## Supplementary material for "Characterization of shared and ancestry-specific signals driving complex traits using multi-ancestry fine-mapping": EUR_schizophrenia_gwas_16_58159307_59159307.tsv

Unnamed: 0	chrom	ID	pos	A1	A2	FCAS	FCON	IMPINFO	BETA	SE	P	NCAS	NCON	NEFF
1489123	chr16	rs79240138	58159457	G	A	0.968	0.967	0.981	0.0150954876453349	0.0249	0.5461	52148	75449	57339.52
1490409	chr16	rs74497068	58159844	T	C	0.986	0.987	0.758	-0.0475948788076838	0.0491	0.3325	40147	62288	45239.72
1475438	chr16	rs74019800	58159888	A	G	0.926	0.925	0.984	0.0301023438164435	0.0165	0.06869	53386	77258	58749.13
1473466	chr16	rs74019801	58160224	G	C	0.968	0.967	0.982	0.0150954876453349	0.0249	0.5459	52148	75449	57339.52
1474353	chr16	rs80018715	58160701	A	G	0.979	0.98	0.883	-0.0648052233661156	0.033	0.04926	52631	75043	57692.38
1496368	chr16	rs10445028	58160930	T	C	0.968	0.967	0.983	0.0150954876453349	0.0249	0.5453	52148	75449	57339.52
1483084	chr16	rs10445014	58160974	A	G	0.927	0.926	0.986	0.0281014301108748	0.0166	0.08993	53386	77258	58749.13
1474589	chr16	rs118020072	58161230	C	T	0.987	0.987	0.974	0.0493043176841434	0.0463	0.2863	37783	55799	42008.14
1474537	chr16	rs74019802	58162210	T	A	0.927	0.926	0.986	0.0281986543586787	0.0166	0.08919	53386	77258	58749.13
1472841	chr16	rs112501441	58162403	A	G	0.958	0.958	0.978	0.0363994293800054	0.0217	0.09329	53386	77258	58749.13
1488062	chr16	rs3743574	58163096	G	A	0.968	0.967	0.983	0.0150954876453349	0.0249	0.5457	52148	75449	57339.52
1472929	chr16	rs3743575	58163189	C	G	0.968	0.967	0.983	0.0149969810059077	0.0249	0.5462	52148	75449	57339.52
1470328	chr16	rs3743576	58163256	T	C	0.968	0.967	0.983	0.0149969810059077	0.0249	0.5461	52148	75449	57339.52
1489374	chr16	rs988766	58163479	A	G	0.917	0.919	0.976	0.0030952049073025	0.0159	0.8449	53386	77258	58749.13
1493054	chr16	rs3809597	58163519	G	C	0.968	0.967	0.983	0.0147014028528927	0.0249	0.5547	52148	75449	57339.52
1486813	chr16	rs111876371	58163947	T	C	0.968	0.967	0.983	0.0149969810059077	0.0249	0.5475	52148	75449	57339.52
1471506	chr16	rs34627215	58163959	G	A	0.856	0.854	0.969	0.0064988367398296	0.0124	0.6003	53386	77258	58749.13
1491887	chr16	rs55675932	58164393	G	A	0.968	0.967	0.984	0.0149969810059077	0.0249	0.5476	52148	75449	57339.52
1469599	chr16	rs80166234	58164895	A	C	0.968	0.967	0.984	0.0149969810059077	0.0249	0.5472	52148	75449	57339.52
1479940	chr16	rs34477501	58165382	C	T	0.856	0.854	0.971	0.0071047017299317	0.0124	0.5696	53386	77258	58749.13
1476028	chr16	rs75269946	58165546	G	A	0.968	0.967	0.984	0.0149969810059077	0.0249	0.548	52148	75449	57339.52
1496445	chr16	rs1847031	58165747	A	G	0.887	0.888	0.985	0.0076010387728197	0.0137	0.5795	53386	77258	58749.13
1487300	chr16	rs1847030	58165805	G	C	0.968	0.967	0.984	0.0149969810059077	0.0249	0.5481	52148	75449	57339.52
1468463	chr16	rs4784897	58166068	G	T	0.887	0.888	0.985	0.0071047017299317	0.0137	0.6046	53386	77258	58749.13
1495910	chr16	rs113438081	58166225	A	C	0.964	0.962	0.981	0.0616029666104685	0.023	0.007474	53386	77258	58749.13
1497054	chr16	rs249447	58166730	A	G	0.126	0.13	0.951	-0.0231048737150968	0.0132	0.08069	53386	77258	58749.13
1490125	chr16	rs78520955	58166865	A	G	0.968	0.967	0.984	0.0147014028528927	0.0249	0.5562	52148	75449	57339.52
1477170	chr16	rs111996283	58167018	T	C	0.964	0.963	0.978	0.0600032523358097	0.0231	0.009478	53386	77258	58749.13
1490600	chr16	rs111902499	58167022	T	C	0.964	0.963	0.979	0.0606999130996222	0.0232	0.008758	53386	77258	58749.13
1470291	chr16	rs78036545	58167024	T	C	0.968	0.967	0.984	0.0146028573839336	0.0249	0.5567	52148	75449	57339.52
1493196	chr16	rs74617218	58167047	C	T	0.968	0.967	0.984	0.0146028573839336	0.0249	0.5573	52148	75449	57339.52
1484039	chr16	rs4784898	58167306	C	T	0.925	0.926	0.985	0.0111970780932162	0.0166	0.498	53386	77258	58749.13
1473863	chr16	rs4784899	58167510	G	A	0.925	0.926	0.986	0.0111970780932162	0.0166	0.4984	53386	77258	58749.13
1474524	chr16	rs149750872	58167711	T	C	0.968	0.967	0.984	0.0146028573839336	0.0249	0.5576	52148	75449	57339.52
1494309	chr16	rs2897120	58167817	G	C	0.851	0.851	0.988	0.0231011029079872	0.0121	0.0571	53386	77258	58749.13
1484635	chr16	rs12051246	58168373	G	A	0.887	0.888	0.986	0.0072039888485025	0.0137	0.5992	53386	77258	58749.13
1489407	chr16	rs59012233	58168520	T	C	0.968	0.967	0.985	0.0146028573839336	0.0249	0.5582	52148	75449	57339.52
1488914	chr16	rs59953963	58168853	A	G	0.968	0.967	0.985	0.0146028573839336	0.0249	0.5579	52148	75449	57339.52
1496838	chr16	rs75277773	58169078	G	A	0.927	0.928	0.982	0.0126990249774084	0.0168	0.45	53386	77258	58749.13
1479937	chr16	rs112945400	58169436	C	T	0.964	0.962	0.984	0.0610010215573989	0.023	0.008024	53324	77004	58649.46
1492010	chr16	rs249446	58169513	C	T	0.0519	0.054	0.895	-0.0135007260538548	0.0205	0.5105	53386	77258	58749.13
1491490	chr16	rs112903613	58169567	A	G	0.968	0.967	0.985	0.0148984646619666	0.0249	0.5484	52148	75449	57339.52
1473287	chr16	rs7203130	58169724	C	T	0.887	0.888	0.986	0.0072039888485025	0.0137	0.6025	53386	77258	58749.13
1480065	chr16	rs113134962	58170093	C	T	0.964	0.962	0.984	0.0608975257512388	0.023	0.008131	53324	77004	58649.46
1486138	chr16	rs74019806	58170361	A	G	0.968	0.967	0.985	0.0149969810059077	0.0249	0.5481	52148	75449	57339.52
1475913	chr16	rs4541067	58170423	T	C	0.925	0.926	0.985	0.0110981866660334	0.0166	0.5042	53386	77258	58749.13
1484805	chr16	rs74019807	58170493	A	G	0.968	0.967	0.985	0.0150954876453349	0.0249	0.5434	52148	75449	57339.52
1492498	chr16	rs166074	58170978	C	T	0.981	0.98	0.814	0.026398473854531	0.0357	0.4601	51547	74633	56684.75
1475917	chr16	rs12927109	58171705	C	G	0.976	0.975	0.84	-0.0093031403261444	0.031	0.7632	52257	75431	57369.94
1489437	chr16	rs12708993	58171739	G	A	0.884	0.881	0.954	-0.005304041591906	0.0137	0.6964	53386	77258	58749.13
1489443	chr16	rs1006438	58172603	T	C	0.925	0.926	0.984	0.0124027667170427	0.0166	0.4537	53386	77258	58749.13
1497250	chr16	rs76866523	58172670	G	A	0.97	0.969	0.83	-0.0194988734340555	0.0277	0.4806	52493	75664	57604.43
1476000	chr16	rs59395985	58173451	C	A	0.961	0.961	0.926	0.0044003044444822	0.0231	0.8481	53386	77258	58749.13
1485518	chr16	rs144613403	58173510	C	T	0.979	0.979	0.732	-0.0164953025291975	0.0356	0.6433	52964	75178	58047.5
1481746	chr16	rs76253049	58173514	C	A	0.968	0.968	0.985	0.0160997014894237	0.0249	0.5189	52148	75449	57339.52
1476159	chr16	rs56753392	58173944	C	T	0.985	0.986	0.998	-0.0107980900995126	0.039	0.7815	47101	67719	52102.56
1468882	chr16	rs77948628	58174431	C	T	0.953	0.952	0.896	0.017496047616751	0.0215	0.4145	53386	77258	58749.13
1495842	chr16	rs1344575	58175334	C	A	0.968	0.967	0.989	0.0154007965760229	0.0249	0.5368	52148	75449	57339.52
1495355	chr16	rs1344576	58175417	G	A	0.968	0.967	0.989	0.0154007965760229	0.0249	0.5353	52148	75449	57339.52
1470125	chr16	rs116849655	58175457	G	A	0.948	0.946	0.716	0.017496047616751	0.0228	0.4422	53386	77258	58749.13
1471047	chr16	rs1344577	58175599	T	C	0.948	0.948	0.992	0.0	0.0195	0.9991	53386	77258	58749.13
1495254	chr16	rs111753430	58176237	T	C	0.963	0.962	0.988	0.055302247784655	0.0229	0.01562	53324	77004	58649.46
1493404	chr16	rs113588207	58176610	A	G	0.963	0.962	0.988	0.0548952993715794	0.0228	0.01626	53324	77004	58649.46
1474541	chr16	rs766792	58176880	G	T	0.968	0.967	0.989	0.0154007965760229	0.0249	0.5357	52148	75449	57339.52
1473862	chr16	rs766791	58176970	T	A	0.963	0.962	0.989	0.0549994182186046	0.0228	0.01609	53324	77004	58649.46
1496201	chr16	rs539407379	58177087	C	T	0.988	0.987	0.904	0.0170045988158238	0.0479	0.7232	39178	54324	42585.18
1496168	chr16	rs1808004	58177088	A	G	0.472	0.465	0.983	0.023003381764963	0.0087	0.008274	53386	77258	58749.13
1473976	chr16	rs79678236	58177353	T	A	0.968	0.967	0.99	0.0154007965760229	0.0249	0.5357	52148	75449	57339.52
1489431	chr16	rs61484593	58177544	A	T	0.948	0.948	0.993	0.0	0.0195	0.9993	53386	77258	58749.13
1478090	chr16	rs112681361	58178136	G	A	0.98	0.98	0.997	-0.0248051189189711	0.031	0.4248	52991	76347	58267.32
1479920	chr16	rs78613075	58178203	G	T	0.968	0.967	0.99	0.0154007965760229	0.0248	0.5355	52148	75449	57339.52
1479020	chr16	rs11860708	58178596	G	A	0.911	0.91	1.0	0.0277027118389473	0.0151	0.06575	53386	77258	58749.13
1478051	chr16	rs74019812	58178769	T	C	0.968	0.967	0.99	0.0154007965760229	0.0248	0.5352	52148	75449	57339.52
1481514	chr16	rs56271739	58178873	G	T	0.968	0.967	0.99	0.0154007965760229	0.0248	0.5349	52148	75449	57339.52
1473607	chr16	rs59516585	58179031	C	T	0.968	0.967	0.99	0.0154007965760229	0.0248	0.5343	52148	75449	57339.52
1495387	chr16	rs60800472	58179208	C	A	0.968	0.967	0.99	0.0154007965760229	0.0248	0.5344	52148	75449	57339.52
1485824	chr16	rs111940667	58179437	T	A	0.964	0.962	0.991	0.0580990823836463	0.0229	0.01115	53324	77004	58649.46
1475233	chr16	rs9746214	58179472	T	C	0.955	0.954	0.991	0.0109992854583691	0.0208	0.5957	53386	77258	58749.13
1485417	chr16	rs113987649	58179558	G	T	0.964	0.962	0.991	0.0579952857871378	0.0229	0.01129	53324	77004	58649.46
1496264	chr16	rs113013110	58179562	C	T	0.964	0.962	0.992	0.0579952857871378	0.0229	0.01131	53324	77004	58649.46
1495894	chr16	rs61388171	58179780	T	C	0.968	0.967	0.99	0.0154992634469238	0.0248	0.5338	52148	75449	57339.52
1477000	chr16	rs58285928	58179821	T	C	0.968	0.967	0.99	0.0154992634469238	0.0248	0.5336	52148	75449	57339.52
1475259	chr16	rs77205004	58180404	G	A	0.964	0.962	0.992	0.0579009158948382	0.0229	0.01135	53324	77004	58649.46
1468889	chr16	rs76461077	58180861	G	A	0.968	0.967	0.99	0.0152038337422728	0.0249	0.5409	52148	75449	57339.52
1483478	chr16	rs79709927	58181019	C	T	0.968	0.967	0.99	0.0152038337422728	0.0249	0.541	52148	75449	57339.52
1495719	chr16	rs73549172	58181055	G	A	0.911	0.91	0.999	0.0274011363479391	0.0151	0.06888	53386	77258	58749.13
1474647	chr16	rs11641695	58181564	C	A	0.706	0.7	0.983	0.0156961681063242	0.0095	0.0978	53386	77258	58749.13
1480128	chr16	rs73549173	58181843	C	T	0.985	0.986	1.0	-0.0128015918372089	0.0389	0.7415	47101	67719	52102.56
1474324	chr16	rs76008211	58183733	G	A	0.963	0.962	0.99	0.0548006364661149	0.0229	0.01653	53324	77004	58649.46
1495795	chr16	rs78956198	58183996	A	C	0.968	0.967	0.99	0.0153023200084426	0.0249	0.5378	52148	75449	57339.52
1489704	chr16	rs112733535	58184490	C	T	0.987	0.987	0.985	0.0134984841513417	0.0419	0.7475	44368	64721	49277.37
1478703	chr16	rs112467802	58184498	C	A	0.985	0.986	1.0	-0.0129028853555234	0.0389	0.7401	47101	67719	52102.56
1474139	chr16	rs113514157	58184684	C	T	0.964	0.962	0.991	0.055500929860874	0.0229	0.01529	53324	77004	58649.46
1480109	chr16	rs73549176	58185014	C	T	0.985	0.986	1.0	-0.0129028853555234	0.0389	0.7399	47101	67719	52102.56
1483228	chr16	rs113929763	58185751	T	C	0.98	0.98	0.997	-0.0248973835545144	0.031	0.4217	52991	76347	58267.32
1485238	chr16	rs12927339	58185794	G	A	0.85	0.849	0.988	0.0028958031120254	0.0121	0.8118	53386	77258	58749.13
1487088	chr16	rs112046993	58185799	C	T	0.963	0.962	0.99	0.0535976373487916	0.0228	0.01886	53324	77004	58649.46
1485040	chr16	rs7193504	58185833	G	A	0.985	0.986	1.0	-0.013004189135254	0.0389	0.7394	47101	67719	52102.56
1477308	chr16	rs16959717	58186000	A	C	0.985	0.986	1.0	-0.0129028853555234	0.0389	0.7396	47101	67719	52102.56
1469565	chr16	rs185116	58186521	T	C	0.0197	0.0192	0.953	0.0188021269625962	0.0342	0.5831	47918	68421	52521.19
1491495	chr16	rs193867	58186588	T	C	0.548	0.554	0.991	-0.0222047099881925	0.0087	0.01065	53386	77258	58749.13
1469397	chr16	rs59165986	58186952	C	T	0.911	0.911	0.998	0.0255020410123433	0.0151	0.0915	53386	77258	58749.13
1489381	chr16	rs59546161	58187086	G	A	0.985	0.986	1.0	-0.0136020904182857	0.0389	0.7273	47101	67719	52102.56
1485286	chr16	rs7185651	58187826	A	G	0.911	0.911	0.998	0.025696986087186	0.0151	0.08888	53386	77258	58749.13
1495179	chr16	rs117358358	58188060	T	C	0.988	0.987	0.987	0.0425996136188173	0.0447	0.3404	40064	58534	44464.23
1478645	chr16	rs1469128	58188792	C	A	0.884	0.882	0.966	-0.0050024916227914	0.0136	0.7129	53386	77258	58749.13
1496197	chr16	rs117927496	58188973	C	T	0.988	0.987	0.987	0.0425996136188173	0.0447	0.3408	40064	58534	44464.23
1471600	chr16	rs57341463	58188991	C	T	0.985	0.986	0.999	-0.0147989665120717	0.0389	0.7037	47101	67719	52102.56
1480885	chr16	rs37356	58189162	G	A	0.0197	0.0193	0.956	0.0176041339483571	0.0341	0.6064	47918	68421	52521.19
1477400	chr16	rs58588258	58189271	C	A	0.912	0.911	0.999	0.0267977123853779	0.0151	0.07612	53386	77258	58749.13
1478840	chr16	rs60074872	58189757	T	A	0.985	0.986	1.0	-0.0136020904182857	0.0389	0.7264	47101	67719	52102.56
1491372	chr16	rs34920106	58189977	C	A	0.85	0.849	0.993	0.0038027603329278	0.0121	0.7554	53386	77258	58749.13
1490707	chr16	rs8056544	58190724	T	C	0.98	0.98	0.997	-0.0252049938352247	0.031	0.4169	52991	76347	58267.32
1473749	chr16	rs58770507	58190770	G	T	0.932	0.931	1.0	0.0392976332717761	0.017	0.021	53386	77258	58749.13
1478867	chr16	rs9673654	58191191	T	C	0.98	0.98	0.996	-0.0249999098013234	0.031	0.4206	52991	76347	58267.32
1494981	chr16	rs9674286	58191305	C	T	0.985	0.986	1.0	-0.0137034650584925	0.0389	0.7249	47101	67719	52102.56
1469043	chr16	rs37357	58191966	C	T	0.0194	0.019	0.959	0.013202462677756	0.0343	0.7005	47918	68421	52521.19
1492623	chr16	rs34170742	58192985	G	A	0.85	0.849	0.996	0.0034041991335623	0.0121	0.7766	53386	77258	58749.13
1491412	chr16	rs35778485	58193517	A	G	0.916	0.912	0.933	0.0103957761821204	0.016	0.5154	52493	75664	57604.43
1490700	chr16	rs4784901	58194326	A	G	0.83	0.829	0.997	0.001099395443301	0.0115	0.9257	53386	77258	58749.13
1478803	chr16	rs73549191	58194652	A	T	0.98	0.98	0.997	-0.0255024404124231	0.031	0.4117	52991	76347	58267.32
1488159	chr16	rs37358	58194926	C	T	0.55	0.556	1.0	-0.0214994661132367	0.0087	0.01313	53386	77258	58749.13
1486550	chr16	rs3803585	58195632	G	A	0.83	0.829	0.997	0.001099395443301	0.0115	0.921	53386	77258	58749.13
1472692	chr16	rs3803584	58195998	G	T	0.83	0.829	0.996	0.0011992805754821	0.0115	0.9149	53386	77258	58749.13
1495879	chr16	rs6499937	58196161	A	G	0.985	0.986	1.0	-0.0136020904182857	0.0389	0.7267	47166	67780	52165.5
1473549	chr16	rs145675217	58196580	T	G	0.988	0.988	0.655	-0.0303973537275885	0.0649	0.6395	31699	41012	33709.23
1473838	chr16	rs7185886	58196736	C	T	0.982	0.981	0.969	0.0092966519050945	0.0331	0.7793	52282	75648	57657.49
1468747	chr16	rs35580381	58196965	T	G	0.842	0.842	0.996	-0.0007002451143934	0.0119	0.9554	53386	77258	58749.13
1497521	chr16	rs12596962	58197599	A	G	0.967	0.967	0.963	0.0193025022544974	0.0249	0.4394	52493	75664	57604.43
1488854	chr16	rs2279803	58198139	G	C	0.948	0.946	0.921	0.0347974835421732	0.0201	0.08349	53386	77258	58749.13
1477587	chr16	rs37359	58198808	C	T	0.547	0.554	0.996	-0.0222967349986103	0.0087	0.01	53386	77258	58749.13
1477686	chr16	rs37360	58198815	C	A	0.0232	0.0227	0.939	-0.0105959392134034	0.0308	0.73	50177	73164	55416.75
1476047	chr16	rs37361	58198909	G	A	0.479	0.484	0.991	-0.0115969858456632	0.0086	0.1794	53386	77258	58749.13
1483432	chr16	rs37362	58198917	A	T	0.478	0.484	0.991	-0.0121029460677457	0.0087	0.1603	53386	77258	58749.13
1474514	chr16	rs37363	58198956	G	A	0.547	0.554	0.995	-0.0225012653465135	0.0087	0.009566	53386	77258	58749.13
1485849	chr16	rs2242445	58199203	G	T	0.843	0.843	0.997	-0.0004000800213396	0.0119	0.9735	53386	77258	58749.13
1473255	chr16	rs2242444	58199670	C	T	0.829	0.829	0.997	0.0002999550089979	0.0115	0.9814	53386	77258	58749.13
1472539	chr16	rs2242443	58199752	G	T	0.477	0.469	0.994	0.0208021276292633	0.0086	0.01605	53386	77258	58749.13
1493925	chr16	rs6499938	58200035	A	C	0.76	0.759	0.998	0.0153023200084426	0.0101	0.1303	53386	77258	58749.13
1468504	chr16	rs74571794	58200053	T	C	0.95	0.949	0.715	0.0141987193998129	0.0234	0.5419	53386	77258	58749.13
1491145	chr16	rs58415199	58200617	A	C	0.932	0.93	1.0	0.0394995204367644	0.017	0.01996	53386	77258	58749.13
1480449	chr16	rs2292028	58200973	C	T	0.843	0.843	0.997	-0.0008003201707691	0.0119	0.949	53386	77258	58749.13
1491600	chr16	rs12920269	58201759	A	G	0.843	0.843	0.997	-0.0007002451143934	0.0119	0.9521	53386	77258	58749.13
1476461	chr16	rs1875525	58201849	C	T	0.932	0.931	1.0	0.0381047060335456	0.017	0.025	53386	77258	58749.13
1492171	chr16	rs1875524	58201931	T	C	0.932	0.931	1.0	0.0377966226945664	0.017	0.02626	53386	77258	58749.13
1484057	chr16	rs1875523	58202084	A	T	0.932	0.931	1.0	0.0377966226945664	0.017	0.02636	53386	77258	58749.13
1496306	chr16	rs16959755	58202089	T	C	0.843	0.843	0.997	-0.0007002451143934	0.0119	0.9556	53386	77258	58749.13
1475302	chr16	rs1875522	58202107	C	T	0.932	0.931	1.0	0.0377966226945664	0.017	0.02636	53386	77258	58749.13
1477945	chr16	rs28552925	58202150	C	A	0.985	0.986	0.999	-0.0158042315449673	0.039	0.6854	47166	67780	52165.5
1474459	chr16	rs12929897	58203156	T	G	0.76	0.759	0.999	0.0149969810059077	0.0101	0.1377	53386	77258	58749.13
1493138	chr16	rs112724982	58203280	A	G	0.932	0.931	1.0	0.0377003271828256	0.017	0.02673	53386	77258	58749.13
1478147	chr16	rs113964648	58203863	T	C	0.968	0.968	0.983	0.0430020165445429	0.0247	0.08119	53324	77004	58649.46
1471041	chr16	rs34589437	58203937	G	A	0.884	0.881	0.968	-0.0049019951702315	0.0136	0.7203	53386	77258	58749.13
1485910	chr16	rs2731749	58204130	T	A	0.848	0.848	0.995	0.001998002662673	0.012	0.8666	53386	77258	58749.13
1489744	chr16	rs76387456	58204430	A	G	0.931	0.93	1.0	0.0399031725325864	0.0169	0.01863	53386	77258	58749.13
1494476	chr16	rs12920950	58204447	T	A	0.884	0.882	0.967	-0.0042992284528324	0.0136	0.7539	53386	77258	58749.13
1482275	chr16	rs2731751	58204645	T	A	0.765	0.763	0.997	0.0172012073197748	0.0102	0.09114	53386	77258	58749.13
1487331	chr16	rs138966341	58204763	A	C	0.982	0.982	0.624	-0.0939041687013481	0.0416	0.0241	51432	74878	56757.68
1472206	chr16	rs2550352	58204900	C	G	0.765	0.763	0.996	0.0172012073197748	0.0102	0.09043	53386	77258	58749.13
1478127	chr16	rs2731753	58205005	T	C	0.765	0.763	0.994	0.0177023841130051	0.0102	0.08249	53386	77258	58749.13
1496055	chr16	rs2731754	58205015	T	G	0.765	0.763	0.995	0.017496047616751	0.0102	0.0855	53386	77258	58749.13
1491587	chr16	rs75509729	58205110	C	T	0.97	0.97	0.62	-0.009797842480111	0.0326	0.7644	53386	77258	58749.13
1494502	chr16	rs113333575	58205340	C	T	0.956	0.955	0.971	0.0361004656247227	0.0212	0.0895	53386	77258	58749.13
1484084	chr16	rs77474474	58205405	C	T	0.932	0.93	0.999	0.0387013475370749	0.017	0.02252	53386	77258	58749.13
1471988	chr16	rs8044793	58205620	G	A	0.986	0.986	0.982	-0.0178992398878318	0.0406	0.6596	46194	66553	51101.14
1469893	chr16	rs2731746	58205845	A	G	0.765	0.763	0.995	0.0178988554877579	0.0102	0.07889	53386	77258	58749.13
1492926	chr16	rs74019824	58206406	T	G	0.932	0.93	1.0	0.0382972099323441	0.017	0.02412	53386	77258	58749.13
1496567	chr16	rs2550353	58206443	T	G	0.843	0.843	0.997	-0.0007002451143934	0.0119	0.9538	53386	77258	58749.13
1473803	chr16	rs74019825	58206621	T	C	0.931	0.93	1.0	0.0399031725325864	0.0169	0.01842	53386	77258	58749.13
1475460	chr16	rs60571175	58206650	G	A	0.931	0.93	1.0	0.0399031725325864	0.0169	0.01843	53386	77258	58749.13
1477401	chr16	rs2550354	58206826	T	C	0.76	0.758	0.997	0.0143958802837323	0.0101	0.1526	53386	77258	58749.13
1493737	chr16	rs118120823	58207032	T	G	0.985	0.985	0.806	-0.032502530761974	0.0439	0.4584	45126	58398	48234.04
1484080	chr16	rs1393203	58207203	A	C	0.932	0.93	1.0	0.0374017521540008	0.017	0.02783	53386	77258	58749.13
1481213	chr16	rs73549200	58207725	T	G	0.985	0.985	0.976	-0.0165969709073694	0.0381	0.6643	47864	68524	52884.5
1489038	chr16	rs3736397	58208536	T	C	0.931	0.93	1.0	0.0394033887747662	0.0169	0.02014	53386	77258	58749.13
1488903	chr16	rs9302697	58208777	C	T	0.985	0.986	0.997	-0.0158042315449673	0.039	0.6854	47166	67780	52165.5
1490802	chr16	rs2550355	58208832	C	T	0.843	0.843	0.997	-0.0004000800213396	0.0119	0.9734	53386	77258	58749.13
1476459	chr16	rs74019828	58209274	G	A	0.932	0.93	1.0	0.0377966226945664	0.017	0.02623	53386	77258	58749.13
1471172	chr16	rs74019829	58209316	T	C	0.932	0.93	1.0	0.0377966226945664	0.017	0.02623	53386	77258	58749.13
1491585	chr16	rs3784914	58209396	C	G	0.931	0.93	1.0	0.0392976332717761	0.0169	0.02051	53386	77258	58749.13
1479808	chr16	rs1035549	58209745	C	T	0.76	0.759	0.999	0.0152038337422728	0.0101	0.1304	53386	77258	58749.13
1491097	chr16	rs118162667	58209881	C	T	0.982	0.982	0.913	0.0022973590486834	0.0358	0.9493	47588	69124	52441.53
1496147	chr16	rs10459797	58210512	C	T	0.83	0.826	0.975	0.023003381764963	0.0115	0.04581	53386	77258	58749.13
1483395	chr16	rs2550356	58210528	G	A	0.76	0.759	0.998	0.0153023200084426	0.0101	0.1297	53386	77258	58749.13
1475061	chr16	rs2731747	58210887	G	A	0.843	0.843	0.995	-0.0004000800213396	0.0119	0.9758	53386	77258	58749.13
1486342	chr16	rs141603513	58211164	T	C	0.982	0.983	0.917	0.0150954876453349	0.035	0.6656	51502	74414	56642.02
1491050	chr16	rs1820244	58211366	T	G	0.968	0.967	0.988	0.0193025022544974	0.0248	0.4353	52493	75664	57604.43
1471906	chr16	rs150600866	58211420	C	T	0.985	0.986	0.618	-0.0093031403261444	0.0491	0.8499	47507	65761	51673.26
1489844	chr16	rs112301991	58211623	T	C	0.964	0.963	0.992	0.0533037720223111	0.023	0.02029	53324	77004	58649.46
1480103	chr16	rs16959773	58212111	C	G	0.83	0.826	0.975	0.023003381764963	0.0115	0.04671	53386	77258	58749.13
1472807	chr16	rs2731748	58212143	T	C	0.843	0.843	0.995	-0.000200020002667	0.0119	0.9857	53386	77258	58749.13
1493642	chr16	rs55998300	58212393	T	C	0.931	0.93	0.998	0.0392014821991368	0.017	0.02081	53386	77258	58749.13
1491300	chr16	rs2550357	58213567	T	C	0.849	0.848	0.993	0.0029955089797983	0.0121	0.8057	53386	77258	58749.13
1494519	chr16	rs2731750	58213970	G	A	0.843	0.843	0.994	-0.000200020002667	0.0119	0.9849	53386	77258	58749.13
1486166	chr16	rs2550358	58214198	C	A	0.759	0.758	0.994	0.0154007965760229	0.0101	0.1281	53386	77258	58749.13
1484238	chr16	rs61268955	58214346	T	C	0.931	0.93	0.997	0.0392014821991368	0.017	0.02103	53386	77258	58749.13
1483889	chr16	rs11647503	58215735	C	T	0.89	0.885	0.959	0.0234039777790161	0.0139	0.09229	53386	77258	58749.13
1488461	chr16	rs12149696	58215752	G	C	0.932	0.93	0.995	0.0377003271828256	0.017	0.02705	53386	77258	58749.13
1488617	chr16	rs59804790	58216261	A	G	0.931	0.93	0.996	0.0390957053401303	0.017	0.02119	53386	77258	58749.13
1479834	chr16	rs76255078	58216428	C	T	0.931	0.93	0.995	0.0390957053401303	0.017	0.02127	53386	77258	58749.13
1488565	chr16	rs16942468	58217323	T	C	0.931	0.93	0.995	0.0390957053401303	0.017	0.02131	53386	77258	58749.13
1488754	chr16	rs61667621	58217564	T	C	0.932	0.93	0.994	0.0377003271828256	0.017	0.02703	53386	77258	58749.13
1491965	chr16	rs16959778	58217701	T	C	0.931	0.93	0.995	0.0390957053401303	0.017	0.02136	53386	77258	58749.13
1494176	chr16	rs2731752	58217740	T	C	0.828	0.828	0.988	0.0005998200719675	0.0115	0.9566	53386	77258	58749.13
1470033	chr16	rs16959780	58217759	T	A	0.932	0.93	0.994	0.0376040223973664	0.017	0.02727	53386	77258	58749.13
1469792	chr16	rs3826095	58217784	C	T	0.931	0.93	0.994	0.0389033551082361	0.017	0.02228	53386	77258	58749.13
1490898	chr16	rs3743578	58217799	C	T	0.932	0.93	0.993	0.0374980764200844	0.0171	0.02794	53386	77258	58749.13
1469301	chr16	rs3743579	58217976	T	C	0.829	0.826	0.974	0.023003381764963	0.0115	0.04671	53386	77258	58749.13
1476427	chr16	rs74348602	58218057	C	T	0.964	0.963	0.988	0.0531046528867784	0.023	0.02107	53324	77004	58649.46
1474836	chr16	rs74019831	58218489	G	A	0.931	0.93	0.994	0.0392014821991368	0.017	0.02119	53386	77258	58749.13
1484641	chr16	rs78390789	58218516	T	C	0.976	0.976	0.914	-0.0123965203365513	0.0297	0.6758	52289	75479	57410.39
1485460	chr16	rs78343718	58218745	T	C	0.981	0.98	0.908	0.0374017521540008	0.0336	0.2647	52361	75395	57427.33
1471585	chr16	rs74019832	58219280	T	A	0.931	0.93	0.993	0.0390957053401303	0.017	0.02148	53386	77258	58749.13
1470054	chr16	rs41422944	58219283	A	G	0.548	0.554	0.987	-0.0227979086760041	0.0087	0.008776	53386	77258	58749.13
1484420	chr16	rs74019833	58219939	T	C	0.932	0.93	0.993	0.0374017521540008	0.0171	0.02825	53386	77258	58749.13
1493438	chr16	rs138081875	58221394	C	T	0.945	0.944	0.923	0.0148984646619666	0.0197	0.4495	53386	77258	58749.13
1477640	chr16	rs74019834	58222102	A	G	0.931	0.93	0.992	0.0385955177593629	0.017	0.02306	53386	77258	58749.13
1485032	chr16	rs74019835	58222531	G	C	0.931	0.93	0.991	0.0387013475370749	0.017	0.02284	53386	77258	58749.13
1470822	chr16	rs2550359	58223079	T	C	0.829	0.829	0.987	0.0001999800026662	0.0115	0.9832	53386	77258	58749.13
1486698	chr16	rs117382243	58224034	A	T	0.936	0.935	0.948	0.0361004656247227	0.018	0.04412	53386	77258	58749.13
1488595	chr16	rs117776647	58224035	A	C	0.935	0.934	0.951	0.0371030879515023	0.0179	0.03807	53386	77258	58749.13
1480757	chr16	rs74989935	58224042	G	A	0.934	0.933	0.959	0.0404987422798789	0.0177	0.02191	53386	77258	58749.13
1487939	chr16	rs74019836	58224062	A	C	0.933	0.931	0.977	0.0389033551082361	0.0173	0.02454	53386	77258	58749.13
1481023	chr16	rs2731755	58224132	T	A	0.827	0.827	0.985	0.0009995003330834	0.0115	0.9297	53386	77258	58749.13
1489834	chr16	rs2550360	58224290	T	C	0.829	0.829	0.987	9.99950003332973e-05	0.0115	0.996	53386	77258	58749.13
1494538	chr16	rs75241789	58224666	G	A	0.932	0.93	0.99	0.0374017521540008	0.0171	0.0285	53386	77258	58749.13
1474222	chr16	rs2731756	58225191	C	T	0.76	0.758	0.989	0.0147999386115992	0.0101	0.1437	53386	77258	58749.13
1480758	chr16	rs113103741	58225498	G	C	0.931	0.93	0.99	0.0389995348490096	0.017	0.02204	53386	77258	58749.13
1489551	chr16	rs12932604	58225505	G	C	0.713	0.707	0.984	0.0135971385060249	0.0096	0.1552	53386	77258	58749.13
1474639	chr16	rs2731757	58226124	C	T	0.472	0.465	0.988	0.0223972974420383	0.0087	0.00973	53386	77258	58749.13
1479657	chr16	rs2550361	58227008	C	T	0.0194	0.0189	0.962	0.0155977206230546	0.0343	0.6492	47918	68421	52521.19
1480106	chr16	rs2550362	58227044	G	A	0.829	0.829	0.986	9.99950003332973e-05	0.0115	0.9952	53386	77258	58749.13
1489116	chr16	rs2550363	58227983	C	T	0.76	0.758	0.988	0.0147999386115992	0.0101	0.1425	53386	77258	58749.13
1478173	chr16	rs16959786	58228064	T	C	0.963	0.962	0.981	0.0469026696862194	0.0228	0.03951	53324	77004	58649.46
1494497	chr16	rs2731758	58228083	G	A	0.829	0.829	0.985	0.0003999200213268	0.0115	0.9722	53386	77258	58749.13
1489355	chr16	rs2550364	58228701	C	T	0.493	0.484	0.982	0.0288012338056278	0.0087	0.0009281	53386	77258	58749.13
1488774	chr16	rs55691416	58228735	G	C	0.931	0.93	0.987	0.0389995348490096	0.017	0.02195	53386	77258	58749.13
1469200	chr16	rs57474112	58228856	A	G	0.931	0.93	0.988	0.0390957053401303	0.017	0.02159	53386	77258	58749.13
1486107	chr16	rs8056660	58229348	T	C	0.986	0.986	0.984	-0.0085968472255182	0.0392	0.8269	47513	69260	52760.32
1480433	chr16	rs2550365	58229435	A	C	0.76	0.758	0.986	0.0154992634469238	0.0101	0.1275	53386	77258	58749.13
1495072	chr16	rs10712297	58229628	G	A	0.931	0.93	0.987	0.0392014821991368	0.017	0.02136	53386	77258	58749.13
1497141	chr16	rs77325010	58230324	A	G	0.931	0.93	0.986	0.0392014821991368	0.017	0.02153	53386	77258	58749.13
1484458	chr16	rs74019837	58231266	C	T	0.931	0.93	0.985	0.0397974698740661	0.0171	0.01957	53386	77258	58749.13
1470641	chr16	rs78279459	58231343	G	C	0.978	0.977	0.938	0.0291995144044279	0.0301	0.3316	53068	76874	58477.03
1469408	chr16	rs149021498	58231487	G	A	0.931	0.93	0.985	0.0397974698740661	0.0171	0.01953	53386	77258	58749.13
1479932	chr16	rs112480836	58232237	C	A	0.932	0.93	0.984	0.0384992991506098	0.0171	0.02447	53386	77258	58749.13
1482255	chr16	rs113577652	58232261	C	A	0.932	0.93	0.984	0.0384030712829451	0.0171	0.02483	53386	77258	58749.13
1484995	chr16	rs11641699	58232967	A	G	0.831	0.827	0.97	0.0225048553400694	0.0116	0.0524	53386	77258	58749.13
1493775	chr16	rs116923974	58233638	G	A	0.972	0.972	0.806	-0.035596090043474	0.0294	0.2251	53200	76329	58439.19
1484072	chr16	rs58553914	58233709	T	C	0.911	0.91	0.981	0.0285971749776749	0.0152	0.05978	53386	77258	58749.13
1488280	chr16	rs2731740	58233956	A	G	0.476	0.469	0.983	0.0246048038572487	0.0087	0.004729	53386	77258	58749.13
1471948	chr16	rs7196068	58234135	G	A	0.911	0.91	0.981	0.0288012338056278	0.0152	0.05839	53386	77258	58749.13
1486056	chr16	rs2432552	58234456	T	G	0.476	0.469	0.982	0.024702368640342	0.0087	0.004465	53386	77258	58749.13
1492015	chr16	rs74449109	58234507	A	G	0.958	0.957	0.875	0.0017983819413794	0.0228	0.9376	53386	77258	58749.13
1486417	chr16	rs1834021	58234767	T	C	0.911	0.91	0.98	0.0287040681283552	0.0152	0.05908	53386	77258	58749.13
1468304	chr16	rs2731739	58236162	G	A	0.476	0.469	0.981	0.024702368640342	0.0087	0.00452	53386	77258	58749.13
1476430	chr16	rs55661712	58237145	G	T	0.986	0.986	0.975	-0.0142003494011414	0.0393	0.7174	47969	69878	53286.98
1480974	chr16	rs111537029	58237173	C	A	0.969	0.968	0.971	0.0259016375226531	0.0253	0.3048	52148	75449	57339.52
1475692	chr16	rs56403483	58237398	C	T	0.952	0.951	0.913	0.0204004877576787	0.021	0.3307	53386	77258	58749.13
1491594	chr16	rs35925424	58237541	C	A	0.916	0.912	0.927	0.0149969810059077	0.0159	0.347	53386	77258	58749.13
1487837	chr16	rs8058372	58238081	C	A	0.911	0.91	0.976	0.029403450369242	0.0152	0.05342	53386	77258	58749.13
1473864	chr16	rs142080519	58238161	C	T	0.986	0.986	0.7	-0.0551005327305046	0.0492	0.263	42707	63981	47334.83
1492426	chr16	rs147356773	58238162	C	T	0.986	0.986	0.701	-0.0542027860143161	0.0491	0.2693	42707	63981	47334.83
1472797	chr16	rs7205377	58238326	C	T	0.476	0.469	0.977	0.0250047589895661	0.0087	0.004247	53386	77258	58749.13
1484661	chr16	rs11639959	58238529	A	T	0.714	0.709	0.972	0.0124027667170427	0.0096	0.1965	53386	77258	58749.13
1468497	chr16	rs59107211	58238601	T	C	0.986	0.986	0.972	-0.0131966945943914	0.0394	0.7373	47849	69717	53149.47
1496841	chr16	rs113973623	58239255	G	A	0.98	0.98	0.969	-0.0185000759845861	0.0315	0.5572	53052	76590	58364.84
1495622	chr16	rs11076222	58239498	C	T	0.968	0.968	0.968	0.0254045542217263	0.0253	0.3151	52148	75449	57339.52
1470751	chr16	rs11076223	58239558	T	G	0.911	0.91	0.973	0.0298014912367898	0.0152	0.0507	53386	77258	58749.13
1480532	chr16	rs3110221	58239567	C	G	0.0197	0.019	0.961	0.0251022847608284	0.035	0.4727	45440	65895	49968.41
1484964	chr16	rs11076224	58239644	A	C	0.931	0.93	0.975	0.0389995348490096	0.0172	0.02294	53386	77258	58749.13
1470323	chr16	rs8049422	58240736	T	C	0.98	0.98	0.967	-0.0170952954286372	0.0316	0.5876	52991	76347	58267.32
1474004	chr16	rs12921098	58241171	C	T	0.714	0.709	0.97	0.0123039944561641	0.0096	0.2042	53386	77258	58749.13
1468660	chr16	rs16959811	58241399	A	G	0.924	0.923	0.973	0.0308007491527123	0.0164	0.06119	53386	77258	58749.13
1495071	chr16	rs78004902	58242919	C	T	0.931	0.93	0.971	0.0374017521540008	0.0172	0.02922	53386	77258	58749.13
1489401	chr16	rs12931839	58243088	A	G	0.848	0.848	0.955	0.0045994064948955	0.0123	0.7105	53386	77258	58749.13
1492033	chr16	rs4784905	58243553	C	T	0.0181	0.0178	0.955	0.0188021269625962	0.0373	0.6132	43764	62678	47971.3
1478426	chr16	rs145627704	58243609	G	A	0.964	0.964	0.831	0.007997931111062	0.0254	0.7531	53386	77258	58749.13
1481447	chr16	rs3096353	58243695	G	C	0.919	0.92	0.897	-0.0052035148315978	0.0168	0.7586	53386	77258	58749.13
1497031	chr16	rs117721680	58243702	A	G	0.984	0.985	0.864	-0.0352956263947246	0.038	0.3525	52576	76113	57923.13
1483428	chr16	rs3110220	58244576	A	G	0.0191	0.0188	0.98	0.0118001041157506	0.0356	0.7399	44138	63557	48484.59
1471016	chr16	rs4595791	58244753	C	A	0.959	0.959	0.894	0.0089002747867194	0.0232	0.7004	53386	77258	58749.13
1495486	chr16	rs16959812	58245244	A	G	0.862	0.86	0.979	0.0176041339483571	0.0126	0.1611	53386	77258	58749.13
1485033	chr16	rs146967911	58245462	T	G	0.969	0.967	0.861	0.0323026073786261	0.0265	0.2226	53386	77258	58749.13
1473481	chr16	rs57801827	58245996	A	T	0.897	0.898	0.99	0.0098018049722602	0.0142	0.4895	53386	77258	58749.13
1474928	chr16	rs35699483	58246057	G	A	0.6	0.607	0.964	-0.0208968257129853	0.009	0.01953	53386	77258	58749.13
1470989	chr16	rs62040367	58246261	C	T	0.908	0.909	0.986	0.0101978249764461	0.015	0.4952	53386	77258	58749.13
1475938	chr16	rs16959814	58246346	T	C	0.888	0.889	0.994	0.0067968490002727	0.0137	0.6182	53386	77258	58749.13
1482045	chr16	rs2432553	58246606	G	A	0.268	0.269	0.982	-0.0153979421800967	0.0098	0.1168	53386	77258	58749.13
1488456	chr16	rs4608323	58246889	A	G	0.889	0.89	0.995	0.0047984689115734	0.0137	0.7254	53386	77258	58749.13
1479052	chr16	rs2731743	58247373	A	G	0.133	0.132	0.994	-0.0073972926304747	0.0127	0.5589	53386	77258	58749.13
1487879	chr16	rs72784085	58247397	A	G	0.972	0.973	0.884	-0.0421040660228114	0.0283	0.1364	53200	76329	58439.19
1478671	chr16	rs11076225	58247523	G	A	0.868	0.866	0.983	0.0172994970780611	0.0128	0.1751	53386	77258	58749.13
1484795	chr16	rs2550366	58247587	C	T	0.909	0.908	0.973	0.0152038337422728	0.0153	0.3187	53386	77258	58749.13
1473883	chr16	rs2731742	58247893	A	G	0.157	0.159	0.984	-0.0129028853555234	0.0119	0.2758	53386	77258	58749.13
1476899	chr16	rs1035547	58249269	G	A	0.159	0.161	0.995	-0.009696862978864	0.0118	0.4113	53386	77258	58749.13
1474356	chr16	rs8050263	58249654	T	G	0.607	0.614	0.972	-0.0203966036652218	0.009	0.02259	53386	77258	58749.13
1471561	chr16	rs8045366	58249763	C	T	0.965	0.966	0.67	-0.0193969096107316	0.029	0.5024	53386	77258	58749.13
1489394	chr16	rs186481724	58250116	A	G	0.984	0.985	0.887	-0.0277001306422786	0.0376	0.4602	52576	76113	57923.13
1493532	chr16	rs111884443	58250129	A	G	0.898	0.898	0.994	0.0109992854583691	0.0142	0.4388	53386	77258	58749.13
1494131	chr16	rs7187628	58250189	A	G	0.151	0.153	0.997	-0.0132980281439898	0.012	0.2688	53386	77258	58749.13
1472293	chr16	rs6499941	58250347	G	C	0.267	0.268	0.992	-0.0138961051921114	0.0097	0.1538	53386	77258	58749.13
1477114	chr16	rs6416773	58250459	C	T	0.151	0.153	0.997	-0.0131966945943914	0.012	0.2714	53386	77258	58749.13
1488836	chr16	rs6416774	58250505	G	C	0.266	0.268	0.992	-0.0138961051921114	0.0097	0.1525	53386	77258	58749.13
1495564	chr16	rs7350830	58250780	C	T	0.159	0.161	0.996	-0.0095050300143049	0.0117	0.418	53386	77258	58749.13
1491147	chr16	rs1035548	58251060	A	C	0.151	0.153	0.998	-0.0130953713122409	0.012	0.2738	53386	77258	58749.13
1495496	chr16	rs1862779	58251547	A	C	0.0191	0.0188	0.987	0.0090984829852593	0.0354	0.7982	44138	63557	48484.59
1497431	chr16	rs2731785	58251634	T	C	0.151	0.153	0.999	-0.013004189135254	0.012	0.2785	53386	77258	58749.13
1480235	chr16	rs2468495	58251787	G	A	0.266	0.268	0.993	-0.0138048499765589	0.0097	0.1565	53386	77258	58749.13
1477786	chr16	rs9931318	58251826	T	C	0.159	0.161	0.997	-0.0093031403261444	0.0117	0.4302	53386	77258	58749.13
1472424	chr16	rs9939143	58251969	C	T	0.159	0.161	0.997	-0.0091012913892029	0.0117	0.4356	53386	77258	58749.13
1486729	chr16	rs9929261	58251973	A	G	0.266	0.268	0.993	-0.0138048499765589	0.0097	0.1563	53386	77258	58749.13
1487164	chr16	rs9939217	58252011	C	T	0.159	0.161	0.998	-0.0091012913892029	0.0117	0.4357	53386	77258	58749.13
1485137	chr16	rs7350855	58252044	G	C	0.151	0.153	1.0	-0.0128015918372089	0.012	0.2851	53386	77258	58749.13
1479342	chr16	rs2468494	58252155	T	A	0.151	0.153	1.0	-0.0128015918372089	0.012	0.2845	53386	77258	58749.13
1469779	chr16	rs2468493	58252209	A	G	0.151	0.153	1.0	-0.013004189135254	0.012	0.2768	53386	77258	58749.13
1484006	chr16	rs2432554	58252245	T	C	0.151	0.153	1.0	-0.0129028853555234	0.012	0.2821	53386	77258	58749.13
1472933	chr16	rs2550369	58252430	A	G	0.151	0.153	1.0	-0.0127003085782322	0.012	0.2877	53386	77258	58749.13
1494401	chr16	rs2550370	58252843	C	T	0.258	0.26	0.994	-0.0163021610829842	0.0098	0.09808	53386	77258	58749.13
1486187	chr16	rs2731784	58253047	G	A	0.151	0.153	1.0	-0.0125990355765152	0.012	0.2938	53386	77258	58749.13
1470070	chr16	rs2259741	58253311	G	A	0.151	0.153	1.0	-0.0128015918372089	0.012	0.2832	53386	77258	58749.13
1482113	chr16	rs2731783	58253460	A	G	0.151	0.153	1.0	-0.0128015918372089	0.012	0.2846	53386	77258	58749.13
1468576	chr16	rs183518271	58253827	A	C	0.985	0.985	0.83	0.0273038345273452	0.0527	0.604	27216	46656	31760.05
1480564	chr16	rs2550371	58253975	G	A	0.266	0.268	0.995	-0.0137034650584925	0.0097	0.1589	53386	77258	58749.13
1496519	chr16	rs2550372	58254250	G	A	0.159	0.161	1.0	-0.0084959889212643	0.0117	0.4698	53386	77258	58749.13
1472313	chr16	rs2550373	58254348	T	C	0.159	0.161	1.0	-0.0084959889212643	0.0117	0.4705	53386	77258	58749.13
1496087	chr16	rs2731782	58254419	T	C	0.159	0.161	1.0	-0.008395140788382	0.0117	0.4713	53386	77258	58749.13
1494952	chr16	rs2550374	58254448	G	T	0.266	0.268	0.995	-0.0138048499765589	0.0097	0.1545	53386	77258	58749.13
1469212	chr16	rs2731781	58254595	C	G	0.151	0.153	1.0	-0.0122041688389067	0.012	0.3073	53386	77258	58749.13
1476011	chr16	rs2731780	58254730	T	G	0.159	0.161	1.0	-0.008395140788382	0.0117	0.4748	53386	77258	58749.13
1475478	chr16	rs3110223	58255424	A	G	0.151	0.153	1.0	-0.0120017335415971	0.012	0.3142	53386	77258	58749.13
1474264	chr16	rs3110222	58255427	A	G	0.159	0.161	0.999	-0.0083043861636152	0.0117	0.4791	53386	77258	58749.13
1479097	chr16	rs2550377	58255564	C	T	0.237	0.238	0.992	-0.0152050125429676	0.0101	0.1327	53386	77258	58749.13
1472274	chr16	rs117771975	58255661	G	A	0.967	0.968	0.703	-0.0426048328324374	0.0294	0.147	52493	75664	57604.43
1478409	chr16	rs111939176	58255747	A	G	0.938	0.939	0.984	0.0203025023378308	0.018	0.2617	53386	77258	58749.13
1491906	chr16	rs2432555	58255909	C	A	0.159	0.161	0.999	-0.0081027387031859	0.0117	0.4919	53386	77258	58749.13
1474413	chr16	rs2550378	58256072	G	A	0.165	0.167	0.993	-0.0105959392134034	0.0116	0.3588	53386	77258	58749.13
1482866	chr16	rs2731778	58256091	C	T	0.159	0.161	0.999	-0.0080019302190585	0.0117	0.4944	53386	77258	58749.13
1481128	chr16	rs2550379	58256336	A	T	0.152	0.154	0.998	-0.0113036461713921	0.012	0.3467	53386	77258	58749.13
1480594	chr16	rs2550380	58256370	C	T	0.237	0.238	0.992	-0.0153979421800967	0.0101	0.1276	53386	77258	58749.13
1492541	chr16	rs2731777	58256393	G	A	0.159	0.161	0.998	-0.0078003437327339	0.0117	0.5081	53386	77258	58749.13
1472686	chr16	rs62040373	58257178	T	C	0.893	0.893	0.998	0.01600129372694	0.0139	0.2498	53386	77258	58749.13
1494690	chr16	rs2550381	58257226	C	T	0.258	0.26	0.993	-0.0170037478161859	0.0098	0.08371	53386	77258	58749.13
1475408	chr16	rs2731776	58257437	G	A	0.257	0.26	0.994	-0.0171970248285215	0.0098	0.08073	53386	77258	58749.13
1471547	chr16	rs8050291	58257486	C	G	0.893	0.893	0.998	0.0160997014894237	0.0139	0.2463	53386	77258	58749.13
1481527	chr16	rs2731775	58257982	A	G	0.237	0.238	0.991	-0.0162005226717083	0.0101	0.1099	53386	77258	58749.13
1482001	chr16	rs2259512	58258096	T	C	0.237	0.238	0.991	-0.0160988945897493	0.0101	0.1122	53386	77258	58749.13
1475142	chr16	rs11647151	58258237	C	A	0.867	0.864	0.999	0.0121953336998771	0.0126	0.3329	53386	77258	58749.13
1489614	chr16	rs11648448	58258863	C	T	0.867	0.864	0.999	0.0121953336998771	0.0126	0.3324	53386	77258	58749.13
1494662	chr16	rs35748461	58258969	G	A	0.867	0.864	0.998	0.0119977384336167	0.0126	0.3426	53386	77258	58749.13
1470058	chr16	rs12599738	58259022	G	A	0.602	0.608	0.982	-0.0213972981080803	0.0089	0.0158	53386	77258	58749.13
1473480	chr16	rs2731774	58259201	G	A	0.151	0.153	0.999	-0.0117993392160431	0.012	0.3249	53386	77258	58749.13
1477410	chr16	rs2550382	58259221	T	C	0.151	0.153	0.999	-0.0116981574124923	0.012	0.3277	53386	77258	58749.13
1491622	chr16	rs2731773	58259467	C	T	0.665	0.659	0.984	0.0098018049722602	0.0092	0.2845	53386	77258	58749.13
1475409	chr16	rs2550383	58259501	T	C	0.151	0.153	0.999	-0.0116981574124923	0.012	0.33	53386	77258	58749.13
1480930	chr16	rs55798918	58259512	A	G	0.601	0.608	0.983	-0.0213972981080803	0.0089	0.01564	53386	77258	58749.13
1472283	chr16	rs12445038	58259800	C	T	0.965	0.964	0.927	-0.0203966036652218	0.0245	0.4038	52100	74974	57103.65
1487212	chr16	rs2731772	58259957	G	A	0.665	0.659	0.984	0.0098018049722602	0.0092	0.2884	53386	77258	58749.13
1493046	chr16	rs2550384	58260151	C	T	0.656	0.651	0.982	0.0077002766261879	0.0092	0.4003	53386	77258	58749.13
1485966	chr16	rs66650341	58260544	G	A	0.922	0.923	0.99	0.0238044133801613	0.0162	0.1408	53386	77258	58749.13
1471216	chr16	rs734893	58261035	C	T	0.927	0.928	0.987	0.0203025023378308	0.0167	0.2242	53386	77258	58749.13
1479214	chr16	rs734892	58261056	T	A	0.866	0.864	0.997	0.0110981866660334	0.0126	0.379	53386	77258	58749.13
1490468	chr16	rs2731771	58261455	G	C	0.151	0.153	0.997	-0.0108991808690006	0.012	0.3653	53386	77258	58749.13
1492022	chr16	rs2550385	58261622	C	A	0.164	0.166	0.995	-0.0088994831870327	0.0116	0.4411	53386	77258	58749.13
1472439	chr16	rs2550386	58261716	G	A	0.151	0.153	0.997	-0.0105049846451474	0.012	0.3791	53386	77258	58749.13
1491070	chr16	rs2550387	58261732	T	C	0.151	0.153	0.997	-0.0105959392134034	0.012	0.3763	53386	77258	58749.13
1474627	chr16	rs1862780	58261820	T	A	0.151	0.153	0.997	-0.0105959392134034	0.012	0.3749	53386	77258	58749.13
1473292	chr16	rs4784027	58261963	G	C	0.867	0.864	0.997	0.0111970780932162	0.0126	0.3743	53386	77258	58749.13
1495575	chr16	rs2731770	58261992	G	T	0.151	0.153	0.997	-0.0104039337153929	0.012	0.3842	53386	77258	58749.13
1489789	chr16	rs61311307	58262340	C	T	0.867	0.864	0.997	0.0111970780932162	0.0126	0.376	53386	77258	58749.13
1492797	chr16	rs2550327	58262623	A	G	0.906	0.905	0.976	0.0223972974420383	0.015	0.1362	53386	77258	58749.13
1473435	chr16	rs2731769	58262685	T	C	0.141	0.144	0.998	-0.0116981574124923	0.0123	0.3412	53386	77258	58749.13
1475243	chr16	rs11646507	58262739	C	T	0.876	0.873	0.999	0.0127977582298607	0.013	0.3241	53386	77258	58749.13
1491281	chr16	rs117739101	58263391	A	C	0.971	0.971	0.872	-0.0401035026973339	0.0275	0.1439	53386	77258	58749.13
1481495	chr16	rs12599414	58263481	G	A	0.876	0.873	0.999	0.0127977582298607	0.013	0.3268	53386	77258	58749.13
1480294	chr16	rs2550328	58263924	A	G	0.141	0.144	0.999	-0.0115969858456632	0.0123	0.3442	53386	77258	58749.13
1475832	chr16	rs59309807	58264014	G	T	0.897	0.896	0.985	0.0235016597850914	0.0142	0.09727	53386	77258	58749.13
1477994	chr16	rs1820234	58264312	A	G	0.141	0.144	0.999	-0.0114958245134845	0.0123	0.3516	53386	77258	58749.13
1476505	chr16	rs1820235	58264412	G	A	0.267	0.27	0.993	-0.015702643727291	0.0097	0.1055	53386	77258	58749.13
1471215	chr16	rs2550329	58264552	G	A	0.0194	0.0189	0.987	0.0134984841513417	0.0349	0.698	45067	64654	49446.35
1474794	chr16	rs2550331	58264732	C	T	0.141	0.144	0.999	-0.0114047880634385	0.0123	0.3555	53386	77258	58749.13
1476287	chr16	rs76812585	58264917	T	C	0.937	0.939	0.72	-0.0649972930239685	0.0211	0.002077	53386	77258	58749.13
1485328	chr16	rs73552822	58265433	G	T	0.876	0.873	1.0	0.012096540947233	0.013	0.3537	53386	77258	58749.13
1494530	chr16	rs112532273	58265487	T	C	0.876	0.873	1.0	0.0119977384336167	0.013	0.3552	53386	77258	58749.13
1470487	chr16	rs73552826	58265627	T	C	0.876	0.873	1.0	0.0119977384336167	0.013	0.3565	53386	77258	58749.13
1493943	chr16	rs2550332	58266180	A	T	0.0194	0.019	0.987	0.0139029051689914	0.0348	0.6892	45067	64654	49446.35
1486247	chr16	rs11640553	58266212	G	A	0.876	0.873	1.0	0.0116024307308398	0.013	0.3742	53386	77258	58749.13
1478724	chr16	rs77811779	58266267	G	T	0.98	0.98	0.824	-0.0229002198863326	0.0345	0.5073	50380	73387	55456.46
1477718	chr16	rs11647200	58266406	A	T	0.876	0.873	1.0	0.0117012723076411	0.013	0.3675	53386	77258	58749.13
1478292	chr16	rs11641769	58266705	G	A	0.876	0.873	1.0	0.0117012723076411	0.013	0.3679	53386	77258	58749.13
1486674	chr16	rs146138803	58266955	T	G	0.976	0.976	0.946	-0.0110002818588653	0.0296	0.7089	51673	74275	56737.16
1472840	chr16	rs4784028	58267273	T	C	0.876	0.873	0.999	0.0117012723076411	0.013	0.3703	53386	77258	58749.13
1472197	chr16	rs2550333	58267472	G	T	0.154	0.156	0.997	-0.0078003437327339	0.0119	0.5117	53386	77258	58749.13
1483352	chr16	rs4784029	58267622	G	C	0.876	0.873	0.999	0.0112959597418516	0.013	0.3839	53386	77258	58749.13
1496167	chr16	rs2731768	58267674	C	T	0.267	0.27	0.993	-0.0149004625639624	0.0097	0.1265	53386	77258	58749.13
1483018	chr16	rs12596458	58268352	T	C	0.876	0.873	0.999	0.0111970780932162	0.013	0.3889	53386	77258	58749.13
1491911	chr16	rs12918570	58268436	C	T	0.597	0.604	0.985	-0.0198048272985997	0.0089	0.02546	53386	77258	58749.13
1492749	chr16	rs73552837	58268561	T	G	0.876	0.873	0.999	0.0112959597418516	0.013	0.3844	53386	77258	58749.13
1493036	chr16	rs1019547	58268759	A	G	0.0195	0.019	0.985	0.0139029051689914	0.0348	0.6897	45067	64654	49446.35
1495248	chr16	rs1019546	58268981	G	A	0.155	0.156	0.996	-0.0078003437327339	0.0119	0.5126	53386	77258	58749.13
1475872	chr16	rs12446721	58269130	C	T	0.764	0.761	0.976	-0.0028039273327342	0.0102	0.786	53386	77258	58749.13
1486014	chr16	rs11641349	58269200	T	C	0.871	0.869	0.997	0.0133011462391285	0.0128	0.2979	53386	77258	58749.13
1474108	chr16	rs16959933	58269541	A	G	0.872	0.869	0.997	0.0133011462391285	0.0128	0.3016	53386	77258	58749.13
1470297	chr16	rs11640080	58270402	C	A	0.872	0.869	0.997	0.0125015292229252	0.0128	0.332	53386	77258	58749.13
1482154	chr16	rs2731767	58270548	A	G	0.0264	0.0258	0.986	0.0199986865066891	0.0275	0.4661	53195	76498	58443.85
1480297	chr16	rs8044504	58270935	C	G	0.893	0.893	0.979	0.017496047616751	0.014	0.2126	53386	77258	58749.13
1483898	chr16	rs2731766	58271322	C	T	0.23	0.235	0.984	-0.0034961042567088	0.0103	0.7323	53386	77258	58749.13
1492589	chr16	rs56167709	58271544	G	A	0.912	0.91	0.964	-0.0123965203365513	0.0154	0.4207	53386	77258	58749.13
1479178	chr16	rs11641634	58271646	C	A	0.888	0.885	0.999	0.0156961681063242	0.0136	0.2489	53386	77258	58749.13
1473289	chr16	rs2550334	58271952	G	A	0.0264	0.0257	0.986	0.0215951374365897	0.0275	0.433	53195	76498	58443.85
1472555	chr16	rs78988208	58272042	C	T	0.912	0.91	0.965	-0.0125990355765152	0.0154	0.4124	53386	77258	58749.13
1486168	chr16	rs59857385	58272282	G	A	0.888	0.885	0.999	0.0160997014894237	0.0136	0.2349	53386	77258	58749.13
1482493	chr16	rs117828292	58272304	A	C	0.912	0.91	0.965	-0.0125990355765152	0.0154	0.4122	53386	77258	58749.13
1481425	chr16	rs62040392	58272520	A	G	0.971	0.971	0.955	-0.0262002485024742	0.0262	0.3178	53266	76772	58556.66
1473134	chr16	rs79022177	58272544	T	C	0.912	0.91	0.965	-0.0123965203365513	0.0154	0.4185	53386	77258	58749.13
1485608	chr16	rs11643125	58272823	C	T	0.888	0.885	1.0	0.0164047040252769	0.0136	0.2267	53386	77258	58749.13
1488967	chr16	rs11644230	58273708	G	A	0.888	0.885	1.0	0.0161980995687726	0.0136	0.2325	53386	77258	58749.13
1481545	chr16	rs6499943	58273764	G	C	0.0264	0.0257	0.986	0.0200967016991224	0.0275	0.4659	53195	76498	58443.85
1492624	chr16	rs34396998	58274041	C	A	0.98	0.98	0.793	-0.0124977728299804	0.0352	0.7217	52195	75177	57270.27
1479645	chr16	rs7193621	58274911	T	C	0.912	0.91	0.966	-0.0129028853555234	0.0154	0.4016	53386	77258	58749.13
1470889	chr16	rs11641183	58275007	A	G	0.888	0.885	1.0	0.0164047040252769	0.0136	0.2276	53386	77258	58749.13
1472986	chr16	rs11645787	58275057	G	A	0.884	0.881	1.0	0.0178988554877579	0.0134	0.1808	53386	77258	58749.13
1477009	chr16	rs1834017	58275447	C	T	0.884	0.881	1.0	0.0178988554877579	0.0134	0.1795	53386	77258	58749.13
1475648	chr16	rs72786104	58275659	T	C	0.979	0.98	0.841	-0.044401309298167	0.0332	0.1801	53200	76329	58439.19
1494566	chr16	rs1834016	58275785	T	C	0.884	0.881	1.0	0.0178988554877579	0.0134	0.1793	53386	77258	58749.13
1493666	chr16	rs2731765	58276591	A	C	0.486	0.492	0.981	-0.0086977157031958	0.0087	0.3148	53386	77258	58749.13
1471761	chr16	rs117556035	58276662	C	G	0.98	0.979	0.828	-0.0300984478240329	0.0343	0.3804	50380	73387	55456.46
1482756	chr16	rs76304892	58277187	A	G	0.912	0.91	0.968	-0.0135007260538548	0.0154	0.3801	53386	77258	58749.13
1487350	chr16	rs28416532	58277247	A	C	0.825	0.824	0.96	-0.0081027387031859	0.0115	0.481	53386	77258	58749.13
1480061	chr16	rs11076228	58277679	C	T	0.888	0.885	1.0	0.0172994970780611	0.0136	0.2023	53386	77258	58749.13
1487032	chr16	rs1834015	58279088	G	A	0.0228	0.0227	0.983	-0.0059979518036359	0.0302	0.8418	50743	71761	55600.33
1470249	chr16	rs2257931	58279244	G	A	0.517	0.523	0.973	-0.0055956263571598	0.0087	0.5235	53386	77258	58749.13
1476342	chr16	rs7198960	58279893	A	G	0.912	0.91	0.969	-0.0136020904182857	0.0153	0.3751	53386	77258	58749.13
1479351	chr16	rs2731764	58280001	G	A	0.0228	0.0227	0.983	-0.009000382197299	0.0302	0.7672	50743	71761	55600.33
1496210	chr16	rs2731763	58280078	G	A	0.143	0.145	0.995	-0.0128015918372089	0.0123	0.2971	53386	77258	58749.13
1484334	chr16	rs11647124	58281305	T	G	0.879	0.877	0.996	0.0140015196358136	0.0132	0.2876	53386	77258	58749.13
1481991	chr16	rs73552874	58281720	G	A	0.879	0.876	0.996	0.0126990249774084	0.0132	0.3365	53386	77258	58749.13
1483318	chr16	rs2432551	58281802	G	A	0.0196	0.0192	0.981	0.013202462677756	0.0348	0.7039	45132	64912	49550.19
1479075	chr16	rs11860326	58282194	C	T	0.879	0.876	0.996	0.013202462677756	0.0132	0.3156	53386	77258	58749.13
1488962	chr16	rs2731762	58282220	G	A	0.0196	0.0192	0.981	0.0131037693769772	0.0348	0.7058	45132	64912	49550.19
1471404	chr16	rs889590	58283136	C	T	0.148	0.151	0.97	-0.0087985943563496	0.0122	0.4725	53386	77258	58749.13
1493349	chr16	rs889591	58283141	C	G	0.265	0.271	0.982	-0.0125990355765152	0.0098	0.199	53386	77258	58749.13
1476715	chr16	rs3759959	58283281	G	T	0.89	0.887	0.991	0.0141001243787816	0.0138	0.3049	53386	77258	58749.13
1483625	chr16	rs3784918	58284553	C	T	0.837	0.837	0.988	-0.0039979812872983	0.0117	0.7351	53386	77258	58749.13
1470134	chr16	rs10852560	58284691	A	C	0.837	0.837	0.988	-0.0038975857287134	0.0117	0.7406	53386	77258	58749.13
1494958	chr16	rs1974878	58285124	C	T	0.846	0.845	0.989	-0.001100605444033	0.012	0.9279	53386	77258	58749.13
1468314	chr16	rs1974877	58285125	G	A	0.837	0.837	0.988	-0.0036968248442897	0.0117	0.751	53386	77258	58749.13
1495204	chr16	rs2731761	58285188	G	A	0.554	0.558	0.969	9.99950003332973e-05	0.0088	0.9934	53386	77258	58749.13
1473891	chr16	rs1974876	58285203	C	T	0.846	0.845	0.99	-0.0012007205765188	0.0119	0.9182	53386	77258	58749.13
1492788	chr16	rs117469490	58285690	T	C	0.966	0.964	0.89	-0.0036968248442897	0.025	0.8833	53386	77258	58749.13
1475619	chr16	rs58552020	58286133	G	A	0.982	0.981	0.976	0.0350002811846215	0.0334	0.2938	51356	73285	56160.22
1474608	chr16	rs11640515	58288648	G	A	0.837	0.837	0.986	-0.0040983869261633	0.0117	0.7271	53386	77258	58749.13
1470797	chr16	rs11640840	58288653	C	T	0.846	0.845	0.986	-0.0016012813669738	0.012	0.8957	53386	77258	58749.13
1479141	chr16	rs11076229	58288959	G	A	0.837	0.837	0.989	-0.0039979812872983	0.0117	0.731	53386	77258	58749.13
1483329	chr16	rs11076230	58288985	T	G	0.845	0.845	0.989	-0.001501126126267	0.0119	0.903	53386	77258	58749.13
1469773	chr16	rs12596498	58289177	C	T	0.845	0.845	0.989	-0.0016012813669738	0.0119	0.8941	53386	77258	58749.13
1496299	chr16	rs2550335	58289328	T	C	0.0178	0.0176	0.953	0.0133011462391285	0.0373	0.7219	44138	63557	48484.59
1480033	chr16	rs72786110	58289758	C	T	0.845	0.845	0.989	-0.0016012813669738	0.0119	0.8965	53386	77258	58749.13
1483468	chr16	rs16959980	58289807	T	C	0.845	0.845	0.989	-0.0016012813669738	0.0119	0.8939	53386	77258	58749.13
1475492	chr16	rs72786111	58290350	A	C	0.845	0.845	0.989	-0.0016012813669738	0.0119	0.8935	53386	77258	58749.13
1470053	chr16	rs11641332	58290606	A	G	0.845	0.845	0.988	-0.0016012813669738	0.0119	0.8927	53386	77258	58749.13
1468975	chr16	rs12599433	58291999	G	A	0.848	0.847	0.986	0.0009995003330834	0.012	0.9366	53386	77258	58749.13
1484664	chr16	rs1125849	58292214	A	G	0.839	0.839	0.985	-0.0019018072895963	0.0118	0.8727	53386	77258	58749.13
1496160	chr16	rs16959998	58292547	G	A	0.847	0.846	0.984	0.0020977980821461	0.012	0.8615	53386	77258	58749.13
1496939	chr16	rs11649203	58292660	C	T	0.848	0.847	0.986	0.0008995952428359	0.012	0.9375	53386	77258	58749.13
1482604	chr16	rs11644276	58292818	A	G	0.848	0.847	0.986	0.0006997551142732	0.012	0.9512	53386	77258	58749.13
1496883	chr16	rs2731759	58293077	A	G	0.153	0.156	0.977	-0.004701032558649	0.012	0.6959	53386	77258	58749.13
1490437	chr16	rs2550338	58293249	T	A	0.157	0.16	0.978	-0.0058973552660839	0.0119	0.6178	53386	77258	58749.13
1492381	chr16	rs11076231	58294138	G	T	0.628	0.628	0.946	-0.0080019302190585	0.0091	0.3846	53386	77258	58749.13
1488795	chr16	rs2550339	58294512	C	T	0.906	0.906	0.978	0.0063001125484799	0.015	0.6737	53386	77258	58749.13
1481988	chr16	rs2550340	58294700	C	G	0.329	0.333	0.994	-0.0075987978753305	0.0092	0.4074	53386	77258	58749.13
1486686	chr16	rs2550341	58294724	C	G	0.311	0.313	0.996	-0.0036968248442897	0.0093	0.6866	53386	77258	58749.13
1470402	chr16	rs75715084	58294915	G	A	0.98	0.98	0.826	-0.0187955345843259	0.0346	0.5854	50380	73387	55456.46
1471543	chr16	rs12708994	58295198	C	T	0.432	0.436	0.995	-0.0113036461713921	0.0087	0.1924	53386	77258	58749.13
1477734	chr16	rs11076232	58295735	A	G	0.432	0.437	0.994	-0.0114047880634385	0.0087	0.1906	53386	77258	58749.13
1472318	chr16	rs11076233	58295765	C	T	0.441	0.445	0.994	-0.0098988321792475	0.0087	0.2551	53386	77258	58749.13
1496018	chr16	rs11076234	58295892	T	C	0.441	0.445	0.994	-0.009797842480111	0.0087	0.2574	53386	77258	58749.13
1470180	chr16	rs11076235	58296040	G	C	0.441	0.445	0.994	-0.0098988321792475	0.0087	0.2543	53386	77258	58749.13
1492502	chr16	rs11076236	58296047	C	G	0.442	0.446	0.992	-0.0099998320783335	0.0087	0.2514	53386	77258	58749.13
1471060	chr16	rs11076237	58296172	C	T	0.441	0.445	0.994	-0.009696862978864	0.0087	0.2628	53386	77258	58749.13
1497332	chr16	rs9923694	58296542	T	C	0.442	0.446	0.991	-0.0099998320783335	0.0087	0.2508	53386	77258	58749.13
1480276	chr16	rs3815802	58296545	G	A	0.308	0.31	0.993	-0.0028039273327342	0.0093	0.7678	53386	77258	58749.13
1485360	chr16	rs2731738	58296955	C	T	0.879	0.877	0.998	0.0199006617063362	0.0132	0.1316	53386	77258	58749.13
1497097	chr16	rs12596550	58297279	T	A	0.444	0.449	0.993	-0.0114958245134845	0.0087	0.1834	53386	77258	58749.13
1496043	chr16	rs4784907	58297421	G	A	0.445	0.449	0.993	-0.0114047880634385	0.0087	0.1888	53386	77258	58749.13
1484761	chr16	rs2550342	58297448	A	G	0.879	0.877	0.999	0.0197045832743354	0.0132	0.1359	53386	77258	58749.13
1491496	chr16	rs2468492	58297519	G	C	0.897	0.896	0.997	0.0125015292229252	0.0142	0.3789	53386	77258	58749.13
1485774	chr16	rs12923472	58297707	C	T	0.939	0.938	0.767	0.0052959516591825	0.0205	0.7958	53386	77258	58749.13
1478102	chr16	rs2550343	58297743	C	A	0.897	0.896	0.997	0.0126990249774084	0.0142	0.3714	53386	77258	58749.13
1472630	chr16	rs4784908	58297814	G	T	0.444	0.449	0.993	-0.0119005312583873	0.0087	0.1696	53386	77258	58749.13
1481761	chr16	rs4784909	58297919	C	T	0.445	0.449	0.992	-0.0114047880634385	0.0087	0.1899	53386	77258	58749.13
1478432	chr16	rs12447995	58298346	C	T	0.965	0.963	0.941	-0.0119005312583873	0.0242	0.6219	52100	74974	57103.65
1477900	chr16	rs4784910	58298471	G	T	0.471	0.473	0.962	-0.0104039337153929	0.0088	0.2362	53386	77258	58749.13
1480718	chr16	rs9937285	58298743	C	A	0.449	0.453	0.994	-0.0114047880634385	0.0087	0.1879	53386	77258	58749.13
1491271	chr16	rs72786117	58299561	G	A	0.984	0.982	0.981	0.0627963794896769	0.0349	0.07199	49554	71581	54510.73
1490804	chr16	rs13331556	58299570	C	T	0.449	0.453	0.995	-0.0114958245134845	0.0087	0.1824	53386	77258	58749.13
1488000	chr16	rs2550344	58299711	A	G	0.315	0.317	0.997	-0.0040983869261633	0.0092	0.6588	53386	77258	58749.13
1486272	chr16	rs13331366	58299793	G	C	0.449	0.453	0.995	-0.0115969858456632	0.0087	0.181	53386	77258	58749.13
1481368	chr16	rs13331369	58299813	G	A	0.449	0.453	0.995	-0.0115969858456632	0.0087	0.1814	53386	77258	58749.13
1484832	chr16	rs12596594	58299912	G	A	0.449	0.453	0.995	-0.0116981574124923	0.0087	0.1768	53386	77258	58749.13
1488056	chr16	rs7190813	58300064	C	T	0.449	0.453	0.995	-0.0115969858456632	0.0087	0.1792	53386	77258	58749.13
1472103	chr16	rs7196686	58300187	T	G	0.449	0.453	0.995	-0.0115969858456632	0.0087	0.1806	53386	77258	58749.13
1483789	chr16	rs4784911	58300697	A	G	0.453	0.457	0.983	-0.0115969858456632	0.0087	0.1812	53386	77258	58749.13
1477147	chr16	rs12708995	58300699	T	C	0.453	0.457	0.983	-0.0115969858456632	0.0087	0.1809	53386	77258	58749.13
1493779	chr16	rs4784912	58300742	T	C	0.451	0.455	0.989	-0.0108991808690006	0.0087	0.2084	53386	77258	58749.13
1487495	chr16	rs4784913	58300771	G	A	0.451	0.454	0.99	-0.0107980900995126	0.0087	0.2129	53386	77258	58749.13
1485114	chr16	rs7197565	58301187	C	A	0.449	0.453	0.995	-0.0114047880634385	0.0087	0.1892	53386	77258	58749.13
1472798	chr16	rs8061107	58301829	C	T	0.449	0.453	0.996	-0.0113036461713921	0.0087	0.1911	53386	77258	58749.13
1480531	chr16	rs12708996	58301980	C	T	0.449	0.453	0.995	-0.0114047880634385	0.0087	0.1892	53386	77258	58749.13
1490564	chr16	rs11644149	58302040	G	A	0.799	0.798	0.992	0.0101978249764461	0.0108	0.341	53386	77258	58749.13
1485737	chr16	rs10500406	58302273	A	G	0.449	0.453	0.996	-0.0113036461713921	0.0087	0.1916	53386	77258	58749.13
1479709	chr16	rs12708997	58302426	A	C	0.449	0.453	0.996	-0.0113036461713921	0.0087	0.1935	53386	77258	58749.13
1469176	chr16	rs12708998	58302582	C	A	0.44	0.444	0.992	-0.0093031403261444	0.0087	0.2848	53386	77258	58749.13
1496406	chr16	rs13330986	58302658	A	G	0.449	0.453	0.996	-0.0113036461713921	0.0087	0.1934	53386	77258	58749.13
1482074	chr16	rs67050143	58303219	A	C	0.871	0.87	1.0	0.0133998200630165	0.0129	0.2988	53386	77258	58749.13
1479825	chr16	rs4784030	58303599	A	G	0.32	0.323	0.998	-0.0052035148315978	0.0092	0.5719	53386	77258	58749.13
1476172	chr16	rs6499944	58304458	G	T	0.449	0.453	0.996	-0.0111013930711739	0.0087	0.1976	53386	77258	58749.13
1472853	chr16	rs16960001	58304748	T	C	0.871	0.87	1.0	0.0133998200630165	0.0129	0.2965	53386	77258	58749.13
1489320	chr16	rs56951299	58305174	A	G	0.88	0.878	1.0	0.0197045832743354	0.0132	0.1373	53386	77258	58749.13
1495369	chr16	rs10852561	58305580	T	C	0.114	0.116	0.986	0.0093957216403621	0.0136	0.4903	53386	77258	58749.13
1480558	chr16	rs56305478	58305768	C	T	0.894	0.893	0.989	0.0098018049722602	0.0141	0.4871	53386	77258	58749.13
1483734	chr16	rs55919837	58305806	T	C	0.871	0.87	1.0	0.0135971385060249	0.0129	0.2906	53386	77258	58749.13
1471602	chr16	rs59193557	58306199	C	T	0.871	0.869	1.0	0.0133998200630165	0.0128	0.296	53386	77258	58749.13
1489023	chr16	rs67466204	58306974	T	A	0.871	0.87	1.0	0.0134984841513417	0.0129	0.2931	53386	77258	58749.13
1476419	chr16	rs1834018	58307242	A	G	0.871	0.87	1.0	0.0134984841513417	0.0129	0.2927	53386	77258	58749.13
1495847	chr16	rs1834019	58307295	C	T	0.871	0.87	1.0	0.0134984841513417	0.0129	0.2928	53386	77258	58749.13
1486836	chr16	rs72786128	58308067	G	C	0.983	0.983	0.901	-0.0062998021485279	0.0366	0.8626	49047	70368	53991.79
1485068	chr16	rs4448927	58308112	G	C	0.988	0.988	0.946	0.0032048589489113	0.0536	0.9525	31287	46314	34618.76
1492561	chr16	rs60910883	58308114	T	C	0.871	0.87	1.0	0.0134984841513417	0.0129	0.2926	53386	77258	58749.13
1495445	chr16	rs59356903	58308296	G	A	0.871	0.87	1.0	0.0134984841513417	0.0129	0.2938	53386	77258	58749.13
1486022	chr16	rs55771432	58308648	G	T	0.897	0.897	1.0	0.0123039944561641	0.0142	0.3877	53386	77258	58749.13
1470674	chr16	rs55665812	58308761	T	C	0.888	0.889	1.0	0.0050969882578437	0.0137	0.7114	53386	77258	58749.13
1489994	chr16	rs59369664	58308908	T	C	0.982	0.981	0.992	0.0477038600690104	0.0337	0.1575	49593	72142	54791.88
1493391	chr16	rs55801824	58309004	G	C	0.888	0.888	1.0	0.0048979852621919	0.0137	0.7185	53386	77258	58749.13
1487062	chr16	rs4784914	58309007	T	G	0.432	0.434	0.997	-0.0071958279818024	0.0087	0.4075	53386	77258	58749.13
1481115	chr16	rs55893717	58309038	T	C	0.888	0.888	1.0	0.0049974917102918	0.0137	0.718	53386	77258	58749.13
1489942	chr16	rs1966508	58309279	A	G	0.32	0.323	0.998	-0.0051029981759033	0.0092	0.5776	53386	77258	58749.13
1476639	chr16	rs72786133	58310218	G	A	0.888	0.888	1.0	0.0049974917102918	0.0137	0.716	53386	77258	58749.13
1488895	chr16	rs8060113	58310416	G	A	0.449	0.453	0.997	-0.0108991808690006	0.0086	0.2061	53386	77258	58749.13
1481027	chr16	rs72786134	58310795	T	C	0.888	0.889	1.0	0.0048979852621919	0.0137	0.7198	53386	77258	58749.13
1495092	chr16	rs2405681	58311004	G	A	0.32	0.323	0.998	-0.0050024916227914	0.0092	0.5875	53386	77258	58749.13
1487012	chr16	rs2405682	58311040	A	T	0.32	0.323	0.998	-0.0052035148315978	0.0092	0.571	53386	77258	58749.13
1471982	chr16	rs115161167	58311044	T	G	0.982	0.981	0.992	0.0483996117232768	0.0338	0.1517	49593	72142	54791.88
1496377	chr16	rs55976433	58311108	C	T	0.897	0.897	0.999	0.0116024307308398	0.0142	0.4145	53386	77258	58749.13
1494432	chr16	rs72786135	58311752	C	T	0.889	0.889	0.999	0.0045994064948955	0.0137	0.7362	53386	77258	58749.13
1482744	chr16	rs7200791	58313190	T	G	0.315	0.317	0.998	-0.003596459514405	0.0092	0.6996	53386	77258	58749.13
1475956	chr16	rs56320959	58313225	A	C	0.897	0.897	0.998	0.0117012723076411	0.0142	0.4104	53386	77258	58749.13
1480213	chr16	rs7193906	58313242	G	C	0.32	0.323	0.999	-0.0048015088161939	0.0092	0.6055	53386	77258	58749.13
1471848	chr16	rs60492691	58313302	C	T	0.983	0.981	0.992	0.047598978799279	0.0338	0.1588	49593	72142	54791.88
1496330	chr16	rs7200123	58313413	C	G	0.432	0.434	0.996	-0.0065010863423599	0.0087	0.4524	53386	77258	58749.13
1469527	chr16	rs6499945	58313566	T	G	0.448	0.452	0.996	-0.0105959392134034	0.0087	0.2216	53386	77258	58749.13
1481675	chr16	rs4784915	58313806	C	A	0.316	0.318	0.998	-0.0036968248442897	0.0092	0.691	53386	77258	58749.13
1495671	chr16	rs17241091	58313948	G	A	0.933	0.933	0.93	-0.0160988945897493	0.0179	0.3689	53386	77258	58749.13
1473313	chr16	rs2241414	58314433	T	C	0.89	0.89	1.0	0.0049974917102918	0.0138	0.7174	53386	77258	58749.13
1493078	chr16	rs1052276	58314598	C	T	0.89	0.89	1.0	0.0048979852621919	0.0138	0.7227	53386	77258	58749.13
1480355	chr16	rs16960027	58315051	G	T	0.89	0.89	1.0	0.0046989426564652	0.0138	0.7341	53386	77258	58749.13
1485912	chr16	rs16960029	58315125	T	C	0.89	0.89	1.0	0.0047984689115734	0.0138	0.7268	53386	77258	58749.13
1473148	chr16	rs55693470	58315214	A	C	0.965	0.966	0.861	-0.0326988269632397	0.0256	0.2012	53386	77258	58749.13
1495167	chr16	rs72786138	58315510	G	A	0.89	0.89	1.0	0.0046989426564652	0.0138	0.7311	53386	77258	58749.13
1469224	chr16	rs16960032	58315581	A	G	0.89	0.89	1.0	0.0046989426564652	0.0138	0.7323	53386	77258	58749.13
1492869	chr16	rs16960035	58315631	C	T	0.89	0.89	1.0	0.0048979852621919	0.0138	0.7204	53386	77258	58749.13
1492174	chr16	rs11642943	58315989	T	A	0.798	0.797	0.993	0.0096037361426946	0.0107	0.3731	53386	77258	58749.13
1494320	chr16	rs78302648	58316063	C	A	0.895	0.895	0.985	0.0051964749068174	0.0142	0.7112	53386	77258	58749.13
1496077	chr16	rs72786139	58316229	G	A	0.89	0.89	1.0	0.0046989426564652	0.0138	0.7321	53386	77258	58749.13
1474193	chr16	rs3743580	58316515	G	A	0.89	0.89	1.0	0.0046989426564652	0.0138	0.7331	53386	77258	58749.13
1470565	chr16	rs3743581	58316628	A	G	0.983	0.981	0.995	0.0475036226439669	0.0338	0.1597	49593	72142	54791.88
1480049	chr16	rs138079638	58316697	G	A	0.987	0.986	0.634	0.0219962978718961	0.0614	0.7199	34169	43850	36265.95
1482226	chr16	rs3826096	58316867	T	C	0.449	0.453	0.999	-0.009797842480111	0.0086	0.256	53386	77258	58749.13
1469744	chr16	rs11865985	58316958	C	T	0.89	0.89	1.0	0.0045994064948955	0.0138	0.7367	53386	77258	58749.13
1472879	chr16	rs67746089	58316983	T	C	0.983	0.981	0.995	0.047598978799279	0.0338	0.1589	49593	72142	54791.88
1489820	chr16	rs16960040	58317024	G	A	0.89	0.89	1.0	0.0045994064948955	0.0138	0.7362	53386	77258	58749.13
1478457	chr16	rs72786146	58317202	G	A	0.89	0.89	1.0	0.0049974917102918	0.0138	0.7177	53386	77258	58749.13
1488563	chr16	rs16960042	58317761	T	C	0.89	0.89	1.0	0.0046989426564652	0.0138	0.7343	53386	77258	58749.13
1481351	chr16	rs2303228	58318332	G	A	0.983	0.981	0.995	0.0461008368826632	0.0338	0.1718	49593	72142	54791.88
1476602	chr16	rs3815803	58318604	T	C	0.449	0.453	0.999	-0.009797842480111	0.0086	0.2575	53386	77258	58749.13
1491494	chr16	rs72786150	58318776	T	C	0.89	0.89	1.0	0.0051964749068174	0.0138	0.7074	53386	77258	58749.13
1482598	chr16	rs78763347	58318939	G	A	0.89	0.89	1.0	0.0051964749068174	0.0138	0.7033	53386	77258	58749.13
1472971	chr16	rs72786153	58319005	C	T	0.89	0.89	1.0	0.0050969882578437	0.0138	0.7102	53386	77258	58749.13
1473820	chr16	rs9923981	58319092	C	T	0.432	0.435	0.999	-0.0059979518036359	0.0087	0.4885	53386	77258	58749.13
1481444	chr16	rs1820236	58319183	G	A	0.322	0.324	1.0	-0.003797200248385	0.0092	0.6793	53386	77258	58749.13
1478649	chr16	rs1820237	58319198	G	A	0.89	0.89	1.0	0.0058031292269501	0.0138	0.6744	53386	77258	58749.13
1474025	chr16	rs1820238	58319225	C	T	0.89	0.89	1.0	0.0052959516591825	0.0138	0.6979	53386	77258	58749.13
1478769	chr16	rs1820240	58319533	G	C	0.893	0.893	0.981	0.004101577021075	0.0141	0.7681	53386	77258	58749.13
1469509	chr16	rs1820241	58319548	G	T	0.893	0.893	0.981	0.004201162744548	0.0141	0.767	53386	77258	58749.13
1484143	chr16	rs1820242	58319554	A	G	0.893	0.893	0.981	0.004201162744548	0.0141	0.7629	53386	77258	58749.13
1477736	chr16	rs72786155	58319783	A	G	0.89	0.89	1.0	0.0052959516591825	0.0138	0.6998	53386	77258	58749.13
1478506	chr16	rs4784916	58320211	T	C	0.322	0.324	1.0	-0.003797200248385	0.0092	0.6768	53386	77258	58749.13
1482514	chr16	rs66776051	58320503	G	A	0.983	0.981	0.995	0.0463968262292078	0.0338	0.1696	49593	72142	54791.88
1471049	chr16	rs72786158	58320560	G	A	0.89	0.89	1.0	0.0052959516591825	0.0138	0.7003	53386	77258	58749.13
1491390	chr16	rs72786160	58320616	A	G	0.89	0.89	1.0	0.0051964749068174	0.0138	0.7051	53386	77258	58749.13
1487991	chr16	rs72786162	58320749	C	T	0.984	0.982	0.989	0.0624018651129649	0.0347	0.07209	49491	71811	54635.94
1485014	chr16	rs72786164	58320770	C	T	0.89	0.89	1.0	0.0053954185169075	0.0138	0.6941	53386	77258	58749.13
1470598	chr16	rs72786165	58320820	G	C	0.89	0.89	1.0	0.0051964749068174	0.0138	0.7056	53386	77258	58749.13
1478893	chr16	rs8048836	58320844	A	G	0.432	0.435	0.999	-0.0059979518036359	0.0087	0.4888	53386	77258	58749.13
1490747	chr16	rs72786166	58320974	G	A	0.89	0.89	1.0	0.0051964749068174	0.0138	0.7055	53386	77258	58749.13
1481759	chr16	rs56131447	58321115	G	A	0.89	0.89	1.0	0.0052959516591825	0.0138	0.6997	53386	77258	58749.13
1477712	chr16	rs8047708	58321220	G	A	0.428	0.431	0.994	-0.0065010863423599	0.0087	0.4552	53386	77258	58749.13
1485314	chr16	rs55715369	58321281	G	A	0.89	0.89	1.0	0.0050969882578437	0.0138	0.7122	53386	77258	58749.13
1484066	chr16	rs55820457	58321559	A	G	0.89	0.89	1.0	0.0051964749068174	0.0138	0.7065	53386	77258	58749.13
1475606	chr16	rs55685520	58321793	T	C	0.89	0.89	1.0	0.0051964749068174	0.0138	0.7064	53386	77258	58749.13
1497372	chr16	rs56358295	58321931	G	A	0.89	0.89	1.0	0.0051964749068174	0.0138	0.7068	53386	77258	58749.13
1488079	chr16	rs4784031	58322289	T	A	0.449	0.453	0.997	-0.0098988321792475	0.0086	0.2541	53386	77258	58749.13
1490406	chr16	rs11644244	58322851	A	G	0.797	0.797	0.992	0.0089993837968006	0.0107	0.4015	53386	77258	58749.13
1491487	chr16	rs28463878	58322860	C	T	0.855	0.854	0.943	-0.0027036515743148	0.0126	0.8287	53386	77258	58749.13
1483488	chr16	rs76912933	58323095	G	A	0.89	0.89	1.0	0.0048979852621919	0.0138	0.7244	53386	77258	58749.13
1491292	chr16	rs72786171	58323168	T	C	0.89	0.89	1.0	0.0048979852621919	0.0138	0.7246	53386	77258	58749.13
1471598	chr16	rs72786174	58323722	C	T	0.899	0.898	1.0	0.0117012723076411	0.0143	0.4135	53386	77258	58749.13
1489747	chr16	rs114410328	58323960	G	A	0.89	0.89	0.999	0.0047984689115734	0.0138	0.7297	53386	77258	58749.13
1472584	chr16	rs4784032	58324506	A	G	0.0203	0.0197	0.953	0.0236969951765786	0.0339	0.4847	47197	67570	51812.57
1475363	chr16	rs117461698	58324802	C	T	0.957	0.956	0.89	0.0173977771764203	0.0226	0.4416	53386	77258	58749.13
1478268	chr16	rs3803583	58324803	A	G	0.9	0.9	0.987	0.0136957831289865	0.0145	0.3451	53386	77258	58749.13
1479186	chr16	rs3803582	58324807	T	C	0.892	0.891	0.988	0.0067968490002727	0.014	0.6243	53386	77258	58749.13
1473017	chr16	rs72786177	58325623	G	A	0.898	0.898	1.0	0.012096540947233	0.0143	0.3958	53386	77258	58749.13
1482251	chr16	rs2897203	58325863	C	T	0.227	0.227	0.992	-0.0086977157031958	0.0103	0.397	53386	77258	58749.13
1469431	chr16	rs6499946	58326610	G	T	0.226	0.227	0.991	-0.0086977157031958	0.0103	0.3981	53386	77258	58749.13
1473060	chr16	rs6499947	58327128	C	T	0.328	0.329	0.996	-0.0122952780941516	0.0092	0.1806	53386	77258	58749.13
1491772	chr16	rs7205814	58327197	C	T	0.449	0.453	0.992	-0.0099998320783335	0.0087	0.2503	53386	77258	58749.13
1492510	chr16	rs7188579	58327231	T	C	0.343	0.346	0.996	-0.0170037478161859	0.0091	0.06005	53386	77258	58749.13
1485940	chr16	rs2288012	58327646	A	G	0.221	0.222	0.99	-0.007095110875924	0.0104	0.4967	53386	77258	58749.13
1473347	chr16	rs2288013	58327742	C	T	0.893	0.893	1.0	0.0148984646619666	0.0139	0.2844	53386	77258	58749.13
1473986	chr16	rs2288014	58327774	A	G	0.983	0.981	0.995	0.048904443353603	0.0338	0.1482	49649	72368	54881.64
1475673	chr16	rs2288015	58327945	G	A	0.893	0.893	1.0	0.0149969810059077	0.0139	0.2833	53386	77258	58749.13
1495985	chr16	rs67360230	58329033	T	C	0.983	0.981	0.994	0.0489996660319079	0.0338	0.1476	49708	72611	54976.59
1493676	chr16	rs7194328	58329157	G	A	0.353	0.355	0.994	-0.0137034650584925	0.009	0.1279	53386	77258	58749.13
1495246	chr16	rs75893586	58329166	G	A	0.983	0.981	0.994	0.048904443353603	0.0338	0.1482	49649	72368	54881.64
1496814	chr16	rs56357795	58329208	A	G	0.884	0.884	0.999	0.0076010387728197	0.0135	0.5747	53386	77258	58749.13
1479416	chr16	rs56311622	58329222	G	C	0.884	0.884	0.998	0.0077002766261879	0.0135	0.5662	53386	77258	58749.13
1487368	chr16	rs72786183	58329259	G	C	0.898	0.898	0.998	0.012096540947233	0.0143	0.3945	53386	77258	58749.13
1494996	chr16	rs72786184	58329369	C	T	0.898	0.898	0.998	0.0119977384336167	0.0143	0.4011	53386	77258	58749.13
1476291	chr16	rs11864723	58329573	A	C	0.868	0.866	0.999	0.0156961681063242	0.0127	0.2174	53386	77258	58749.13
1491200	chr16	rs11860200	58329586	G	C	0.974	0.973	0.989	0.0030952049073025	0.0275	0.9112	53040	76701	58355.89
1489773	chr16	rs66994138	58329752	C	T	0.868	0.866	0.998	0.0154007965760229	0.0127	0.226	53386	77258	58749.13
1473981	chr16	rs10852562	58329828	T	C	0.219	0.219	0.987	-0.0083043861636152	0.0105	0.4287	53386	77258	58749.13
1479315	chr16	rs61466143	58330130	A	G	0.867	0.866	0.998	0.0154992634469238	0.0127	0.222	53386	77258	58749.13
1469067	chr16	rs61586145	58330923	A	C	0.974	0.973	0.988	0.0029955089797983	0.0275	0.9144	52981	76458	58260.94
1484855	chr16	rs117342584	58331364	G	A	0.988	0.988	0.921	-0.001501126126267	0.0499	0.9754	35503	52179	39211.33
1496561	chr16	rs12449194	58331630	A	G	0.798	0.797	0.986	0.0087020272939009	0.0108	0.421	53386	77258	58749.13
1481282	chr16	rs117528057	58331668	G	A	0.983	0.984	0.74	-0.0358033589652777	0.0436	0.4115	44708	62987	48691.47
1495412	chr16	rs11862618	58331686	G	A	0.867	0.866	0.997	0.0153023200084426	0.0127	0.2289	53386	77258	58749.13
1492021	chr16	rs11859733	58331773	T	C	0.867	0.866	0.997	0.0152038337422728	0.0127	0.2301	53386	77258	58749.13
1484239	chr16	rs60569893	58331920	T	C	0.867	0.866	0.997	0.0153023200084426	0.0127	0.2294	53386	77258	58749.13
1490954	chr16	rs10852563	58332076	C	G	0.314	0.317	0.984	-0.0033957590691798	0.0093	0.7186	53386	77258	58749.13
1482910	chr16	rs77375735	58332382	C	T	0.974	0.973	0.987	0.0021975835434872	0.0275	0.9349	52981	76458	58260.94
1497178	chr16	rs4293365	58332383	C	G	0.867	0.866	0.996	0.0148984646619666	0.0127	0.2401	53386	77258	58749.13
1484515	chr16	rs118008170	58332822	A	G	0.964	0.963	0.938	-0.01999864650669	0.0238	0.3998	52493	75664	57604.43
1481311	chr16	rs56681526	58333177	T	G	0.868	0.866	0.995	0.0148984646619666	0.0127	0.2421	53386	77258	58749.13
1479525	chr16	rs57965471	58333179	G	A	0.868	0.866	0.994	0.0147999386115992	0.0127	0.2449	53386	77258	58749.13
1490450	chr16	rs56688470	58333375	A	T	0.868	0.866	0.995	0.0149969810059077	0.0127	0.2384	53386	77258	58749.13
1487336	chr16	rs56040127	58333983	T	A	0.893	0.892	0.993	0.0140015196358136	0.014	0.3149	53386	77258	58749.13
1471750	chr16	rs56291660	58334039	G	T	0.893	0.892	0.993	0.0142973047008244	0.014	0.308	53386	77258	58749.13
1479372	chr16	rs55778638	58334141	T	C	0.898	0.898	0.993	0.0115035793834154	0.0143	0.4198	53386	77258	58749.13
1493427	chr16	rs66891860	58334153	C	T	0.983	0.981	0.988	0.0450976409030327	0.034	0.1846	50656	72711	55529.45
1476566	chr16	rs55787712	58334196	G	A	0.876	0.874	0.994	0.0210959082947329	0.0131	0.1077	53386	77258	58749.13
1478631	chr16	rs66680952	58334480	A	G	0.868	0.866	0.992	0.0148984646619666	0.0127	0.2434	53386	77258	58749.13
1490993	chr16	rs66468611	58334734	A	T	0.983	0.981	0.987	0.0450020459197846	0.034	0.1851	50656	72711	55529.45
1486680	chr16	rs11859150	58335379	C	A	0.876	0.874	0.992	0.0209000641077417	0.0131	0.1106	53386	77258	58749.13
1476725	chr16	rs11867107	58335464	G	A	0.876	0.874	0.991	0.0207041815582916	0.0131	0.1136	53386	77258	58749.13
1475582	chr16	rs72786194	58335988	A	G	0.898	0.897	0.99	0.0115035793834154	0.0143	0.4211	53386	77258	58749.13
1481791	chr16	rs61688272	58336100	A	G	0.876	0.874	0.991	0.0209000641077417	0.0131	0.11	53386	77258	58749.13
1481298	chr16	rs56723249	58336256	A	G	0.876	0.874	0.991	0.0209000641077417	0.0131	0.1111	53386	77258	58749.13
1476995	chr16	rs72786195	58336265	C	T	0.876	0.874	0.99	0.0204004877576787	0.0131	0.1202	53386	77258	58749.13
1482436	chr16	rs11646384	58336291	A	G	0.797	0.797	0.983	0.0088011559530687	0.0108	0.4152	53386	77258	58749.13
1481670	chr16	rs56907746	58336385	G	A	0.861	0.859	0.975	0.0167981182758809	0.0126	0.1825	53386	77258	58749.13
1494095	chr16	rs111824367	58336957	C	T	0.983	0.981	0.983	0.043595744117646	0.034	0.2003	50656	72711	55529.45
1491805	chr16	rs112771716	58337005	G	A	0.983	0.981	0.978	0.0412954824071715	0.0342	0.2279	49990	72359	55072.5
1491605	chr16	rs68055654	58337206	G	A	0.876	0.874	0.988	0.0209000641077417	0.0131	0.1119	53386	77258	58749.13
1479721	chr16	rs113326331	58337578	C	A	0.876	0.874	0.988	0.0209000641077417	0.0131	0.1117	53386	77258	58749.13
1493195	chr16	rs11649136	58337708	T	C	0.798	0.797	0.982	0.0089993837968006	0.0108	0.4016	53386	77258	58749.13
1488633	chr16	rs113945985	58337751	A	C	0.876	0.874	0.987	0.0209000641077417	0.0131	0.112	53386	77258	58749.13
1475454	chr16	rs68103036	58338180	A	G	0.983	0.981	0.982	0.0469026696862194	0.0342	0.1703	50335	72574	55337.41
1489039	chr16	rs117936000	58338227	G	A	0.893	0.892	0.986	0.0141987193998129	0.014	0.3129	53386	77258	58749.13
1496920	chr16	rs4635329	58338482	T	A	0.219	0.22	0.98	-0.0081027387031859	0.0105	0.4393	53386	77258	58749.13
1479360	chr16	rs59342830	58338705	C	T	0.876	0.874	0.986	0.0208021276292633	0.0131	0.1129	53386	77258	58749.13
1482199	chr16	rs12933888	58339093	G	A	0.666	0.67	0.955	-0.0064004391810282	0.0093	0.4913	53386	77258	58749.13
1484888	chr16	rs56371652	58339245	A	G	0.876	0.874	0.985	0.0208021276292633	0.0131	0.1129	53386	77258	58749.13
1484095	chr16	rs56076971	58339376	G	A	0.898	0.897	0.984	0.0115035793834154	0.0143	0.4234	53386	77258	58749.13
1493222	chr16	rs146224351	58340412	G	A	0.98	0.981	0.88	0.0183015011699126	0.0338	0.5883	52070	75251	57351.01
1475838	chr16	rs118185576	58340745	A	G	0.971	0.971	0.889	-0.0411032840784537	0.0273	0.1326	53386	77258	58749.13
1486194	chr16	rs34199441	58341029	T	C	0.867	0.866	0.981	0.0147014028528927	0.0128	0.2508	53386	77258	58749.13
1492279	chr16	rs56134345	58342131	G	T	0.867	0.866	0.98	0.014504302202808	0.0128	0.2561	53386	77258	58749.13
1476845	chr16	rs55851148	58342199	A	C	0.867	0.866	0.98	0.0146028573839336	0.0128	0.2548	53386	77258	58749.13
1486231	chr16	rs145219126	58342287	G	A	0.898	0.897	0.98	0.0115035793834154	0.0144	0.4253	53386	77258	58749.13
1473572	chr16	rs8052933	58342536	A	G	0.451	0.455	0.969	-0.0098988321792475	0.0088	0.2564	53386	77258	58749.13
1484915	chr16	rs66797721	58342949	T	C	0.867	0.866	0.979	0.0146028573839336	0.0128	0.2556	53386	77258	58749.13
1471882	chr16	rs73554593	58343712	A	G	0.867	0.866	0.977	0.014504302202808	0.0128	0.257	53386	77258	58749.13
1472416	chr16	rs73554595	58343950	G	A	0.867	0.866	0.977	0.0146028573839336	0.0128	0.2544	53386	77258	58749.13
1474490	chr16	rs11862641	58344233	C	T	0.867	0.866	0.976	0.0146028573839336	0.0128	0.2565	53386	77258	58749.13
1495232	chr16	rs11859466	58344321	A	G	0.867	0.866	0.976	0.014504302202808	0.0128	0.2574	53386	77258	58749.13
1470355	chr16	rs145822436	58344678	C	T	0.986	0.986	0.669	-0.027196494688472	0.0513	0.5963	43411	57165	46664.73
1486398	chr16	rs56034555	58345072	G	A	0.898	0.897	0.976	0.0115035793834154	0.0144	0.4254	53386	77258	58749.13
1478386	chr16	rs56409821	58345415	G	T	0.936	0.936	0.924	0.0166014304974254	0.0183	0.3666	53386	77258	58749.13
1485125	chr16	rs72788115	58346567	A	T	0.893	0.892	0.974	0.0141001243787816	0.0141	0.3169	53386	77258	58749.13
1493517	chr16	rs11865612	58346629	G	A	0.975	0.974	0.966	0.0	0.0279	0.9993	52981	76458	58260.94
1496274	chr16	rs11862811	58346684	T	G	0.867	0.865	0.973	0.0146028573839336	0.0128	0.2573	53386	77258	58749.13
1495406	chr16	rs150022175	58347293	T	C	0.983	0.982	0.896	0.0239996896478807	0.0362	0.5073	49268	68823	53615.74
1479509	chr16	rs72788118	58347346	T	A	0.893	0.892	0.973	0.0141987193998129	0.0141	0.3125	53386	77258	58749.13
1473878	chr16	rs66724303	58347443	G	T	0.867	0.865	0.972	0.014504302202808	0.0129	0.2588	53386	77258	58749.13
1490519	chr16	rs4402556	58348328	A	G	0.799	0.798	0.979	0.0090984829852593	0.0108	0.3992	53386	77258	58749.13
1495778	chr16	rs11859858	58349028	G	A	0.867	0.865	0.97	0.0147014028528927	0.0129	0.2527	53386	77258	58749.13
1493944	chr16	rs2405683	58349131	T	A	0.8	0.799	0.978	0.0093957216403621	0.0109	0.3854	53386	77258	58749.13
1487705	chr16	rs150121097	58349806	C	T	0.897	0.897	0.969	0.0116024307308398	0.0144	0.4205	53386	77258	58749.13
1468701	chr16	rs12919718	58350225	A	G	0.219	0.219	0.973	-0.0076995657264405	0.0105	0.4671	53386	77258	58749.13
1476209	chr16	rs61053101	58350534	A	C	0.983	0.981	0.963	0.0450976409030327	0.0344	0.1895	50335	72574	55337.41
1473763	chr16	rs78263708	58351696	G	A	0.935	0.936	0.912	-0.0198966317144566	0.0184	0.2784	53386	77258	58749.13
1480401	chr16	rs59977599	58351881	C	T	0.983	0.981	0.962	0.0465018336514199	0.0345	0.1768	50335	72574	55337.41
1476465	chr16	rs11648691	58352383	G	A	0.802	0.801	0.961	0.0066975214477213	0.011	0.5416	53386	77258	58749.13
1496351	chr16	rs62040406	58352763	C	A	0.891	0.888	0.911	0.0061013488579762	0.0144	0.6739	53386	77258	58749.13
1472576	chr16	rs113565835	58353380	G	A	0.967	0.968	0.924	-0.0217038334437866	0.0254	0.3927	53321	76999	58645.21
1495744	chr16	rs12921475	58353843	A	G	0.594	0.595	0.967	-0.0003000450090019	0.0089	0.9769	53386	77258	58749.13
1472521	chr16	rs11645798	58354224	A	G	0.8	0.799	0.957	0.0076010387728197	0.011	0.4868	53386	77258	58749.13
1476258	chr16	rs147228103	58354411	G	A	0.965	0.964	0.892	9.99950003332973e-05	0.0248	0.998	53321	77197	58686.2
1492397	chr16	rs4784917	58355041	G	T	0.627	0.627	0.964	0.0024968801985871	0.009	0.7793	53386	77258	58749.13
1495539	chr16	rs8182147	58355094	G	A	0.801	0.8	0.956	0.0077995046323818	0.011	0.4799	53386	77258	58749.13
1495888	chr16	rs4784918	58355097	G	A	0.627	0.627	0.964	0.0025966258472659	0.009	0.7766	53386	77258	58749.13
1478558	chr16	rs4784919	58355232	G	A	0.627	0.627	0.964	0.0025966258472659	0.009	0.7769	53386	77258	58749.13
1488980	chr16	rs4784920	58355529	G	A	0.625	0.624	0.964	0.0033045340083004	0.009	0.7143	53386	77258	58749.13
1487680	chr16	rs12931722	58355819	A	G	0.625	0.624	0.964	0.0033045340083004	0.009	0.7109	53386	77258	58749.13
1471023	chr16	rs11643029	58356023	G	A	0.803	0.802	0.954	0.0069954745123864	0.0111	0.5288	53386	77258	58749.13
1486289	chr16	rs7204580	58356335	A	G	0.401	0.401	0.98	0.00730326611012	0.0089	0.4106	53386	77258	58749.13
1476946	chr16	rs4784033	58357142	G	T	0.771	0.768	0.938	0.0125015292229252	0.0105	0.2351	53386	77258	58749.13
1491961	chr16	rs4784921	58357442	A	G	0.394	0.394	0.979	0.0056042667198317	0.0089	0.5254	53386	77258	58749.13
1481326	chr16	rs12444403	58357576	A	G	0.657	0.658	0.954	-0.001300845733048	0.0093	0.8845	53386	77258	58749.13
1490325	chr16	rs12599463	58358930	C	T	0.657	0.658	0.955	-0.0014009809156281	0.0093	0.8798	53386	77258	58749.13
1485174	chr16	rs729334	58359197	C	A	0.657	0.658	0.955	-0.001501126126267	0.0093	0.871	53386	77258	58749.13
1493145	chr16	rs114620566	58359774	G	T	0.98	0.98	0.892	-0.0282040203730758	0.0351	0.4209	47866	68026	52425.49
1484276	chr16	rs729318	58359830	T	C	0.178	0.18	0.934	0.0050969882578437	0.0116	0.6605	53386	77258	58749.13
1479608	chr16	rs12445292	58360336	C	T	0.394	0.394	0.982	0.0056042667198317	0.0089	0.5252	53386	77258	58749.13
1487119	chr16	rs12445399	58360724	C	T	0.771	0.768	0.935	0.0127977582298607	0.0106	0.2241	53386	77258	58749.13
1484554	chr16	rs114023678	58360929	C	T	0.98	0.98	0.893	-0.0255024404124231	0.0349	0.4655	47866	68026	52425.49
1474339	chr16	rs4784922	58361284	A	G	0.402	0.402	0.985	0.0075017910703226	0.0088	0.3981	53386	77258	58749.13
1494956	chr16	rs113232736	58361642	G	A	0.77	0.768	0.933	0.0127977582298607	0.0106	0.2247	53386	77258	58749.13
1487038	chr16	rs35409759	58362073	C	T	0.658	0.659	0.952	-0.0016012813669738	0.0093	0.8671	53386	77258	58749.13
1472759	chr16	rs35312446	58362345	C	T	0.658	0.659	0.951	-0.0014009809156281	0.0093	0.8776	53386	77258	58749.13
1488678	chr16	rs117633372	58362413	G	T	0.953	0.953	0.892	0.0136957831289865	0.0216	0.5265	53386	77258	58749.13
1468710	chr16	rs35079509	58362672	T	A	0.66	0.661	0.946	-0.0014009809156281	0.0093	0.8813	53386	77258	58749.13
1470892	chr16	rs34204454	58362674	C	A	0.66	0.661	0.946	-0.0012007205765188	0.0093	0.8997	53386	77258	58749.13
1495849	chr16	rs10775339	58362725	T	A	0.402	0.402	0.98	0.0074025335167413	0.0088	0.4003	53386	77258	58749.13
1475386	chr16	rs1966507	58363031	G	A	0.395	0.395	0.978	0.0058031292269501	0.0089	0.5117	53386	77258	58749.13
1469745	chr16	rs1974879	58363303	G	C	0.41	0.409	0.975	0.0072039888485025	0.0088	0.4144	53386	77258	58749.13
1488611	chr16	rs118111510	58363443	C	T	0.94	0.939	0.947	-0.0019018072895963	0.0186	0.9202	53386	77258	58749.13
1496258	chr16	rs140214186	58363562	T	C	0.98	0.981	0.884	-0.0256973671872587	0.0353	0.4657	47721	67881	52280.49
1472966	chr16	rs2550350	58363576	G	C	0.402	0.402	0.974	0.0077995046323818	0.0089	0.3767	53386	77258	58749.13
1485614	chr16	rs35130291	58363647	A	C	0.659	0.66	0.942	-0.001501126126267	0.0093	0.8738	53386	77258	58749.13
1474692	chr16	rs2550349	58363678	C	T	0.659	0.66	0.941	-0.0014009809156281	0.0093	0.8769	53386	77258	58749.13
1492666	chr16	rs4784923	58363894	C	T	0.752	0.75	0.924	0.0103957761821204	0.0103	0.3132	53386	77258	58749.13
1475482	chr16	rs147302115	58363934	G	A	0.948	0.947	0.935	-0.007296555232638	0.0199	0.7129	53386	77258	58749.13
1489043	chr16	rs142139814	58364567	A	C	0.983	0.982	0.903	0.0273038345273452	0.0371	0.4614	47085	66320	51283.76
1484149	chr16	rs12448422	58364633	G	A	0.666	0.667	0.93	-0.0014009809156281	0.0094	0.8827	53386	77258	58749.13
1477754	chr16	rs2550347	58364653	G	A	0.405	0.404	0.96	0.0077002766261879	0.0089	0.3899	53386	77258	58749.13
1483469	chr16	rs146413875	58364693	C	T	0.973	0.973	0.879	-0.0296966117368367	0.0285	0.2975	53316	77188	58679.13
1482583	chr16	rs72788143	58364906	T	A	0.762	0.76	0.912	0.0112959597418516	0.0106	0.285	53386	77258	58749.13
1478509	chr16	rs76649222	58365620	A	G	0.97	0.971	0.746	-0.007004474152883	0.0299	0.8144	53027	76178	58210.26
1490310	chr16	rs12917748	58365745	G	A	0.626	0.629	0.84	-0.0164038098256767	0.0097	0.09127	53386	77258	58749.13
1476808	chr16	rs12918221	58365999	G	A	0.65	0.654	0.849	-0.0160988945897493	0.0098	0.102	53386	77258	58749.13
1484700	chr16	rs55910718	58366306	C	T	0.819	0.819	0.871	-0.0051029981759033	0.012	0.6682	53386	77258	58749.13
1490875	chr16	rs12923899	58366610	C	A	0.66	0.658	0.935	0.0082954970241069	0.0094	0.375	53386	77258	58749.13
1477778	chr16	rs12923917	58366662	C	G	0.659	0.657	0.936	0.0085037404912207	0.0094	0.3617	53386	77258	58749.13
1469851	chr16	rs9302698	58367397	G	T	0.235	0.235	0.933	-0.0095958936734469	0.0105	0.362	53386	77258	58749.13
1472165	chr16	rs10459798	58367595	G	A	0.951	0.953	0.924	-0.023002541565316	0.0212	0.2775	53386	77258	58749.13
1487270	chr16	rs138010341	58367780	A	G	0.937	0.936	0.926	0.0053954185169075	0.0183	0.769	53386	77258	58749.13
1480806	chr16	rs4784924	58368100	G	T	0.386	0.383	0.937	0.0053954185169075	0.0091	0.5578	53386	77258	58749.13
1481714	chr16	rs7200079	58368310	G	A	0.74	0.742	0.9	-0.0121029460677457	0.0104	0.2423	53386	77258	58749.13
1493270	chr16	rs11643642	58368353	G	A	0.8	0.8	0.897	-0.0067024110596754	0.0114	0.5565	53386	77258	58749.13
1485200	chr16	rs111433303	58368624	A	G	0.937	0.936	0.926	0.0044998604248922	0.0183	0.8042	53386	77258	58749.13
1496605	chr16	rs11862529	58368731	G	C	0.964	0.963	0.942	0.0109003744682883	0.0239	0.6475	52493	75664	57604.43
1488054	chr16	rs7201521	58369067	G	T	0.661	0.659	0.942	0.0081963182244858	0.0093	0.38	53386	77258	58749.13
1477300	chr16	rs11643151	58369672	A	G	0.8	0.8	0.898	-0.0075987978753305	0.0114	0.5049	53386	77258	58749.13
1482296	chr16	rs4595792	58370837	G	A	0.349	0.346	0.941	0.0030952049073025	0.0093	0.7418	53386	77258	58749.13
1495394	chr16	rs67814708	58371339	C	T	0.89	0.889	0.949	-0.0030045090202987	0.0141	0.8304	53386	77258	58749.13
1481815	chr16	rs11640687	58371383	C	T	0.8	0.8	0.901	-0.0071958279818024	0.0113	0.5262	53386	77258	58749.13
1478031	chr16	rs146417095	58371435	G	A	0.973	0.972	0.98	0.0123039944561641	0.027	0.6498	51955	75430	57227.15
1488524	chr16	rs4393563	58372013	T	G	0.0331	0.0329	0.902	0.0027960873020011	0.0254	0.912	53386	77258	58749.13
1476051	chr16	rs72788151	58372377	C	T	0.98	0.981	0.755	-0.0267033828345498	0.0362	0.4607	52841	75249	57900.31
1491589	chr16	rs7199896	58372984	T	A	0.0503	0.0498	0.881	0.0127977582298607	0.0211	0.5447	53386	77258	58749.13
1490001	chr16	rs8052032	58373186	G	T	0.952	0.953	0.959	-0.0473956369746291	0.0208	0.0225	53386	77258	58749.13
1475987	chr16	rs7198341	58373407	G	A	0.776	0.778	0.89	-0.0128015918372089	0.011	0.2428	53386	77258	58749.13
1484831	chr16	rs7206152	58373788	T	C	0.569	0.565	0.975	0.0056042667198317	0.0088	0.522	53386	77258	58749.13
1493465	chr16	rs4600453	58373849	G	C	0.792	0.792	0.906	0.0033045340083004	0.0111	0.7651	53386	77258	58749.13
1495733	chr16	rs56142956	58374017	C	T	0.671	0.667	0.978	0.0114047182634362	0.0092	0.2172	53386	77258	58749.13
1477503	chr16	rs191495872	58374793	C	T	0.973	0.972	0.983	0.0147999386115992	0.0269	0.5826	51955	75430	57227.15
1476363	chr16	rs7190653	58375841	C	A	0.967	0.965	0.976	0.0068961666878413	0.0242	0.7744	53386	77258	58749.13
1488898	chr16	rs112088723	58376157	A	T	0.974	0.973	0.966	0.0128964817350202	0.0277	0.64	52117	74546	57104.98
1486143	chr16	rs28622510	58376291	C	T	0.793	0.793	0.904	0.001598721363697	0.0112	0.8863	53386	77258	58749.13
1477766	chr16	rs140445141	58376308	C	A	0.977	0.978	0.666	-0.0178992398878318	0.0357	0.6162	53386	77258	58749.13
1477623	chr16	rs143025528	58376516	C	T	0.973	0.972	0.984	0.0153023200084426	0.027	0.5716	51955	75430	57227.15
1488699	chr16	rs8055498	58376526	A	C	0.967	0.966	0.977	0.0081963182244858	0.0242	0.7339	53386	77258	58749.13
1487720	chr16	rs138924391	58376721	A	G	0.987	0.986	0.706	-0.0584027170759943	0.0579	0.3132	31147	44926	34288.09
1482956	chr16	rs150499824	58377288	C	T	0.969	0.967	0.882	0.0112959597418516	0.026	0.6656	53386	77258	58749.13
1492886	chr16	rs78609274	58377398	T	C	0.958	0.96	0.976	-0.0497050825796673	0.022	0.02377	53386	77258	58749.13
1469000	chr16	rs62040443	58378092	C	T	0.974	0.973	0.968	0.0126002819757385	0.0276	0.6472	52117	74546	57104.98
1471297	chr16	rs7192191	58378549	T	C	0.957	0.958	0.972	-0.0471964348309747	0.0218	0.03	53386	77258	58749.13
1472458	chr16	rs62040444	58378722	G	A	0.974	0.973	0.968	0.0126002819757385	0.0276	0.6488	52117	74546	57104.98
1491101	chr16	rs8053581	58379361	C	A	0.941	0.94	0.987	0.0123039944561641	0.0183	0.5025	53386	77258	58749.13
1496088	chr16	rs35877666	58379442	T	A	0.673	0.669	0.984	0.0116024307308398	0.0092	0.207	53386	77258	58749.13
1492251	chr16	rs35325824	58379453	A	T	0.673	0.669	0.984	0.0115035793834154	0.0092	0.2106	53386	77258	58749.13
1471123	chr16	rs8052855	58379612	G	A	0.967	0.965	0.983	0.00730326611012	0.0241	0.7604	53386	77258	58749.13
1470848	chr16	rs112199064	58380382	G	A	0.974	0.973	0.973	0.0063001125484799	0.0274	0.8181	52117	74546	57104.98
1485466	chr16	rs116986328	58380748	G	T	0.978	0.977	0.736	0.0356952753244514	0.034	0.2931	53386	77258	58749.13
1488734	chr16	rs16960117	58381021	A	T	0.958	0.96	0.987	-0.0484027392281675	0.0219	0.02681	53386	77258	58749.13
1478430	chr16	rs76511994	58381713	C	T	0.958	0.96	0.99	-0.0486966685402845	0.0219	0.02586	53386	77258	58749.13
1496266	chr16	rs11076238	58382140	G	A	0.898	0.898	0.991	-0.0122041688389067	0.0143	0.3937	53386	77258	58749.13
1486632	chr16	rs62040445	58382246	T	G	0.974	0.973	0.974	0.0112959597418516	0.0276	0.6806	52117	74546	57104.98
1494830	chr16	rs8049643	58382558	G	A	0.669	0.666	1.0	0.0111970780932162	0.0091	0.2208	53386	77258	58749.13
1472595	chr16	rs8049807	58382628	G	A	0.669	0.666	1.0	0.0111970780932162	0.0091	0.2175	53386	77258	58749.13
1482879	chr16	rs8051896	58383111	C	A	0.568	0.564	1.0	0.0053954185169075	0.0087	0.5366	53386	77258	58749.13
1497217	chr16	rs8052069	58383228	C	A	0.61	0.605	1.0	0.013202462677756	0.0088	0.1323	53386	77258	58749.13
1485881	chr16	rs74401493	58383236	C	T	0.958	0.96	0.992	-0.0492007484476219	0.0218	0.02404	53386	77258	58749.13
1472233	chr16	rs6499948	58383277	A	T	0.567	0.563	1.0	0.0056042667198317	0.0087	0.5154	53386	77258	58749.13
1482470	chr16	rs62040446	58383862	A	G	0.941	0.94	0.996	0.0118989261570991	0.0182	0.5123	53386	77258	58749.13
1475617	chr16	rs3924873	58385383	G	A	0.94	0.939	0.992	0.0126990249774084	0.0181	0.4833	53386	77258	58749.13
1491669	chr16	rs3924874	58385455	C	T	0.628	0.625	0.998	0.0030952049073025	0.0089	0.7285	53386	77258	58749.13
1484093	chr16	rs7188436	58385465	C	T	0.958	0.96	0.993	-0.0469972723609114	0.0219	0.03165	53386	77258	58749.13
1489574	chr16	rs3924875	58385598	A	C	0.974	0.973	0.978	0.0044998604248922	0.0274	0.8706	52117	74546	57104.98
1497108	chr16	rs17241119	58385811	G	A	0.669	0.665	0.997	0.0115035793834154	0.0091	0.2065	53386	77258	58749.13
1477179	chr16	rs4625709	58386352	A	G	0.567	0.564	0.993	0.0059025456526138	0.0087	0.4945	53386	77258	58749.13
1484768	chr16	rs11865347	58386755	G	A	0.568	0.564	0.992	0.0060019521956343	0.0087	0.4912	53386	77258	58749.13
1490920	chr16	rs35038460	58386764	G	A	0.627	0.625	0.993	0.0029955089797983	0.0089	0.7359	53386	77258	58749.13
1482298	chr16	rs78876225	58386790	C	T	0.958	0.96	0.993	-0.0484027392281675	0.0219	0.02685	53386	77258	58749.13
1476371	chr16	rs62040447	58386800	G	A	0.974	0.973	0.977	0.0107025231331357	0.0275	0.698	52117	74546	57104.98
1470731	chr16	rs11865378	58386805	G	T	0.567	0.564	0.99	0.0059025456526138	0.0087	0.4962	53386	77258	58749.13
1496844	chr16	rs117678242	58386974	T	C	0.973	0.972	0.995	0.0170045988158238	0.0268	0.5251	51955	75430	57227.15
1496437	chr16	rs7197036	58387238	A	G	0.94	0.938	0.991	0.0123039944561641	0.0181	0.4979	53386	77258	58749.13
1480890	chr16	rs141809188	58387563	G	A	0.973	0.972	0.995	0.0171029078996623	0.0268	0.5236	51955	75430	57227.15
1490041	chr16	rs112160220	58387639	G	T	0.958	0.96	0.993	-0.048203336386541	0.0219	0.02768	53386	77258	58749.13
1487244	chr16	rs72788159	58387739	C	T	0.941	0.94	0.997	0.0118989261570991	0.0182	0.5154	53386	77258	58749.13
1492528	chr16	rs28836477	58389301	G	A	0.669	0.665	0.986	0.0118001041157506	0.0092	0.1986	53386	77258	58749.13
1484774	chr16	rs8060314	58389946	G	A	0.567	0.564	0.984	0.0065981840282271	0.0087	0.4484	53386	77258	58749.13
1481376	chr16	rs62040449	58390613	C	T	0.774	0.776	0.879	-0.0108991808690006	0.011	0.3212	53386	77258	58749.13
1494010	chr16	rs143202913	58390663	T	C	0.988	0.987	0.822	0.0086028888072678	0.0539	0.8725	35917	46385	38357.92
1473282	chr16	rs62040450	58390771	C	T	0.974	0.973	0.978	0.0056042667198317	0.0273	0.8377	52117	74546	57104.98
1494876	chr16	rs8046528	58390831	C	T	0.898	0.898	0.994	-0.0114047880634385	0.0143	0.4257	53386	77258	58749.13
1476324	chr16	rs117645966	58390939	G	A	0.973	0.972	0.995	0.0172012073197748	0.0268	0.5217	51955	75430	57227.15
1486893	chr16	rs28507114	58391376	C	T	0.669	0.666	0.981	0.0119977384336167	0.0092	0.1937	53386	77258	58749.13
1474965	chr16	rs28861483	58391409	T	C	0.628	0.625	0.981	0.0034041991335623	0.009	0.7016	53386	77258	58749.13
1477550	chr16	rs117600775	58391461	C	T	0.914	0.915	0.871	0.0061013488579762	0.0165	0.7134	53386	77258	58749.13
1478376	chr16	rs4456494	58391513	T	G	0.568	0.564	0.98	0.0065981840282271	0.0088	0.4544	53386	77258	58749.13
1485017	chr16	rs35133695	58391897	G	A	0.627	0.625	0.981	0.0034041991335623	0.009	0.7065	53386	77258	58749.13
1496493	chr16	rs137978005	58391945	C	T	0.973	0.972	0.993	0.0166014304974254	0.0268	0.5345	52293	75994	57617.59
1491359	chr16	rs142084191	58391979	C	T	0.987	0.988	0.74	-0.131100064984148	0.0531	0.01355	36552	56769	41065.66
1485561	chr16	rs146332649	58392152	G	A	0.981	0.981	0.766	-0.0252049938352247	0.0373	0.4988	50251	72685	55469.64
1479689	chr16	rs56384047	58392346	T	C	0.627	0.625	0.979	0.0035038543266769	0.009	0.699	53386	77258	58749.13
1494387	chr16	rs62040451	58393533	G	A	0.974	0.973	0.977	0.0119977384336167	0.0275	0.6637	52117	74546	57104.98
1486392	chr16	rs371345094	58393721	A	G	0.985	0.985	0.611	-0.0189993500097828	0.0561	0.7346	35334	52865	39275.97
1497153	chr16	rs117933019	58393809	A	G	0.958	0.958	0.883	-0.0029042131473898	0.0227	0.8986	53386	77258	58749.13
1479399	chr16	rs78283726	58394137	C	G	0.958	0.96	0.991	-0.0484027392281675	0.0219	0.02683	53386	77258	58749.13
1492791	chr16	rs62040452	58394726	C	T	0.974	0.973	0.978	0.0108014536938559	0.0275	0.6939	52117	74546	57104.98
1479459	chr16	rs11860344	58394902	G	A	0.941	0.94	0.997	0.0124027667170427	0.0182	0.4952	53386	77258	58749.13
1470185	chr16	rs35228411	58395158	T	G	0.941	0.94	0.997	0.0124027667170427	0.0182	0.4951	53386	77258	58749.13
1497443	chr16	rs9924643	58395282	G	A	0.94	0.939	0.991	0.0134984841513417	0.0181	0.4569	53386	77258	58749.13
1492442	chr16	rs7194338	58395322	G	A	0.967	0.967	0.988	0.0037031349243813	0.0246	0.8786	52493	75664	57604.43
1484603	chr16	rs7201355	58395374	T	C	0.967	0.967	0.988	0.0035038543266769	0.0246	0.8863	52493	75664	57604.43
1471690	chr16	rs6499949	58395620	G	A	0.94	0.939	0.991	0.0136957831289865	0.0181	0.4507	53386	77258	58749.13
1483223	chr16	rs62040454	58395920	C	A	0.974	0.973	0.978	0.0108014536938559	0.0275	0.6959	52117	74546	57104.98
1468738	chr16	rs9940930	58396520	A	G	0.796	0.796	0.882	0.0011992805754821	0.0114	0.9191	53386	77258	58749.13
1472287	chr16	rs7500848	58396628	C	T	0.941	0.94	0.997	0.0126002819757385	0.0182	0.4904	53386	77258	58749.13
1485510	chr16	rs1582590	58396730	T	G	0.941	0.94	0.997	0.0126002819757385	0.0182	0.49	53386	77258	58749.13
1468436	chr16	rs111609779	58396926	G	A	0.974	0.973	0.978	0.0105046326450854	0.0275	0.7033	52117	74546	57104.98
1469794	chr16	rs1582591	58397153	G	A	0.941	0.94	0.997	0.0126002819757385	0.0182	0.4892	53386	77258	58749.13
1473855	chr16	rs62040455	58397309	A	T	0.941	0.94	0.997	0.0126002819757385	0.0182	0.4891	53386	77258	58749.13
1473776	chr16	rs55855412	58397439	C	T	0.94	0.939	0.991	0.0133998200630165	0.0181	0.4592	53386	77258	58749.13
1471659	chr16	rs151153214	58397657	A	C	0.975	0.975	0.825	0.0281986543586787	0.0309	0.3616	52493	75664	57604.43
1480965	chr16	rs34527079	58397690	G	A	0.71	0.708	0.944	0.0089002747867194	0.0098	0.3622	53386	77258	58749.13
1476941	chr16	rs7185233	58397739	G	C	0.941	0.94	0.996	0.0126002819757385	0.0182	0.4889	53386	77258	58749.13
1477247	chr16	rs7186010	58398095	G	A	0.967	0.967	0.987	0.0033045340083004	0.0245	0.8932	52493	75664	57604.43
1493480	chr16	rs62040457	58398404	G	A	0.941	0.94	0.995	0.0126990249774084	0.0182	0.4866	53386	77258	58749.13
1491732	chr16	rs62040458	58398532	C	G	0.941	0.94	0.995	0.0127977582298607	0.0183	0.4827	53386	77258	58749.13
1493569	chr16	rs36047288	58398626	C	T	0.671	0.667	0.958	0.013202462677756	0.0093	0.1579	53386	77258	58749.13
1495789	chr16	rs149167379	58398766	A	C	0.985	0.985	0.708	-0.0091012913892029	0.0473	0.8477	45249	60796	48834.89
1486129	chr16	rs1834029	58398843	G	A	0.629	0.627	0.958	0.0044003044444822	0.0091	0.6278	53386	77258	58749.13
1474992	chr16	rs139065733	58398856	C	G	0.973	0.972	0.991	0.0179970767016546	0.0269	0.5019	51955	75430	57227.15
1480455	chr16	rs117577288	58399765	T	C	0.973	0.972	0.99	0.0184978548821194	0.0269	0.4913	51955	75430	57227.15
1496559	chr16	rs73556398	58400435	A	G	0.966	0.964	0.888	0.0147999386115992	0.025	0.5534	53321	77197	58686.2
1489604	chr16	rs62040459	58400748	C	T	0.942	0.94	0.991	0.0161980995687726	0.0183	0.3775	53386	77258	58749.13
1490137	chr16	rs142198390	58401398	A	G	0.973	0.972	0.987	0.0183015011699126	0.0269	0.4955	51955	75430	57227.15
1475023	chr16	rs77451922	58401561	T	C	0.958	0.96	0.989	-0.0495999919914836	0.0219	0.02377	53386	77258	58749.13
1476181	chr16	rs62042560	58402319	G	A	0.974	0.973	0.973	0.0109992854583691	0.0275	0.6891	52117	74546	57104.98
1495686	chr16	rs72788169	58402595	C	T	0.92	0.921	0.799	-0.0257999754904126	0.0178	0.1459	53386	77258	58749.13
1479970	chr16	rs117124227	58402622	G	A	0.973	0.972	0.984	0.0183015011699126	0.0268	0.4945	52293	75994	57617.59
1496441	chr16	rs143390758	58402819	C	G	0.973	0.972	0.982	0.0189002595004805	0.0268	0.4803	52293	75994	57617.59
1471847	chr16	rs1895523	58403304	G	A	0.942	0.94	0.984	0.0171029078996623	0.0184	0.3523	53386	77258	58749.13
1484956	chr16	rs7196263	58403490	T	C	0.942	0.94	0.98	0.0116024307308398	0.0185	0.5314	53386	77258	58749.13
1492062	chr16	rs184123608	58403494	C	G	0.974	0.972	0.97	0.0146028573839336	0.0273	0.592	52293	75994	57617.59
1490653	chr16	rs62042561	58403822	C	A	0.974	0.973	0.977	0.0115035793834154	0.0276	0.6774	52117	74546	57104.98
1488717	chr16	rs8055228	58403843	T	G	0.942	0.94	0.986	0.0166997792224134	0.0184	0.3626	53386	77258	58749.13
1477461	chr16	rs117423153	58404292	T	C	0.985	0.985	0.708	-0.0082035573506883	0.0471	0.862	45249	60796	48834.89
1492784	chr16	rs7197148	58404504	C	T	0.964	0.963	0.953	0.0212036062510236	0.0235	0.367	53386	77258	58749.13
1491549	chr16	rs7203177	58404712	T	C	0.898	0.899	0.987	-0.0124977728299804	0.0144	0.3823	53386	77258	58749.13
1488413	chr16	rs16960143	58404877	G	A	0.926	0.928	0.99	-0.0252049938352247	0.0166	0.1301	53386	77258	58749.13
1477120	chr16	rs62042562	58404923	T	C	0.898	0.899	0.986	-0.0127003085782322	0.0144	0.3752	53386	77258	58749.13
1490293	chr16	rs75793057	58405138	A	G	0.958	0.96	0.987	-0.050798679887367	0.022	0.02095	53386	77258	58749.13
1470933	chr16	rs7501159	58406113	C	T	0.968	0.971	0.788	-0.0700040968887733	0.0284	0.01372	53386	77258	58749.13
1495752	chr16	rs113543656	58406358	G	A	0.952	0.952	0.794	-0.0166986496230515	0.0225	0.4575	53386	77258	58749.13
1493363	chr16	rs7192669	58406387	T	G	0.926	0.928	0.987	-0.0252972953741621	0.0167	0.1283	53386	77258	58749.13
1475558	chr16	rs7185970	58406564	G	A	0.926	0.928	0.987	-0.0252972953741621	0.0167	0.1284	53386	77258	58749.13
1497600	chr16	rs62042563	58407607	G	A	0.974	0.973	0.975	0.0121953336998771	0.0276	0.6591	52117	74546	57104.98
1471962	chr16	rs9926700	58407804	C	G	0.805	0.805	0.856	-0.0021022080918702	0.0117	0.8562	53386	77258	58749.13
1479003	chr16	rs7198366	58408307	G	A	0.926	0.928	0.984	-0.0252049938352247	0.0167	0.1317	53386	77258	58749.13
1488061	chr16	rs60634232	58408513	A	G	0.933	0.934	0.981	-0.0243951568347216	0.0175	0.1627	53386	77258	58749.13
1485411	chr16	rs2405965	58408574	T	C	0.988	0.987	0.794	0.0119977384336167	0.0537	0.8226	37438	49256	40191.79
1480891	chr16	rs4500717	58408768	A	C	0.926	0.928	0.982	-0.0249999098013234	0.0167	0.1351	53386	77258	58749.13
1488099	chr16	rs58814521	58409949	G	T	0.987	0.986	0.905	0.0185960172820726	0.0444	0.6747	42024	63522	47100.7
1494162	chr16	rs117166899	58409988	A	G	0.914	0.915	0.863	0.0048979852621919	0.0166	0.765	53386	77258	58749.13
1480535	chr16	rs75249291	58410022	G	A	0.958	0.96	0.976	-0.0515038428671156	0.0222	0.02012	53386	77258	58749.13
1487796	chr16	rs7196251	58410039	C	A	0.926	0.928	0.979	-0.0248973835545144	0.0167	0.137	53386	77258	58749.13
1478443	chr16	rs62042565	58410695	T	C	0.926	0.928	0.979	-0.0247026126403718	0.0167	0.1408	53386	77258	58749.13
1495557	chr16	rs76340158	58410837	T	C	0.959	0.96	0.975	-0.050903896528528	0.0222	0.0217	53386	77258	58749.13
1486711	chr16	rs9922149	58411481	G	A	0.973	0.971	0.964	0.0213993910058902	0.027	0.4275	52993	76568	58248.36
1470240	chr16	rs1424072	58411617	T	C	0.898	0.898	0.973	-0.0115969858456632	0.0145	0.4215	53386	77258	58749.13
1494684	chr16	rs79444575	58411707	T	C	0.958	0.96	0.973	-0.0513985630860003	0.0222	0.02047	53386	77258	58749.13
1470680	chr16	rs62042566	58412110	T	C	0.926	0.928	0.974	-0.0240980393840575	0.0168	0.1501	53386	77258	58749.13
1493690	chr16	rs62042586	58412237	G	T	0.974	0.973	0.967	0.0146028573839336	0.0278	0.5999	52117	74546	57104.98
1484526	chr16	rs76839835	58412439	T	G	0.958	0.96	0.97	-0.0511038386512114	0.0222	0.02136	53386	77258	58749.13
1483584	chr16	rs62042587	58412692	T	G	0.926	0.928	0.973	-0.0240980393840575	0.0168	0.1515	53386	77258	58749.13
1471810	chr16	rs72788174	58412727	G	A	0.987	0.986	0.906	0.0223972974420383	0.0445	0.6151	41716	63038	46724.25
1486184	chr16	rs62042588	58412915	C	T	0.926	0.928	0.972	-0.0239956055562207	0.0168	0.1527	53386	77258	58749.13
1487965	chr16	rs62042589	58413044	G	A	0.926	0.928	0.971	-0.0240980393840575	0.0168	0.1517	53386	77258	58749.13
1489840	chr16	rs9926152	58413180	C	A	0.973	0.972	0.96	0.0210959082947329	0.0271	0.4349	52993	76568	58248.36
1490679	chr16	rs7191867	58413254	G	A	0.381	0.378	0.877	0.0081963182244858	0.0095	0.3833	53386	77258	58749.13
1496463	chr16	rs9941037	58413372	T	C	0.9	0.899	0.97	-0.0113036461713921	0.0145	0.4358	53386	77258	58749.13
1474162	chr16	rs72788178	58413388	A	T	0.927	0.928	0.967	-0.0249999098013234	0.0169	0.1385	53386	77258	58749.13
1475803	chr16	rs62042590	58413798	T	C	0.926	0.928	0.969	-0.0235040691879941	0.0168	0.1629	53386	77258	58749.13
1469344	chr16	rs17241126	58414164	C	T	0.915	0.915	0.867	0.0072039888485025	0.0166	0.6634	53386	77258	58749.13
1485741	chr16	rs8058444	58414278	A	G	0.926	0.928	0.968	-0.0240980393840575	0.0168	0.1518	53386	77258	58749.13
1477367	chr16	rs149788304	58414866	A	G	0.985	0.985	0.702	-0.0120017335415971	0.0476	0.8006	45249	60796	48834.89
1478463	chr16	rs62042591	58414949	T	A	0.974	0.973	0.963	0.0156961681063242	0.0278	0.5727	52117	74546	57104.98
1473949	chr16	rs77731636	58415359	G	A	0.959	0.96	0.961	-0.0509986009718156	0.0223	0.02247	53386	77258	58749.13
1477743	chr16	rs9926887	58415897	T	C	0.754	0.756	0.861	-0.0151034855773182	0.0108	0.1625	53386	77258	58749.13
1493894	chr16	rs9924810	58416059	A	T	0.754	0.756	0.861	-0.0147989665120717	0.0108	0.1708	53386	77258	58749.13
1478886	chr16	rs113108104	58416479	G	A	0.925	0.925	0.954	-0.0243951568347216	0.0168	0.1468	53386	77258	58749.13
1479783	chr16	rs79143633	58416530	C	T	0.959	0.96	0.957	-0.0519040071504222	0.0224	0.02046	53386	77258	58749.13
1478543	chr16	rs62042593	58417418	A	G	0.974	0.973	0.959	0.0161980995687726	0.0279	0.5618	52117	74546	57104.98
1497244	chr16	rs117626414	58417532	G	A	0.977	0.978	0.9	-0.0762980609560639	0.0308	0.01317	53386	77258	58749.13
1482274	chr16	rs9302699	58417588	C	A	0.804	0.804	0.838	-0.0006001800720324	0.0118	0.9627	53386	77258	58749.13
1472096	chr16	rs117333314	58418242	T	C	0.988	0.988	0.864	0.0188021269625962	0.0514	0.7145	36837	54326	40882.43
1468409	chr16	rs111776735	58418312	G	C	0.974	0.973	0.959	0.0164047040252769	0.0279	0.5565	52117	74546	57104.98
1474270	chr16	rs72788182	58419114	C	A	0.966	0.965	0.938	0.0092966519050945	0.0245	0.7037	53386	77258	58749.13
1489168	chr16	rs72788183	58419308	C	A	0.966	0.965	0.937	0.0092966519050945	0.0245	0.7045	53386	77258	58749.13
1468467	chr16	rs138953326	58419525	T	C	0.973	0.972	0.946	0.0194986595340326	0.0273	0.4743	52655	76004	57857.92
1493375	chr16	rs72788184	58419564	T	C	0.939	0.941	0.768	-0.0242004837056584	0.0207	0.242	53386	77258	58749.13
1486479	chr16	rs62042594	58419664	G	T	0.82	0.822	0.818	-0.0074980401773571	0.0124	0.5439	53386	77258	58749.13
1468570	chr16	rs150845629	58420131	A	G	0.986	0.987	0.69	-0.0344982814075965	0.0477	0.469	48826	69751	53629.85
1468259	chr16	rs6499952	58420286	T	C	0.308	0.307	0.842	0.0115035793834154	0.0102	0.2565	53386	77258	58749.13
1489962	chr16	rs7186309	58420420	C	T	0.926	0.927	0.886	0.003902375817241	0.0176	0.8239	53386	77258	58749.13
1487938	chr16	rs62042595	58421098	G	A	0.98	0.979	0.971	0.0244974716003874	0.0321	0.4458	50180	71530	54907.87
1497086	chr16	rs117517226	58421228	C	A	0.981	0.98	0.756	-0.0084959889212643	0.0365	0.8149	52017	75167	57118.46
1482854	chr16	rs34696101	58421316	C	T	0.958	0.957	0.926	0.0063001125484799	0.0221	0.7743	53386	77258	58749.13
1479675	chr16	rs62042597	58421700	T	C	0.98	0.979	0.966	0.024702368640342	0.0321	0.442	50180	71530	54907.87
1474306	chr16	rs113893470	58422337	T	A	0.957	0.956	0.933	0.0043007385516922	0.0219	0.8436	53386	77258	58749.13
1473725	chr16	rs8056453	58422682	G	A	0.947	0.946	0.923	0.016296487966892	0.02	0.4145	53386	77258	58749.13
1493142	chr16	rs28455738	58422945	C	T	0.957	0.955	0.906	0.0068961666878413	0.0222	0.7556	53386	77258	58749.13
1495277	chr16	rs62042598	58423792	G	T	0.98	0.979	0.975	0.025696986087186	0.0321	0.4237	50180	71530	54907.87
1469609	chr16	rs8048037	58424968	G	A	0.938	0.936	0.93	0.016296487966892	0.0183	0.3725	53386	77258	58749.13
1481590	chr16	rs9940564	58426019	T	G	0.957	0.955	0.913	0.0063001125484799	0.0221	0.7775	53386	77258	58749.13
1492265	chr16	rs3743565	58426182	A	G	0.224	0.226	0.929	-0.0107980900995126	0.0107	0.3136	53386	77258	58749.13
1482348	chr16	rs62042599	58426224	G	A	0.98	0.979	0.974	0.023198814502523	0.0319	0.4675	50393	71738	55118.34
1479627	chr16	rs13334093	58426703	G	A	0.957	0.955	0.913	0.0056042667198317	0.0221	0.802	53386	77258	58749.13
1490983	chr16	rs72788185	58427189	T	A	0.987	0.986	0.91	0.0166014304974254	0.0445	0.7084	42015	63695	47128.22
1496872	chr16	rs62042600	58427293	A	G	0.98	0.979	0.976	0.026398473854531	0.0321	0.4099	50180	71530	54907.87
1474022	chr16	rs140920702	58431458	C	T	0.977	0.977	0.66	-0.0248973835545144	0.0354	0.4825	53386	77258	58749.13
1477628	chr16	rs117403534	58432063	C	T	0.984	0.983	0.747	-0.0163021610829842	0.0401	0.6843	51831	73186	56568.33
1469878	chr16	rs112078698	58432099	A	G	0.98	0.979	0.975	0.0273038345273452	0.0321	0.3949	50236	71756	54997.63
1493057	chr16	rs117811546	58432174	G	A	0.979	0.978	0.947	0.0247999239054771	0.0315	0.4306	50393	71738	55118.34
1479872	chr16	rs6499953	58432206	T	G	0.957	0.956	0.947	0.00730326611012	0.0217	0.7369	53386	77258	58749.13
1494659	chr16	rs112967084	58432266	C	A	0.98	0.979	0.976	0.0270021387025708	0.0321	0.4003	50180	71530	54907.87
1479903	chr16	rs8063438	58432694	G	A	0.957	0.956	0.947	0.0059025456526138	0.0217	0.7856	53386	77258	58749.13
1484772	chr16	rs34136914	58433226	C	T	0.759	0.758	0.788	0.0004998750416509	0.0113	0.9678	53386	77258	58749.13
1495479	chr16	rs79803294	58433536	T	G	0.939	0.941	0.915	-0.0082035573506883	0.0191	0.6672	53386	77258	58749.13
1494344	chr16	rs9935389	58433722	C	T	0.957	0.955	0.912	0.0065981840282271	0.0221	0.7657	53386	77258	58749.13
1483450	chr16	rs74019861	58433762	C	T	0.957	0.956	0.948	0.0078987227933553	0.0217	0.7171	53386	77258	58749.13
1480586	chr16	rs117616563	58433954	C	T	0.985	0.987	0.76	-0.0802018870085612	0.0481	0.09552	40089	60344	44623.71
1489049	chr16	rs8054945	58435038	G	A	0.957	0.957	0.944	0.0080971295874548	0.0218	0.7093	53386	77258	58749.13
1497046	chr16	rs79506060	58435058	C	T	0.957	0.957	0.943	0.0089993837968006	0.0218	0.6785	53386	77258	58749.13
1479312	chr16	rs62042605	58435072	G	T	0.98	0.979	0.975	0.027196791588428	0.0321	0.3972	50180	71530	54907.87
1490417	chr16	rs111769861	58435166	G	A	0.908	0.908	0.861	0.0099998345783334	0.016	0.5322	53386	77258	58749.13
1488169	chr16	rs9940751	58435936	G	T	0.937	0.935	0.929	0.0150954876453349	0.0183	0.4082	53386	77258	58749.13
1487888	chr16	rs62042606	58436343	C	T	0.98	0.979	0.975	0.026398473854531	0.0321	0.4108	50180	71530	54907.87
1495374	chr16	rs60068088	58437572	A	G	0.927	0.926	0.946	0.0242046886968174	0.0169	0.1535	53386	77258	58749.13
1478971	chr16	rs111671458	58437659	A	C	0.98	0.979	0.975	0.0266029817945341	0.0321	0.408	50180	71530	54907.87
1477005	chr16	rs11648876	58438143	T	C	0.946	0.946	0.936	0.0199986865066891	0.0197	0.3101	53386	77258	58749.13
1476980	chr16	rs11649008	58438652	A	G	0.946	0.945	0.935	0.0183996828453635	0.0197	0.3489	53386	77258	58749.13
1496031	chr16	rs45439399	58438697	T	C	0.978	0.977	0.698	0.0524026787930484	0.0354	0.1392	52152	73616	56958.59
1483047	chr16	rs13333770	58439190	G	A	0.957	0.955	0.912	0.004201162744548	0.0222	0.8507	53386	77258	58749.13
1497490	chr16	rs4784929	58440570	C	A	0.928	0.927	0.949	0.0274984287018097	0.017	0.106	53386	77258	58749.13
1487742	chr16	rs150996755	58441064	C	A	0.986	0.986	0.698	-0.0078003437327339	0.0495	0.8756	42499	57341	46057.75
1482688	chr16	rs190287026	58442102	T	A	0.979	0.977	0.858	0.0347974835421732	0.0323	0.2807	51674	75131	56937.75
1484273	chr16	rs139023384	58442422	C	T	0.983	0.983	0.652	0.0645978943749456	0.0416	0.1202	53386	77258	58749.13
1469028	chr16	rs62042610	58442548	A	G	0.927	0.926	0.948	0.0259016375226531	0.0169	0.1255	53386	77258	58749.13
1484893	chr16	rs12935127	58443325	T	G	0.225	0.226	0.925	-0.0113036461713921	0.0107	0.29	53386	77258	58749.13
1473998	chr16	rs4784931	58443475	T	C	0.884	0.881	0.935	0.0202045073158995	0.0138	0.1442	53386	77258	58749.13
1487803	chr16	rs8055026	58443491	G	A	0.957	0.956	0.952	0.0089002747867194	0.0217	0.6799	53386	77258	58749.13
1493333	chr16	rs62042611	58444029	C	T	0.98	0.979	0.972	0.0270994698817177	0.0322	0.4002	50180	71530	54907.87
1472014	chr16	rs28488074	58444625	C	G	0.957	0.955	0.911	0.0018981972830802	0.0221	0.9299	53386	77258	58749.13
1491492	chr16	rs4784933	58444654	A	G	0.927	0.925	0.921	0.024702368640342	0.0172	0.1513	53386	77258	58749.13
1475223	chr16	rs12443709	58444849	A	C	0.251	0.253	0.921	-0.0131966945943914	0.0103	0.2016	53386	77258	58749.13
1488297	chr16	rs77974127	58444983	C	G	0.958	0.957	0.953	0.0098018049722602	0.0217	0.6512	53386	77258	58749.13
1477276	chr16	rs58879164	58445305	C	A	0.928	0.925	0.921	0.0228958774769045	0.0172	0.1823	53386	77258	58749.13
1486430	chr16	rs12596516	58445377	A	G	0.884	0.881	0.934	0.0209979909956055	0.0138	0.1285	53386	77258	58749.13
1489020	chr16	rs11647234	58446532	G	T	0.884	0.881	0.935	0.0204004877576787	0.0138	0.1397	53386	77258	58749.13
1494413	chr16	rs60671931	58446628	G	A	0.957	0.956	0.953	0.0093957216403621	0.0216	0.6636	53386	77258	58749.13
1481556	chr16	rs4784038	58446709	T	C	0.135	0.134	0.916	-0.0032954239497972	0.0132	0.8008	53386	77258	58749.13
1470885	chr16	rs8058736	58447338	C	A	0.885	0.882	0.935	0.0225048553400694	0.0138	0.1033	53386	77258	58749.13
1490469	chr16	rs8058872	58447390	C	T	0.957	0.956	0.953	0.0106035827841911	0.0216	0.6237	53386	77258	58749.13
1485464	chr16	rs62042613	58447610	C	T	0.745	0.747	0.81	-0.0187955345843259	0.011	0.08775	53386	77258	58749.13
1468577	chr16	rs79034940	58448232	C	T	0.914	0.912	0.93	0.0081963182244858	0.0158	0.6019	53386	77258	58749.13
1472855	chr16	rs144754112	58448457	C	A	0.957	0.955	0.91	0.0014988761237359	0.0221	0.9474	53386	77258	58749.13
1481625	chr16	rs112299067	58449909	A	G	0.957	0.955	0.909	0.0018981972830802	0.0221	0.9321	53386	77258	58749.13
1475217	chr16	rs62042614	58450312	G	A	0.98	0.979	0.968	0.0285971749776749	0.032	0.3716	50236	71756	54997.63
1469661	chr16	rs185197153	58450949	A	C	0.982	0.983	0.839	0.0344014267173323	0.0365	0.3462	52249	75134	57424.3
1495772	chr16	rs13335699	58451178	G	A	0.938	0.936	0.963	0.0180952882690919	0.018	0.3134	53386	77258	58749.13
1497232	chr16	rs62042615	58451254	C	T	0.98	0.979	0.96	0.031799009548949	0.0321	0.3218	50449	71964	55208.1
1469030	chr16	rs62042616	58451810	C	T	0.98	0.979	0.97	0.0291995144044279	0.0323	0.3651	50180	71530	54907.87
1491661	chr16	rs72788190	58452271	C	T	0.981	0.979	0.779	0.0275957115907991	0.0355	0.4377	52110	74867	57121.93
1478342	chr16	rs148711815	58452931	C	T	0.984	0.985	0.692	-0.0331949048576409	0.0431	0.4415	51392	72682	56225.38
1482618	chr16	rs117203217	58452965	G	A	0.985	0.984	0.923	0.0310043588626902	0.039	0.4261	49060	71682	54181.34
1471328	chr16	rs28639632	58453536	A	G	0.916	0.913	0.931	0.009197572354042	0.0159	0.5631	53386	77258	58749.13
1485121	chr16	rs62042618	58453893	C	T	0.98	0.979	0.971	0.0287040681283552	0.0323	0.3754	50180	71530	54907.87
1483108	chr16	rs75423103	58454676	G	A	0.98	0.98	0.97	0.027799974857679	0.0324	0.3905	50180	71530	54907.87
1473014	chr16	rs9935201	58454844	A	G	0.911	0.909	0.933	0.0087020272939009	0.0156	0.5745	53386	77258	58749.13
1482698	chr16	rs188200798	58455000	G	C	0.988	0.988	0.759	-0.0018016219466282	0.0608	0.9762	30664	42181	33487.83
1470945	chr16	rs8044768	58456774	T	C	0.263	0.261	0.961	-0.0066017436345624	0.01	0.5099	53386	77258	58749.13
1473760	chr16	rs6499954	58456935	T	C	0.262	0.26	0.957	-0.0073972926304747	0.01	0.459	53386	77258	58749.13
1475415	chr16	rs6499955	58456936	T	C	0.262	0.26	0.957	-0.0074980401773571	0.01	0.4542	53386	77258	58749.13
1473694	chr16	rs141907456	58457021	A	G	0.966	0.966	0.863	-0.0253998626327317	0.0258	0.3263	52493	75664	57604.43
1479895	chr16	rs7186158	58457327	A	C	0.29	0.287	0.975	-0.0022024235552	0.0096	0.8207	53386	77258	58749.13
1483169	chr16	rs7186531	58457507	A	G	0.916	0.913	0.929	0.0038027603329278	0.0159	0.812	53386	77258	58749.13
1494125	chr16	rs7191391	58457520	T	G	0.916	0.913	0.929	0.0038027603329278	0.0159	0.8108	53386	77258	58749.13
1490438	chr16	rs6499956	58458445	T	C	0.298	0.295	0.987	-0.0024028846163103	0.0095	0.7991	53386	77258	58749.13
1497296	chr16	rs62042619	58458622	T	A	0.98	0.979	0.971	0.0314017631395316	0.0323	0.3314	50236	71756	54997.63
1485216	chr16	rs1895522	58459038	G	A	0.293	0.29	0.988	0.0001999800026662	0.0095	0.9796	53386	77258	58749.13
1484574	chr16	rs140144054	58459542	C	T	0.982	0.982	0.96	0.0363029992242924	0.0349	0.2977	48582	69451	53262.66
1497435	chr16	rs4784934	58459926	A	G	0.282	0.279	0.994	0.001598721363697	0.0096	0.8687	53386	77258	58749.13
1494321	chr16	rs7192069	58460288	G	C	0.915	0.913	0.928	0.0062007356416035	0.0159	0.6961	53386	77258	58749.13
1474987	chr16	rs4784935	58460342	A	G	0.283	0.28	0.994	0.001998002662673	0.0096	0.8371	53386	77258	58749.13
1476305	chr16	rs11866264	58460532	T	G	0.915	0.913	0.928	0.0062007356416035	0.0159	0.6962	53386	77258	58749.13
1468927	chr16	rs9937397	58460976	A	G	0.916	0.914	0.928	0.009504687014246	0.0159	0.5516	53386	77258	58749.13
1488861	chr16	rs9937562	58461116	A	G	0.915	0.913	0.928	0.0061013488579762	0.0159	0.7003	53386	77258	58749.13
1481013	chr16	rs9928581	58461365	G	A	0.282	0.279	0.997	0.0021975835434872	0.0096	0.8182	53386	77258	58749.13
1470880	chr16	rs8063227	58461467	T	A	0.404	0.404	0.977	-0.0068030886197391	0.0089	0.4459	53386	77258	58749.13
1468763	chr16	rs4784936	58461874	G	A	0.981	0.981	0.927	0.0067968490002727	0.0338	0.8413	53002	76114	58194.16
1472195	chr16	rs111804758	58461896	G	A	0.957	0.955	0.9	0.0124027667170427	0.0222	0.5759	53386	77258	58749.13
1494751	chr16	rs1424077	58462627	G	A	0.281	0.278	0.999	0.001598721363697	0.0096	0.8713	53386	77258	58749.13
1477196	chr16	rs1424076	58462639	G	C	0.899	0.896	0.937	0.0133998200630165	0.0146	0.3608	53386	77258	58749.13
1483276	chr16	rs1424075	58462811	A	C	0.0588	0.0595	0.866	-0.0076995657264405	0.0195	0.6931	53386	77258	58749.13
1468617	chr16	rs1424074	58462910	A	G	0.878	0.875	0.946	0.0204984635773248	0.0134	0.1279	53386	77258	58749.13
1473015	chr16	rs7184938	58462997	C	G	0.878	0.875	0.946	0.0204984635773248	0.0134	0.1264	53386	77258	58749.13
1482094	chr16	rs7190478	58463010	T	C	0.878	0.875	0.946	0.0204984635773248	0.0134	0.128	53386	77258	58749.13
1486488	chr16	rs142091317	58463742	C	T	0.989	0.988	0.744	0.0063001125484799	0.0629	0.9204	28210	43142	32100.4
1491739	chr16	rs2042403	58463867	C	T	0.366	0.366	0.979	-0.0030045090202987	0.009	0.7371	53386	77258	58749.13
1485203	chr16	rs2042402	58463915	G	A	0.404	0.404	0.981	-0.0080019302190585	0.0088	0.3647	53386	77258	58749.13
1481585	chr16	rs2042401	58464075	T	C	0.282	0.279	1.0	0.0012991557316201	0.0096	0.8893	53386	77258	58749.13
1494932	chr16	rs9935672	58464123	C	T	0.916	0.913	0.927	0.012096540947233	0.0159	0.4464	53386	77258	58749.13
1490003	chr16	rs9937263	58464314	G	C	0.897	0.894	0.938	0.0202045073158995	0.0145	0.1635	53386	77258	58749.13
1477872	chr16	rs116955911	58464315	G	A	0.98	0.979	0.969	0.0333960906184285	0.0324	0.3022	50000	71523	54763.14
1478165	chr16	rs2042400	58464340	T	C	0.385	0.386	0.981	-0.007004474152883	0.0089	0.4297	53386	77258	58749.13
1483601	chr16	rs9937365	58464438	G	A	0.897	0.894	0.938	0.0197045832743354	0.0145	0.1727	53386	77258	58749.13
1473645	chr16	rs2042399	58464520	C	A	0.0589	0.0597	0.865	-0.0087985943563496	0.0195	0.6514	53386	77258	58749.13
1492656	chr16	rs9928114	58464574	A	G	0.897	0.894	0.938	0.0194005857039748	0.0145	0.1805	53386	77258	58749.13
1488410	chr16	rs76298883	58464659	G	A	0.959	0.959	0.961	0.0078987227933553	0.022	0.7207	53386	77258	58749.13
1476266	chr16	rs62042633	58464713	G	A	0.98	0.979	0.97	0.0346043046869299	0.0324	0.2848	50000	71523	54763.14
1481613	chr16	rs2042398	58464804	A	G	0.404	0.404	0.981	-0.0081027387031859	0.0088	0.3592	53386	77258	58749.13
1478287	chr16	rs13337914	58464924	G	A	0.897	0.894	0.938	0.0199006617063362	0.0145	0.1692	53386	77258	58749.13
1487258	chr16	rs8056043	58464990	C	A	0.385	0.386	0.98	-0.0069037763167944	0.0089	0.441	53386	77258	58749.13
1486560	chr16	rs13338353	58465222	C	A	0.897	0.894	0.937	0.0197045832743354	0.0145	0.1728	53386	77258	58749.13
1479866	chr16	rs62042634	58465422	G	A	0.98	0.979	0.967	0.0336958638567256	0.0323	0.298	50000	71523	54763.14
1479886	chr16	rs9931547	58466107	A	G	0.281	0.279	1.0	0.0006997551142732	0.0096	0.94	53386	77258	58749.13
1479009	chr16	rs9940955	58466281	G	A	0.897	0.894	0.936	0.0199006617063362	0.0145	0.1705	53386	77258	58749.13
1478070	chr16	rs4784937	58466784	C	T	0.982	0.982	0.934	0.0311013012983478	0.0344	0.3665	52232	75470	57493.39
1485605	chr16	rs28623612	58467237	C	T	0.301	0.299	0.999	-0.0036968248442897	0.0094	0.6956	53386	77258	58749.13
1474900	chr16	rs72788200	58467366	T	C	0.984	0.983	0.945	0.0332026408277183	0.0355	0.3501	52232	75470	57493.39
1478248	chr16	rs28627526	58467739	C	T	0.301	0.299	0.998	-0.0033957590691798	0.0094	0.7145	53386	77258	58749.13
1476057	chr16	rs4784938	58467853	G	A	0.281	0.279	0.999	0.0007996801705642	0.0096	0.9363	53386	77258	58749.13
1492843	chr16	rs56139189	58468090	G	A	0.347	0.344	0.986	-0.0006001800720324	0.0091	0.9476	53386	77258	58749.13
1477126	chr16	rs4784939	58468211	T	C	0.344	0.342	0.994	-0.0033957590691798	0.0091	0.704	53386	77258	58749.13
1474494	chr16	rs74019877	58468472	C	T	0.953	0.954	0.947	-0.0078003437327339	0.021	0.7104	53386	77258	58749.13
1484202	chr16	rs12932284	58468579	C	T	0.347	0.345	0.992	-0.0026033858701149	0.0091	0.7766	53386	77258	58749.13
1493781	chr16	rs62042638	58468789	G	C	0.98	0.979	0.965	0.0358014124633833	0.0324	0.27	50000	71523	54763.14
1475490	chr16	rs13333907	58468896	C	T	0.955	0.955	0.951	-0.007095110875924	0.0213	0.7377	53386	77258	58749.13
1487311	chr16	rs75107264	58469117	G	A	0.941	0.941	0.76	0.0025966258472659	0.0211	0.9013	53386	77258	58749.13
1485775	chr16	rs112098155	58469230	A	T	0.98	0.979	0.963	0.0353961009469877	0.0324	0.2739	50000	71523	54763.14
1496728	chr16	rs79815169	58469293	T	C	0.98	0.979	0.965	0.0363994293800054	0.0324	0.2621	50000	71523	54763.14
1479472	chr16	rs4784940	58469356	G	A	0.984	0.983	0.945	0.0324962313421326	0.0354	0.359	52302	75540	57563.39
1468931	chr16	rs12932631	58469410	T	C	0.326	0.324	0.99	0.0003999200213268	0.0092	0.9614	53386	77258	58749.13
1495852	chr16	rs12927589	58469679	G	A	0.326	0.324	0.99	0.0008995952428359	0.0092	0.9194	53386	77258	58749.13
1469517	chr16	rs79170151	58469821	G	A	0.971	0.969	0.727	0.0194986595340326	0.0298	0.5129	53386	77258	58749.13
1495577	chr16	rs4577076	58469837	A	G	0.326	0.324	0.99	0.0008995952428359	0.0092	0.9246	53386	77258	58749.13
1497664	chr16	rs3890512	58470046	C	G	0.319	0.318	0.988	-0.0049019951702315	0.0093	0.5941	53386	77258	58749.13
1478420	chr16	rs3890513	58470075	G	T	0.983	0.983	0.945	0.0281014301108748	0.0354	0.4265	52302	75540	57563.39
1480860	chr16	rs4496132	58470276	G	A	0.907	0.906	0.745	-0.0150019689183474	0.0171	0.3814	53386	77258	58749.13
1468260	chr16	rs8057901	58470427	G	A	0.36	0.358	0.996	-0.0039979812872983	0.009	0.6565	53386	77258	58749.13
1493326	chr16	rs11649027	58470997	G	A	0.36	0.359	0.997	-0.0040983869261633	0.009	0.6507	53386	77258	58749.13
1485390	chr16	rs11644317	58471086	A	G	0.36	0.359	0.997	-0.0040983869261633	0.009	0.6506	53386	77258	58749.13
1478262	chr16	rs9940062	58471219	G	T	0.36	0.359	0.997	-0.0038975857287134	0.009	0.6656	53386	77258	58749.13
1470796	chr16	rs62042639	58472153	C	T	0.98	0.979	0.958	0.0392976332717761	0.0325	0.2261	50236	71756	54997.63
1471583	chr16	rs1559388	58472821	G	T	0.887	0.887	0.953	0.0194986595340326	0.0139	0.161	53386	77258	58749.13
1469140	chr16	rs4784941	58473195	C	T	0.954	0.955	0.925	0.0117012723076411	0.0217	0.5883	53386	77258	58749.13
1476064	chr16	rs62042640	58473262	A	T	0.98	0.979	0.958	0.0407003871263756	0.0325	0.2116	50236	71756	54997.63
1495642	chr16	rs35328898	58473403	G	A	0.986	0.987	0.661	-0.0814053022506909	0.0555	0.1421	39095	50770	41831.98
1496707	chr16	rs72790204	58473770	G	A	0.985	0.984	0.731	0.0361969153118182	0.0432	0.4015	48660	70606	53607.0
1485236	chr16	rs79509668	58474668	A	G	0.956	0.957	0.945	-0.0065010863423599	0.0216	0.7619	53386	77258	58749.13
1471556	chr16	rs4784947	58475205	C	T	0.953	0.954	0.916	0.0141987193998129	0.0216	0.5129	53386	77258	58749.13
1492031	chr16	rs4784948	58475429	G	A	0.953	0.954	0.916	0.0141987193998129	0.0216	0.5114	53386	77258	58749.13
1470730	chr16	rs72790208	58475667	C	T	0.953	0.954	0.916	0.0143958802837323	0.0216	0.5062	53386	77258	58749.13
1495319	chr16	rs62042641	58476006	G	A	0.98	0.979	0.945	0.0390957053401303	0.0328	0.2327	50236	71756	54997.63
1487255	chr16	rs1862802	58477375	G	T	0.558	0.554	0.923	0.0125015292229252	0.009	0.1666	53386	77258	58749.13
1488160	chr16	rs72790209	58477915	T	C	0.957	0.957	0.921	0.0222017079836866	0.0222	0.3183	53386	77258	58749.13
1487753	chr16	rs62042642	58478016	G	T	0.98	0.98	0.944	0.0394995204367644	0.0329	0.2297	50236	71756	54997.63
1496352	chr16	rs12149417	58478071	A	C	0.957	0.957	0.942	-0.0003000450090019	0.0219	0.9882	53386	77258	58749.13
1496679	chr16	rs145370912	58478220	A	G	0.973	0.974	0.904	0.0167981182758809	0.0282	0.551	53386	77258	58749.13
1481247	chr16	rs62042643	58478223	G	T	0.98	0.979	0.944	0.0428966409523063	0.0328	0.1916	50236	71756	54997.63
1490517	chr16	rs62042644	58478227	A	G	0.988	0.988	0.736	-0.0139975096438537	0.0592	0.8134	34107	47219	37448.47
1471701	chr16	rs7184189	58478331	C	T	0.938	0.937	0.95	0.0133011462391285	0.0182	0.4644	53386	77258	58749.13
1489191	chr16	rs62042645	58479049	C	T	0.98	0.979	0.938	0.0430020165445429	0.0329	0.1906	50236	71756	54997.63
1477268	chr16	rs8044946	58479064	C	A	0.658	0.653	0.909	0.0062007356416035	0.0095	0.512	53386	77258	58749.13
1497264	chr16	rs62042646	58479538	G	A	0.98	0.979	0.936	0.043595744117646	0.0329	0.1851	50236	71756	54997.63
1486112	chr16	rs142817631	58479643	G	A	0.967	0.968	0.845	-0.0460020545617973	0.0265	0.08285	52493	75664	57604.43
1476259	chr16	rs8052932	58480000	C	T	0.956	0.957	0.934	-0.0058973552660839	0.0218	0.7881	53386	77258	58749.13
1469476	chr16	rs2897205	58481142	G	A	0.952	0.953	0.912	0.0089002747867194	0.0215	0.6798	53386	77258	58749.13
1484322	chr16	rs11076239	58481173	G	A	0.674	0.669	0.919	0.0074025335167413	0.0096	0.4405	53386	77258	58749.13
1496938	chr16	rs62042648	58481287	G	A	0.988	0.988	0.735	-0.0176040459483609	0.0577	0.7602	35736	48747	39024.9
1478573	chr16	rs2405687	58481292	C	G	0.958	0.958	0.933	0.0008995952428359	0.022	0.9683	53386	77258	58749.13
1480984	chr16	rs4784039	58482038	A	G	0.546	0.542	0.935	0.0148984646619666	0.0089	0.09652	53386	77258	58749.13
1479286	chr16	rs4784949	58482053	G	A	0.952	0.954	0.911	0.0077995046323818	0.0215	0.7185	53386	77258	58749.13
1479504	chr16	rs4784040	58482377	A	G	0.546	0.542	0.932	0.0147014028528927	0.009	0.09961	53386	77258	58749.13
1490816	chr16	rs4784041	58482483	C	G	0.952	0.953	0.91	0.0074025335167413	0.0215	0.732	53386	77258	58749.13
1476016	chr16	rs4784042	58482563	C	T	0.979	0.979	0.9	-0.0151034855773182	0.0327	0.6452	53067	76175	58257.09
1477384	chr16	rs141485426	58482930	C	T	0.978	0.978	0.741	0.0064988367398296	0.0344	0.8489	53316	77188	58679.13
1497352	chr16	rs34738810	58483116	G	C	0.9	0.9	0.79	-0.0138048499765589	0.0162	0.3949	53386	77258	58749.13
1493805	chr16	rs7196666	58483323	A	G	0.542	0.537	0.922	0.0170045988158238	0.009	0.05861	53386	77258	58749.13
1475817	chr16	rs77841515	58484177	G	A	0.956	0.957	0.902	0.0204004877576787	0.0224	0.3616	53386	77258	58749.13
1477451	chr16	rs11643135	58484263	C	G	0.771	0.774	0.897	-0.0208968257129853	0.0109	0.05406	53386	77258	58749.13
1484184	chr16	rs76213890	58484331	A	G	0.981	0.98	0.866	0.0168964476597299	0.0338	0.6172	52605	74098	57508.63
1491517	chr16	rs1895524	58484624	A	C	0.956	0.957	0.9	0.0222017079836866	0.0224	0.3222	53386	77258	58749.13
1482817	chr16	rs11076240	58484627	T	G	0.34	0.336	0.931	-0.0019018072895963	0.0094	0.8447	53386	77258	58749.13
1487346	chr16	rs11644036	58484734	G	A	0.781	0.784	0.891	-0.0213972981080803	0.0111	0.05311	53386	77258	58749.13
1494748	chr16	rs11649639	58484782	A	C	0.723	0.726	0.898	-0.0217958123704574	0.0102	0.03202	53386	77258	58749.13
1495144	chr16	rs77519731	58484950	A	G	0.98	0.98	0.855	0.0193025022544974	0.0337	0.5667	52605	74098	57508.63
1478488	chr16	rs79165822	58485043	C	G	0.981	0.98	0.859	0.0187039847937718	0.0338	0.58	52605	74098	57508.63
1487706	chr16	rs11076241	58485173	C	A	0.639	0.632	0.903	0.0146028573839336	0.0094	0.1208	53386	77258	58749.13
1485240	chr16	rs4784950	58485904	A	C	0.62	0.613	0.918	0.0166997792224134	0.0093	0.07168	53386	77258	58749.13
1471553	chr16	rs1107277	58487293	G	A	0.954	0.955	0.875	0.0141001243787816	0.0224	0.5279	53386	77258	58749.13
1471457	chr16	rs4076826	58487495	A	T	0.956	0.957	0.877	0.0158044491449436	0.0227	0.4871	53386	77258	58749.13
1473402	chr16	rs72790218	58488634	C	T	0.71	0.708	0.943	0.0111970780932162	0.0098	0.2526	53386	77258	58749.13
1482152	chr16	rs11643753	58489364	C	A	0.588	0.585	0.818	0.0058031292269501	0.0097	0.5503	53386	77258	58749.13
1470672	chr16	rs1025067	58489597	G	A	0.958	0.957	0.9	-0.0121029460677457	0.0225	0.5895	53386	77258	58749.13
1471241	chr16	rs79023455	58490095	A	G	0.953	0.953	0.891	-0.0138961051921114	0.0216	0.5192	53386	77258	58749.13
1481274	chr16	rs11863680	58490442	C	T	0.712	0.709	0.963	0.012096540947233	0.0097	0.2098	53386	77258	58749.13
1475620	chr16	rs77558325	58490483	T	C	0.955	0.954	0.897	-0.0123965203365513	0.0218	0.5701	53386	77258	58749.13
1469673	chr16	rs78177670	58491082	A	G	0.981	0.982	0.755	-0.0177974390305806	0.0395	0.6521	46052	65940	50295.88
1479548	chr16	rs140861725	58491487	T	G	0.955	0.954	0.9	-0.0113036461713921	0.0218	0.6036	53386	77258	58749.13
1470671	chr16	rs150151200	58491638	T	G	0.955	0.954	0.901	-0.0116981574124923	0.0218	0.5923	53386	77258	58749.13
1494263	chr16	rs113000886	58492036	A	C	0.953	0.953	0.896	-0.0145046862028817	0.0215	0.5007	53386	77258	58749.13
1473751	chr16	rs148588991	58492180	G	T	0.987	0.987	0.767	0.0350002811846215	0.0507	0.4894	39849	57880	43912.04
1469058	chr16	rs74932010	58492254	G	A	0.959	0.958	0.907	-0.0116981574124923	0.0225	0.604	53386	77258	58749.13
1493154	chr16	rs72790220	58492550	C	G	0.712	0.71	0.966	0.0111970780932162	0.0097	0.247	53386	77258	58749.13
1495868	chr16	rs16960166	58493429	G	A	0.712	0.71	0.967	0.0110981866660334	0.0097	0.2518	53386	77258	58749.13
1489722	chr16	rs76273503	58493472	A	G	0.959	0.958	0.909	-0.0114958245134845	0.0225	0.6089	53386	77258	58749.13
1471624	chr16	rs80246861	58493958	G	A	0.958	0.957	0.908	-0.0143017847108596	0.0223	0.5221	53386	77258	58749.13
1489843	chr16	rs118174269	58494083	C	T	0.959	0.958	0.91	-0.0093031403261444	0.0225	0.6808	53386	77258	58749.13
1476962	chr16	rs73558466	58495363	T	C	0.931	0.932	0.862	-0.0139975096438537	0.0183	0.4452	53386	77258	58749.13
1478272	chr16	rs111288531	58495829	C	T	0.978	0.979	0.779	-0.009000382197299	0.0336	0.7882	52515	75224	57569.18
1473263	chr16	rs181313014	58496101	T	C	0.988	0.988	0.726	-0.0530000131617053	0.0625	0.3963	31898	41856	34162.16
1491997	chr16	rs79081498	58496623	C	T	0.896	0.895	0.835	0.0103957761821204	0.0154	0.5011	53386	77258	58749.13
1475519	chr16	rs7202037	58496970	A	C	0.642	0.642	0.955	0.0050969882578437	0.0092	0.5768	53386	77258	58749.13
1474662	chr16	rs183272197	58497298	G	T	0.959	0.958	0.918	-0.0094040800752939	0.0224	0.6769	53386	77258	58749.13
1473118	chr16	rs111484016	58497984	G	T	0.978	0.979	0.774	-0.0164953025291975	0.0342	0.629	51537	74070	56510.44
1472168	chr16	rs77505458	58499290	C	T	0.987	0.988	0.741	-0.0844038704007324	0.0526	0.1085	41334	58698	44953.48
1496884	chr16	rs117563580	58500002	C	T	0.959	0.958	0.924	-0.0093031403261444	0.0224	0.6776	53386	77258	58749.13
1473790	chr16	rs140370477	58500068	G	C	0.987	0.987	0.879	-0.0067024110596754	0.0448	0.8807	44033	66279	49521.03
1486732	chr16	rs72790224	58500291	C	T	0.767	0.765	0.793	0.0018981972830802	0.0114	0.8702	53386	77258	58749.13
1489958	chr16	rs75489213	58500784	G	A	0.958	0.958	0.924	-0.0136020904182857	0.0222	0.5403	53386	77258	58749.13
1476557	chr16	rs138948859	58501280	G	A	0.959	0.958	0.927	-0.0093031403261444	0.0223	0.6781	53386	77258	58749.13
1477761	chr16	rs13333449	58502210	G	A	0.669	0.668	0.993	0.0045994064948955	0.0092	0.6188	53386	77258	58749.13
1480944	chr16	rs12595986	58502279	T	C	0.74	0.737	0.796	0.0021975835434872	0.011	0.8387	53386	77258	58749.13
1469393	chr16	rs9931432	58502453	C	T	0.956	0.955	0.933	-0.013004189135254	0.0216	0.5486	53386	77258	58749.13
1485473	chr16	rs9930812	58502482	G	A	0.67	0.668	0.989	0.0045994064948955	0.0092	0.6183	53386	77258	58749.13
1479884	chr16	rs118051581	58502675	C	T	0.957	0.957	0.934	-0.0055956263571598	0.0219	0.7996	53386	77258	58749.13
1483988	chr16	rs55941633	58503671	C	T	0.713	0.712	0.974	0.0069954745123864	0.0096	0.4655	53386	77258	58749.13
1471432	chr16	rs72790225	58504272	C	G	0.713	0.712	0.971	0.0074025335167413	0.0096	0.4454	53386	77258	58749.13
1470552	chr16	rs113700612	58504733	C	A	0.956	0.956	0.932	-0.0121029460677457	0.0217	0.5762	53386	77258	58749.13
1497308	chr16	rs16960168	58505291	C	T	0.713	0.712	0.969	0.0071047017299317	0.0096	0.4612	53386	77258	58749.13
1481469	chr16	rs16960169	58505346	A	C	0.665	0.663	0.977	0.004201162744548	0.0092	0.6482	53386	77258	58749.13
1474955	chr16	rs16960170	58505375	T	C	0.712	0.711	0.969	0.0066975214477213	0.0096	0.4868	53386	77258	58749.13
1485402	chr16	rs16960171	58505841	G	C	0.954	0.953	0.928	-0.0079011318962572	0.0212	0.7102	53386	77258	58749.13
1491044	chr16	rs16960173	58505871	C	T	0.712	0.711	0.967	0.0072039888485025	0.0096	0.456	53386	77258	58749.13
1477138	chr16	rs80091417	58506007	A	G	0.953	0.952	0.927	-0.0104039337153929	0.021	0.622	53386	77258	58749.13
1478796	chr16	rs12102928	58506197	T	C	0.665	0.664	0.97	0.003902375817241	0.0092	0.6717	53386	77258	58749.13
1494030	chr16	rs72790226	58507024	T	A	0.956	0.957	0.691	-0.0347985055426955	0.0257	0.1748	53200	76329	58439.19
1496599	chr16	rs67421817	58507025	C	A	0.956	0.957	0.691	-0.0346949697968869	0.0257	0.1763	53200	76329	58439.19
1492955	chr16	rs113441538	58507249	G	A	0.978	0.98	0.779	-0.0117993392160431	0.0344	0.7318	51537	74070	56510.44
1471396	chr16	rs2161695	58507398	C	T	0.644	0.644	0.946	0.0037031349243813	0.0092	0.6857	53386	77258	58749.13
1494031	chr16	rs72790229	58507401	G	A	0.668	0.666	0.96	0.0061013488579762	0.0093	0.5103	53386	77258	58749.13
1482518	chr16	rs117287426	58507562	G	C	0.988	0.986	0.768	0.0282958691548473	0.054	0.6	34590	53375	38857.62
1491296	chr16	rs16960183	58507568	C	G	0.714	0.713	0.951	0.0077995046323818	0.0097	0.4236	53386	77258	58749.13
1494506	chr16	rs72790232	58508278	T	C	0.714	0.713	0.948	0.0082954970241069	0.0098	0.3924	53386	77258	58749.13
1483053	chr16	rs28649193	58508678	A	G	0.976	0.977	0.78	-0.0278029446620889	0.0325	0.3914	52571	75450	57658.94
1471443	chr16	rs141391969	58508748	C	T	0.982	0.981	0.659	0.0045994064948955	0.0406	0.9103	52535	74946	57595.82
1485839	chr16	rs56379581	58508843	C	G	0.964	0.962	0.781	0.0456041418050158	0.0258	0.07769	53386	77258	58749.13
1479479	chr16	rs75506946	58508899	T	C	0.977	0.978	0.776	-0.0187038311937836	0.0331	0.5727	52571	75450	57658.94
1477836	chr16	rs11076242	58509059	G	A	0.954	0.953	0.928	-0.0067024110596754	0.0212	0.7535	53386	77258	58749.13
1487857	chr16	rs11076243	58509151	A	C	0.954	0.953	0.929	-0.0080019302190585	0.0212	0.7044	53386	77258	58749.13
1480216	chr16	rs9926973	58510034	A	T	0.323	0.326	0.785	-0.0003000450090019	0.0104	0.9788	53386	77258	58749.13
1471421	chr16	rs11862356	58510319	A	C	0.925	0.926	0.865	-0.0112025145079934	0.0176	0.5236	53386	77258	58749.13
1476541	chr16	rs62042650	58510386	T	A	0.977	0.978	0.737	-0.0087985943563496	0.0337	0.7932	53200	76329	58439.19
1495402	chr16	rs112837644	58511165	T	C	0.968	0.967	0.804	0.0088011559530687	0.0271	0.7453	53386	77258	58749.13
1495582	chr16	rs13336436	58511896	T	C	0.762	0.761	0.796	0.0003999200213268	0.0114	0.9738	53386	77258	58749.13
1475121	chr16	rs117630153	58512017	G	A	0.963	0.964	0.68	-0.0411032840784537	0.028	0.1419	53386	77258	58749.13
1478235	chr16	rs55953222	58512272	G	A	0.961	0.959	0.748	0.0400953305639422	0.0257	0.1183	52493	75664	57604.43
1481548	chr16	rs77608905	58512545	A	C	0.945	0.944	0.724	0.0219962978718961	0.0222	0.3207	53386	77258	58749.13
1472460	chr16	rs4784044	58513813	C	T	0.0853	0.0855	0.889	-0.0088994831870327	0.0164	0.586	53386	77258	58749.13
1478696	chr16	rs7195592	58513888	G	A	0.983	0.984	0.893	-0.0143017847108596	0.0371	0.7001	51512	73920	56633.15
1478748	chr16	rs7195635	58513959	G	A	0.984	0.984	0.893	-0.0140989243795016	0.0372	0.7045	51512	73920	56633.15
1476257	chr16	rs57271894	58514981	G	A	0.984	0.985	0.898	0.0077995046323818	0.0376	0.835	51456	73694	56543.39
1488409	chr16	rs1013491	58514985	A	G	0.168	0.169	0.814	-0.0042992284528324	0.0128	0.7369	53386	77258	58749.13
1488707	chr16	rs57482621	58515075	C	G	0.984	0.984	0.9	0.0018981972830802	0.0374	0.9585	51456	73694	56543.39
1468359	chr16	rs1559389	58515425	C	A	0.061	0.0603	0.953	-0.0121029460677457	0.0187	0.5159	53386	77258	58749.13
1476246	chr16	rs8045109	58515894	G	A	0.0604	0.0597	0.949	-0.0123965203365513	0.0188	0.509	53386	77258	58749.13
1480371	chr16	rs9933779	58516006	C	T	0.985	0.986	0.895	-0.0170952954286372	0.039	0.6608	50363	72354	55321.92
1482503	chr16	rs140933775	58516310	T	C	0.986	0.987	0.937	-0.007004474152883	0.0433	0.8722	42892	61559	47214.22
1495205	chr16	rs8053127	58517088	A	G	0.0447	0.0446	0.931	-0.0196008476550609	0.0218	0.3687	53386	77258	58749.13
1476593	chr16	rs150642661	58517698	G	A	0.986	0.987	0.935	-0.0081027387031859	0.0433	0.851	42867	61662	47294.85
1485688	chr16	rs78158759	58518283	A	C	0.965	0.966	0.731	-0.090296767981159	0.0273	0.0009516	53386	77258	58749.13
1484541	chr16	rs1966511	58518290	A	G	0.0598	0.0592	0.941	-0.0136020904182857	0.0189	0.4707	53386	77258	58749.13
1487041	chr16	rs7206622	58518634	A	G	0.0457	0.0459	0.937	-0.0159972768350078	0.0216	0.4586	52493	75664	57604.43
1494166	chr16	rs144671222	58518733	A	G	0.986	0.987	0.935	-0.0140989243795016	0.0429	0.7423	42969	61993	47450.8
1492075	chr16	rs8063047	58519121	G	A	0.0601	0.0595	0.941	-0.0137034650584925	0.0189	0.4681	53386	77258	58749.13
1477522	chr16	rs67051373	58519197	T	C	0.845	0.85	0.744	-0.0513038207587421	0.0139	0.0002253	53386	77258	58749.13
1487830	chr16	rs118150821	58519258	G	A	0.861	0.86	0.779	0.0005998200719675	0.0141	0.964	53386	77258	58749.13
1478277	chr16	rs189472516	58519366	G	A	0.986	0.987	0.935	-0.0114047880634385	0.0429	0.7902	42969	61993	47450.8
1476372	chr16	rs7206434	58519573	T	C	0.0445	0.0445	0.938	-0.0158042315449673	0.0219	0.4698	52493	75664	57604.43
1489855	chr16	rs11644906	58520496	G	A	0.98	0.98	0.743	-0.026898543868701	0.0368	0.4651	51520	74668	56647.47
1480644	chr16	rs8044982	58521090	C	T	0.281	0.28	0.983	-0.0018016219466282	0.0097	0.853	53386	77258	58749.13
1490319	chr16	rs6499957	58521294	T	C	0.264	0.263	0.969	-0.0017014466397575	0.0099	0.8651	53386	77258	58749.13
1477304	chr16	rs6499958	58521301	G	T	0.264	0.263	0.97	-0.001501126126267	0.0099	0.8799	53386	77258	58749.13
1491466	chr16	rs8050282	58521430	A	G	0.279	0.278	0.967	-0.0031048149534787	0.0098	0.7539	53386	77258	58749.13
1497008	chr16	rs374638909	58521764	A	G	0.986	0.986	0.925	-0.0187955345843259	0.0419	0.6538	44537	63408	48893.08
1480322	chr16	rs8045930	58524810	G	T	0.843	0.846	0.841	-0.033701571673015	0.0129	0.009212	53386	77258	58749.13
1476640	chr16	rs79664261	58525260	C	T	0.968	0.969	0.729	-0.0255024404124231	0.0289	0.3786	53386	77258	58749.13
1488614	chr16	rs62040067	58525312	C	T	0.882	0.885	0.854	-0.0154994990469515	0.0145	0.2873	53386	77258	58749.13
1482477	chr16	rs2432559	58525490	A	G	0.0482	0.0509	0.842	-0.0527048164320283	0.0217	0.01536	53386	77258	58749.13
1481113	chr16	rs2911327	58525847	G	T	0.0641	0.0659	0.852	-0.0332982854015147	0.019	0.08045	53386	77258	58749.13
1476093	chr16	rs13338764	58525889	T	G	0.985	0.986	0.907	-0.0499047851286405	0.0402	0.2148	49129	71912	54243.32
1478758	chr16	rs139353221	58526563	G	A	0.986	0.987	0.927	-0.0449973659307358	0.0417	0.2812	45542	67873	50851.48
1477966	chr16	rs117095327	58526783	C	T	0.988	0.988	0.786	0.0161980995687726	0.0553	0.7696	35379	51286	39444.22
1481695	chr16	rs2550427	58527049	G	C	0.0483	0.051	0.845	-0.0497996735526059	0.0216	0.02135	53386	77258	58749.13
1491681	chr16	rs12443890	58527249	T	G	0.628	0.624	0.886	0.0126990249774084	0.0095	0.1806	53386	77258	58749.13
1473532	chr16	rs150999609	58527406	C	A	0.986	0.987	0.937	-0.0315009870620622	0.0424	0.4579	43662	65384	48745.88
1497234	chr16	rs72790246	58527584	T	C	0.626	0.621	0.889	0.0129951954948113	0.0094	0.1687	53386	77258	58749.13
1483585	chr16	rs2550428	58527975	C	T	0.314	0.316	0.875	-0.0031048149534787	0.0099	0.7542	53386	77258	58749.13
1472371	chr16	rs2042405	58528407	C	G	0.837	0.843	0.876	-0.021101069908054	0.0126	0.0936	53386	77258	58749.13
1468329	chr16	rs113878610	58528672	G	A	0.986	0.987	0.934	-0.0414993071780289	0.0415	0.3165	45542	67873	50851.48
1475140	chr16	rs34720527	58528812	G	A	0.781	0.782	0.876	-0.0164038098256767	0.0111	0.1402	53386	77258	58749.13
1468805	chr16	rs4356470	58529615	C	T	0.686	0.691	0.966	-0.0124977728299804	0.0095	0.1879	53386	77258	58749.13
1493140	chr16	rs889630	58530590	C	T	0.341	0.348	0.966	-0.0315009870620622	0.0092	0.0006274	53386	77258	58749.13
1485251	chr16	rs55791697	58530709	T	C	0.709	0.705	0.942	0.0247999239054771	0.0097	0.01082	53386	77258	58749.13
1483225	chr16	rs56046033	58530833	A	G	0.709	0.704	0.943	0.025297307774162	0.0097	0.009316	53386	77258	58749.13
1482971	chr16	rs9788945	58531841	A	G	0.347	0.354	0.975	-0.0299026613543135	0.0091	0.001051	53386	77258	58749.13
1496742	chr16	rs12918925	58532655	A	C	0.336	0.342	0.97	-0.0335981494309355	0.0092	0.0002756	53386	77258	58749.13
1483034	chr16	rs2518458	58532695	A	G	0.0486	0.0516	0.865	-0.0525994101433915	0.0213	0.01377	53386	77258	58749.13
1484535	chr16	rs17241140	58532703	A	G	0.698	0.694	0.953	0.0232965165504356	0.0096	0.01511	53386	77258	58749.13
1471935	chr16	rs2550430	58532755	C	G	0.0486	0.0516	0.866	-0.0525994101433915	0.0213	0.01372	53386	77258	58749.13
1486367	chr16	rs62040070	58533075	C	T	0.712	0.709	0.948	0.024702368640342	0.0097	0.01128	53386	77258	58749.13
1472486	chr16	rs1834030	58533256	T	C	0.0486	0.0515	0.867	-0.0523043316292892	0.0213	0.01428	53386	77258	58749.13
1479169	chr16	rs2432560	58533709	G	T	0.35	0.357	0.986	-0.0302015087331214	0.0091	0.0008598	53386	77258	58749.13
1477644	chr16	rs982697	58533932	A	C	0.0478	0.0509	0.866	-0.0544033888793865	0.0215	0.01126	53386	77258	58749.13
1482061	chr16	rs75752902	58535464	G	C	0.966	0.964	0.831	0.0670977435324941	0.026	0.009858	52493	75664	57604.43
1473767	chr16	rs4784045	58536624	G	A	0.412	0.412	0.91	0.0037031349243813	0.0091	0.6863	53386	77258	58749.13
1476531	chr16	rs78506199	58536668	C	T	0.942	0.938	0.821	0.0454990400712183	0.0201	0.02331	53386	77258	58749.13
1473805	chr16	rs143479849	58536721	G	A	0.962	0.962	0.729	0.0487044462100383	0.0266	0.06743	53200	76329	58439.19
1484647	chr16	rs2427787	58537897	G	A	0.532	0.532	0.742	0.0016985566355815	0.01	0.869	53386	77258	58749.13
1494410	chr16	rs9928398	58538662	C	T	0.457	0.469	0.942	-0.0394999521368577	0.0089	8.896e-06	53386	77258	58749.13
1494615	chr16	rs9939045	58538743	A	T	0.351	0.348	0.911	0.0085037404912207	0.0094	0.3699	53386	77258	58749.13
1473696	chr16	rs139902809	58538982	G	A	0.988	0.988	0.803	-0.0021022080918702	0.053	0.9679	38554	57184	42799.7
1489022	chr16	rs192123221	58539020	A	G	0.974	0.974	0.808	-0.0017014466397575	0.0306	0.9569	52493	75664	57604.43
1468614	chr16	rs11639565	58539057	T	G	0.942	0.946	0.849	-0.0475948788076838	0.0204	0.0195	53386	77258	58749.13
1471157	chr16	rs17821537	58539368	C	T	0.927	0.932	0.971	-0.061099109367851	0.017	0.0003341	53386	77258	58749.13
1494842	chr16	rs71389023	58539769	G	A	0.926	0.932	0.975	-0.0601003842529617	0.017	0.0003931	53386	77258	58749.13
1495176	chr16	rs2271948	58540531	A	G	0.719	0.724	0.961	-0.0242004837056584	0.0098	0.01317	53386	77258	58749.13
1475394	chr16	rs139378054	58540656	C	G	0.977	0.976	0.76	-0.0087985943563496	0.0327	0.7881	52493	75664	57604.43
1479624	chr16	rs17821543	58540875	G	A	0.926	0.931	0.983	-0.0573960891413091	0.0168	0.0006347	53386	77258	58749.13
1473078	chr16	rs2271947	58540989	G	A	0.975	0.974	0.931	0.0038027603329278	0.0285	0.8939	53233	77017	58561.96
1468920	chr16	rs79814466	58542001	G	A	0.968	0.965	0.851	0.0602010026907569	0.0262	0.02157	52493	75664	57604.43
1472140	chr16	rs11860217	58542664	G	A	0.716	0.721	0.969	-0.0227979086760041	0.0097	0.01879	53386	77258	58749.13
1474145	chr16	rs867583	58542901	G	A	0.787	0.787	0.977	-0.0082035573506883	0.0106	0.4418	53386	77258	58749.13
1481873	chr16	rs42944	58543331	T	G	0.832	0.836	0.963	-0.0162005226717083	0.0118	0.1678	53386	77258	58749.13
1487762	chr16	rs1318118	58543560	C	A	0.799	0.8	0.976	-0.0084959889212643	0.0108	0.4311	53386	77258	58749.13
1497553	chr16	rs890786	58543746	C	T	0.842	0.846	0.981	-0.0131966945943914	0.0119	0.2678	53386	77258	58749.13
1493672	chr16	rs246192	58544295	G	C	0.443	0.458	0.975	-0.0460020545617973	0.0088	1.583e-07	53386	77258	58749.13
1494015	chr16	rs37038	58544751	G	A	0.0927	0.0952	0.89	-0.0331949048576409	0.0156	0.034	53386	77258	58749.13
1477388	chr16	rs40186	58545068	G	A	0.842	0.846	0.99	-0.0135007260538548	0.0119	0.2564	53386	77258	58749.13
1484941	chr16	rs191210714	58545224	G	A	0.981	0.981	0.78	-0.021101069908054	0.0367	0.5653	50486	73437	55632.68
1494119	chr16	rs42945	58545426	A	G	0.447	0.46	0.974	-0.0465047776557534	0.0088	1.191e-07	53386	77258	58749.13
1491394	chr16	rs3743566	58545785	C	T	0.708	0.715	0.993	-0.0246001168682327	0.0095	0.009567	53386	77258	58749.13
1477269	chr16	rs1058132	58546297	C	T	0.708	0.715	0.995	-0.0248973835545144	0.0095	0.008822	53386	77258	58749.13
1485802	chr16	rs3803581	58546434	C	G	0.962	0.962	0.952	-0.0024028846163103	0.023	0.9186	53386	77258	58749.13
1496100	chr16	rs72790256	58547378	G	C	0.974	0.972	0.781	0.0128964817350202	0.0303	0.6696	52493	75664	57604.43
1473585	chr16	rs71375919	58547522	C	T	0.925	0.931	0.994	-0.056496280157669	0.0167	0.0007107	53386	77258	58749.13
1479247	chr16	rs246193	58547858	C	T	0.439	0.454	0.992	-0.0460962958929736	0.0087	1.146e-07	53386	77258	58749.13
1473683	chr16	rs62040072	58547994	C	T	0.962	0.961	0.955	-0.0025031302181184	0.023	0.9118	53386	77258	58749.13
1483291	chr16	rs35556313	58548415	G	A	0.925	0.93	0.995	-0.0566020980240563	0.0167	0.0006951	53386	77258	58749.13
1496356	chr16	rs3809596	58549014	G	A	0.696	0.702	1.0	-0.0246001168682327	0.0094	0.008651	53386	77258	58749.13
1488742	chr16	rs1646010	58549204	G	C	0.739	0.747	0.992	-0.0332982854015147	0.0099	0.0007273	53386	77258	58749.13
1481472	chr16	rs34737210	58549262	T	C	0.925	0.93	0.995	-0.0566020980240563	0.0167	0.0006828	53386	77258	58749.13
1488552	chr16	rs34676074	58549321	G	C	0.925	0.93	0.995	-0.0566020980240563	0.0167	0.000686	53386	77258	58749.13
1482793	chr16	rs4784046	58549932	T	C	0.434	0.449	0.994	-0.0467038420537432	0.0087	8.036e-08	53386	77258	58749.13
1484204	chr16	rs3743567	58550484	G	A	0.9	0.905	0.976	-0.0548997899816623	0.0147	0.000196	53386	77258	58749.13
1483473	chr16	rs37034	58551360	C	G	0.739	0.747	0.994	-0.033701571673015	0.0099	0.0006329	53386	77258	58749.13
1474705	chr16	rs72790257	58551618	G	C	0.812	0.813	0.986	-0.0105049846451474	0.0111	0.3426	53386	77258	58749.13
1487717	chr16	rs192403455	58551672	G	A	0.979	0.978	0.79	-0.0102018624845967	0.0341	0.7649	51716	74810	56854.92
1482050	chr16	rs2280397	58552228	G	A	0.696	0.703	1.0	-0.0243029385231735	0.0094	0.009271	53386	77258	58749.13
1497530	chr16	rs3607	58552921	G	A	0.435	0.45	0.997	-0.0467981495486393	0.0087	7.174e-08	53386	77258	58749.13
1492282	chr16	rs3169293	58552959	A	G	0.925	0.93	0.995	-0.0555021391616052	0.0167	0.0008627	53386	77258	58749.13
1492204	chr16	rs37035	58553164	A	C	0.434	0.449	0.997	-0.0467981495486393	0.0087	7.248e-08	53386	77258	58749.13
1478742	chr16	rs37036	58553348	T	C	0.739	0.747	0.997	-0.0338981034057645	0.0098	0.0005767	53386	77258	58749.13
1476298	chr16	rs1136936	58553752	G	T	0.812	0.813	0.986	-0.0104039337153929	0.0111	0.3475	53386	77258	58749.13
1472996	chr16	rs3200575	58553777	G	A	0.696	0.703	1.0	-0.0242004837056584	0.0094	0.009656	53386	77258	58749.13
1468486	chr16	rs56321292	58553820	G	C	0.812	0.813	0.986	-0.0104039337153929	0.0111	0.3463	53386	77258	58749.13
1486431	chr16	rs7792	58554141	G	T	0.433	0.447	0.997	-0.0467981495486393	0.0087	7.269e-08	53386	77258	58749.13
1484707	chr16	rs17821549	58554780	C	T	0.925	0.93	0.995	-0.0555021391616052	0.0167	0.0008761	53386	77258	58749.13
1476634	chr16	rs62040073	58555507	C	T	0.962	0.962	0.958	-0.0006001800720324	0.0229	0.9775	53386	77258	58749.13
1492433	chr16	rs9939133	58555553	T	A	0.696	0.702	1.0	-0.0238010101859522	0.0093	0.01098	53386	77258	58749.13
1492393	chr16	rs40187	58556566	T	C	0.739	0.747	0.999	-0.0335050785573982	0.0098	0.0006594	53386	77258	58749.13
1489382	chr16	rs6499960	58556636	C	T	0.695	0.702	1.0	-0.0243029385231735	0.0093	0.009211	53386	77258	58749.13
1495384	chr16	rs6499961	58556736	C	T	0.695	0.701	1.0	-0.0243029385231735	0.0093	0.009156	53386	77258	58749.13
1472219	chr16	rs39719	58556968	G	A	0.84	0.843	0.991	-0.0156010662286512	0.0118	0.1857	53386	77258	58749.13
1486004	chr16	rs11644694	58557342	G	A	0.955	0.957	0.949	-0.0596013954910886	0.0215	0.005657	53386	77258	58749.13
1492966	chr16	rs37050	58557800	A	G	0.839	0.842	0.994	-0.0139975096438537	0.0118	0.2329	53386	77258	58749.13
1495520	chr16	rs118021044	58557831	C	T	0.982	0.983	0.728	-0.0119005312583873	0.0391	0.7611	51156	72756	55919.97
1488143	chr16	rs37051	58558102	C	T	0.739	0.747	0.999	-0.0334016766340304	0.0098	0.0006748	53386	77258	58749.13
1469233	chr16	rs4608325	58558111	G	A	0.811	0.813	0.987	-0.0105959392134034	0.011	0.3349	53386	77258	58749.13
1476438	chr16	rs37052	58558134	T	A	0.432	0.446	0.998	-0.0467981495486393	0.0087	7.252e-08	53386	77258	58749.13
1496057	chr16	rs37053	58558707	T	C	0.739	0.747	1.0	-0.0334016766340304	0.0098	0.0006763	53386	77258	58749.13
1496153	chr16	rs37054	58558989	C	T	0.739	0.747	1.0	-0.0335981494309355	0.0098	0.000628	53386	77258	58749.13
1472601	chr16	rs12596205	58559414	C	T	0.812	0.813	0.987	-0.0111013930711739	0.0111	0.3173	53386	77258	58749.13
1489332	chr16	rs2241569	58559629	T	C	0.771	0.772	1.0	-0.0085968472255182	0.0102	0.3983	53386	77258	58749.13
1481682	chr16	rs40359	58560322	C	G	0.432	0.447	0.999	-0.0469029460862576	0.0087	6.542e-08	53386	77258	58749.13
1476269	chr16	rs37055	58560775	C	T	0.739	0.747	1.0	-0.0335050785573982	0.0098	0.0006402	53386	77258	58749.13
1478869	chr16	rs37056	58560877	G	A	0.742	0.751	1.0	-0.0340015566760147	0.0099	0.0005514	53386	77258	58749.13
1483519	chr16	rs56698329	58561069	T	C	0.962	0.961	0.96	-0.0007002451143934	0.0228	0.974	53386	77258	58749.13
1488996	chr16	rs57596458	58561385	T	G	0.962	0.961	0.96	-0.0007002451143934	0.0228	0.974	53386	77258	58749.13
1491247	chr16	rs37057	58561954	T	C	0.742	0.751	1.0	-0.0341050206499513	0.0099	0.0005481	53386	77258	58749.13
1486694	chr16	rs35432891	58561966	G	A	0.925	0.93	0.995	-0.0540022233826842	0.0166	0.001173	53386	77258	58749.13
1486575	chr16	rs37058	58563199	T	A	0.868	0.871	0.945	-0.0174005146801673	0.0131	0.1862	53386	77258	58749.13
1491841	chr16	rs168671	58563838	T	C	0.438	0.453	1.0	-0.0467038420537432	0.0087	6.66e-08	53386	77258	58749.13
1487328	chr16	rs150677826	58564548	C	T	0.968	0.966	0.87	0.0563992368491194	0.0261	0.03068	52493	75664	57604.43
1477020	chr16	rs37059	58564864	C	T	0.437	0.453	1.0	-0.0467981495486393	0.0087	6.296e-08	53386	77258	58749.13
1478481	chr16	rs37060	58566304	G	A	0.742	0.751	1.0	-0.034198147379977	0.0098	0.0005245	53386	77258	58749.13
1471965	chr16	rs37061	58566671	A	G	0.742	0.751	1.0	-0.0341050206499513	0.0098	0.0005304	53386	77258	58749.13
1489228	chr16	rs37062	58567238	A	G	0.742	0.751	1.0	-0.0341050206499513	0.0098	0.0005315	53386	77258	58749.13
1481970	chr16	rs37063	58567323	A	G	0.742	0.751	1.0	-0.0341050206499513	0.0098	0.0005353	53386	77258	58749.13
1470022	chr16	rs12709001	58567586	G	A	0.696	0.702	1.0	-0.0244976316004002	0.0093	0.008857	53386	77258	58749.13
1478665	chr16	rs72622279	58567591	T	C	0.774	0.774	1.0	-0.0092022107647994	0.0103	0.3689	53386	77258	58749.13
1473628	chr16	rs12924708	58567643	G	A	0.925	0.93	0.995	-0.0542978034078492	0.0166	0.00111	53386	77258	58749.13
1483231	chr16	rs40188	58567761	T	A	0.742	0.751	1.0	-0.0341050206499513	0.0098	0.0005339	53386	77258	58749.13
1486815	chr16	rs17241168	58569089	C	T	0.957	0.957	0.817	0.0143958802837323	0.0233	0.536	53386	77258	58749.13
1486323	chr16	rs37064	58569907	G	C	0.742	0.751	1.0	-0.034198147379977	0.0098	0.0005144	53386	77258	58749.13
1468422	chr16	rs2244453	58571185	C	T	0.435	0.45	1.0	-0.0467038420537432	0.0087	7.175e-08	53386	77258	58749.13
1485861	chr16	rs2243463	58571189	T	C	0.739	0.747	1.0	-0.0332982854015147	0.0098	0.0006832	53386	77258	58749.13
1490072	chr16	rs37065	58571309	A	G	0.435	0.451	1.0	-0.0469972723609114	0.0087	5.761e-08	53386	77258	58749.13
1473853	chr16	rs187401	58573147	T	C	0.435	0.45	1.0	-0.0467038420537432	0.0087	7.089e-08	53386	77258	58749.13
1471363	chr16	rs59302179	58573571	T	A	0.812	0.813	0.988	-0.0110002818588653	0.011	0.3176	53386	77258	58749.13
1479546	chr16	rs246194	58573901	G	A	0.739	0.747	1.0	-0.0335981494309355	0.0098	0.0006225	53386	77258	58749.13
1490513	chr16	rs76150367	58573940	G	A	0.985	0.983	0.774	0.0310043588626902	0.0408	0.4476	49611	71817	54599.1
1470530	chr16	rs246195	58573946	C	T	0.432	0.447	1.0	-0.0467038420537432	0.0087	7.17e-08	53386	77258	58749.13
1469398	chr16	rs246196	58574253	T	C	0.739	0.747	1.0	-0.0334016766340304	0.0098	0.0006487	53386	77258	58749.13
1487755	chr16	rs118112947	58575342	T	A	0.97	0.97	0.916	-0.0344982814075965	0.0265	0.1928	52841	75249	57900.31
1485818	chr16	rs11540994	58575489	G	A	0.696	0.702	1.0	-0.0244976316004002	0.0093	0.008719	53386	77258	58749.13
1470275	chr16	rs28307	58577138	A	C	0.739	0.747	1.0	-0.0331949048576409	0.0098	0.0007055	53386	77258	58749.13
1475019	chr16	rs41260	58577421	C	T	0.432	0.447	1.0	-0.0465047776557534	0.0087	8.122e-08	53386	77258	58749.13
1484032	chr16	rs1424070	58578034	T	G	0.812	0.813	0.988	-0.0112025145079934	0.011	0.3099	53386	77258	58749.13
1482595	chr16	rs37039	58578091	C	T	0.739	0.747	1.0	-0.0331949048576409	0.0098	0.0007199	53386	77258	58749.13
1469532	chr16	rs1424071	58578183	T	C	0.696	0.702	1.0	-0.0243029385231735	0.0093	0.009261	53386	77258	58749.13
1492999	chr16	rs37040	58578262	T	C	0.739	0.747	1.0	-0.0334016766340304	0.0098	0.0006489	53386	77258	58749.13
1472776	chr16	rs42947	58579158	A	C	0.739	0.747	1.0	-0.0335050785573982	0.0098	0.0006478	53386	77258	58749.13
1487123	chr16	rs246258	58579274	C	T	0.739	0.747	1.0	-0.0331949048576409	0.0098	0.0007022	53386	77258	58749.13
1491636	chr16	rs37041	58579886	T	C	0.739	0.747	1.0	-0.0335050785573982	0.0098	0.0006435	53386	77258	58749.13
1482519	chr16	rs2241570	58580213	T	C	0.696	0.702	1.0	-0.0239956055562207	0.0093	0.01021	53386	77258	58749.13
1475467	chr16	rs246197	58580519	A	C	0.837	0.84	0.998	-0.0154994990469515	0.0117	0.1835	53386	77258	58749.13
1491538	chr16	rs173475	58580530	T	C	0.739	0.747	1.0	-0.0335050785573982	0.0098	0.0006397	53386	77258	58749.13
1468335	chr16	rs12597580	58580734	A	G	0.962	0.961	0.963	-0.0008003201707691	0.0227	0.9704	53386	77258	58749.13
1474953	chr16	rs62067277	58581228	C	T	0.962	0.961	0.963	-0.0003000450090019	0.0228	0.9908	53386	77258	58749.13
1489511	chr16	rs1428092	58581721	C	T	0.812	0.814	0.988	-0.0113036461713921	0.011	0.307	53386	77258	58749.13
1485621	chr16	rs12596546	58582949	C	T	0.261	0.253	1.0	0.0336958638567256	0.0098	0.0005913	53386	77258	58749.13
1481483	chr16	rs1549607	58583975	A	G	0.261	0.253	1.0	0.0333960906184285	0.0098	0.0006725	53386	77258	58749.13
1481093	chr16	rs7199856	58584772	G	T	0.261	0.253	1.0	0.0335991726304121	0.0098	0.0006208	53386	77258	58749.13
1470897	chr16	rs7184114	58585369	C	A	0.336	0.323	0.999	0.0452983606272869	0.0091	7.098e-07	53386	77258	58749.13
1479098	chr16	rs77871965	58585875	A	G	0.968	0.966	0.879	0.0563047162104676	0.026	0.03016	52493	75664	57604.43
1468808	chr16	rs11863865	58585999	C	T	0.812	0.813	0.988	-0.0115969858456632	0.011	0.2924	53386	77258	58749.13
1482054	chr16	rs12445577	58587164	T	C	0.261	0.253	1.0	0.0336958638567256	0.0098	0.0005963	53386	77258	58749.13
1473372	chr16	rs35908812	58587426	T	C	0.925	0.93	0.995	-0.0542027860143161	0.0166	0.001131	53386	77258	58749.13
1488645	chr16	rs150324597	58587472	A	G	0.987	0.987	0.77	0.0090984829852593	0.0547	0.8681	35409	48400	38439.5
1486561	chr16	rs11866002	58587737	C	T	0.696	0.702	1.0	-0.0243951568347216	0.0093	0.008887	53386	77258	58749.13
1477486	chr16	rs34129245	58588191	A	G	0.925	0.93	0.995	-0.0542027860143161	0.0166	0.001133	53386	77258	58749.13
1497457	chr16	rs55637287	58588724	C	A	0.568	0.553	1.0	0.0469026696862194	0.0087	6.671e-08	53386	77258	58749.13
1494041	chr16	rs117610965	58589069	G	A	0.968	0.966	0.881	0.0558981756288099	0.0259	0.03121	52493	75664	57604.43
1494788	chr16	rs1568399	58589112	G	A	0.696	0.702	1.0	-0.0243951568347216	0.0093	0.00891	53386	77258	58749.13
1479841	chr16	rs3743569	58591306	C	T	0.696	0.703	1.0	-0.0246001168682327	0.0093	0.008364	53386	77258	58749.13
1478374	chr16	rs3743570	58591364	T	A	0.696	0.702	1.0	-0.0246001168682327	0.0093	0.008484	53386	77258	58749.13
1471476	chr16	rs35832551	58591444	G	T	0.925	0.93	0.994	-0.0548997899816623	0.0167	0.0009883	53386	77258	58749.13
1479852	chr16	rs8053455	58591708	T	C	0.261	0.253	1.0	0.0335024720540013	0.0098	0.000631	53386	77258	58749.13
1496041	chr16	rs186302569	58591809	G	A	0.97	0.967	0.885	0.0562007331879655	0.0266	0.03457	52391	75333	57448.48
1478159	chr16	rs8047769	58591987	G	A	0.261	0.253	1.0	0.0335024720540013	0.0098	0.0006383	53386	77258	58749.13
1483730	chr16	rs41445346	58592278	C	T	0.568	0.553	1.0	0.0469026696862194	0.0087	6.439e-08	53386	77258	58749.13
1478475	chr16	rs4784048	58593164	C	A	0.565	0.551	1.0	0.0467022717525102	0.0087	7.164e-08	53386	77258	58749.13
1468662	chr16	rs11076247	58593240	G	A	0.696	0.702	1.0	-0.0246001168682327	0.0093	0.008408	53386	77258	58749.13
1480035	chr16	rs7201946	58593522	C	T	0.565	0.551	1.0	0.0465972853767823	0.0087	7.364e-08	53386	77258	58749.13
1486846	chr16	rs60364630	58594580	G	A	0.698	0.705	1.0	-0.0260975991218731	0.0094	0.005269	53386	77258	58749.13
1490910	chr16	rs71389025	58594655	G	A	0.927	0.932	0.994	-0.0601003842529617	0.0169	0.0003669	53386	77258	58749.13
1493627	chr16	rs62067279	58594848	G	A	0.962	0.961	0.966	-0.0004000800213396	0.0227	0.9865	53386	77258	58749.13
1492045	chr16	rs8050001	58595767	G	T	0.698	0.704	1.0	-0.0260975991218731	0.0094	0.005387	53386	77258	58749.13
1493360	chr16	rs4784956	58596291	A	C	0.263	0.255	1.0	0.0317021347305135	0.0098	0.001208	53386	77258	58749.13
1493264	chr16	rs11861806	58596503	G	A	0.812	0.814	0.988	-0.0114047880634385	0.011	0.3006	53386	77258	58749.13
1468589	chr16	rs7198594	58596619	C	T	0.565	0.551	1.0	0.0467022717525102	0.0087	6.84e-08	53386	77258	58749.13
1481489	chr16	rs11862156	58596753	C	T	0.263	0.255	1.0	0.0318958749835631	0.0098	0.001133	53386	77258	58749.13
1490198	chr16	rs1981960	58597289	C	G	0.263	0.255	1.0	0.0320024161254944	0.0098	0.001103	53386	77258	58749.13
1469589	chr16	rs1981961	58597291	A	T	0.263	0.255	1.0	0.0320024161254944	0.0098	0.001102	53386	77258	58749.13
1469052	chr16	rs62067280	58597652	T	G	0.962	0.961	0.967	-0.0003000450090019	0.0227	0.9881	53386	77258	58749.13
1497589	chr16	rs62067281	58598044	C	T	0.961	0.961	0.963	-0.0008003201707691	0.0227	0.971	53386	77258	58749.13
1488447	chr16	rs75284434	58598544	G	C	0.968	0.966	0.887	0.0560967393518702	0.0259	0.03055	52391	75333	57448.48
1486276	chr16	rs8062746	58599527	G	A	0.565	0.551	1.0	0.0465018336514199	0.0087	7.833e-08	53386	77258	58749.13
1494481	chr16	rs62067282	58600159	A	G	0.962	0.961	0.967	-0.0003000450090019	0.0227	0.9889	53386	77258	58749.13
1483143	chr16	rs8044451	58600225	C	T	0.568	0.553	1.0	0.0465018336514199	0.0087	8.252e-08	53386	77258	58749.13
1469142	chr16	rs4784957	58600275	T	C	0.565	0.551	1.0	0.0463968262292078	0.0087	8.242e-08	53386	77258	58749.13
1484131	chr16	rs9935316	58600509	A	G	0.696	0.702	1.0	-0.0246001168682327	0.0093	0.008494	53386	77258	58749.13
1490607	chr16	rs73562305	58600593	G	A	0.9	0.906	0.983	-0.0536012187552047	0.0147	0.000262	53386	77258	58749.13
1496833	chr16	rs57365684	58600743	G	C	0.774	0.775	0.999	-0.0094040800752939	0.0103	0.3604	53386	77258	58749.13
1489416	chr16	rs4471670	58601365	G	A	0.263	0.255	1.0	0.0318958749835631	0.0098	0.001144	53386	77258	58749.13
1491914	chr16	rs4485352	58601410	A	G	0.261	0.253	1.0	0.0332993704009261	0.0098	0.0007065	53386	77258	58749.13
1493472	chr16	rs112412326	58602065	G	A	0.568	0.553	1.0	0.0469026696862194	0.0087	6.687e-08	53386	77258	58749.13
1492273	chr16	rs11867022	58602225	T	C	0.38	0.367	0.991	0.0426954385276174	0.0089	1.747e-06	53386	77258	58749.13
1477841	chr16	rs11076249	58602546	T	C	0.698	0.705	1.0	-0.0262002485024742	0.0094	0.005192	53386	77258	58749.13
1496716	chr16	rs12933867	58602602	G	A	0.927	0.932	0.993	-0.0603977725486758	0.0169	0.0003459	53386	77258	58749.13
1495701	chr16	rs72790266	58602756	A	G	0.565	0.551	1.0	0.0463013553668425	0.0087	9.077e-08	53386	77258	58749.13
1489480	chr16	rs9923491	58603176	T	G	0.263	0.255	0.999	0.0315955615897506	0.0098	0.001252	53386	77258	58749.13
1482588	chr16	rs7184936	58603341	G	A	0.162	0.159	0.993	0.0133998200630165	0.0117	0.2544	53386	77258	58749.13
1479391	chr16	rs7186997	58603348	A	G	0.263	0.255	0.999	0.0315955615897506	0.0098	0.001258	53386	77258	58749.13
1479727	chr16	rs7192054	58603464	T	C	0.163	0.161	0.997	0.0118001041157506	0.0117	0.3125	53386	77258	58749.13
1485871	chr16	rs56861496	58603750	C	T	0.813	0.814	0.987	-0.0110002818588653	0.0111	0.3197	53386	77258	58749.13
1492933	chr16	rs2090727	58604161	A	G	0.263	0.255	0.999	0.031498667059371	0.0098	0.001305	53386	77258	58749.13
1493745	chr16	rs8056620	58604387	T	A	0.263	0.255	0.999	0.0315955615897506	0.0098	0.001265	53386	77258	58749.13
1488014	chr16	rs9788913	58604422	G	C	0.568	0.553	0.999	0.0467977043485401	0.0087	6.865e-08	53386	77258	58749.13
1492387	chr16	rs12149850	58605837	C	T	0.261	0.253	1.0	0.0335991726304121	0.0098	0.0006173	53386	77258	58749.13
1497084	chr16	rs181380630	58606171	A	G	0.98	0.979	0.788	-0.0040983869261633	0.0351	0.9072	50914	73905	56068.21
1496474	chr16	rs7206744	58606507	A	C	0.566	0.551	1.0	0.0465972853767823	0.0087	7.473e-08	53386	77258	58749.13
1493937	chr16	rs28831453	58606971	G	C	0.696	0.702	1.0	-0.0243951568347216	0.0094	0.009189	53386	77258	58749.13
1476414	chr16	rs58205738	58607182	C	G	0.901	0.906	0.981	-0.0536961790038609	0.0148	0.0002736	53386	77258	58749.13
1475037	chr16	rs71375920	58607217	A	G	0.925	0.93	0.992	-0.0546990875223834	0.0166	0.001011	53386	77258	58749.13
1487482	chr16	rs4784049	58607311	A	G	0.129	0.126	0.944	0.0199006617063362	0.0133	0.1344	53386	77258	58749.13
1474554	chr16	rs2405857	58607534	G	A	0.812	0.814	0.987	-0.0115969858456632	0.0111	0.2924	53386	77258	58749.13
1483230	chr16	rs77640671	58607804	C	T	0.97	0.971	0.886	-0.0413950753663857	0.0274	0.13	52493	75664	57604.43
1476896	chr16	rs2176833	58607945	G	A	0.161	0.159	0.998	0.0142973047008244	0.0117	0.2221	53386	77258	58749.13
1490317	chr16	rs2405858	58608071	C	A	0.813	0.814	0.987	-0.0113036461713921	0.0111	0.3068	53386	77258	58749.13
1497235	chr16	rs8054895	58608436	A	G	0.771	0.772	0.998	-0.0087985943563496	0.0102	0.3903	53386	77258	58749.13
1470100	chr16	rs116954285	58608805	T	A	0.984	0.982	0.779	0.0379025370484673	0.0391	0.3321	50942	73100	55847.72
1482728	chr16	rs9936144	58610257	C	T	0.568	0.554	0.998	0.0465018336514199	0.0087	8.536e-08	53386	77258	58749.13
1477905	chr16	rs2139580	58610637	G	A	0.161	0.159	0.998	0.0143958802837323	0.0117	0.2193	53386	77258	58749.13
1497608	chr16	rs6499962	58610750	A	C	0.261	0.253	0.999	0.0330962274891896	0.0098	0.0007411	53386	77258	58749.13
1486316	chr16	rs17821573	58611885	T	C	0.566	0.551	0.999	0.0465018336514199	0.0087	8.189e-08	53386	77258	58749.13
1468711	chr16	rs9921370	58611935	C	A	0.263	0.255	0.998	0.031799009548949	0.0098	0.001181	53386	77258	58749.13
1468555	chr16	rs11860087	58613243	G	A	0.812	0.814	0.986	-0.0117993392160431	0.0111	0.2879	53386	77258	58749.13
1478977	chr16	rs62067284	58613381	G	C	0.962	0.961	0.969	0.0001999800026662	0.0227	0.9938	53386	77258	58749.13
1483389	chr16	rs9926577	58613431	C	T	0.261	0.253	0.999	0.0335991726304121	0.0098	0.000632	53386	77258	58749.13
1489701	chr16	rs12445198	58613808	C	T	0.902	0.907	0.98	-0.0538017009683557	0.0148	0.0002796	53386	77258	58749.13
1485389	chr16	rs12102611	58613884	C	T	0.81	0.812	0.987	-0.0104039337153929	0.011	0.3441	53386	77258	58749.13
1468510	chr16	rs12709002	58614337	A	C	0.925	0.93	0.991	-0.0544984253364989	0.0167	0.001068	53386	77258	58749.13
1490479	chr16	rs72790275	58614733	C	T	0.565	0.551	0.999	0.0467977043485401	0.0087	6.807e-08	53386	77258	58749.13
1485792	chr16	rs59119976	58614743	G	T	0.812	0.814	0.986	-0.0116981574124923	0.0111	0.2894	53386	77258	58749.13
1491276	chr16	rs10524420	58614877	G	A	0.261	0.253	0.999	0.0336958638567256	0.0098	0.0006043	53386	77258	58749.13
1477639	chr16	rs12596169	58615223	T	C	0.962	0.961	0.969	-0.0001000050003333	0.0227	0.9958	53386	77258	58749.13
1495235	chr16	rs9924805	58615659	T	C	0.261	0.253	0.998	0.0335991726304121	0.0098	0.0006205	53386	77258	58749.13
1476141	chr16	rs12102878	58615758	G	T	0.696	0.702	0.999	-0.0246001168682327	0.0094	0.008614	53386	77258	58749.13
1473374	chr16	rs9932944	58616165	C	T	0.261	0.253	0.998	0.0336958638567256	0.0098	0.0006153	53386	77258	58749.13
1489608	chr16	rs17854029	58616984	T	C	0.568	0.553	0.998	0.0467977043485401	0.0087	7.021e-08	53386	77258	58749.13
1471608	chr16	rs34830321	58616997	C	T	0.984	0.986	0.855	-0.130302325962036	0.041	0.00148	47582	67894	52131.63
1480212	chr16	rs28667004	58617920	G	A	0.261	0.253	0.998	0.0335991726304121	0.0098	0.0006265	53386	77258	58749.13
1493259	chr16	rs112974366	58617933	A	G	0.566	0.551	0.998	0.0467977043485401	0.0087	6.918e-08	53386	77258	58749.13
1492076	chr16	rs35239829	58618300	T	A	0.261	0.253	0.998	0.0335024720540013	0.0098	0.0006479	53386	77258	58749.13
1490639	chr16	rs112306011	58618375	T	C	0.812	0.814	0.986	-0.0119005312583873	0.0111	0.2838	53386	77258	58749.13
1496075	chr16	rs12931124	58620063	G	A	0.925	0.93	0.991	-0.0540022233826842	0.0167	0.001204	53386	77258	58749.13
1468750	chr16	rs950843	58620885	C	T	0.261	0.253	0.997	0.0335024720540013	0.0098	0.0006656	53386	77258	58749.13
1478777	chr16	rs12443835	58620995	A	G	0.568	0.553	0.997	0.0467977043485401	0.0087	7.072e-08	53386	77258	58749.13
1481004	chr16	rs35860581	58621010	T	C	0.925	0.93	0.99	-0.0548047153744336	0.0167	0.00102	53386	77258	58749.13
1486750	chr16	rs950844	58621042	A	G	0.862	0.862	0.963	-0.0114047880634385	0.0127	0.3691	53386	77258	58749.13
1478904	chr16	rs72790280	58621603	C	T	0.923	0.925	0.84	-0.0164038098256767	0.0177	0.3564	53386	77258	58749.13
1471415	chr16	rs7188697	58622178	G	A	0.263	0.255	0.996	0.031799009548949	0.0098	0.001176	53386	77258	58749.13
1479976	chr16	rs34161389	58622604	G	A	0.927	0.932	0.991	-0.0601003842529617	0.0169	0.0003775	53386	77258	58749.13
1470553	chr16	rs34014750	58622842	G	C	0.927	0.932	0.991	-0.0601003842529617	0.0169	0.0003716	53386	77258	58749.13
1478086	chr16	rs79349898	58622870	G	A	0.953	0.953	0.791	0.0155977206230546	0.023	0.4983	53386	77258	58749.13
1488414	chr16	rs113479751	58622907	C	T	0.984	0.984	0.858	-0.0243029385231735	0.0375	0.5169	51882	73476	56768.68
1485558	chr16	rs7202088	58623173	T	G	0.812	0.814	0.985	-0.0120017335415971	0.0111	0.2769	53386	77258	58749.13
1471154	chr16	rs113571835	58623278	A	G	0.565	0.55	0.998	0.0469026696862194	0.0087	6.574e-08	53386	77258	58749.13
1468811	chr16	rs11649173	58623520	C	T	0.565	0.55	0.998	0.0467977043485401	0.0087	6.703e-08	53386	77258	58749.13
1493892	chr16	rs62067303	58623638	C	T	0.962	0.961	0.97	9.99950003332973e-05	0.0227	0.9977	53386	77258	58749.13
1468376	chr16	rs117475797	58623970	C	G	0.985	0.986	0.738	-0.0274020297483382	0.0455	0.5474	45723	63773	49874.1
1487105	chr16	rs1863985	58624094	C	A	0.887	0.887	0.91	0.0213993910058902	0.0143	0.136	53386	77258	58749.13
1471636	chr16	rs10153063	58624302	C	A	0.698	0.705	0.996	-0.0263953113595316	0.0094	0.005004	53386	77258	58749.13
1496261	chr16	rs67946456	58624431	G	A	0.812	0.814	0.985	-0.0120017335415971	0.0111	0.278	53386	77258	58749.13
1481674	chr16	rs7185766	58624731	C	T	0.698	0.704	0.996	-0.0263029084210524	0.0094	0.005117	53386	77258	58749.13
1491116	chr16	rs12925676	58625326	C	T	0.927	0.932	0.99	-0.0598986354083514	0.0169	0.0003897	53386	77258	58749.13
1491624	chr16	rs72790284	58625379	C	T	0.568	0.553	0.996	0.0473033451158665	0.0087	5.478e-08	53386	77258	58749.13
1492774	chr16	rs12925702	58625385	C	T	0.263	0.255	0.995	0.031799009548949	0.0098	0.001202	53386	77258	58749.13
1473738	chr16	rs12924944	58625561	G	A	0.698	0.704	0.996	-0.0263029084210524	0.0094	0.005071	53386	77258	58749.13
1482046	chr16	rs8051650	58625756	A	T	0.263	0.255	0.995	0.0318958749835631	0.0098	0.00115	53386	77258	58749.13
1476563	chr16	rs62067305	58625962	T	C	0.962	0.961	0.969	0.0002999550089979	0.0227	0.9899	53386	77258	58749.13
1492107	chr16	rs74522044	58626009	T	C	0.949	0.949	0.805	0.0165030720990143	0.022	0.4536	53386	77258	58749.13
1485396	chr16	rs117463449	58626474	C	T	0.976	0.976	0.783	0.0044003044444822	0.0321	0.8921	53386	77258	58749.13
1489333	chr16	rs12931051	58626534	C	T	0.927	0.932	0.99	-0.0598986354083514	0.0169	0.0003969	53386	77258	58749.13
1477027	chr16	rs4784960	58627111	C	T	0.263	0.255	0.995	0.031799009548949	0.0098	0.001186	53386	77258	58749.13
1480783	chr16	rs12918465	58627242	T	C	0.927	0.932	0.99	-0.0598986354083514	0.0169	0.0003992	53386	77258	58749.13
1481106	chr16	rs7187299	58627387	T	C	0.263	0.255	0.995	0.031799009548949	0.0098	0.001186	53386	77258	58749.13
1478760	chr16	rs146017293	58627594	G	A	0.98	0.98	0.783	-0.0165969709073694	0.0359	0.6443	50704	73739	55882.79
1494680	chr16	rs12446307	58627636	G	A	0.263	0.255	0.994	0.0318958749835631	0.0098	0.001168	53386	77258	58749.13
1474129	chr16	rs2139578	58627917	G	C	0.566	0.551	0.997	0.0467977043485401	0.0087	7.104e-08	53386	77258	58749.13
1494544	chr16	rs2897253	58628445	C	T	0.263	0.255	0.994	0.0318958749835631	0.0098	0.001173	53386	77258	58749.13
1477544	chr16	rs147738366	58628588	C	A	0.987	0.987	0.768	-0.0548997899816623	0.0595	0.3561	29990	39495	32130.43
1469465	chr16	rs10163390	58628845	C	T	0.927	0.932	0.989	-0.0596969272581274	0.0169	0.0004155	53386	77258	58749.13
1481266	chr16	rs2015185	58628967	G	A	0.263	0.255	0.994	0.0318958749835631	0.0098	0.001161	53386	77258	58749.13
1488710	chr16	rs7189568	58629135	C	T	0.263	0.255	0.994	0.0318958749835631	0.0098	0.001161	53386	77258	58749.13
1484448	chr16	rs7206882	58629468	A	G	0.565	0.551	0.997	0.0465972853767823	0.0087	8.179e-08	53386	77258	58749.13
1487966	chr16	rs62067306	58629977	A	C	0.962	0.961	0.97	0.0003999200213268	0.0227	0.9848	53386	77258	58749.13
1494291	chr16	rs9935054	58630167	T	C	0.261	0.253	0.994	0.0338022134084658	0.0099	0.0005993	53386	77258	58749.13
1472826	chr16	rs8049393	58630414	A	G	0.261	0.253	0.994	0.0338022134084658	0.0099	0.0005986	53386	77258	58749.13
1469921	chr16	rs67861272	58630500	G	A	0.774	0.775	0.992	-0.009797842480111	0.0103	0.3419	53386	77258	58749.13
1479733	chr16	rs137889509	58630518	A	G	0.958	0.958	0.815	0.0100988346774146	0.0235	0.6667	53386	77258	58749.13
1492641	chr16	rs11866656	58631332	T	C	0.771	0.772	0.993	-0.0093031403261444	0.0103	0.3651	53386	77258	58749.13
1470215	chr16	rs56132186	58631373	T	G	0.812	0.814	0.983	-0.0119005312583873	0.0111	0.2847	53386	77258	58749.13
1472382	chr16	rs930053	58631446	A	T	0.568	0.554	0.996	0.0473033451158665	0.0087	5.393e-08	53386	77258	58749.13
1476698	chr16	rs9788798	58632410	T	C	0.696	0.702	0.994	-0.0247026126403718	0.0094	0.008605	53386	77258	58749.13
1471436	chr16	rs56093443	58632493	G	C	0.862	0.862	0.962	-0.0115969858456632	0.0127	0.3595	53386	77258	58749.13
1490986	chr16	rs113568156	58632811	C	T	0.984	0.984	0.855	-0.0253998626327317	0.0376	0.5001	51882	73476	56768.68
1488244	chr16	rs55827936	58632882	G	A	0.568	0.554	0.996	0.0473033451158665	0.0087	5.503e-08	53386	77258	58749.13
1497151	chr16	rs11862766	58632904	G	A	0.696	0.702	0.994	-0.0244976316004002	0.0094	0.008946	53386	77258	58749.13
1477969	chr16	rs2405860	58633881	C	T	0.261	0.253	0.993	0.0338988850054592	0.0099	0.0005746	53386	77258	58749.13
1483463	chr16	rs117870064	58634001	C	T	0.962	0.961	0.97	0.0005998200719675	0.0227	0.9778	53386	77258	58749.13
1481256	chr16	rs60066934	58634018	G	A	0.962	0.961	0.97	0.0006997551142732	0.0227	0.9764	53386	77258	58749.13
1474437	chr16	rs79105039	58634230	G	A	0.962	0.961	0.97	0.0007996801705642	0.0227	0.9727	53386	77258	58749.13
1489580	chr16	rs12927299	58634475	A	T	0.696	0.702	0.994	-0.0244976316004002	0.0094	0.008974	53386	77258	58749.13
1473504	chr16	rs12925777	58634546	G	A	0.696	0.702	0.994	-0.0244976316004002	0.0094	0.00895	53386	77258	58749.13
1477516	chr16	rs4496133	58634751	C	A	0.263	0.255	0.992	0.0321960982163169	0.0098	0.001069	53386	77258	58749.13
1487451	chr16	rs13337122	58635112	G	A	0.566	0.551	0.997	0.0467977043485401	0.0087	7.169e-08	53386	77258	58749.13
1495042	chr16	rs12232402	58635162	T	C	0.261	0.253	0.992	0.0339955472579582	0.0099	0.0005616	53386	77258	58749.13
1483308	chr16	rs12232436	58635233	G	C	0.261	0.253	0.992	0.0339955472579582	0.0099	0.0005619	53386	77258	58749.13
1488622	chr16	rs117764886	58635618	C	T	0.977	0.978	0.771	-0.0080019302190585	0.0333	0.8108	53386	77258	58749.13
1470409	chr16	rs72790291	58636311	G	C	0.566	0.551	0.997	0.0467977043485401	0.0087	7.127e-08	53386	77258	58749.13
1482060	chr16	rs60064441	58636663	A	T	0.962	0.961	0.97	0.001099395443301	0.0227	0.9598	53386	77258	58749.13
1479913	chr16	rs7205071	58636871	G	A	0.261	0.253	0.992	0.0338988850054592	0.0099	0.0005884	53386	77258	58749.13
1481569	chr16	rs7187722	58637353	G	T	0.824	0.826	0.937	-0.0174005146801673	0.0117	0.1356	53386	77258	58749.13
1480946	chr16	rs4784051	58637528	C	G	0.263	0.255	0.992	0.0321960982163169	0.0098	0.001073	53386	77258	58749.13
1470015	chr16	rs143666193	58638626	G	A	0.953	0.951	0.838	0.0118001041157506	0.022	0.5928	53386	77258	58749.13
1484812	chr16	rs13339147	58638768	T	C	0.263	0.255	0.991	0.0321960982163169	0.0098	0.001065	53386	77258	58749.13
1491641	chr16	rs111600685	58639035	G	A	0.568	0.554	0.996	0.0471984218290006	0.0087	5.781e-08	53386	77258	58749.13
1478104	chr16	rs12597246	58639133	G	A	0.263	0.255	0.991	0.0321960982163169	0.0098	0.001056	53386	77258	58749.13
1479758	chr16	rs1971073	58640438	G	A	0.263	0.255	0.991	0.0323026073786261	0.0098	0.001039	53386	77258	58749.13
1495344	chr16	rs117153988	58640444	C	T	0.985	0.984	0.769	0.0215951374365897	0.0413	0.6005	49551	72582	54664.56
1476490	chr16	rs7196236	58640623	G	T	0.263	0.255	0.991	0.0323026073786261	0.0098	0.001039	53386	77258	58749.13
1470003	chr16	rs7203887	58640908	T	C	0.263	0.255	0.991	0.0323026073786261	0.0098	0.001034	53386	77258	58749.13
1477313	chr16	rs8061326	58641375	C	T	0.263	0.255	0.991	0.0323026073786261	0.0098	0.00103	53386	77258	58749.13
1490030	chr16	rs8062272	58641545	A	G	0.263	0.255	0.991	0.0323026073786261	0.0098	0.001028	53386	77258	58749.13
1476723	chr16	rs71389026	58641554	C	T	0.927	0.932	0.987	-0.0587950465105055	0.0169	0.0005123	53386	77258	58749.13
1477195	chr16	rs72790294	58641661	G	A	0.812	0.814	0.983	-0.0122952780941516	0.0111	0.2655	53386	77258	58749.13
1479741	chr16	rs12149484	58641897	A	G	0.263	0.255	0.991	0.0323026073786261	0.0098	0.001021	53386	77258	58749.13
1479881	chr16	rs62067308	58642236	A	G	0.962	0.961	0.971	0.0013990209137074	0.0226	0.9514	53386	77258	58749.13
1484613	chr16	rs8045205	58642384	G	A	0.568	0.553	0.996	0.0469980831605826	0.0087	6.514e-08	53386	77258	58749.13
1469198	chr16	rs12447860	58642638	T	A	0.568	0.554	0.996	0.0471984218290006	0.0087	5.636e-08	53386	77258	58749.13
1487607	chr16	rs61551605	58642766	G	T	0.812	0.814	0.982	-0.0122952780941516	0.0111	0.2659	53386	77258	58749.13
1496466	chr16	rs10220952	58643060	G	A	0.698	0.704	0.992	-0.0259949602770859	0.0094	0.005726	53386	77258	58749.13
1496535	chr16	rs62067309	58643969	A	G	0.962	0.961	0.972	0.0012991557316201	0.0226	0.9527	53386	77258	58749.13
1485793	chr16	rs4784052	58644059	T	C	0.263	0.255	0.99	0.0321960982163169	0.0098	0.001059	53386	77258	58749.13
1478759	chr16	rs8043716	58645058	T	C	0.263	0.255	0.99	0.0321960982163169	0.0098	0.001071	53386	77258	58749.13
1471832	chr16	rs8043726	58645070	T	C	0.263	0.255	0.99	0.0323026073786261	0.0098	0.001025	53386	77258	58749.13
1483767	chr16	rs7190613	58646004	T	C	0.263	0.255	0.99	0.0320992618599997	0.0098	0.001103	53386	77258	58749.13
1483240	chr16	rs12598497	58646023	C	T	0.813	0.814	0.982	-0.0114047880634385	0.0111	0.3051	53386	77258	58749.13
1474517	chr16	rs12598855	58646369	G	A	0.813	0.814	0.982	-0.0113036461713921	0.0111	0.3075	53386	77258	58749.13
1489041	chr16	rs9937961	58648011	G	A	0.463	0.463	0.719	0.0030952049073025	0.0102	0.7616	53386	77258	58749.13
1473000	chr16	rs144168204	58648065	T	C	0.987	0.987	0.771	0.0203025023378308	0.0528	0.7002	37429	50695	40533.92
1473495	chr16	rs9930898	58648315	A	T	0.447	0.446	0.735	0.001998002662673	0.0101	0.8432	53386	77258	58749.13
1479809	chr16	rs28580327	58648453	C	T	0.447	0.446	0.735	0.0029955089797983	0.0101	0.7651	53386	77258	58749.13
1493814	chr16	rs1549605	58649139	C	T	0.45	0.45	0.736	0.0003999200213268	0.0101	0.9686	53386	77258	58749.13
1477670	chr16	rs1007607	58649240	A	T	0.451	0.451	0.736	0.0008995952428359	0.0101	0.9312	53386	77258	58749.13
1470202	chr16	rs1549606	58649431	C	T	0.451	0.451	0.736	0.0013990209137074	0.0101	0.8882	53386	77258	58749.13
1471129	chr16	rs13333216	58649722	G	C	0.451	0.45	0.735	0.0022973590486834	0.0101	0.8216	53386	77258	58749.13
1476730	chr16	rs8046643	58650357	T	C	0.698	0.704	0.991	-0.0259025943231108	0.0094	0.005968	53386	77258	58749.13
1493301	chr16	rs9302700	58650950	G	A	0.263	0.255	0.989	0.0326027085440124	0.0098	0.0009388	53386	77258	58749.13
1489070	chr16	rs9302701	58651004	G	C	0.263	0.255	0.989	0.0326027085440124	0.0098	0.0009205	53386	77258	58749.13
1478685	chr16	rs59096516	58651008	T	C	0.812	0.814	0.982	-0.0122041688389067	0.0111	0.2723	53386	77258	58749.13
1485539	chr16	rs9924228	58651070	T	C	0.771	0.773	0.989	-0.009000382197299	0.0103	0.3799	53386	77258	58749.13
1490418	chr16	rs35307478	58651891	C	T	0.698	0.704	0.991	-0.0259025943231108	0.0094	0.00605	53386	77258	58749.13
1493031	chr16	rs74522003	58652063	T	C	0.915	0.911	0.914	0.0382009626151637	0.016	0.01687	53386	77258	58749.13
1470480	chr16	rs9934300	58652135	G	C	0.566	0.551	0.997	0.0467977043485401	0.0087	7.057e-08	53386	77258	58749.13
1469090	chr16	rs13337270	58652314	G	T	0.698	0.704	0.991	-0.0259025943231108	0.0094	0.006094	53386	77258	58749.13
1477038	chr16	rs13337332	58652472	G	A	0.698	0.704	0.991	-0.0257999754904126	0.0094	0.006107	53386	77258	58749.13
1493115	chr16	rs9927443	58652654	A	G	0.263	0.255	0.989	0.0326994961630157	0.0098	0.0009032	53386	77258	58749.13
1477105	chr16	rs8053005	58652888	G	A	0.698	0.704	0.991	-0.0257999754904126	0.0094	0.006099	53386	77258	58749.13
1487004	chr16	rs8054437	58653059	C	T	0.698	0.704	0.991	-0.0257999754904126	0.0094	0.006107	53386	77258	58749.13
1471357	chr16	rs9783796	58653240	G	A	0.566	0.552	0.996	0.0469980831605826	0.0087	6.343e-08	53386	77258	58749.13
1472680	chr16	rs111491231	58653316	T	C	0.985	0.985	0.835	-0.0449032281024259	0.0405	0.2681	49208	70835	54227.21
1495267	chr16	rs9302702	58653519	G	A	0.568	0.553	0.996	0.0469026696862194	0.0087	7.054e-08	53386	77258	58749.13
1471622	chr16	rs9940386	58653798	C	G	0.567	0.552	0.997	0.0477038600690104	0.0087	3.883e-08	53386	77258	58749.13
1470646	chr16	rs8058781	58653838	G	A	0.927	0.932	0.986	-0.0582013104087528	0.0169	0.0005897	53386	77258	58749.13
1488945	chr16	rs62067310	58654218	T	C	0.962	0.961	0.975	0.0017983819413794	0.0226	0.9374	53386	77258	58749.13
1480921	chr16	rs11860728	58655356	C	T	0.263	0.255	0.989	0.0327962744150825	0.0099	0.0008699	53386	77258	58749.13
1479828	chr16	rs7197786	58655865	T	A	0.263	0.255	0.989	0.0327962744150825	0.0099	0.0008712	53386	77258	58749.13
1480159	chr16	rs146847329	58655906	G	A	0.987	0.987	0.786	0.0184978548821194	0.0522	0.7231	37498	52863	40821.51
1497349	chr16	rs7198329	58656146	T	A	0.263	0.255	0.989	0.0329027196757078	0.0098	0.0008452	53386	77258	58749.13
1487086	chr16	rs9925537	58656271	G	A	0.698	0.704	0.991	-0.0257999754904126	0.0094	0.006266	53386	77258	58749.13
1491942	chr16	rs154434	58656422	C	T	0.263	0.255	0.989	0.0329027196757078	0.0099	0.0008322	53386	77258	58749.13
1487320	chr16	rs60387986	58656499	C	A	0.962	0.961	0.976	0.0018981972830802	0.0226	0.9331	53386	77258	58749.13
1493776	chr16	rs151811	58656698	C	A	0.568	0.553	0.997	0.0469980831605826	0.0087	6.285e-08	53386	77258	58749.13
1470362	chr16	rs61134565	58656801	C	T	0.961	0.961	0.975	0.0024968801985871	0.0226	0.9124	53386	77258	58749.13
1491677	chr16	rs151812	58656845	A	T	0.263	0.255	0.989	0.0329027196757078	0.0098	0.0008217	53386	77258	58749.13
1490314	chr16	rs8056834	58656866	C	A	0.927	0.932	0.986	-0.0579999442979887	0.0169	0.0006118	53386	77258	58749.13
1489581	chr16	rs181951	58657340	A	G	0.263	0.255	0.989	0.0329994782631079	0.0098	0.000817	53386	77258	58749.13
1496490	chr16	rs144926786	58657685	G	A	0.987	0.987	0.785	0.0269047980491434	0.0521	0.6058	37856	53542	41290.33
1472814	chr16	rs12598088	58657819	G	C	0.774	0.775	0.988	-0.0094040800752939	0.0103	0.3632	53386	77258	58749.13
1484920	chr16	rs149312	58658114	C	T	0.568	0.554	0.997	0.0471984218290006	0.0087	5.868e-08	53386	77258	58749.13
1487933	chr16	rs12598799	58659233	G	A	0.697	0.704	0.99	-0.0267033828345498	0.0094	0.00457	53386	77258	58749.13
1474187	chr16	rs36107415	58659281	C	T	0.927	0.932	0.985	-0.0579999442979887	0.0169	0.0006062	53386	77258	58749.13
1493497	chr16	rs149165	58659307	T	G	0.569	0.554	0.997	0.0481995135792341	0.0087	3.005e-08	53386	77258	58749.13
1496443	chr16	rs154433	58659808	G	A	0.567	0.552	0.998	0.0477038600690104	0.0087	3.825e-08	53386	77258	58749.13
1497029	chr16	rs151814	58660272	T	C	0.263	0.255	0.989	0.0330962274891896	0.0099	0.00078	53386	77258	58749.13
1472957	chr16	rs151815	58660390	G	A	0.568	0.554	0.997	0.0469026696862194	0.0087	6.781e-08	53386	77258	58749.13
1468552	chr16	rs154432	58660493	G	A	0.568	0.553	0.997	0.0469980831605826	0.0087	6.315e-08	53386	77258	58749.13
1473842	chr16	rs185332360	58660495	C	T	0.968	0.966	0.94	0.0535028515173065	0.0252	0.03384	52391	75333	57448.48
1484260	chr16	rs4784053	58660691	T	C	0.568	0.553	0.996	0.0475036226439669	0.0087	4.931e-08	53386	77258	58749.13
1490614	chr16	rs4784962	58660692	G	A	0.569	0.554	0.996	0.0473033451158665	0.0087	5.36e-08	53386	77258	58749.13
1483516	chr16	rs113660976	58661343	G	C	0.969	0.969	0.927	-0.0346949697968869	0.0261	0.1845	52841	75249	57900.31
1494779	chr16	rs154431	58661456	C	T	0.263	0.255	0.988	0.0336958638567256	0.0099	0.0006402	53386	77258	58749.13
1491579	chr16	rs76710907	58661746	T	C	0.962	0.961	0.978	0.0021975835434872	0.0226	0.923	53386	77258	58749.13
1477458	chr16	rs77697455	58662808	T	G	0.962	0.963	0.95	-0.0110002818588653	0.0236	0.6424	52493	75664	57604.43
1472244	chr16	rs58989807	58662817	G	A	0.812	0.814	0.982	-0.0119005312583873	0.0111	0.2816	53386	77258	58749.13
1494377	chr16	rs71389028	58663260	G	A	0.927	0.932	0.984	-0.0582013104087528	0.0169	0.0005939	53386	77258	58749.13
1481238	chr16	rs183075169	58663578	T	A	0.98	0.979	0.782	-0.0018016219466282	0.0354	0.9586	50914	73905	56068.21
1497276	chr16	rs185617085	58663585	G	A	0.98	0.979	0.782	-0.0018016219466282	0.0354	0.959	50914	73905	56068.21
1492826	chr16	rs142651521	58663873	G	A	0.982	0.98	0.82	0.0507026199737612	0.0359	0.1573	51075	74467	56309.48
1494718	chr16	rs71389029	58663983	T	C	0.925	0.93	0.983	-0.0579999442979887	0.0168	0.0005329	53386	77258	58749.13
1481340	chr16	rs27097	58664065	G	T	0.261	0.253	0.987	0.0329994782631079	0.0099	0.0008398	53386	77258	58749.13
1471478	chr16	rs37037	58664602	A	G	0.571	0.556	0.995	0.0479993753879105	0.0087	3.409e-08	53386	77258	58749.13
1472029	chr16	rs62065262	58664774	G	A	0.962	0.961	0.978	0.0020977980821461	0.0226	0.9263	53386	77258	58749.13
1469087	chr16	rs144293503	58665060	T	C	0.98	0.98	0.7	0.0371030879515023	0.0377	0.3252	51694	73301	56658.77
1489648	chr16	rs244908	58665389	C	G	0.571	0.556	0.995	0.0479993753879105	0.0087	3.572e-08	53386	77258	58749.13
1474578	chr16	rs9941290	58666389	G	A	0.263	0.255	0.988	0.0332993704009261	0.0099	0.0007325	53386	77258	58749.13
1469072	chr16	rs62065263	58666631	G	A	0.952	0.952	0.982	-0.0079011318962572	0.0203	0.6981	53386	77258	58749.13
1494100	chr16	rs863433	58666712	T	G	0.254	0.246	0.988	0.0321960982163169	0.01	0.00126	53386	77258	58749.13
1472541	chr16	rs78143441	58666864	A	G	0.253	0.246	0.988	0.031799009548949	0.01	0.001417	53386	77258	58749.13
1496964	chr16	rs9746428	58667021	T	C	0.253	0.246	0.987	0.0323994240466592	0.01	0.001164	53386	77258	58749.13
1491305	chr16	rs149428	58668566	G	A	0.611	0.598	0.998	0.0435000054458512	0.0088	8.028e-07	53386	77258	58749.13
1487648	chr16	rs190289	58668652	G	A	0.343	0.33	0.989	0.0452983606272869	0.0092	7.254e-07	53386	77258	58749.13
1470954	chr16	rs16960332	58668844	C	T	0.95	0.95	0.984	-0.0073972926304747	0.02	0.7117	53386	77258	58749.13
1472889	chr16	rs78843034	58668912	G	A	0.976	0.976	0.802	0.012096540947233	0.0312	0.698	53386	77258	58749.13
1471064	chr16	rs2033194	58669273	A	G	0.786	0.795	0.988	-0.0438996422900184	0.0107	3.718e-05	53386	77258	58749.13
1497073	chr16	rs2033192	58669632	A	G	0.783	0.793	0.981	-0.0467038420537432	0.0106	1.166e-05	53386	77258	58749.13
1476920	chr16	rs11641947	58669908	A	G	0.836	0.845	0.986	-0.0525045539821493	0.0119	9.634e-06	53386	77258	58749.13
1490973	chr16	rs12599129	58670081	C	T	0.95	0.951	0.985	-0.007095110875924	0.02	0.7218	53386	77258	58749.13
1476468	chr16	rs11643069	58670092	T	C	0.839	0.848	0.985	-0.0519988063604998	0.0119	1.334e-05	53386	77258	58749.13
1475108	chr16	rs7195496	58670346	G	A	0.786	0.795	0.988	-0.0440041354980549	0.0106	3.537e-05	53386	77258	58749.13
1471125	chr16	rs7197532	58670351	A	G	0.836	0.845	0.986	-0.0525045539821493	0.0119	9.474e-06	53386	77258	58749.13
1481409	chr16	rs74870506	58670419	A	G	0.882	0.88	0.388	0.0575044650684261	0.0215	0.007452	53386	77258	58749.13
1485790	chr16	rs112624357	58670853	T	G	0.603	0.59	0.991	0.0421970486997883	0.0088	1.737e-06	53386	77258	58749.13
1496473	chr16	rs8061552	58671007	T	G	0.836	0.845	0.987	-0.052198967543594	0.0119	1.062e-05	53386	77258	58749.13
1468834	chr16	rs62065298	58671531	C	T	0.95	0.951	0.985	-0.0078003437327339	0.02	0.6953	53386	77258	58749.13
1484762	chr16	rs12447046	58671552	T	G	0.786	0.795	0.989	-0.0438996422900184	0.0106	3.803e-05	53386	77258	58749.13
1486741	chr16	rs12446487	58671815	A	C	0.836	0.845	0.987	-0.0521041493573948	0.0119	1.103e-05	53386	77258	58749.13
1477475	chr16	rs149166	58671928	C	T	0.18	0.176	0.983	0.0200967016991224	0.0113	0.07542	53386	77258	58749.13
1488201	chr16	rs7204920	58672107	C	G	0.786	0.795	0.99	-0.0438996422900184	0.0106	3.683e-05	53386	77258	58749.13
1469126	chr16	rs12447862	58672763	T	G	0.786	0.795	0.99	-0.0437011352710986	0.0106	4.081e-05	53386	77258	58749.13
1477182	chr16	rs71389030	58673196	G	A	0.839	0.848	0.987	-0.0511985620326965	0.0119	1.784e-05	53386	77258	58749.13
1493862	chr16	rs7194153	58673371	A	G	0.786	0.795	0.99	-0.0437011352710986	0.0106	3.991e-05	53386	77258	58749.13
1483058	chr16	rs7194297	58673425	A	T	0.787	0.796	0.989	-0.0435966737180782	0.0107	4.199e-05	53386	77258	58749.13
1484122	chr16	rs75824023	58674366	A	G	0.967	0.967	0.807	0.0044998604248922	0.0266	0.8644	53386	77258	58749.13
1484991	chr16	rs154436	58674377	T	C	0.437	0.43	0.904	0.0262036654966364	0.0091	0.004095	53386	77258	58749.13
1477299	chr16	rs7200765	58674485	A	G	0.946	0.947	0.976	-0.0110002818588653	0.0195	0.5719	53386	77258	58749.13
1472084	chr16	rs154437	58677569	C	G	0.603	0.59	0.986	0.0414010268486756	0.0088	2.849e-06	53386	77258	58749.13
1481922	chr16	rs11865601	58677584	G	A	0.793	0.793	0.98	-0.0026033858701149	0.0107	0.8099	53386	77258	58749.13
1469601	chr16	rs2406084	58677693	G	C	0.839	0.848	0.984	-0.0515038428671156	0.012	1.651e-05	53386	77258	58749.13
1494640	chr16	rs151819	58677811	G	A	0.597	0.585	0.984	0.04149696667529	0.0088	2.573e-06	53386	77258	58749.13
1488687	chr16	rs67742851	58678335	A	G	0.789	0.798	0.986	-0.0431998193062192	0.0107	5.396e-05	53386	77258	58749.13
1472938	chr16	rs154438	58678391	G	A	0.597	0.584	0.983	0.0418039122811836	0.0088	2.128e-06	53386	77258	58749.13
1474395	chr16	rs71375980	58678408	G	A	0.924	0.93	0.981	-0.0638027918527484	0.0167	0.0001396	53386	77258	58749.13
1472707	chr16	rs59173939	58678733	G	T	0.919	0.922	0.963	-0.0426987545331152	0.0163	0.008759	53386	77258	58749.13
1496522	chr16	rs12051315	58679383	G	A	0.921	0.925	0.961	-0.0421040660228114	0.0165	0.01074	53386	77258	58749.13
1489727	chr16	rs74762619	58679710	C	G	0.971	0.97	0.814	0.0110981866660334	0.0287	0.6979	52428	75603	57541.49
1479166	chr16	rs56205594	58680281	C	T	0.782	0.781	0.972	0.001099395443301	0.0105	0.919	53386	77258	58749.13
1493037	chr16	rs154442	58680457	G	T	0.605	0.593	0.978	0.0423024980338776	0.0089	1.9e-06	53386	77258	58749.13
1477093	chr16	rs60614319	58680590	A	G	0.73	0.729	0.975	-0.0001000050003333	0.0098	0.9936	53386	77258	58749.13
1477249	chr16	rs11647976	58680936	C	G	0.845	0.854	0.975	-0.0564010536507698	0.0122	3.82e-06	53386	77258	58749.13
1490404	chr16	rs12325245	58681393	A	T	0.845	0.854	0.975	-0.0564010536507698	0.0122	3.867e-06	53386	77258	58749.13
1478052	chr16	rs7200673	58681468	G	A	0.791	0.791	0.979	-0.0012007205765188	0.0107	0.9071	53386	77258	58749.13
1477698	chr16	rs77101091	58681704	C	A	0.845	0.855	0.974	-0.0568031828243105	0.0122	3.417e-06	53386	77258	58749.13
1497138	chr16	rs154441	58682051	C	A	0.612	0.6	0.975	0.0414010268486756	0.0089	3.449e-06	53386	77258	58749.13
1479326	chr16	rs9940993	58682098	C	T	0.791	0.791	0.978	-0.0012007205765188	0.0107	0.9103	53386	77258	58749.13
1477123	chr16	rs9931052	58682119	A	G	0.741	0.742	0.98	-0.0023026490626755	0.0099	0.817	53386	77258	58749.13
1475452	chr16	rs61268696	58682150	C	T	0.95	0.95	0.982	-0.0082035573506883	0.02	0.6808	53386	77258	58749.13
1468638	chr16	rs154440	58682616	T	C	0.594	0.58	0.978	0.0437967654983826	0.0088	7.202e-07	53386	77258	58749.13
1490680	chr16	rs9922575	58682738	G	A	0.741	0.742	0.98	-0.0022024235552	0.0099	0.8259	53386	77258	58749.13
1486665	chr16	rs12325003	58682833	C	T	0.845	0.855	0.972	-0.0570043080677942	0.0122	3.111e-06	53386	77258	58749.13
1496428	chr16	rs9925655	58683294	C	G	0.742	0.743	0.979	-0.0023026490626755	0.0099	0.8141	53386	77258	58749.13
1488780	chr16	rs78774230	58683535	C	T	0.951	0.95	0.854	0.0109003744682883	0.0215	0.6127	53386	77258	58749.13
1473887	chr16	rs12596976	58683859	C	T	0.95	0.951	0.983	-0.0080019302190585	0.02	0.6902	53386	77258	58749.13
1490408	chr16	rs12599843	58683979	T	C	0.782	0.781	0.97	0.0018981972830802	0.0105	0.8588	53386	77258	58749.13
1476924	chr16	rs62065305	58684165	C	T	0.985	0.985	0.907	-0.0145046862028817	0.0404	0.72	47972	63807	51994.3
1472104	chr16	rs111784349	58684225	G	A	0.78	0.779	0.972	0.0023971245997214	0.0105	0.8181	53386	77258	58749.13
1490358	chr16	rs244911	58684557	G	A	0.624	0.613	0.972	0.0399031725325864	0.009	9.133e-06	53386	77258	58749.13
1488702	chr16	rs151818	58684945	G	C	0.61	0.598	0.975	0.0397974698740661	0.0089	7.853e-06	53386	77258	58749.13
1489787	chr16	rs62065306	58685195	C	T	0.95	0.951	0.981	-0.007296555232638	0.02	0.7146	53386	77258	58749.13
1474338	chr16	rs112149024	58685902	G	A	0.982	0.983	0.876	-0.0165969709073694	0.0359	0.6432	50603	73766	55794.88
1488387	chr16	rs8063510	58685922	C	G	0.792	0.793	0.978	-0.001100605444033	0.0107	0.9182	53386	77258	58749.13
1482789	chr16	rs154439	58686600	A	G	0.187	0.183	0.98	0.0228958774769045	0.0112	0.04038	53386	77258	58749.13
1471984	chr16	rs72792415	58686602	A	G	0.794	0.794	0.976	-0.001501126126267	0.0107	0.8905	53386	77258	58749.13
1475126	chr16	rs67717829	58686896	A	C	0.5	0.5	0.969	0.0012991557316201	0.0087	0.8825	53386	77258	58749.13
1485821	chr16	rs6499963	58687068	T	C	0.309	0.31	0.991	0.0008995952428359	0.0093	0.9197	53386	77258	58749.13
1487033	chr16	rs8054698	58687743	A	G	0.295	0.294	0.983	0.0025966258472659	0.0095	0.7817	53386	77258	58749.13
1492792	chr16	rs17241189	58688192	C	T	0.313	0.313	0.985	0.0020977980821461	0.0093	0.8226	53386	77258	58749.13
1469201	chr16	rs183936183	58688194	T	C	0.919	0.921	0.956	-0.0370997639570267	0.0163	0.02257	53386	77258	58749.13
1487795	chr16	rs75459646	58688857	G	A	0.979	0.977	0.793	0.029403450369242	0.0337	0.3828	50934	73793	55930.76
1486099	chr16	rs8058982	58688876	G	T	0.561	0.554	0.972	0.0311982343370806	0.0088	0.0003914	53386	77258	58749.13
1483234	chr16	rs75965508	58689253	T	C	0.979	0.98	0.82	-0.0315009870620622	0.035	0.3671	50021	71891	54931.36
1481095	chr16	rs30824	58689985	T	G	0.283	0.279	0.955	0.0005998200719675	0.0098	0.9519	53386	77258	58749.13
1474835	chr16	rs373425034	58690016	C	T	0.983	0.981	0.956	0.0437967654983826	0.0352	0.2136	47957	68122	52561.39
1489384	chr16	rs147735718	58690017	G	A	0.971	0.97	0.874	0.0217027816432335	0.0274	0.4285	53386	77258	58749.13
1490645	chr16	rs8060057	58690676	G	C	0.501	0.503	0.977	-0.0084959889212643	0.0087	0.3292	53386	77258	58749.13
1477833	chr16	rs12149056	58690964	T	A	0.893	0.897	0.972	-0.0309026047398165	0.0143	0.03027	53386	77258	58749.13
1485204	chr16	rs71389031	58691245	G	T	0.934	0.939	0.979	-0.0643038820008199	0.0179	0.00032	53386	77258	58749.13
1480043	chr16	rs28553522	58691267	A	G	0.499	0.501	0.978	-0.0085968472255182	0.0087	0.3224	53386	77258	58749.13
1493417	chr16	rs71389032	58691617	C	T	0.934	0.939	0.979	-0.0641972460452074	0.0179	0.0003218	53386	77258	58749.13
1494624	chr16	rs112316248	58691619	C	T	0.979	0.979	0.827	0.0356952753244514	0.0337	0.2893	52279	75858	57536.42
1479532	chr16	rs34488038	58691793	C	A	0.934	0.939	0.979	-0.0641972460452074	0.0179	0.0003237	53386	77258	58749.13
1489261	chr16	rs879224	58691796	C	A	0.789	0.787	0.984	-0.0003000450090019	0.0106	0.9741	53386	77258	58749.13
1482041	chr16	rs78230451	58691859	C	T	0.888	0.883	0.974	0.0450976409030327	0.0137	0.0009912	53386	77258	58749.13
1477278	chr16	rs28571774	58692391	C	T	0.787	0.786	0.984	0.0006997551142732	0.0105	0.9484	53386	77258	58749.13
1480958	chr16	rs55865742	58693240	C	T	0.96	0.958	0.901	0.0501986955327459	0.0228	0.02766	53386	77258	58749.13
1477150	chr16	rs8052090	58693264	G	A	0.562	0.559	0.986	0.0088011559530687	0.0087	0.3146	53386	77258	58749.13
1469034	chr16	rs60388585	58693592	G	C	0.888	0.892	0.972	-0.0299953975354009	0.014	0.03227	53386	77258	58749.13
1489188	chr16	rs8063551	58693862	T	C	0.608	0.615	0.986	-0.0267033828345498	0.0089	0.002585	53386	77258	58749.13
1481523	chr16	rs143887312	58694446	C	T	0.985	0.985	0.966	-0.0259949602770859	0.0446	0.5603	35472	49717	38533.51
1495652	chr16	rs62065308	58694613	A	G	0.787	0.785	0.99	0.0026963615477425	0.0105	0.7975	53386	77258	58749.13
1478084	chr16	rs71389033	58694715	G	A	0.945	0.949	0.976	-0.0782967327751765	0.0195	6.044e-05	53386	77258	58749.13
1483967	chr16	rs35697842	58694853	G	A	0.946	0.95	0.976	-0.0774967846210443	0.0196	7.565e-05	53386	77258	58749.13
1494921	chr16	rs60979655	58695139	C	T	0.895	0.898	0.98	-0.0295009039176847	0.0143	0.03909	53386	77258	58749.13
1470457	chr16	rs111912893	58696420	C	T	0.96	0.959	0.935	-0.0088994831870327	0.0228	0.6959	52493	75664	57604.43
1469828	chr16	rs11648166	58696706	A	G	0.895	0.898	0.982	-0.0299953975354009	0.0143	0.03557	53386	77258	58749.13
1497429	chr16	rs10438566	58696810	A	G	0.599	0.596	0.986	0.0065981840282271	0.0088	0.4534	53386	77258	58749.13
1470135	chr16	rs8061077	58697786	C	T	0.786	0.784	0.999	0.0027960873020011	0.0104	0.7861	53386	77258	58749.13
1486124	chr16	rs8061814	58697793	A	T	0.786	0.784	0.998	0.0026963615477425	0.0104	0.7958	53386	77258	58749.13
1484663	chr16	rs8059967	58697834	G	A	0.871	0.865	0.986	0.0437010460710946	0.0128	0.0006407	53386	77258	58749.13
1495709	chr16	rs6499965	58697891	A	G	0.493	0.493	0.991	-0.005304041591906	0.0086	0.536	53386	77258	58749.13
1485720	chr16	rs30823	58697907	A	C	0.289	0.285	0.974	0.0035038543266769	0.0096	0.7166	53386	77258	58749.13
1473416	chr16	rs11645347	58698486	G	A	0.873	0.866	0.986	0.0423024980338776	0.0129	0.001002	53386	77258	58749.13
1475387	chr16	rs1075567	58698817	T	C	0.868	0.862	0.989	0.0397974698740661	0.0127	0.001683	53386	77258	58749.13
1493527	chr16	rs146684791	58698992	A	G	0.986	0.986	0.961	-0.0259025943231108	0.0447	0.5623	38541	56922	42868.52
1479915	chr16	rs117711557	58699062	C	T	0.986	0.986	0.965	-0.0074980401773571	0.05	0.8805	31006	42433	33404.06
1486358	chr16	rs62065309	58699365	C	T	0.987	0.986	0.873	0.0026963615477425	0.0466	0.9538	41308	54208	44495.74
1476390	chr16	rs30822	58699690	C	G	0.291	0.288	0.973	0.0007996801705642	0.0096	0.933	53386	77258	58749.13
1478464	chr16	rs154470	58699834	G	A	0.0148	0.0145	0.729	0.0450976409030327	0.0437	0.3024	50238	73174	55333.02
1491842	chr16	rs188426281	58700253	G	A	0.986	0.986	0.969	-0.0158042315449673	0.0491	0.7477	32351	43641	34738.08
1481284	chr16	rs12696	58700352	A	G	0.131	0.128	0.9	0.0198026272961797	0.0135	0.1425	53386	77258	58749.13
1469475	chr16	rs4784964	58700803	C	T	0.868	0.862	0.989	0.0406043708419401	0.0127	0.001362	53386	77258	58749.13
1489830	chr16	rs4784965	58700827	G	T	0.868	0.862	0.99	0.0409019913204257	0.0127	0.00126	53386	77258	58749.13
1471467	chr16	rs8052323	58701796	G	A	0.868	0.862	0.991	0.0399992561638529	0.0127	0.001562	53386	77258	58749.13
1494734	chr16	rs111729089	58702146	A	C	0.945	0.949	0.982	-0.0789025245960416	0.0195	5.014e-05	53386	77258	58749.13
1478772	chr16	rs9673706	58702346	C	G	0.868	0.862	0.991	0.0402010017441475	0.0127	0.001484	53386	77258	58749.13
1495921	chr16	rs9673208	58702547	T	C	0.492	0.492	0.997	-0.0050024916227914	0.0086	0.5619	53386	77258	58749.13
1469901	chr16	rs150934149	58702860	G	T	0.868	0.862	0.991	0.0402010017441475	0.0126	0.001492	53386	77258	58749.13
1483751	chr16	rs8044347	58703359	A	G	0.492	0.492	0.998	-0.0049019951702315	0.0086	0.5671	53386	77258	58749.13
1473346	chr16	rs12920787	58703582	A	C	0.945	0.949	0.984	-0.0777021156640369	0.0194	6.426e-05	53386	77258	58749.13
1485680	chr16	rs3784911	58703616	C	T	0.894	0.897	0.993	-0.0303045802648556	0.0141	0.03221	53386	77258	58749.13
1477212	chr16	rs8063838	58703708	G	A	0.87	0.864	0.991	0.0428966409523063	0.0128	0.0007609	53386	77258	58749.13
1479133	chr16	rs12598355	58703776	G	C	0.894	0.897	0.994	-0.0302015087331214	0.0141	0.0325	53386	77258	58749.13
1493100	chr16	rs9923128	58703966	A	G	0.481	0.482	1.0	-0.0055956263571598	0.0086	0.5116	53386	77258	58749.13
1476892	chr16	rs16960359	58704496	G	A	0.894	0.897	0.995	-0.0303045802648556	0.0141	0.03192	53386	77258	58749.13
1495178	chr16	rs9806843	58704861	A	G	0.602	0.598	0.994	0.0086028888072678	0.0088	0.3269	53386	77258	58749.13
1475272	chr16	rs12935121	58705662	T	C	0.486	0.486	0.997	-0.001501126126267	0.0086	0.8569	53386	77258	58749.13
1471352	chr16	rs56090793	58705778	T	C	0.801	0.798	0.999	0.0081963182244858	0.0107	0.4451	53386	77258	58749.13
1472259	chr16	rs9921121	58706745	C	T	0.485	0.485	0.996	-0.0019018072895963	0.0086	0.8244	53386	77258	58749.13
1476392	chr16	rs11644774	58706806	A	G	0.856	0.852	0.984	0.0320992618599997	0.0123	0.009078	53386	77258	58749.13
1470983	chr16	rs12926781	58707328	T	C	0.856	0.852	0.984	0.0320992618599997	0.0123	0.008968	53386	77258	58749.13
1491813	chr16	rs12922357	58707376	C	G	0.486	0.486	0.997	-0.0014009809156281	0.0086	0.8682	53386	77258	58749.13
1468490	chr16	rs59234479	58707628	G	A	0.885	0.887	0.991	-0.0194988734340555	0.0136	0.1527	53386	77258	58749.13
1479882	chr16	rs8052200	58707764	T	C	0.856	0.852	0.984	0.031799009548949	0.0123	0.00977	53386	77258	58749.13
1487159	chr16	rs117588596	58708047	T	C	0.969	0.97	0.935	-0.07339899276978	0.0258	0.004396	53386	77258	58749.13
1473210	chr16	rs78768619	58708234	G	A	0.946	0.95	0.977	-0.0788051404425305	0.0196	6.038e-05	53386	77258	58749.13
1496037	chr16	rs12448028	58708420	A	C	0.838	0.836	0.995	0.009504687014246	0.0116	0.4156	53386	77258	58749.13
1479898	chr16	rs76494749	58708709	G	A	0.984	0.985	0.98	-0.0426048328324374	0.038	0.2624	46009	67853	51178.36
1492476	chr16	rs76450249	58708717	C	T	0.945	0.949	0.983	-0.0788051404425305	0.0194	4.961e-05	53386	77258	58749.13
1495636	chr16	rs9934098	58709639	G	C	0.486	0.486	0.997	-0.0010005003335835	0.0086	0.908	53386	77258	58749.13
1476721	chr16	rs75135583	58710423	C	T	0.945	0.949	0.983	-0.0786969469491816	0.0194	5.092e-05	53386	77258	58749.13
1469282	chr16	rs7201166	58710511	T	C	0.687	0.686	1.0	-0.0023026490626755	0.0092	0.8038	53386	77258	58749.13
1475742	chr16	rs2280399	58711532	G	T	0.885	0.887	0.992	-0.0206007457079636	0.0136	0.1296	53386	77258	58749.13
1468316	chr16	rs12934244	58711649	C	T	0.802	0.799	1.0	0.0099008246772624	0.0107	0.3558	53386	77258	58749.13
1495780	chr16	rs8045177	58712038	T	C	0.616	0.613	0.995	0.0099008246772624	0.0088	0.2631	53386	77258	58749.13
1491976	chr16	rs2280398	58712130	C	T	0.885	0.887	0.992	-0.0201006717070029	0.0136	0.1396	53386	77258	58749.13
1483024	chr16	rs11641633	58713621	G	A	0.885	0.887	0.992	-0.0203966036652218	0.0136	0.1337	53386	77258	58749.13
1486880	chr16	rs7191331	58713798	G	A	0.802	0.799	1.0	0.0103957761821204	0.0107	0.3316	53386	77258	58749.13
1470492	chr16	rs7193482	58714222	C	T	0.802	0.799	1.0	0.0102968054773682	0.0107	0.3347	53386	77258	58749.13
1484227	chr16	rs112711550	58714333	T	A	0.969	0.969	0.883	-0.0080019302190585	0.0265	0.7611	53386	77258	58749.13
1471261	chr16	rs7198514	58714503	C	T	0.8	0.797	1.0	0.0116024307308398	0.0107	0.2784	53386	77258	58749.13
1486421	chr16	rs28653142	58714685	G	T	0.743	0.745	0.996	-0.0106970095483354	0.0098	0.2758	53386	77258	58749.13
1491088	chr16	rs74515664	58714695	G	A	0.945	0.949	0.984	-0.0780047856479711	0.0194	5.939e-05	53386	77258	58749.13
1474825	chr16	rs28500769	58714819	C	G	0.743	0.744	0.996	-0.0105049846451474	0.0098	0.2832	53386	77258	58749.13
1472730	chr16	rs8058151	58714943	A	T	0.887	0.881	0.989	0.0465972853767823	0.0135	0.0005596	53386	77258	58749.13
1475573	chr16	rs4784966	58715082	A	G	0.874	0.869	0.988	0.0409019913204257	0.0129	0.001576	53386	77258	58749.13
1470108	chr16	rs4784967	58715127	A	G	0.874	0.869	0.988	0.0409979790340721	0.0129	0.001536	53386	77258	58749.13
1487911	chr16	rs4784968	58715169	T	G	0.874	0.869	0.988	0.0411035548784171	0.0129	0.001479	53386	77258	58749.13
1486831	chr16	rs75623889	58715207	G	A	0.965	0.967	0.938	-0.0534007767271153	0.0246	0.03026	53327	77015	58654.18
1472395	chr16	rs7187598	58715394	T	C	0.616	0.614	0.995	0.0102968054773682	0.0088	0.2432	53386	77258	58749.13
1491018	chr16	rs7205035	58715493	C	T	0.616	0.614	0.995	0.0102968054773682	0.0088	0.2416	53386	77258	58749.13
1469999	chr16	rs11644745	58715585	C	T	0.874	0.869	0.989	0.0423983514166169	0.013	0.001081	53386	77258	58749.13
1469971	chr16	rs11640977	58715616	T	C	0.874	0.869	0.988	0.0409019913204257	0.0129	0.001574	53386	77258	58749.13
1469159	chr16	rs7204148	58715748	G	A	0.616	0.614	0.994	0.0103957761821204	0.0088	0.2408	53386	77258	58749.13
1488866	chr16	rs71389034	58716442	C	T	0.875	0.87	0.988	0.043203157300648	0.013	0.0008686	53386	77258	58749.13
1472994	chr16	rs118007701	58716538	A	C	0.984	0.985	0.978	-0.0471020897690825	0.0377	0.2113	46472	68145	51536.49
1490294	chr16	rs12598867	58716641	C	T	0.505	0.503	0.997	0.0032048589489113	0.0086	0.7131	53386	77258	58749.13
1493501	chr16	rs12923842	58716776	C	T	0.805	0.802	0.998	0.0068961666878413	0.0108	0.5233	53386	77258	58749.13
1491205	chr16	rs7195577	58717233	T	C	0.505	0.503	0.998	0.0033045340083004	0.0086	0.7011	53386	77258	58749.13
1480922	chr16	rs78067264	58717572	G	A	0.984	0.985	0.98	-0.044495399886564	0.0377	0.2382	46009	67853	51178.36
1482562	chr16	rs11558678	58717874	G	A	0.873	0.868	0.988	0.0452983606272869	0.0129	0.0004407	53386	77258	58749.13
1475800	chr16	rs146807074	58718188	C	T	0.983	0.982	0.845	0.0234039777790161	0.0378	0.5362	49551	72511	54737.48
1493964	chr16	rs154468	58718753	C	G	0.965	0.965	0.774	-0.0306963490025976	0.0266	0.2494	53386	77258	58749.13
1471181	chr16	rs8058969	58718930	G	A	0.505	0.503	0.999	0.0033045340083004	0.0086	0.6997	53386	77258	58749.13
1492603	chr16	rs76503074	58719007	A	G	0.986	0.986	0.977	-0.001501126126267	0.0474	0.975	33580	44916	35905.04
1494079	chr16	rs154469	58719147	T	C	0.511	0.511	0.983	-0.0006001800720324	0.0086	0.9485	53386	77258	58749.13
1490997	chr16	rs9933063	58719260	T	C	0.486	0.486	0.998	-0.0006001800720324	0.0086	0.9453	53386	77258	58749.13
1477944	chr16	rs12934099	58719444	T	A	0.505	0.503	0.999	0.0032048589489113	0.0086	0.7067	53386	77258	58749.13
1495181	chr16	rs12928794	58719506	G	C	0.505	0.503	0.999	0.0032048589489113	0.0086	0.7108	53386	77258	58749.13
1470163	chr16	rs6499966	58720317	C	G	0.486	0.486	0.997	-0.0006001800720324	0.0086	0.9445	53386	77258	58749.13
1489439	chr16	rs112643426	58720866	G	T	0.943	0.948	0.98	-0.0752948300371352	0.0192	8.843e-05	53386	77258	58749.13
1472253	chr16	rs9745345	58721097	A	G	0.505	0.503	0.998	0.0032048589489113	0.0086	0.7104	53386	77258	58749.13
1483569	chr16	rs7203136	58721195	G	C	0.504	0.503	0.998	0.0032048589489113	0.0086	0.7084	53386	77258	58749.13
1497000	chr16	rs139618895	58721230	G	C	0.943	0.948	0.979	-0.0761038086648949	0.0192	7.302e-05	53386	77258	58749.13
1495531	chr16	rs7186638	58721468	C	T	0.501	0.5	0.997	0.0017983819413794	0.0086	0.833	53386	77258	58749.13
1494009	chr16	rs77999934	58722127	C	T	0.984	0.983	0.774	0.0379988130912113	0.0398	0.3398	49893	71709	54638.15
1474516	chr16	rs6499967	58722158	A	C	0.486	0.486	0.996	-0.0007002451143934	0.0086	0.9311	53386	77258	58749.13
1476609	chr16	rs79834772	58722170	G	A	0.917	0.918	0.961	-0.0176956485356892	0.0159	0.2663	53386	77258	58749.13
1471711	chr16	rs11643393	58722614	T	C	0.501	0.499	0.999	0.003902375817241	0.0086	0.6465	53386	77258	58749.13
1480637	chr16	rs34315914	58722615	G	A	0.805	0.802	0.995	0.0074025335167413	0.0108	0.4935	53386	77258	58749.13
1473507	chr16	rs74389915	58723059	T	C	0.984	0.985	0.982	-0.0473956369746291	0.0379	0.2113	45932	65973	50671.54
1469810	chr16	rs8053561	58723156	A	G	0.501	0.499	0.999	0.004101577021075	0.0086	0.6354	53386	77258	58749.13
1485163	chr16	rs8052948	58723170	C	T	0.501	0.499	0.999	0.004101577021075	0.0086	0.6352	53386	77258	58749.13
1497590	chr16	rs75522030	58723183	T	G	0.944	0.948	0.98	-0.0751007725092503	0.0192	9.386e-05	53386	77258	58749.13
1482906	chr16	rs74756077	58723728	G	A	0.944	0.948	0.98	-0.0751977965659022	0.0192	9.256e-05	53386	77258	58749.13
1492252	chr16	rs11076254	58724493	C	T	0.501	0.499	0.999	0.004201162744548	0.0086	0.6276	53386	77258	58749.13
1475410	chr16	rs6499968	58725063	T	A	0.497	0.496	0.996	0.0027960873020011	0.0086	0.7465	53386	77258	58749.13
1482826	chr16	rs8043990	58725185	C	T	0.805	0.802	0.993	0.0069954745123864	0.0108	0.515	53386	77258	58749.13
1495039	chr16	rs9935232	58725601	A	G	0.497	0.496	0.996	0.0026963615477425	0.0086	0.7514	53386	77258	58749.13
1470222	chr16	rs4784970	58726205	G	A	0.501	0.499	0.998	0.004201162744548	0.0086	0.6215	53386	77258	58749.13
1497056	chr16	rs8059336	58726297	T	C	0.805	0.802	0.992	0.0068961666878413	0.0108	0.5221	53386	77258	58749.13
1473257	chr16	rs4784971	58727680	T	C	0.869	0.864	0.986	0.0465972853767823	0.0127	0.0002541	53386	77258	58749.13
1483081	chr16	rs4784972	58727915	C	T	0.882	0.875	0.985	0.0509022179271191	0.0133	0.0001245	53386	77258	58749.13
1470531	chr16	rs112872539	58728008	C	T	0.944	0.948	0.978	-0.0737972512017079	0.0192	0.0001236	53386	77258	58749.13
1491540	chr16	rs8050549	58728423	T	C	0.501	0.499	0.995	0.004201162744548	0.0086	0.6243	53386	77258	58749.13
1478961	chr16	rs8045840	58728653	C	T	0.501	0.499	0.995	0.0043007385516922	0.0086	0.6138	53386	77258	58749.13
1485809	chr16	rs9972775	58728822	C	T	0.696	0.697	0.988	-0.0005001250416822	0.0094	0.9563	53386	77258	58749.13
1480709	chr16	rs9972874	58729307	C	T	0.501	0.499	0.994	0.0043007385516922	0.0086	0.6183	53386	77258	58749.13
1493966	chr16	rs11867124	58729455	C	T	0.501	0.499	0.994	0.0043007385516922	0.0086	0.6174	53386	77258	58749.13
1474569	chr16	rs2013800	58729714	G	A	0.5	0.499	0.992	0.003902375817241	0.0086	0.65	53386	77258	58749.13
1492260	chr16	rs149293254	58730015	C	T	0.986	0.986	0.972	-0.0137034650584925	0.0448	0.7592	38763	51984	41885.52
1471620	chr16	rs79067708	58730262	C	T	0.984	0.985	0.979	-0.050398957583852	0.0381	0.1856	45932	65973	50671.54
1471719	chr16	rs8047371	58730356	A	G	0.501	0.499	0.991	0.0043007385516922	0.0086	0.6158	53386	77258	58749.13
1494107	chr16	rs8046861	58730393	C	T	0.501	0.499	0.991	0.004101577021075	0.0086	0.6363	53386	77258	58749.13
1479390	chr16	rs12444945	58731555	G	A	0.501	0.499	0.99	0.004201162744548	0.0086	0.6269	53386	77258	58749.13
1484209	chr16	rs535267907	58731590	G	A	0.982	0.982	0.802	-0.0116981574124923	0.0383	0.7612	47611	67739	52167.16
1485364	chr16	rs12448749	58731681	T	C	0.497	0.496	0.988	0.0027960873020011	0.0086	0.7461	53386	77258	58749.13
1492741	chr16	rs11647748	58731884	A	G	0.885	0.887	0.981	-0.020498669477346	0.0137	0.1348	53386	77258	58749.13
1470150	chr16	rs9927217	58732101	C	T	0.659	0.66	0.984	-0.0005001250416822	0.0091	0.9584	53386	77258	58749.13
1494930	chr16	rs9939942	58732140	T	C	0.659	0.66	0.984	-0.0004000800213396	0.0091	0.9639	53386	77258	58749.13
1494825	chr16	rs74246837	58732656	A	C	0.984	0.985	0.978	-0.0513038207587421	0.0381	0.1783	45932	65973	50671.54
1475209	chr16	rs11643617	58732855	G	C	0.885	0.887	0.98	-0.0214994661132367	0.0137	0.1168	53386	77258	58749.13
1482952	chr16	rs61041336	58733162	A	G	0.848	0.85	0.983	-0.0162005226717083	0.0121	0.1827	53386	77258	58749.13
1477648	chr16	rs117463948	58733175	T	A	0.98	0.979	0.826	0.0185960172820726	0.0344	0.5879	51220	72801	56089.24
1484411	chr16	rs8049717	58733926	T	G	0.659	0.66	0.983	-0.0005001250416822	0.0091	0.9571	53386	77258	58749.13
1477745	chr16	rs62065345	58734057	C	G	0.963	0.963	0.981	0.0006997551142732	0.023	0.9766	53386	77258	58749.13
1472824	chr16	rs6499969	58734207	T	C	0.659	0.66	0.982	-0.0004000800213396	0.0091	0.9651	53386	77258	58749.13
1479176	chr16	rs982289	58734237	A	G	0.659	0.66	0.982	-0.0004000800213396	0.0091	0.9658	53386	77258	58749.13
1469209	chr16	rs2012516	58734674	G	A	0.656	0.657	0.98	-0.002002002670673	0.0091	0.8233	53386	77258	58749.13
1471300	chr16	rs2897315	58734713	C	T	0.87	0.864	0.976	0.0479040574070545	0.0128	0.0001878	53386	77258	58749.13
1477284	chr16	rs9935984	58735235	C	T	0.659	0.66	0.98	-0.0004000800213396	0.0091	0.9645	53386	77258	58749.13
1470861	chr16	rs9930373	58735324	T	C	0.659	0.659	0.979	-0.0006001800720324	0.0091	0.948	53386	77258	58749.13
1491371	chr16	rs2406086	58735468	T	C	0.773	0.772	0.977	0.0102968054773682	0.0104	0.321	53386	77258	58749.13
1474239	chr16	rs73549255	58735673	G	A	0.889	0.891	0.971	-0.0243951568347216	0.014	0.08068	53386	77258	58749.13
1497003	chr16	rs12709010	58735942	A	G	0.828	0.826	0.949	0.0152038337422728	0.0116	0.1915	53386	77258	58749.13
1469124	chr16	rs154435	58736650	C	A	0.665	0.663	0.971	-0.0092022107647994	0.0093	0.3187	53386	77258	58749.13
1488441	chr16	rs149479	58737075	C	T	0.68	0.678	0.99	-0.0114047880634385	0.0093	0.2204	53386	77258	58749.13
1496909	chr16	rs4784973	58737735	C	T	0.981	0.982	0.983	-0.0559039069452338	0.0344	0.1035	48208	70477	53333.45
1475611	chr16	rs151817	58737918	T	A	0.528	0.523	0.984	0.0017983819413794	0.0087	0.839	53386	77258	58749.13
1490200	chr16	rs139860516	58737997	T	C	0.981	0.982	0.981	-0.0236986067778773	0.0358	0.5083	46202	59940	49481.45
1482548	chr16	rs244919	58738050	A	G	0.528	0.523	0.984	0.0017983819413794	0.0087	0.8352	53386	77258	58749.13
1471816	chr16	rs2113321	58738056	G	T	0.871	0.867	0.982	0.0315955615897506	0.0129	0.01455	53386	77258	58749.13
1482678	chr16	rs982848	58738198	C	T	0.528	0.523	0.985	0.0018981972830802	0.0087	0.8299	53386	77258	58749.13
1482155	chr16	rs72792417	58738420	A	G	0.957	0.955	0.872	0.0124027667170427	0.0226	0.5821	53386	77258	58749.13
1476807	chr16	rs2042446	58738806	C	A	0.89	0.885	0.977	0.0355987772398635	0.0138	0.009873	53386	77258	58749.13
1491794	chr16	rs78259350	58738871	T	G	0.981	0.982	0.985	-0.0561048513847726	0.0345	0.1035	47628	69940	52775.78
1492043	chr16	rs3931747	58738980	C	T	0.873	0.869	0.982	0.0307037775750057	0.013	0.01792	53386	77258	58749.13
1490346	chr16	rs2042445	58739146	T	A	0.871	0.868	0.983	0.031498667059371	0.0129	0.01467	53386	77258	58749.13
1490283	chr16	rs839418	58739330	T	C	0.32	0.322	0.995	0.0112959597418516	0.0092	0.2213	53386	77258	58749.13
1490652	chr16	rs257650	58740341	T	C	0.311	0.314	0.987	0.0087020272939009	0.0094	0.3509	53386	77258	58749.13
1471997	chr16	rs73549271	58740772	T	C	0.979	0.98	0.987	-0.0271040176920589	0.0338	0.422	46347	60085	49626.45
1484017	chr16	rs73549273	58740865	T	C	0.979	0.98	0.989	-0.0198966317144566	0.0339	0.5569	46347	60085	49626.45
1495831	chr16	rs73549276	58740967	C	T	0.979	0.98	0.989	-0.01999864650669	0.0339	0.5558	46347	60085	49626.45
1473315	chr16	rs11861897	58741215	A	T	0.979	0.98	0.989	-0.0218980211012161	0.0339	0.5183	46347	60085	49626.45
1482593	chr16	rs6993	58741367	A	G	0.361	0.36	0.998	0.0133011462391285	0.009	0.1385	53386	77258	58749.13
1489660	chr16	rs7202491	58741850	C	A	0.979	0.98	0.99	-0.0207028323592018	0.0339	0.5407	46347	60085	49626.45
1474726	chr16	rs72792419	58741949	T	C	0.928	0.931	0.798	-0.0274020297483382	0.0188	0.1455	53386	77258	58749.13
1471178	chr16	rs73549285	58742371	C	T	0.979	0.98	0.991	-0.0213972981080803	0.0338	0.5263	46347	60085	49626.45
1488784	chr16	rs113971084	58742462	G	A	0.979	0.98	0.991	-0.0222047099881925	0.0338	0.5118	46347	60085	49626.45
1478536	chr16	rs30843	58742480	G	A	0.472	0.477	0.991	-0.0026033858701149	0.0087	0.7646	53386	77258	58749.13
1482099	chr16	rs30842	58743454	A	C	0.318	0.32	1.0	0.0099998345783334	0.0092	0.2764	53386	77258	58749.13
1473328	chr16	rs30841	58743723	C	T	0.318	0.32	1.0	0.0099008246772624	0.0092	0.2811	53386	77258	58749.13
1489207	chr16	rs30840	58744069	C	T	0.318	0.32	1.0	0.0098018049722602	0.0092	0.2894	53386	77258	58749.13
1482946	chr16	rs74956761	58744956	A	C	0.981	0.982	0.991	-0.0523043316292892	0.0343	0.1274	47569	69697	52680.83
1486015	chr16	rs30839	58745341	T	C	0.361	0.361	1.0	0.0131037693769772	0.009	0.145	53386	77258	58749.13
1471641	chr16	rs30837	58745846	T	C	0.318	0.32	1.0	0.0098018049722602	0.0092	0.2899	53386	77258	58749.13
1483995	chr16	rs1646256	58746018	T	C	0.34	0.34	1.0	0.0106035827841911	0.0091	0.2409	53386	77258	58749.13
1476836	chr16	rs113579863	58746194	T	G	0.943	0.947	0.949	-0.0704975744133774	0.0195	0.0002954	53386	77258	58749.13
1486261	chr16	rs6499970	58746221	G	C	0.979	0.98	0.992	-0.0231969816042026	0.0337	0.4908	47123	62642	50803.96
1483973	chr16	rs30836	58746258	A	G	0.34	0.34	1.0	0.0107025231331357	0.0091	0.2399	53386	77258	58749.13
1473001	chr16	rs71389036	58746604	T	C	0.953	0.952	0.855	0.0085037404912207	0.0219	0.6989	53386	77258	58749.13
1492429	chr16	rs40575	58746906	A	G	0.318	0.32	1.0	0.0100988346774146	0.0092	0.2748	53386	77258	58749.13
1486615	chr16	rs4784974	58747542	T	G	0.981	0.982	0.991	-0.0523991687992084	0.0343	0.1264	47569	69697	52680.83
1483434	chr16	rs78623058	58747606	T	C	0.97	0.971	0.843	-0.0369026020501437	0.0278	0.1841	53386	77258	58749.13
1485101	chr16	rs4784975	58747659	A	G	0.981	0.982	0.991	-0.0530949163341788	0.0343	0.1213	47569	69697	52680.83
1477558	chr16	rs28497727	58747826	C	T	0.979	0.98	0.991	-0.0232993336544035	0.0337	0.4893	47123	62642	50803.96
1471499	chr16	rs30835	58748021	G	C	0.361	0.361	0.999	0.0128964817350202	0.009	0.1517	53386	77258	58749.13
1473791	chr16	rs13334281	58748616	A	C	0.979	0.98	0.991	-0.023002541565316	0.0337	0.4955	47058	62384	50700.12
1497293	chr16	rs7184964	58748915	T	C	0.98	0.981	0.888	-0.0135007260538548	0.034	0.6914	51182	74257	56460.27
1487953	chr16	rs146572527	58749466	T	C	0.981	0.982	0.989	-0.0256973671872587	0.0354	0.4671	46978	62497	50658.96
1478504	chr16	rs9927670	58749532	C	T	0.979	0.98	0.993	-0.0222967349986103	0.0338	0.509	46347	60085	49626.45
1488226	chr16	rs2304490	58750158	T	C	0.981	0.982	0.99	-0.0523991687992084	0.0343	0.1268	47569	69697	52680.83
1493110	chr16	rs1058192	58750604	G	A	0.356	0.358	1.0	0.0105046326450854	0.009	0.2417	53386	77258	58749.13
1488168	chr16	rs8060056	58750843	G	A	0.979	0.98	0.993	-0.0267958227871631	0.0338	0.4288	46347	60085	49626.45
1473999	chr16	rs7204324	58750869	A	T	0.926	0.921	0.984	0.048904443353603	0.0163	0.002723	53386	77258	58749.13
1478256	chr16	rs78791669	58751228	C	T	0.982	0.983	0.986	-0.0475948788076838	0.035	0.1738	47569	69697	52680.83
1480365	chr16	rs9933114	58751856	G	A	0.981	0.982	0.987	-0.0499047851286405	0.0337	0.139	48196	71383	53561.47
1475305	chr16	rs58703069	58751881	G	A	0.981	0.982	0.989	-0.0484027392281675	0.0339	0.1532	48462	71291	53825.54
1470452	chr16	rs118080449	58751919	G	A	0.981	0.982	0.99	-0.0240980393840575	0.0355	0.4976	46202	59940	49481.45
1496536	chr16	rs139235307	58752137	C	T	0.981	0.98	0.822	0.0154992634469238	0.0352	0.6602	50914	73905	56068.21
1482228	chr16	rs11076256	58752466	C	T	0.926	0.921	0.985	0.0501035869662456	0.0164	0.002234	53386	77258	58749.13
1495331	chr16	rs143652117	58752749	G	C	0.981	0.982	0.99	-0.0236986067778773	0.0356	0.5044	46202	59940	49481.45
1491506	chr16	rs189507824	58752841	T	A	0.981	0.982	0.989	-0.0222967349986103	0.0356	0.5317	46202	59940	49481.45
1490401	chr16	rs181450342	58752842	C	A	0.981	0.982	0.989	-0.0222047099881925	0.0356	0.5329	46202	59940	49481.45
1480399	chr16	rs73549297	58753305	C	G	0.981	0.982	0.988	-0.0503043099097479	0.0337	0.1359	48196	71383	53561.47
1478334	chr16	rs77885515	58753973	C	T	0.981	0.982	0.987	-0.0494949124461712	0.0337	0.1416	48196	71383	53561.47
1487725	chr16	rs12932751	58753995	C	T	0.926	0.921	0.986	0.0499038295281839	0.0164	0.002289	53386	77258	58749.13
1476422	chr16	rs190473	58754094	G	A	0.399	0.399	0.999	0.0136957831289865	0.0088	0.1198	53386	77258	58749.13
1490907	chr16	rs73549298	58754474	G	C	0.981	0.982	0.99	-0.0536961790038609	0.0342	0.1156	47569	69697	52680.83
1483217	chr16	rs12919184	58754593	C	T	0.972	0.97	0.905	0.0366019024445485	0.0275	0.1827	51899	74302	56874.35
1477420	chr16	rs79285779	58754742	G	C	0.981	0.982	0.988	-0.0490957108440633	0.0337	0.1451	48196	71383	53561.47
1474370	chr16	rs9921474	58754816	G	C	0.981	0.982	0.988	-0.0490957108440633	0.0337	0.1453	48196	71383	53561.47
1478411	chr16	rs9934653	58754847	T	C	0.981	0.982	0.988	-0.0490011864330638	0.0337	0.1456	48196	71383	53561.47
1481676	chr16	rs9921563	58754888	G	A	0.977	0.978	0.989	-0.034198147379977	0.0304	0.2605	52423	75946	57751.66
1484294	chr16	rs76310496	58754977	C	T	0.984	0.985	0.717	-0.0364046818937998	0.0439	0.4072	48332	70456	53310.75
1469802	chr16	rs257630	58755176	C	T	0.376	0.378	1.0	0.0141001243787816	0.0089	0.1121	53386	77258	58749.13
1472631	chr16	rs187277	58755848	C	T	0.358	0.361	1.0	0.0115035793834154	0.009	0.1988	53386	77258	58749.13
1489264	chr16	rs257631	58755927	A	G	0.358	0.361	1.0	0.0115035793834154	0.009	0.199	53386	77258	58749.13
1497285	chr16	rs35298154	58756265	A	C	0.979	0.979	0.787	0.0107025231331357	0.0343	0.756	52727	76557	58166.66
1493976	chr16	rs257632	58757319	A	C	0.358	0.361	1.0	0.0117012723076411	0.009	0.1926	53386	77258	58749.13
1493610	chr16	rs257633	58757331	G	A	0.358	0.361	1.0	0.0117012723076411	0.009	0.1925	53386	77258	58749.13
1478456	chr16	rs257634	58757398	G	A	0.399	0.399	1.0	0.0134984841513417	0.0088	0.1252	53386	77258	58749.13
1469664	chr16	rs12933313	58757568	G	A	0.985	0.984	0.907	0.0200967016991224	0.0401	0.6153	44875	64788	49517.39
1490307	chr16	rs3743573	58757618	C	A	0.981	0.982	0.989	-0.047899061319535	0.0337	0.1552	48196	71383	53561.47
1473512	chr16	rs14221	58757668	A	C	0.358	0.36	1.0	0.0110981866660334	0.009	0.2141	53386	77258	58749.13
1477227	chr16	rs257636	58757683	A	G	0.358	0.36	1.0	0.0117012723076411	0.009	0.1938	53386	77258	58749.13
1470342	chr16	rs28463297	58757977	C	A	0.981	0.982	0.988	-0.047899061319535	0.0337	0.1553	48196	71383	53561.47
1471599	chr16	rs183757	58758346	G	A	0.38	0.381	1.0	0.0136957831289865	0.0089	0.1224	53386	77258	58749.13
1472132	chr16	rs12600277	58759332	C	G	0.978	0.979	0.99	-0.0322959448008212	0.0307	0.2925	52423	75946	57751.66
1488551	chr16	rs257637	58759939	T	A	0.358	0.36	1.0	0.0114047182634362	0.009	0.2022	53386	77258	58749.13
1494475	chr16	rs9921588	58760192	C	T	0.979	0.98	0.99	-0.0252972953741621	0.0341	0.4581	46347	60085	49626.45
1483399	chr16	rs138045720	58760374	C	T	0.981	0.982	0.988	-0.0221024699079472	0.0356	0.5347	46202	59940	49481.45
1489267	chr16	rs173992	58760478	A	C	0.38	0.381	0.999	0.0138042809763971	0.0089	0.121	53386	77258	58749.13
1494965	chr16	rs257638	58760647	C	T	0.358	0.36	1.0	0.0118989261570991	0.009	0.1835	53386	77258	58749.13
1497468	chr16	rs9923914	58760658	C	T	0.98	0.98	0.991	-0.0232993336544035	0.0343	0.498	46347	60085	49626.45
1478880	chr16	rs8045857	58760669	G	C	0.978	0.979	0.99	-0.0322029950400999	0.0307	0.2943	52423	75946	57751.66
1483012	chr16	rs73550809	58760930	C	T	0.981	0.982	0.99	-0.0515986041477272	0.0341	0.131	47569	69697	52680.83
1474706	chr16	rs171786	58761450	A	C	0.358	0.36	1.0	0.0118989261570991	0.009	0.185	53386	77258	58749.13
1470225	chr16	rs257621	58761580	G	C	0.358	0.36	1.0	0.012096540947233	0.009	0.1786	53386	77258	58749.13
1496813	chr16	rs257620	58761901	T	C	0.358	0.36	1.0	0.012096540947233	0.009	0.1785	53386	77258	58749.13
1476729	chr16	rs79141805	58762159	T	C	0.981	0.982	0.99	-0.0513038207587421	0.0341	0.133	47569	69697	52680.83
1486605	chr16	rs185397	58762311	A	G	0.358	0.36	1.0	0.0119977384336167	0.009	0.1808	53386	77258	58749.13
1491689	chr16	rs257619	58762485	T	C	0.358	0.36	1.0	0.0119977384336167	0.009	0.1814	53386	77258	58749.13
1489190	chr16	rs77219142	58762756	T	C	0.981	0.982	0.99	-0.0511985620326965	0.0341	0.1337	47569	69697	52680.83
1483208	chr16	rs73550815	58762873	G	C	0.981	0.982	0.99	-0.0511985620326965	0.0341	0.134	47569	69697	52680.83
1489904	chr16	rs59574203	58763487	T	C	0.981	0.982	0.99	-0.0511038386512114	0.0341	0.1346	47569	69697	52680.83
1481139	chr16	rs257618	58763702	C	T	0.399	0.399	0.999	0.0139029051689914	0.0088	0.1148	53386	77258	58749.13
1474526	chr16	rs189678879	58763832	A	T	0.987	0.986	0.822	0.0518046636160167	0.0493	0.2933	38728	59316	43474.31
1494795	chr16	rs257617	58763924	T	C	0.358	0.36	1.0	0.012096540947233	0.009	0.1792	53386	77258	58749.13
1484434	chr16	rs7186105	58764146	A	G	0.979	0.98	0.99	-0.0249999098013234	0.0341	0.4632	46347	60085	49626.45
1476435	chr16	rs257616	58764587	T	C	0.358	0.36	1.0	0.0119977384336167	0.009	0.1796	53386	77258	58749.13
1491785	chr16	rs73550818	58764855	C	A	0.937	0.938	0.974	-0.0140989243795016	0.0181	0.4345	53386	77258	58749.13
1474438	chr16	rs59515227	58765235	G	T	0.981	0.982	0.99	-0.050798679887367	0.0341	0.137	47569	69697	52680.83
1484088	chr16	rs60175435	58765554	C	T	0.981	0.982	0.988	-0.0509986009718156	0.0341	0.1349	47569	69697	52680.83
1486084	chr16	rs1646267	58766187	A	T	0.399	0.399	0.999	0.0139029051689914	0.0088	0.1139	53386	77258	58749.13
1468608	chr16	rs863944	58766287	A	C	0.399	0.399	0.999	0.0139029051689914	0.0088	0.1142	53386	77258	58749.13
1473311	chr16	rs73550823	58767438	A	G	0.98	0.981	0.985	-0.0517986852338873	0.0337	0.1243	47628	69940	52775.78
1474453	chr16	rs62066772	58767586	G	A	0.985	0.986	0.889	-0.0440041354980549	0.0436	0.3137	43471	56910	46841.87
1476200	chr16	rs74383391	58767730	C	T	0.981	0.982	0.99	-0.0499047851286405	0.0341	0.1437	47569	69697	52680.83
1472410	chr16	rs12921667	58767848	G	A	0.926	0.921	0.995	0.0479993753879105	0.0163	0.003243	53386	77258	58749.13
1482666	chr16	rs11558171	58768129	C	A	0.872	0.869	0.921	0.0284027945161868	0.0133	0.03312	53386	77258	58749.13
1476727	chr16	rs1646260	58768855	T	C	0.32	0.322	1.0	0.0139029051689914	0.0092	0.131	53386	77258	58749.13
1488442	chr16	rs1657179	58769019	C	T	0.456	0.462	1.0	-0.003596459514405	0.0087	0.6739	53386	77258	58749.13
1481319	chr16	rs1657178	58769204	A	C	0.324	0.326	1.0	0.013202462677756	0.0092	0.1526	53386	77258	58749.13
1491616	chr16	rs7189104	58769336	A	T	0.963	0.963	0.998	0.005703702916678	0.0228	0.8027	53386	77258	58749.13
1483247	chr16	rs7194323	58769512	T	G	0.963	0.963	0.998	0.0058031292269501	0.0228	0.7997	53386	77258	58749.13
1471327	chr16	rs117663492	58769775	A	G	0.963	0.963	0.998	0.0058031292269501	0.0228	0.801	53386	77258	58749.13
1472544	chr16	rs117934373	58770075	G	T	0.981	0.98	0.696	0.0385955177593629	0.0379	0.3086	52853	75631	58025.43
1478027	chr16	rs7188608	58770140	G	T	0.326	0.328	1.0	0.0133998200630165	0.0092	0.1447	53386	77258	58749.13
1468823	chr16	rs113265925	58770465	A	G	0.944	0.948	0.929	-0.070197167789298	0.0198	0.0003942	53386	77258	58749.13
1480464	chr16	rs1657177	58770472	T	C	0.322	0.324	1.0	0.0142973047008244	0.0092	0.12	53386	77258	58749.13
1479518	chr16	rs28714090	58770686	C	T	0.978	0.979	0.987	-0.0102018624845967	0.0326	0.7554	47117	62627	50795.07
1483095	chr16	rs1657176	58770737	A	G	0.326	0.328	1.0	0.0133998200630165	0.0092	0.1431	53386	77258	58749.13
1474076	chr16	rs11647808	58770881	C	A	0.926	0.921	0.996	0.0443039255565243	0.0162	0.006333	53386	77258	58749.13
1491445	chr16	rs141511069	58770892	T	C	0.98	0.98	0.987	-0.009000382197299	0.0336	0.7881	46972	62482	50650.07
1470683	chr16	rs11643959	58770897	T	G	0.926	0.921	0.996	0.0443039255565243	0.0162	0.006324	53386	77258	58749.13
1485564	chr16	rs62066773	58770999	T	C	0.963	0.963	0.998	0.0059025456526138	0.0228	0.7958	53386	77258	58749.13
1482030	chr16	rs7197245	58771236	A	G	0.963	0.963	0.998	0.0058031292269501	0.0228	0.8008	53386	77258	58749.13
1490141	chr16	rs1473206	58771433	G	A	0.458	0.463	0.999	-0.0032954239497972	0.0087	0.7006	53386	77258	58749.13
1492034	chr16	rs1473205	58771451	C	T	0.458	0.464	0.999	-0.0032954239497972	0.0087	0.7031	53386	77258	58749.13
1472495	chr16	rs75514267	58771739	C	A	0.926	0.921	0.996	0.0443039255565243	0.0162	0.00637	53386	77258	58749.13
1481603	chr16	rs4238801	58772179	T	G	0.322	0.324	1.0	0.0142973047008244	0.0092	0.1194	53386	77258	58749.13
1489308	chr16	rs73550835	58772325	C	T	0.977	0.978	0.984	-0.0065010863423599	0.0324	0.8406	47117	62627	50795.07
1492517	chr16	rs4575523	58772463	A	G	0.322	0.324	1.0	0.0143958802837323	0.0092	0.1178	53386	77258	58749.13
1479466	chr16	rs1616798	58773337	C	T	0.458	0.463	0.999	-0.0031950988965408	0.0087	0.716	53386	77258	58749.13
1485759	chr16	rs147055211	58773951	T	C	0.979	0.98	0.984	-0.007004474152883	0.0336	0.8346	46972	62482	50650.07
1495359	chr16	rs62066774	58774291	C	T	0.963	0.963	0.998	0.0048979852621919	0.0228	0.8295	53386	77258	58749.13
1491111	chr16	rs60877007	58774326	A	G	0.942	0.943	0.995	0.0067968490002727	0.0186	0.7138	53386	77258	58749.13
1480268	chr16	rs150279077	58774495	G	A	0.973	0.971	0.793	-0.0034961042567088	0.0298	0.906	52423	75594	57534.43
1497170	chr16	rs149415405	58774559	C	T	0.963	0.962	0.996	0.0050969882578437	0.0228	0.8233	53386	77258	58749.13
1483073	chr16	rs2406087	58774644	T	G	0.326	0.328	1.0	0.0133998200630165	0.0092	0.1447	53386	77258	58749.13
1482742	chr16	rs28881793	58774870	G	A	0.942	0.943	0.995	0.0067968490002727	0.0186	0.716	53386	77258	58749.13
1485654	chr16	rs1646282	58775200	G	A	0.326	0.328	1.0	0.013202462677756	0.0092	0.1499	53386	77258	58749.13
1481363	chr16	rs11644269	58775302	G	A	0.907	0.903	0.997	0.0263010744193707	0.0147	0.07381	53386	77258	58749.13
1480480	chr16	rs148618390	58775611	G	T	0.963	0.963	0.998	0.0045994064948955	0.0228	0.8414	53386	77258	58749.13
1478460	chr16	rs4784977	58776024	T	G	0.326	0.328	1.0	0.0133998200630165	0.0092	0.1457	53386	77258	58749.13
1485264	chr16	rs4784054	58776314	G	A	0.907	0.903	0.997	0.0263010744193707	0.0147	0.07367	53386	77258	58749.13
1468273	chr16	rs13336275	58776807	C	A	0.981	0.982	0.991	-0.0486021818392175	0.0341	0.1546	47569	69697	52680.83
1488877	chr16	rs12923672	58776829	C	A	0.924	0.92	0.997	0.0399031725325864	0.0162	0.01339	53386	77258	58749.13
1476884	chr16	rs62066775	58776841	G	A	0.963	0.963	0.998	0.0044003044444822	0.0228	0.8477	53386	77258	58749.13
1477608	chr16	rs12923687	58776856	C	T	0.907	0.903	0.997	0.0260965047212743	0.0147	0.07631	53386	77258	58749.13
1478529	chr16	rs12924243	58776857	A	G	0.326	0.328	1.0	0.0134984841513417	0.0092	0.1405	53386	77258	58749.13
1495240	chr16	rs62066776	58776944	T	C	0.963	0.963	0.998	0.0043007385516922	0.0228	0.8504	53386	77258	58749.13
1476121	chr16	rs1657161	58777138	C	T	0.326	0.328	1.0	0.0136957831289865	0.0092	0.1358	53386	77258	58749.13
1493727	chr16	rs1646268	58777196	T	C	0.326	0.328	1.0	0.0135971385060249	0.0092	0.1397	53386	77258	58749.13
1484708	chr16	rs1646269	58777316	T	C	0.326	0.328	1.0	0.0135971385060249	0.0092	0.1374	53386	77258	58749.13
1490082	chr16	rs62066777	58777687	A	G	0.963	0.963	0.997	0.0044998604248922	0.0228	0.8421	53386	77258	58749.13
1490381	chr16	rs1657162	58777975	C	A	0.477	0.481	0.997	0.0004998750416509	0.0087	0.9543	53386	77258	58749.13
1484403	chr16	rs4538000	58778410	A	C	0.326	0.328	1.0	0.0138042809763971	0.0092	0.1338	53386	77258	58749.13
1487404	chr16	rs79237661	58779658	A	T	0.981	0.982	0.991	-0.0521041493573948	0.0342	0.1275	47569	69697	52680.83
1475969	chr16	rs1646270	58779727	T	C	0.476	0.481	0.996	0.0006997551142732	0.0087	0.9322	53386	77258	58749.13
1487005	chr16	rs1898234	58779931	T	G	0.849	0.846	0.997	0.0212036062510236	0.012	0.07858	53386	77258	58749.13
1468812	chr16	rs1646272	58780412	G	A	0.326	0.328	1.0	0.0136957831289865	0.0092	0.1347	53386	77258	58749.13
1485763	chr16	rs1657163	58780592	A	G	0.326	0.328	1.0	0.0136957831289865	0.0092	0.1348	53386	77258	58749.13
1472684	chr16	rs140535898	58780819	G	C	0.98	0.98	0.988	-0.0062998021485279	0.0336	0.852	46972	62482	50650.07
1496753	chr16	rs72792430	58780894	C	T	0.676	0.674	0.999	-0.0150019689183474	0.0092	0.103	53386	77258	58749.13
1472958	chr16	rs1615326	58781052	C	T	0.476	0.481	0.997	9.99950003332973e-05	0.0087	0.9917	53386	77258	58749.13
1477205	chr16	rs1616072	58781098	C	T	0.325	0.327	1.0	0.0133011462391285	0.0092	0.1484	53386	77258	58749.13
1487763	chr16	rs139786455	58781274	C	G	0.98	0.98	0.987	-0.0083043861636152	0.0337	0.8051	46972	62482	50650.07
1484175	chr16	rs2575374	58781398	G	A	0.325	0.327	1.0	0.013202462677756	0.0092	0.1514	53386	77258	58749.13
1490591	chr16	rs113367395	58781824	C	A	0.97	0.969	0.849	-0.0030045090202987	0.0275	0.913	52605	75016	57665.82
1484847	chr16	rs1657164	58781853	C	T	0.325	0.327	1.0	0.0131037693769772	0.0092	0.1537	53386	77258	58749.13
1476917	chr16	rs1657165	58781884	G	A	0.475	0.48	0.997	0.0003999200213268	0.0087	0.9613	53386	77258	58749.13
1493457	chr16	rs71400028	58782273	C	T	0.926	0.921	0.996	0.0448968808822823	0.0163	0.005902	53386	77258	58749.13
1489525	chr16	rs71400029	58782473	G	C	0.926	0.921	0.996	0.0443039255565243	0.0163	0.006521	53386	77258	58749.13
1477003	chr16	rs1646274	58782546	C	T	0.325	0.327	1.0	0.013202462677756	0.0092	0.1494	53386	77258	58749.13
1486071	chr16	rs1646275	58782652	A	G	0.325	0.327	1.0	0.0131037693769772	0.0092	0.1532	53386	77258	58749.13
1496411	chr16	rs1657166	58782813	A	G	0.325	0.327	1.0	0.0133011462391285	0.0092	0.149	53386	77258	58749.13
1479743	chr16	rs74743109	58782831	C	A	0.981	0.982	0.99	-0.0499993949944177	0.0342	0.1441	47569	69697	52680.83
1471081	chr16	rs34295929	58782840	C	T	0.888	0.885	0.996	0.0239020562806236	0.0136	0.07922	53386	77258	58749.13
1484621	chr16	rs1657168	58782951	G	C	0.475	0.48	0.998	0.0004998750416509	0.0087	0.9508	53386	77258	58749.13
1489122	chr16	rs71400030	58783152	G	A	0.924	0.92	0.996	0.0385955177593629	0.0162	0.01703	53386	77258	58749.13
1468636	chr16	rs118064851	58783249	C	G	0.926	0.921	0.996	0.0443039255565243	0.0163	0.006578	53386	77258	58749.13
1475355	chr16	rs1646276	58783558	T	G	0.475	0.48	0.998	0.0004998750416509	0.0087	0.9523	53386	77258	58749.13
1488383	chr16	rs117164740	58783579	C	T	0.954	0.954	0.869	-0.0442027026797326	0.0219	0.04422	53386	77258	58749.13
1468324	chr16	rs112292704	58783598	A	C	0.973	0.972	0.841	0.0014988761237359	0.0291	0.9595	52605	75016	57665.82
1470608	chr16	rs12325510	58783611	T	C	0.476	0.481	0.996	0.0005998200719675	0.0087	0.9493	53386	77258	58749.13
1480545	chr16	rs12325511	58783614	T	C	0.963	0.963	0.998	0.0016985566355815	0.0228	0.9405	53386	77258	58749.13
1497259	chr16	rs8054414	58783676	T	C	0.325	0.327	1.0	0.0133011462391285	0.0092	0.147	53386	77258	58749.13
1487487	chr16	rs12325054	58783708	C	T	0.475	0.48	0.998	0.0005998200719675	0.0087	0.9462	53386	77258	58749.13
1470060	chr16	rs12325055	58783711	C	T	0.963	0.963	0.998	0.0016985566355815	0.0228	0.9392	53386	77258	58749.13
1478725	chr16	rs11076259	58783764	A	G	0.325	0.327	1.0	0.013202462677756	0.0092	0.1517	53386	77258	58749.13
1491876	chr16	rs11076260	58783846	A	G	0.325	0.327	1.0	0.0131037693769772	0.0092	0.1529	53386	77258	58749.13
1491177	chr16	rs143512906	58783895	C	T	0.98	0.98	0.988	-0.0058973552660839	0.0336	0.86	46972	62482	50650.07
1474875	chr16	rs1646277	58783941	C	T	0.475	0.48	0.998	0.0006997551142732	0.0087	0.9331	53386	77258	58749.13
1495821	chr16	rs12925419	58783982	C	T	0.888	0.885	0.996	0.0238044133801613	0.0136	0.08098	53386	77258	58749.13
1480483	chr16	rs1646278	58783988	C	G	0.325	0.327	1.0	0.0133998200630165	0.0092	0.1452	53386	77258	58749.13
1492209	chr16	rs12925537	58783998	C	T	0.888	0.885	0.996	0.0239020562806236	0.0136	0.07911	53386	77258	58749.13
1494374	chr16	rs75659162	58784058	G	A	0.981	0.982	0.99	-0.050398957583852	0.0342	0.1413	47569	69697	52680.83
1496961	chr16	rs1646279	58784139	T	G	0.325	0.327	1.0	0.0133998200630165	0.0092	0.1447	53386	77258	58749.13
1468434	chr16	rs1646280	58784324	G	A	0.325	0.327	1.0	0.0133998200630165	0.0092	0.1447	53386	77258	58749.13
1490511	chr16	rs1646281	58784416	G	T	0.321	0.323	1.0	0.0143958802837323	0.0092	0.1187	53386	77258	58749.13
1492711	chr16	rs1646283	58784725	C	T	0.475	0.48	0.998	0.0006997551142732	0.0087	0.9313	53386	77258	58749.13
1487468	chr16	rs62066813	58784752	T	C	0.963	0.963	0.997	0.0012991557316201	0.0228	0.9533	53386	77258	58749.13
1488045	chr16	rs2013333	58784824	A	G	0.888	0.885	0.996	0.0239020562806236	0.0136	0.07863	53386	77258	58749.13
1473876	chr16	rs150033662	58784994	C	G	0.981	0.982	0.99	-0.0509986009718156	0.0342	0.1364	47569	69697	52680.83
1496527	chr16	rs62066814	58785010	C	T	0.963	0.963	0.997	0.0011992805754821	0.0228	0.9565	53386	77258	58749.13
1476289	chr16	rs11861971	58785136	C	G	0.962	0.962	0.997	0.001598721363697	0.0225	0.9446	53386	77258	58749.13
1469623	chr16	rs74878557	58785451	T	G	0.981	0.982	0.991	-0.0507039943747058	0.0344	0.1406	47569	69697	52680.83
1482534	chr16	rs62066815	58785481	C	T	0.475	0.48	0.998	0.0006997551142732	0.0087	0.9333	53386	77258	58749.13
1470909	chr16	rs1657169	58785831	A	G	0.325	0.327	1.0	0.013202462677756	0.0092	0.1494	53386	77258	58749.13
1493298	chr16	rs141764624	58785877	T	G	0.98	0.98	0.989	-0.006199175242821	0.0337	0.8531	46972	62482	50650.07
1480774	chr16	rs11859128	58786161	A	G	0.888	0.885	0.997	0.0239020562806236	0.0136	0.0789	53386	77258	58749.13
1483235	chr16	rs7186453	58786342	C	G	0.851	0.848	0.997	0.0204984635773248	0.0121	0.08923	53386	77258	58749.13
1491654	chr16	rs1646286	58786555	C	T	0.325	0.327	1.0	0.0134984841513417	0.0092	0.1422	53386	77258	58749.13
1486881	chr16	rs62066816	58786936	C	T	0.963	0.963	0.997	0.0011992805754821	0.0229	0.9577	53386	77258	58749.13
1475774	chr16	rs9934027	58787064	C	T	0.962	0.962	0.997	0.0016985566355815	0.0225	0.9406	53386	77258	58749.13
1482679	chr16	rs12921819	58787143	G	A	0.926	0.921	0.991	0.0461963268897065	0.0163	0.004595	53386	77258	58749.13
1493133	chr16	rs62066817	58787217	A	G	0.963	0.963	0.998	0.001998002662673	0.0229	0.9315	53386	77258	58749.13
1475041	chr16	rs1624301	58787395	T	C	0.325	0.327	1.0	0.0135971385060249	0.0092	0.1388	53386	77258	58749.13
1486423	chr16	rs142504786	58787546	T	C	0.983	0.983	0.72	0.0221038989069263	0.0404	0.5846	50982	72880	55945.85
1472642	chr16	rs1626006	58787595	C	G	0.325	0.327	1.0	0.0134984841513417	0.0092	0.1422	53386	77258	58749.13
1495494	chr16	rs1646287	58787678	T	C	0.325	0.327	1.0	0.0134984841513417	0.0092	0.1406	53386	77258	58749.13
1470926	chr16	rs1369933	58787831	T	C	0.325	0.327	1.0	0.0134984841513417	0.0092	0.1405	53386	77258	58749.13
1477111	chr16	rs79861900	58787844	G	T	0.963	0.963	0.998	0.0018981972830802	0.0229	0.9341	53386	77258	58749.13
1469035	chr16	rs8052646	58787968	C	T	0.888	0.885	0.997	0.0242046886968174	0.0136	0.07591	53386	77258	58749.13
1483043	chr16	rs1369934	58788028	C	T	0.325	0.327	1.0	0.0134984841513417	0.0092	0.1403	53386	77258	58749.13
1471537	chr16	rs62066818	58788211	G	A	0.963	0.963	0.998	0.0017983819413794	0.0229	0.9379	53386	77258	58749.13
1491083	chr16	rs62066819	58788393	T	C	0.986	0.986	0.926	-0.0299026613543135	0.0423	0.4792	44779	58918	48362.47
1497177	chr16	rs11643711	58788552	A	G	0.888	0.885	0.997	0.0239996896478807	0.0136	0.07752	53386	77258	58749.13
1484357	chr16	rs28376441	58788822	C	T	0.963	0.963	0.997	0.0020977980821461	0.0229	0.9272	53386	77258	58749.13
1493641	chr16	rs1657174	58789043	T	C	0.325	0.327	1.0	0.0136957831289865	0.0092	0.137	53386	77258	58749.13
1485584	chr16	rs12931903	58789044	G	A	0.888	0.885	0.997	0.024097313483794	0.0136	0.07651	53386	77258	58749.13
1489649	chr16	rs1657175	58789431	G	A	0.475	0.48	0.998	0.0009995003330834	0.0087	0.9038	53386	77258	58749.13
1495672	chr16	rs1646288	58789480	A	T	0.325	0.327	1.0	0.0136957831289865	0.0092	0.136	53386	77258	58749.13
1472648	chr16	rs1646289	58789593	G	A	0.475	0.48	0.997	0.0006997551142732	0.0087	0.9331	53386	77258	58749.13
1473467	chr16	rs1646290	58789711	A	G	0.475	0.48	0.997	0.001099395443301	0.0087	0.8988	53386	77258	58749.13
1494587	chr16	rs1618602	58789984	T	A	0.321	0.323	1.0	0.0143958802837323	0.0092	0.1175	53386	77258	58749.13
1480628	chr16	rs1364346	58790324	C	T	0.475	0.48	0.998	0.001099395443301	0.0087	0.8998	53386	77258	58749.13
1469684	chr16	rs34171858	58790405	A	G	0.971	0.969	0.928	0.0324962313421326	0.0268	0.2243	52307	74735	57294.48
1484301	chr16	rs727484	58790472	G	C	0.325	0.327	1.0	0.0135971385060249	0.0092	0.1386	53386	77258	58749.13
1486728	chr16	rs8059778	58790806	C	T	0.85	0.847	0.998	0.0198026272961797	0.012	0.09921	53386	77258	58749.13
1495710	chr16	rs8044439	58791025	T	C	0.888	0.885	0.998	0.0235993322503244	0.0136	0.08302	53386	77258	58749.13
1473539	chr16	rs1646265	58791425	T	C	0.325	0.327	1.0	0.0135971385060249	0.0092	0.1381	53386	77258	58749.13
1478166	chr16	rs8049462	58791558	T	C	0.321	0.323	1.0	0.014504302202808	0.0092	0.1162	53386	77258	58749.13
1483534	chr16	rs142548517	58791594	A	G	0.981	0.982	0.975	-0.057194885093252	0.0334	0.08695	51146	73089	56039.83
1497645	chr16	rs166290	58791826	A	G	0.325	0.327	1.0	0.0135971385060249	0.0092	0.1399	53386	77258	58749.13
1484846	chr16	rs8044904	58791839	C	A	0.85	0.847	0.998	0.0195967237465575	0.012	0.1031	53386	77258	58749.13
1492382	chr16	rs257629	58791948	G	C	0.324	0.326	0.992	0.0133011462391285	0.0092	0.1501	53386	77258	58749.13
1486503	chr16	rs1657160	58792122	A	T	0.759	0.763	0.579	-0.002002002670673	0.0133	0.8778	53386	77258	58749.13
1490433	chr16	rs146755628	58792218	A	C	0.962	0.962	0.996	0.0007996801705642	0.0226	0.9719	53386	77258	58749.13
1495480	chr16	rs8050744	58792484	A	G	0.926	0.921	0.992	0.0450976409030327	0.0163	0.00559	53386	77258	58749.13
1476534	chr16	rs8055234	58792520	T	C	0.926	0.921	0.992	0.0456041418050158	0.0163	0.005093	53386	77258	58749.13
1471317	chr16	rs74662180	58792592	C	T	0.984	0.984	0.965	-0.0406970023321042	0.0373	0.2752	46733	68464	51825.44
1494199	chr16	rs62066820	58792734	C	T	0.985	0.986	0.929	-0.0282965991551138	0.0421	0.5012	44779	58918	48362.47
1469183	chr16	rs257628	58792828	T	C	0.325	0.327	1.0	0.0140015196358136	0.0092	0.1276	53386	77258	58749.13
1476695	chr16	rs257627	58792860	G	A	0.325	0.327	1.0	0.0138042809763971	0.0092	0.1345	53386	77258	58749.13
1480782	chr16	rs257626	58793478	T	C	0.475	0.48	0.998	0.0011992805754821	0.0087	0.8887	53386	77258	58749.13
1490032	chr16	rs8054775	58793570	G	T	0.888	0.885	0.998	0.0236969951765786	0.0136	0.08163	53386	77258	58749.13
1484397	chr16	rs62066821	58793663	A	G	0.963	0.963	0.996	0.0012991557316201	0.0229	0.9545	53386	77258	58749.13
1476405	chr16	rs257625	58793882	G	A	0.475	0.48	0.998	0.0012991557316201	0.0087	0.8797	53386	77258	58749.13
1469753	chr16	rs191783	58793898	C	A	0.325	0.327	1.0	0.0136957831289865	0.0092	0.1352	53386	77258	58749.13
1478579	chr16	rs1646262	58794497	A	G	0.475	0.48	0.998	0.0012991557316201	0.0087	0.882	53386	77258	58749.13
1481232	chr16	rs171787	58794787	T	C	0.877	0.88	0.837	-0.0180010511095525	0.0144	0.2114	53386	77258	58749.13
1496432	chr16	rs257624	58794898	C	G	0.325	0.327	1.0	0.0136957831289865	0.0092	0.1365	53386	77258	58749.13
1475950	chr16	rs257623	58795151	T	C	0.475	0.48	0.998	0.0012991557316201	0.0087	0.8838	53386	77258	58749.13
1473324	chr16	rs75424178	58795193	C	T	0.981	0.982	0.989	-0.0594952597858765	0.034	0.07997	47717	69930	52861.85
1493051	chr16	rs75452733	58795295	T	A	0.983	0.982	0.806	0.0061013488579762	0.0384	0.8736	49685	73045	54951.72
1472943	chr16	rs8047394	58795347	A	G	0.85	0.847	0.999	0.0197045832743354	0.012	0.101	53386	77258	58749.13
1480881	chr16	rs8048102	58795725	A	C	0.963	0.963	0.998	0.0018981972830802	0.0229	0.9342	53386	77258	58749.13
1482403	chr16	rs257622	58795793	T	A	0.0126	0.013	0.796	-0.0456042446050211	0.0534	0.3937	34763	49556	38154.58
1481919	chr16	rs73553527	58795906	C	T	0.888	0.885	0.999	0.0235016597850914	0.0136	0.08399	53386	77258	58749.13
1474560	chr16	rs8052824	58795949	T	A	0.888	0.885	0.999	0.0235016597850914	0.0136	0.08423	53386	77258	58749.13
1477645	chr16	rs113283626	58795982	A	G	0.982	0.982	0.847	-0.0120017335415971	0.0366	0.744	50318	72441	55390.35
1488065	chr16	rs8046725	58796023	G	T	0.963	0.963	0.999	0.0014988761237359	0.0229	0.9464	53386	77258	58749.13
1485339	chr16	rs60561128	58796049	G	C	0.963	0.965	0.99	-0.021101069908054	0.0234	0.3675	53386	77258	58749.13
1472231	chr16	rs8046937	58796186	G	A	0.888	0.885	0.999	0.0238044133801613	0.0136	0.08008	53386	77258	58749.13
1490313	chr16	rs8047097	58796220	G	C	0.85	0.847	1.0	0.0197045832743354	0.012	0.1023	53386	77258	58749.13
1496469	chr16	rs117623683	58796422	C	T	0.98	0.98	0.991	-0.0065010863423599	0.0337	0.8479	46972	62482	50650.07
1479037	chr16	rs9927169	58797073	C	T	0.962	0.962	0.998	0.0013990209137074	0.0225	0.9495	53386	77258	58749.13
1482993	chr16	rs9937890	58797250	A	G	0.85	0.847	1.0	0.0195967237465575	0.012	0.1027	53386	77258	58749.13
1486116	chr16	rs4784980	58797626	G	A	0.888	0.885	0.999	0.0238044133801613	0.0136	0.08052	53386	77258	58749.13
1475501	chr16	rs1627257	58797668	C	T	0.475	0.48	0.998	0.0012991557316201	0.0087	0.8779	53386	77258	58749.13
1485664	chr16	rs78455334	58798220	T	G	0.943	0.947	0.93	-0.0646985339389367	0.0197	0.001003	53386	77258	58749.13
1488110	chr16	rs12924255	58798312	T	C	0.924	0.92	0.995	0.0416024898545136	0.0161	0.01005	53386	77258	58749.13
1472886	chr16	rs190319586	58798499	C	T	0.984	0.984	0.722	-0.0260975991218731	0.0409	0.5226	51707	74471	56835.99
1491199	chr16	rs12709011	58798508	C	T	0.888	0.885	0.999	0.0239996896478807	0.0136	0.077	53386	77258	58749.13
1481966	chr16	rs62066843	58798602	C	T	0.475	0.48	0.998	0.0009995003330834	0.0086	0.9076	53386	77258	58749.13
1490344	chr16	rs12919151	58798627	G	A	0.85	0.847	1.0	0.0199986865066891	0.012	0.09704	53386	77258	58749.13
1476863	chr16	rs12924887	58798717	T	C	0.925	0.92	0.997	0.0426954385276174	0.0162	0.008218	53386	77258	58749.13
1471439	chr16	rs62066844	58798982	T	G	0.963	0.963	0.999	0.001598721363697	0.0229	0.9448	53386	77258	58749.13
1491554	chr16	rs8045466	58799017	A	T	0.321	0.323	1.0	0.014504302202808	0.0092	0.1144	53386	77258	58749.13
1492608	chr16	rs8050272	58799213	T	C	0.98	0.98	0.991	-0.0065010863423599	0.0337	0.8475	46972	62482	50650.07
1493806	chr16	rs8045836	58799252	A	G	0.963	0.963	0.999	0.0022973590486834	0.0229	0.9191	53386	77258	58749.13
1471226	chr16	rs8060717	58799478	A	C	0.326	0.328	0.999	0.0131037693769772	0.0092	0.1538	53386	77258	58749.13
1481037	chr16	rs8060721	58799485	A	C	0.325	0.328	0.998	0.0129951954948113	0.0092	0.1579	53386	77258	58749.13
1489884	chr16	rs8044542	58799524	T	C	0.325	0.327	1.0	0.0133998200630165	0.0092	0.1449	53386	77258	58749.13
1484044	chr16	rs12709012	58800104	C	T	0.321	0.323	1.0	0.014504302202808	0.0092	0.1164	53386	77258	58749.13
1495296	chr16	rs12935488	58800224	C	T	0.475	0.48	0.998	0.0008995952428359	0.0086	0.9202	53386	77258	58749.13
1488075	chr16	rs28664248	58800263	T	C	0.963	0.963	0.999	0.0028958031120254	0.0229	0.8978	53386	77258	58749.13
1474558	chr16	rs7191979	58800727	T	C	0.962	0.962	0.999	0.0026963615477425	0.0225	0.9043	53386	77258	58749.13
1493754	chr16	rs4474671	58801109	T	G	0.963	0.963	0.999	0.0027960873020011	0.0229	0.9025	53386	77258	58749.13
1483129	chr16	rs4315316	58801238	T	C	0.321	0.323	1.0	0.0146028573839336	0.0092	0.1132	53386	77258	58749.13
1492320	chr16	rs4485354	58801275	G	A	0.963	0.963	1.0	0.0027960873020011	0.0229	0.9027	53386	77258	58749.13
1480870	chr16	rs8049653	58801335	G	A	0.963	0.963	0.999	0.0016985566355815	0.0229	0.942	53386	77258	58749.13
1483361	chr16	rs35844852	58801480	A	C	0.971	0.969	0.928	0.0333960906184285	0.0268	0.2127	52307	74735	57294.48
1490729	chr16	rs117161562	58801902	A	G	0.98	0.98	0.992	-0.0066017436345624	0.0337	0.8451	46972	62482	50650.07
1470732	chr16	rs1865836	58802047	G	A	0.325	0.327	1.0	0.0136957831289865	0.0092	0.1358	53386	77258	58749.13
1472130	chr16	rs12926512	58802221	G	C	0.475	0.48	0.999	0.0011992805754821	0.0086	0.8932	53386	77258	58749.13
1479871	chr16	rs9928942	58802733	C	T	0.962	0.962	0.999	0.0024968801985871	0.0225	0.9114	53386	77258	58749.13
1475100	chr16	rs11076262	58802861	G	A	0.363	0.365	1.0	0.0121953336998771	0.0089	0.1739	53386	77258	58749.13
1476945	chr16	rs12595974	58803036	T	C	0.475	0.48	0.999	0.001598721363697	0.0086	0.8569	53386	77258	58749.13
1477508	chr16	rs7206052	58803511	A	G	0.888	0.886	1.0	0.023198814502523	0.0136	0.08771	53386	77258	58749.13
1471977	chr16	rs6499974	58803546	T	C	0.325	0.327	1.0	0.0138042809763971	0.0092	0.134	53386	77258	58749.13
1482532	chr16	rs6499975	58803555	T	G	0.963	0.963	1.0	0.0021975835434872	0.0229	0.9243	53386	77258	58749.13
1493969	chr16	rs1836877	58803725	T	G	0.475	0.48	0.999	0.001598721363697	0.0086	0.8551	53386	77258	58749.13
1480026	chr16	rs4467062	58803779	A	G	0.963	0.963	1.0	0.0020977980821461	0.0229	0.9273	53386	77258	58749.13
1494358	chr16	rs4619386	58803794	A	G	0.963	0.963	1.0	0.001998002662673	0.0229	0.9294	53386	77258	58749.13
1485613	chr16	rs34606124	58803824	C	T	0.971	0.969	0.928	0.0311982343370806	0.0267	0.2433	52307	74735	57294.48
1469651	chr16	rs1836876	58803829	A	C	0.475	0.48	0.999	0.001598721363697	0.0086	0.8526	53386	77258	58749.13
1471332	chr16	rs11863183	58803865	G	A	0.924	0.92	0.996	0.0411995232473163	0.0161	0.0106	53386	77258	58749.13
1486239	chr16	rs4531719	58803904	C	T	0.963	0.963	0.998	0.0027960873020011	0.0228	0.9008	53386	77258	58749.13
1496235	chr16	rs4327036	58803907	G	A	0.963	0.963	1.0	0.0017983819413794	0.0229	0.9369	53386	77258	58749.13
1486689	chr16	rs147425160	58803936	C	T	0.944	0.948	0.932	-0.066695512438268	0.0198	0.0007408	53386	77258	58749.13
1496298	chr16	rs4393564	58803981	C	T	0.963	0.963	1.0	0.0018981972830802	0.0229	0.9336	53386	77258	58749.13
1488170	chr16	rs6499976	58804234	A	G	0.323	0.325	1.0	0.0125015292229252	0.0092	0.1748	53386	77258	58749.13
1493854	chr16	rs4499224	58804268	G	A	0.325	0.327	1.0	0.0138042809763971	0.0092	0.1316	53386	77258	58749.13
1468876	chr16	rs1595181	58804365	T	C	0.362	0.364	1.0	0.0125015292229252	0.009	0.1624	53386	77258	58749.13
1482838	chr16	rs7194216	58804381	T	C	0.963	0.963	1.0	0.0016985566355815	0.0229	0.9421	53386	77258	58749.13
1488820	chr16	rs1595180	58804449	T	C	0.325	0.327	1.0	0.0138042809763971	0.0092	0.1334	53386	77258	58749.13
1471859	chr16	rs10852565	58805181	C	G	0.325	0.327	1.0	0.0139029051689914	0.0092	0.1296	53386	77258	58749.13
1470998	chr16	rs9937713	58805825	C	T	0.325	0.327	1.0	0.0138042809763971	0.0092	0.1333	53386	77258	58749.13
1476306	chr16	rs12598527	58806891	T	C	0.475	0.48	0.999	0.001998002662673	0.0086	0.82	53386	77258	58749.13
1487425	chr16	rs12600201	58807036	C	T	0.475	0.48	0.999	0.0018981972830802	0.0086	0.8268	53386	77258	58749.13
1468942	chr16	rs12600206	58807073	C	T	0.475	0.48	0.999	0.0017983819413794	0.0086	0.8334	53386	77258	58749.13
1480865	chr16	rs11076263	58807199	G	T	0.475	0.48	0.998	0.0018981972830802	0.0086	0.8281	53386	77258	58749.13
1493973	chr16	rs7186049	58807227	T	A	0.963	0.963	1.0	-0.0014009809156281	0.0229	0.9505	53386	77258	58749.13
1480749	chr16	rs11646756	58807502	T	A	0.475	0.48	0.999	0.0013990209137074	0.0086	0.8754	53386	77258	58749.13
1486228	chr16	rs7186228	58807503	A	G	0.963	0.963	1.0	-0.0016012813669738	0.0229	0.9458	53386	77258	58749.13
1473865	chr16	rs6499977	58807542	G	A	0.85	0.847	1.0	0.0183015011699126	0.012	0.1274	53386	77258	58749.13
1476168	chr16	rs79068816	58807739	T	C	0.944	0.947	0.929	-0.0676045499371671	0.0197	0.000613	53386	77258	58749.13
1471745	chr16	rs6499978	58807766	C	T	0.85	0.847	1.0	0.0183996828453635	0.012	0.1248	53386	77258	58749.13
1469283	chr16	rs8046154	58807882	A	G	0.322	0.324	1.0	0.014504302202808	0.0092	0.1165	53386	77258	58749.13
1489397	chr16	rs8045828	58808019	C	A	0.85	0.847	1.0	0.0184978548821194	0.012	0.124	53386	77258	58749.13
1472515	chr16	rs8051078	58808104	T	G	0.325	0.327	0.999	0.0135971385060249	0.0092	0.14	53386	77258	58749.13
1480599	chr16	rs28579863	58808505	G	C	0.851	0.849	1.0	0.0187039847937718	0.0121	0.1208	53386	77258	58749.13
1480380	chr16	rs62064895	58808563	A	G	0.963	0.963	1.0	-0.0016012813669738	0.0229	0.9428	53386	77258	58749.13
1474868	chr16	rs62064896	58808596	C	T	0.963	0.963	1.0	-0.0017014466397575	0.0229	0.9415	53386	77258	58749.13
1488751	chr16	rs28704991	58808603	T	G	0.85	0.847	1.0	0.0185960172820726	0.012	0.122	53386	77258	58749.13
1479131	chr16	rs62064897	58808696	A	C	0.963	0.963	1.0	-0.0017014466397575	0.0229	0.9392	53386	77258	58749.13
1487682	chr16	rs146931839	58808905	C	T	0.98	0.98	0.99	-0.0064004391810282	0.0337	0.8484	46972	62482	50650.07
1477035	chr16	rs12925648	58808917	G	C	0.85	0.847	1.0	0.0189002595004805	0.012	0.1167	53386	77258	58749.13
1487678	chr16	rs28565032	58809078	C	T	0.85	0.847	1.0	0.0189002595004805	0.012	0.1159	53386	77258	58749.13
1486582	chr16	rs7192485	58809437	T	C	0.85	0.847	1.0	0.0187039847937718	0.012	0.1188	53386	77258	58749.13
1489657	chr16	rs7187103	58809494	C	T	0.851	0.849	1.0	0.0189983824093147	0.0121	0.1141	53386	77258	58749.13
1477513	chr16	rs7187332	58809632	C	T	0.963	0.963	1.0	-0.001100605444033	0.0229	0.96	53386	77258	58749.13
1470151	chr16	rs62064898	58809783	C	T	0.851	0.849	1.0	0.0189983824093147	0.0121	0.1142	53386	77258	58749.13
1487661	chr16	rs62064899	58809865	C	T	0.851	0.848	1.0	0.0187039847937718	0.0121	0.1214	53386	77258	58749.13
1472058	chr16	rs76261693	58810399	C	T	0.985	0.985	0.967	0.0243022925229648	0.0478	0.6114	32248	48205	35979.78
1475874	chr16	rs62064900	58810503	G	A	0.963	0.963	1.0	-0.0016012813669738	0.0229	0.9458	53386	77258	58749.13
1491330	chr16	rs77993365	58810517	G	A	0.985	0.985	0.971	0.024097313483794	0.0477	0.6129	32248	48205	35979.78
1473542	chr16	rs62064901	58810662	G	A	0.475	0.48	0.993	0.0002999550089979	0.0087	0.9685	53386	77258	58749.13
1487728	chr16	rs62064902	58810709	C	T	0.851	0.848	1.0	0.0189983824093147	0.0121	0.1149	53386	77258	58749.13
1485571	chr16	rs2015375	58810726	C	T	0.985	0.985	0.95	0.016296487966892	0.0467	0.7272	34555	50826	38233.86
1493766	chr16	rs28548549	58810741	T	C	0.962	0.962	0.999	-0.001300845733048	0.0225	0.9544	53386	77258	58749.13
1488910	chr16	rs62064903	58810746	A	G	0.475	0.48	0.993	0.0002999550089979	0.0087	0.9769	53386	77258	58749.13
1488656	chr16	rs1961313	58810814	T	C	0.312	0.315	0.993	0.0126990249774084	0.0093	0.1726	53386	77258	58749.13
1495505	chr16	rs55986841	58811659	T	G	0.839	0.836	0.997	0.0179970767016546	0.0117	0.1241	53386	77258	58749.13
1481100	chr16	rs34324769	58812035	T	C	0.47	0.476	0.995	0.0	0.0087	0.9957	53386	77258	58749.13
1485383	chr16	rs28455878	58812165	C	T	0.473	0.479	0.993	-0.0001000050003333	0.0087	0.9936	53386	77258	58749.13
1486002	chr16	rs574077551	58812289	C	T	0.98	0.98	0.987	-0.0051029981759033	0.0338	0.8798	46972	62482	50650.07
1473317	chr16	rs117340255	58812618	C	T	0.98	0.98	0.987	-0.005304041591906	0.0338	0.8741	46972	62482	50650.07
1469603	chr16	rs187991942	58812937	A	G	0.986	0.985	0.691	0.0473033451158665	0.0455	0.2989	49242	71033	54339.32
1486973	chr16	rs35895276	58813356	A	G	0.876	0.873	0.996	0.0222017079836866	0.0131	0.08947	53386	77258	58749.13
1492284	chr16	rs34657766	58813372	G	A	0.438	0.442	0.992	0.0007996801705642	0.0087	0.9308	53386	77258	58749.13
1468274	chr16	rs145166512	58813399	G	A	0.985	0.985	0.665	0.07040254409814	0.048	0.1429	46622	66513	51069.31
1471287	chr16	rs9924389	58813753	G	C	0.436	0.441	0.992	0.0006997551142732	0.0087	0.9369	53386	77258	58749.13
1490690	chr16	rs78715198	58813754	G	A	0.925	0.92	0.998	0.0409979790340721	0.0162	0.01135	53386	77258	58749.13
1478627	chr16	rs75663656	58813762	T	C	0.925	0.92	0.998	0.0411035548784171	0.0162	0.01105	53386	77258	58749.13
1489757	chr16	rs12924013	58813865	G	A	0.433	0.438	0.994	0.0008995952428359	0.0087	0.9221	53386	77258	58749.13
1472654	chr16	rs12925774	58813923	A	C	0.438	0.442	0.992	0.0007996801705642	0.0087	0.9299	53386	77258	58749.13
1475797	chr16	rs148909510	58813928	A	C	0.98	0.98	0.987	-0.005696192544881	0.0338	0.865	46972	62482	50650.07
1480512	chr16	rs74657949	58814230	C	T	0.438	0.442	0.992	0.0007996801705642	0.0087	0.9277	53386	77258	58749.13
1483182	chr16	rs139677423	58814919	T	C	0.98	0.98	0.986	-0.005696192544881	0.0338	0.8662	46972	62482	50650.07
1474123	chr16	rs12931335	58815284	A	G	0.433	0.439	0.993	0.0005998200719675	0.0087	0.9456	53386	77258	58749.13
1473410	chr16	rs12920805	58815305	T	C	0.433	0.438	0.994	0.0008995952428359	0.0087	0.9204	53386	77258	58749.13
1485766	chr16	rs56987683	58815358	A	G	0.981	0.982	0.985	-0.0630036995790015	0.034	0.06408	48297	70467	53419.52
1485355	chr16	rs7185727	58815498	T	C	0.876	0.873	0.996	0.0219962978718961	0.0131	0.0914	53386	77258	58749.13
1470619	chr16	rs143277630	58815575	C	T	0.953	0.952	0.863	0.0443995872966845	0.0218	0.04125	53386	77258	58749.13
1489770	chr16	rs141409104	58815663	C	G	0.98	0.98	0.986	-0.0055956263571598	0.0338	0.8692	46972	62482	50650.07
1469633	chr16	rs7204145	58815737	A	G	0.307	0.31	0.996	0.0127977582298607	0.0093	0.1721	53386	77258	58749.13
1479975	chr16	rs4255776	58815928	G	A	0.876	0.873	0.996	0.0222017079836866	0.0131	0.08966	53386	77258	58749.13
1496987	chr16	rs12935841	58816185	C	T	0.438	0.442	0.992	0.0004998750416509	0.0087	0.9553	53386	77258	58749.13
1476126	chr16	rs4257204	58816235	C	T	0.308	0.31	0.995	0.0126990249774084	0.0093	0.1738	53386	77258	58749.13
1478995	chr16	rs62064909	58816348	C	T	0.872	0.876	0.853	-0.020498669477346	0.014	0.1432	53386	77258	58749.13
1490873	chr16	rs36040002	58817525	C	T	0.876	0.873	0.995	0.0222017079836866	0.0131	0.08874	53386	77258	58749.13
1489825	chr16	rs61310268	58817755	A	T	0.981	0.982	0.984	-0.0638027918527484	0.034	0.06066	48297	70467	53419.52
1478730	chr16	rs11647440	58818161	C	T	0.925	0.92	0.998	0.0416024898545136	0.0162	0.01015	53386	77258	58749.13
1495858	chr16	rs7204764	58818369	T	A	0.876	0.873	0.995	0.022299507494767	0.0131	0.08808	53386	77258	58749.13
1495161	chr16	rs7199835	58818376	A	G	0.876	0.873	0.995	0.0223972974420383	0.0131	0.08648	53386	77258	58749.13
1475607	chr16	rs12599792	58818509	G	C	0.433	0.438	0.994	0.0002999550089979	0.0087	0.9729	53386	77258	58749.13
1492895	chr16	rs141801163	58818738	C	T	0.98	0.98	0.984	-0.0052035148315978	0.0338	0.878	46972	62482	50650.07
1472922	chr16	rs4784055	58818770	C	T	0.951	0.953	0.982	-0.013399371963117	0.0205	0.5134	53386	77258	58749.13
1482696	chr16	rs4784056	58818808	A	T	0.308	0.311	0.996	0.0123039944561641	0.0093	0.1895	53386	77258	58749.13
1477273	chr16	rs11648634	58819160	G	A	0.433	0.438	0.994	0.0001999800026662	0.0087	0.9853	53386	77258	58749.13
1472159	chr16	rs11643969	58819258	A	C	0.433	0.438	0.994	0.0001999800026662	0.0087	0.9784	53386	77258	58749.13
1481086	chr16	rs62064932	58819272	G	A	0.963	0.963	0.998	-0.001100605444033	0.0229	0.963	53386	77258	58749.13
1481882	chr16	rs7194961	58819353	A	G	0.308	0.311	0.995	0.0129951954948113	0.0093	0.1653	53386	77258	58749.13
1483838	chr16	rs77478306	58819539	G	C	0.981	0.982	0.983	-0.0640053299759124	0.034	0.06016	48297	70467	53419.52
1468712	chr16	rs7193640	58819720	G	A	0.876	0.873	0.995	0.022299507494767	0.0131	0.08821	53386	77258	58749.13
1476133	chr16	rs4427787	58819754	C	G	0.308	0.311	0.996	0.0123039944561641	0.0093	0.1864	53386	77258	58749.13
1482859	chr16	rs76659395	58819856	C	T	0.97	0.971	0.976	-0.0307994715535284	0.0259	0.2351	53386	77258	58749.13
1483757	chr16	rs61151106	58820318	C	A	0.963	0.965	0.985	-0.0209989425960583	0.0235	0.3712	53386	77258	58749.13
1489615	chr16	rs34319345	58820592	A	C	0.433	0.439	0.994	0.0001999800026662	0.0087	0.983	53386	77258	58749.13
1488753	chr16	rs7202810	58821069	A	G	0.876	0.873	0.996	0.0223972974420383	0.0131	0.08657	53386	77258	58749.13
1475861	chr16	rs188581503	58821444	T	A	0.985	0.984	0.937	-0.0191012733024012	0.0462	0.6789	31781	50330	36045.52
1486516	chr16	rs7185424	58821535	A	G	0.963	0.963	0.997	-0.0007002451143934	0.0229	0.976	53386	77258	58749.13
1490126	chr16	rs7184966	58821628	C	T	0.963	0.963	0.997	-0.0009004052431641	0.0229	0.9697	53386	77258	58749.13
1484908	chr16	rs6499980	58821876	C	T	0.307	0.31	0.996	0.0125015292229252	0.0093	0.1816	53386	77258	58749.13
1495225	chr16	rs11640551	58821898	A	G	0.876	0.873	0.995	0.0223972974420383	0.0131	0.08657	53386	77258	58749.13
1469290	chr16	rs13333259	58823076	T	C	0.875	0.872	0.996	0.0223972974420383	0.013	0.08525	53386	77258	58749.13
1468512	chr16	rs12926993	58823122	A	G	0.433	0.438	0.995	-0.0001000050003333	0.0087	0.9888	53386	77258	58749.13
1480215	chr16	rs78837937	58823455	C	T	0.965	0.968	0.849	-0.0657018642254792	0.0259	0.01111	53386	77258	58749.13
1494915	chr16	rs62064935	58823819	C	T	0.964	0.963	0.995	-0.0018016219466282	0.023	0.9381	53386	77258	58749.13
1471891	chr16	rs11076270	58824130	C	T	0.433	0.438	0.995	-0.000200020002667	0.0087	0.9782	53386	77258	58749.13
1480232	chr16	rs140012140	58824593	G	A	0.951	0.953	0.983	-0.0150019689183474	0.0204	0.4628	53386	77258	58749.13
1493751	chr16	rs8046667	58824839	T	C	0.432	0.437	0.995	-0.000200020002667	0.0087	0.9795	53386	77258	58749.13
1489778	chr16	rs146874546	58824960	C	T	0.971	0.971	0.803	-0.0042992284528324	0.029	0.8832	52605	75016	57665.82
1491310	chr16	rs8046998	58825013	T	C	0.432	0.437	0.996	-0.0005001250416822	0.0087	0.9576	53386	77258	58749.13
1470218	chr16	rs4784982	58825219	A	G	0.307	0.31	0.998	0.0118001041157506	0.0093	0.208	53386	77258	58749.13
1475072	chr16	rs4784983	58825426	C	T	0.981	0.982	0.981	-0.0631954234971474	0.0341	0.06361	48297	70467	53419.52
1474157	chr16	rs12596434	58826213	G	C	0.47	0.476	0.997	-0.0009004052431641	0.0087	0.9207	53386	77258	58749.13
1492416	chr16	rs899375	58826229	C	A	0.307	0.31	0.997	0.0118989261570991	0.0093	0.2021	53386	77258	58749.13
1478936	chr16	rs12599931	58826531	T	C	0.432	0.437	0.997	-0.0005001250416822	0.0087	0.9527	53386	77258	58749.13
1474445	chr16	rs62064936	58826729	T	G	0.963	0.963	0.997	-0.0003000450090019	0.0229	0.9901	53386	77258	58749.13
1478343	chr16	rs34000898	58827109	G	A	0.925	0.921	0.998	0.0416024898545136	0.0162	0.01024	53386	77258	58749.13
1495727	chr16	rs59521747	58827791	C	T	0.978	0.979	0.882	-0.0102018624845967	0.032	0.7497	53196	76485	58444.11
1492019	chr16	rs7185513	58828793	A	G	0.47	0.476	0.998	-0.0010005003335835	0.0087	0.9046	53386	77258	58749.13
1484321	chr16	rs146086788	58828896	C	T	0.985	0.985	0.779	-0.0473012731180131	0.0431	0.2728	46724	67076	51320.61
1471193	chr16	rs62064938	58829081	A	C	0.963	0.963	0.997	-0.0006001800720324	0.0229	0.9807	53386	77258	58749.13
1484082	chr16	rs111641355	58829599	G	C	0.986	0.986	0.785	-0.0316041926269978	0.0483	0.5132	39708	56769	43267.19
1475356	chr16	rs148590663	58829688	G	A	0.985	0.985	0.976	0.0343048036919902	0.0473	0.4679	32189	47962	35884.83
1488035	chr16	rs12709013	58829790	T	C	0.431	0.437	0.998	-0.0005001250416822	0.0087	0.9574	53386	77258	58749.13
1494217	chr16	rs62064939	58830115	A	C	0.871	0.875	0.86	-0.0235040691879941	0.0139	0.0914	53386	77258	58749.13
1475767	chr16	rs8061166	58830163	C	T	0.963	0.963	0.997	-0.0014009809156281	0.0229	0.9496	53386	77258	58749.13
1486853	chr16	rs80132710	58830226	T	A	0.98	0.98	0.978	0.0008995952428359	0.0339	0.9778	47037	62740	50753.91
1483688	chr16	rs75617830	58830337	C	T	0.978	0.979	0.883	-0.0120017335415971	0.0319	0.7068	53196	76485	58444.11
1477095	chr16	rs62064940	58830464	C	T	0.47	0.476	0.999	-0.0012007205765188	0.0086	0.8938	53386	77258	58749.13
1485335	chr16	rs116490314	58830633	A	G	0.981	0.982	0.98	-0.0636002947429691	0.0341	0.06211	48297	70467	53419.52
1482645	chr16	rs12325357	58830721	A	G	0.963	0.963	0.997	-0.001100605444033	0.0229	0.9614	53386	77258	58749.13
1494368	chr16	rs12325448	58830980	T	G	0.963	0.963	0.996	-0.0003000450090019	0.0229	0.9879	53386	77258	58749.13
1496345	chr16	rs2118019	58831729	G	A	0.433	0.438	0.999	-0.0008003201707691	0.0087	0.9285	53386	77258	58749.13
1483186	chr16	rs11641836	58832047	G	A	0.432	0.438	0.997	-0.0005001250416822	0.0087	0.9578	53386	77258	58749.13
1474677	chr16	rs11648511	58832075	T	C	0.469	0.475	0.997	-0.0008003201707691	0.0087	0.9301	53386	77258	58749.13
1472012	chr16	rs11648514	58832080	T	C	0.432	0.438	0.996	-0.0006001800720324	0.0087	0.9443	53386	77258	58749.13
1479126	chr16	rs2099538	58832377	A	G	0.951	0.953	0.985	-0.0115969858456632	0.0204	0.5684	53386	77258	58749.13
1470737	chr16	rs8057033	58832637	C	A	0.98	0.98	0.982	-0.0034961042567088	0.0338	0.9164	46972	62482	50650.07
1474084	chr16	rs8057892	58832759	A	G	0.432	0.437	1.0	-0.0007002451143934	0.0087	0.9315	53386	77258	58749.13
1491420	chr16	rs117261515	58833164	G	A	0.987	0.987	0.676	0.0608034293588251	0.0535	0.2563	42494	57622	45976.43
1468303	chr16	rs12918438	58833548	C	T	0.986	0.985	0.851	0.0352995739869328	0.0437	0.4199	41001	61451	45890.52
1471088	chr16	rs145619636	58833661	T	C	0.977	0.975	0.937	0.0384030712829451	0.0298	0.1982	51235	74087	56228.18
1487605	chr16	rs11644891	58833825	C	T	0.432	0.437	0.999	-0.0009004052431641	0.0087	0.9188	53386	77258	58749.13
1496795	chr16	rs200985904	58834000	G	T	0.962	0.962	0.995	-0.0014009809156281	0.0226	0.9517	53386	77258	58749.13
1489715	chr16	rs8062639	58834168	G	C	0.306	0.309	0.999	0.0109003744682883	0.0093	0.2421	53386	77258	58749.13
1475894	chr16	rs8062792	58834219	G	A	0.924	0.92	0.999	0.039701366851552	0.0161	0.01393	53386	77258	58749.13
1480548	chr16	rs4784984	58834299	A	T	0.981	0.982	0.978	-0.0623010261973793	0.034	0.06696	49094	71340	54229.27
1479719	chr16	rs62064941	58834402	A	C	0.962	0.962	0.995	-0.0006001800720324	0.0226	0.9776	53386	77258	58749.13
1482461	chr16	rs4410065	58834872	A	G	0.306	0.309	0.998	0.0109003744682883	0.0093	0.2415	53386	77258	58749.13
1483387	chr16	rs117396260	58834939	G	T	0.98	0.98	0.979	-0.001501126126267	0.0338	0.9653	47037	62740	50753.91
1470467	chr16	rs140627387	58834951	C	T	0.985	0.985	0.945	-0.0174005146801673	0.0403	0.6653	44063	63808	48701.74
1483820	chr16	rs11641566	58835180	A	G	0.432	0.437	0.998	-0.0012007205765188	0.0087	0.887	53386	77258	58749.13
1472599	chr16	rs11647582	58835378	C	G	0.47	0.475	0.998	-0.0008003201707691	0.0087	0.9219	53386	77258	58749.13
1476340	chr16	rs76975172	58835517	T	C	0.98	0.98	0.979	-0.0051029981759033	0.0339	0.8807	46972	62482	50650.07
1497329	chr16	rs35684307	58835555	A	G	0.469	0.475	0.998	-0.0008003201707691	0.0087	0.9238	53386	77258	58749.13
1493192	chr16	rs2406234	58835744	G	A	0.306	0.309	0.998	0.0109992854583691	0.0093	0.239	53386	77258	58749.13
1477796	chr16	rs2086207	58835943	A	T	0.981	0.982	0.978	-0.0630995569433169	0.0341	0.06391	48786	70856	53852.83
1468956	chr16	rs2086206	58835998	T	C	0.306	0.309	0.998	0.0109992854583691	0.0093	0.2373	53386	77258	58749.13
1473027	chr16	rs62064943	58836035	T	G	0.962	0.961	0.994	-0.0026033858701149	0.0225	0.9085	53386	77258	58749.13
1494105	chr16	rs62064944	58836037	T	C	0.962	0.961	0.994	-0.0026033858701149	0.0225	0.908	53386	77258	58749.13
1475895	chr16	rs62064945	58836328	A	G	0.962	0.961	0.994	-0.0031048149534787	0.0225	0.892	53386	77258	58749.13
1483310	chr16	rs12600087	58836411	C	T	0.951	0.953	0.983	-0.0119005312583873	0.0204	0.5605	53386	77258	58749.13
1470691	chr16	rs12448776	58836580	G	A	0.47	0.476	0.997	-0.0012007205765188	0.0087	0.892	53386	77258	58749.13
1471688	chr16	rs7200720	58836764	G	A	0.962	0.961	0.994	-0.0024028846163103	0.0225	0.9163	53386	77258	58749.13
1469177	chr16	rs4784986	58836911	T	C	0.306	0.309	0.998	0.0109003744682883	0.0093	0.2457	53386	77258	58749.13
1481659	chr16	rs11644344	58836984	A	G	0.47	0.476	0.997	-0.001100605444033	0.0087	0.8984	53386	77258	58749.13
1490979	chr16	rs62064946	58837010	G	C	0.962	0.962	0.994	-0.0034961042567088	0.0225	0.8759	53386	77258	58749.13
1481826	chr16	rs9930758	58837071	A	T	0.306	0.309	0.997	0.0109992854583691	0.0094	0.2409	53386	77258	58749.13
1496778	chr16	rs11649387	58837080	C	T	0.47	0.475	0.998	-0.0009004052431641	0.0087	0.9126	53386	77258	58749.13
1485722	chr16	rs55903812	58837136	A	C	0.684	0.688	0.985	-0.001100605444033	0.0093	0.903	53386	77258	58749.13
1480827	chr16	rs11649133	58837179	G	A	0.47	0.475	0.997	-0.0009004052431641	0.0087	0.9162	53386	77258	58749.13
1483816	chr16	rs79759880	58837214	C	A	0.962	0.962	0.994	-0.0033957590691798	0.0225	0.8793	53386	77258	58749.13
1490266	chr16	rs60840641	58837323	G	A	0.981	0.982	0.977	-0.0625990697565225	0.034	0.06562	49094	71340	54229.27
1487976	chr16	rs62064948	58837355	A	G	0.962	0.961	0.994	-0.0026033858701149	0.0225	0.907	53386	77258	58749.13
1485226	chr16	rs80076912	58837604	A	G	0.98	0.98	0.975	-0.0024028846163103	0.0339	0.9439	46972	62482	50650.07
1491758	chr16	rs62064949	58837606	T	C	0.962	0.961	0.994	-0.0027036515743148	0.0225	0.9042	53386	77258	58749.13
1491233	chr16	rs62064950	58837679	G	A	0.962	0.961	0.994	-0.0027036515743148	0.0225	0.9045	53386	77258	58749.13
1485919	chr16	rs62064951	58837767	G	A	0.962	0.961	0.993	-0.0027036515743148	0.0225	0.9045	53386	77258	58749.13
1494867	chr16	rs62066375	58837784	A	G	0.962	0.961	0.993	-0.0027036515743148	0.0225	0.9043	53386	77258	58749.13
1493683	chr16	rs11640205	58837859	G	A	0.972	0.97	0.913	0.0270994698817177	0.0272	0.319	52307	74735	57294.48
1469781	chr16	rs62066376	58837913	G	C	0.962	0.961	0.993	-0.0027036515743148	0.0225	0.9034	53386	77258	58749.13
1481398	chr16	rs80163245	58837977	G	T	0.981	0.982	0.975	-0.0628972021721127	0.034	0.06444	49153	71583	54324.22
1488118	chr16	rs76317888	58838216	T	G	0.962	0.961	0.993	-0.0027036515743148	0.0225	0.903	53386	77258	58749.13
1486892	chr16	rs56107162	58838262	T	C	0.432	0.437	0.995	-0.001100605444033	0.0087	0.8985	53386	77258	58749.13
1487385	chr16	rs79546818	58838267	G	A	0.962	0.962	0.993	-0.0036968248442897	0.0225	0.8713	53386	77258	58749.13
1484536	chr16	rs150441823	58838413	T	C	0.962	0.961	0.993	-0.0028039273327342	0.0225	0.9014	53386	77258	58749.13
1471213	chr16	rs77434374	58838511	C	T	0.962	0.962	0.993	-0.003596459514405	0.0225	0.8733	53386	77258	58749.13
1483140	chr16	rs75293805	58838556	G	T	0.962	0.962	0.993	-0.003596459514405	0.0225	0.8733	53386	77258	58749.13
1473630	chr16	rs35317979	58838631	G	A	0.926	0.921	0.994	0.0443995872966845	0.0163	0.006419	53386	77258	58749.13
1471577	chr16	rs2007281	58839003	C	G	0.925	0.92	0.994	0.0402970567645369	0.0162	0.01294	53386	77258	58749.13
1471337	chr16	rs12599331	58839211	A	G	0.47	0.476	0.996	-0.0010005003335835	0.0087	0.9073	53386	77258	58749.13
1475711	chr16	rs9932967	58839487	G	A	0.306	0.309	0.994	0.0110981866660334	0.0094	0.2368	53386	77258	58749.13
1470865	chr16	rs62066378	58839535	A	G	0.962	0.961	0.992	-0.0034961042567088	0.0225	0.8757	53386	77258	58749.13
1488958	chr16	rs35512562	58839545	C	T	0.876	0.873	0.992	0.0227981362759783	0.0131	0.08119	53386	77258	58749.13
1473288	chr16	rs12447151	58839780	C	T	0.95	0.949	0.988	-0.0018016219466282	0.0199	0.9268	53386	77258	58749.13
1474233	chr16	rs62066379	58839867	G	A	0.962	0.962	0.992	-0.0031950988965408	0.0225	0.8877	53386	77258	58749.13
1477287	chr16	rs6499982	58840855	G	T	0.962	0.962	0.991	-0.003797200248385	0.0226	0.8651	53386	77258	58749.13
1479706	chr16	rs7192619	58840884	G	A	0.962	0.962	0.991	-0.0039979812872983	0.0225	0.86	53386	77258	58749.13
1496683	chr16	rs7199701	58840911	T	G	0.962	0.962	0.991	-0.003596459514405	0.0226	0.8745	53386	77258	58749.13
1481449	chr16	rs12928733	58841120	A	C	0.47	0.476	0.995	-0.0014009809156281	0.0087	0.8721	53386	77258	58749.13
1482494	chr16	rs967852	58841217	C	T	0.306	0.309	0.993	0.0108014536938559	0.0094	0.2503	53386	77258	58749.13
1495028	chr16	rs12932254	58841546	C	T	0.925	0.92	0.992	0.0404987422798789	0.0162	0.01263	53386	77258	58749.13
1492443	chr16	rs62066380	58841729	C	T	0.962	0.962	0.989	-0.0036968248442897	0.0226	0.8702	53386	77258	58749.13
1477485	chr16	rs7184377	58842669	A	G	0.306	0.309	0.992	0.0108014536938559	0.0094	0.2502	53386	77258	58749.13
1475066	chr16	rs147125567	58842714	G	A	0.95	0.953	0.932	-0.0638027918527484	0.0208	0.002159	53386	77258	58749.13
1474964	chr16	rs116303171	58842774	T	A	0.985	0.985	0.967	0.0428008353226943	0.0472	0.365	32851	49209	36744.48
1482806	chr16	rs1436427	58842930	A	T	0.306	0.309	0.992	0.0108014536938559	0.0094	0.2503	53386	77258	58749.13
1492960	chr16	rs138541617	58843000	A	G	0.98	0.98	0.969	0.0005998200719675	0.034	0.9856	46972	62482	50650.07
1492622	chr16	rs8049572	58843576	A	C	0.462	0.468	0.985	9.99950003332973e-05	0.0087	0.9895	53386	77258	58749.13
1479611	chr16	rs6499983	58843909	A	G	0.432	0.437	0.992	-0.0017014466397575	0.0087	0.8452	53386	77258	58749.13
1488479	chr16	rs142355955	58843934	G	A	0.977	0.975	0.935	0.0371030879515023	0.0299	0.2145	50999	73854	55993.69
1470622	chr16	rs6499984	58844113	C	T	0.306	0.309	0.991	0.0108014536938559	0.0094	0.2483	53386	77258	58749.13
1473353	chr16	rs12596795	58844123	C	T	0.981	0.982	0.97	-0.0646985339389367	0.0341	0.05801	49153	71583	54324.22
1477769	chr16	rs34438483	58844434	A	G	0.47	0.476	0.989	-0.002002002670673	0.0087	0.821	53386	77258	58749.13
1472649	chr16	rs8054482	58844436	C	T	0.432	0.437	0.988	-0.0022024235552	0.0088	0.8058	53386	77258	58749.13
1468526	chr16	rs36098613	58844466	T	G	0.47	0.476	0.992	-0.0016012813669738	0.0087	0.8536	53386	77258	58749.13
1486434	chr16	rs67219538	58844940	C	T	0.925	0.92	0.988	0.0409019913204257	0.0163	0.01191	53386	77258	58749.13
1474419	chr16	rs13380548	58844965	G	A	0.962	0.962	0.984	-0.0045001103249234	0.0227	0.8415	53386	77258	58749.13
1480706	chr16	rs13380758	58845222	A	G	0.962	0.962	0.983	-0.0036968248442897	0.0227	0.8708	53386	77258	58749.13
1490277	chr16	rs73555772	58845312	A	G	0.925	0.921	0.987	0.0428008353226943	0.0163	0.008624	53386	77258	58749.13
1473833	chr16	rs62066384	58845457	G	A	0.695	0.699	0.985	-0.0022024235552	0.0094	0.8195	53386	77258	58749.13
1469713	chr16	rs7203783	58845680	A	G	0.775	0.777	0.985	-0.0006001800720324	0.0104	0.9572	53386	77258	58749.13
1483871	chr16	rs62066385	58845709	C	A	0.695	0.699	0.985	-0.0022024235552	0.0094	0.8185	53386	77258	58749.13
1482674	chr16	rs7201840	58845715	G	A	0.775	0.777	0.985	-0.0005001250416822	0.0104	0.958	53386	77258	58749.13
1488044	chr16	rs62066386	58845878	C	T	0.962	0.962	0.982	-0.0036968248442897	0.0227	0.8705	53386	77258	58749.13
1491443	chr16	rs141598656	58845905	A	G	0.977	0.975	0.934	0.0369007163483657	0.0299	0.2171	50999	73854	55993.69
1470925	chr16	rs9302706	58845964	T	G	0.306	0.309	0.987	0.0108014536938559	0.0094	0.2495	53386	77258	58749.13
1492088	chr16	rs9673141	58846113	A	T	0.962	0.962	0.982	-0.0039979812872983	0.0227	0.8609	53386	77258	58749.13
1472738	chr16	rs62066387	58846185	T	A	0.695	0.699	0.985	-0.0022024235552	0.0094	0.8176	53386	77258	58749.13
1490208	chr16	rs11645316	58846398	G	T	0.777	0.779	0.985	0.0003999200213268	0.0104	0.9709	53386	77258	58749.13
1493749	chr16	rs11076272	58846851	A	G	0.785	0.786	0.99	-0.000200020002667	0.0105	0.9879	53386	77258	58749.13
1495262	chr16	rs11076273	58847120	C	T	0.785	0.786	0.99	-0.0004000800213396	0.0105	0.9673	53386	77258	58749.13
1473386	chr16	rs11641090	58847217	A	C	0.785	0.786	0.99	-0.000200020002667	0.0105	0.9815	53386	77258	58749.13
1471843	chr16	rs16960546	58847679	C	T	0.985	0.985	0.961	0.0463013553668425	0.0474	0.3283	32851	49209	36744.48
1479431	chr16	rs6499985	58847832	A	G	0.316	0.319	0.982	0.0109003744682883	0.0093	0.244	53386	77258	58749.13
1475609	chr16	rs62066389	58848107	G	A	0.695	0.699	0.983	-0.0021022080918702	0.0094	0.8241	53386	77258	58749.13
1491875	chr16	rs12446586	58848948	T	C	0.985	0.985	0.959	0.0407003871263756	0.0475	0.3918	32851	49209	36744.48
1471697	chr16	rs11643799	58848979	A	C	0.926	0.921	0.98	0.0454990400712183	0.0164	0.005609	53386	77258	58749.13
1471633	chr16	rs12926870	58849445	G	C	0.783	0.785	0.99	-0.0001000050003333	0.0105	0.991	53386	77258	58749.13
1479318	chr16	rs9926182	58849571	G	A	0.839	0.837	0.979	0.0217027816432335	0.0118	0.06453	53386	77258	58749.13
1476354	chr16	rs7194245	58850129	G	A	0.784	0.785	0.99	-0.0006001800720324	0.0105	0.9526	53386	77258	58749.13
1471052	chr16	rs76131570	58850896	C	T	0.985	0.985	0.955	0.0392014821991368	0.0478	0.4115	32719	48940	36567.38
1478697	chr16	rs145814456	58850990	C	T	0.98	0.98	0.955	0.0003999200213268	0.0343	0.9914	46972	62482	50650.07
1494696	chr16	rs56199242	58851007	C	T	0.7	0.704	0.978	-0.0022024235552	0.0095	0.8166	53386	77258	58749.13
1481964	chr16	rs16960548	58851058	C	T	0.985	0.985	0.953	0.0387975467079122	0.0478	0.4162	32719	48940	36567.38
1485012	chr16	rs34606766	58851284	A	G	0.926	0.921	0.978	0.0446960805488528	0.0164	0.006442	53386	77258	58749.13
1487272	chr16	rs77107857	58851425	A	T	0.981	0.982	0.96	-0.0636962093151305	0.0346	0.06566	48421	70771	53577.41
1490821	chr16	rs74382828	58852492	A	G	0.98	0.98	0.952	-0.0014009809156281	0.0344	0.9676	47098	62983	50851.43
1480104	chr16	rs36098667	58852522	C	T	0.784	0.785	0.991	-0.0008003201707691	0.0105	0.9382	53386	77258	58749.13
1478218	chr16	rs12444886	58852918	A	G	0.784	0.785	0.991	-0.0008003201707691	0.0105	0.9395	53386	77258	58749.13
1481954	chr16	rs72792482	58853723	C	T	0.975	0.973	0.776	0.0025966258472659	0.0311	0.9332	52493	75664	57604.43
1479336	chr16	rs7199076	58854036	A	G	0.784	0.785	0.992	-0.0008003201707691	0.0105	0.9425	53386	77258	58749.13
1491135	chr16	rs148748048	58854264	T	C	0.977	0.975	0.932	0.0358014124633833	0.0299	0.2313	50999	73854	55993.69
1491784	chr16	rs7203562	58855064	G	A	0.962	0.962	0.971	-0.0049019951702315	0.0228	0.8307	53386	77258	58749.13
1495416	chr16	rs9941124	58855124	G	A	0.783	0.784	0.989	-0.0006001800720324	0.0105	0.9522	53386	77258	58749.13
1470859	chr16	rs12447231	58855196	T	G	0.985	0.985	0.947	0.0358014124633833	0.0476	0.4527	33272	49519	37101.55
1484773	chr16	rs10083735	58855672	C	T	0.783	0.785	0.988	-0.0003000450090019	0.0105	0.9798	53386	77258	58749.13
1482918	chr16	rs10083736	58855816	C	T	0.784	0.785	0.988	-0.0005001250416822	0.0105	0.9586	53386	77258	58749.13
1479267	chr16	rs12927495	58855838	T	C	0.484	0.489	0.973	-0.001501126126267	0.0088	0.8669	53386	77258	58749.13
1482146	chr16	rs13337355	58855857	T	C	0.981	0.981	0.95	-0.0492952917248775	0.0331	0.1366	52230	74926	57237.73
1468906	chr16	rs10083732	58855889	G	C	0.785	0.786	0.986	-0.000200020002667	0.0105	0.9818	53386	77258	58749.13
1486527	chr16	rs117479850	58856077	T	C	0.98	0.98	0.946	-0.0023026490626755	0.0346	0.9462	47033	62725	50747.59
1469231	chr16	rs2164515	58856620	A	G	0.34	0.341	0.968	0.0089993837968006	0.0092	0.327	53386	77258	58749.13
1487688	chr16	rs147482511	58856841	A	G	0.784	0.785	0.984	-0.0004000800213396	0.0105	0.9707	53386	77258	58749.13
1470867	chr16	rs144727199	58856905	G	A	0.97	0.968	0.787	-0.006199175242821	0.0284	0.8262	52257	75431	57369.94
1484336	chr16	rs11643460	58857659	G	C	0.926	0.921	0.971	0.0448012667045393	0.0165	0.006606	53386	77258	58749.13
1472441	chr16	rs4784987	58858039	T	C	0.466	0.472	0.97	-0.003797200248385	0.0088	0.6643	53386	77258	58749.13
1478020	chr16	rs11645135	58858497	C	T	0.784	0.785	0.98	-0.0008003201707691	0.0105	0.943	53386	77258	58749.13
1476152	chr16	rs112492282	58858740	C	T	0.984	0.983	0.801	0.0088011559530687	0.041	0.8305	46466	67156	51218.66
1480117	chr16	rs188134315	58858895	C	T	0.986	0.986	0.906	-0.0325955083699338	0.043	0.4488	44154	59532	48042.32
1487920	chr16	rs4784988	58859968	C	T	0.981	0.982	0.949	-0.0668986373554447	0.0348	0.05488	48421	70771	53577.41
1468663	chr16	rs56831121	58861466	C	T	0.701	0.705	0.962	-0.0017014466397575	0.0096	0.8632	53386	77258	58749.13
1481479	chr16	rs12931677	58862208	T	A	0.888	0.883	0.967	0.0295976364389436	0.0138	0.03175	53386	77258	58749.13
1483242	chr16	rs34069258	58862589	C	T	0.809	0.809	0.962	0.0001999800026662	0.0111	0.9871	53386	77258	58749.13
1492707	chr16	rs79740567	58862672	A	G	0.985	0.985	0.936	0.0416024898545136	0.0485	0.3905	32435	47652	36124.3
1471445	chr16	rs117102000	58863678	T	C	0.977	0.975	0.93	0.0336958638567256	0.03	0.2605	50999	73854	55993.69
1468469	chr16	rs148081840	58863807	C	T	0.977	0.975	0.926	0.0332026408277183	0.03	0.2676	50999	73854	55993.69
1491105	chr16	rs6499986	58863961	T	C	0.322	0.324	0.959	0.009504687014246	0.0094	0.3125	53386	77258	58749.13
1470758	chr16	rs6416775	58864314	C	T	0.465	0.471	0.963	-0.0052035148315978	0.0088	0.5571	53386	77258	58749.13
1487462	chr16	rs8046516	58864544	G	C	0.786	0.788	0.967	-0.0012007205765188	0.0107	0.907	53386	77258	58749.13
1471763	chr16	rs8052902	58864591	T	G	0.768	0.771	0.964	-0.005696192544881	0.0104	0.5805	53386	77258	58749.13
1493853	chr16	rs12923769	58864728	C	T	0.889	0.883	0.963	0.029403450369242	0.0138	0.03356	53386	77258	58749.13
1475953	chr16	rs72792485	58864901	G	A	0.948	0.946	0.812	0.0034041991335623	0.0213	0.8741	53386	77258	58749.13
1485602	chr16	rs11646417	58865022	C	T	0.926	0.921	0.959	0.0454034834538498	0.0166	0.0063	53386	77258	58749.13
1475074	chr16	rs78297699	58865619	T	G	0.981	0.982	0.941	-0.0657018642254792	0.035	0.06029	48421	70771	53577.41
1481191	chr16	rs12599522	58865800	C	T	0.981	0.982	0.941	-0.0692964890026564	0.035	0.04782	48421	70771	53577.41
1485829	chr16	rs59707716	58866304	T	G	0.981	0.982	0.942	-0.066300071757232	0.035	0.05836	48421	70771	53577.41
1472573	chr16	rs62066393	58866367	A	G	0.878	0.881	0.846	-0.0248051189189711	0.0144	0.08517	53386	77258	58749.13
1473879	chr16	rs11866352	58866387	G	A	0.453	0.459	0.948	-0.0049019951702315	0.0089	0.5782	53386	77258	58749.13
1473888	chr16	rs74901485	58866785	C	T	0.981	0.982	0.939	-0.0652961413926661	0.035	0.06173	48421	70771	53577.41
1491001	chr16	rs72622281	58866944	C	T	0.981	0.982	0.939	-0.0662039071233048	0.0351	0.05919	48356	70710	53514.47
1493187	chr16	rs4784989	58867330	G	C	0.979	0.98	0.919	-0.0646025231856585	0.0336	0.05427	48421	70771	53577.41
1485319	chr16	rs34539405	58867411	C	T	0.951	0.951	0.823	-0.0281011651109099	0.0219	0.2006	53386	77258	58749.13
1486146	chr16	rs11859681	58867599	C	A	0.339	0.343	0.852	-0.0150019689183474	0.0099	0.1305	53386	77258	58749.13
1488769	chr16	rs8045775	58867855	A	C	0.592	0.594	0.889	0.0056042667198317	0.0093	0.5452	53386	77258	58749.13
1482857	chr16	rs12921983	58867991	A	G	0.725	0.719	0.928	0.0127977582298607	0.01	0.1986	53386	77258	58749.13
1477416	chr16	rs79632209	58868315	C	T	0.984	0.982	0.862	0.0582972096102774	0.0368	0.1137	52216	74338	57155.72
1490109	chr16	rs62066394	58868448	G	T	0.966	0.967	0.932	0.0142973047008244	0.0247	0.5616	53200	76329	58439.19
1474999	chr16	rs77404367	58868755	A	T	0.975	0.976	0.956	-0.023002541565316	0.0288	0.4251	53386	77258	58749.13
1492780	chr16	rs11641555	58868779	G	C	0.732	0.725	0.963	0.0176041339483571	0.0099	0.07438	53386	77258	58749.13
1495283	chr16	rs13338287	58868919	T	A	0.949	0.95	0.96	0.0024968801985871	0.0202	0.9017	53386	77258	58749.13
1469487	chr16	rs13338344	58869028	T	C	0.949	0.95	0.96	0.0023971245997214	0.0202	0.9042	53386	77258	58749.13
1478719	chr16	rs9925523	58869247	G	C	0.834	0.838	0.968	-0.0046005663955682	0.0119	0.7003	53386	77258	58749.13
1470687	chr16	rs72622282	58869363	G	A	0.623	0.618	0.965	0.0129951954948113	0.009	0.1474	53386	77258	58749.13
1495285	chr16	rs72792491	58869423	G	A	0.949	0.95	0.962	0.004001981379298	0.0201	0.8408	53386	77258	58749.13
1474806	chr16	rs117488231	58869468	T	C	0.986	0.985	0.701	0.0406043708419401	0.0448	0.3647	50832	73505	56015.31
1495200	chr16	rs28829904	58869626	A	T	0.567	0.563	0.966	0.013202462677756	0.0088	0.135	53386	77258	58749.13
1491829	chr16	rs62066395	58869706	A	G	0.951	0.952	0.953	-0.0176040459483609	0.0205	0.3912	53386	77258	58749.13
1479865	chr16	rs60253058	58870038	C	T	0.866	0.87	0.978	-0.007296555232638	0.0129	0.5736	53386	77258	58749.13
1497513	chr16	rs55879623	58870238	T	C	0.891	0.894	0.981	-0.0036968248442897	0.014	0.7949	53386	77258	58749.13
1469604	chr16	rs28420703	58870768	G	A	0.866	0.87	0.981	-0.0095958936734469	0.0129	0.456	53386	77258	58749.13
1486998	chr16	rs9937012	58871279	C	T	0.861	0.864	0.978	0.001099395443301	0.0126	0.9287	53386	77258	58749.13
1487882	chr16	rs72622283	58872527	A	G	0.733	0.725	0.974	0.0189002595004805	0.0098	0.05503	53386	77258	58749.13
1481402	chr16	rs56122378	58872541	A	C	0.891	0.894	0.985	-0.0034961042567088	0.014	0.8051	53386	77258	58749.13
1489307	chr16	rs58834585	58872561	T	C	0.949	0.95	0.972	0.004201162744548	0.0201	0.8337	53386	77258	58749.13
1478728	chr16	rs116865693	58872564	G	A	0.986	0.986	0.917	-0.0235040691879941	0.0428	0.5825	44303	58437	47709.43
1490715	chr16	rs72622284	58872573	A	C	0.733	0.725	0.974	0.0187039847937718	0.0098	0.05682	53386	77258	58749.13
1470784	chr16	rs140836760	58872900	C	T	0.983	0.981	0.868	0.0647010079358763	0.0361	0.07351	52216	74338	57155.72
1475999	chr16	rs72792496	58873814	C	T	0.951	0.951	0.97	0.0065981840282271	0.0203	0.7442	53386	77258	58749.13
1478877	chr16	rs62066399	58874172	T	G	0.951	0.952	0.962	-0.0165969709073694	0.0204	0.4167	53386	77258	58749.13
1468363	chr16	rs1965920	58874212	T	C	0.599	0.595	0.98	0.0126990249774084	0.0088	0.1516	53386	77258	58749.13
1479829	chr16	rs13338016	58874284	T	C	0.867	0.871	0.987	-0.0064004391810282	0.0129	0.6206	53386	77258	58749.13
1478136	chr16	rs75443774	58874611	C	T	0.732	0.725	0.979	0.0179970767016546	0.0098	0.06674	53386	77258	58749.13
1480228	chr16	rs13339172	58874680	T	C	0.567	0.564	0.978	0.0136957831289865	0.0088	0.1171	53386	77258	58749.13
1492343	chr16	rs143849801	58876056	C	T	0.982	0.983	0.721	-0.0517039049923374	0.0394	0.1896	50453	72313	55342.09
1488976	chr16	rs148276549	58876059	G	A	0.983	0.985	0.88	-0.102896886219853	0.0379	0.006662	51135	72853	56028.99
1478562	chr16	rs1471457	58876545	G	A	0.599	0.595	0.985	0.0119977384336167	0.0088	0.1726	53386	77258	58749.13
1473942	chr16	rs28648702	58876730	A	G	0.868	0.871	0.99	-0.006199175242821	0.0129	0.6293	53386	77258	58749.13
1470659	chr16	rs62066430	58876885	C	T	0.951	0.952	0.966	-0.015895669405385	0.0203	0.4338	53386	77258	58749.13
1484562	chr16	rs7187286	58877075	C	G	0.892	0.895	0.991	-0.0040983869261633	0.014	0.7672	53386	77258	58749.13
1487828	chr16	rs78376908	58877446	G	T	0.979	0.979	0.825	0.027196791588428	0.0335	0.4172	52383	74721	57368.29
1468327	chr16	rs62066431	58877671	A	G	0.951	0.952	0.967	-0.0158042315449673	0.0203	0.4375	53386	77258	58749.13
1493811	chr16	rs9935759	58877747	G	T	0.975	0.976	0.985	-0.0262002485024742	0.0283	0.3548	53386	77258	58749.13
1491530	chr16	rs9936020	58878032	G	T	0.866	0.87	0.993	-0.0071958279818024	0.0128	0.5731	53386	77258	58749.13
1486695	chr16	rs9929005	58878123	T	C	0.976	0.976	0.987	-0.0194988734340555	0.0286	0.4942	53325	77015	58651.61
1494012	chr16	rs72794411	58878592	C	T	0.951	0.951	0.974	0.0025966258472659	0.0202	0.8979	53386	77258	58749.13
1497111	chr16	rs13338289	58878621	G	A	0.867	0.87	0.993	-0.0081027387031859	0.0128	0.5283	53386	77258	58749.13
1485550	chr16	rs13336619	58880623	G	A	0.975	0.976	0.988	-0.0257999754904126	0.0281	0.3587	53325	77015	58651.61
1496497	chr16	rs6499987	58881239	C	T	0.893	0.895	0.993	-0.0042992284528324	0.014	0.7608	53386	77258	58749.13
1496198	chr16	rs56381286	58881438	C	A	0.951	0.952	0.969	-0.0145046862028817	0.0203	0.4759	53386	77258	58749.13
1486968	chr16	rs74806526	58881677	A	G	0.975	0.976	0.988	-0.0259949602770859	0.0282	0.3566	53325	77015	58651.61
1482786	chr16	rs2306237	58881897	G	A	0.606	0.602	0.991	0.0097027754613851	0.0088	0.2715	53386	77258	58749.13
1487748	chr16	rs13334829	58882354	A	G	0.892	0.895	0.993	-0.0039979812872983	0.014	0.7736	53386	77258	58749.13
1483916	chr16	rs13334839	58882380	A	T	0.606	0.602	0.991	0.0098018049722602	0.0088	0.267	53386	77258	58749.13
1493319	chr16	rs13335901	58882453	T	C	0.606	0.602	0.991	0.0096037361426946	0.0088	0.2735	53386	77258	58749.13
1475176	chr16	rs62066433	58882646	C	G	0.951	0.952	0.969	-0.0144032303107437	0.0203	0.4777	53386	77258	58749.13
1480022	chr16	rs72794423	58882919	C	T	0.951	0.951	0.974	0.0028958031120254	0.0202	0.8846	53386	77258	58749.13
1487798	chr16	rs9924147	58883698	C	T	0.976	0.977	0.988	-0.0203966036652218	0.0287	0.4766	53325	77015	58651.61
1496531	chr16	rs11646521	58884175	A	G	0.725	0.716	0.996	0.0227981362759783	0.0096	0.0178	53386	77258	58749.13
1486349	chr16	rs144917312	58884383	A	G	0.987	0.985	0.891	0.0701042536729151	0.0432	0.1048	44167	65592	49218.35
1493837	chr16	rs72794427	58884603	G	T	0.95	0.952	0.969	-0.0152050125429676	0.0203	0.4542	53386	77258	58749.13
1483220	chr16	rs9926959	58884681	C	T	0.976	0.977	0.99	-0.0208968257129853	0.0286	0.465	53325	77015	58651.61
1485405	chr16	rs118064047	58885150	C	T	0.987	0.986	0.702	0.048904443353603	0.0462	0.2898	49259	71756	54474.62
1496230	chr16	rs7201651	58885242	T	A	0.892	0.895	0.993	-0.0038975857287134	0.014	0.778	53386	77258	58749.13
1477539	chr16	rs2406235	58885280	G	T	0.976	0.977	0.99	-0.0208968257129853	0.0286	0.4642	53325	77015	58651.61
1477373	chr16	rs75868537	58885559	C	T	0.973	0.973	0.773	-0.0120017335415971	0.0305	0.6937	52493	75664	57604.43
1477149	chr16	rs62066434	58885751	A	G	0.892	0.895	0.993	-0.0039979812872983	0.014	0.7742	53386	77258	58749.13
1491534	chr16	rs9932541	58886403	C	G	0.95	0.951	0.976	0.001099395443301	0.0202	0.9553	53386	77258	58749.13
1486001	chr16	rs2169899	58886477	C	T	0.976	0.976	0.989	-0.019294956182969	0.0285	0.4987	53325	77015	58651.61
1475951	chr16	rs9932019	58886531	G	A	0.892	0.895	0.993	-0.004198802647333	0.014	0.7616	53386	77258	58749.13
1493611	chr16	rs9932112	58886627	G	A	0.892	0.895	0.993	-0.0043996643446871	0.014	0.7558	53386	77258	58749.13
1469353	chr16	rs62066435	58886943	T	C	0.95	0.952	0.97	-0.0150019689183474	0.0203	0.4607	53386	77258	58749.13
1496886	chr16	rs62066436	58887890	C	T	0.95	0.952	0.969	-0.0146974807605841	0.0203	0.4674	53386	77258	58749.13
1482898	chr16	rs9935959	58888023	C	T	0.892	0.895	0.991	-0.0046005663955682	0.014	0.7443	53386	77258	58749.13
1486789	chr16	rs922488	58888168	A	G	0.726	0.717	0.996	0.0243022925229648	0.0096	0.01169	53386	77258	58749.13
1488733	chr16	rs72794431	58888269	A	G	0.951	0.951	0.973	0.001998002662673	0.0203	0.9222	53386	77258	58749.13
1471651	chr16	rs922487	58888471	T	C	0.56	0.555	0.992	0.0173977771764203	0.0087	0.04497	53386	77258	58749.13
1495583	chr16	rs66506082	58888671	G	A	0.616	0.61	0.994	0.0185960172820726	0.0088	0.03504	53386	77258	58749.13
1472272	chr16	rs72794436	58888817	G	A	0.951	0.952	0.969	-0.0146974807605841	0.0203	0.4701	53386	77258	58749.13
1485755	chr16	rs55647056	58889284	G	T	0.942	0.94	0.889	0.0227003855207759	0.0194	0.2421	53386	77258	58749.13
1479757	chr16	rs11076274	58889589	T	C	0.725	0.716	0.995	0.0243022925229648	0.0096	0.01157	53386	77258	58749.13
1476506	chr16	rs62066437	58889704	T	C	0.945	0.947	0.965	-0.0069037763167944	0.0193	0.7201	53386	77258	58749.13
1471304	chr16	rs11641857	58889813	G	A	0.726	0.717	0.996	0.0239996896478807	0.0096	0.01283	53386	77258	58749.13
1484511	chr16	rs9938998	58889816	T	G	0.95	0.951	0.971	-0.0021022080918702	0.0201	0.9154	53386	77258	58749.13
1482381	chr16	rs16960574	58889910	T	C	0.969	0.969	0.952	0.0101978249764461	0.0257	0.6907	53386	77258	58749.13
1474342	chr16	rs11642238	58889971	C	T	0.726	0.717	0.996	0.0243998868235351	0.0096	0.01145	53386	77258	58749.13
1486700	chr16	rs9937054	58890162	A	G	0.942	0.943	0.975	0.0024968801985871	0.0187	0.8917	53386	77258	58749.13
1483256	chr16	rs8057490	58890600	C	T	0.974	0.975	0.985	-0.0346949697968869	0.0277	0.2104	53325	77015	58651.61
1486658	chr16	rs9931709	58891469	C	T	0.886	0.89	0.987	-0.0018016219466282	0.0137	0.8974	53386	77258	58749.13
1493091	chr16	rs2045954	58891610	C	T	0.585	0.581	0.997	0.0170045988158238	0.0087	0.05131	53386	77258	58749.13
1491075	chr16	rs28448586	58891754	C	A	0.975	0.976	0.989	-0.027196494688472	0.0281	0.3333	53325	77015	58651.61
1477473	chr16	rs8049202	58892655	A	G	0.974	0.975	0.985	-0.0347985055426955	0.0277	0.2085	53325	77015	58651.61
1484326	chr16	rs28844606	58892707	T	C	0.975	0.976	0.989	-0.0260975991218731	0.0282	0.3548	53325	77015	58651.61
1473716	chr16	rs9934260	58892778	G	C	0.976	0.976	0.99	-0.0201006717070029	0.0285	0.4809	53325	77015	58651.61
1469721	chr16	rs72794438	58892885	A	G	0.945	0.947	0.965	-0.007095110875924	0.0193	0.7142	53386	77258	58749.13
1489514	chr16	rs9937503	58893434	C	G	0.861	0.865	0.99	-0.0054950702819798	0.0126	0.6629	53386	77258	58749.13
1497327	chr16	rs970169	58893589	T	G	0.725	0.716	0.997	0.0227981362759783	0.0096	0.01774	53386	77258	58749.13
1485935	chr16	rs970168	58893833	A	G	0.724	0.716	0.997	0.0227003855207759	0.0096	0.01822	53386	77258	58749.13
1485607	chr16	rs9937406	58894044	G	A	0.975	0.976	0.989	-0.026898543868701	0.0281	0.3374	53325	77015	58651.61
1487844	chr16	rs8050491	58895640	T	C	0.724	0.716	0.996	0.0227003855207759	0.0096	0.01834	53386	77258	58749.13
1481726	chr16	rs716802	58895839	T	G	0.554	0.549	0.993	0.0185960172820726	0.0087	0.03162	53386	77258	58749.13
1492380	chr16	rs9923622	58896274	C	T	0.976	0.976	0.988	-0.0196008476550609	0.0285	0.4904	53325	77015	58651.61
1470382	chr16	rs72622285	58896394	A	G	0.725	0.716	0.996	0.024097313483794	0.0096	0.01239	53386	77258	58749.13
1472402	chr16	rs62066438	58896461	C	T	0.945	0.947	0.967	-0.007296555232638	0.0193	0.7051	53386	77258	58749.13
1481069	chr16	rs76698942	58897448	A	C	0.983	0.981	0.876	0.0605963861236938	0.036	0.09201	51174	73950	56346.02
1476798	chr16	rs72794439	58897492	T	G	0.95	0.951	0.969	0.0024968801985871	0.0202	0.8997	53386	77258	58749.13
1475444	chr16	rs9921202	58897650	T	C	0.869	0.873	0.986	-0.0069037763167944	0.013	0.5933	53386	77258	58749.13
1482480	chr16	rs4784060	58897751	A	G	0.726	0.717	0.995	0.0242046886968174	0.0096	0.01191	53386	77258	58749.13
1478960	chr16	rs4784991	58898185	G	T	0.727	0.717	0.995	0.0242046886968174	0.0096	0.01231	53386	77258	58749.13
1481741	chr16	rs4784061	58898214	A	G	0.585	0.58	0.996	0.0173977771764203	0.0087	0.04634	53386	77258	58749.13
1479401	chr16	rs1020979	58898652	A	G	0.585	0.581	0.997	0.0172994970780611	0.0087	0.04659	53386	77258	58749.13
1487569	chr16	rs62066439	58898899	G	A	0.947	0.949	0.968	-0.0042992284528324	0.0196	0.8255	53386	77258	58749.13
1476736	chr16	rs2045952	58900070	G	A	0.594	0.591	0.997	0.0146028573839336	0.0087	0.09616	53386	77258	58749.13
1485430	chr16	rs2045951	58900214	A	G	0.587	0.582	0.997	0.0178988554877579	0.0087	0.03986	53386	77258	58749.13
1490825	chr16	rs8048244	58900330	T	A	0.728	0.719	0.992	0.024702368640342	0.0097	0.01079	53386	77258	58749.13
1480821	chr16	rs9921485	58900389	G	A	0.973	0.974	0.976	-0.026898543868701	0.0274	0.3264	53325	77015	58651.61
1485311	chr16	rs9935162	58900991	T	C	0.596	0.591	0.993	0.0166997792224134	0.0088	0.05748	53386	77258	58749.13
1470475	chr16	rs76244992	58901029	T	C	0.729	0.719	0.99	0.024097313483794	0.0097	0.01296	53386	77258	58749.13
1492126	chr16	rs75879994	58901813	C	T	0.923	0.924	0.761	-0.0346017967900747	0.0186	0.06296	53386	77258	58749.13
1473219	chr16	rs4784992	58901918	G	A	0.973	0.974	0.974	-0.0278029446620889	0.0274	0.3101	53386	77258	58749.13
1472217	chr16	rs4784993	58902018	C	G	0.86	0.864	0.981	-0.0048015088161939	0.0126	0.7066	53386	77258	58749.13
1490926	chr16	rs79545574	58902184	A	G	0.979	0.979	0.77	-0.0509986009718156	0.0349	0.1436	52071	74502	57059.99
1494258	chr16	rs72794442	58902278	A	G	0.942	0.943	0.946	-0.006199175242821	0.019	0.7442	53386	77258	58749.13
1494312	chr16	rs4784994	58902286	C	T	0.909	0.913	0.973	-0.0088994831870327	0.0154	0.5635	53386	77258	58749.13
1497186	chr16	rs4784995	58902367	C	T	0.851	0.856	0.973	-0.009000382197299	0.0124	0.4665	53386	77258	58749.13
1486006	chr16	rs6499988	58902521	C	T	0.551	0.548	0.975	0.0161980995687726	0.0087	0.0642	53386	77258	58749.13
1475919	chr16	rs28391230	58902763	A	G	0.577	0.57	0.949	0.0189983824093147	0.0089	0.03321	53386	77258	58749.13
1491761	chr16	rs62066440	58902803	G	A	0.947	0.949	0.963	-0.0051029981759033	0.0196	0.7954	53386	77258	58749.13
1490199	chr16	rs4784996	58903040	G	C	0.713	0.706	0.966	0.0189983824093147	0.0096	0.04855	53386	77258	58749.13
1496228	chr16	rs79756030	58903197	C	G	0.946	0.947	0.638	-0.0322029950400999	0.0241	0.1814	53386	77258	58749.13
1489533	chr16	rs12446057	58903288	G	A	0.662	0.656	0.928	0.0207041815582916	0.0094	0.02783	53386	77258	58749.13
1483250	chr16	rs8059521	58903369	G	A	0.615	0.611	0.943	0.0166014304974254	0.0091	0.0675	53386	77258	58749.13
1487151	chr16	rs28446994	58903628	C	T	0.976	0.976	0.974	-0.017502275136142	0.0287	0.5416	53386	77258	58749.13
1468574	chr16	rs13330823	58903765	T	C	0.972	0.973	0.973	-0.0203966036652218	0.027	0.4504	53386	77258	58749.13
1478064	chr16	rs72794443	58903788	A	G	0.951	0.953	0.962	-0.0001000050003333	0.0205	0.9968	53386	77258	58749.13
1473571	chr16	rs12444160	58903844	T	G	0.941	0.937	0.917	0.0471984218290006	0.019	0.01299	52493	75664	57604.43
1475131	chr16	rs112818328	58903873	C	G	0.976	0.977	0.98	-0.0243029385231735	0.0287	0.3964	53386	77258	58749.13
1477541	chr16	rs9931061	58903971	C	T	0.973	0.975	0.976	-0.0382004338153035	0.0277	0.1679	53386	77258	58749.13
1471870	chr16	rs8046364	58904083	T	A	0.72	0.713	0.976	0.0208021276292633	0.0097	0.03101	53386	77258	58749.13
1488547	chr16	rs59892086	58904347	G	T	0.747	0.743	0.989	0.022299507494767	0.0099	0.02411	53386	77258	58749.13
1475593	chr16	rs58819165	58904559	A	G	0.751	0.745	0.99	0.0266029817945341	0.0099	0.007418	53386	77258	58749.13
1472598	chr16	rs60051015	58904682	T	C	0.741	0.736	0.992	0.0259990758686168	0.0098	0.007966	53386	77258	58749.13
1490814	chr16	rs112516714	58905321	C	T	0.963	0.963	0.982	-0.0364980230402006	0.0231	0.1133	53386	77258	58749.13
1475909	chr16	rs12599248	58905404	C	T	0.742	0.736	0.994	0.0260965047212743	0.0098	0.007746	53386	77258	58749.13
1497122	chr16	rs7500380	58905937	T	C	0.741	0.736	0.994	0.0259990758686168	0.0098	0.008065	53386	77258	58749.13
1479845	chr16	rs28609918	58906126	G	A	0.976	0.977	0.98	-0.0198048272985997	0.0287	0.4905	53386	77258	58749.13
1470573	chr16	rs62066444	58906375	G	C	0.742	0.736	0.994	0.0260965047212743	0.0098	0.007825	53386	77258	58749.13
1471355	chr16	rs11076275	58906594	C	G	0.742	0.736	0.993	0.0262036654966364	0.0098	0.007583	53386	77258	58749.13
1495690	chr16	rs7206213	58906888	T	C	0.676	0.672	0.989	0.0159028762794155	0.0092	0.08482	53386	77258	58749.13
1494362	chr16	rs113369655	58907173	C	T	0.961	0.961	0.981	-0.0267033828345498	0.0224	0.2338	53386	77258	58749.13
1474950	chr16	rs75444863	58907867	T	C	0.742	0.736	0.993	0.0262036654966364	0.0098	0.007467	53386	77258	58749.13
1476894	chr16	rs13336478	58907916	T	A	0.976	0.976	0.979	-0.019294956182969	0.0286	0.5005	53386	77258	58749.13
1492289	chr16	rs146079871	58908274	A	G	0.785	0.784	0.802	-0.0031048149534787	0.0117	0.7897	53386	77258	58749.13
1491010	chr16	rs62067767	58909036	G	T	0.742	0.736	0.993	0.0260965047212743	0.0098	0.007799	53386	77258	58749.13
1469213	chr16	rs113322999	58909208	C	T	0.961	0.961	0.982	-0.0277001306422786	0.0224	0.2175	53386	77258	58749.13
1494330	chr16	rs146344573	58910280	A	G	0.983	0.982	0.874	0.0619038033148151	0.0369	0.09321	48924	72419	54432.42
1497594	chr16	rs182654516	58910449	A	G	0.972	0.97	0.868	0.0352030377085245	0.0278	0.2064	52428	75603	57541.49
1473310	chr16	rs11643045	58910764	T	C	0.796	0.789	0.986	0.0299956000353805	0.0107	0.004998	53386	77258	58749.13
1482452	chr16	rs138098157	58911022	A	G	0.988	0.987	0.797	0.0471030274686428	0.0477	0.3234	45443	65124	49915.18
1470441	chr16	rs140196677	58911423	G	A	0.796	0.789	0.986	0.0301023438164435	0.0107	0.004847	53386	77258	58749.13
1483992	chr16	rs189679427	58911464	C	T	0.985	0.984	0.924	-0.0107980900995126	0.0458	0.8136	32253	51302	36616.99
1491846	chr16	rs148159545	58911791	A	T	0.796	0.789	0.986	0.0301023438164435	0.0107	0.004868	53386	77258	58749.13
1477665	chr16	rs11646029	58912986	T	C	0.678	0.673	0.991	0.0172012073197748	0.0092	0.06189	53386	77258	58749.13
1480538	chr16	rs62067772	58913004	C	T	0.955	0.956	0.982	0.001099395443301	0.021	0.9581	53386	77258	58749.13
1485253	chr16	rs62067773	58913784	C	T	0.987	0.987	0.731	0.0943005794202359	0.0517	0.06816	40568	61816	45588.97
1492104	chr16	rs11646347	58913850	A	G	0.742	0.736	0.994	0.0262036654966364	0.0098	0.00746	53386	77258	58749.13
1485349	chr16	rs11640898	58914064	G	T	0.742	0.736	0.994	0.0263010744193707	0.0098	0.007306	53386	77258	58749.13
1476628	chr16	rs75082502	58914187	A	G	0.961	0.961	0.986	-0.02960390325858	0.0224	0.1856	53386	77258	58749.13
1485862	chr16	rs62067774	58914598	A	G	0.742	0.736	0.994	0.0263010744193707	0.0098	0.007295	53386	77258	58749.13
1468949	chr16	rs56361283	58914795	G	A	0.751	0.745	0.993	0.0264958638039652	0.0099	0.007593	53386	77258	58749.13
1494723	chr16	rs55705924	58915006	A	C	0.742	0.736	0.994	0.0264958638039652	0.0098	0.006964	53386	77258	58749.13
1493490	chr16	rs79980368	58915088	C	T	0.976	0.976	0.981	-0.021101069908054	0.0286	0.4597	53386	77258	58749.13
1475446	chr16	rs56101450	58915175	C	T	0.688	0.684	0.989	0.0193025022544974	0.0093	0.03816	53386	77258	58749.13
1486401	chr16	rs56347179	58915317	T	A	0.796	0.789	0.987	0.0301023438164435	0.0107	0.004922	53386	77258	58749.13
1484701	chr16	rs12932829	58915347	C	T	0.943	0.943	0.775	-0.0299953975354009	0.021	0.1532	53386	77258	58749.13
1477073	chr16	rs62067778	58915500	G	A	0.955	0.956	0.983	0.0012991557316201	0.021	0.9504	53386	77258	58749.13
1469373	chr16	rs62067779	58915985	C	T	0.955	0.956	0.983	0.0003999200213268	0.021	0.9847	53386	77258	58749.13
1480780	chr16	rs8063148	58916316	G	A	0.952	0.952	0.99	-0.0222047099881925	0.0202	0.2726	53386	77258	58749.13
1478651	chr16	rs732728	58916680	C	A	0.751	0.745	0.994	0.0273038345273452	0.0099	0.006016	53386	77258	58749.13
1489836	chr16	rs732727	58916694	T	C	0.751	0.744	0.994	0.027196791588428	0.0099	0.006129	53386	77258	58749.13
1473235	chr16	rs75380492	58917155	G	T	0.973	0.973	0.972	-0.0105959392134034	0.0273	0.6975	53386	77258	58749.13
1481992	chr16	rs62067780	58917557	A	G	0.956	0.956	0.984	0.0020977980821461	0.021	0.9219	53386	77258	58749.13
1487067	chr16	rs62067781	58917677	T	A	0.751	0.745	0.996	0.0263010744193707	0.0099	0.008046	53386	77258	58749.13
1474308	chr16	rs62067782	58917702	A	G	0.751	0.745	0.996	0.0262036654966364	0.0099	0.008147	53386	77258	58749.13
1485153	chr16	rs56252199	58917735	A	T	0.702	0.697	0.994	0.0189983824093147	0.0094	0.04279	53386	77258	58749.13
1481081	chr16	rs55752470	58917827	A	G	0.751	0.745	0.996	0.0263010744193707	0.0099	0.007999	53386	77258	58749.13
1494238	chr16	rs12596950	58918023	A	G	0.703	0.697	0.995	0.0189983824093147	0.0094	0.04329	53386	77258	58749.13
1469750	chr16	rs12599034	58918086	G	A	0.796	0.789	0.989	0.0295005481176215	0.0107	0.005618	53386	77258	58749.13
1475383	chr16	rs1531581	58918306	G	A	0.703	0.697	0.995	0.0189983824093147	0.0094	0.04354	53386	77258	58749.13
1496175	chr16	rs16960614	58918356	G	T	0.972	0.973	0.977	-0.0121029460677457	0.027	0.6524	53386	77258	58749.13
1485750	chr16	rs11076276	58918381	T	C	0.796	0.788	0.989	0.0305970979773775	0.0107	0.004104	53386	77258	58749.13
1478630	chr16	rs9937648	58918438	G	A	0.649	0.645	0.993	0.013202462677756	0.009	0.1449	53386	77258	58749.13
1494561	chr16	rs11862940	58918619	T	G	0.711	0.706	0.975	0.0156961681063242	0.0096	0.1002	53386	77258	58749.13
1487083	chr16	rs11866022	58918783	C	T	0.703	0.697	0.995	0.0189002595004805	0.0094	0.04413	53386	77258	58749.13
1481389	chr16	rs8061883	58919113	T	C	0.703	0.697	0.995	0.0189002595004805	0.0094	0.04444	53386	77258	58749.13
1468708	chr16	rs62067783	58919363	C	T	0.956	0.956	0.985	0.0018981972830802	0.021	0.9278	53386	77258	58749.13
1487059	chr16	rs7192433	58919484	C	G	0.951	0.952	0.994	-0.0253998626327317	0.0202	0.2093	53386	77258	58749.13
1475122	chr16	rs8056541	58919647	T	A	0.703	0.697	0.995	0.0188021269625962	0.0094	0.04495	53386	77258	58749.13
1477124	chr16	rs79883467	58919847	T	C	0.81	0.81	0.802	-0.0025031302181184	0.0122	0.8376	53386	77258	58749.13
1492330	chr16	rs74954923	58920151	T	C	0.976	0.977	0.985	-0.01999864650669	0.0286	0.4848	53386	77258	58749.13
1480493	chr16	rs55663098	58920401	G	C	0.703	0.697	0.995	0.0188021269625962	0.0094	0.04513	53386	77258	58749.13
1480916	chr16	rs56017431	58920426	A	C	0.703	0.697	0.995	0.0188021269625962	0.0094	0.04539	53386	77258	58749.13
1478288	chr16	rs72794446	58920466	C	G	0.956	0.956	0.986	0.0022973590486834	0.021	0.9123	53386	77258	58749.13
1483547	chr16	rs1595290	58920598	C	G	0.703	0.697	0.995	0.0188021269625962	0.0094	0.04576	53386	77258	58749.13
1493522	chr16	rs1595289	58920715	T	G	0.951	0.952	0.995	-0.0255024404124231	0.0202	0.2073	53386	77258	58749.13
1494016	chr16	rs9928516	58920904	G	C	0.975	0.976	0.986	-0.0247026126403718	0.0282	0.3809	53386	77258	58749.13
1491458	chr16	rs9928528	58920938	G	A	0.975	0.976	0.985	-0.0302015087331214	0.0282	0.2839	53386	77258	58749.13
1485624	chr16	rs9939788	58921030	A	G	0.972	0.973	0.972	-0.0236986067778773	0.027	0.3786	53386	77258	58749.13
1497543	chr16	rs62067785	58921086	A	G	0.956	0.956	0.986	0.0022973590486834	0.021	0.9115	53386	77258	58749.13
1486127	chr16	rs2045950	58921273	T	C	0.677	0.673	0.996	0.0153023200084426	0.0092	0.09571	53386	77258	58749.13
1474899	chr16	rs13334597	58921294	G	C	0.975	0.976	0.986	-0.029202265808213	0.0282	0.2999	53386	77258	58749.13
1472884	chr16	rs2045949	58921488	A	G	0.678	0.674	0.996	0.016296487966892	0.0092	0.07608	53386	77258	58749.13
1488502	chr16	rs16942497	58922192	C	T	0.725	0.72	0.995	0.0209000641077417	0.0096	0.02946	53386	77258	58749.13
1469859	chr16	rs28450075	58922305	C	T	0.976	0.977	0.985	-0.0198048272985997	0.0288	0.492	53386	77258	58749.13
1473747	chr16	rs983395	58922415	G	A	0.796	0.789	0.989	0.0288983900426488	0.0107	0.006824	53386	77258	58749.13
1474458	chr16	rs28439043	58922533	G	A	0.976	0.977	0.985	-0.0183982139464423	0.0286	0.5213	53386	77258	58749.13
1469112	chr16	rs148610432	58922603	T	C	0.987	0.986	0.7	0.0579009158948382	0.0487	0.2348	46543	68648	51696.19
1495259	chr16	rs76291721	58922939	A	C	0.961	0.961	0.994	-0.0320997276601081	0.0223	0.1504	53386	77258	58749.13
1479005	chr16	rs13336248	58923067	G	A	0.881	0.884	0.995	-0.0162005226717083	0.0134	0.2274	53386	77258	58749.13
1495372	chr16	rs56404716	58923195	A	G	0.796	0.789	0.989	0.0288983900426488	0.0107	0.006792	53386	77258	58749.13
1481347	chr16	rs967653	58924378	G	T	0.678	0.674	0.994	0.0154992634469238	0.0092	0.09292	53386	77258	58749.13
1494304	chr16	rs967652	58924446	G	C	0.796	0.789	0.988	0.0291023874205329	0.0107	0.006426	53386	77258	58749.13
1494786	chr16	rs117940472	58925077	A	G	0.95	0.949	0.883	-0.0005001250416822	0.0209	0.9795	53386	77258	58749.13
1490845	chr16	rs7185980	58925132	T	C	0.678	0.673	0.994	0.0156961681063242	0.0092	0.08871	53386	77258	58749.13
1468461	chr16	rs3859045	58925338	C	G	0.678	0.673	0.993	0.0156961681063242	0.0092	0.08854	53386	77258	58749.13
1488931	chr16	rs117223986	58925419	C	T	0.796	0.789	0.987	0.0291995144044279	0.0107	0.006211	53386	77258	58749.13
1470350	chr16	rs3859046	58925426	C	A	0.678	0.673	0.993	0.0155977206230546	0.0092	0.09023	53386	77258	58749.13
1485519	chr16	rs116975962	58925437	G	C	0.979	0.979	0.723	0.016296487966892	0.0359	0.65	53150	77025	58514.64
1481201	chr16	rs2406177	58925541	A	T	0.952	0.953	0.995	-0.0248973835545144	0.0202	0.2177	53386	77258	58749.13
1470918	chr16	rs11646890	58925728	T	C	0.678	0.674	0.992	0.0154007965760229	0.0092	0.09501	53386	77258	58749.13
1482901	chr16	rs11640232	58925741	G	T	0.678	0.674	0.992	0.0153023200084426	0.0092	0.09656	53386	77258	58749.13
1471983	chr16	rs76554568	58925892	G	C	0.976	0.977	0.979	-0.0201006717070029	0.0288	0.4851	53386	77258	58749.13
1496738	chr16	rs61074251	58926199	C	T	0.678	0.674	0.993	0.0155977206230546	0.0092	0.09042	53386	77258	58749.13
1495007	chr16	rs113694656	58926206	G	A	0.963	0.963	0.993	-0.0418954871740363	0.023	0.06776	53386	77258	58749.13
1479776	chr16	rs10852567	58927050	C	G	0.702	0.697	0.991	0.0182033098538737	0.0094	0.05308	53386	77258	58749.13
1480397	chr16	rs11076277	58927229	C	T	0.799	0.792	0.979	0.0281014301108748	0.0108	0.009135	53386	77258	58749.13
1480937	chr16	rs11076278	58927396	C	T	0.702	0.696	0.991	0.0183015011699126	0.0094	0.05164	53386	77258	58749.13
1493797	chr16	rs12149304	58927522	C	T	0.795	0.788	0.985	0.0295976364389436	0.0107	0.005654	53386	77258	58749.13
1481747	chr16	rs114618149	58927835	C	T	0.983	0.983	0.985	-0.0138961051921114	0.0403	0.7301	39087	51166	42004.09
1473812	chr16	rs55689844	58928083	C	T	0.703	0.697	0.991	0.0185960172820726	0.0094	0.04776	53386	77258	58749.13
1488564	chr16	rs62067790	58928456	A	G	0.987	0.987	0.727	0.0720043324830851	0.0522	0.1678	39737	60476	44543.94
1492105	chr16	rs11860096	58928558	T	C	0.687	0.683	0.991	0.0152038337422728	0.0093	0.1022	53386	77258	58749.13
1479877	chr16	rs11863054	58928634	G	A	0.686	0.682	0.991	0.0140015196358136	0.0093	0.1306	53386	77258	58749.13
1495546	chr16	rs12149087	58929040	T	C	0.702	0.697	0.991	0.0178006246255066	0.0094	0.05864	53386	77258	58749.13
1485872	chr16	rs189939316	58929207	C	T	0.985	0.985	0.73	0.0086028888072678	0.0448	0.8486	46202	66297	50704.5
1475898	chr16	rs12149093	58929266	T	A	0.796	0.788	0.985	0.029296631955588	0.0107	0.006146	53386	77258	58749.13
1471568	chr16	rs118075513	58929347	A	G	0.977	0.979	0.782	-0.0820021260805914	0.0336	0.01457	52963	75670	58109.4
1475655	chr16	rs12149490	58929389	T	C	0.687	0.683	0.991	0.0149969810059077	0.0093	0.1065	53386	77258	58749.13
1478202	chr16	rs12149809	58929392	G	A	0.687	0.683	0.991	0.0152038337422728	0.0093	0.1025	53386	77258	58749.13
1468951	chr16	rs28377409	58930018	G	A	0.983	0.983	0.985	-0.0114958245134845	0.0402	0.7752	39087	51166	42004.09
1480520	chr16	rs8062858	58930582	G	A	0.687	0.683	0.991	0.0150954876453349	0.0093	0.1028	53386	77258	58749.13
1496866	chr16	rs28459326	58930619	C	T	0.687	0.683	0.991	0.0149969810059077	0.0093	0.1053	53386	77258	58749.13
1479537	chr16	rs74880322	58930817	A	T	0.795	0.788	0.984	0.0284999894699013	0.0107	0.007689	53386	77258	58749.13
1474452	chr16	rs62067792	58930839	G	A	0.955	0.956	0.979	-0.001300845733048	0.021	0.9489	53386	77258	58749.13
1477629	chr16	rs56078665	58930860	G	C	0.687	0.683	0.991	0.0149969810059077	0.0093	0.1059	53386	77258	58749.13
1469531	chr16	rs75594993	58930984	T	C	0.796	0.789	0.984	0.0288983900426488	0.0107	0.006865	53386	77258	58749.13
1469248	chr16	rs74983593	58931039	A	T	0.943	0.94	0.922	0.0333960906184285	0.0193	0.08423	52493	75664	57604.43
1486267	chr16	rs73557701	58931773	T	C	0.952	0.953	0.993	-0.0203047533403643	0.0203	0.3178	53386	77258	58749.13
1481742	chr16	rs8054880	58931929	T	A	0.907	0.909	0.986	-0.0099998320783335	0.0149	0.5015	53386	77258	58749.13
1476399	chr16	rs62067794	58932970	C	T	0.771	0.764	0.991	0.0308007491527123	0.0102	0.002649	53386	77258	58749.13
1473700	chr16	rs62064964	58932982	C	T	0.771	0.764	0.991	0.0307037775750057	0.0102	0.002701	53386	77258	58749.13
1489494	chr16	rs55646428	58933831	A	G	0.771	0.763	0.992	0.0308977113278438	0.0102	0.002537	53386	77258	58749.13
1468877	chr16	rs79257747	58934422	T	G	0.941	0.942	0.991	-0.0343016316970211	0.0184	0.06177	53386	77258	58749.13
1483445	chr16	rs9923905	58934781	A	G	0.983	0.983	0.988	-0.0172987645783295	0.0403	0.6666	39157	51236	42074.09
1497052	chr16	rs8047756	58935096	A	G	0.952	0.953	0.996	-0.0198966317144566	0.0203	0.3287	53386	77258	58749.13
1487783	chr16	rs9934085	58935170	C	T	0.983	0.983	0.988	-0.0182963622831166	0.0403	0.6496	39087	51166	42004.09
1479042	chr16	rs11646892	58935421	G	A	0.771	0.763	0.993	0.0308007491527123	0.0102	0.00261	53386	77258	58749.13
1472005	chr16	rs8050503	58935432	G	A	0.952	0.953	0.996	-0.0194988734340555	0.0203	0.3377	53386	77258	58749.13
1493194	chr16	rs9926537	58935559	A	G	0.709	0.703	0.991	0.0204004877576787	0.0095	0.03107	53386	77258	58749.13
1487785	chr16	rs9936422	58935575	C	G	0.983	0.983	0.988	-0.0183982139464423	0.0403	0.6482	39157	51236	42074.09
1472870	chr16	rs9926689	58935750	A	C	0.709	0.703	0.991	0.0204004877576787	0.0095	0.03101	53386	77258	58749.13
1471366	chr16	rs11076279	58935890	T	C	0.771	0.763	0.993	0.0308007491527123	0.0102	0.00255	53386	77258	58749.13
1492117	chr16	rs9929429	58936561	A	G	0.983	0.983	0.987	-0.0158042315449673	0.0403	0.6946	39157	51236	42074.09
1485524	chr16	rs9938864	58936709	G	A	0.983	0.983	0.988	-0.0169020380753563	0.0404	0.6753	39087	51166	42004.09
1487813	chr16	rs78416310	58936766	T	C	0.979	0.98	0.987	-0.0467038420537432	0.0311	0.134	52288	73725	57238.67
1469008	chr16	rs11643902	58937076	A	G	0.771	0.763	0.992	0.0308977113278438	0.0102	0.002531	53386	77258	58749.13
1484745	chr16	rs12933209	58937209	C	A	0.821	0.825	0.886	-0.0088994831870327	0.0119	0.4584	53386	77258	58749.13
1486180	chr16	rs28756305	58937962	T	C	0.982	0.982	0.984	-0.0388032003238938	0.039	0.3196	40388	52786	43414.91
1477244	chr16	rs74620361	58938431	C	T	0.985	0.986	0.712	-0.0603021738083819	0.0442	0.1724	51498	73063	56290.43
1468279	chr16	rs11076280	58939218	G	A	0.771	0.764	0.992	0.0312951579807101	0.0102	0.00222	53386	77258	58749.13
1476423	chr16	rs9937998	58939236	T	C	0.983	0.983	0.983	-0.0154994990469515	0.0405	0.7026	39022	51105	41941.15
1487865	chr16	rs11863760	58939544	C	T	0.682	0.677	0.988	0.0139029051689914	0.0093	0.1322	53386	77258	58749.13
1480450	chr16	rs76596578	58939875	T	G	0.954	0.953	0.838	0.0008995952428359	0.0225	0.9682	52493	75664	57604.43
1480990	chr16	rs58590369	58940027	T	G	0.681	0.676	0.988	0.0143958802837323	0.0093	0.1196	53386	77258	58749.13
1484871	chr16	rs13336671	58940950	G	T	0.658	0.655	0.989	0.0126002819757385	0.0091	0.1662	53386	77258	58749.13
1481091	chr16	rs1020977	58942066	A	G	0.72	0.715	0.993	0.0200967016991224	0.0096	0.03565	53386	77258	58749.13
1468554	chr16	rs1020978	58942076	A	G	0.721	0.715	0.993	0.0203025023378308	0.0096	0.03456	53386	77258	58749.13
1487921	chr16	rs12448397	58942173	G	C	0.72	0.715	0.992	0.0203025023378308	0.0096	0.03397	53386	77258	58749.13
1475184	chr16	rs7203869	58943000	G	C	0.72	0.715	0.99	0.0199986865066891	0.0096	0.03751	53386	77258	58749.13
1479577	chr16	rs28687827	58943423	A	G	0.983	0.983	0.98	-0.0188974371044634	0.0402	0.6381	39965	52046	42883.15
1472309	chr16	rs12596337	58943511	G	A	0.772	0.764	0.986	0.0314017631395316	0.0103	0.002201	53386	77258	58749.13
1468807	chr16	rs9923272	58943525	G	T	0.706	0.702	0.986	0.0165030720990143	0.0095	0.08215	53386	77258	58749.13
1496005	chr16	rs12444410	58943970	C	T	0.95	0.952	0.977	-0.0264979913062283	0.0203	0.1919	53386	77258	58749.13
1480949	chr16	rs34002685	58944508	T	C	0.85	0.847	0.982	0.0158044491449436	0.0121	0.192	53386	77258	58749.13
1489161	chr16	rs12445005	58944798	G	T	0.965	0.966	0.959	-0.0147989665120717	0.0242	0.5412	53325	77015	58651.61
1480435	chr16	rs28548902	58944911	A	G	0.982	0.982	0.978	-0.0349020520092649	0.0391	0.3717	40727	53111	43746.8
1473765	chr16	rs59862588	58944980	C	T	0.832	0.831	0.983	0.0090984829852593	0.0116	0.4314	53386	77258	58749.13
1488275	chr16	rs12445283	58945101	C	G	0.952	0.954	0.959	-0.0235962138551867	0.0208	0.2572	53386	77258	58749.13
1475361	chr16	rs75813659	58945186	G	A	0.963	0.963	0.971	-0.0274020297483382	0.0233	0.2396	53386	77258	58749.13
1480735	chr16	rs9928888	58945448	G	C	0.695	0.69	0.978	0.0141001243787816	0.0094	0.1346	53386	77258	58749.13
1478588	chr16	rs7201692	58945684	A	G	0.832	0.83	0.986	0.009197572354042	0.0115	0.4255	53386	77258	58749.13
1492675	chr16	rs7199942	58945839	G	T	0.693	0.689	0.98	0.0142973047008244	0.0094	0.1282	53386	77258	58749.13
1470401	chr16	rs7202144	58946219	C	G	0.982	0.983	0.984	-0.0356997191343252	0.0393	0.3635	41053	53311	43989.23
1476984	chr16	rs78193413	58946629	T	C	0.982	0.983	0.984	-0.0377953294954024	0.0393	0.3368	41053	53311	43989.23
1494562	chr16	rs80157934	58946695	C	T	0.988	0.988	0.69	0.0213993910058902	0.0555	0.7004	38799	58151	43456.93
1474400	chr16	rs17241236	58946735	A	T	0.846	0.843	0.986	0.0155977206230546	0.0119	0.1903	53386	77258	58749.13
1473713	chr16	rs80190809	58947022	G	A	0.982	0.983	0.983	-0.0361972883118878	0.0394	0.3581	41053	53311	43989.23
1496382	chr16	rs55827119	58947393	C	T	0.908	0.911	0.901	-0.007296555232638	0.0158	0.6454	53386	77258	58749.13
1493725	chr16	rs140130351	58947394	G	A	0.982	0.983	0.982	-0.0375045865412751	0.0393	0.3407	41053	53311	43989.23
1489101	chr16	rs149814030	58947457	G	T	0.98	0.981	0.762	-0.103695236338765	0.0363	0.004267	51795	73931	56769.79
1482037	chr16	rs9925496	58947580	A	G	0.978	0.98	0.982	-0.058901107920161	0.0314	0.06048	50321	71460	55133.16
1497561	chr16	rs9925672	58947778	A	G	0.822	0.821	0.99	0.005703702916678	0.0113	0.6141	53386	77258	58749.13
1494630	chr16	rs4609835	58948101	A	G	0.822	0.821	0.99	0.0050969882578437	0.0113	0.6524	53386	77258	58749.13
1476610	chr16	rs114915747	58948121	C	T	0.983	0.983	0.981	-0.0137034650584925	0.0406	0.7353	40625	52562	43450.41
1474993	chr16	rs11076281	58948162	G	C	0.845	0.842	0.985	0.0128964817350202	0.0119	0.2785	53386	77258	58749.13
1497620	chr16	rs4380045	58948330	A	G	0.822	0.821	0.989	0.0049974917102918	0.0113	0.6585	53386	77258	58749.13
1470507	chr16	rs28835270	58948735	A	G	0.977	0.979	0.978	-0.050798679887367	0.0309	0.1004	50321	71460	55133.16
1493165	chr16	rs28816799	58948784	C	T	0.823	0.821	0.989	0.0052959516591825	0.0113	0.6404	53386	77258	58749.13
1474287	chr16	rs9928770	58949006	A	G	0.823	0.821	0.989	0.0051964749068174	0.0113	0.6423	53386	77258	58749.13
1472930	chr16	rs7204084	58950294	T	C	0.672	0.669	0.967	0.0117012723076411	0.0093	0.2072	53386	77258	58749.13
1496321	chr16	rs9929084	58950908	C	G	0.69	0.686	0.973	0.0126990249774084	0.0094	0.1767	53386	77258	58749.13
1474944	chr16	rs143565746	58951436	C	T	0.983	0.983	0.975	-0.0130953713122409	0.0401	0.7435	40625	52562	43450.41
1496781	chr16	rs7204355	58951694	G	T	0.807	0.807	0.989	0.0009995003330834	0.0109	0.9242	53386	77258	58749.13
1478476	chr16	rs79561713	58951802	G	A	0.845	0.842	0.985	0.0128964817350202	0.0119	0.2777	53386	77258	58749.13
1472134	chr16	rs7188665	58951812	T	G	0.807	0.807	0.989	0.0008995952428359	0.0109	0.9323	53386	77258	58749.13
1468507	chr16	rs7206083	58951895	C	G	0.823	0.821	0.988	0.0050969882578437	0.0113	0.6537	53386	77258	58749.13
1489229	chr16	rs7188871	58951927	T	A	0.823	0.821	0.988	0.0050969882578437	0.0113	0.6533	53386	77258	58749.13
1485429	chr16	rs7204939	58952047	G	T	0.822	0.821	0.989	0.0050969882578437	0.0113	0.6537	53386	77258	58749.13
1483860	chr16	rs9933811	58952430	G	T	0.807	0.807	0.989	0.0007996801705642	0.0109	0.9437	53386	77258	58749.13
1477509	chr16	rs9926787	58952544	T	C	0.823	0.821	0.989	0.0051964749068174	0.0113	0.6469	53386	77258	58749.13
1493476	chr16	rs9924695	58952609	A	C	0.823	0.821	0.989	0.0050969882578437	0.0113	0.6515	53386	77258	58749.13
1492796	chr16	rs9934006	58952628	G	A	0.823	0.821	0.989	0.0050969882578437	0.0113	0.6513	53386	77258	58749.13
1496877	chr16	rs9927214	58952997	T	C	0.823	0.821	0.989	0.0051964749068174	0.0113	0.6448	53386	77258	58749.13
1481701	chr16	rs149955203	58953062	A	G	0.978	0.98	0.984	-0.0593042438991411	0.0315	0.05991	49683	70823	54495.66
1486108	chr16	rs9934414	58953087	G	T	0.823	0.821	0.989	0.0051964749068174	0.0113	0.6454	53386	77258	58749.13
1472742	chr16	rs9937340	58953480	C	A	0.823	0.821	0.989	0.0050969882578437	0.0113	0.6482	53386	77258	58749.13
1496915	chr16	rs9937778	58953936	C	G	0.823	0.821	0.989	0.0051964749068174	0.0113	0.6424	53386	77258	58749.13
1473807	chr16	rs13335427	58954668	T	C	0.666	0.663	0.964	0.0123039944561641	0.0093	0.1841	53386	77258	58749.13
1471569	chr16	rs4144525	58955037	G	A	0.815	0.814	0.986	0.0050969882578437	0.0111	0.6448	53386	77258	58749.13
1480557	chr16	rs13335945	58956134	A	G	0.976	0.977	0.99	-0.0437951599996715	0.0287	0.1273	53325	77015	58651.61
1488452	chr16	rs72794472	58956175	C	T	0.98	0.979	0.713	0.0097027754613851	0.0371	0.7933	51385	74047	56431.42
1495906	chr16	rs12930329	58956428	T	C	0.981	0.98	0.744	0.0379025370484673	0.037	0.3059	51813	74069	56904.2
1473573	chr16	rs1437176	58956480	A	G	0.464	0.463	0.97	-0.0086977157031958	0.0087	0.3203	53386	77258	58749.13
1483627	chr16	rs59016540	58957228	C	T	0.982	0.983	0.979	-0.02960390325858	0.0392	0.4502	40983	53241	43919.23
1475677	chr16	rs77846868	58957352	A	G	0.888	0.888	0.761	-0.0059979518036359	0.0157	0.7029	53386	77258	58749.13
1486154	chr16	rs56278532	58957364	G	A	0.982	0.982	0.973	-0.0331949048576409	0.0392	0.3975	40983	53241	43919.23
1494942	chr16	rs76669172	58958098	T	C	0.982	0.982	0.98	-0.0259949602770859	0.0387	0.5025	40983	53241	43919.23
1496234	chr16	rs80065305	58958844	G	T	0.886	0.881	0.949	0.0273038345273452	0.0138	0.04819	53386	77258	58749.13
1475094	chr16	rs79550141	58958847	G	A	0.886	0.881	0.948	0.0274011363479391	0.0138	0.04751	53386	77258	58749.13
1495279	chr16	rs74588846	58958852	G	A	0.986	0.986	0.773	-0.0293979151845611	0.0447	0.5098	49250	66965	53610.5
1475311	chr16	rs4784062	58959164	C	A	0.807	0.807	0.991	0.0003999200213268	0.0109	0.9732	53386	77258	58749.13
1497464	chr16	rs59971694	58959775	T	C	0.982	0.982	0.98	-0.0263029084210524	0.0388	0.4983	40983	53241	43919.23
1480700	chr16	rs75119890	58960040	C	T	0.976	0.978	0.99	-0.0394999521368577	0.0289	0.171	53325	77015	58651.61
1488374	chr16	rs9930155	58960200	A	T	0.146	0.141	0.977	0.0087020272939009	0.0124	0.4864	53386	77258	58749.13
1486351	chr16	rs67391420	58960421	G	A	0.846	0.843	0.987	0.0118989261570991	0.0119	0.3203	53386	77258	58749.13
1478849	chr16	rs72794476	58961057	C	T	0.976	0.976	0.931	0.0260965047212743	0.029	0.368	53386	77258	58749.13
1476262	chr16	rs146256320	58962521	T	C	0.983	0.983	0.983	-0.0128015918372089	0.0406	0.7531	40332	52006	43066.65
1480900	chr16	rs12599701	58962588	A	G	0.976	0.977	0.99	-0.0426048328324374	0.0287	0.1383	53325	77015	58651.61
1487153	chr16	rs35674836	58962630	T	C	0.846	0.844	0.988	0.0118001041157506	0.0119	0.3237	53386	77258	58749.13
1495019	chr16	rs74020189	58962704	C	T	0.982	0.983	0.981	-0.0282965991551138	0.0392	0.4713	40983	53241	43919.23
1482070	chr16	rs4785000	58963145	C	T	0.161	0.155	0.982	0.0126990249774084	0.0119	0.2881	53386	77258	58749.13
1492773	chr16	rs114817259	58963564	C	T	0.983	0.983	0.982	-0.0094040800752939	0.0405	0.8162	40332	52006	43066.65
1469287	chr16	rs9930651	58963620	C	T	0.822	0.821	0.992	0.004001981379298	0.0112	0.719	53386	77258	58749.13
1489000	chr16	rs4785001	58964191	T	C	0.349	0.343	0.987	0.0030952049073025	0.0091	0.734	53386	77258	58749.13
1477876	chr16	rs4785002	58964206	A	T	0.146	0.141	0.98	0.0089993837968006	0.0124	0.4689	53386	77258	58749.13
1490007	chr16	rs111991811	58964454	T	C	0.966	0.967	0.954	-0.0380965452668448	0.0245	0.1207	53386	77258	58749.13
1495315	chr16	rs9933195	58964948	G	A	0.146	0.141	0.98	0.0093957216403621	0.0124	0.4501	53386	77258	58749.13
1482584	chr16	rs1437175	58965388	A	G	0.34	0.335	0.986	0.0036034995896235	0.0092	0.6927	53386	77258	58749.13
1482856	chr16	rs1370257	58965699	G	T	0.34	0.335	0.985	0.0035038543266769	0.0092	0.7058	53386	77258	58749.13
1480267	chr16	rs1370256	58965700	G	C	0.34	0.335	0.985	0.0035038543266769	0.0092	0.706	53386	77258	58749.13
1486547	chr16	rs75252933	58965811	T	C	0.976	0.977	0.989	-0.0421040660228114	0.0287	0.1431	53325	77015	58651.61
1473108	chr16	rs77981458	58966288	C	T	0.965	0.964	0.952	-0.0248973835545144	0.0239	0.2971	53386	77258	58749.13
1468535	chr16	rs75710189	58966588	C	T	0.976	0.978	0.99	-0.0393023164827424	0.0288	0.1731	53325	77015	58651.61
1482389	chr16	rs12931857	58967112	G	A	0.181	0.176	0.991	0.0063001125484799	0.0113	0.5761	53386	77258	58749.13
1469041	chr16	rs12918721	58967317	C	T	0.846	0.843	0.986	0.0117012723076411	0.012	0.3269	53386	77258	58749.13
1495502	chr16	rs56160540	58967437	A	G	0.982	0.982	0.983	-0.026600681797179	0.0384	0.4876	41446	53533	44277.37
1474260	chr16	rs12919033	58967519	C	T	0.83	0.829	0.985	0.0068961666878413	0.0115	0.5462	53386	77258	58749.13
1494975	chr16	rs55665651	58967574	C	A	0.976	0.976	0.923	0.0301023438164435	0.0291	0.3022	53386	77258	58749.13
1483307	chr16	rs74779425	58967729	A	C	0.978	0.976	0.834	0.0809991731914479	0.0318	0.01093	53386	77258	58749.13
1480715	chr16	rs60509698	58967754	A	G	0.982	0.982	0.984	-0.0270012755029434	0.0384	0.4818	41446	53533	44277.37
1470722	chr16	rs57553847	58967801	G	A	0.982	0.982	0.984	-0.026898543868701	0.0384	0.4836	41446	53533	44277.37
1489792	chr16	rs76616673	58968021	A	G	0.965	0.964	0.949	-0.0247026126403718	0.0239	0.3003	53386	77258	58749.13
1474070	chr16	rs74020192	58968505	T	A	0.982	0.982	0.984	-0.0257999754904126	0.0384	0.5014	41446	53533	44277.37
1491409	chr16	rs2053231	58968629	G	T	0.221	0.214	0.992	0.0147014028528927	0.0105	0.1605	53386	77258	58749.13
1469013	chr16	rs72794481	58968663	A	G	0.982	0.982	0.865	0.0103957761821204	0.0353	0.7691	51559	74527	56844.88
1487650	chr16	rs74020193	58968668	C	T	0.982	0.982	0.983	-0.0251024465608414	0.0383	0.5122	41446	53533	44277.37
1477025	chr16	rs56070693	58968820	G	A	0.5	0.499	0.968	-0.0094040800752939	0.0087	0.2837	53386	77258	58749.13
1473938	chr16	rs74020194	58969086	T	G	0.982	0.982	0.985	-0.0239956055562207	0.0383	0.5318	41446	53533	44277.37
1474249	chr16	rs74020195	58969091	T	A	0.982	0.982	0.984	-0.0246001168682327	0.0384	0.5227	41446	53533	44277.37
1496976	chr16	rs116121542	58969119	G	A	0.983	0.983	0.984	-0.0117993392160431	0.0397	0.7663	40795	52298	43424.78
1473579	chr16	rs74020196	58969323	A	G	0.982	0.982	0.983	-0.0249999098013234	0.0384	0.5143	41446	53533	44277.37
1481539	chr16	rs8043952	58969463	C	T	0.221	0.214	0.993	0.014504302202808	0.0105	0.1672	53386	77258	58749.13
1495851	chr16	rs8049224	58969511	T	G	0.221	0.213	0.993	0.0155977206230546	0.0105	0.1375	53386	77258	58749.13
1497632	chr16	rs13330626	58969604	A	G	0.976	0.977	0.989	-0.0423961495190412	0.0287	0.1392	53325	77015	58651.61
1471535	chr16	rs2196575	58969949	A	G	0.221	0.213	0.993	0.0148984646619666	0.0105	0.1544	53386	77258	58749.13
1481187	chr16	rs1370255	58969977	C	G	0.221	0.213	0.993	0.0152038337422728	0.0105	0.1478	53386	77258	58749.13
1485721	chr16	rs1370254	58970031	C	A	0.221	0.213	0.993	0.0150954876453349	0.0105	0.1495	53386	77258	58749.13
1494818	chr16	rs2217951	58970155	A	C	0.845	0.843	0.982	0.0123039944561641	0.012	0.3021	53386	77258	58749.13
1474040	chr16	rs188546494	58970397	C	T	0.985	0.984	0.661	-0.0025031302181184	0.0442	0.9548	50367	73347	55668.69
1491029	chr16	rs7190353	58970875	G	A	0.231	0.223	0.992	0.0114047182634362	0.0103	0.2712	53386	77258	58749.13
1496212	chr16	rs7191883	58970887	C	T	0.231	0.223	0.993	0.0114047182634362	0.0103	0.2671	53386	77258	58749.13
1468936	chr16	rs8056134	58971186	T	C	0.222	0.214	0.974	0.0141987193998129	0.0106	0.1778	53386	77258	58749.13
1480528	chr16	rs62064985	58971265	T	A	0.82	0.818	0.842	-0.0040983869261633	0.0121	0.7372	53386	77258	58749.13
1486366	chr16	rs8056321	58971279	T	C	0.231	0.223	0.993	0.0139029051689914	0.0103	0.1768	53386	77258	58749.13
1494096	chr16	rs6499989	58971521	C	A	0.189	0.184	0.995	0.0082954970241069	0.0111	0.4548	53386	77258	58749.13
1495054	chr16	rs6499990	58971596	C	G	0.231	0.222	0.995	0.0141987193998129	0.0103	0.17	53386	77258	58749.13
1481341	chr16	rs6499991	58971700	A	G	0.388	0.383	0.992	0.0021975835434872	0.0089	0.8068	53386	77258	58749.13
1497150	chr16	rs6499992	58971710	G	C	0.231	0.223	0.995	0.0140015196358136	0.0103	0.1752	53386	77258	58749.13
1480743	chr16	rs6499993	58971742	C	T	0.231	0.223	0.995	0.0140015196358136	0.0103	0.1759	53386	77258	58749.13
1495653	chr16	rs16960638	58972045	T	G	0.912	0.909	0.913	0.0205964297986501	0.0158	0.1929	53386	77258	58749.13
1495322	chr16	rs7199628	58972245	A	G	0.842	0.839	0.987	0.0140015196358136	0.0118	0.2363	53386	77258	58749.13
1494605	chr16	rs1993910	58972252	C	G	0.231	0.223	0.996	0.0141987193998129	0.0103	0.1674	53386	77258	58749.13
1474699	chr16	rs7204553	58972256	T	G	0.842	0.839	0.987	0.0141987193998129	0.0118	0.2278	53386	77258	58749.13
1493928	chr16	rs9933551	58972489	T	C	0.231	0.223	0.997	0.0142973047008244	0.0103	0.1644	53386	77258	58749.13
1492715	chr16	rs11859025	58972768	C	T	0.181	0.176	0.997	0.012096540947233	0.0113	0.2826	53386	77258	58749.13
1487492	chr16	rs16960640	58973180	C	T	0.982	0.983	0.992	-0.0136020904182857	0.0379	0.7196	43402	56344	46365.82
1477650	chr16	rs80218806	58973213	T	C	0.988	0.986	0.873	0.0985956857049385	0.0512	0.05404	34445	53927	39076.41
1489591	chr16	rs9921589	58973237	C	T	0.231	0.223	0.998	0.0141001243787816	0.0103	0.1707	53386	77258	58749.13
1493491	chr16	rs12923292	58973931	C	T	0.231	0.223	0.999	0.0150954876453349	0.0103	0.1413	53386	77258	58749.13
1470780	chr16	rs12927800	58973967	T	G	0.231	0.223	0.999	0.0150954876453349	0.0103	0.1418	53386	77258	58749.13
1474248	chr16	rs12923465	58974025	C	G	0.231	0.223	0.999	0.0150954876453349	0.0103	0.1417	53386	77258	58749.13
1478203	chr16	rs137878998	58974202	C	T	0.979	0.98	0.98	-0.0553964376203783	0.032	0.08375	50108	71252	54922.69
1489892	chr16	rs12923777	58974219	C	T	0.231	0.223	1.0	0.0150954876453349	0.0103	0.1415	53386	77258	58749.13
1472137	chr16	rs12596914	58974355	G	A	0.181	0.175	0.999	0.0133011462391285	0.0112	0.2353	53386	77258	58749.13
1493322	chr16	rs12709018	58974536	T	G	0.231	0.223	1.0	0.0155977206230546	0.0103	0.1283	53386	77258	58749.13
1487251	chr16	rs1992113	58974871	A	G	0.231	0.223	1.0	0.0156961681063242	0.0103	0.1263	53386	77258	58749.13
1484412	chr16	rs7200326	58975396	C	T	0.964	0.966	0.995	-0.0203047533403643	0.0238	0.3931	53325	77015	58651.61
1481817	chr16	rs7206586	58975742	T	A	0.983	0.983	0.996	0.0016985566355815	0.0385	0.9643	42439	54680	45151.11
1493314	chr16	rs12932532	58976047	G	A	0.847	0.844	0.991	0.0170045988158238	0.0119	0.1539	53386	77258	58749.13
1469324	chr16	rs6499994	58976522	G	A	0.357	0.353	0.995	-0.0018016219466282	0.009	0.8377	53386	77258	58749.13
1488497	chr16	rs8044477	58976591	A	G	0.384	0.379	0.997	0.0021975835434872	0.0089	0.808	53386	77258	58749.13
1488478	chr16	rs1583583	58976689	T	C	0.18	0.175	1.0	0.0143958802837323	0.0113	0.2013	53386	77258	58749.13
1474754	chr16	rs7185576	58977251	C	T	0.204	0.197	0.999	0.0125015292229252	0.0108	0.2452	53386	77258	58749.13
1492558	chr16	rs12598993	58977294	C	T	0.847	0.844	0.991	0.0171029078996623	0.0119	0.1501	53386	77258	58749.13
1495077	chr16	rs7195802	58977357	T	G	0.18	0.175	1.0	0.0141987193998129	0.0113	0.2075	53386	77258	58749.13
1480329	chr16	rs7195814	58977386	T	G	0.204	0.197	0.999	0.0124027667170427	0.0108	0.2485	53386	77258	58749.13
1491947	chr16	rs11076286	58977764	C	T	0.385	0.379	0.997	0.0024968801985871	0.0088	0.7789	53386	77258	58749.13
1493770	chr16	rs11864970	58978143	C	G	0.911	0.907	0.908	0.0190964956909883	0.0157	0.2263	53386	77258	58749.13
1473558	chr16	rs1865968	58978250	G	T	0.18	0.175	1.0	0.0142973047008244	0.0112	0.2038	53386	77258	58749.13
1488081	chr16	rs9930442	58978493	T	C	0.18	0.175	1.0	0.0143958802837323	0.0112	0.201	53386	77258	58749.13
1495078	chr16	rs7197268	58978662	C	A	0.204	0.197	1.0	0.0125015292229252	0.0108	0.2463	53386	77258	58749.13
1475331	chr16	rs7196073	58978721	G	A	0.204	0.197	1.0	0.0124027667170427	0.0108	0.2476	53386	77258	58749.13
1473623	chr16	rs12446568	58979296	C	T	0.959	0.959	0.898	0.0069954745123864	0.0232	0.7619	52493	75664	57604.43
1468455	chr16	rs16960653	58979874	A	G	0.974	0.975	0.995	-0.0319964709431669	0.0277	0.249	53325	77015	58651.61
1484939	chr16	rs6499995	58979991	T	A	0.205	0.198	0.997	0.0135971385060249	0.0107	0.2065	53386	77258	58749.13
1493160	chr16	rs1821801	58980523	A	G	0.204	0.197	1.0	0.0124027667170427	0.0108	0.2486	53386	77258	58749.13
1491484	chr16	rs1370252	58980528	G	C	0.358	0.354	0.998	-0.0017014466397575	0.009	0.8522	53386	77258	58749.13
1490659	chr16	rs1437173	58980948	C	G	0.204	0.197	1.0	0.0125015292229252	0.0108	0.2437	53386	77258	58749.13
1475517	chr16	rs1437172	58981266	C	T	0.358	0.354	0.998	-0.001501126126267	0.009	0.8681	53386	77258	58749.13
1477537	chr16	rs34697033	58981312	G	T	0.846	0.843	0.994	0.0165030720990143	0.0119	0.1657	53386	77258	58749.13
1477893	chr16	rs36081964	58981469	A	T	0.846	0.843	0.994	0.0164047040252769	0.0119	0.1667	53386	77258	58749.13
1469390	chr16	rs117070796	58981594	G	A	0.945	0.945	0.746	-0.0306963490025976	0.0219	0.1605	53386	77258	58749.13
1484582	chr16	rs16960657	58981849	C	T	0.982	0.982	0.997	0.0106035827841911	0.0379	0.779	42439	54680	45151.11
1497618	chr16	rs9933432	58983178	T	C	0.829	0.827	1.0	0.0156961681063242	0.0114	0.1673	53386	77258	58749.13
1473399	chr16	rs1437171	58983633	T	C	0.186	0.18	1.0	0.0152038337422728	0.0111	0.1695	53386	77258	58749.13
1477730	chr16	rs4785004	58984328	G	T	0.186	0.18	1.0	0.0147014028528927	0.0111	0.1839	53386	77258	58749.13
1469671	chr16	rs1437170	58984644	G	T	0.186	0.18	1.0	0.0143958802837323	0.0111	0.1952	53386	77258	58749.13
1492331	chr16	rs10500408	58984737	G	A	0.636	0.636	0.916	-0.002002002670673	0.0093	0.8317	53386	77258	58749.13
1497579	chr16	rs961141	58985278	T	C	0.178	0.173	1.0	0.016296487966892	0.0113	0.1481	53386	77258	58749.13
1484501	chr16	rs28658047	58986095	C	T	0.973	0.975	0.981	-0.0408949138454712	0.0274	0.1352	53325	77015	58651.61
1478864	chr16	rs57976264	58986182	A	C	0.974	0.975	0.983	-0.0310985871020312	0.0279	0.2653	53325	77015	58651.61
1489584	chr16	rs1437169	58986204	G	T	0.356	0.352	1.0	-0.001100605444033	0.009	0.9068	53386	77258	58749.13
1476479	chr16	rs139740829	58986206	G	A	0.984	0.984	0.712	0.0178006246255066	0.0419	0.6702	51885	73757	56762.31
1473325	chr16	rs4785005	58986663	A	G	0.356	0.352	1.0	-0.001300845733048	0.009	0.8839	53386	77258	58749.13
1490202	chr16	rs4785006	58986825	A	G	0.178	0.173	1.0	0.016296487966892	0.0113	0.1488	53386	77258	58749.13
1487390	chr16	rs139537487	58986995	G	T	0.987	0.987	0.688	-0.0093031403261444	0.0518	0.8576	42496	63027	47118.19
1497566	chr16	rs4785007	58987131	T	A	0.178	0.173	1.0	0.0164047040252769	0.0113	0.1471	53386	77258	58749.13
1473757	chr16	rs9922444	58987162	A	C	0.822	0.821	1.0	0.0172012073197748	0.0112	0.1251	53386	77258	58749.13
1473418	chr16	rs4785008	58987614	C	T	0.974	0.975	0.979	-0.0309954337025195	0.0279	0.2675	53325	77015	58651.61
1472413	chr16	rs12922923	58987629	G	C	0.383	0.377	0.999	0.0023971245997214	0.0089	0.7852	53386	77258	58749.13
1474683	chr16	rs4785009	58988057	C	T	0.186	0.18	1.0	0.0146028573839336	0.0111	0.1875	53386	77258	58749.13
1471708	chr16	rs35436700	58988326	T	C	0.383	0.377	0.999	0.0022973590486834	0.0089	0.7986	53386	77258	58749.13
1496851	chr16	rs1437168	58988655	G	A	0.178	0.173	1.0	0.016296487966892	0.0113	0.1482	53386	77258	58749.13
1484652	chr16	rs7202372	58989126	T	A	0.178	0.173	0.999	0.0164047040252769	0.0113	0.1471	53386	77258	58749.13
1469483	chr16	rs7202387	58989160	T	G	0.186	0.18	1.0	0.0148984646619666	0.0111	0.1814	53386	77258	58749.13
1493564	chr16	rs28412712	58989710	G	A	0.982	0.982	0.995	0.0060019521956343	0.0381	0.8741	42439	54680	45151.11
1468633	chr16	rs28601757	58989727	C	T	0.982	0.982	0.995	0.0060019521956343	0.0381	0.8755	42439	54680	45151.11
1485160	chr16	rs9924756	58989878	G	A	0.973	0.975	0.976	-0.0408011614039327	0.0275	0.1378	53325	77015	58651.61
1471640	chr16	rs117003211	58989977	T	C	0.974	0.974	0.912	0.0287040681283552	0.0286	0.3154	52493	75664	57604.43
1474652	chr16	rs1478908	58990959	T	C	0.178	0.173	0.997	0.0168964476597299	0.0113	0.1347	53386	77258	58749.13
1469803	chr16	rs994601	58991039	C	T	0.178	0.173	0.997	0.0168964476597299	0.0113	0.1362	53386	77258	58749.13
1483489	chr16	rs994600	58991242	C	G	0.186	0.18	0.997	0.0148984646619666	0.0111	0.1804	53386	77258	58749.13
1469714	chr16	rs9930849	58991520	C	T	0.982	0.982	0.995	0.0062007356416035	0.0381	0.8712	42439	54680	45151.11
1475172	chr16	rs7204715	58991713	A	G	0.178	0.172	0.996	0.0170045988158238	0.0113	0.1342	53386	77258	58749.13
1481505	chr16	rs7204718	58991717	A	G	0.178	0.172	0.996	0.0171029078996623	0.0113	0.1312	53386	77258	58749.13
1479475	chr16	rs7204740	58991748	A	G	0.0141	0.0144	0.818	-0.0509986009718156	0.0441	0.2473	44169	62808	48343.82
1484781	chr16	rs12446483	58992192	C	T	0.974	0.975	0.972	-0.0290993078252748	0.028	0.3001	53325	77015	58651.61
1476196	chr16	rs16960677	58992492	T	C	0.982	0.982	0.995	0.0105046326450854	0.038	0.7832	42439	54680	45151.11
1491206	chr16	rs116408797	58992856	G	A	0.948	0.948	0.878	-0.0016012813669738	0.0206	0.9392	53386	77258	58749.13
1491754	chr16	rs1437167	58992934	C	T	0.178	0.173	0.994	0.0164047040252769	0.0113	0.1478	53386	77258	58749.13
1495117	chr16	rs1437166	58992940	C	T	0.178	0.173	0.994	0.016296487966892	0.0113	0.1504	53386	77258	58749.13
1470734	chr16	rs1437165	58993073	G	T	0.383	0.378	0.993	0.0017983819413794	0.0089	0.8371	53386	77258	58749.13
1475989	chr16	rs74023005	58993100	A	G	0.973	0.975	0.971	-0.0409990935346932	0.0276	0.1374	53325	77015	58651.61
1473286	chr16	rs1545116	58993226	G	A	0.973	0.975	0.972	-0.0414993071780289	0.0276	0.1329	53325	77015	58651.61
1496296	chr16	rs1545115	58993262	A	T	0.178	0.173	0.994	0.0164047040252769	0.0113	0.1473	53386	77258	58749.13
1484824	chr16	rs1545114	58993291	T	C	0.178	0.173	0.993	0.0166014304974254	0.0113	0.1438	53386	77258	58749.13
1476631	chr16	rs1545113	58993316	A	T	0.178	0.173	0.993	0.0166014304974254	0.0113	0.1433	53386	77258	58749.13
1475543	chr16	rs145659654	58993495	A	G	0.983	0.983	0.66	-0.0012007205765188	0.0413	0.9772	52293	73742	57246.43
1488436	chr16	rs2164665	58993608	A	G	0.205	0.198	0.989	0.0207041815582916	0.0108	0.05413	53386	77258	58749.13
1484634	chr16	rs6499996	58993725	G	A	0.178	0.173	0.992	0.0165030720990143	0.0113	0.1451	53386	77258	58749.13
1491722	chr16	rs9972719	58993768	T	C	0.178	0.173	0.992	0.0165030720990143	0.0113	0.1463	53386	77258	58749.13
1487280	chr16	rs9972804	58993857	C	T	0.178	0.173	0.992	0.0166014304974254	0.0113	0.143	53386	77258	58749.13
1492718	chr16	rs1871302	58995418	T	C	0.178	0.173	0.986	0.0168964476597299	0.0114	0.1376	53386	77258	58749.13
1477033	chr16	rs2083027	58995431	G	A	0.18	0.174	0.986	0.0187039847937718	0.0114	0.09996	53386	77258	58749.13
1468551	chr16	rs1871301	58995465	A	G	0.392	0.387	0.989	0.0011992805754821	0.0089	0.8905	53386	77258	58749.13
1474684	chr16	rs7184934	58995766	A	G	0.178	0.172	0.981	0.0167981182758809	0.0114	0.1427	53386	77258	58749.13
1469011	chr16	rs4594249	58995774	T	C	0.178	0.172	0.981	0.017496047616751	0.0114	0.1256	53386	77258	58749.13
1486438	chr16	rs4600454	58995790	G	T	0.178	0.172	0.981	0.0166997792224134	0.0114	0.1435	53386	77258	58749.13
1478633	chr16	rs7498244	58995823	A	G	0.357	0.354	0.988	-0.0021022080918702	0.009	0.8181	53386	77258	58749.13
1483103	chr16	rs76168406	58995853	T	C	0.974	0.975	0.964	-0.0315009870620622	0.0282	0.2639	53325	77015	58651.61
1485302	chr16	rs12920900	58996016	A	T	0.392	0.387	0.987	0.001099395443301	0.0089	0.8994	53386	77258	58749.13
1494947	chr16	rs7185185	58996245	C	G	0.965	0.967	0.97	-0.0310985871020312	0.0244	0.2029	53325	77015	58651.61
1478567	chr16	rs1370251	58996454	A	G	0.821	0.819	1.0	0.0185960172820726	0.0112	0.09654	53386	77258	58749.13
1486214	chr16	rs1437164	58997470	G	A	0.392	0.387	0.984	0.0009995003330834	0.0089	0.9061	53386	77258	58749.13
1471856	chr16	rs34499510	58997894	C	T	0.392	0.387	0.984	0.0009995003330834	0.0089	0.9096	53386	77258	58749.13
1483170	chr16	rs34694315	58997971	T	G	0.811	0.809	0.881	-0.0110002818588653	0.0117	0.3441	53386	77258	58749.13
1476116	chr16	rs191823140	58998213	C	T	0.986	0.985	0.77	0.0587970705084571	0.0454	0.1954	45272	65943	49894.95
1474212	chr16	rs146483065	58998309	G	A	0.974	0.975	0.959	-0.0328021562323804	0.0283	0.2459	53325	77015	58651.61
1486740	chr16	rs12934521	58998967	G	T	0.391	0.386	0.98	0.0009995003330834	0.0089	0.9068	53386	77258	58749.13
1468350	chr16	rs35653512	58999056	G	A	0.836	0.833	0.999	0.0221038989069263	0.0116	0.05665	53386	77258	58749.13
1484058	chr16	rs13338274	58999352	C	G	0.982	0.983	0.977	0.004001981379298	0.0387	0.9183	42439	54680	45151.11
1487731	chr16	rs4784063	58999537	A	G	0.186	0.18	0.973	0.0166997792224134	0.0113	0.1382	53386	77258	58749.13
1470595	chr16	rs138475217	58999704	C	T	0.98	0.979	0.8	0.017496047616751	0.0351	0.6191	51023	74426	56303.17
1471504	chr16	rs4785010	58999835	G	A	0.178	0.172	0.971	0.0167981182758809	0.0115	0.1438	53386	77258	58749.13
1488403	chr16	rs80125403	59000189	A	T	0.974	0.975	0.956	-0.0328021562323804	0.0283	0.2466	53325	77015	58651.61
1484337	chr16	rs1437194	59000291	G	A	0.392	0.387	0.978	0.001099395443301	0.0089	0.9018	53386	77258	58749.13
1472321	chr16	rs1865972	59000688	A	G	0.35	0.347	0.979	-0.0034961042567088	0.0091	0.6972	53386	77258	58749.13
1496503	chr16	rs9934051	59000734	T	C	0.35	0.347	0.979	-0.003797200248385	0.0091	0.6781	53386	77258	58749.13
1477838	chr16	rs12443509	59001007	G	A	0.392	0.387	0.976	0.0007996801705642	0.0089	0.9302	53386	77258	58749.13
1491693	chr16	rs1437193	59001366	G	A	0.178	0.172	0.966	0.0166997792224134	0.0115	0.1468	53386	77258	58749.13
1485781	chr16	rs8048819	59001918	A	G	0.827	0.824	0.998	0.0208021276292633	0.0113	0.06676	53386	77258	58749.13
1480091	chr16	rs8047156	59002054	G	T	0.836	0.832	0.998	0.021898468701116	0.0116	0.05864	53386	77258	58749.13
1488626	chr16	rs8053552	59002127	T	C	0.836	0.833	0.998	0.0215951374365897	0.0116	0.06137	53386	77258	58749.13
1497136	chr16	rs78071547	59002883	C	A	0.974	0.976	0.945	-0.0346949697968869	0.0286	0.225	53325	77015	58651.61
1480580	chr16	rs7194392	59003011	G	A	0.827	0.824	0.999	0.0207041815582916	0.0113	0.06775	53386	77258	58749.13
1484375	chr16	rs7196146	59003254	C	A	0.827	0.824	0.996	0.0213993910058902	0.0113	0.05969	53386	77258	58749.13
1485708	chr16	rs74343977	59003315	G	A	0.628	0.625	0.896	0.0045994064948955	0.0094	0.6276	53386	77258	58749.13
1474720	chr16	rs12596098	59003508	T	C	0.977	0.978	0.939	-0.0435966737180782	0.03	0.1468	53325	77015	58651.61
1474653	chr16	rs117896456	59003704	T	G	0.974	0.974	0.918	0.0251998010217421	0.0285	0.3764	52493	75664	57604.43
1482683	chr16	rs1437192	59004875	A	T	0.255	0.253	0.968	-0.0029042131473898	0.0101	0.7722	53386	77258	58749.13
1474361	chr16	rs4785011	59005027	C	T	0.533	0.533	0.937	-0.0032954239497972	0.0089	0.7097	53386	77258	58749.13
1494741	chr16	rs34841234	59005741	A	G	0.835	0.832	0.942	-0.0049019951702315	0.0119	0.6811	53386	77258	58749.13
1480386	chr16	rs12445555	59005830	T	C	0.929	0.929	0.958	-0.0048015088161939	0.0172	0.7781	53386	77258	58749.13
1485235	chr16	rs12447675	59005837	C	G	0.929	0.929	0.957	-0.004701032558649	0.0172	0.7839	53386	77258	58749.13
1483522	chr16	rs12444928	59005986	A	C	0.929	0.929	0.958	-0.0040983869261633	0.0172	0.8117	53386	77258	58749.13
1474982	chr16	rs12447563	59005987	G	A	0.929	0.929	0.958	-0.0040983869261633	0.0172	0.8123	53386	77258	58749.13
1482842	chr16	rs12445604	59006053	T	C	0.929	0.929	0.958	-0.0039979812872983	0.0172	0.8139	53386	77258	58749.13
1487586	chr16	rs74023010	59006129	G	T	0.929	0.929	0.959	-0.0039979812872983	0.0172	0.8159	53386	77258	58749.13
1471237	chr16	rs74023011	59006148	T	A	0.929	0.929	0.959	-0.0040983869261633	0.0172	0.8116	53386	77258	58749.13
1488573	chr16	rs4438296	59006625	C	A	0.929	0.93	0.961	-0.004701032558649	0.0172	0.7865	53386	77258	58749.13
1474543	chr16	rs57182338	59006974	C	A	0.929	0.929	0.961	-0.0042992284528324	0.0171	0.804	53386	77258	58749.13
1491857	chr16	rs56372948	59007394	A	G	0.421	0.422	0.955	-0.0006001800720324	0.0089	0.9492	53386	77258	58749.13
1474914	chr16	rs139259198	59007505	G	A	0.977	0.979	0.737	-0.110596421342027	0.0349	0.001547	52140	74146	57034.7
1495151	chr16	rs113718106	59007685	C	T	0.929	0.929	0.962	-0.0039979812872983	0.0171	0.8147	53386	77258	58749.13
1487243	chr16	rs75804423	59007705	C	T	0.929	0.929	0.962	-0.0036968248442897	0.0171	0.8299	53386	77258	58749.13
1472912	chr16	rs59451700	59008077	T	C	0.937	0.937	0.968	-0.0113036461713921	0.018	0.5284	53386	77258	58749.13
1481511	chr16	rs8062999	59008117	C	T	0.489	0.49	0.957	-0.0003000450090019	0.0088	0.9737	53386	77258	58749.13
1480510	chr16	rs7188882	59009028	C	G	0.572	0.574	0.977	0.0065981840282271	0.0088	0.4549	53386	77258	58749.13
1492576	chr16	rs9673327	59009091	G	A	0.574	0.576	0.979	0.0068961666878413	0.0088	0.4304	53386	77258	58749.13
1495787	chr16	rs112799599	59009303	G	A	0.937	0.938	0.972	-0.0128015918372089	0.018	0.4759	53386	77258	58749.13
1495623	chr16	rs1437191	59009367	C	T	0.29	0.288	0.986	0.0051964749068174	0.0095	0.584	53386	77258	58749.13
1485176	chr16	rs1437190	59009370	A	G	0.78	0.776	0.974	-0.0017014466397575	0.0105	0.8702	53386	77258	58749.13
1478838	chr16	rs60014403	59009378	T	C	0.937	0.937	0.971	-0.0130953713122409	0.018	0.4654	53386	77258	58749.13
1489712	chr16	rs1437189	59009455	C	T	0.785	0.781	0.977	-0.0068030886197391	0.0106	0.521	53386	77258	58749.13
1469556	chr16	rs7205850	59009568	C	T	0.935	0.937	0.982	-0.0165969709073694	0.0178	0.351	53386	77258	58749.13
1478154	chr16	rs7206561	59009569	A	G	0.493	0.496	0.984	0.003902375817241	0.0087	0.6548	53386	77258	58749.13
1468785	chr16	rs1579637	59009609	A	G	0.486	0.489	0.987	0.0058031292269501	0.0086	0.5005	53386	77258	58749.13
1474821	chr16	rs8048761	59010328	A	G	0.542	0.544	0.991	0.0107025231331357	0.0087	0.2171	53386	77258	58749.13
1469410	chr16	rs73564177	59010419	A	G	0.937	0.938	0.979	-0.0163021610829842	0.018	0.3669	53386	77258	58749.13
1476696	chr16	rs4404061	59010501	C	T	0.282	0.28	0.997	0.0076010387728197	0.0096	0.4276	53386	77258	58749.13
1473752	chr16	rs12447402	59010575	C	A	0.937	0.938	0.979	-0.0163021610829842	0.018	0.3663	53386	77258	58749.13
1496956	chr16	rs9927197	59010778	T	C	0.805	0.801	0.987	-0.0019018072895963	0.0109	0.865	53386	77258	58749.13
1488108	chr16	rs11862601	59011417	T	C	0.937	0.938	0.979	-0.0164953025291975	0.018	0.3607	53386	77258	58749.13
1475669	chr16	rs9746555	59014256	T	C	0.55	0.552	0.984	0.0084045823438103	0.0087	0.3343	53386	77258	58749.13
1490851	chr16	rs11986281	59014279	C	T	0.954	0.954	0.95	0.0026963615477425	0.0212	0.8997	53386	77258	58749.13
1488845	chr16	rs142594122	59014515	T	A	0.804	0.8	0.972	-0.0024028846163103	0.011	0.8265	53386	77258	58749.13
1468757	chr16	rs143672299	59014637	A	G	0.804	0.8	0.971	-0.0022024235552	0.011	0.8414	53386	77258	58749.13
1473728	chr16	rs111708824	59016943	G	C	0.935	0.937	0.987	-0.0164038098256767	0.0177	0.3542	53386	77258	58749.13
1476901	chr16	rs7184397	59017151	A	G	0.485	0.488	0.984	0.0048979852621919	0.0087	0.5709	53386	77258	58749.13
1470851	chr16	rs113605345	59017241	C	T	0.935	0.936	0.986	-0.017502275136142	0.0177	0.3217	53386	77258	58749.13
1496086	chr16	rs9933756	59017365	G	A	0.805	0.8	0.963	-0.002002002670673	0.011	0.8588	53386	77258	58749.13
1468288	chr16	rs113697184	59017412	C	A	0.935	0.937	0.987	-0.0164038098256767	0.0177	0.3548	53386	77258	58749.13
1478820	chr16	rs114299925	59017484	T	A	0.935	0.937	0.987	-0.0164038098256767	0.0177	0.3546	53386	77258	58749.13
1493716	chr16	rs114952535	59017485	G	A	0.935	0.937	0.987	-0.0164038098256767	0.0177	0.3549	53386	77258	58749.13
1480064	chr16	rs9924622	59017511	A	G	0.804	0.8	0.96	-0.0026033858701149	0.011	0.8133	53386	77258	58749.13
1472076	chr16	rs111651474	59017516	T	C	0.973	0.971	0.785	0.031498667059371	0.0296	0.2867	52428	75603	57541.49
1474587	chr16	rs73548013	59017634	C	T	0.935	0.937	0.988	-0.0164038098256767	0.0177	0.3543	53386	77258	58749.13
1476233	chr16	rs73548016	59017736	A	G	0.935	0.937	0.988	-0.0164038098256767	0.0177	0.3558	53386	77258	58749.13
1468428	chr16	rs73548019	59017755	C	T	0.935	0.937	0.988	-0.0164038098256767	0.0177	0.3559	53386	77258	58749.13
1489079	chr16	rs73548023	59017827	T	G	0.935	0.937	0.987	-0.0164038098256767	0.0177	0.3545	53386	77258	58749.13
1494302	chr16	rs3374	59018415	C	T	0.935	0.937	0.988	-0.0164038098256767	0.0177	0.3559	53386	77258	58749.13
1476105	chr16	rs987223	59018715	T	G	0.282	0.28	0.969	0.0058031292269501	0.0097	0.552	53386	77258	58749.13
1487873	chr16	rs112272617	59019169	G	C	0.954	0.954	0.95	0.0014988761237359	0.0212	0.9424	53386	77258	58749.13
1475167	chr16	rs1595297	59019183	C	A	0.935	0.937	0.988	-0.0162005226717083	0.0177	0.36	53386	77258	58749.13
1486876	chr16	rs73548035	59019217	A	C	0.935	0.937	0.988	-0.0162005226717083	0.0177	0.3599	53386	77258	58749.13
1487710	chr16	rs73548037	59019401	A	G	0.937	0.938	0.981	-0.0156010662286512	0.018	0.3849	53386	77258	58749.13
1474052	chr16	rs8050562	59020111	C	T	0.935	0.937	0.989	-0.0159972768350078	0.0177	0.3653	53386	77258	58749.13
1476394	chr16	rs6500001	59020306	T	C	0.282	0.28	0.965	0.0059025456526138	0.0097	0.5438	53386	77258	58749.13
1472685	chr16	rs6500002	59020316	A	G	0.485	0.488	0.98	0.0044998604248922	0.0087	0.6058	53386	77258	58749.13
1473004	chr16	rs7202228	59020382	T	C	0.541	0.543	0.978	0.009197572354042	0.0087	0.2896	53386	77258	58749.13
1473831	chr16	rs8055101	59020442	C	T	0.935	0.937	0.989	-0.015895669405385	0.0177	0.3707	53386	77258	58749.13
1483989	chr16	rs9972699	59020444	C	T	0.935	0.937	0.989	-0.0158042315449673	0.0177	0.3712	53386	77258	58749.13
1492692	chr16	rs56732608	59020994	A	G	0.935	0.937	0.986	-0.0160988945897493	0.0178	0.3643	53386	77258	58749.13
1490790	chr16	rs60807856	59021019	G	A	0.935	0.937	0.986	-0.0160988945897493	0.0178	0.3657	53386	77258	58749.13
1475385	chr16	rs9941163	59021174	T	C	0.282	0.28	0.962	0.0056042667198317	0.0097	0.5664	53386	77258	58749.13
1475049	chr16	rs58494736	59021209	C	T	0.935	0.937	0.984	-0.015702643727291	0.0178	0.3779	53386	77258	58749.13
1494146	chr16	rs58709294	59021212	T	A	0.935	0.937	0.984	-0.0156010662286512	0.0178	0.3795	53386	77258	58749.13
1471534	chr16	rs56933209	59021231	G	A	0.935	0.937	0.983	-0.015895669405385	0.0178	0.3714	53386	77258	58749.13
1490941	chr16	rs11859760	59021369	T	C	0.936	0.937	0.982	-0.0154994990469515	0.0178	0.385	53386	77258	58749.13
1471828	chr16	rs7203978	59021396	A	G	0.935	0.937	0.982	-0.0152963956259917	0.0178	0.3913	53386	77258	58749.13
1474525	chr16	rs7201883	59021428	G	A	0.935	0.937	0.982	-0.0153979421800967	0.0178	0.3865	53386	77258	58749.13
1486693	chr16	rs139117155	59022024	T	C	0.964	0.964	0.885	-0.0568031828243105	0.0247	0.0214	53386	77258	58749.13
1475813	chr16	rs35317826	59022314	A	G	0.485	0.488	0.979	0.0038027603329278	0.0087	0.6644	53386	77258	58749.13
1484353	chr16	rs1595296	59022389	A	G	0.485	0.488	0.979	0.0038027603329278	0.0087	0.6635	53386	77258	58749.13
1487577	chr16	rs56789821	59022760	C	T	0.938	0.938	0.962	-0.0146974807605841	0.0182	0.4201	53386	77258	58749.13
1490456	chr16	rs8047544	59022870	A	G	0.477	0.48	0.972	0.0051964749068174	0.0087	0.5491	53386	77258	58749.13
1494529	chr16	rs4390582	59023119	T	C	0.485	0.488	0.972	0.0036034995896235	0.0087	0.6801	53386	77258	58749.13
1470488	chr16	rs8052606	59023250	T	C	0.935	0.937	0.964	-0.0145960053074092	0.018	0.4168	53386	77258	58749.13
1483697	chr16	rs12447660	59023364	G	A	0.936	0.937	0.961	-0.0146974807605841	0.018	0.4125	53386	77258	58749.13
1491718	chr16	rs1898366	59023638	T	C	0.281	0.28	0.942	0.0048979852621919	0.0099	0.6185	53386	77258	58749.13
1487339	chr16	rs79728243	59023726	A	G	0.98	0.98	0.741	0.0399992561638529	0.0371	0.2811	51815	73642	56593.46
1480275	chr16	rs6500005	59023825	A	G	0.936	0.937	0.954	-0.0147989665120717	0.0181	0.411	53386	77258	58749.13
1472405	chr16	rs1595295	59023897	G	C	0.485	0.488	0.957	0.004201162744548	0.0088	0.6368	53386	77258	58749.13
1473702	chr16	rs1595294	59023925	G	A	0.486	0.489	0.956	0.0044998604248922	0.0088	0.6106	53386	77258	58749.13
1481003	chr16	rs1595293	59024093	T	G	0.486	0.489	0.955	0.0046989426564652	0.0088	0.5902	53386	77258	58749.13
1484219	chr16	rs13332777	59024201	A	G	0.804	0.799	0.923	-0.0030045090202987	0.0112	0.7866	53386	77258	58749.13
1490067	chr16	rs4785015	59024226	G	A	0.552	0.554	0.947	0.0086028888072678	0.0089	0.3348	53386	77258	58749.13
1493294	chr16	rs59973658	59024438	A	G	0.486	0.488	0.95	0.0048979852621919	0.0088	0.5762	53386	77258	58749.13
1488949	chr16	rs58563372	59024834	A	G	0.935	0.937	0.943	-0.0145046862028817	0.0181	0.4231	53386	77258	58749.13
1496112	chr16	rs73548059	59024915	T	C	0.936	0.937	0.941	-0.0128015918372089	0.0182	0.4795	53386	77258	58749.13
1473575	chr16	rs7206765	59025303	A	G	0.936	0.937	0.94	-0.0143017847108596	0.0182	0.4304	53386	77258	58749.13
1487354	chr16	rs7204706	59025367	G	A	0.936	0.937	0.938	-0.0145046862028817	0.0182	0.425	53386	77258	58749.13
1488515	chr16	rs7204851	59025387	G	T	0.936	0.937	0.938	-0.0146974807605841	0.0182	0.42	53386	77258	58749.13
1475942	chr16	rs7205051	59025516	G	C	0.936	0.937	0.935	-0.0135007260538548	0.0182	0.4593	53386	77258	58749.13
1497611	chr16	rs7185105	59025941	A	G	0.281	0.28	0.921	0.0055048206344449	0.01	0.5782	53386	77258	58749.13
1474829	chr16	rs7403873	59026270	C	T	0.551	0.552	0.93	0.0082954970241069	0.009	0.3554	53386	77258	58749.13
1485416	chr16	rs12444372	59026364	G	T	0.936	0.937	0.929	-0.0138048499765589	0.0183	0.449	53386	77258	58749.13
1486036	chr16	rs12444599	59026635	C	T	0.936	0.937	0.927	-0.0138048499765589	0.0183	0.4513	53386	77258	58749.13
1477849	chr16	rs2083029	59027233	T	C	0.281	0.28	0.913	0.0061013488579762	0.01	0.5412	53386	77258	58749.13
1472582	chr16	rs111973274	59027271	T	A	0.935	0.936	0.918	-0.0132980281439898	0.0183	0.4688	53386	77258	58749.13
1493424	chr16	rs73548069	59027295	T	A	0.936	0.937	0.921	-0.0131966945943914	0.0184	0.4725	53386	77258	58749.13
1492194	chr16	rs77056584	59028225	G	A	0.936	0.937	0.916	-0.0132980281439898	0.0184	0.4687	53386	77258	58749.13
1496270	chr16	rs146800869	59028232	C	G	0.988	0.987	0.827	0.116199560398686	0.0572	0.04201	30059	47550	33931.8
1492050	chr16	rs34336151	59028237	G	A	0.283	0.282	0.907	0.0053954185169075	0.01	0.5939	53386	77258	58749.13
1477421	chr16	rs73548079	59028504	G	A	0.936	0.937	0.914	-0.0136020904182857	0.0184	0.4616	53386	77258	58749.13
1497069	chr16	rs73548080	59028579	T	C	0.936	0.937	0.913	-0.0124977728299804	0.0184	0.4981	53386	77258	58749.13
1486404	chr16	rs145024134	59028629	A	G	0.986	0.987	0.787	-0.168004536199162	0.0529	0.001493	33761	49424	37318.03
1490666	chr16	rs73548082	59028640	C	T	0.938	0.938	0.908	-0.0122041688389067	0.0187	0.5153	53386	77258	58749.13
1485170	chr16	rs73548084	59028681	G	C	0.936	0.937	0.91	-0.0151034855773182	0.0185	0.4155	53386	77258	58749.13
1470847	chr16	rs12444148	59028937	T	C	0.936	0.937	0.903	-0.0158042315449673	0.0186	0.3968	53386	77258	58749.13
1484746	chr16	rs12446330	59028945	C	T	0.936	0.937	0.903	-0.0150019689183474	0.0186	0.4189	53386	77258	58749.13
1477334	chr16	rs12446167	59028947	G	A	0.936	0.937	0.903	-0.0151034855773182	0.0186	0.418	53386	77258	58749.13
1482721	chr16	rs12446357	59029084	C	G	0.935	0.936	0.903	-0.0136020904182857	0.0185	0.4602	53386	77258	58749.13
1496200	chr16	rs73548086	59029101	G	A	0.936	0.937	0.903	-0.013004189135254	0.0185	0.4842	53386	77258	58749.13
1484169	chr16	rs11076292	59029277	A	G	0.656	0.659	0.891	-0.0104039337153929	0.0096	0.2802	53386	77258	58749.13
1490265	chr16	rs12448412	59029291	C	G	0.945	0.945	0.886	-0.0069037763167944	0.0201	0.7296	53386	77258	58749.13
1484725	chr16	rs35002319	59029325	T	C	0.654	0.658	0.889	-0.0111013930711739	0.0096	0.246	53386	77258	58749.13
1489498	chr16	rs62065022	59029432	T	C	0.733	0.733	0.857	9.99950003332973e-05	0.0105	0.9909	53386	77258	58749.13
1476424	chr16	rs8056976	59029923	C	T	0.224	0.224	0.683	-0.0172987645783295	0.0125	0.1667	53386	77258	58749.13
1494248	chr16	rs116997330	59029950	G	T	0.975	0.976	0.706	-0.0319035490130083	0.0335	0.3415	53386	77258	58749.13
1471267	chr16	rs8062275	59030019	T	C	0.0435	0.0451	0.757	-0.0480984034910313	0.024	0.04473	53386	77258	58749.13
1487124	chr16	rs57617029	59030136	G	A	0.97	0.97	0.746	-0.0026033858701149	0.0294	0.9291	53386	77258	58749.13
1487488	chr16	rs7198001	59030191	G	A	0.561	0.56	0.794	0.0078987227933553	0.0098	0.4169	53386	77258	58749.13
1485366	chr16	rs7205211	59030500	A	G	0.677	0.676	0.959	0.0001999800026662	0.0094	0.9792	53386	77258	58749.13
1468642	chr16	rs150595002	59030513	C	A	0.986	0.986	0.713	-0.0252049938352247	0.0481	0.6012	45669	61817	49624.04
1478004	chr16	rs71400042	59030766	G	A	0.946	0.946	0.534	-0.0031048149534787	0.0261	0.9051	53386	77258	58749.13
1486666	chr16	rs12443605	59030810	C	A	0.53	0.535	0.92	-0.0197028322758684	0.009	0.02898	53386	77258	58749.13
1475670	chr16	rs7203991	59030905	G	A	0.0958	0.0988	0.877	-0.0281011651109099	0.0157	0.07262	53386	77258	58749.13
1474006	chr16	rs7205329	59030917	C	T	0.386	0.39	0.912	-0.0154994990469515	0.0093	0.09488	53386	77258	58749.13
1471068	chr16	rs1865971	59031168	G	A	0.251	0.254	0.894	-0.0198048272985997	0.0106	0.06081	53386	77258	58749.13
1480959	chr16	rs1816587	59031652	T	C	0.929	0.929	0.874	0.0158044491449436	0.018	0.3804	53386	77258	58749.13
1469562	chr16	rs893196	59031716	G	A	0.517	0.522	0.929	-0.0182963622831166	0.009	0.04057	53386	77258	58749.13
1497456	chr16	rs12447428	59031955	A	G	0.787	0.789	0.961	-0.0034961042567088	0.0107	0.7413	53386	77258	58749.13
1484470	chr16	rs9937113	59032084	T	C	0.19	0.194	0.901	-0.0212951405401588	0.0116	0.06664	53386	77258	58749.13
1472019	chr16	rs74023021	59032128	T	C	0.984	0.985	0.936	-0.0231048737150968	0.0385	0.5474	48068	70891	53458.57
1474826	chr16	rs12599935	59032335	T	G	0.677	0.675	0.917	0.0084045823438103	0.0096	0.3841	53386	77258	58749.13
1483156	chr16	rs12596995	59032519	G	A	0.745	0.749	0.927	-0.0214994661132367	0.0103	0.03716	53386	77258	58749.13
1483402	chr16	rs74520838	59032591	G	T	0.984	0.985	0.94	-0.021101069908054	0.0383	0.5824	48387	71170	53756.23
1496625	chr16	rs56047083	59033173	T	C	0.787	0.788	0.969	-0.0023026490626755	0.0107	0.8273	53386	77258	58749.13
1472583	chr16	rs71400043	59033237	C	T	0.745	0.749	0.932	-0.0222967349986103	0.0103	0.03003	53386	77258	58749.13
1496543	chr16	rs72780234	59033479	T	C	0.938	0.938	0.942	-0.0040983869261633	0.0185	0.8231	53386	77258	58749.13
1483817	chr16	rs11076295	59033516	A	G	0.745	0.748	0.934	-0.0218980211012161	0.0102	0.0323	53386	77258	58749.13
1487321	chr16	rs1075376	59033521	T	A	0.788	0.789	0.97	-0.0029042131473898	0.0107	0.7879	53386	77258	58749.13
1497103	chr16	rs1077029	59034044	A	T	0.984	0.985	0.953	-0.0226956079321885	0.038	0.5498	48387	71170	53756.23
1472970	chr16	rs57518155	59034105	T	C	0.973	0.972	0.896	0.0507026199737612	0.0282	0.07212	53386	77258	58749.13
1472041	chr16	rs7202257	59034107	C	T	0.787	0.788	0.976	-0.0022024235552	0.0106	0.8392	53386	77258	58749.13
1491505	chr16	rs78869624	59034592	A	C	0.976	0.976	0.854	0.0218006299588528	0.0306	0.4766	53200	76329	58439.19
1475737	chr16	rs9932789	59034776	C	T	0.787	0.788	0.981	-0.0023026490626755	0.0106	0.8278	53386	77258	58749.13
1478927	chr16	rs77991685	59034809	A	G	0.936	0.937	0.872	-0.0023026490626755	0.0189	0.9029	53386	77258	58749.13
1469310	chr16	rs9972762	59035072	G	A	0.784	0.787	0.969	-0.0295009039176847	0.0107	0.005693	53386	77258	58749.13
1475381	chr16	rs55908564	59035125	C	T	0.788	0.789	0.981	-0.0030045090202987	0.0106	0.78	53386	77258	58749.13
1492468	chr16	rs1437188	59035144	T	C	0.556	0.561	0.979	-0.022398994943479	0.0088	0.01063	53386	77258	58749.13
1489529	chr16	rs58904938	59035596	G	A	0.984	0.985	0.968	-0.0322959448008212	0.038	0.3947	47819	69759	53024.38
1480952	chr16	rs12929981	59035609	T	G	0.766	0.77	0.968	-0.0274020297483382	0.0104	0.008122	53386	77258	58749.13
1492596	chr16	rs188991922	59036096	G	T	0.984	0.985	0.968	-0.0316041926269978	0.038	0.4057	47819	69759	53024.38
1490339	chr16	rs144629414	59036384	C	T	0.984	0.985	0.97	-0.0303973537275885	0.0379	0.4237	47819	69759	53024.38
1472978	chr16	rs139384042	59036431	A	C	0.984	0.985	0.969	-0.0286978729475453	0.0379	0.4485	48138	70038	53322.04
1494127	chr16	rs34399745	59036453	G	T	0.783	0.787	0.97	-0.0286978729475453	0.0106	0.006972	53386	77258	58749.13
1490213	chr16	rs9928473	59036569	A	G	0.787	0.788	0.983	-0.0036968248442897	0.0106	0.7235	53386	77258	58749.13
1488613	chr16	rs151052026	59036829	A	G	0.984	0.984	0.755	0.0033045340083004	0.0404	0.934	52214	75136	57394.24
1485651	chr16	rs9929007	59037102	A	G	0.787	0.788	0.983	-0.0031950988965408	0.0106	0.7605	53386	77258	58749.13
1495545	chr16	rs72780235	59037466	A	T	0.788	0.789	0.982	-0.0033957590691798	0.0106	0.7497	53386	77258	58749.13
1494027	chr16	rs9972774	59037493	T	C	0.781	0.785	0.969	-0.0278029446620889	0.0106	0.008694	53386	77258	58749.13
1481513	chr16	rs57076924	59037534	A	G	0.984	0.985	0.975	-0.0303973537275885	0.0378	0.4215	47961	69425	53047.35
1480931	chr16	rs57357539	59037815	A	G	0.706	0.71	0.967	-0.023401696181619	0.0096	0.01492	53386	77258	58749.13
1488463	chr16	rs7204125	59038245	G	A	0.423	0.427	0.97	-0.0168003386783461	0.0088	0.05731	53386	77258	58749.13
1487637	chr16	rs7193449	59038651	T	A	0.938	0.938	0.962	-0.0024028846163103	0.0183	0.8977	53386	77258	58749.13
1471465	chr16	rs78310812	59038993	A	G	0.979	0.98	0.759	-0.0174005146801673	0.0352	0.6216	53135	76071	58335.35
1479273	chr16	rs7194417	59039099	T	C	0.787	0.788	0.984	-0.0040983869261633	0.0106	0.6969	53386	77258	58749.13
1484666	chr16	rs1370260	59039108	C	T	0.754	0.756	0.987	-0.0177974390305806	0.0101	0.076	53386	77258	58749.13
1470065	chr16	rs8048107	59039863	T	A	0.364	0.365	0.95	-0.0122952780941516	0.0092	0.1778	53386	77258	58749.13
1475443	chr16	rs8043699	59040257	C	T	0.938	0.938	0.963	-0.0022024235552	0.0183	0.9052	53386	77258	58749.13
1480292	chr16	rs7188913	59040360	C	T	0.949	0.949	0.878	0.0195967237465575	0.0209	0.3487	53386	77258	58749.13
1480947	chr16	rs12922700	59040410	G	T	0.437	0.439	0.951	-0.0176956485356892	0.0089	0.04654	53386	77258	58749.13
1486444	chr16	rs4785016	59040649	A	T	0.712	0.713	0.972	-0.0145960053074092	0.0096	0.1287	53386	77258	58749.13
1490451	chr16	rs62065034	59040883	C	G	0.61	0.61	0.955	0.0021975835434872	0.009	0.8035	53386	77258	58749.13
1485285	chr16	rs9934962	59040910	C	T	0.786	0.788	0.984	-0.0049019951702315	0.0106	0.6439	53386	77258	58749.13
1470300	chr16	rs7188898	59041054	G	A	0.364	0.365	0.951	-0.0121029460677457	0.0092	0.1861	53386	77258	58749.13
1480256	chr16	rs7189288	59041233	G	A	0.923	0.924	0.972	-0.0031048149534787	0.0165	0.8519	53386	77258	58749.13
1472633	chr16	rs7193918	59041300	G	A	0.939	0.938	0.963	-0.0016012813669738	0.0183	0.9307	53386	77258	58749.13
1484852	chr16	rs62065035	59041303	T	C	0.788	0.789	0.983	-0.0038975857287134	0.0106	0.7151	53386	77258	58749.13
1485773	chr16	rs1898365	59041361	C	T	0.678	0.68	0.984	-0.0151034855773182	0.0093	0.1042	53386	77258	58749.13
1470881	chr16	rs13338057	59042106	C	T	0.786	0.788	0.982	-0.0051029981759033	0.0106	0.6323	53386	77258	58749.13
1478125	chr16	rs9635510	59042191	T	A	0.65	0.649	0.957	0.001998002662673	0.0092	0.8257	53386	77258	58749.13
1480733	chr16	rs62065036	59042612	G	A	0.809	0.81	0.954	-0.003797200248385	0.0112	0.7314	53386	77258	58749.13
1486271	chr16	rs4785017	59042628	A	G	0.422	0.425	0.976	-0.0152050125429676	0.0088	0.08542	53386	77258	58749.13
1473020	chr16	rs58438549	59043056	A	G	0.755	0.757	0.983	-0.0174005146801673	0.0101	0.08471	53386	77258	58749.13
1495052	chr16	rs16960770	59043214	C	T	0.755	0.757	0.983	-0.0172987645783295	0.0101	0.08659	53386	77258	58749.13
1475946	chr16	rs118164876	59043578	A	C	0.978	0.979	0.741	-0.0310985871020312	0.0348	0.3712	52493	75664	57604.43
1476231	chr16	rs117218467	59043630	C	T	0.96	0.96	0.899	-0.0033957590691798	0.0232	0.8828	53386	77258	58749.13
1472164	chr16	rs11859849	59043787	C	T	0.786	0.788	0.974	-0.0054950702819798	0.0106	0.6028	53386	77258	58749.13
1470698	chr16	rs11864161	59043871	A	G	0.786	0.788	0.972	-0.0054950702819798	0.0106	0.6063	53386	77258	58749.13
1472774	chr16	rs13330816	59043881	C	G	0.786	0.788	0.972	-0.0057967688471774	0.0106	0.5839	53386	77258	58749.13
1474980	chr16	rs8044601	59043892	G	C	0.754	0.756	0.974	-0.0165969709073694	0.0101	0.1005	53386	77258	58749.13
1483490	chr16	rs56831596	59043976	C	A	0.984	0.985	0.974	-0.0263029084210524	0.0378	0.4868	48210	70557	53481.55
1473053	chr16	rs55753524	59044137	T	C	0.984	0.985	0.969	-0.0331018715051171	0.0372	0.3741	50262	72306	55292.11
1482390	chr16	rs11865081	59044149	T	A	0.771	0.773	0.97	-0.0058973552660839	0.0104	0.5708	53386	77258	58749.13
1481587	chr16	rs16960775	59044591	T	C	0.883	0.881	0.959	0.0199986865066891	0.0137	0.1456	53386	77258	58749.13
1497061	chr16	rs73550006	59045060	C	T	0.974	0.975	0.841	-0.0181028726978536	0.0302	0.5494	53325	77015	58651.61
1497206	chr16	rs8051041	59045198	G	A	0.525	0.526	0.877	0.0072039888485025	0.0092	0.4333	53386	77258	58749.13
1484043	chr16	rs8055989	59045772	G	A	0.759	0.761	0.947	-0.006199175242821	0.0104	0.5507	53386	77258	58749.13
1474175	chr16	rs55886961	59047136	G	A	0.52	0.516	0.935	-0.0005001250416822	0.0089	0.9562	53386	77258	58749.13
1495449	chr16	rs76857669	59047562	A	G	0.972	0.972	0.909	-0.0437951599996715	0.0272	0.1077	53200	76329	58439.19
1479520	chr16	rs75893227	59048013	G	T	0.984	0.984	0.726	0.0071047017299317	0.0433	0.8707	45707	65118	50309.32
1472434	chr16	rs7195515	59048179	T	C	0.511	0.508	0.943	0.0004998750416509	0.0089	0.9585	53386	77258	58749.13
1472974	chr16	rs8054795	59048797	A	G	0.516	0.512	0.946	0.0	0.0089	0.9964	53386	77258	58749.13
1497562	chr16	rs10445029	59049281	A	G	0.515	0.511	0.947	0.0008995952428359	0.0089	0.9189	53386	77258	58749.13
1473612	chr16	rs9302710	59049297	G	T	0.085	0.0832	0.916	0.0178988554877579	0.0163	0.2726	53386	77258	58749.13
1497397	chr16	rs62065038	59049858	G	A	0.524	0.52	0.951	-0.002002002670673	0.0088	0.8167	53386	77258	58749.13
1490598	chr16	rs62065039	59052990	A	G	0.769	0.77	0.975	0.0007996801705642	0.0104	0.9401	53386	77258	58749.13
1474621	chr16	rs117238695	59053004	A	G	0.928	0.926	0.832	0.0179970767016546	0.0182	0.3238	53386	77258	58749.13
1486076	chr16	rs118081360	59053510	C	T	0.988	0.988	0.74	-0.0652000732482552	0.0589	0.2683	34371	52185	38467.14
1470147	chr16	rs17241313	59054409	C	T	0.631	0.632	0.982	0.0038027603329278	0.009	0.6729	53386	77258	58749.13
1492929	chr16	rs111735494	59054436	G	C	0.977	0.977	0.78	-0.0145960053074092	0.0323	0.6518	53321	77197	58686.2
1483141	chr16	rs16960788	59054458	A	T	0.859	0.859	0.97	0.0064988367398296	0.0126	0.6038	53386	77258	58749.13
1493883	chr16	rs111758332	59054560	C	T	0.971	0.971	0.787	-0.0057967688471774	0.029	0.8426	53386	77258	58749.13
1489583	chr16	rs60728512	59054897	T	C	0.955	0.955	0.522	0.0128964817350202	0.0289	0.6559	53386	77258	58749.13
1483791	chr16	rs16960789	59055838	T	C	0.857	0.856	0.964	0.0063994795805678	0.0125	0.6065	53386	77258	58749.13
1474313	chr16	rs139174841	59056275	G	A	0.988	0.987	0.853	0.0507976715868588	0.0565	0.3682	28197	45202	31852.79
1485803	chr16	rs11076296	59057037	G	A	0.656	0.657	0.984	0.0038027603329278	0.0091	0.68	53386	77258	58749.13
1486995	chr16	rs149693681	59057402	A	G	0.984	0.984	0.924	-0.0122041688389067	0.0366	0.7399	51575	73368	56570.92
1491489	chr16	rs76190601	59057828	A	G	0.98	0.98	0.837	-0.0012007205765188	0.0342	0.9718	53173	77050	58538.66
1471699	chr16	rs998085	59058151	A	G	0.768	0.769	0.983	0.001998002662673	0.0103	0.8479	53386	77258	58749.13
1468509	chr16	rs7186749	59059159	T	C	0.518	0.514	0.968	-0.0017014466397575	0.0088	0.842	53386	77258	58749.13
1478274	chr16	rs117391418	59059723	T	G	0.979	0.979	0.727	-0.0222967349986103	0.0356	0.5303	53041	77043	58484.22
1497068	chr16	rs7204204	59060403	C	T	0.144	0.142	0.961	-0.0031048149534787	0.0126	0.8084	53386	77258	58749.13
1472578	chr16	rs72780253	59061280	C	T	0.985	0.985	0.929	-0.0036968248442897	0.0375	0.9209	51189	73073	56237.31
1494793	chr16	rs4785018	59061365	A	G	0.768	0.769	0.985	0.0012991557316201	0.0103	0.8965	53386	77258	58749.13
1476410	chr16	rs79108241	59061914	G	A	0.978	0.979	0.741	-0.0316041926269978	0.0352	0.3698	52841	75249	57900.31
1483620	chr16	rs1816586	59062450	A	C	0.257	0.256	0.965	-0.0050024916227914	0.0101	0.6216	53386	77258	58749.13
1473299	chr16	rs138218375	59063226	T	G	0.926	0.924	0.837	0.0123039944561641	0.0179	0.4936	53386	77258	58749.13
1492121	chr16	rs4784068	59063247	G	T	0.773	0.776	0.987	-0.0008003201707691	0.0104	0.9387	53386	77258	58749.13
1484078	chr16	rs12149773	59063268	A	G	0.063	0.062	0.92	0.0171029078996623	0.0187	0.3618	53386	77258	58749.13
1489856	chr16	rs75050360	59064224	A	G	0.971	0.971	0.959	-0.0419997711602818	0.0263	0.1101	53130	76259	58369.19
1482640	chr16	rs16960801	59064896	A	C	0.884	0.883	0.982	0.0066975214477213	0.0136	0.6195	53386	77258	58749.13
1483118	chr16	rs147438076	59065990	C	T	0.971	0.971	0.96	-0.0414993071780289	0.0265	0.1172	53130	76259	58369.19
1482116	chr16	rs980887	59066804	A	G	0.515	0.51	0.977	0.0001999800026662	0.0087	0.9847	53386	77258	58749.13
1496246	chr16	rs114550533	59067027	C	T	0.971	0.971	0.962	-0.0421040660228114	0.0264	0.1114	53130	76259	58369.19
1486861	chr16	rs1865970	59067627	T	C	0.971	0.971	0.967	-0.0423961495190412	0.0262	0.1051	53130	76259	58369.19
1492056	chr16	rs10500410	59068825	A	C	0.969	0.969	0.964	-0.0430014511447026	0.0255	0.092	53130	76259	58369.19
1494385	chr16	rs35640812	59069334	G	A	0.885	0.884	0.985	0.0064988367398296	0.0136	0.633	53386	77258	58749.13
1471416	chr16	rs1370258	59069903	C	T	0.775	0.777	0.989	-0.0007002451143934	0.0104	0.9482	53386	77258	58749.13
1497545	chr16	rs76970525	59070089	A	T	0.971	0.971	0.968	-0.0406032684425478	0.0263	0.1223	53130	76259	58369.19
1470748	chr16	rs990813	59070616	G	A	0.626	0.627	0.993	-0.0014009809156281	0.0089	0.8789	53386	77258	58749.13
1474648	chr16	rs12923985	59070669	C	T	0.885	0.884	0.987	0.0050969882578437	0.0135	0.7091	53386	77258	58749.13
1483800	chr16	rs72780256	59071522	C	T	0.885	0.884	0.987	0.0050969882578437	0.0135	0.7054	53386	77258	58749.13
1488341	chr16	rs77080074	59072682	T	C	0.974	0.973	0.787	-0.0110002818588653	0.0304	0.7167	53386	77258	58749.13
1477928	chr16	rs1437184	59072725	C	G	0.141	0.138	0.978	0.0003999200213268	0.0126	0.974	53386	77258	58749.13
1483669	chr16	rs1437183	59072924	A	G	0.621	0.622	0.994	-0.0005001250416822	0.0089	0.9549	53386	77258	58749.13
1491602	chr16	rs8049724	59073297	T	C	0.52	0.516	0.985	-0.0009004052431641	0.0087	0.9133	53386	77258	58749.13
1483946	chr16	rs1437182	59073588	C	G	0.957	0.955	0.908	0.0099008246772624	0.022	0.6542	53386	77258	58749.13
1493250	chr16	rs4784069	59073716	G	C	0.52	0.516	0.985	-0.0012007205765188	0.0087	0.8936	53386	77258	58749.13
1475635	chr16	rs6500010	59073776	C	G	0.141	0.139	0.98	0.0006997551142732	0.0126	0.9543	53386	77258	58749.13
1477341	chr16	rs1437181	59073951	T	G	0.885	0.884	0.987	0.0055048206344449	0.0135	0.684	53386	77258	58749.13
1490960	chr16	rs56296440	59074296	A	T	0.52	0.517	0.986	-0.0010005003335835	0.0087	0.9105	53386	77258	58749.13
1492998	chr16	rs9925085	59074556	G	C	0.141	0.139	0.981	0.0003999200213268	0.0126	0.9716	53386	77258	58749.13
1477705	chr16	rs12925426	59074766	G	C	0.947	0.948	0.919	0.0133011462391285	0.0203	0.5112	53386	77258	58749.13
1494230	chr16	rs1437180	59074914	G	A	0.288	0.286	0.98	0.0029955089797983	0.0096	0.7542	53386	77258	58749.13
1481485	chr16	rs118097613	59075114	C	T	0.958	0.958	0.807	-0.010302892995897	0.0238	0.6663	53386	77258	58749.13
1480719	chr16	rs991370	59075252	A	G	0.769	0.77	0.996	0.0026963615477425	0.0102	0.7895	53386	77258	58749.13
1481348	chr16	rs1347646	59076160	A	G	0.77	0.771	0.997	0.0014988761237359	0.0103	0.8835	53386	77258	58749.13
1496427	chr16	rs9806814	59076427	T	C	0.488	0.485	0.987	-0.003797200248385	0.0086	0.6642	53386	77258	58749.13
1496962	chr16	rs1119993	59076476	A	T	0.77	0.771	0.997	0.0014988761237359	0.0103	0.8811	53386	77258	58749.13
1479086	chr16	rs62059452	59077042	A	G	0.521	0.518	0.989	-0.0022024235552	0.0087	0.7975	53386	77258	58749.13
1489034	chr16	rs116806059	59077480	T	C	0.971	0.971	0.98	-0.0425004857321486	0.0259	0.1009	53130	76259	58369.19
1470657	chr16	rs116577095	59077849	G	A	0.971	0.971	0.979	-0.0375980304153185	0.0259	0.1467	53130	76259	58369.19
1488206	chr16	rs11865218	59078337	G	A	0.522	0.518	0.99	-0.0008003201707691	0.0087	0.9284	53386	77258	58749.13
1480316	chr16	rs1529961	59078905	C	T	0.522	0.519	0.99	-0.0014009809156281	0.0087	0.8703	53386	77258	58749.13
1472072	chr16	rs114246289	59079695	A	G	0.971	0.971	0.98	-0.0418954871740363	0.0259	0.1059	53130	76259	58369.19
1483271	chr16	rs11863032	59080113	G	A	0.853	0.853	0.992	-0.0051029981759033	0.0122	0.676	53386	77258	58749.13
1486157	chr16	rs116177655	59080311	G	A	0.971	0.971	0.983	-0.0406970023321042	0.026	0.1178	53130	76259	58369.19
1473793	chr16	rs7403939	59080351	G	A	0.174	0.171	0.988	0.0066975214477213	0.0115	0.5622	53386	77258	58749.13
1481711	chr16	rs74020403	59080386	A	G	0.969	0.97	0.978	-0.0433982268254708	0.0255	0.08865	53130	76259	58369.19
1471071	chr16	rs7403953	59080387	G	A	0.145	0.142	0.988	-0.0026033858701149	0.0124	0.8331	53386	77258	58749.13
1489894	chr16	rs3887037	59081253	G	A	0.887	0.886	0.984	0.0051964749068174	0.0136	0.705	53386	77258	58749.13
1469995	chr16	rs3887036	59081267	T	C	0.886	0.885	0.986	0.0049974917102918	0.0136	0.7128	53386	77258	58749.13
1488727	chr16	rs137930146	59081417	A	G	0.988	0.988	0.727	-0.0430014511447026	0.0581	0.46	36269	53456	40098.75
1481478	chr16	rs893195	59081925	A	G	0.769	0.77	1.0	0.0026963615477425	0.0102	0.7942	53386	77258	58749.13
1482100	chr16	rs11862472	59082086	T	A	0.884	0.883	0.992	0.0067968490002727	0.0135	0.6144	53386	77258	58749.13
1487986	chr16	rs35284383	59082116	C	T	0.885	0.884	0.992	0.005703702916678	0.0135	0.6741	53386	77258	58749.13
1479844	chr16	rs752029	59082770	T	C	0.172	0.169	0.988	0.0080971295874548	0.0115	0.4817	53386	77258	58749.13
1475343	chr16	rs1966693	59083154	T	C	0.655	0.654	0.997	0.0052959516591825	0.009	0.5587	53386	77258	58749.13
1481419	chr16	rs4528560	59084382	G	A	0.174	0.171	0.99	0.0059025456526138	0.0115	0.6042	53386	77258	58749.13
1480633	chr16	rs1469912	59084787	G	T	0.522	0.518	0.991	-0.0016012813669738	0.0086	0.8566	53386	77258	58749.13
1490678	chr16	rs137896027	59084906	A	G	0.988	0.989	0.691	-0.0917973569973717	0.0643	0.1532	31605	42056	34172.21
1476637	chr16	rs1469911	59085032	A	G	0.769	0.77	1.0	0.0013990209137074	0.0102	0.889	53386	77258	58749.13
1492840	chr16	rs1469909	59085117	A	G	0.522	0.518	0.991	-0.0016012813669738	0.0086	0.8545	53386	77258	58749.13
1488355	chr16	rs1972834	59085273	A	G	0.769	0.77	1.0	0.001598721363697	0.0102	0.8743	53386	77258	58749.13
1475601	chr16	rs1550180	59085414	A	G	0.769	0.77	1.0	0.001598721363697	0.0102	0.8737	53386	77258	58749.13
1469639	chr16	rs11861586	59085657	G	A	0.884	0.883	0.992	0.0060019521956343	0.0135	0.6538	53386	77258	58749.13
1484864	chr16	rs7198221	59085806	A	G	0.52	0.517	0.991	-0.0016012813669738	0.0086	0.8489	53386	77258	58749.13
1473330	chr16	rs114548329	59086136	G	A	0.985	0.986	0.75	-0.0851984758338849	0.056	0.1282	29724	40460	32475.67
1493563	chr16	rs66499938	59086647	T	G	0.885	0.884	0.991	0.0058031292269501	0.0135	0.6659	53386	77258	58749.13
1482090	chr16	rs61341461	59086977	T	C	0.971	0.971	0.99	-0.0426048328324374	0.0258	0.09871	53130	76259	58369.19
1479676	chr16	rs2406365	59087475	T	A	0.77	0.771	1.0	0.0022973590486834	0.0102	0.823	53386	77258	58749.13
1493146	chr16	rs874309	59087987	C	T	0.402	0.399	0.995	0.0008995952428359	0.0088	0.9206	53386	77258	58749.13
1474420	chr16	rs2009120	59088110	C	T	0.402	0.399	0.996	0.0016985566355815	0.0088	0.8433	53386	77258	58749.13
1472097	chr16	rs2053233	59088171	A	G	0.143	0.14	0.993	-0.0005001250416822	0.0124	0.9697	53386	77258	58749.13
1488415	chr16	rs2053232	59088682	G	A	0.143	0.14	0.993	-0.0005001250416822	0.0124	0.9671	53386	77258	58749.13
1492277	chr16	rs12709022	59088788	A	G	0.402	0.398	0.995	0.0021975835434872	0.0088	0.801	53386	77258	58749.13
1482565	chr16	rs7500491	59089235	T	C	0.143	0.14	0.993	9.99950003332973e-05	0.0124	0.9932	53386	77258	58749.13
1485346	chr16	rs60225612	59090037	T	C	0.971	0.971	0.992	-0.0408949138454712	0.0258	0.1138	53130	76259	58369.19
1496021	chr16	rs12444537	59090095	C	T	0.683	0.682	0.917	-0.0095050300143049	0.0097	0.3275	53386	77258	58749.13
1480569	chr16	rs72780265	59090301	A	G	0.983	0.983	0.792	-0.044495399886564	0.039	0.2538	51188	72294	55877.33
1482103	chr16	rs12927363	59090401	G	C	0.885	0.884	0.991	0.0052959516591825	0.0135	0.6965	53386	77258	58749.13
1468389	chr16	rs1437187	59090910	A	G	0.77	0.771	0.999	0.0016985566355815	0.0102	0.8675	53386	77258	58749.13
1487670	chr16	rs1437186	59090929	T	C	0.147	0.144	0.993	0.0001999800026662	0.0123	0.9877	53386	77258	58749.13
1494163	chr16	rs76031373	59091779	T	C	0.97	0.971	0.995	-0.0418954871740363	0.0256	0.1013	53200	76329	58439.19
1494541	chr16	rs78892558	59091825	G	A	0.97	0.971	0.995	-0.0418954871740363	0.0256	0.1014	53200	76329	58439.19
1491883	chr16	rs969389	59091991	T	G	0.772	0.773	0.998	0.001598721363697	0.0103	0.8741	53386	77258	58749.13
1478188	chr16	rs190849466	59092234	G	A	0.97	0.971	0.996	-0.0418954871740363	0.0256	0.1015	53200	76329	58439.19
1494763	chr16	rs1437185	59092453	A	G	0.741	0.742	0.997	-0.0034961042567088	0.0098	0.7206	53386	77258	58749.13
1491144	chr16	rs76390674	59092611	C	A	0.97	0.971	0.996	-0.0418954871740363	0.0256	0.1017	53200	76329	58439.19
1490127	chr16	rs143722855	59092847	T	C	0.977	0.976	0.799	0.0387975467079122	0.0325	0.2331	52307	74735	57294.48
1479053	chr16	rs80256405	59092887	A	C	0.97	0.971	0.996	-0.0418016408837633	0.0256	0.1019	53200	76329	58439.19
1475646	chr16	rs1595292	59093269	G	A	0.77	0.771	0.998	0.0022973590486834	0.0103	0.8239	53386	77258	58749.13
1488826	chr16	rs7191659	59093527	C	T	0.971	0.971	0.996	-0.0404991299799539	0.0258	0.116	53130	76259	58369.19
1477595	chr16	rs1595291	59093729	A	G	0.77	0.771	0.998	0.0024968801985871	0.0102	0.8095	53386	77258	58749.13
1487854	chr16	rs7197566	59093744	T	C	0.97	0.971	0.998	-0.0423022562339069	0.0255	0.09788	53200	76329	58439.19
1488739	chr16	rs79528256	59093890	G	A	0.971	0.971	0.996	-0.0404991299799539	0.0258	0.1163	53130	76259	58369.19
1478365	chr16	rs34658632	59094016	G	A	0.885	0.884	0.99	0.0060019521956343	0.0135	0.6592	53386	77258	58749.13
1482471	chr16	rs1898364	59094257	A	C	0.97	0.971	0.998	-0.0423022562339069	0.0255	0.09735	53200	76329	58439.19
1490906	chr16	rs1898363	59094295	C	T	0.97	0.971	0.998	-0.0423022562339069	0.0255	0.0974	53200	76329	58439.19
1491091	chr16	rs7500205	59094461	A	G	0.142	0.139	0.997	0.001598721363697	0.0124	0.8968	53386	77258	58749.13
1471299	chr16	rs77311044	59094942	C	T	0.971	0.971	0.996	-0.0411970648503382	0.0258	0.1102	53130	76259	58369.19
1478521	chr16	rs117607065	59095138	A	G	0.988	0.988	0.837	-0.048203336386541	0.0501	0.336	38546	57507	43189.68
1491267	chr16	rs115592421	59095192	C	T	0.971	0.971	0.995	-0.0426048328324374	0.0257	0.09724	53130	76259	58369.19
1476968	chr16	rs114220685	59095356	A	T	0.971	0.971	0.997	-0.0421979407001862	0.0257	0.1015	53130	76259	58369.19
1488557	chr16	rs60876962	59095612	C	T	0.971	0.971	0.997	-0.0406032684425478	0.0258	0.1154	53130	76259	58369.19
1492307	chr16	rs7187710	59095706	T	C	0.97	0.971	0.999	-0.0421979407001862	0.0255	0.0987	53200	76329	58439.19
1488807	chr16	rs4485350	59096306	C	A	0.143	0.139	0.998	0.0021975835434872	0.0124	0.8618	53386	77258	58749.13
1482286	chr16	rs4506888	59096402	C	T	0.522	0.518	0.997	-0.0008003201707691	0.0086	0.9274	53386	77258	58749.13
1490951	chr16	rs7194518	59096901	T	C	0.492	0.489	0.997	-0.0050024916227914	0.0086	0.561	53386	77258	58749.13
1488468	chr16	rs7189567	59097190	C	T	0.971	0.971	0.997	-0.0421979407001862	0.0258	0.1016	53130	76259	58369.19
1475026	chr16	rs35015989	59097607	C	T	0.975	0.975	0.898	0.005703702916678	0.0295	0.8458	52771	75179	57830.31
1471149	chr16	rs115944839	59097929	T	C	0.971	0.971	0.995	-0.0411032840784537	0.0258	0.1115	53130	76259	58369.19
1479132	chr16	rs4133362	59097976	G	A	0.143	0.139	0.999	0.0023971245997214	0.0124	0.8438	53386	77258	58749.13
1496574	chr16	rs4133363	59098160	G	A	0.772	0.774	0.995	0.001099395443301	0.0103	0.9118	53386	77258	58749.13
1492959	chr16	rs4133364	59098285	C	T	0.772	0.773	0.994	0.0012991557316201	0.0103	0.9033	53386	77258	58749.13
1475515	chr16	rs59324331	59098512	G	A	0.971	0.971	0.995	-0.0403012967735257	0.0258	0.1181	53130	76259	58369.19
1471741	chr16	rs11865560	59099765	G	A	0.971	0.971	0.995	-0.0403012967735257	0.0256	0.1157	53200	76329	58439.19
1487209	chr16	rs4077124	59100307	A	T	0.515	0.511	0.99	0.0006997551142732	0.0086	0.9368	53386	77258	58749.13
1477991	chr16	rs114642084	59100871	C	T	0.971	0.971	0.993	-0.0409990935346932	0.0259	0.1125	53130	76259	58369.19
1474234	chr16	rs12921248	59101340	C	T	0.954	0.952	0.923	0.0134984841513417	0.0211	0.5229	53386	77258	58749.13
1489389	chr16	rs11076298	59101958	T	C	0.517	0.513	0.988	-0.000200020002667	0.0087	0.9788	53386	77258	58749.13
1495446	chr16	rs56303239	59103747	C	T	0.986	0.985	0.849	0.0515007728624032	0.0458	0.2608	40656	54014	43924.08
1488916	chr16	rs62060286	59103985	A	G	0.772	0.773	0.987	0.0014988761237359	0.0103	0.8874	53386	77258	58749.13
1490343	chr16	rs62060287	59104346	C	T	0.773	0.774	0.987	0.0016985566355815	0.0103	0.8688	53386	77258	58749.13
1484489	chr16	rs62060288	59104599	G	T	0.773	0.774	0.986	0.0017983819413794	0.0103	0.8644	53386	77258	58749.13
1492244	chr16	rs34029574	59105081	T	C	0.148	0.144	0.994	0.0003999200213268	0.0123	0.9754	53386	77258	58749.13
1480886	chr16	rs117325195	59105444	C	G	0.97	0.971	0.988	-0.0416035498550752	0.0257	0.1048	53200	76329	58439.19
1490124	chr16	rs74448956	59106154	T	C	0.924	0.924	0.77	-0.0316970867432546	0.0186	0.08862	53386	77258	58749.13
1495982	chr16	rs11860739	59106224	A	G	0.143	0.139	0.996	0.0022973590486834	0.0124	0.8542	53386	77258	58749.13
1476970	chr16	rs146352373	59106310	G	A	0.929	0.927	0.817	0.0133011462391285	0.0185	0.4732	53386	77258	58749.13
1497004	chr16	rs144456811	59106383	A	C	0.971	0.971	0.987	-0.0423961495190412	0.0259	0.1012	53130	76259	58369.19
1490753	chr16	rs62060290	59106486	A	C	0.771	0.772	0.984	0.0026963615477425	0.0103	0.7945	53386	77258	58749.13
1478380	chr16	rs12929116	59106526	C	T	0.889	0.888	0.974	0.0034041991335623	0.0138	0.8078	53386	77258	58749.13
1485198	chr16	rs11861721	59106605	A	G	0.147	0.144	0.993	0.0002999550089979	0.0123	0.9828	53386	77258	58749.13
1479279	chr16	rs9937385	59106993	G	A	0.143	0.14	0.995	0.0022973590486834	0.0124	0.8528	53386	77258	58749.13
1469227	chr16	rs62060291	59107526	T	G	0.771	0.772	0.982	0.0027960873020011	0.0103	0.7871	53386	77258	58749.13
1471655	chr16	rs141661183	59107578	A	T	0.971	0.971	0.985	-0.0408011614039327	0.0259	0.1157	53130	76259	58369.19
1476052	chr16	rs145970453	59107591	G	A	0.971	0.971	0.985	-0.0408011614039327	0.0259	0.1159	53130	76259	58369.19
1479284	chr16	rs62060292	59108176	G	A	0.76	0.761	0.97	0.0002999550089979	0.0102	0.9777	53386	77258	58749.13
1496827	chr16	rs60445240	59109700	T	A	0.74	0.741	0.98	-0.0019018072895963	0.0099	0.8481	53386	77258	58749.13
1486587	chr16	rs4785019	59109908	A	G	0.549	0.546	0.956	-0.0018016219466282	0.0088	0.8377	53386	77258	58749.13
1474604	chr16	rs147675248	59109929	C	G	0.971	0.971	0.983	-0.0406032684425478	0.026	0.1179	53130	76259	58369.19
1489157	chr16	rs4785020	59110226	A	G	0.517	0.513	0.98	-0.000200020002667	0.0087	0.9773	53386	77258	58749.13
1497517	chr16	rs150325633	59110497	A	G	0.971	0.971	0.983	-0.0419997711602818	0.0259	0.105	53130	76259	58369.19
1477505	chr16	rs62060294	59110941	A	C	0.769	0.77	0.979	0.003902375817241	0.0103	0.7044	53386	77258	58749.13
1489203	chr16	rs62060297	59112218	G	A	0.883	0.882	0.884	0.0038027603329278	0.0142	0.7879	53386	77258	58749.13
1486988	chr16	rs62060298	59112510	C	T	0.519	0.515	0.979	-0.0012007205765188	0.0087	0.8926	53386	77258	58749.13
1491865	chr16	rs60689700	59112688	C	T	0.971	0.971	0.981	-0.0406032684425478	0.026	0.1184	53130	76259	58369.19
1481391	chr16	rs12933112	59112855	C	T	0.889	0.888	0.968	0.0030952049073025	0.0139	0.8226	53386	77258	58749.13
1485747	chr16	rs12933263	59112935	C	T	0.86	0.859	0.97	-0.0055956263571598	0.0126	0.6539	53386	77258	58749.13
1478686	chr16	rs12924323	59113632	T	C	0.886	0.885	0.963	0.0027960873020011	0.0137	0.8388	53386	77258	58749.13
1490673	chr16	rs59897586	59113812	G	A	0.97	0.97	0.98	-0.0413950753663857	0.0258	0.1083	53200	76329	58439.19
1475981	chr16	rs56856723	59114063	A	T	0.971	0.971	0.98	-0.0404991299799539	0.026	0.1192	53130	76259	58369.19
1488003	chr16	rs55841278	59114156	A	T	0.77	0.77	0.977	0.004101577021075	0.0103	0.6886	53386	77258	58749.13
1487954	chr16	rs59412606	59114242	T	C	0.971	0.971	0.98	-0.0421979407001862	0.026	0.1045	53130	76259	58369.19
1488990	chr16	rs117639393	59114410	T	C	0.971	0.971	0.98	-0.0403950023610502	0.026	0.1203	53130	76259	58369.19
1475307	chr16	rs34313046	59115824	A	G	0.954	0.952	0.912	0.0142973047008244	0.0214	0.5033	53386	77258	58749.13
1483241	chr16	rs62060300	59116008	A	G	0.77	0.77	0.975	0.0044998604248922	0.0104	0.6651	53386	77258	58749.13
1497272	chr16	rs58987881	59116493	T	G	0.971	0.971	0.979	-0.0404991299799539	0.026	0.1198	53130	76259	58369.19
1477720	chr16	rs4277333	59116506	A	G	0.519	0.516	0.977	-0.0008003201707691	0.0087	0.9297	53386	77258	58749.13
1485726	chr16	rs4785021	59116958	T	C	0.143	0.14	0.993	0.0022973590486834	0.0124	0.8514	53386	77258	58749.13
1470650	chr16	rs150817192	59117306	A	G	0.971	0.971	0.978	-0.0408011614039327	0.0261	0.1181	53130	76259	58369.19
1496593	chr16	rs10220950	59119548	G	A	0.657	0.657	0.974	0.0046989426564652	0.0092	0.6045	53386	77258	58749.13
1472715	chr16	rs10221112	59119605	A	G	0.657	0.657	0.974	0.0046989426564652	0.0092	0.6047	53386	77258	58749.13
1490403	chr16	rs10220957	59119907	G	A	0.657	0.657	0.974	0.0047984689115734	0.0092	0.603	53386	77258	58749.13
1485436	chr16	rs34471078	59120634	C	G	0.884	0.883	0.969	0.005703702916678	0.0136	0.6752	53386	77258	58749.13
1485570	chr16	rs67228612	59120736	G	A	0.884	0.883	0.969	0.0056042667198317	0.0136	0.6826	53386	77258	58749.13
1469153	chr16	rs12934473	59122097	C	T	0.884	0.883	0.967	0.0061013488579762	0.0137	0.6567	53386	77258	58749.13
1484318	chr16	rs11076300	59122548	A	G	0.52	0.516	0.975	-0.0021022080918702	0.0087	0.8104	53386	77258	58749.13
1470932	chr16	rs34386794	59123377	A	C	0.884	0.883	0.967	0.0061013488579762	0.0136	0.6565	53386	77258	58749.13
1487226	chr16	rs12927372	59124259	A	G	0.627	0.626	0.972	0.0022973590486834	0.009	0.7995	53386	77258	58749.13
1472172	chr16	rs72780273	59124631	T	C	0.884	0.883	0.966	0.0063994795805678	0.0137	0.6376	53386	77258	58749.13
1475851	chr16	rs72780274	59124633	A	G	0.884	0.883	0.966	0.0063994795805678	0.0137	0.6417	53386	77258	58749.13
1491248	chr16	rs115714580	59124681	G	A	0.972	0.972	0.973	-0.0382004338153035	0.0265	0.15	53130	76259	58369.19
1496207	chr16	rs72780275	59124715	T	C	0.884	0.883	0.966	0.005703702916678	0.0137	0.6758	53386	77258	58749.13
1492716	chr16	rs72780276	59124808	C	A	0.884	0.883	0.966	0.0062007356416035	0.0137	0.6493	53386	77258	58749.13
1475906	chr16	rs117000873	59125131	A	G	0.985	0.986	0.834	-0.0281011651109099	0.0416	0.4997	46651	69839	52073.55
1468400	chr16	rs61677358	59125413	A	C	0.972	0.972	0.972	-0.0380965452668448	0.0265	0.1506	53130	76259	58369.19
1477103	chr16	rs7205169	59125943	C	T	0.742	0.743	0.968	-0.001100605444033	0.01	0.9129	53386	77258	58749.13
1474573	chr16	rs79131245	59125980	G	C	0.884	0.883	0.965	0.0058031292269501	0.0137	0.6721	53386	77258	58749.13
1486199	chr16	rs112771635	59126869	G	A	0.987	0.986	0.675	-0.0093031403261444	0.0511	0.8558	42312	61935	46885.34
1476762	chr16	rs35575319	59126918	T	C	0.884	0.883	0.965	0.005703702916678	0.0137	0.676	53386	77258	58749.13
1494375	chr16	rs11641272	59127241	C	T	0.627	0.626	0.97	0.0025966258472659	0.009	0.7761	53386	77258	58749.13
1486569	chr16	rs72784152	59127294	A	G	0.884	0.883	0.965	0.0056042667198317	0.0137	0.6812	53386	77258	58749.13
1474970	chr16	rs72784154	59128278	T	A	0.987	0.986	0.921	-0.0105049846451474	0.0411	0.7987	48549	63723	52625.91
1486048	chr16	rs115999548	59128305	C	T	0.972	0.972	0.971	-0.0385953087593848	0.0265	0.1462	53130	76259	58369.19
1482361	chr16	rs12933370	59128323	A	G	0.884	0.883	0.964	0.0055048206344449	0.0137	0.688	53386	77258	58749.13
1480188	chr16	rs62060302	59128669	A	G	0.979	0.979	0.745	-0.0163021610829842	0.0355	0.6452	52428	75406	57500.59
1485756	chr16	rs72784155	59129146	A	G	0.884	0.883	0.964	0.0050969882578437	0.0137	0.7115	53386	77258	58749.13
1468562	chr16	rs7195584	59129328	C	G	0.515	0.512	0.968	-0.001100605444033	0.0087	0.8981	53386	77258	58749.13
1487722	chr16	rs7196275	59129344	A	G	0.515	0.512	0.968	-0.0012007205765188	0.0087	0.8888	53386	77258	58749.13
1496413	chr16	rs7201429	59129448	T	G	0.17	0.167	0.986	0.0080971295874548	0.0116	0.4848	53386	77258	58749.13
1470854	chr16	rs58383758	59129451	T	G	0.522	0.518	0.964	-0.0008003201707691	0.0088	0.9295	53386	77258	58749.13
1484332	chr16	rs7201991	59129692	T	G	0.143	0.14	0.993	0.0032048589489113	0.0124	0.7969	53386	77258	58749.13
1473227	chr16	rs148250453	59130341	G	A	0.972	0.972	0.97	-0.0383043331577141	0.0266	0.1495	53130	76259	58369.19
1472436	chr16	rs71400050	59130629	A	G	0.884	0.883	0.963	0.0050969882578437	0.0137	0.7097	53386	77258	58749.13
1483412	chr16	rs4489993	59130689	C	T	0.77	0.771	0.96	0.0028958031120254	0.0104	0.7781	53386	77258	58749.13
1468716	chr16	rs71400051	59130703	T	C	0.884	0.883	0.963	0.0050969882578437	0.0137	0.7095	53386	77258	58749.13
1488940	chr16	rs4517786	59130707	C	T	0.745	0.746	0.964	-0.001300845733048	0.01	0.8991	53386	77258	58749.13
1474043	chr16	rs117012049	59131118	G	A	0.884	0.883	0.963	0.0056042667198317	0.0137	0.6846	53386	77258	58749.13
1493950	chr16	rs150399795	59131195	C	T	0.884	0.883	0.963	0.005703702916678	0.0137	0.6772	53386	77258	58749.13
1491826	chr16	rs139154236	59131242	G	T	0.884	0.883	0.963	0.0056042667198317	0.0137	0.6844	53386	77258	58749.13
1484152	chr16	rs150221528	59131303	G	A	0.971	0.971	0.961	-0.0358033589652777	0.0263	0.173	53200	76329	58439.19
1495558	chr16	rs138559628	59131396	C	T	0.926	0.926	0.77	-0.0243029385231735	0.0189	0.1967	53386	77258	58749.13
1472125	chr16	rs77022097	59131418	T	C	0.884	0.883	0.962	0.0050969882578437	0.0137	0.7097	53386	77258	58749.13
1471706	chr16	rs145834785	59131650	G	A	0.884	0.883	0.962	0.0056042667198317	0.0137	0.6846	53386	77258	58749.13
1481830	chr16	rs112066097	59131774	C	T	0.884	0.883	0.962	0.0053954185169075	0.0137	0.6921	53386	77258	58749.13
1474915	chr16	rs149303736	59133697	G	A	0.884	0.883	0.961	0.005703702916678	0.0137	0.6764	53386	77258	58749.13
1494601	chr16	rs139860256	59134168	A	G	0.884	0.883	0.96	0.0052959516591825	0.0137	0.7009	53386	77258	58749.13
1495892	chr16	rs76668272	59134308	G	T	0.884	0.883	0.96	0.005703702916678	0.0137	0.678	53386	77258	58749.13
1477354	chr16	rs187656092	59136048	G	A	0.988	0.988	0.728	0.04149696667529	0.0604	0.4922	32878	41720	34764.41
1473314	chr16	rs114094548	59140301	A	G	0.972	0.972	0.965	-0.0366951051877892	0.0266	0.1678	53130	76259	58369.19
1470692	chr16	rs78061588	59140482	C	G	0.972	0.972	0.965	-0.0366951051877892	0.0266	0.1681	53130	76259	58369.19
1487889	chr16	rs72784156	59140569	A	C	0.885	0.883	0.958	0.0056042667198317	0.0137	0.6839	53386	77258	58749.13
1480998	chr16	rs12373112	59142597	C	A	0.513	0.511	0.964	-0.0058973552660839	0.0088	0.4974	53386	77258	58749.13
1497623	chr16	rs80178839	59143505	T	C	0.966	0.965	0.739	0.0044998604248922	0.0275	0.8691	53386	77258	58749.13
1491140	chr16	rs11076301	59143686	T	C	0.513	0.511	0.964	-0.0060985584618694	0.0088	0.4834	53386	77258	58749.13
1478117	chr16	rs76103351	59144133	G	A	0.911	0.909	0.855	0.0204984635773248	0.0163	0.2075	53386	77258	58749.13
1473690	chr16	rs148736974	59144712	A	G	0.986	0.986	0.693	-0.031397792147416	0.046	0.4944	51647	72945	56435.65
1471302	chr16	rs117050263	59145035	T	C	0.985	0.985	0.755	-0.0580953231907121	0.0554	0.2943	29425	39885	32014.66
1471594	chr16	rs35004673	59145760	T	A	0.885	0.884	0.958	0.0063994795805678	0.0137	0.6412	53386	77258	58749.13
1489850	chr16	rs16960853	59147442	T	C	0.885	0.884	0.957	0.0063994795805678	0.0137	0.6401	53386	77258	58749.13
1487529	chr16	rs16960855	59147491	A	T	0.885	0.884	0.957	0.0063001125484799	0.0137	0.6483	53386	77258	58749.13
1494453	chr16	rs4238802	59147942	C	T	0.518	0.517	0.961	-0.0059979518036359	0.0088	0.4907	53386	77258	58749.13
1481127	chr16	rs56167723	59149187	T	A	0.971	0.97	0.712	0.0114047182634362	0.0308	0.71	51878	73585	56685.61
1492940	chr16	rs62060324	59149368	A	G	0.779	0.779	0.958	0.0090984829852593	0.0106	0.3895	53386	77258	58749.13
1484665	chr16	rs12928605	59150174	T	C	0.885	0.884	0.957	0.0064988367398296	0.0137	0.634	53386	77258	58749.13
1494078	chr16	rs4430727	59150471	C	T	0.151	0.148	0.988	0.0016985566355815	0.0121	0.8895	53386	77258	58749.13
1488089	chr16	rs4570835	59151362	G	A	0.518	0.516	0.961	-0.0059979518036359	0.0088	0.4915	53386	77258	58749.13
1483054	chr16	rs12932398	59151616	G	A	0.885	0.884	0.956	0.0062007356416035	0.0137	0.6532	53386	77258	58749.13
1490504	chr16	rs4347615	59152279	G	T	0.483	0.481	0.958	-0.0074980401773571	0.0088	0.391	53386	77258	58749.13
1480631	chr16	rs12924603	59152349	T	G	0.885	0.884	0.956	0.0069954745123864	0.0137	0.6125	53386	77258	58749.13
1476136	chr16	rs78948713	59152439	G	A	0.874	0.876	0.87	-0.0057967688471774	0.0139	0.6789	53386	77258	58749.13
1477148	chr16	rs76788392	59153064	T	C	0.975	0.976	0.862	0.0020977980821461	0.0302	0.9435	53327	77015	58654.18
1476100	chr16	rs118161945	59153568	C	T	0.959	0.96	0.783	-0.0391983134041576	0.0248	0.1146	53386	77258	58749.13
1486535	chr16	rs148388426	59154193	G	A	0.971	0.971	0.768	-0.0001000050003333	0.0296	0.9972	53200	76329	58439.19
1476242	chr16	rs78911275	59154620	T	C	0.971	0.97	0.715	-0.0036968248442897	0.0302	0.9024	53386	77258	58749.13
1492125	chr16	rs138292705	59154686	G	T	0.987	0.987	0.758	-0.0086977157031958	0.0529	0.8699	38869	53154	42235.13
1490751	chr16	rs67451469	59154766	T	C	0.885	0.884	0.954	0.0062007356416035	0.0138	0.6527	53386	77258	58749.13
1488924	chr16	rs12922639	59156405	C	G	0.652	0.65	0.955	0.0131037693769772	0.0092	0.1566	53386	77258	58749.13
1472470	chr16	rs16960867	59156434	G	A	0.146	0.142	0.997	0.001598721363697	0.0123	0.897	53386	77258	58749.13
1486792	chr16	rs12921661	59156505	G	C	0.885	0.884	0.954	0.0067968490002727	0.0138	0.6209	53386	77258	58749.13
1495236	chr16	rs12444263	59156999	G	A	0.975	0.976	0.905	0.0060019521956343	0.0296	0.8383	52771	75179	57830.31
1481876	chr16	rs59938328	59157118	T	C	0.767	0.766	0.952	0.0119977384336167	0.0104	0.2496	53386	77258	58749.13
1496748	chr16	rs115043202	59157148	G	A	0.972	0.972	0.958	-0.0344982814075965	0.0267	0.1963	53130	76259	58369.19
1480593	chr16	rs62060327	59158016	C	T	0.767	0.766	0.952	0.0121953336998771	0.0104	0.2403	53386	77258	58749.13
1473799	chr16	rs11862404	59159004	G	C	0.652	0.65	0.954	0.0133998200630165	0.0092	0.147	53386	77258	58749.13
1477527	chr16	rs56726503	59159018	T	C	0.767	0.766	0.952	0.0123039944561641	0.0104	0.2383	53386	77258	58749.13
1489576	chr16	rs67452317	59159248	A	G	0.886	0.884	0.951	0.0072039888485025	0.0138	0.6044	53386	77258	58749.13
