## Supplementary material for "Characterization of shared and ancestry-specific signals driving complex traits using multi-ancestry fine-mapping": s2_gwas_temp.txt

Unnamed: 0	chrom	ID	pos	A1	A2	FCAS	FCON	IMPINFO	BETA	SE	P	NCAS	NCON	NEFF
1330720	chr16	rs79240138	58159457	G	A	0.916	0.914	0.937	0.0539008916487975	0.0313	0.08496	14004	16757	14424.77
1317668	chr16	rs74019800	58159888	A	G	0.84	0.836	0.959	0.0483043318863239	0.0235	0.03982	14004	16757	14424.77
1315849	chr16	rs74019801	58160224	G	C	0.916	0.914	0.94	0.0537966583556417	0.0313	0.08514	14004	16757	14424.77
1337627	chr16	rs10445028	58160930	T	C	0.916	0.914	0.942	0.0537966583556417	0.0312	0.08479	14004	16757	14424.77
1324990	chr16	rs10445014	58160974	A	G	0.905	0.904	0.955	0.0467977043485401	0.0296	0.1134	14004	16757	14424.77
1316819	chr16	rs74019802	58162210	T	A	0.905	0.904	0.955	0.0463013553668425	0.0296	0.1172	14004	16757	14424.77
1329699	chr16	rs3743574	58163096	G	A	0.916	0.914	0.943	0.052601937740197	0.0312	0.09133	14004	16757	14424.77
1315335	chr16	rs3743575	58163189	C	G	0.915	0.914	0.943	0.0518046636160167	0.0312	0.09672	14004	16757	14424.77
1312821	chr16	rs3743576	58163256	T	C	0.916	0.914	0.944	0.052696808999969	0.0312	0.09118	14004	16757	14424.77
1330963	chr16	rs988766	58163479	A	G	0.655	0.653	0.942	-0.0074980401773571	0.0185	0.6832	14004	16757	14424.77
1334452	chr16	rs3809597	58163519	G	C	0.916	0.914	0.944	0.052601937740197	0.0312	0.09147	14004	16757	14424.77
1328537	chr16	rs111876371	58163947	T	C	0.916	0.914	0.944	0.0524975689577541	0.0312	0.09231	14004	16757	14424.77
1313970	chr16	rs34627215	58163959	G	A	0.867	0.868	0.928	-0.0091012913892029	0.0259	0.7239	14004	16757	14424.77
1333338	chr16	rs55675932	58164393	G	A	0.916	0.914	0.944	0.0524975689577541	0.0312	0.09238	14004	16757	14424.77
1312123	chr16	rs80166234	58164895	A	C	0.916	0.914	0.945	0.0524026787930484	0.0312	0.09314	14004	16757	14424.77
1321924	chr16	rs34477501	58165382	C	T	0.867	0.868	0.933	-0.0083043861636152	0.0258	0.7466	14004	16757	14424.77
1318227	chr16	rs75269946	58165546	G	A	0.916	0.914	0.945	0.0522982892110339	0.0312	0.09376	14004	16757	14424.77
1337704	chr16	rs1847031	58165747	A	G	0.57	0.566	0.943	0.0108014536938559	0.0178	0.5425	14004	16757	14424.77
1329004	chr16	rs1847030	58165805	G	C	0.916	0.914	0.945	0.0522982892110339	0.0312	0.09366	14004	16757	14424.77
1311054	chr16	rs4784897	58166068	G	T	0.57	0.566	0.944	0.0108014536938559	0.0178	0.5437	14004	16757	14424.77
1338276	chr16	rs249447	58166730	A	G	0.031	0.028	0.682	0.0374017521540008	0.0673	0.5783	12376	14891	12686.42
1331668	chr16	rs78520955	58166865	A	G	0.916	0.914	0.945	0.0507976715868588	0.0312	0.1033	14004	16757	14424.77
1312783	chr16	rs78036545	58167024	T	C	0.916	0.914	0.945	0.0509022179271191	0.0312	0.1027	14004	16757	14424.77
1334603	chr16	rs74617218	58167047	C	T	0.916	0.914	0.945	0.0509972505709038	0.0312	0.1023	14004	16757	14424.77
1325877	chr16	rs4784898	58167306	C	T	0.654	0.652	0.958	-0.006199175242821	0.0183	0.7337	14004	16757	14424.77
1316206	chr16	rs4784899	58167510	G	A	0.654	0.652	0.959	-0.006199175242821	0.0183	0.7342	14004	16757	14424.77
1316804	chr16	rs149750872	58167711	T	C	0.916	0.914	0.945	0.0511017760490843	0.0312	0.1018	14004	16757	14424.77
1335674	chr16	rs2897120	58167817	G	C	0.558	0.556	0.951	0.0109003744682883	0.0176	0.5359	14004	16757	14424.77
1326439	chr16	rs12051246	58168373	G	A	0.568	0.565	0.948	0.0112959597418516	0.0177	0.5236	14004	16757	14424.77
1330995	chr16	rs59012233	58168520	T	C	0.916	0.914	0.945	0.0513012943555507	0.0312	0.1004	14004	16757	14424.77
1330516	chr16	rs59953963	58168853	A	G	0.916	0.914	0.945	0.0513012943555507	0.0312	0.1002	14004	16757	14424.77
1338073	chr16	rs75277773	58169078	G	A	0.653	0.651	0.958	-0.0054045784588597	0.0183	0.7665	14004	16757	14424.77
1332955	chr16	rs112903613	58169567	A	G	0.916	0.914	0.945	0.0528960093534967	0.0312	0.09025	14004	16757	14424.77
1315684	chr16	rs7203130	58169724	C	T	0.569	0.565	0.949	0.0118989261570991	0.0177	0.5001	14004	16757	14424.77
1327864	chr16	rs74019806	58170361	A	G	0.916	0.914	0.945	0.0528960093534967	0.0312	0.09015	14004	16757	14424.77
1318125	chr16	rs4541067	58170423	T	C	0.652	0.65	0.961	-0.0055956263571598	0.0183	0.7614	14004	16757	14424.77
1326604	chr16	rs74019807	58170493	A	G	0.916	0.914	0.944	0.0524975689577541	0.0312	0.09261	14004	16757	14424.77
1331022	chr16	rs12708993	58171739	G	A	0.877	0.879	0.883	-0.0316970867432546	0.0277	0.2524	14004	16757	14424.77
1331028	chr16	rs1006438	58172603	T	C	0.652	0.65	0.96	-0.005696192544881	0.0183	0.7541	14004	16757	14424.77
1318205	chr16	rs59395985	58173451	C	A	0.922	0.92	0.894	0.053000336561653	0.0332	0.1111	14004	16757	14424.77
1323701	chr16	rs76253049	58173514	C	A	0.917	0.915	0.944	0.0537966583556417	0.0313	0.08571	14004	16757	14424.77
1337127	chr16	rs1344575	58175334	C	A	0.923	0.921	0.955	0.0560021901152849	0.0323	0.08262	14004	16757	14424.77
1336671	chr16	rs1344576	58175417	G	A	0.923	0.921	0.956	0.0560021901152849	0.0323	0.08231	14004	16757	14424.77
1313530	chr16	rs1344577	58175599	T	C	0.922	0.92	0.952	0.0524975689577541	0.0322	0.1029	14004	16757	14424.77
1316821	chr16	rs766792	58176880	G	T	0.923	0.921	0.958	0.0563047162104676	0.0322	0.08066	14004	16757	14424.77
1337433	chr16	rs1808004	58177088	A	G	0.208	0.207	0.936	0.0068961666878413	0.0219	0.7525	14004	16757	14424.77
1316308	chr16	rs79678236	58177353	T	A	0.923	0.921	0.958	0.0563992368491194	0.0322	0.08031	14004	16757	14424.77
1331017	chr16	rs61484593	58177544	A	T	0.922	0.92	0.955	0.0528011569911275	0.0321	0.1004	14004	16757	14424.77
1321908	chr16	rs78613075	58178203	G	T	0.923	0.921	0.959	0.0565031992337321	0.0322	0.07937	14004	16757	14424.77
1321052	chr16	rs11860708	58178596	G	A	0.845	0.841	0.996	0.0461008368826632	0.0233	0.04828	14004	16757	14424.77
1320122	chr16	rs74019812	58178769	T	C	0.923	0.921	0.96	0.0565977011143899	0.0322	0.07865	14004	16757	14424.77
1323479	chr16	rs56271739	58178873	G	T	0.923	0.921	0.96	0.0565977011143899	0.0322	0.07876	14004	16757	14424.77
1315974	chr16	rs59516585	58179031	C	T	0.923	0.921	0.959	0.0565977011143899	0.0322	0.0788	14004	16757	14424.77
1336703	chr16	rs60800472	58179208	C	A	0.923	0.921	0.959	0.0565977011143899	0.0322	0.07901	14004	16757	14424.77
1317474	chr16	rs9746214	58179472	T	C	0.922	0.921	0.956	0.052696808999969	0.0322	0.1012	14004	16757	14424.77
1337173	chr16	rs61388171	58179780	T	C	0.923	0.921	0.959	0.0565031992337321	0.0322	0.07932	14004	16757	14424.77
1319118	chr16	rs58285928	58179821	T	C	0.923	0.921	0.959	0.0565031992337321	0.0322	0.07928	14004	16757	14424.77
1311444	chr16	rs76461077	58180861	G	A	0.923	0.921	0.959	0.0548006364661149	0.0322	0.08876	14004	16757	14424.77
1325344	chr16	rs79709927	58181019	C	T	0.923	0.921	0.959	0.0548006364661149	0.0322	0.08884	14004	16757	14424.77
1337014	chr16	rs73549172	58181055	G	A	0.835	0.831	0.979	0.0459002781827573	0.023	0.04572	14004	16757	14424.77
1316915	chr16	rs11641695	58181564	C	A	0.432	0.43	0.943	-0.0086977157031958	0.0177	0.6254	14004	16757	14424.77
1337085	chr16	rs78956198	58183996	A	C	0.923	0.921	0.957	0.0546018151915836	0.0322	0.09005	14004	16757	14424.77
1327013	chr16	rs12927339	58185794	G	A	0.867	0.868	0.981	-0.003596459514405	0.0251	0.8875	14004	16757	14424.77
1332961	chr16	rs193867	58186588	T	C	0.8	0.801	0.952	-0.0087985943563496	0.022	0.6907	14004	16757	14424.77
1311932	chr16	rs59165986	58186952	C	T	0.911	0.91	0.971	0.0471030274686428	0.0302	0.1189	14004	16757	14424.77
1327057	chr16	rs7185651	58187826	A	G	0.911	0.91	0.97	0.0483996117232768	0.0302	0.1085	14004	16757	14424.77
1320700	chr16	rs1469128	58188792	C	A	0.872	0.873	0.912	-0.0295009039176847	0.0267	0.2696	14004	16757	14424.77
1319513	chr16	rs58588258	58189271	C	A	0.911	0.91	0.97	0.0471030274686428	0.0302	0.1183	14004	16757	14424.77
1332844	chr16	rs34920106	58189977	C	A	0.867	0.869	0.991	-0.0033957590691798	0.025	0.8909	14004	16757	14424.77
1316104	chr16	rs58770507	58190770	G	T	0.912	0.911	0.974	0.0493995022947674	0.0302	0.1027	14004	16757	14424.77
1334021	chr16	rs34170742	58192985	G	A	0.867	0.869	0.999	-0.0027036515743148	0.0249	0.9149	14004	16757	14424.77
1332887	chr16	rs35778485	58193517	A	G	0.963	0.964	0.617	-0.101302095530325	0.0588	0.08483	14004	16757	14424.77
1332205	chr16	rs4784901	58194326	A	G	0.867	0.868	1.0	-0.0034961042567088	0.0249	0.8865	14004	16757	14424.77
1329803	chr16	rs37358	58194926	C	T	0.799	0.801	0.974	-0.0095050300143049	0.0217	0.6614	14004	16757	14424.77
1328278	chr16	rs3803585	58195632	G	A	0.867	0.868	0.999	-0.0033957590691798	0.0249	0.8918	14004	16757	14424.77
1315121	chr16	rs3803584	58195998	G	T	0.867	0.868	0.998	-0.0036968248442897	0.0249	0.8835	14004	16757	14424.77
1311310	chr16	rs35580381	58196965	T	G	0.868	0.869	0.997	-0.0019018072895963	0.025	0.9386	14004	16757	14424.77
1338727	chr16	rs12596962	58197599	A	G	0.885	0.879	0.862	0.0546018151915836	0.0285	0.05529	14004	16757	14424.77
1330456	chr16	rs2279803	58198139	G	C	0.926	0.926	0.843	0.0291023874205329	0.0352	0.4091	14004	16757	14424.77
1319685	chr16	rs37359	58198808	C	T	0.8	0.801	0.967	-0.0098988321792475	0.0219	0.6498	14004	16757	14424.77
1318247	chr16	rs37361	58198909	G	A	0.642	0.639	0.963	0.0194005857039748	0.0181	0.283	14004	16757	14424.77
1325300	chr16	rs37362	58198917	A	T	0.642	0.639	0.961	0.0192044091837133	0.0181	0.288	14004	16757	14424.77
1316790	chr16	rs37363	58198956	G	A	0.8	0.801	0.967	-0.009000382197299	0.0219	0.6795	14004	16757	14424.77
1327587	chr16	rs2242445	58199203	G	T	0.871	0.872	1.0	0.0016985566355815	0.0252	0.9472	14004	16757	14424.77
1315657	chr16	rs2242444	58199670	C	T	0.87	0.872	1.0	0.0	0.0252	0.9999	14004	16757	14424.77
1314971	chr16	rs2242443	58199752	G	T	0.209	0.208	0.959	0.0084045823438103	0.0216	0.6989	14004	16757	14424.77
1335317	chr16	rs6499938	58200035	A	C	0.712	0.71	1.01	0.0267003518299564	0.0187	0.1519	14004	16757	14424.77
1332622	chr16	rs58415199	58200617	A	C	0.842	0.838	1.0	0.0423024980338776	0.0231	0.06721	14004	16757	14424.77
1322426	chr16	rs2292028	58200973	C	T	0.871	0.872	1.0	0.0012991557316201	0.0252	0.9587	14004	16757	14424.77
1333064	chr16	rs12920269	58201759	A	G	0.871	0.872	1.0	0.0012991557316201	0.0252	0.9576	14004	16757	14424.77
1318614	chr16	rs1875525	58201849	C	T	0.907	0.906	0.979	0.0428008353226943	0.0294	0.1455	14004	16757	14424.77
1333606	chr16	rs1875524	58201931	T	C	0.907	0.906	0.98	0.043097802902723	0.0294	0.1425	14004	16757	14424.77
1325890	chr16	rs1875523	58202084	A	T	0.907	0.906	0.98	0.043097802902723	0.0294	0.1427	14004	16757	14424.77
1337566	chr16	rs16959755	58202089	T	C	0.87	0.871	0.998	-0.0023026490626755	0.0252	0.9282	14004	16757	14424.77
1317542	chr16	rs1875522	58202107	C	T	0.907	0.906	0.98	0.043097802902723	0.0294	0.143	14004	16757	14424.77
1316734	chr16	rs12929897	58203156	T	G	0.712	0.709	1.01	0.0277027118389473	0.0186	0.138	14004	16757	14424.77
1334539	chr16	rs112724982	58203280	A	G	0.907	0.906	0.98	0.0430020165445429	0.0294	0.1439	14004	16757	14424.77
1313523	chr16	rs34589437	58203937	G	A	0.869	0.871	0.917	-0.0302015087331214	0.0264	0.2529	14004	16757	14424.77
1327650	chr16	rs2731749	58204130	T	A	0.871	0.872	1.0	0.0022973590486834	0.0253	0.928	14004	16757	14424.77
1331307	chr16	rs76387456	58204430	A	G	0.842	0.838	1.0	0.0421970486997883	0.0231	0.06764	14004	16757	14424.77
1335839	chr16	rs12920950	58204447	T	A	0.869	0.871	0.916	-0.0299026613543135	0.0264	0.2574	14004	16757	14424.77
1324213	chr16	rs2731751	58204645	T	A	0.712	0.71	1.01	0.0280041964095973	0.0186	0.1327	14004	16757	14424.77
1314648	chr16	rs2550352	58204900	C	G	0.712	0.709	1.0	0.0281986543586787	0.0186	0.1298	14004	16757	14424.77
1320201	chr16	rs2731753	58205005	T	C	0.71	0.708	1.0	0.0307037775750057	0.0186	0.09973	14004	16757	14424.77
1337324	chr16	rs2731754	58205015	T	G	0.712	0.709	1.0	0.0284027945161868	0.0187	0.1283	14004	16757	14424.77
1335862	chr16	rs113333575	58205340	C	T	0.846	0.842	0.983	0.0418039122811836	0.0236	0.07597	14004	16757	14424.77
1325918	chr16	rs77474474	58205405	C	T	0.905	0.904	0.974	0.0461963268897065	0.0293	0.1146	14004	16757	14424.77
1312402	chr16	rs2731746	58205845	A	G	0.712	0.71	1.01	0.0278972284172359	0.0186	0.134	14004	16757	14424.77
1334324	chr16	rs74019824	58206406	T	G	0.907	0.906	0.979	0.042503779526724	0.0294	0.148	14004	16757	14424.77
1337826	chr16	rs2550353	58206443	T	G	0.871	0.872	1.0	0.0013990209137074	0.0252	0.9547	14004	16757	14424.77
1316153	chr16	rs74019825	58206621	T	C	0.842	0.838	1.0	0.0421011760186353	0.0231	0.06849	14004	16757	14424.77
1317688	chr16	rs60571175	58206650	G	A	0.842	0.838	1.0	0.0421011760186353	0.0231	0.06848	14004	16757	14424.77
1319514	chr16	rs2550354	58206826	T	C	0.776	0.777	0.993	0.0204004877576787	0.0204	0.3181	14004	16757	14424.77
1325915	chr16	rs1393203	58207203	A	C	0.907	0.906	0.979	0.0423983514166169	0.0294	0.1494	14004	16757	14424.77
1330639	chr16	rs3736397	58208536	T	C	0.842	0.838	1.0	0.0421970486997883	0.0231	0.06826	14004	16757	14424.77
1332299	chr16	rs2550355	58208832	C	T	0.871	0.872	1.0	0.0008995952428359	0.0253	0.971	14004	16757	14424.77
1318612	chr16	rs74019828	58209274	G	A	0.907	0.906	0.979	0.042503779526724	0.0294	0.1482	14004	16757	14424.77
1313649	chr16	rs74019829	58209316	T	C	0.907	0.906	0.979	0.0425996136188173	0.0294	0.148	14004	16757	14424.77
1333048	chr16	rs3784914	58209396	C	G	0.842	0.838	1.0	0.0421970486997883	0.0231	0.06808	14004	16757	14424.77
1321805	chr16	rs1035549	58209745	C	T	0.712	0.71	1.01	0.0273038345273452	0.0186	0.143	14004	16757	14424.77
1337414	chr16	rs10459797	58210512	C	T	0.628	0.627	0.929	-0.005696192544881	0.0183	0.7537	14004	16757	14424.77
1325266	chr16	rs2550356	58210528	G	A	0.712	0.71	1.01	0.0273038345273452	0.0186	0.1424	14004	16757	14424.77
1317313	chr16	rs2731747	58210887	G	A	0.871	0.872	1.0	0.0011992805754821	0.0253	0.9606	14004	16757	14424.77
1332534	chr16	rs1820244	58211366	T	G	0.918	0.916	0.956	0.0483996117232768	0.0313	0.1223	14004	16757	14424.77
1322075	chr16	rs16959773	58212111	C	G	0.628	0.627	0.928	-0.0055956263571598	0.0183	0.7586	14004	16757	14424.77
1315231	chr16	rs2731748	58212143	T	C	0.871	0.872	0.998	0.0008995952428359	0.0253	0.973	14004	16757	14424.77
1335041	chr16	rs55998300	58212393	T	C	0.842	0.838	0.997	0.0426954385276174	0.0232	0.06535	14004	16757	14424.77
1332770	chr16	rs2550357	58213567	T	C	0.871	0.872	0.997	0.0020977980821461	0.0253	0.9329	14004	16757	14424.77
1335875	chr16	rs2731750	58213970	G	A	0.871	0.872	0.997	0.0007996801705642	0.0253	0.9741	14004	16757	14424.77
1327892	chr16	rs2550358	58214198	C	A	0.712	0.709	1.0	0.0275957115907991	0.0187	0.1402	14004	16757	14424.77
1326064	chr16	rs61268955	58214346	T	C	0.842	0.838	0.996	0.0430020165445429	0.0232	0.06378	14004	16757	14424.77
1325736	chr16	rs11647503	58215735	C	T	0.968	0.971	0.623	-0.0260975991218731	0.0636	0.6811	14004	16757	14424.77
1330089	chr16	rs12149696	58215752	G	C	0.907	0.906	0.973	0.0428966409523063	0.0295	0.146	14004	16757	14424.77
1330239	chr16	rs59804790	58216261	A	G	0.842	0.838	0.994	0.043203157300648	0.0232	0.06283	14004	16757	14424.77
1321831	chr16	rs76255078	58216428	C	T	0.842	0.838	0.994	0.043203157300648	0.0232	0.06279	14004	16757	14424.77
1330194	chr16	rs16942468	58217323	T	C	0.842	0.838	0.994	0.0432989243951476	0.0232	0.06227	14004	16757	14424.77
1330364	chr16	rs61667621	58217564	T	C	0.907	0.906	0.972	0.0430020165445429	0.0295	0.1457	14004	16757	14424.77
1333414	chr16	rs16959778	58217701	T	C	0.842	0.838	0.993	0.0432989243951476	0.0232	0.06202	14004	16757	14424.77
1335550	chr16	rs2731752	58217740	T	C	0.87	0.871	0.99	-0.0003000450090019	0.0253	0.9891	14004	16757	14424.77
1312539	chr16	rs16959780	58217759	T	A	0.907	0.906	0.972	0.043097802902723	0.0295	0.145	14004	16757	14424.77
1312305	chr16	rs3826095	58217784	C	T	0.842	0.838	0.992	0.043097802902723	0.0232	0.06365	14004	16757	14424.77
1332388	chr16	rs3743578	58217799	C	T	0.907	0.906	0.973	0.0428008353226943	0.0295	0.1473	14004	16757	14424.77
1311851	chr16	rs3743579	58217976	T	C	0.626	0.626	0.925	-0.0049019951702315	0.0183	0.788	14004	16757	14424.77
1317086	chr16	rs74019831	58218489	G	A	0.842	0.838	0.992	0.0435000054458512	0.0232	0.06117	14004	16757	14424.77
1314054	chr16	rs74019832	58219280	T	A	0.842	0.838	0.992	0.0435000054458512	0.0232	0.06093	14004	16757	14424.77
1312560	chr16	rs41422944	58219283	A	G	0.801	0.802	0.947	-0.0116981574124923	0.0221	0.5973	14004	16757	14424.77
1326237	chr16	rs74019833	58219939	T	C	0.907	0.906	0.971	0.0418998134646779	0.0296	0.1565	14004	16757	14424.77
1319731	chr16	rs74019834	58222102	A	G	0.842	0.838	0.991	0.0439020462871288	0.0233	0.05889	14004	16757	14424.77
1326821	chr16	rs74019835	58222531	G	C	0.842	0.838	0.99	0.0437010460710946	0.0233	0.06001	14004	16757	14424.77
1313320	chr16	rs2550359	58223079	T	C	0.87	0.871	0.989	0.0002999550089979	0.0254	0.9918	14004	16757	14424.77
1328428	chr16	rs117382243	58224034	A	T	0.91	0.909	0.942	0.0446960805488528	0.0305	0.1419	14004	16757	14424.77
1330216	chr16	rs117776647	58224035	A	C	0.91	0.909	0.944	0.0450020459197846	0.0304	0.1387	14004	16757	14424.77
1322738	chr16	rs74989935	58224042	G	A	0.844	0.84	0.98	0.0443995872966845	0.0235	0.05895	14004	16757	14424.77
1329585	chr16	rs74019836	58224062	A	C	0.843	0.839	0.987	0.0432989243951476	0.0233	0.06328	14004	16757	14424.77
1323003	chr16	rs2731755	58224132	T	A	0.805	0.803	0.976	0.0154007965760229	0.0216	0.4767	14004	16757	14424.77
1331391	chr16	rs2550360	58224290	T	C	0.87	0.871	0.989	0.0001999800026662	0.0254	0.9947	14004	16757	14424.77
1335894	chr16	rs75241789	58224666	G	A	0.907	0.906	0.969	0.0428966409523063	0.0296	0.1472	14004	16757	14424.77
1316515	chr16	rs2731756	58225191	C	T	0.712	0.71	0.995	0.0285971749776749	0.0188	0.1273	14004	16757	14424.77
1322739	chr16	rs113103741	58225498	G	C	0.842	0.838	0.989	0.0439020462871288	0.0233	0.05944	14004	16757	14424.77
1331125	chr16	rs12932604	58225505	G	C	0.495	0.496	0.946	-0.0182047046548463	0.0175	0.2991	14004	16757	14424.77
1316909	chr16	rs2731757	58226124	C	T	0.207	0.206	0.95	0.0102968054773682	0.0218	0.6376	14004	16757	14424.77
1322079	chr16	rs2550362	58227044	G	A	0.87	0.871	0.986	-0.0001000050003333	0.0254	0.9961	14004	16757	14424.77
1330713	chr16	rs2550363	58227983	C	T	0.712	0.709	0.992	0.0291995144044279	0.0188	0.12	14004	16757	14424.77
1320247	chr16	rs16959786	58228064	T	C	0.94	0.939	0.904	0.0483996117232768	0.0373	0.1944	14004	16757	14424.77
1335859	chr16	rs2731758	58228083	G	A	0.87	0.871	0.984	0.0006997551142732	0.0254	0.9773	14004	16757	14424.77
1330941	chr16	rs2550364	58228701	C	T	0.245	0.242	0.918	0.0068961666878413	0.0209	0.7404	14004	16757	14424.77
1330382	chr16	rs55691416	58228735	G	C	0.842	0.838	0.986	0.0439977464776452	0.0233	0.05933	14004	16757	14424.77
1311749	chr16	rs57474112	58228856	A	G	0.842	0.838	0.986	0.0439977464776452	0.0233	0.05932	14004	16757	14424.77
1322414	chr16	rs2550365	58229435	A	C	0.712	0.709	0.99	0.0299956000353805	0.0188	0.1107	14004	16757	14424.77
1336396	chr16	rs10712297	58229628	G	A	0.842	0.838	0.985	0.0439977464776452	0.0233	0.05911	14004	16757	14424.77
1338364	chr16	rs77325010	58230324	A	G	0.842	0.838	0.984	0.0441030061101949	0.0233	0.05869	14004	16757	14424.77
1326274	chr16	rs74019837	58231266	C	T	0.842	0.839	0.983	0.0443995872966845	0.0234	0.05721	14004	16757	14424.77
1311947	chr16	rs149021498	58231487	G	A	0.843	0.839	0.982	0.0448012667045393	0.0234	0.05517	14004	16757	14424.77
1321921	chr16	rs112480836	58232237	C	A	0.907	0.906	0.959	0.0432989243951476	0.0298	0.1459	14004	16757	14424.77
1324195	chr16	rs113577652	58232261	C	A	0.907	0.907	0.959	0.0430020165445429	0.0298	0.1486	14004	16757	14424.77
1326785	chr16	rs11641699	58232967	A	G	0.627	0.627	0.914	-0.005304041591906	0.0184	0.7741	14004	16757	14424.77
1325906	chr16	rs58553914	58233709	T	C	0.841	0.837	0.977	0.043595744117646	0.0234	0.06211	14004	16757	14424.77
1329925	chr16	rs2731740	58233956	A	G	0.207	0.206	0.938	0.0099998345783334	0.0219	0.6483	14004	16757	14424.77
1314403	chr16	rs7196068	58234135	G	A	0.841	0.838	0.977	0.0432989243951476	0.0234	0.06357	14004	16757	14424.77
1327789	chr16	rs2432552	58234456	T	G	0.207	0.206	0.936	0.0100988346774146	0.022	0.645	14004	16757	14424.77
1328141	chr16	rs1834021	58234767	T	C	0.841	0.838	0.976	0.043203157300648	0.0234	0.06422	14004	16757	14424.77
1310896	chr16	rs2731739	58236162	G	A	0.207	0.206	0.932	0.0099998345783334	0.022	0.6501	14004	16757	14424.77
1322952	chr16	rs111537029	58237173	C	A	0.973	0.973	0.814	0.0085037404912207	0.0581	0.8841	14004	16757	14424.77
1333057	chr16	rs35925424	58237541	C	A	0.919	0.92	0.789	-0.0587950465105055	0.0353	0.09551	14004	16757	14424.77
1329488	chr16	rs8058372	58238081	C	A	0.841	0.838	0.966	0.04149696667529	0.0235	0.07733	14004	16757	14424.77
1315221	chr16	rs7205377	58238326	C	T	0.208	0.207	0.922	0.0082954970241069	0.0221	0.706	14004	16757	14424.77
1326463	chr16	rs11639959	58238529	A	T	0.495	0.496	0.922	-0.0191012733024012	0.0177	0.2803	14004	16757	14424.77
1336919	chr16	rs11076222	58239498	C	T	0.968	0.967	0.879	0.0258041896815329	0.0511	0.614	14004	16757	14424.77
1313244	chr16	rs11076223	58239558	T	G	0.841	0.838	0.96	0.0399992561638529	0.0236	0.08984	14004	16757	14424.77
1326756	chr16	rs11076224	58239644	A	C	0.907	0.907	0.939	0.0335991726304121	0.0301	0.2644	14004	16757	14424.77
1316333	chr16	rs12921098	58241171	C	T	0.495	0.496	0.916	-0.0194988734340555	0.0177	0.2717	14004	16757	14424.77
1311235	chr16	rs16959811	58241399	A	G	0.842	0.84	0.958	0.0395956428583544	0.0237	0.09378	14004	16757	14424.77
1336395	chr16	rs78004902	58242919	C	T	0.907	0.908	0.919	0.0327962744150825	0.0305	0.2825	14004	16757	14424.77
1330990	chr16	rs12931839	58243088	A	G	0.869	0.87	0.913	0.0029955089797983	0.0263	0.9104	14004	16757	14424.77
1323409	chr16	rs3096353	58243695	G	C	0.889	0.89	0.698	-0.0145046862028817	0.0322	0.6534	14004	16757	14424.77
1313501	chr16	rs4595791	58244753	C	A	0.905	0.905	0.799	0.0087020272939009	0.0322	0.7872	14004	16757	14424.77
1336794	chr16	rs16959812	58245244	A	G	0.65	0.649	0.916	0.0007996801705642	0.0186	0.9676	14004	16757	14424.77
1315862	chr16	rs57801827	58245996	A	T	0.899	0.9	0.939	0.0212036062510236	0.029	0.4645	14004	16757	14424.77
1317170	chr16	rs35699483	58246057	G	A	0.805	0.809	0.874	-0.0344051267241774	0.0231	0.1368	14004	16757	14424.77
1318147	chr16	rs16959814	58246346	T	C	0.818	0.816	0.978	0.0238044133801613	0.0222	0.2823	14004	16757	14424.77
1323989	chr16	rs2432553	58246606	G	A	0.501	0.502	0.933	-0.0123965203365513	0.0176	0.4805	14004	16757	14424.77
1330084	chr16	rs4608323	58246889	A	G	0.898	0.9	0.95	0.0156961681063242	0.0288	0.5852	14004	16757	14424.77
1321087	chr16	rs2731743	58247373	A	G	0.177	0.178	0.978	-0.019294956182969	0.0225	0.3908	14004	16757	14424.77
1329528	chr16	rs72784085	58247397	A	G	0.962	0.962	0.753	0.0531994764675775	0.0507	0.2943	14004	16757	14424.77
1320724	chr16	rs11076225	58247523	G	A	0.682	0.683	0.931	-0.0030045090202987	0.0189	0.8752	14004	16757	14424.77
1326593	chr16	rs2550366	58247587	C	T	0.839	0.836	0.96	0.0116024307308398	0.0235	0.6226	14004	16757	14424.77
1316224	chr16	rs2731742	58247893	A	G	0.321	0.321	0.933	0.0021975835434872	0.0188	0.9083	14004	16757	14424.77
1319023	chr16	rs1035547	58249269	G	A	0.326	0.325	0.958	0.0033045340083004	0.0185	0.8578	14004	16757	14424.77
1316644	chr16	rs8050263	58249654	T	G	0.808	0.812	0.91	-0.028399474521698	0.0228	0.2133	14004	16757	14424.77
1334932	chr16	rs111884443	58250129	A	G	0.9	0.901	0.953	0.0179970767016546	0.0289	0.5341	14004	16757	14424.77
1335514	chr16	rs7187628	58250189	A	G	0.325	0.325	0.96	0.0021975835434872	0.0185	0.9043	14004	16757	14424.77
1314731	chr16	rs6499941	58250347	G	C	0.501	0.501	0.965	-0.0078003437327339	0.0173	0.6517	14004	16757	14424.77
1319234	chr16	rs6416773	58250459	C	T	0.326	0.325	0.961	0.0022973590486834	0.0185	0.9027	14004	16757	14424.77
1330440	chr16	rs6416774	58250505	G	C	0.501	0.501	0.966	-0.0079011318962572	0.0173	0.6498	14004	16757	14424.77
1336865	chr16	rs7350830	58250780	C	T	0.326	0.325	0.961	0.0034041991335623	0.0185	0.8528	14004	16757	14424.77
1332624	chr16	rs1035548	58251060	A	C	0.326	0.325	0.963	0.0023971245997214	0.0185	0.8945	14004	16757	14424.77
1338638	chr16	rs2731785	58251634	T	C	0.326	0.325	0.964	0.0023971245997214	0.0184	0.8985	14004	16757	14424.77
1322205	chr16	rs2468495	58251787	G	A	0.501	0.501	0.969	-0.0082035573506883	0.0173	0.6353	14004	16757	14424.77
1319880	chr16	rs9931318	58251826	T	C	0.326	0.326	0.964	0.0030952049073025	0.0184	0.8645	14004	16757	14424.77
1314863	chr16	rs9939143	58251969	C	T	0.326	0.326	0.966	0.0032048589489113	0.0184	0.8634	14004	16757	14424.77
1328458	chr16	rs9929261	58251973	A	G	0.501	0.501	0.971	-0.0083043861636152	0.0173	0.6298	14004	16757	14424.77
1328873	chr16	rs9939217	58252011	C	T	0.326	0.326	0.967	0.0033045340083004	0.0184	0.8598	14004	16757	14424.77
1326915	chr16	rs7350855	58252044	G	C	0.326	0.325	0.968	0.0021975835434872	0.0184	0.9048	14004	16757	14424.77
1321364	chr16	rs2468494	58252155	T	A	0.326	0.325	0.968	0.0021975835434872	0.0184	0.905	14004	16757	14424.77
1312295	chr16	rs2468493	58252209	A	G	0.326	0.325	0.968	0.0021975835434872	0.0184	0.9055	14004	16757	14424.77
1325840	chr16	rs2432554	58252245	T	C	0.326	0.325	0.968	0.0022973590486834	0.0184	0.9008	14004	16757	14424.77
1315339	chr16	rs2550369	58252430	A	G	0.326	0.325	0.969	0.0020977980821461	0.0184	0.9096	14004	16757	14424.77
1335767	chr16	rs2550370	58252843	C	T	0.5	0.501	0.973	-0.009797842480111	0.0173	0.5721	14004	16757	14424.77
1327912	chr16	rs2731784	58253047	G	A	0.326	0.325	0.97	0.001998002662673	0.0184	0.9153	14004	16757	14424.77
1312577	chr16	rs2259741	58253311	G	A	0.326	0.325	0.971	0.0020977980821461	0.0184	0.911	14004	16757	14424.77
1324060	chr16	rs2731783	58253460	A	G	0.326	0.325	0.971	0.0020977980821461	0.0184	0.9102	14004	16757	14424.77
1322540	chr16	rs2550371	58253975	G	A	0.5	0.501	0.975	-0.009696862978864	0.0173	0.5759	14004	16757	14424.77
1337782	chr16	rs2550372	58254250	G	A	0.327	0.326	0.97	0.0026963615477425	0.0184	0.8817	14004	16757	14424.77
1314753	chr16	rs2550373	58254348	T	C	0.327	0.326	0.97	0.0026963615477425	0.0184	0.8826	14004	16757	14424.77
1337359	chr16	rs2731782	58254419	T	C	0.327	0.326	0.97	0.0026963615477425	0.0184	0.8847	14004	16757	14424.77
1336277	chr16	rs2550374	58254448	G	T	0.5	0.501	0.976	-0.0098988321792475	0.0172	0.5648	14004	16757	14424.77
1311759	chr16	rs2731781	58254595	C	G	0.326	0.326	0.97	0.0017983819413794	0.0184	0.9232	14004	16757	14424.77
1318211	chr16	rs2731780	58254730	T	G	0.327	0.326	0.97	0.0024968801985871	0.0184	0.8901	14004	16757	14424.77
1317705	chr16	rs3110223	58255424	A	G	0.326	0.326	0.97	0.0016985566355815	0.0184	0.9284	14004	16757	14424.77
1316557	chr16	rs3110222	58255427	A	G	0.327	0.326	0.969	0.0025966258472659	0.0184	0.8887	14004	16757	14424.77
1321128	chr16	rs2550377	58255564	C	T	0.497	0.498	0.971	-0.0074980401773571	0.0173	0.6638	14004	16757	14424.77
1333354	chr16	rs2432555	58255909	C	A	0.327	0.326	0.968	0.0034041991335623	0.0184	0.8533	14004	16757	14424.77
1316693	chr16	rs2550378	58256072	G	A	0.331	0.331	0.961	0.0025966258472659	0.0184	0.8862	14004	16757	14424.77
1324783	chr16	rs2731778	58256091	C	T	0.327	0.326	0.968	0.0034041991335623	0.0184	0.8516	14004	16757	14424.77
1323105	chr16	rs2550379	58256336	A	T	0.327	0.326	0.969	0.0026963615477425	0.0184	0.8844	14004	16757	14424.77
1322576	chr16	rs2550380	58256370	C	T	0.498	0.499	0.973	-0.0088994831870327	0.0173	0.6082	14004	16757	14424.77
1333944	chr16	rs2731777	58256393	G	A	0.327	0.326	0.968	0.0037031349243813	0.0184	0.8402	14004	16757	14424.77
1315116	chr16	rs62040373	58257178	T	C	0.827	0.825	0.988	0.0231011029079872	0.0225	0.3039	14004	16757	14424.77
1336038	chr16	rs2550381	58257226	C	T	0.5	0.501	0.972	-0.0108991808690006	0.0173	0.53	14004	16757	14424.77
1317641	chr16	rs2731776	58257437	G	A	0.5	0.501	0.972	-0.0108991808690006	0.0173	0.5293	14004	16757	14424.77
1314007	chr16	rs8050291	58257486	C	G	0.827	0.825	0.987	0.0231011029079872	0.0225	0.3046	14004	16757	14424.77
1323492	chr16	rs2731775	58257982	A	G	0.499	0.5	0.97	-0.0082035573506883	0.0173	0.6364	14004	16757	14424.77
1323944	chr16	rs2259512	58258096	T	C	0.499	0.5	0.97	-0.0081027387031859	0.0173	0.6395	14004	16757	14424.77
1317394	chr16	rs11647151	58258237	C	A	0.674	0.675	0.963	-0.0062998021485279	0.0185	0.7342	14004	16757	14424.77
1331191	chr16	rs11648448	58258863	C	T	0.674	0.675	0.962	-0.0062998021485279	0.0185	0.7346	14004	16757	14424.77
1336012	chr16	rs35748461	58258969	G	A	0.674	0.675	0.961	-0.0062998021485279	0.0185	0.7324	14004	16757	14424.77
1312565	chr16	rs12599738	58259022	G	A	0.807	0.809	0.915	-0.0264979913062283	0.0226	0.2421	14004	16757	14424.77
1315859	chr16	rs2731774	58259201	G	A	0.328	0.327	0.963	0.004001981379298	0.0184	0.8289	14004	16757	14424.77
1319524	chr16	rs2550382	58259221	T	C	0.328	0.327	0.963	0.004001981379298	0.0184	0.8293	14004	16757	14424.77
1333085	chr16	rs2731773	58259467	C	T	0.696	0.694	0.968	0.0053954185169075	0.0187	0.7711	14004	16757	14424.77
1317642	chr16	rs2550383	58259501	T	C	0.328	0.327	0.962	0.004001981379298	0.0184	0.8272	14004	16757	14424.77
1322909	chr16	rs55798918	58259512	A	G	0.806	0.808	0.916	-0.0248973835545144	0.0226	0.2707	14004	16757	14424.77
1328918	chr16	rs2731772	58259957	G	A	0.696	0.694	0.966	0.0060019521956343	0.0187	0.7477	14004	16757	14424.77
1334447	chr16	rs2550384	58260151	C	T	0.695	0.692	0.964	0.0065981840282271	0.0187	0.7245	14004	16757	14424.77
1327710	chr16	rs66650341	58260544	G	A	0.829	0.828	0.981	0.0199006617063362	0.0227	0.3807	14004	16757	14424.77
1313693	chr16	rs734893	58261035	C	T	0.902	0.903	0.944	0.0202045073158995	0.0293	0.4914	14004	16757	14424.77
1321239	chr16	rs734892	58261056	T	A	0.67	0.672	0.958	-0.0087985943563496	0.0185	0.6338	14004	16757	14424.77
1331981	chr16	rs2731771	58261455	G	C	0.332	0.329	0.958	0.0066975214477213	0.0185	0.7173	14004	16757	14424.77
1333469	chr16	rs2550385	58261622	C	A	0.422	0.423	0.953	-0.0010005003335835	0.0177	0.9537	14004	16757	14424.77
1314878	chr16	rs2550386	58261716	G	A	0.347	0.346	0.958	0.001099395443301	0.0183	0.9534	14004	16757	14424.77
1332552	chr16	rs2550387	58261732	T	C	0.347	0.346	0.958	0.001099395443301	0.0183	0.9522	14004	16757	14424.77
1316896	chr16	rs1862780	58261820	T	A	0.347	0.346	0.958	0.001099395443301	0.0183	0.95	14004	16757	14424.77
1315689	chr16	rs4784027	58261963	G	C	0.654	0.655	0.958	-0.0029042131473898	0.0183	0.8749	14004	16757	14424.77
1336871	chr16	rs2731770	58261992	G	T	0.348	0.347	0.959	0.001099395443301	0.0182	0.9501	14004	16757	14424.77
1331349	chr16	rs61311307	58262340	C	T	0.654	0.655	0.958	-0.0031048149534787	0.0183	0.8674	14004	16757	14424.77
1334195	chr16	rs2550327	58262623	A	G	0.846	0.843	0.952	0.0118001041157506	0.024	0.6236	14004	16757	14424.77
1315823	chr16	rs2731769	58262685	T	C	0.347	0.346	0.958	-0.0001000050003333	0.0183	0.9952	14004	16757	14424.77
1317482	chr16	rs11646507	58262739	C	T	0.655	0.656	0.958	-0.0019018072895963	0.0183	0.9168	14004	16757	14424.77
1323460	chr16	rs12599414	58263481	G	A	0.654	0.656	0.959	-0.0022024235552	0.0183	0.9028	14004	16757	14424.77
1322264	chr16	rs2550328	58263924	A	G	0.348	0.347	0.96	0.0005998200719675	0.0182	0.9743	14004	16757	14424.77
1318050	chr16	rs59309807	58264014	G	T	0.913	0.916	0.942	0.0147014028528927	0.0312	0.6375	14004	16757	14424.77
1320069	chr16	rs1820234	58264312	A	G	0.346	0.345	0.957	-0.0005001250416822	0.0183	0.9794	14004	16757	14424.77
1318654	chr16	rs1820235	58264412	G	A	0.511	0.509	0.968	-0.0064004391810282	0.0174	0.7118	14004	16757	14424.77
1317046	chr16	rs2550331	58264732	C	T	0.348	0.347	0.961	0.0005998200719675	0.0182	0.9733	14004	16757	14424.77
1327087	chr16	rs73552822	58265433	G	T	0.653	0.655	0.961	-0.0026033858701149	0.0183	0.8871	14004	16757	14424.77
1335886	chr16	rs112532273	58265487	T	C	0.653	0.655	0.961	-0.0026033858701149	0.0183	0.8885	14004	16757	14424.77
1312978	chr16	rs73552826	58265627	T	C	0.653	0.655	0.961	-0.0025031302181184	0.0183	0.8912	14004	16757	14424.77
1327982	chr16	rs11640553	58266212	G	A	0.653	0.654	0.962	-0.0024028846163103	0.0182	0.8962	14004	16757	14424.77
1319808	chr16	rs11647200	58266406	A	T	0.653	0.654	0.962	-0.0022024235552	0.0182	0.9053	14004	16757	14424.77
1320363	chr16	rs11641769	58266705	G	A	0.653	0.654	0.962	-0.0022024235552	0.0182	0.9038	14004	16757	14424.77
1315260	chr16	rs4784028	58267273	T	C	0.652	0.654	0.963	-0.0021022080918702	0.0182	0.9076	14004	16757	14424.77
1314638	chr16	rs2550333	58267472	G	T	0.425	0.425	0.96	-0.0010005003335835	0.0176	0.9538	14004	16757	14424.77
1325230	chr16	rs4784029	58267622	G	C	0.652	0.654	0.963	-0.0023026490626755	0.0182	0.9005	14004	16757	14424.77
1337432	chr16	rs2731768	58267674	C	T	0.512	0.511	0.964	-0.0060985584618694	0.0174	0.7269	14004	16757	14424.77
1324931	chr16	rs12596458	58268352	T	C	0.652	0.654	0.963	-0.002002002670673	0.0182	0.9112	14004	16757	14424.77
1333360	chr16	rs12918570	58268436	C	T	0.813	0.815	0.92	-0.0259025943231108	0.0229	0.259	14004	16757	14424.77
1334149	chr16	rs73552837	58268561	T	G	0.652	0.653	0.962	-0.0021022080918702	0.0182	0.9096	14004	16757	14424.77
1336571	chr16	rs1019546	58268981	G	A	0.424	0.425	0.957	-0.0029042131473898	0.0176	0.8714	14004	16757	14424.77
1318086	chr16	rs12446721	58269130	C	T	0.856	0.854	0.916	0.0088011559530687	0.0252	0.7264	14004	16757	14424.77
1327752	chr16	rs11641349	58269200	T	C	0.577	0.576	0.957	0.0005998200719675	0.0176	0.9735	14004	16757	14424.77
1316424	chr16	rs16959933	58269541	A	G	0.577	0.576	0.957	9.99950003332973e-05	0.0176	0.9943	14004	16757	14424.77
1312790	chr16	rs11640080	58270402	C	A	0.535	0.532	0.952	0.0088011559530687	0.0176	0.6171	14004	16757	14424.77
1322266	chr16	rs8044504	58270935	C	G	0.914	0.916	0.931	0.0127977582298607	0.0314	0.6829	14004	16757	14424.77
1325747	chr16	rs2731766	58271322	C	T	0.475	0.477	0.948	-0.0075987978753305	0.0176	0.6668	14004	16757	14424.77
1321208	chr16	rs11641634	58271646	C	A	0.611	0.609	0.959	0.0098018049722602	0.0179	0.5833	14004	16757	14424.77
1327894	chr16	rs59857385	58272282	G	A	0.61	0.608	0.96	0.0086028888072678	0.0178	0.6309	14004	16757	14424.77
1327350	chr16	rs11643125	58272823	C	T	0.609	0.608	0.961	0.0086028888072678	0.0178	0.6305	14004	16757	14424.77
1330567	chr16	rs11644230	58273708	G	A	0.609	0.607	0.963	0.0084045823438103	0.0178	0.6368	14004	16757	14424.77
1313380	chr16	rs11641183	58275007	A	G	0.608	0.607	0.966	0.0081963182244858	0.0178	0.644	14004	16757	14424.77
1315399	chr16	rs11645787	58275057	G	A	0.565	0.562	0.968	0.0097027754613851	0.0175	0.5792	14004	16757	14424.77
1319127	chr16	rs1834017	58275447	C	T	0.564	0.562	0.969	0.0097027754613851	0.0174	0.5791	14004	16757	14424.77
1335918	chr16	rs1834016	58275785	T	C	0.564	0.561	0.971	0.0097027754613851	0.0174	0.5791	14004	16757	14424.77
1335066	chr16	rs2731765	58276591	A	C	0.664	0.665	0.925	-0.0187955345843259	0.0187	0.3148	14004	16757	14424.77
1329050	chr16	rs28416532	58277247	A	C	0.863	0.861	0.912	0.0165030720990143	0.0258	0.5216	14004	16757	14424.77
1322034	chr16	rs11076228	58277679	C	T	0.612	0.61	0.962	0.0106035827841911	0.0178	0.552	14004	16757	14424.77
1328746	chr16	rs1834015	58279088	G	A	0.0506	0.0514	0.941	0.0013990209137074	0.0399	0.9728	14004	16757	14424.77
1312741	chr16	rs2257931	58279244	G	A	0.669	0.67	0.92	-0.0172987645783295	0.0189	0.3583	14004	16757	14424.77
1321373	chr16	rs2731764	58280001	G	A	0.0516	0.052	0.946	0.0135971385060249	0.0395	0.7305	14004	16757	14424.77
1337470	chr16	rs2731763	58280078	G	A	0.441	0.443	0.968	-0.0060985584618694	0.0174	0.7264	14004	16757	14424.77
1326152	chr16	rs11647124	58281305	T	G	0.612	0.61	0.962	0.0084045823438103	0.0178	0.6367	14004	16757	14424.77
1323933	chr16	rs73552874	58281720	G	A	0.612	0.61	0.961	0.0082954970241069	0.0178	0.6419	14004	16757	14424.77
1321106	chr16	rs11860326	58282194	C	T	0.612	0.611	0.961	0.0087020272939009	0.0178	0.6274	14004	16757	14424.77
1334753	chr16	rs889591	58283141	C	G	0.379	0.379	0.952	-0.0102018624845967	0.018	0.5697	14004	16757	14424.77
1318849	chr16	rs3759959	58283281	G	T	0.638	0.636	0.958	0.0128964817350202	0.0181	0.4759	14004	16757	14424.77
1325489	chr16	rs3784918	58284553	C	T	0.643	0.643	0.961	0.0013990209137074	0.0181	0.9401	14004	16757	14424.77
1312632	chr16	rs10852560	58284691	A	C	0.643	0.643	0.961	0.0012991557316201	0.0181	0.9436	14004	16757	14424.77
1336284	chr16	rs1974878	58285124	C	T	0.644	0.644	0.964	0.001598721363697	0.0181	0.929	14004	16757	14424.77
1310906	chr16	rs1974877	58285125	G	A	0.643	0.644	0.964	0.0009995003330834	0.0181	0.9578	14004	16757	14424.77
1336515	chr16	rs2731761	58285188	G	A	0.637	0.636	0.928	-0.0087985943563496	0.0183	0.6318	14004	16757	14424.77
1316235	chr16	rs1974876	58285203	C	T	0.644	0.644	0.965	0.0014988761237359	0.0181	0.933	14004	16757	14424.77
1317850	chr16	rs58552020	58286133	G	A	0.936	0.938	0.925	-0.015702643727291	0.0361	0.6629	14004	16757	14424.77
1316877	chr16	rs11640515	58288648	G	A	0.644	0.645	0.963	0.0008995952428359	0.0181	0.9618	14004	16757	14424.77
1313297	chr16	rs11640840	58288653	C	T	0.645	0.645	0.963	0.0016985566355815	0.0181	0.9248	14004	16757	14424.77
1321172	chr16	rs11076229	58288959	G	A	0.644	0.644	0.965	0.0005998200719675	0.0181	0.9719	14004	16757	14424.77
1325207	chr16	rs11076230	58288985	T	G	0.644	0.645	0.965	0.0012991557316201	0.0181	0.9428	14004	16757	14424.77
1312288	chr16	rs12596498	58289177	C	T	0.644	0.645	0.965	0.0013990209137074	0.0181	0.9386	14004	16757	14424.77
1322009	chr16	rs72786110	58289758	C	T	0.644	0.645	0.965	0.0013990209137074	0.0181	0.9389	14004	16757	14424.77
1325333	chr16	rs16959980	58289807	T	C	0.645	0.645	0.964	0.001598721363697	0.0181	0.9316	14004	16757	14424.77
1317718	chr16	rs72786111	58290350	A	C	0.645	0.645	0.964	0.0012991557316201	0.0181	0.9417	14004	16757	14424.77
1312559	chr16	rs11641332	58290606	A	G	0.645	0.645	0.964	0.0013990209137074	0.0181	0.9375	14004	16757	14424.77
1311514	chr16	rs12599433	58291999	G	A	0.647	0.648	0.958	0.0006997551142732	0.0182	0.9687	14004	16757	14424.77
1326466	chr16	rs1125849	58292214	A	G	0.645	0.645	0.962	-0.000200020002667	0.0181	0.9892	14004	16757	14424.77
1337423	chr16	rs16959998	58292547	G	A	0.643	0.643	0.956	0.0011992805754821	0.0181	0.9468	14004	16757	14424.77
1338171	chr16	rs11649203	58292660	C	T	0.645	0.646	0.962	0.0	0.0181	0.998	14004	16757	14424.77
1324538	chr16	rs11644276	58292818	A	G	0.645	0.646	0.962	-0.000200020002667	0.0181	0.9913	14004	16757	14424.77
1338112	chr16	rs2731759	58293077	A	G	0.0226	0.023	0.603	0.0404987422798789	0.0973	0.6771	8865	8126	8338.76
1331948	chr16	rs2550338	58293249	T	A	0.0631	0.0624	0.912	0.0125015292229252	0.0371	0.7358	14004	16757	14424.77
1333803	chr16	rs11076231	58294138	G	T	0.421	0.419	0.892	0.0136957831289865	0.0182	0.4527	14004	16757	14424.77
1330400	chr16	rs2550339	58294512	C	T	0.878	0.878	0.964	0.0052959516591825	0.0263	0.8416	14004	16757	14424.77
1323929	chr16	rs2550340	58294700	C	G	0.493	0.49	0.971	0.0050969882578437	0.0172	0.768	14004	16757	14424.77
1328421	chr16	rs2550341	58294724	C	G	0.415	0.413	0.977	0.0051964749068174	0.0174	0.7657	14004	16757	14424.77
1314005	chr16	rs12708994	58295198	C	T	0.62	0.616	0.975	0.0002999550089979	0.0177	0.988	14004	16757	14424.77
1319821	chr16	rs11076232	58295735	A	G	0.62	0.616	0.974	0.0003999200213268	0.0177	0.9841	14004	16757	14424.77
1314761	chr16	rs11076233	58295765	C	T	0.62	0.616	0.974	0.0013990209137074	0.0177	0.9389	14004	16757	14424.77
1337292	chr16	rs11076234	58295892	T	C	0.62	0.616	0.975	0.0012991557316201	0.0177	0.9408	14004	16757	14424.77
1312673	chr16	rs11076235	58296040	G	C	0.62	0.616	0.974	0.0012991557316201	0.0177	0.9397	14004	16757	14424.77
1333910	chr16	rs11076236	58296047	C	G	0.62	0.616	0.973	0.0013990209137074	0.0177	0.9358	14004	16757	14424.77
1313543	chr16	rs11076237	58296172	C	T	0.62	0.616	0.974	0.0012991557316201	0.0177	0.9409	14004	16757	14424.77
1338542	chr16	rs9923694	58296542	T	C	0.62	0.617	0.972	0.0016985566355815	0.0177	0.924	14004	16757	14424.77
1322244	chr16	rs3815802	58296545	G	A	0.37	0.367	0.974	0.004001981379298	0.0178	0.8213	14004	16757	14424.77
1327121	chr16	rs2731738	58296955	C	T	0.797	0.798	0.979	0.0078987227933553	0.0213	0.7088	14004	16757	14424.77
1338321	chr16	rs12596550	58297279	T	A	0.621	0.618	0.977	0.0012991557316201	0.0177	0.9402	14004	16757	14424.77
1337310	chr16	rs4784907	58297421	G	A	0.621	0.618	0.977	0.0013990209137074	0.0177	0.9388	14004	16757	14424.77
1326562	chr16	rs2550342	58297448	A	G	0.797	0.798	0.98	0.007997931111062	0.0213	0.7054	14004	16757	14424.77
1332962	chr16	rs2468492	58297519	G	C	0.875	0.875	0.98	0.0109003744682883	0.0259	0.6745	14004	16757	14424.77
1320175	chr16	rs2550343	58297743	C	A	0.875	0.875	0.981	0.0109003744682883	0.0259	0.6738	14004	16757	14424.77
1315064	chr16	rs4784908	58297814	G	T	0.621	0.617	0.978	0.0013990209137074	0.0177	0.9356	14004	16757	14424.77
1323716	chr16	rs4784909	58297919	C	T	0.622	0.618	0.977	0.0012991557316201	0.0177	0.9394	14004	16757	14424.77
1319992	chr16	rs4784910	58298471	G	T	0.665	0.661	0.923	0.0131037693769772	0.0187	0.4822	14004	16757	14424.77
1322700	chr16	rs9937285	58298743	C	A	0.619	0.614	0.979	0.0017983819413794	0.0176	0.9169	14004	16757	14424.77
1332301	chr16	rs13331556	58299570	C	T	0.618	0.614	0.98	0.0013990209137074	0.0176	0.9389	14004	16757	14424.77
1329647	chr16	rs2550344	58299711	A	G	0.371	0.367	0.987	0.0050969882578437	0.0177	0.7718	14004	16757	14424.77
1328007	chr16	rs13331366	58299793	G	C	0.618	0.614	0.98	0.0014988761237359	0.0176	0.9324	14004	16757	14424.77
1323332	chr16	rs13331369	58299813	G	A	0.618	0.614	0.98	0.0014988761237359	0.0176	0.9325	14004	16757	14424.77
1326628	chr16	rs12596594	58299912	G	A	0.618	0.614	0.979	0.0012991557316201	0.0176	0.939	14004	16757	14424.77
1329693	chr16	rs7190813	58300064	C	T	0.618	0.614	0.98	0.0014988761237359	0.0176	0.9342	14004	16757	14424.77
1314543	chr16	rs7196686	58300187	T	G	0.618	0.614	0.979	0.0012991557316201	0.0176	0.9398	14004	16757	14424.77
1325647	chr16	rs4784911	58300697	A	G	0.62	0.616	0.973	0.0014988761237359	0.0177	0.934	14004	16757	14424.77
1319264	chr16	rs12708995	58300699	T	C	0.62	0.616	0.973	0.0013990209137074	0.0177	0.9386	14004	16757	14424.77
1335174	chr16	rs4784912	58300742	T	C	0.619	0.615	0.976	0.0014988761237359	0.0177	0.9333	14004	16757	14424.77
1329190	chr16	rs4784913	58300771	G	A	0.619	0.615	0.977	0.0016985566355815	0.0177	0.9221	14004	16757	14424.77
1326894	chr16	rs7197565	58301187	C	A	0.618	0.614	0.979	0.0018981972830802	0.0176	0.9146	14004	16757	14424.77
1315223	chr16	rs8061107	58301829	C	T	0.618	0.614	0.979	0.0017983819413794	0.0176	0.9166	14004	16757	14424.77
1322511	chr16	rs12708996	58301980	C	T	0.618	0.614	0.979	0.0017983819413794	0.0176	0.9185	14004	16757	14424.77
1332070	chr16	rs11644149	58302040	G	A	0.641	0.642	0.975	-0.0006001800720324	0.0179	0.9746	14004	16757	14424.77
1327476	chr16	rs10500406	58302273	A	G	0.618	0.614	0.979	0.001598721363697	0.0176	0.9299	14004	16757	14424.77
1321707	chr16	rs12708997	58302426	A	C	0.618	0.614	0.979	0.0013990209137074	0.0176	0.9355	14004	16757	14424.77
1311728	chr16	rs12708998	58302582	C	A	0.57	0.565	0.977	0.0	0.0173	0.9982	14004	16757	14424.77
1337667	chr16	rs13330986	58302658	A	G	0.618	0.614	0.979	0.0011992805754821	0.0176	0.9455	14004	16757	14424.77
1324017	chr16	rs67050143	58303219	A	C	0.801	0.802	0.985	0.0077002766261879	0.0213	0.7187	14004	16757	14424.77
1321822	chr16	rs4784030	58303599	A	G	0.418	0.416	0.99	0.0060019521956343	0.0173	0.7271	14004	16757	14424.77
1318367	chr16	rs6499944	58304458	G	T	0.617	0.613	0.979	0.0007996801705642	0.0176	0.9649	14004	16757	14424.77
1315277	chr16	rs16960001	58304748	T	C	0.801	0.802	0.986	0.0077995046323818	0.0214	0.7141	14004	16757	14424.77
1330907	chr16	rs56951299	58305174	A	G	0.801	0.803	0.985	0.0096037361426946	0.0214	0.6539	14004	16757	14424.77
1322534	chr16	rs56305478	58305768	C	T	0.878	0.878	0.975	0.0125015292229252	0.0262	0.6317	14004	16757	14424.77
1325592	chr16	rs55919837	58305806	T	C	0.801	0.803	0.986	0.0078987227933553	0.0214	0.7111	14004	16757	14424.77
1314070	chr16	rs59193557	58306199	C	T	0.8	0.802	0.983	0.0078987227933553	0.0214	0.7128	14004	16757	14424.77
1330629	chr16	rs67466204	58306974	T	A	0.801	0.803	0.987	0.007997931111062	0.0213	0.7069	14004	16757	14424.77
1318573	chr16	rs1834018	58307242	A	G	0.801	0.803	0.988	0.007997931111062	0.0213	0.7085	14004	16757	14424.77
1337133	chr16	rs1834019	58307295	C	T	0.801	0.803	0.987	0.0080971295874548	0.0214	0.7029	14004	16757	14424.77
1333965	chr16	rs60910883	58308114	T	C	0.802	0.803	0.985	0.0082954970241069	0.0214	0.699	14004	16757	14424.77
1336752	chr16	rs59356903	58308296	G	A	0.802	0.803	0.985	0.0085037404912207	0.0214	0.692	14004	16757	14424.77
1327761	chr16	rs55771432	58308648	G	T	0.891	0.892	0.988	0.0096037361426946	0.0274	0.7251	14004	16757	14424.77
1313168	chr16	rs55665812	58308761	T	C	0.891	0.891	0.989	0.0069954745123864	0.0273	0.7987	14004	16757	14424.77
1331539	chr16	rs59369664	58308908	T	C	0.922	0.923	0.989	0.0027960873020011	0.0319	0.9299	14004	16757	14424.77
1334790	chr16	rs55801824	58309004	G	C	0.891	0.891	0.99	0.0076010387728197	0.0273	0.7806	14004	16757	14424.77
1328776	chr16	rs4784914	58309007	T	G	0.528	0.526	0.989	0.001998002662673	0.017	0.9049	14004	16757	14424.77
1323093	chr16	rs55893717	58309038	T	C	0.891	0.891	0.99	0.0077995046323818	0.0274	0.7765	14004	16757	14424.77
1331488	chr16	rs1966508	58309279	A	G	0.419	0.417	0.992	0.0048979852621919	0.0172	0.7761	14004	16757	14424.77
1318780	chr16	rs72786133	58310218	G	A	0.892	0.892	0.992	0.0077995046323818	0.0274	0.7745	14004	16757	14424.77
1330493	chr16	rs8060113	58310416	G	A	0.605	0.602	0.978	0.0	0.0175	0.9978	14004	16757	14424.77
1323007	chr16	rs72786134	58310795	T	C	0.892	0.892	0.994	0.0080971295874548	0.0274	0.768	14004	16757	14424.77
1336415	chr16	rs2405681	58311004	G	A	0.419	0.417	0.992	0.0048979852621919	0.0172	0.7777	14004	16757	14424.77
1328728	chr16	rs2405682	58311040	A	T	0.419	0.417	0.992	0.0049974917102918	0.0172	0.7737	14004	16757	14424.77
1314433	chr16	rs115161167	58311044	T	G	0.922	0.924	0.988	0.0032048589489113	0.0319	0.921	14004	16757	14424.77
1337635	chr16	rs55976433	58311108	C	T	0.893	0.893	0.993	0.0105046326450854	0.0275	0.7033	14004	16757	14424.77
1335797	chr16	rs72786135	58311752	C	T	0.892	0.892	0.995	0.0081963182244858	0.0274	0.7652	14004	16757	14424.77
1324669	chr16	rs7200791	58313190	T	G	0.372	0.369	0.989	0.0037031349243813	0.0176	0.834	14004	16757	14424.77
1318163	chr16	rs56320959	58313225	A	C	0.893	0.893	0.995	0.0105046326450854	0.0275	0.7024	14004	16757	14424.77
1322181	chr16	rs7193906	58313242	G	C	0.419	0.417	0.991	0.0045994064948955	0.0172	0.7891	14004	16757	14424.77
1314307	chr16	rs60492691	58313302	C	T	0.922	0.924	0.99	0.0038027603329278	0.0318	0.9046	14004	16757	14424.77
1337589	chr16	rs7200123	58313413	C	G	0.528	0.525	0.991	0.0018981972830802	0.017	0.9113	14004	16757	14424.77
1312061	chr16	rs6499945	58313566	T	G	0.605	0.602	0.977	0.0002999550089979	0.0176	0.9877	14004	16757	14424.77
1323623	chr16	rs4784915	58313806	C	A	0.426	0.423	0.972	0.0	0.0174	0.9991	14004	16757	14424.77
1315706	chr16	rs2241414	58314433	T	C	0.893	0.893	1.0	0.0109992854583691	0.0274	0.6893	14004	16757	14424.77
1334478	chr16	rs1052276	58314598	C	T	0.893	0.893	1.0	0.0109992854583691	0.0274	0.6878	14004	16757	14424.77
1322331	chr16	rs16960027	58315051	G	T	0.893	0.893	1.0	0.0116024307308398	0.0274	0.671	14004	16757	14424.77
1327652	chr16	rs16960029	58315125	T	C	0.893	0.893	1.0	0.0117012723076411	0.0274	0.6708	14004	16757	14424.77
1315547	chr16	rs55693470	58315214	A	C	0.958	0.957	0.717	0.0542040540135122	0.0496	0.2751	14004	16757	14424.77
1336484	chr16	rs72786138	58315510	G	A	0.893	0.893	1.0	0.0118001041157506	0.0274	0.6675	14004	16757	14424.77
1311769	chr16	rs16960032	58315581	A	G	0.894	0.893	1.0	0.0118001041157506	0.0274	0.6674	14004	16757	14424.77
1334270	chr16	rs16960035	58315631	C	T	0.894	0.893	1.0	0.0118001041157506	0.0274	0.668	14004	16757	14424.77
1333610	chr16	rs11642943	58315989	T	A	0.636	0.638	0.97	-0.0007002451143934	0.0179	0.9697	14004	16757	14424.77
1335689	chr16	rs78302648	58316063	C	A	0.894	0.894	0.997	0.0102968054773682	0.0276	0.7092	14004	16757	14424.77
1337344	chr16	rs72786139	58316229	G	A	0.893	0.893	1.0	0.0116024307308398	0.0274	0.6718	14004	16757	14424.77
1316496	chr16	rs3743580	58316515	G	A	0.893	0.893	1.0	0.0115035793834154	0.0274	0.6751	14004	16757	14424.77
1313059	chr16	rs3743581	58316628	A	G	0.923	0.924	0.992	0.0077995046323818	0.0319	0.8064	14004	16757	14424.77
1324168	chr16	rs3826096	58316867	T	C	0.619	0.615	0.981	-0.002002002670673	0.0177	0.9117	14004	16757	14424.77
1312265	chr16	rs11865985	58316958	C	T	0.893	0.893	1.0	0.0111970780932162	0.0274	0.6828	14004	16757	14424.77
1315300	chr16	rs67746089	58316983	T	C	0.923	0.924	0.992	0.0078987227933553	0.0319	0.8043	14004	16757	14424.77
1331377	chr16	rs16960040	58317024	G	A	0.893	0.893	1.0	0.0112959597418516	0.0274	0.6804	14004	16757	14424.77
1320528	chr16	rs72786146	58317202	G	A	0.893	0.893	1.0	0.0110981866660334	0.0274	0.6847	14004	16757	14424.77
1330193	chr16	rs16960042	58317761	T	C	0.893	0.893	1.0	0.0109992854583691	0.0274	0.6885	14004	16757	14424.77
1323314	chr16	rs2303228	58318332	G	A	0.923	0.924	0.992	0.0082954970241069	0.0319	0.7944	14004	16757	14424.77
1318743	chr16	rs3815803	58318604	T	C	0.62	0.616	0.983	-0.0016012813669738	0.0177	0.928	14004	16757	14424.77
1332960	chr16	rs72786150	58318776	T	C	0.892	0.891	1.0	0.0108014536938559	0.0272	0.6904	14004	16757	14424.77
1324531	chr16	rs78763347	58318939	G	A	0.892	0.891	1.0	0.0108014536938559	0.0272	0.6924	14004	16757	14424.77
1315380	chr16	rs72786153	58319005	C	T	0.891	0.891	1.0	0.0107025231331357	0.0272	0.6954	14004	16757	14424.77
1316171	chr16	rs9923981	58319092	C	T	0.543	0.54	0.996	0.001099395443301	0.0171	0.9496	14004	16757	14424.77
1323404	chr16	rs1820236	58319183	G	A	0.435	0.431	0.993	0.0052959516591825	0.0172	0.7572	14004	16757	14424.77
1320703	chr16	rs1820237	58319198	G	A	0.892	0.891	1.0	0.0106035827841911	0.0272	0.6978	14004	16757	14424.77
1316349	chr16	rs1820238	58319225	C	T	0.892	0.891	1.0	0.0106035827841911	0.0272	0.6981	14004	16757	14424.77
1320815	chr16	rs1820240	58319533	G	C	0.894	0.894	0.979	0.0109992854583691	0.0278	0.6931	14004	16757	14424.77
1312043	chr16	rs1820241	58319548	G	T	0.894	0.894	0.978	0.0109992854583691	0.0278	0.6927	14004	16757	14424.77
1325977	chr16	rs1820242	58319554	A	G	0.894	0.894	0.978	0.0109992854583691	0.0278	0.6929	14004	16757	14424.77
1319823	chr16	rs72786155	58319783	A	G	0.891	0.891	1.0	0.0103957761821204	0.0272	0.7024	14004	16757	14424.77
1320567	chr16	rs4784916	58320211	T	C	0.435	0.431	0.993	0.0052959516591825	0.0172	0.7588	14004	16757	14424.77
1324445	chr16	rs66776051	58320503	G	A	0.923	0.924	0.989	0.009197572354042	0.032	0.7728	14004	16757	14424.77
1313532	chr16	rs72786158	58320560	G	A	0.891	0.891	1.0	0.0100988346774146	0.0272	0.711	14004	16757	14424.77
1332865	chr16	rs72786160	58320616	A	G	0.891	0.891	1.0	0.0099998345783334	0.0272	0.713	14004	16757	14424.77
1329634	chr16	rs72786162	58320749	C	T	0.973	0.974	0.877	-0.0248973835545144	0.0559	0.6562	14004	16757	14424.77
1326802	chr16	rs72786164	58320770	C	T	0.891	0.891	1.0	0.0099998345783334	0.0272	0.7135	14004	16757	14424.77
1313095	chr16	rs72786165	58320820	G	C	0.891	0.891	1.0	0.0099008246772624	0.0272	0.7158	14004	16757	14424.77
1320930	chr16	rs8048836	58320844	A	G	0.543	0.54	0.996	0.0013990209137074	0.0171	0.9326	14004	16757	14424.77
1332252	chr16	rs72786166	58320974	G	A	0.891	0.891	1.0	0.0099008246772624	0.0272	0.7162	14004	16757	14424.77
1323715	chr16	rs56131447	58321115	G	A	0.891	0.891	0.999	0.0099008246772624	0.0272	0.7161	14004	16757	14424.77
1319802	chr16	rs8047708	58321220	G	A	0.543	0.54	0.994	0.0014988761237359	0.0171	0.9302	14004	16757	14424.77
1327073	chr16	rs55715369	58321281	G	A	0.891	0.891	1.0	0.0099008246772624	0.0272	0.7172	14004	16757	14424.77
1325900	chr16	rs55820457	58321559	A	G	0.891	0.891	0.999	0.0098018049722602	0.0272	0.7187	14004	16757	14424.77
1317834	chr16	rs55685520	58321793	T	C	0.891	0.891	0.999	0.0097027754613851	0.0272	0.7206	14004	16757	14424.77
1338586	chr16	rs56358295	58321931	G	A	0.891	0.891	0.999	0.0097027754613851	0.0272	0.7217	14004	16757	14424.77
1329720	chr16	rs4784031	58322289	T	A	0.62	0.616	0.981	-0.001501126126267	0.0177	0.9337	14004	16757	14424.77
1331919	chr16	rs11644244	58322851	A	G	0.622	0.625	0.972	0.0006997551142732	0.0178	0.9664	14004	16757	14424.77
1332953	chr16	rs28463878	58322860	C	T	0.881	0.879	0.871	0.0147999386115992	0.0281	0.5982	14004	16757	14424.77
1325354	chr16	rs76912933	58323095	G	A	0.891	0.891	0.998	0.0096037361426946	0.0272	0.7242	14004	16757	14424.77
1332763	chr16	rs72786171	58323168	T	C	0.891	0.891	0.998	0.0096037361426946	0.0272	0.7233	14004	16757	14424.77
1314064	chr16	rs72786174	58323722	C	T	0.892	0.891	0.996	0.0116024307308398	0.0273	0.6695	14004	16757	14424.77
1331309	chr16	rs114410328	58323960	G	A	0.891	0.891	0.996	0.0092966519050945	0.0272	0.7321	14004	16757	14424.77
1320337	chr16	rs3803583	58324803	A	G	0.892	0.891	0.979	0.0147999386115992	0.0275	0.592	14004	16757	14424.77
1321216	chr16	rs3803582	58324807	T	C	0.891	0.891	0.98	0.0126990249774084	0.0275	0.6439	14004	16757	14424.77
1315426	chr16	rs72786177	58325623	G	A	0.891	0.891	0.994	0.0114047182634362	0.0273	0.6773	14004	16757	14424.77
1324191	chr16	rs2897203	58325863	C	T	0.429	0.427	0.977	0.0021975835434872	0.0174	0.898	14004	16757	14424.77
1311965	chr16	rs6499946	58326610	G	T	0.428	0.427	0.976	0.0016985566355815	0.0174	0.9214	14004	16757	14424.77
1315464	chr16	rs6499947	58327128	C	T	0.544	0.544	0.973	-0.0076995657264405	0.0173	0.6565	14004	16757	14424.77
1333222	chr16	rs7205814	58327197	C	T	0.619	0.615	0.973	-0.0046005663955682	0.0177	0.7951	14004	16757	14424.77
1333917	chr16	rs7188579	58327231	T	C	0.61	0.608	0.961	-0.0088994831870327	0.0178	0.6149	14004	16757	14424.77
1327683	chr16	rs2288012	58327646	A	G	0.392	0.389	0.973	-0.002002002670673	0.0177	0.9117	14004	16757	14424.77
1315737	chr16	rs2288013	58327742	C	T	0.845	0.843	0.996	0.0106035827841911	0.0234	0.6509	14004	16757	14424.77
1316318	chr16	rs2288014	58327774	A	G	0.937	0.938	0.98	0.0066975214477213	0.0352	0.8499	14004	16757	14424.77
1317905	chr16	rs2288015	58327945	G	A	0.845	0.843	0.996	0.0106035827841911	0.0234	0.6504	14004	16757	14424.77
1337260	chr16	rs67360230	58329033	T	C	0.937	0.938	0.979	0.0069954745123864	0.0353	0.8418	14004	16757	14424.77
1335074	chr16	rs7194328	58329157	G	A	0.611	0.609	0.963	-0.0092022107647994	0.0178	0.6046	14004	16757	14424.77
1336569	chr16	rs75893586	58329166	G	A	0.937	0.938	0.978	0.0069954745123864	0.0353	0.8433	14004	16757	14424.77
1338053	chr16	rs56357795	58329208	A	G	0.844	0.842	0.993	0.0090984829852593	0.0234	0.6972	14004	16757	14424.77
1321435	chr16	rs56311622	58329222	G	C	0.844	0.842	0.993	0.0090984829852593	0.0234	0.6959	14004	16757	14424.77
1329071	chr16	rs72786183	58329259	G	C	0.888	0.887	0.988	0.0093957216403621	0.027	0.7264	14004	16757	14424.77
1336317	chr16	rs72786184	58329369	C	T	0.888	0.887	0.988	0.0092966519050945	0.027	0.7306	14004	16757	14424.77
1318464	chr16	rs11864723	58329573	A	C	0.782	0.781	0.986	0.009504687014246	0.0206	0.6462	14004	16757	14424.77
1332675	chr16	rs11860200	58329586	G	C	0.937	0.938	0.974	0.0025966258472659	0.0354	0.9412	14004	16757	14424.77
1331334	chr16	rs66994138	58329752	C	T	0.782	0.781	0.985	0.0093957216403621	0.0207	0.649	14004	16757	14424.77
1316314	chr16	rs10852562	58329828	T	C	0.391	0.388	0.963	-0.0023026490626755	0.0178	0.8968	14004	16757	14424.77
1321340	chr16	rs61466143	58330130	A	G	0.782	0.781	0.984	0.0096037361426946	0.0207	0.6423	14004	16757	14424.77
1311607	chr16	rs61586145	58330923	A	C	0.937	0.938	0.973	0.0026963615477425	0.0355	0.9394	14004	16757	14424.77
1337817	chr16	rs12449194	58331630	A	G	0.614	0.617	0.955	0.0029955089797983	0.0179	0.8645	14004	16757	14424.77
1336723	chr16	rs11862618	58331686	G	A	0.781	0.78	0.982	0.0081963182244858	0.0207	0.6911	14004	16757	14424.77
1333468	chr16	rs11859733	58331773	T	C	0.781	0.78	0.982	0.0081963182244858	0.0207	0.692	14004	16757	14424.77
1326065	chr16	rs60569893	58331920	T	C	0.781	0.78	0.981	0.0080971295874548	0.0207	0.6934	14004	16757	14424.77
1332442	chr16	rs10852563	58332076	C	G	0.398	0.394	0.965	0.0012991557316201	0.0176	0.9428	14004	16757	14424.77
1324824	chr16	rs77375735	58332382	C	T	0.937	0.938	0.968	0.0024968801985871	0.0356	0.9451	14004	16757	14424.77
1338402	chr16	rs4293365	58332383	C	G	0.781	0.78	0.976	0.007997931111062	0.0207	0.6989	14004	16757	14424.77
1323280	chr16	rs56681526	58333177	T	G	0.813	0.812	0.969	0.0047984689115734	0.022	0.829	14004	16757	14424.77
1321537	chr16	rs57965471	58333179	G	A	0.813	0.812	0.968	0.0049974917102918	0.022	0.8199	14004	16757	14424.77
1331964	chr16	rs56688470	58333375	A	T	0.813	0.812	0.969	0.0052959516591825	0.022	0.8088	14004	16757	14424.77
1329039	chr16	rs56040127	58333983	T	A	0.844	0.842	0.979	0.009197572354042	0.0235	0.695	14004	16757	14424.77
1314208	chr16	rs56291660	58334039	G	T	0.844	0.842	0.979	0.009197572354042	0.0236	0.6963	14004	16757	14424.77
1321391	chr16	rs55778638	58334141	T	C	0.887	0.887	0.972	0.0059025456526138	0.0271	0.8265	14004	16757	14424.77
1334829	chr16	rs66891860	58334153	C	T	0.968	0.969	0.893	-0.0073972926304747	0.0507	0.8834	14004	16757	14424.77
1318706	chr16	rs55787712	58334196	G	A	0.813	0.813	0.967	0.0065981840282271	0.022	0.7654	14004	16757	14424.77
1320683	chr16	rs66680952	58334480	A	G	0.813	0.812	0.966	0.0053954185169075	0.022	0.8048	14004	16757	14424.77
1332477	chr16	rs66468611	58334734	A	T	0.969	0.971	0.918	-0.0069037763167944	0.0511	0.8932	14004	16757	14424.77
1328412	chr16	rs11859150	58335379	C	A	0.814	0.813	0.965	0.0063994795805678	0.0221	0.7714	14004	16757	14424.77
1318859	chr16	rs11867107	58335464	G	A	0.814	0.813	0.964	0.0063001125484799	0.0221	0.7744	14004	16757	14424.77
1317809	chr16	rs72786194	58335988	A	G	0.887	0.887	0.966	0.0055048206344449	0.0272	0.84	14004	16757	14424.77
1323744	chr16	rs61688272	58336100	A	G	0.814	0.813	0.963	0.0063994795805678	0.0221	0.7722	14004	16757	14424.77
1323267	chr16	rs56723249	58336256	A	G	0.814	0.813	0.962	0.0063001125484799	0.0221	0.7743	14004	16757	14424.77
1319114	chr16	rs72786195	58336265	C	T	0.814	0.813	0.962	0.0063001125484799	0.0221	0.7757	14004	16757	14424.77
1324370	chr16	rs11646384	58336291	A	G	0.581	0.583	0.943	0.0077995046323818	0.0177	0.6612	14004	16757	14424.77
1323617	chr16	rs56907746	58336385	G	A	0.813	0.812	0.957	0.004001981379298	0.0221	0.8548	14004	16757	14424.77
1335484	chr16	rs111824367	58336957	C	T	0.969	0.971	0.913	-0.0081027387031859	0.0514	0.8752	14004	16757	14424.77
1333261	chr16	rs112771716	58337005	G	A	0.968	0.97	0.886	-0.0023026490626755	0.0512	0.9645	14004	16757	14424.77
1333069	chr16	rs68055654	58337206	G	A	0.814	0.814	0.957	0.0061013488579762	0.0222	0.7849	14004	16757	14424.77
1321720	chr16	rs113326331	58337578	C	A	0.814	0.814	0.956	0.0060019521956343	0.0222	0.7861	14004	16757	14424.77
1334605	chr16	rs11649136	58337708	T	C	0.582	0.583	0.941	0.0078987227933553	0.0177	0.6544	14004	16757	14424.77
1330253	chr16	rs113945985	58337751	A	C	0.814	0.814	0.955	0.0060019521956343	0.0222	0.7872	14004	16757	14424.77
1317682	chr16	rs68103036	58338180	A	G	0.969	0.971	0.911	-0.008395140788382	0.0516	0.8712	14004	16757	14424.77
1330640	chr16	rs117936000	58338227	G	A	0.845	0.843	0.963	0.0088011559530687	0.0238	0.7119	14004	16757	14424.77
1338153	chr16	rs4635329	58338482	T	A	0.422	0.42	0.943	-0.006199175242821	0.0177	0.7243	14004	16757	14424.77
1321380	chr16	rs59342830	58338705	C	T	0.814	0.814	0.952	0.0058031292269501	0.0222	0.7929	14004	16757	14424.77
1324144	chr16	rs12933888	58339093	G	A	0.755	0.755	0.905	-0.022398994943479	0.0207	0.2788	14004	16757	14424.77
1326682	chr16	rs56371652	58339245	A	G	0.814	0.814	0.951	0.0058031292269501	0.0223	0.795	14004	16757	14424.77
1325929	chr16	rs56076971	58339376	G	A	0.888	0.887	0.953	0.004201162744548	0.0274	0.8772	14004	16757	14424.77
1327918	chr16	rs34199441	58341029	T	C	0.814	0.814	0.944	0.0037031349243813	0.0223	0.8676	14004	16757	14424.77
1333706	chr16	rs56134345	58342131	G	T	0.814	0.814	0.94	0.004001981379298	0.0224	0.8587	14004	16757	14424.77
1318970	chr16	rs55851148	58342199	A	C	0.814	0.814	0.94	0.0036034995896235	0.0224	0.8709	14004	16757	14424.77
1327959	chr16	rs145219126	58342287	G	A	0.888	0.888	0.943	0.0032048589489113	0.0275	0.909	14004	16757	14424.77
1315948	chr16	rs8052933	58342536	A	G	0.62	0.617	0.93	-0.0039979812872983	0.0181	0.8237	14004	16757	14424.77
1326707	chr16	rs66797721	58342949	T	C	0.814	0.814	0.938	0.0035038543266769	0.0224	0.8754	14004	16757	14424.77
1314337	chr16	rs73554593	58343712	A	G	0.815	0.814	0.935	0.0033045340083004	0.0224	0.8838	14004	16757	14424.77
1314856	chr16	rs73554595	58343950	G	A	0.815	0.814	0.934	0.0032048589489113	0.0224	0.8849	14004	16757	14424.77
1316764	chr16	rs11862641	58344233	C	T	0.815	0.814	0.933	0.0030952049073025	0.0225	0.8902	14004	16757	14424.77
1336550	chr16	rs11859466	58344321	A	G	0.815	0.815	0.933	0.0029955089797983	0.0225	0.8924	14004	16757	14424.77
1328127	chr16	rs56034555	58345072	G	A	0.888	0.888	0.936	0.0021975835434872	0.0277	0.9374	14004	16757	14424.77
1320451	chr16	rs56409821	58345415	G	T	0.871	0.87	0.856	0.0088011559530687	0.0272	0.7455	14004	16757	14424.77
1326904	chr16	rs72788115	58346567	A	T	0.846	0.844	0.94	0.0077002766261879	0.0241	0.7489	14004	16757	14424.77
1334918	chr16	rs11865612	58346629	G	A	0.969	0.971	0.874	-0.0203966036652218	0.0521	0.695	14004	16757	14424.77
1337535	chr16	rs11862811	58346684	T	G	0.815	0.815	0.928	0.0030952049073025	0.0225	0.8901	14004	16757	14424.77
1321516	chr16	rs72788118	58347346	T	A	0.847	0.844	0.937	0.0080971295874548	0.0242	0.7379	14004	16757	14424.77
1316218	chr16	rs66724303	58347443	G	T	0.815	0.815	0.926	0.0026963615477425	0.0226	0.9043	14004	16757	14424.77
1332028	chr16	rs4402556	58348328	A	G	0.583	0.584	0.929	0.0087020272939009	0.0178	0.6263	14004	16757	14424.77
1337070	chr16	rs11859858	58349028	G	A	0.816	0.816	0.921	0.0034041991335623	0.0227	0.8795	14004	16757	14424.77
1335336	chr16	rs2405683	58349131	T	A	0.583	0.585	0.928	0.0089993837968006	0.0178	0.6124	14004	16757	14424.77
1329372	chr16	rs150121097	58349806	C	T	0.89	0.889	0.923	0.0027960873020011	0.028	0.9218	14004	16757	14424.77
1311272	chr16	rs12919718	58350225	A	G	0.423	0.421	0.931	-0.0083043861636152	0.0178	0.6416	14004	16757	14424.77
1318398	chr16	rs61053101	58350534	A	C	0.97	0.972	0.879	-0.013004189135254	0.0532	0.8076	14004	16757	14424.77
1322384	chr16	rs59977599	58351881	C	T	0.97	0.972	0.868	-0.021101069908054	0.0532	0.6919	14004	16757	14424.77
1318617	chr16	rs11648691	58352383	G	A	0.597	0.598	0.893	0.0117012723076411	0.0183	0.5224	14004	16757	14424.77
1337609	chr16	rs62040406	58352763	C	A	0.906	0.904	0.758	0.0242046886968174	0.0332	0.4656	14004	16757	14424.77
1315012	chr16	rs113565835	58353380	G	A	0.925	0.924	0.878	0.0026963615477425	0.0343	0.9376	14004	16757	14424.77
1337041	chr16	rs12921475	58353843	A	G	0.652	0.654	0.91	-0.021203207651103	0.0187	0.2569	14004	16757	14424.77
1314956	chr16	rs11645798	58354224	A	G	0.594	0.594	0.896	0.0141001243787816	0.0183	0.4397	14004	16757	14424.77
1333820	chr16	rs4784917	58355041	G	T	0.727	0.731	0.93	-0.0240980393840575	0.0198	0.2248	14004	16757	14424.77
1336842	chr16	rs8182147	58355094	G	A	0.595	0.596	0.892	0.0141001243787816	0.0183	0.443	14004	16757	14424.77
1337169	chr16	rs4784918	58355097	G	A	0.727	0.731	0.931	-0.0242004837056584	0.0198	0.2225	14004	16757	14424.77
1320622	chr16	rs4784919	58355232	G	A	0.727	0.73	0.931	-0.0240980393840575	0.0198	0.2234	14004	16757	14424.77
1330583	chr16	rs4784920	58355529	G	A	0.727	0.73	0.931	-0.0243951568347216	0.0198	0.2176	14004	16757	14424.77
1329352	chr16	rs12931722	58355819	A	G	0.727	0.73	0.931	-0.0244976316004002	0.0198	0.2169	14004	16757	14424.77
1313508	chr16	rs11643029	58356023	G	A	0.596	0.596	0.89	0.0142973047008244	0.0184	0.4355	14004	16757	14424.77
1328027	chr16	rs7204580	58356335	A	G	0.248	0.25	0.905	-0.005696192544881	0.0207	0.7825	14004	16757	14424.77
1319061	chr16	rs4784033	58357142	G	T	0.589	0.59	0.884	0.0141987193998129	0.0184	0.4386	14004	16757	14424.77
1333409	chr16	rs4784921	58357442	A	G	0.247	0.25	0.902	-0.005696192544881	0.0208	0.7819	14004	16757	14424.77
1323292	chr16	rs12444403	58357576	A	G	0.733	0.737	0.938	-0.0247026126403718	0.0199	0.2158	14004	16757	14424.77
1331837	chr16	rs12599463	58358930	C	T	0.733	0.737	0.937	-0.0235962138551867	0.0199	0.2364	14004	16757	14424.77
1326950	chr16	rs729334	58359197	C	A	0.733	0.736	0.936	-0.0235962138551867	0.0199	0.2359	14004	16757	14424.77
1326097	chr16	rs729318	58359830	T	C	0.119	0.121	0.789	-0.0235040691879941	0.0293	0.4231	14004	16757	14424.77
1321617	chr16	rs12445292	58360336	C	T	0.248	0.25	0.905	-0.0058973552660839	0.0207	0.7774	14004	16757	14424.77
1328837	chr16	rs12445399	58360724	C	T	0.591	0.591	0.871	0.0146028573839336	0.0185	0.4315	14004	16757	14424.77
1316629	chr16	rs4784922	58361284	A	G	0.249	0.251	0.908	-0.0042992284528324	0.0207	0.8353	14004	16757	14424.77
1336282	chr16	rs113232736	58361642	G	A	0.591	0.591	0.867	0.0141001243787816	0.0186	0.4484	14004	16757	14424.77
1328751	chr16	rs35409759	58362073	C	T	0.732	0.736	0.913	-0.0229002198863326	0.0202	0.2561	14004	16757	14424.77
1315183	chr16	rs35312446	58362345	C	T	0.732	0.735	0.91	-0.023002541565316	0.0202	0.2547	14004	16757	14424.77
1311279	chr16	rs35079509	58362672	T	A	0.733	0.736	0.905	-0.0222967349986103	0.0203	0.2715	14004	16757	14424.77
1313382	chr16	rs34204454	58362674	C	A	0.733	0.736	0.904	-0.0222047099881925	0.0203	0.2722	14004	16757	14424.77
1337135	chr16	rs10775339	58362725	T	A	0.249	0.251	0.899	-0.0048015088161939	0.0207	0.8172	14004	16757	14424.77
1317621	chr16	rs1966507	58363031	G	A	0.248	0.251	0.893	-0.0066017436345624	0.0208	0.751	14004	16757	14424.77
1312266	chr16	rs1974879	58363303	G	C	0.317	0.322	0.884	-0.0080019302190585	0.0194	0.6816	14004	16757	14424.77
1315374	chr16	rs2550350	58363576	G	C	0.249	0.251	0.884	-0.004198802647333	0.0209	0.8422	14004	16757	14424.77
1327354	chr16	rs35130291	58363647	A	C	0.732	0.736	0.89	-0.0235040691879941	0.0204	0.2505	14004	16757	14424.77
1316953	chr16	rs2550349	58363678	C	T	0.732	0.735	0.889	-0.0235040691879941	0.0204	0.2491	14004	16757	14424.77
1334063	chr16	rs4784923	58363894	C	T	0.587	0.588	0.847	0.0107025231331357	0.0188	0.5704	14004	16757	14424.77
1325983	chr16	rs12448422	58364633	G	A	0.747	0.751	0.854	-0.0253998626327317	0.0213	0.2331	14004	16757	14424.77
1319845	chr16	rs2550347	58364653	G	A	0.253	0.256	0.844	-0.0092022107647994	0.0213	0.6668	14004	16757	14424.77
1324516	chr16	rs72788143	58364906	T	A	0.581	0.583	0.803	0.0053954185169075	0.0192	0.7792	14004	16757	14424.77
1320570	chr16	rs76649222	58365620	A	G	0.865	0.864	0.632	0.0123039944561641	0.031	0.6905	14004	16757	14424.77
1331824	chr16	rs12917748	58365745	G	A	0.624	0.627	0.689	0.0064988367398296	0.0211	0.759	14004	16757	14424.77
1318934	chr16	rs12918221	58365999	G	A	0.753	0.756	0.703	0.0028958031120254	0.0237	0.9026	14004	16757	14424.77
1326504	chr16	rs55910718	58366306	C	T	0.933	0.937	0.616	-0.0409990935346932	0.0466	0.3796	14004	16757	14424.77
1332363	chr16	rs12923899	58366610	C	A	0.699	0.7	0.86	-0.0194988734340555	0.02	0.3284	14004	16757	14424.77
1319871	chr16	rs12923917	58366662	C	G	0.698	0.699	0.86	-0.019294956182969	0.02	0.3325	14004	16757	14424.77
1312364	chr16	rs9302698	58367397	G	T	0.0476	0.0449	0.755	0.0577027101282892	0.0532	0.2775	14004	16757	14424.77
1314607	chr16	rs10459798	58367595	G	A	0.702	0.697	0.881	0.0127977582298607	0.0198	0.5178	14004	16757	14424.77
1328974	chr16	rs138010341	58367780	A	G	0.982	0.982	0.687	0.0029955089797983	0.0941	0.9743	10651	13180	10999.68
1322794	chr16	rs4784924	58368100	G	T	0.455	0.458	0.882	-0.0095958936734469	0.0183	0.5983	14004	16757	14424.77
1323665	chr16	rs7200079	58368310	G	A	0.474	0.471	0.825	0.0202045073158995	0.0188	0.2837	14004	16757	14424.77
1334676	chr16	rs11643642	58368353	G	A	0.929	0.933	0.672	-0.0513985630860003	0.0436	0.2386	14004	16757	14424.77
1326976	chr16	rs111433303	58368624	A	G	0.982	0.982	0.687	-0.0160988945897493	0.0924	0.862	11338	13672	11573.05
1337855	chr16	rs11862529	58368731	G	C	0.837	0.835	0.891	0.031498667059371	0.0242	0.1934	14004	16757	14424.77
1329691	chr16	rs7201521	58369067	G	T	0.701	0.702	0.879	-0.0188974371044634	0.0198	0.3398	14004	16757	14424.77
1319414	chr16	rs11643151	58369672	A	G	0.93	0.934	0.681	-0.0471964348309747	0.0438	0.2809	14004	16757	14424.77
1324232	chr16	rs4595792	58370837	G	A	0.176	0.176	0.846	-0.0073972926304747	0.0248	0.7644	14004	16757	14424.77
1336709	chr16	rs67814708	58371339	C	T	0.532	0.525	0.896	0.0254045542217263	0.0181	0.1608	14004	16757	14424.77
1323768	chr16	rs11640687	58371383	C	T	0.93	0.934	0.705	-0.050798679887367	0.0434	0.2413	14004	16757	14424.77
1330160	chr16	rs4393563	58372013	T	G	0.0126	0.0131	0.729	-0.0292949370570243	0.1221	0.8104	7907	8917	7972.93
1333051	chr16	rs7199896	58372984	T	A	0.168	0.171	0.888	-0.0232993336544035	0.024	0.3316	14004	16757	14424.77
1331545	chr16	rs8052032	58373186	G	T	0.559	0.552	0.908	0.0219962978718961	0.0181	0.2247	14004	16757	14424.77
1318188	chr16	rs7198341	58373407	G	A	0.849	0.849	0.802	0.0053954185169075	0.0268	0.84	14004	16757	14424.77
1326627	chr16	rs7206152	58373788	T	C	0.286	0.282	0.91	0.0045994064948955	0.02	0.8172	14004	16757	14424.77
1334865	chr16	rs4600453	58373849	G	C	0.94	0.944	0.746	-0.0375045865412751	0.0463	0.4185	14004	16757	14424.77
1337028	chr16	rs56142956	58374017	C	T	0.739	0.741	0.939	-0.0187038311937836	0.0199	0.3478	14004	16757	14424.77
1318525	chr16	rs7190653	58375841	C	A	0.848	0.845	0.949	0.0260965047212743	0.0241	0.28	14004	16757	14424.77
1327871	chr16	rs28622510	58376291	C	T	0.943	0.946	0.735	-0.0319035490130083	0.047	0.4978	14004	16757	14424.77
1330310	chr16	rs8055498	58376526	A	C	0.848	0.845	0.949	0.0254045542217263	0.0241	0.2927	14004	16757	14424.77
1334285	chr16	rs78609274	58377398	T	C	0.707	0.703	0.938	0.0047984689115734	0.0192	0.8027	14004	16757	14424.77
1313772	chr16	rs7192191	58378549	T	C	0.703	0.7	0.933	0.0026963615477425	0.0192	0.8868	14004	16757	14424.77
1332583	chr16	rs8053581	58379361	C	A	0.842	0.84	0.972	0.0275957115907991	0.0235	0.2393	14004	16757	14424.77
1337360	chr16	rs35877666	58379442	T	A	0.74	0.741	0.964	-0.0162005226717083	0.0197	0.412	14004	16757	14424.77
1333682	chr16	rs35325824	58379453	A	T	0.74	0.741	0.964	-0.0163021610829842	0.0197	0.409	14004	16757	14424.77
1313602	chr16	rs8052855	58379612	G	A	0.848	0.845	0.963	0.0258041896815329	0.024	0.2808	14004	16757	14424.77
1330344	chr16	rs16960117	58381021	A	T	0.706	0.703	0.956	0.0045994064948955	0.0191	0.8109	14004	16757	14424.77
1320497	chr16	rs76511994	58381713	C	T	0.706	0.703	0.958	0.0044003044444822	0.019	0.8156	14004	16757	14424.77
1337530	chr16	rs11076238	58382140	G	A	0.546	0.541	0.962	0.0172994970780611	0.0175	0.323	14004	16757	14424.77
1336167	chr16	rs8049643	58382558	G	A	0.738	0.74	0.993	-0.0159972768350078	0.0194	0.4087	14004	16757	14424.77
1315029	chr16	rs8049807	58382628	G	A	0.738	0.74	0.992	-0.0160988945897493	0.0194	0.406	14004	16757	14424.77
1324795	chr16	rs8051896	58383111	C	A	0.287	0.283	0.98	0.0058031292269501	0.0192	0.7643	14004	16757	14424.77
1338438	chr16	rs8052069	58383228	C	A	0.581	0.58	0.995	0.001099395443301	0.0172	0.9471	14004	16757	14424.77
1327618	chr16	rs74401493	58383236	C	T	0.706	0.703	0.962	0.004201162744548	0.019	0.823	14004	16757	14424.77
1314677	chr16	rs6499948	58383277	A	T	0.284	0.281	0.975	0.0046989426564652	0.0193	0.8089	14004	16757	14424.77
1324405	chr16	rs62040446	58383862	A	G	0.843	0.84	0.991	0.0251998010217421	0.0233	0.2797	14004	16757	14424.77
1317848	chr16	rs3924873	58385383	G	A	0.841	0.838	0.984	0.0234039777790161	0.0232	0.3136	14004	16757	14424.77
1333125	chr16	rs3924874	58385455	C	T	0.444	0.443	0.976	-0.0093031403261444	0.0174	0.5911	14004	16757	14424.77
1325928	chr16	rs7188436	58385465	C	T	0.706	0.703	0.965	0.0043007385516922	0.019	0.8213	14004	16757	14424.77
1338332	chr16	rs17241119	58385811	G	A	0.738	0.74	0.987	-0.0163021610829842	0.0194	0.4004	14004	16757	14424.77
1319296	chr16	rs4625709	58386352	A	G	0.285	0.281	0.97	0.0048979852621919	0.0194	0.801	14004	16757	14424.77
1326568	chr16	rs11865347	58386755	G	A	0.286	0.282	0.97	0.0048979852621919	0.0194	0.8004	14004	16757	14424.77
1332410	chr16	rs35038460	58386764	G	A	0.444	0.443	0.973	-0.0094040800752939	0.0174	0.5896	14004	16757	14424.77
1324233	chr16	rs78876225	58386790	C	T	0.706	0.703	0.963	0.0043007385516922	0.019	0.819	14004	16757	14424.77
1313225	chr16	rs11865378	58386805	G	T	0.285	0.282	0.967	0.0049974917102918	0.0194	0.7957	14004	16757	14424.77
1337697	chr16	rs7197036	58387238	A	G	0.84	0.838	0.984	0.0238044133801613	0.0232	0.3064	14004	16757	14424.77
1331582	chr16	rs112160220	58387639	G	T	0.706	0.703	0.963	0.004001981379298	0.019	0.832	14004	16757	14424.77
1328949	chr16	rs72788159	58387739	C	T	0.843	0.84	0.994	0.0254045542217263	0.0233	0.2742	14004	16757	14424.77
1333931	chr16	rs28836477	58389301	G	A	0.738	0.74	0.975	-0.0159972768350078	0.0196	0.4131	14004	16757	14424.77
1326574	chr16	rs8060314	58389946	G	A	0.285	0.282	0.959	0.0052959516591825	0.0195	0.7849	14004	16757	14424.77
1323340	chr16	rs62040449	58390613	C	T	0.842	0.841	0.813	0.0033045340083004	0.026	0.8982	14004	16757	14424.77
1336212	chr16	rs8046528	58390831	C	T	0.547	0.542	0.967	0.0170045988158238	0.0174	0.3305	14004	16757	14424.77
1328609	chr16	rs28507114	58391376	C	T	0.739	0.741	0.969	-0.0158042315449673	0.0196	0.421	14004	16757	14424.77
1317212	chr16	rs28861483	58391409	T	C	0.445	0.444	0.96	-0.0094040800752939	0.0175	0.5906	14004	16757	14424.77
1319653	chr16	rs117600775	58391461	C	T	0.976	0.978	0.496	-0.0961034943951495	0.1041	0.3559	9220	11948	9848.53
1320441	chr16	rs4456494	58391513	T	G	0.286	0.282	0.955	0.0052959516591825	0.0195	0.7843	14004	16757	14424.77
1326804	chr16	rs35133695	58391897	G	A	0.445	0.444	0.96	-0.0095050300143049	0.0175	0.5885	14004	16757	14424.77
1321688	chr16	rs56384047	58392346	T	C	0.445	0.444	0.959	-0.009696862978864	0.0175	0.5812	14004	16757	14424.77
1328122	chr16	rs371345094	58393721	A	G	0.829	0.824	0.72	0.0344980404075674	0.0264	0.1907	14004	16757	14424.77
1321421	chr16	rs78283726	58394137	C	G	0.706	0.703	0.957	0.0034041991335623	0.019	0.8592	14004	16757	14424.77
1321473	chr16	rs11860344	58394902	G	A	0.843	0.84	0.996	0.0259990758686168	0.0232	0.2635	14004	16757	14424.77
1312677	chr16	rs35228411	58395158	T	G	0.843	0.84	0.996	0.0259990758686168	0.0232	0.2632	14004	16757	14424.77
1338648	chr16	rs9924643	58395282	G	A	0.84	0.837	0.984	0.0273038345273452	0.0232	0.2393	14004	16757	14424.77
1333862	chr16	rs7194338	58395322	G	A	0.847	0.844	0.979	0.0288012338056278	0.0236	0.2235	14004	16757	14424.77
1326412	chr16	rs7201355	58395374	T	C	0.847	0.844	0.979	0.0288012338056278	0.0236	0.2234	14004	16757	14424.77
1314146	chr16	rs6499949	58395620	G	A	0.841	0.839	0.988	0.0250047589895661	0.0232	0.2816	14004	16757	14424.77
1311301	chr16	rs9940930	58396520	A	G	0.941	0.944	0.658	-0.0382004338153035	0.0478	0.4249	14004	16757	14424.77
1314726	chr16	rs7500848	58396628	C	T	0.843	0.84	0.997	0.0263010744193707	0.0232	0.2573	14004	16757	14424.77
1327262	chr16	rs1582590	58396730	T	G	0.843	0.84	0.997	0.0263010744193707	0.0232	0.2569	14004	16757	14424.77
1312307	chr16	rs1582591	58397153	G	A	0.843	0.84	0.998	0.0262036654966364	0.0232	0.2586	14004	16757	14424.77
1316201	chr16	rs62040455	58397309	A	T	0.843	0.84	0.997	0.026398473854531	0.0232	0.256	14004	16757	14424.77
1316131	chr16	rs55855412	58397439	C	T	0.841	0.839	0.988	0.0246048038572487	0.0232	0.2884	14004	16757	14424.77
1322941	chr16	rs34527079	58397690	G	A	0.751	0.752	0.917	-0.0132980281439898	0.0205	0.5175	14004	16757	14424.77
1319058	chr16	rs7185233	58397739	G	C	0.843	0.84	0.997	0.0263010744193707	0.0232	0.2577	14004	16757	14424.77
1319362	chr16	rs7186010	58398095	G	A	0.847	0.844	0.979	0.0288012338056278	0.0236	0.2234	14004	16757	14424.77
1334878	chr16	rs62040457	58398404	G	A	0.843	0.84	0.996	0.0262036654966364	0.0232	0.2606	14004	16757	14424.77
1333183	chr16	rs62040458	58398532	C	G	0.843	0.84	0.996	0.0260965047212743	0.0232	0.2622	14004	16757	14424.77
1334967	chr16	rs36047288	58398626	C	T	0.74	0.742	0.946	-0.0144032303107437	0.0199	0.4701	14004	16757	14424.77
1327856	chr16	rs1834029	58398843	G	A	0.446	0.445	0.94	-0.0084959889212643	0.0177	0.632	14004	16757	14424.77
1331179	chr16	rs62040459	58400748	C	T	0.844	0.841	0.992	0.025696986087186	0.0233	0.27	14004	16757	14424.77
1317269	chr16	rs77451922	58401561	T	C	0.707	0.704	0.953	0.0034041991335623	0.0191	0.86	14004	16757	14424.77
1314303	chr16	rs1895523	58403304	G	A	0.862	0.861	0.965	0.0185960172820726	0.025	0.4565	14004	16757	14424.77
1326747	chr16	rs7196263	58403490	T	C	0.862	0.86	0.966	0.017496047616751	0.0249	0.4826	14004	16757	14424.77
1330328	chr16	rs8055228	58403843	T	G	0.843	0.841	0.989	0.0247999239054771	0.0234	0.2879	14004	16757	14424.77
1334183	chr16	rs7197148	58404504	C	T	0.846	0.844	0.964	0.0227981362759783	0.0239	0.3396	14004	16757	14424.77
1333017	chr16	rs7203177	58404712	T	C	0.548	0.542	0.961	0.0161980995687726	0.0175	0.354	14004	16757	14424.77
1330049	chr16	rs16960143	58404877	G	A	0.552	0.547	0.956	0.0165030720990143	0.0176	0.3471	14004	16757	14424.77
1319239	chr16	rs62042562	58404923	T	C	0.548	0.542	0.96	0.0159028762794155	0.0175	0.3645	14004	16757	14424.77
1331811	chr16	rs75793057	58405138	A	G	0.707	0.704	0.949	0.0033045340083004	0.0191	0.8632	14004	16757	14424.77
1313420	chr16	rs7501159	58406113	C	T	0.608	0.606	0.845	0.0228958774769045	0.019	0.2274	14004	16757	14424.77
1337047	chr16	rs113543656	58406358	G	A	0.985	0.985	0.331	-0.157601627503517	0.1219	0.1962	14004	16757	14424.77
1334763	chr16	rs7192669	58406387	T	G	0.553	0.548	0.954	0.0170045988158238	0.0176	0.3342	14004	16757	14424.77
1317783	chr16	rs7185970	58406564	G	A	0.553	0.548	0.953	0.0168964476597299	0.0176	0.3362	14004	16757	14424.77
1314415	chr16	rs9926700	58407804	C	G	0.941	0.944	0.6	-0.0476997588774203	0.0493	0.3332	14004	16757	14424.77
1321037	chr16	rs7198366	58408307	G	A	0.554	0.548	0.948	0.0170045988158238	0.0177	0.3354	14004	16757	14424.77
1329698	chr16	rs60634232	58408513	A	G	0.702	0.699	0.934	0.0053954185169075	0.0192	0.7776	14004	16757	14424.77
1322866	chr16	rs4500717	58408768	A	C	0.554	0.549	0.946	0.0170045988158238	0.0177	0.3357	14004	16757	14424.77
1335539	chr16	rs117166899	58409988	A	G	0.975	0.978	0.466	-0.0964998872256298	0.1059	0.3621	9220	11948	9848.53
1322513	chr16	rs75249291	58410022	G	A	0.708	0.705	0.935	0.005703702916678	0.0193	0.769	14004	16757	14424.77
1329448	chr16	rs7196251	58410039	C	A	0.555	0.549	0.941	0.0182033098538737	0.0177	0.3051	14004	16757	14424.77
1320514	chr16	rs62042565	58410695	T	C	0.555	0.549	0.94	0.0183015011699126	0.0177	0.3029	14004	16757	14424.77
1336858	chr16	rs76340158	58410837	T	C	0.709	0.705	0.933	0.0060019521956343	0.0193	0.7549	14004	16757	14424.77
1312728	chr16	rs1424072	58411617	T	C	0.549	0.544	0.94	0.0165030720990143	0.0177	0.3525	14004	16757	14424.77
1336032	chr16	rs79444575	58411707	T	C	0.709	0.705	0.93	0.0058031292269501	0.0194	0.7646	14004	16757	14424.77
1313174	chr16	rs62042566	58412110	T	C	0.555	0.55	0.932	0.0179970767016546	0.0178	0.3137	14004	16757	14424.77
1326342	chr16	rs76839835	58412439	T	G	0.709	0.705	0.926	0.0059025456526138	0.0194	0.7591	14004	16757	14424.77
1325450	chr16	rs62042587	58412692	T	G	0.556	0.55	0.929	0.0180952882690919	0.0178	0.3101	14004	16757	14424.77
1327908	chr16	rs62042588	58412915	C	T	0.556	0.55	0.926	0.0179970767016546	0.0179	0.3151	14004	16757	14424.77
1329605	chr16	rs62042589	58413044	G	A	0.556	0.55	0.925	0.0179970767016546	0.0179	0.3143	14004	16757	14424.77
1332185	chr16	rs7191867	58413254	G	A	0.232	0.232	0.803	9.99950003332973e-05	0.0226	0.9962	14004	16757	14424.77
1337727	chr16	rs9941037	58413372	T	C	0.552	0.547	0.93	0.0166997792224134	0.0178	0.3477	14004	16757	14424.77
1316472	chr16	rs72788178	58413388	A	T	0.557	0.551	0.921	0.0178006246255066	0.0179	0.3202	14004	16757	14424.77
1318023	chr16	rs62042590	58413798	T	C	0.56	0.554	0.918	0.0172012073197748	0.018	0.3381	14004	16757	14424.77
1327481	chr16	rs8058444	58414278	A	G	0.557	0.551	0.917	0.0179970767016546	0.018	0.3168	14004	16757	14424.77
1316282	chr16	rs77731636	58415359	G	A	0.711	0.707	0.907	0.0062007356416035	0.0196	0.7509	14004	16757	14424.77
1319834	chr16	rs9926887	58415897	T	C	0.501	0.498	0.821	0.0103957761821204	0.0188	0.5791	14004	16757	14424.77
1335286	chr16	rs9924810	58416059	A	T	0.501	0.498	0.821	0.0105046326450854	0.0188	0.5788	14004	16757	14424.77
1320925	chr16	rs113108104	58416479	G	A	0.567	0.562	0.896	0.0115035793834154	0.0182	0.5265	14004	16757	14424.77
1321782	chr16	rs79143633	58416530	C	T	0.711	0.708	0.896	0.0043007385516922	0.0198	0.8277	14004	16757	14424.77
1324212	chr16	rs9302699	58417588	C	A	0.907	0.908	0.66	0.001998002662673	0.0367	0.956	14004	16757	14424.77
1316563	chr16	rs72788182	58419114	C	A	0.848	0.847	0.923	0.0161980995687726	0.0245	0.5091	14004	16757	14424.77
1330765	chr16	rs72788183	58419308	C	A	0.849	0.847	0.922	0.0155977206230546	0.0245	0.5263	14004	16757	14424.77
1328214	chr16	rs62042594	58419664	G	T	0.857	0.86	0.722	-0.0105959392134034	0.0285	0.7091	14004	16757	14424.77
1310851	chr16	rs6499952	58420286	T	C	0.326	0.328	0.772	-0.0144032303107437	0.0206	0.4831	14004	16757	14424.77
1331507	chr16	rs7186309	58420420	C	T	0.98	0.981	0.539	-0.0575020022714588	0.0922	0.533	12600	15268	12980.63
1324771	chr16	rs34696101	58421316	C	T	0.983	0.984	0.572	-0.128197074005256	0.1205	0.2875	7382	9050	7701.68
1316601	chr16	rs113893470	58422337	T	A	0.982	0.983	0.573	-0.134697786883623	0.1188	0.257	7382	9050	7701.68
1316078	chr16	rs8056453	58422682	G	A	0.948	0.947	0.79	0.0180952882690919	0.043	0.6729	14004	16757	14424.77
1333693	chr16	rs3743565	58426182	A	G	0.343	0.344	0.863	0.0147014028528927	0.0194	0.4502	14004	16757	14424.77
1321891	chr16	rs8063438	58432694	G	A	0.982	0.983	0.599	-0.142797043638721	0.1164	0.2196	7382	9050	7701.68
1326572	chr16	rs34136914	58433226	C	T	0.897	0.898	0.461	-0.0111013930711739	0.0422	0.7932	14004	16757	14424.77
1336788	chr16	rs79803294	58433536	T	G	0.745	0.743	0.878	-0.0102018624845967	0.0208	0.6228	14004	16757	14424.77
1338268	chr16	rs79506060	58435058	C	T	0.983	0.984	0.604	-0.162695415658777	0.1183	0.1688	7382	9050	7701.68
1336690	chr16	rs60068088	58437572	A	G	0.944	0.943	0.826	0.0235016597850914	0.041	0.5662	14004	16757	14424.77
1319124	chr16	rs11648876	58438143	T	C	0.947	0.946	0.818	0.0153023200084426	0.0419	0.7154	14004	16757	14424.77
1319095	chr16	rs11649008	58438652	A	G	0.947	0.946	0.824	0.0227003855207759	0.0417	0.5863	14004	16757	14424.77
1338696	chr16	rs4784929	58440570	C	A	0.944	0.944	0.833	0.0188021269625962	0.041	0.647	14004	16757	14424.77
1311561	chr16	rs62042610	58442548	A	G	0.943	0.943	0.835	0.021497269010823	0.0407	0.5972	14004	16757	14424.77
1326689	chr16	rs12935127	58443325	T	G	0.341	0.343	0.875	0.0119977384336167	0.0193	0.5326	14004	16757	14424.77
1316329	chr16	rs4784931	58443475	T	C	0.933	0.935	0.819	0.0090984829852593	0.0393	0.8174	14004	16757	14424.77
1329456	chr16	rs8055026	58443491	G	A	0.982	0.983	0.615	-0.142900863638007	0.1155	0.216	7382	9050	7701.68
1332958	chr16	rs4784933	58444654	A	G	0.946	0.947	0.783	0.0382009626151637	0.0442	0.3865	14004	16757	14424.77
1317463	chr16	rs12443709	58444849	A	C	0.346	0.347	0.873	0.0123039944561641	0.0193	0.524	14004	16757	14424.77
1319387	chr16	rs58879164	58445305	C	A	0.947	0.948	0.78	0.0409019913204257	0.0444	0.3577	14004	16757	14424.77
1328157	chr16	rs12596516	58445377	A	G	0.934	0.935	0.815	0.0136957831289865	0.0395	0.7291	14004	16757	14424.77
1330627	chr16	rs11647234	58446532	G	T	0.934	0.935	0.82	0.0140015196358136	0.0394	0.7223	14004	16757	14424.77
1335778	chr16	rs60671931	58446628	G	A	0.982	0.983	0.612	-0.139296550686672	0.1153	0.2271	7382	9050	7701.68
1323519	chr16	rs4784038	58446709	T	C	0.276	0.279	0.886	0.0158044491449436	0.0203	0.4344	14004	16757	14424.77
1313373	chr16	rs8058736	58447338	C	A	0.935	0.936	0.826	0.0154992634469238	0.0398	0.6962	14004	16757	14424.77
1331982	chr16	rs8058872	58447390	C	T	0.982	0.983	0.616	-0.113000739087244	0.1171	0.3345	7382	9050	7701.68
1327217	chr16	rs62042613	58447610	C	T	0.841	0.84	0.72	0.0126002819757385	0.0275	0.6466	14004	16757	14424.77
1311164	chr16	rs79034940	58448232	C	T	0.967	0.972	0.608	-0.157004748810165	0.0931	0.09173	8239	9999	8602.33
1337064	chr16	rs13335699	58451178	G	A	0.977	0.979	0.67	-0.0906032746829194	0.0961	0.3459	8239	9999	8602.33
1333117	chr16	rs72788190	58452271	C	T	0.837	0.836	0.745	0.0140015196358136	0.0265	0.5979	14004	16757	14424.77
1324552	chr16	rs117203217	58452965	G	A	0.916	0.913	0.716	0.0188021269625962	0.0356	0.5977	14004	16757	14424.77
1313799	chr16	rs28639632	58453536	A	G	0.967	0.972	0.594	-0.146101494941386	0.0934	0.1178	8099	10047	8572.44
1315424	chr16	rs9935201	58454844	A	G	0.92	0.92	0.835	0.0247999239054771	0.0348	0.4768	14004	16757	14424.77
1313435	chr16	rs8044768	58456774	T	C	0.265	0.266	0.91	0.0177023841130051	0.0202	0.3799	14004	16757	14424.77
1316114	chr16	rs6499954	58456935	T	C	0.264	0.264	0.915	0.0199006617063362	0.0202	0.323	14004	16757	14424.77
1317647	chr16	rs6499955	58456936	T	C	0.264	0.264	0.915	0.0199006617063362	0.0202	0.3229	14004	16757	14424.77
1321885	chr16	rs7186158	58457327	A	C	0.206	0.203	0.83	0.0312951579807101	0.0231	0.1743	14004	16757	14424.77
1325068	chr16	rs7186531	58457507	A	G	0.968	0.972	0.576	-0.166798662740668	0.0919	0.06949	8786	10539	9145.81
1335509	chr16	rs7191391	58457520	T	G	0.968	0.972	0.575	-0.167496000475395	0.092	0.06853	8786	10539	9145.81
1331949	chr16	rs6499956	58458445	T	C	0.264	0.264	0.944	0.0205964297986501	0.0198	0.2988	14004	16757	14424.77
1326992	chr16	rs1895522	58459038	G	A	0.282	0.283	0.964	0.0183996828453635	0.0192	0.3399	14004	16757	14424.77
1338642	chr16	rs4784934	58459926	A	G	0.235	0.237	0.963	0.0143958802837323	0.0203	0.4786	14004	16757	14424.77
1317234	chr16	rs4784935	58460342	A	G	0.235	0.237	0.962	0.0147999386115992	0.0204	0.4674	14004	16757	14424.77
1322995	chr16	rs9928581	58461365	G	A	0.232	0.233	0.97	0.0155977206230546	0.0204	0.4444	14004	16757	14424.77
1313365	chr16	rs8063227	58461467	T	A	0.336	0.338	0.914	-0.0010005003335835	0.0188	0.9574	14004	16757	14424.77
1311329	chr16	rs4784936	58461874	G	A	0.918	0.916	0.85	0.0392014821991368	0.033	0.2346	14004	16757	14424.77
1336094	chr16	rs1424077	58462627	G	A	0.226	0.227	0.983	0.017496047616751	0.0204	0.3921	14004	16757	14424.77
1319313	chr16	rs1424076	58462639	G	C	0.907	0.906	0.844	0.0475036226439669	0.0318	0.1354	14004	16757	14424.77
1311198	chr16	rs1424074	58462910	A	G	0.899	0.899	0.849	0.0379988130912113	0.0306	0.2139	14004	16757	14424.77
1315425	chr16	rs7184938	58462997	C	G	0.9	0.9	0.85	0.0374980764200844	0.0307	0.2222	14004	16757	14424.77
1324039	chr16	rs7190478	58463010	T	C	0.9	0.9	0.85	0.0374980764200844	0.0307	0.2219	14004	16757	14424.77
1333189	chr16	rs2042403	58463867	C	T	0.244	0.243	0.949	0.0177023841130051	0.0203	0.3821	14004	16757	14424.77
1326979	chr16	rs2042402	58463915	G	A	0.327	0.329	0.939	0.0006997551142732	0.0186	0.9716	14004	16757	14424.77
1323546	chr16	rs2042401	58464075	T	C	0.228	0.229	0.996	0.0161980995687726	0.0202	0.4213	14004	16757	14424.77
1320237	chr16	rs2042400	58464340	T	C	0.247	0.246	0.948	0.01600129372694	0.0203	0.4312	14004	16757	14424.77
1323570	chr16	rs2042398	58464804	A	G	0.327	0.328	0.939	0.0009995003330834	0.0186	0.9555	14004	16757	14424.77
1328961	chr16	rs8056043	58464990	C	A	0.247	0.245	0.946	0.016296487966892	0.0203	0.4215	14004	16757	14424.77
1321875	chr16	rs9931547	58466107	A	G	0.227	0.228	0.991	0.0179970767016546	0.0203	0.3752	14004	16757	14424.77
1320147	chr16	rs4784937	58466784	C	T	0.922	0.919	0.855	0.0392014821991368	0.0335	0.2416	14004	16757	14424.77
1327343	chr16	rs28623612	58467237	C	T	0.229	0.23	0.984	0.01600129372694	0.0203	0.4319	14004	16757	14424.77
1317142	chr16	rs72788200	58467366	T	C	0.927	0.923	0.871	0.0535028515173065	0.0342	0.1177	14004	16757	14424.77
1320318	chr16	rs28627526	58467739	C	T	0.23	0.23	0.983	0.0160997014894237	0.0203	0.4289	14004	16757	14424.77
1318257	chr16	rs4784938	58467853	G	A	0.226	0.227	0.991	0.0184978548821194	0.0203	0.363	14004	16757	14424.77
1334246	chr16	rs56139189	58468090	G	A	0.314	0.317	0.943	0.0020977980821461	0.0188	0.9102	14004	16757	14424.77
1319246	chr16	rs4784939	58468211	T	C	0.233	0.233	0.97	0.0167981182758809	0.0204	0.4092	14004	16757	14424.77
1326031	chr16	rs12932284	58468579	C	T	0.238	0.237	0.961	0.0166014304974254	0.0203	0.413	14004	16757	14424.77
1321488	chr16	rs4784940	58469356	G	A	0.927	0.923	0.875	0.052601937740197	0.0341	0.1231	14004	16757	14424.77
1311474	chr16	rs12932631	58469410	T	C	0.232	0.233	0.965	0.0164047040252769	0.0204	0.4218	14004	16757	14424.77
1337138	chr16	rs12927589	58469679	G	A	0.232	0.232	0.964	0.0164047040252769	0.0204	0.4229	14004	16757	14424.77
1336873	chr16	rs4577076	58469837	A	G	0.232	0.232	0.963	0.0160997014894237	0.0204	0.4309	14004	16757	14424.77
1338858	chr16	rs3890512	58470046	C	G	0.3	0.305	0.952	-0.0028039273327342	0.0189	0.8803	14004	16757	14424.77
1320487	chr16	rs3890513	58470075	G	T	0.927	0.923	0.876	0.0517002115855168	0.0341	0.1294	14004	16757	14424.77
1310852	chr16	rs8057901	58470427	G	A	0.306	0.31	0.966	-0.0039979812872983	0.0186	0.831	14004	16757	14424.77
1334729	chr16	rs11649027	58470997	G	A	0.264	0.266	0.98	0.0033045340083004	0.0193	0.866	14004	16757	14424.77
1327148	chr16	rs11644317	58471086	A	G	0.263	0.265	0.982	0.0037031349243813	0.0193	0.8492	14004	16757	14424.77
1320331	chr16	rs9940062	58471219	G	T	0.263	0.265	0.983	0.0037031349243813	0.0193	0.85	14004	16757	14424.77
1314049	chr16	rs1559388	58472821	G	T	0.934	0.934	0.87	0.0307037775750057	0.037	0.4063	14004	16757	14424.77
1311688	chr16	rs4784941	58473195	C	T	0.937	0.938	0.83	-0.0176040459483609	0.0385	0.6467	14004	16757	14424.77
1337944	chr16	rs72790204	58473770	G	A	0.76	0.758	0.696	0.0188021269625962	0.0237	0.4278	14004	16757	14424.77
1314019	chr16	rs4784947	58475205	C	T	0.96	0.96	0.79	0.016296487966892	0.0491	0.7394	14004	16757	14424.77
1333478	chr16	rs4784948	58475429	G	A	0.96	0.96	0.789	0.0161980995687726	0.0491	0.7422	14004	16757	14424.77
1313224	chr16	rs72790208	58475667	C	T	0.96	0.96	0.789	0.01600129372694	0.0491	0.7449	14004	16757	14424.77
1328958	chr16	rs1862802	58477375	G	T	0.392	0.393	0.891	0.0032048589489113	0.0186	0.8615	14004	16757	14424.77
1329804	chr16	rs72790209	58477915	T	C	0.961	0.961	0.801	0.0178988554877579	0.0495	0.7176	14004	16757	14424.77
1319381	chr16	rs8044946	58479064	C	A	0.441	0.442	0.872	-0.0024028846163103	0.0185	0.8981	14004	16757	14424.77
1312013	chr16	rs2897205	58481142	G	A	0.957	0.958	0.788	0.0110981866660334	0.0479	0.8172	14004	16757	14424.77
1326142	chr16	rs11076239	58481173	G	A	0.445	0.445	0.878	-0.001501126126267	0.0184	0.9354	14004	16757	14424.77
1322961	chr16	rs4784039	58482038	A	G	0.382	0.385	0.912	9.99950003332973e-05	0.0184	0.9948	14004	16757	14424.77
1321309	chr16	rs4784949	58482053	G	A	0.957	0.958	0.793	0.0085037404912207	0.0478	0.8585	14004	16757	14424.77
1321513	chr16	rs4784040	58482377	A	G	0.383	0.386	0.905	-0.0003000450090019	0.0185	0.9885	14004	16757	14424.77
1332312	chr16	rs4784041	58482483	C	G	0.957	0.957	0.789	0.0105046326450854	0.0479	0.827	14004	16757	14424.77
1318215	chr16	rs4784042	58482563	C	T	0.962	0.962	0.797	0.0085037404912207	0.05	0.8647	14004	16757	14424.77
1338561	chr16	rs34738810	58483116	G	C	0.829	0.83	0.654	-0.0203966036652218	0.0274	0.4559	14004	16757	14424.77
1335201	chr16	rs7196666	58483323	A	G	0.381	0.385	0.878	-0.0080019302190585	0.0188	0.6693	14004	16757	14424.77
1318036	chr16	rs77841515	58484177	G	A	0.961	0.961	0.754	0.0110981866660334	0.0508	0.8269	14004	16757	14424.77
1319562	chr16	rs11643135	58484263	C	G	0.863	0.86	0.799	0.0140015196358136	0.0282	0.6197	14004	16757	14424.77
1332982	chr16	rs1895524	58484624	A	C	0.96	0.96	0.743	0.0209000641077417	0.0504	0.6784	14004	16757	14424.77
1324734	chr16	rs11076240	58484627	T	G	0.267	0.267	0.855	-0.0055956263571598	0.0208	0.7886	14004	16757	14424.77
1329048	chr16	rs11644036	58484734	G	A	0.863	0.86	0.789	0.0090984829852593	0.0284	0.7492	14004	16757	14424.77
1336092	chr16	rs11649639	58484782	A	C	0.853	0.851	0.775	0.0138042809763971	0.028	0.621	14004	16757	14424.77
1329373	chr16	rs11076241	58485173	C	A	0.426	0.427	0.816	-0.009797842480111	0.0192	0.6089	14004	16757	14424.77
1327015	chr16	rs4784950	58485904	A	C	0.416	0.419	0.833	-0.0127003085782322	0.0191	0.505	14004	16757	14424.77
1314015	chr16	rs1107277	58487293	G	A	0.958	0.959	0.684	0.014504302202808	0.0518	0.7794	14004	16757	14424.77
1313926	chr16	rs4076826	58487495	A	T	0.959	0.959	0.681	0.0159028762794155	0.0522	0.7608	14004	16757	14424.77
1315797	chr16	rs72790218	58488634	C	T	0.812	0.81	0.862	-0.0068030886197391	0.0233	0.7694	14004	16757	14424.77
1324097	chr16	rs11643753	58489364	C	A	0.39	0.395	0.685	-0.0162005226717083	0.021	0.4404	14004	16757	14424.77
1313167	chr16	rs1025067	58489597	G	A	0.973	0.972	0.725	0.0677988255644351	0.0628	0.2801	13513	16078	13854.87
1313717	chr16	rs79023455	58490095	A	G	0.972	0.972	0.71	0.0701974789892495	0.0627	0.2633	13513	16078	13854.87
1323250	chr16	rs11863680	58490442	C	T	0.812	0.811	0.909	-0.0062998021485279	0.0227	0.783	14004	16757	14424.77
1317851	chr16	rs77558325	58490483	T	C	0.972	0.971	0.715	0.0639039448366128	0.0621	0.304	13513	16078	13854.87
1312200	chr16	rs78177670	58491082	A	G	0.97	0.972	0.645	-0.0530000131617053	0.061	0.3851	14004	16757	14424.77
1321559	chr16	rs140861725	58491487	T	G	0.974	0.974	0.731	0.0341985075799122	0.0638	0.5923	13513	16078	13854.87
1313166	chr16	rs150151200	58491638	T	G	0.974	0.974	0.733	0.0382009626151637	0.0639	0.5494	13513	16078	13854.87
1335634	chr16	rs113000886	58492036	A	C	0.973	0.973	0.714	0.0551035262260241	0.0623	0.3767	14004	16757	14424.77
1311596	chr16	rs74932010	58492254	G	A	0.975	0.975	0.747	0.0371030879515023	0.0642	0.5629	13513	16078	13854.87
1334554	chr16	rs72790220	58492550	C	G	0.814	0.813	0.909	-0.009000382197299	0.0228	0.6928	14004	16757	14424.77
1337153	chr16	rs16960166	58493429	G	A	0.815	0.814	0.911	-0.0075987978753305	0.0228	0.7407	14004	16757	14424.77
1331288	chr16	rs76273503	58493472	A	G	0.975	0.975	0.751	0.0358014124633833	0.0641	0.5764	13513	16078	13854.87
1314085	chr16	rs80246861	58493958	G	A	0.975	0.974	0.747	0.0341018649449722	0.0635	0.591	13513	16078	13854.87
1331399	chr16	rs118174269	58494083	C	T	0.976	0.975	0.756	0.039701366851552	0.0642	0.5359	13513	16078	13854.87
1319079	chr16	rs73558466	58495363	T	C	0.941	0.942	0.673	0.0108014536938559	0.044	0.806	14004	16757	14424.77
1320342	chr16	rs111288531	58495829	C	T	0.969	0.971	0.626	-0.032502530761974	0.0612	0.5952	14004	16757	14424.77
1333446	chr16	rs79081498	58496623	C	T	0.971	0.973	0.413	-0.0968964372456969	0.0775	0.211	14004	16757	14424.77
1317743	chr16	rs7202037	58496970	A	C	0.752	0.753	0.88	-0.0054950702819798	0.0209	0.7928	14004	16757	14424.77
1316927	chr16	rs183272197	58497298	G	T	0.976	0.976	0.779	0.0344014267173323	0.0636	0.5887	13513	16078	13854.87
1315521	chr16	rs111484016	58497984	G	T	0.971	0.972	0.641	-0.04470452178448	0.0624	0.4741	14004	16757	14424.77
1338111	chr16	rs117563580	58500002	C	T	0.976	0.976	0.8	0.031498667059371	0.0629	0.6171	13513	16078	13854.87
1328462	chr16	rs72790224	58500291	C	T	0.754	0.756	0.639	-0.0087985943563496	0.0247	0.7232	14004	16757	14424.77
1331505	chr16	rs75489213	58500784	G	A	0.975	0.975	0.796	0.0218006299588528	0.0619	0.725	13513	16078	13854.87
1318696	chr16	rs138948859	58501280	G	A	0.976	0.976	0.805	0.0324962313421326	0.0625	0.6033	13513	16078	13854.87
1319854	chr16	rs13333449	58502210	G	A	0.787	0.787	0.975	-0.0079011318962572	0.0209	0.705	14004	16757	14424.77
1322919	chr16	rs12595986	58502279	T	C	0.726	0.728	0.647	-0.0050024916227914	0.0237	0.8326	14004	16757	14424.77
1311928	chr16	rs9931432	58502453	C	T	0.974	0.974	0.8	0.0199006617063362	0.0613	0.7453	13513	16078	13854.87
1327226	chr16	rs9930812	58502482	G	A	0.788	0.787	0.966	-0.0068030886197391	0.0211	0.7482	14004	16757	14424.77
1321872	chr16	rs118051581	58502675	C	T	0.976	0.975	0.817	0.0304031059110447	0.0621	0.6247	13513	16078	13854.87
1325823	chr16	rs55941633	58503671	C	T	0.812	0.811	0.94	-0.0084959889212643	0.0224	0.7042	14004	16757	14424.77
1313901	chr16	rs72790225	58504272	C	G	0.813	0.813	0.933	-0.009000382197299	0.0226	0.6909	14004	16757	14424.77
1313044	chr16	rs113700612	58504733	C	A	0.974	0.974	0.799	0.0208021276292633	0.0617	0.7361	13513	16078	13854.87
1338519	chr16	rs16960168	58505291	C	T	0.812	0.811	0.933	-0.0081027387031859	0.0225	0.7175	14004	16757	14424.77
1323430	chr16	rs16960169	58505346	A	C	0.783	0.782	0.942	-0.0018016219466282	0.0212	0.9323	14004	16757	14424.77
1317203	chr16	rs16960170	58505375	T	C	0.808	0.807	0.93	-0.005304041591906	0.0224	0.8118	14004	16757	14424.77
1327161	chr16	rs16960171	58505841	G	C	0.974	0.974	0.799	0.0304031059110447	0.0614	0.6209	13513	16078	13854.87
1332528	chr16	rs16960173	58505871	C	T	0.809	0.808	0.926	-0.0067024110596754	0.0225	0.7663	14004	16757	14424.77
1319256	chr16	rs80091417	58506007	A	G	0.973	0.973	0.79	0.0255020410123433	0.0605	0.6728	13513	16078	13854.87
1320843	chr16	rs12102928	58506197	T	C	0.783	0.782	0.929	-0.0031048149534787	0.0213	0.8835	14004	16757	14424.77
1334357	chr16	rs113441538	58507249	G	A	0.975	0.977	0.673	-0.0382004338153035	0.0669	0.5675	14004	16757	14424.77
1313867	chr16	rs2161695	58507398	C	T	0.758	0.758	0.883	-0.0065010863423599	0.0211	0.7582	14004	16757	14424.77
1335413	chr16	rs72790229	58507401	G	A	0.786	0.785	0.907	-0.0010005003335835	0.0217	0.9635	14004	16757	14424.77
1332766	chr16	rs16960183	58507568	C	G	0.812	0.81	0.889	-0.0066017436345624	0.023	0.7741	14004	16757	14424.77
1335865	chr16	rs72790232	58508278	T	C	0.811	0.81	0.883	-0.0048015088161939	0.0231	0.8342	14004	16757	14424.77
1324960	chr16	rs28649193	58508678	A	G	0.972	0.973	0.667	-0.0586041643160532	0.0638	0.3585	14004	16757	14424.77
1321494	chr16	rs75506946	58508899	T	C	0.973	0.974	0.675	-0.0460962958929736	0.0645	0.475	14004	16757	14424.77
1329505	chr16	rs11076243	58509151	A	C	0.974	0.974	0.804	0.0308007491527123	0.0612	0.6143	13513	16078	13854.87
1322183	chr16	rs9926973	58510034	A	T	0.265	0.262	0.731	0.0164047040252769	0.0228	0.4711	14004	16757	14424.77
1313892	chr16	rs11862356	58510319	A	C	0.933	0.934	0.784	0.009197572354042	0.0391	0.8143	14004	16757	14424.77
1318682	chr16	rs62042650	58510386	T	A	0.965	0.966	0.672	0.0016985566355815	0.0573	0.9762	14004	16757	14424.77
1336715	chr16	rs112837644	58511165	T	C	0.982	0.982	0.55	-0.0045001103249234	0.0899	0.9605	13014	15757	13429.79
1336876	chr16	rs13336436	58511896	T	C	0.769	0.764	0.615	0.0239996896478807	0.0255	0.3483	14004	16757	14424.77
1314890	chr16	rs4784044	58513813	C	T	0.291	0.288	0.815	0.0124027667170427	0.0207	0.5505	14004	16757	14424.77
1320751	chr16	rs7195592	58513888	G	A	0.91	0.913	0.734	-0.0302015087331214	0.0344	0.3789	14004	16757	14424.77
1320794	chr16	rs7195635	58513959	G	A	0.909	0.913	0.735	-0.0260975991218731	0.0343	0.4465	14004	16757	14424.77
1318437	chr16	rs57271894	58514981	G	A	0.911	0.914	0.737	-0.0196008476550609	0.0344	0.5692	14004	16757	14424.77
1330046	chr16	rs1013491	58514985	A	G	0.375	0.374	0.714	0.0063994795805678	0.0206	0.7569	14004	16757	14424.77
1330319	chr16	rs57482621	58515075	C	G	0.909	0.912	0.745	-0.0213972981080803	0.0339	0.5293	14004	16757	14424.77
1310957	chr16	rs1559389	58515425	C	A	0.299	0.295	0.859	0.0150954876453349	0.0199	0.4474	14004	16757	14424.77
1318427	chr16	rs8045109	58515894	G	A	0.297	0.294	0.849	0.0047984689115734	0.0201	0.8104	14004	16757	14424.77
1322349	chr16	rs9933779	58516006	C	T	0.983	0.983	0.644	0.0563047162104676	0.0821	0.4931	14004	16757	14424.77
1336517	chr16	rs8053127	58517088	A	G	0.223	0.222	0.842	0.0004998750416509	0.0221	0.9823	14004	16757	14424.77
1326357	chr16	rs1966511	58518290	A	G	0.279	0.279	0.844	-0.001100605444033	0.0205	0.9584	14004	16757	14424.77
1328753	chr16	rs7206622	58518634	A	G	0.189	0.19	0.849	-0.0074980401773571	0.0234	0.7494	14004	16757	14424.77
1335541	chr16	rs144671222	58518733	A	G	0.985	0.984	0.763	0.087003043621574	0.0941	0.3553	9967	12430	10260.24
1333521	chr16	rs8063047	58519121	G	A	0.279	0.278	0.843	-0.0016012813669738	0.0206	0.9395	14004	16757	14424.77
1319619	chr16	rs67051373	58519197	T	C	0.887	0.888	0.603	-0.0217958123704574	0.0338	0.5202	14004	16757	14424.77
1329482	chr16	rs118150821	58519258	G	A	0.93	0.933	0.575	-0.0741956683066094	0.0453	0.1019	14004	16757	14424.77
1320346	chr16	rs189472516	58519366	G	A	0.985	0.984	0.764	0.0904986228071027	0.0943	0.3372	9967	12430	10260.24
1318531	chr16	rs7206434	58519573	T	C	0.15	0.154	0.845	-0.0231969816042026	0.0257	0.3671	14004	16757	14424.77
1322627	chr16	rs8044982	58521090	C	T	0.362	0.374	0.964	-0.0419997711602818	0.0179	0.01904	14004	16757	14424.77
1331831	chr16	rs6499957	58521294	T	C	0.312	0.323	0.898	-0.0456984484517478	0.0192	0.01729	14004	16757	14424.77
1319419	chr16	rs6499958	58521301	G	T	0.349	0.358	0.923	-0.0374007702544828	0.0184	0.04256	14004	16757	14424.77
1332934	chr16	rs8050282	58521430	A	G	0.437	0.444	0.881	-0.0319035490130083	0.0182	0.07866	14004	16757	14424.77
1322290	chr16	rs8045930	58524810	G	T	0.901	0.898	0.694	0.0207041815582916	0.0336	0.5377	14004	16757	14424.77
1324411	chr16	rs2432559	58525490	A	G	0.153	0.154	0.854	-0.0014009809156281	0.0255	0.9569	14004	16757	14424.77
1323089	chr16	rs2911327	58525847	G	T	0.213	0.216	0.827	-0.0140989243795016	0.0227	0.5344	14004	16757	14424.77
1318295	chr16	rs13338764	58525889	T	G	0.984	0.982	0.671	0.103197177327965	0.0803	0.1987	14004	16757	14424.77
1320803	chr16	rs139353221	58526563	G	A	0.986	0.984	0.75	0.0800027068735152	0.0837	0.3393	13014	15757	13429.79
1323647	chr16	rs2550427	58527049	G	C	0.153	0.154	0.869	-0.002002002670673	0.0253	0.9366	14004	16757	14424.77
1333136	chr16	rs12443890	58527249	T	G	0.926	0.925	0.653	0.0305970979773775	0.0406	0.4502	14004	16757	14424.77
1338452	chr16	rs72790246	58527584	T	C	0.926	0.924	0.67	0.0392014821991368	0.0403	0.3303	14004	16757	14424.77
1325451	chr16	rs2550428	58527975	C	T	0.351	0.361	0.85	-0.0248051189189711	0.0191	0.1938	14004	16757	14424.77
1314814	chr16	rs2042405	58528407	C	G	0.695	0.695	0.826	-0.009000382197299	0.0202	0.6552	14004	16757	14424.77
1310917	chr16	rs113878610	58528672	G	A	0.986	0.984	0.785	0.0503983940836932	0.085	0.5532	11905	14648	12320.79
1317393	chr16	rs34720527	58528812	G	A	0.893	0.891	0.777	0.001099395443301	0.0308	0.971	14004	16757	14424.77
1311364	chr16	rs4356470	58529615	C	T	0.364	0.372	0.926	-0.0152050125429676	0.0182	0.4029	14004	16757	14424.77
1334541	chr16	rs889630	58530590	C	T	0.225	0.228	0.936	-0.0138961051921114	0.0209	0.5078	14004	16757	14424.77
1327022	chr16	rs55791697	58530709	T	C	0.95	0.95	0.826	0.017496047616751	0.0433	0.6853	14004	16757	14424.77
1325115	chr16	rs56046033	58530833	A	G	0.943	0.943	0.827	0.013202462677756	0.0406	0.7455	14004	16757	14424.77
1324886	chr16	rs9788945	58531841	A	G	0.215	0.219	0.949	-0.0156010662286512	0.0211	0.4614	14004	16757	14424.77
1337988	chr16	rs12918925	58532655	A	C	0.203	0.205	0.936	-0.0131966945943914	0.0218	0.5428	14004	16757	14424.77
1324944	chr16	rs2518458	58532695	A	G	0.153	0.156	0.907	-0.0121029460677457	0.0248	0.6237	14004	16757	14424.77
1326350	chr16	rs17241140	58532703	A	G	0.95	0.95	0.831	0.009504687014246	0.0433	0.826	14004	16757	14424.77
1314388	chr16	rs2550430	58532755	C	G	0.154	0.156	0.907	-0.0113036461713921	0.0247	0.6468	14004	16757	14424.77
1328096	chr16	rs62040070	58533075	C	T	0.942	0.941	0.827	0.0285971749776749	0.0399	0.474	14004	16757	14424.77
1314920	chr16	rs1834030	58533256	T	C	0.153	0.156	0.906	-0.0119005312583873	0.0248	0.6314	14004	16757	14424.77
1321200	chr16	rs2432560	58533709	G	T	0.217	0.221	0.951	-0.0138961051921114	0.0211	0.5083	14004	16757	14424.77
1319735	chr16	rs982697	58533932	A	C	0.152	0.155	0.902	-0.0106970095483354	0.025	0.6691	14004	16757	14424.77
1316121	chr16	rs4784045	58536624	G	A	0.445	0.441	0.822	-0.0120017335415971	0.0192	0.5332	14004	16757	14424.77
1326451	chr16	rs2427787	58537897	G	A	0.742	0.737	0.6	0.0152038337422728	0.025	0.5431	14004	16757	14424.77
1335775	chr16	rs9928398	58538662	C	T	0.138	0.136	0.674	-0.0115969858456632	0.0297	0.6949	14004	16757	14424.77
1335969	chr16	rs9939045	58538743	A	T	0.293	0.288	0.735	-0.0059979518036359	0.0217	0.7823	14004	16757	14424.77
1336492	chr16	rs2271948	58540531	A	G	0.462	0.457	0.881	0.0138042809763971	0.0183	0.4508	14004	16757	14424.77
1315480	chr16	rs2271947	58540989	G	A	0.772	0.766	0.874	0.0111970780932162	0.0215	0.6026	14004	16757	14424.77
1314580	chr16	rs11860217	58542664	G	A	0.463	0.457	0.904	0.0171029078996623	0.018	0.3424	14004	16757	14424.77
1316455	chr16	rs867583	58542901	G	A	0.474	0.467	0.902	0.0141001243787816	0.018	0.4359	14004	16757	14424.77
1323825	chr16	rs42944	58543331	T	G	0.802	0.808	0.896	-0.0252972953741621	0.0225	0.2598	14004	16757	14424.77
1329423	chr16	rs1318118	58543560	C	A	0.477	0.47	0.898	0.0193025022544974	0.0181	0.2855	14004	16757	14424.77
1338755	chr16	rs890786	58543746	C	T	0.803	0.809	0.907	-0.0252972953741621	0.0224	0.2587	14004	16757	14424.77
1335070	chr16	rs246192	58544295	G	C	0.0814	0.0809	0.766	-0.0383978517965666	0.0358	0.2841	14004	16757	14424.77
1335398	chr16	rs37038	58544751	G	A	0.0307	0.0296	0.632	-0.002002002670673	0.0619	0.9747	14004	16757	14424.77
1319501	chr16	rs40186	58545068	G	A	0.792	0.798	0.935	-0.0216016445577609	0.0215	0.3155	14004	16757	14424.77
1335504	chr16	rs42945	58545426	A	G	0.0687	0.067	0.757	-0.0153979421800967	0.0392	0.6945	14004	16757	14424.77
1332867	chr16	rs3743566	58545785	C	T	0.468	0.464	0.946	0.0154007965760229	0.0176	0.3826	14004	16757	14424.77
1319382	chr16	rs1058132	58546297	C	T	0.468	0.463	0.949	0.0172012073197748	0.0176	0.3261	14004	16757	14424.77
1327541	chr16	rs3803581	58546434	C	G	0.775	0.77	0.889	0.0013990209137074	0.0214	0.9465	14004	16757	14424.77
1321271	chr16	rs246193	58547858	C	T	0.0763	0.0763	0.824	-0.0465047776557534	0.0357	0.1931	14004	16757	14424.77
1316042	chr16	rs62040072	58547994	C	T	0.771	0.767	0.891	0.0048979852621919	0.0213	0.8164	14004	16757	14424.77
1337614	chr16	rs3809596	58549014	G	A	0.461	0.457	0.955	0.0170045988158238	0.0175	0.3329	14004	16757	14424.77
1330352	chr16	rs1646010	58549204	G	C	0.612	0.616	0.951	-0.0290993078252748	0.0179	0.1034	14004	16757	14424.77
1324715	chr16	rs4784046	58549932	T	C	0.0697	0.069	0.853	-0.0306963490025976	0.0369	0.4056	14004	16757	14424.77
1326033	chr16	rs3743567	58550484	G	A	0.832	0.831	0.901	-0.0201006717070029	0.0239	0.3995	14004	16757	14424.77
1325337	chr16	rs37034	58551360	C	G	0.612	0.616	0.956	-0.0278954863187535	0.0178	0.1174	14004	16757	14424.77
1316964	chr16	rs72790257	58551618	G	C	0.698	0.697	0.891	0.0158044491449436	0.0197	0.4231	14004	16757	14424.77
1323995	chr16	rs2280397	58552228	G	A	0.456	0.452	0.958	0.0198026272961797	0.0175	0.2569	14004	16757	14424.77
1338734	chr16	rs3607	58552921	G	A	0.0676	0.0668	0.884	-0.0290993078252748	0.037	0.431	14004	16757	14424.77
1333634	chr16	rs37035	58553164	A	C	0.0671	0.0665	0.89	-0.0302015087331214	0.037	0.414	14004	16757	14424.77
1320789	chr16	rs37036	58553348	T	C	0.611	0.615	0.964	-0.0267033828345498	0.0177	0.1324	14004	16757	14424.77
1318471	chr16	rs1136936	58553752	G	T	0.697	0.697	0.893	0.0147014028528927	0.0196	0.4534	14004	16757	14424.77
1315409	chr16	rs3200575	58553777	G	A	0.456	0.451	0.961	0.0192044091837133	0.0175	0.2732	14004	16757	14424.77
1311072	chr16	rs56321292	58553820	G	C	0.697	0.697	0.893	0.0146028573839336	0.0196	0.4572	14004	16757	14424.77
1328158	chr16	rs7792	58554141	G	T	0.057	0.0547	0.875	0.001099395443301	0.0409	0.9792	14004	16757	14424.77
1318776	chr16	rs62040073	58555507	C	T	0.77	0.765	0.898	0.0048979852621919	0.0212	0.8173	14004	16757	14424.77
1333853	chr16	rs9939133	58555553	T	A	0.456	0.451	0.963	0.0183015011699126	0.0175	0.2955	14004	16757	14424.77
1333817	chr16	rs40187	58556566	T	C	0.611	0.615	0.97	-0.0257999754904126	0.0177	0.1457	14004	16757	14424.77
1330971	chr16	rs6499960	58556636	C	T	0.455	0.451	0.964	0.0178006246255066	0.0174	0.3081	14004	16757	14424.77
1336699	chr16	rs6499961	58556736	C	T	0.455	0.451	0.964	0.0173977771764203	0.0175	0.3186	14004	16757	14424.77
1314661	chr16	rs39719	58556968	G	A	0.885	0.886	0.834	-0.0187038311937836	0.029	0.5196	14004	16757	14424.77
1334366	chr16	rs37050	58557800	A	G	0.815	0.82	0.914	-0.01999864650669	0.0228	0.3817	14004	16757	14424.77
1329785	chr16	rs37051	58558102	C	T	0.611	0.615	0.972	-0.0255024404124231	0.0177	0.1498	14004	16757	14424.77
1311779	chr16	rs4608325	58558111	G	A	0.697	0.697	0.896	0.0129951954948113	0.0196	0.5065	14004	16757	14424.77
1318594	chr16	rs37052	58558134	T	A	0.0563	0.0539	0.89	9.99950003332973e-05	0.0409	0.9986	14004	16757	14424.77
1337326	chr16	rs37053	58558707	T	C	0.611	0.615	0.973	-0.0255024404124231	0.0177	0.1486	14004	16757	14424.77
1337418	chr16	rs37054	58558989	C	T	0.611	0.615	0.974	-0.0253998626327317	0.0177	0.1504	14004	16757	14424.77
1315036	chr16	rs12596205	58559414	C	T	0.697	0.697	0.897	0.0131037693769772	0.0196	0.5038	14004	16757	14424.77
1330919	chr16	rs2241569	58559629	T	C	0.464	0.459	0.955	0.0149969810059077	0.0175	0.3908	14004	16757	14424.77
1323629	chr16	rs40359	58560322	C	G	0.0558	0.0534	0.901	0.0004998750416509	0.0409	0.9909	14004	16757	14424.77
1318446	chr16	rs37055	58560775	C	T	0.611	0.614	0.977	-0.0252049938352247	0.0176	0.1536	14004	16757	14424.77
1320907	chr16	rs37056	58560877	G	A	0.611	0.615	0.976	-0.0248051189189711	0.0176	0.1607	14004	16757	14424.77
1325384	chr16	rs56698329	58561069	T	C	0.769	0.764	0.901	0.004101577021075	0.0211	0.8469	14004	16757	14424.77
1330597	chr16	rs57596458	58561385	T	G	0.769	0.764	0.901	0.004001981379298	0.0211	0.8479	14004	16757	14424.77
1332723	chr16	rs37057	58561954	T	C	0.611	0.614	0.977	-0.0243951568347216	0.0176	0.1658	14004	16757	14424.77
1328306	chr16	rs37058	58563199	T	A	0.929	0.929	0.687	-0.0366951051877892	0.0445	0.4096	11395	12942	11440.22
1333293	chr16	rs168671	58563838	T	C	0.0658	0.0649	0.925	-0.0309026047398165	0.0369	0.4023	14004	16757	14424.77
1319139	chr16	rs37059	58564864	C	T	0.0656	0.0647	0.929	-0.0313049258284153	0.0369	0.3957	14004	16757	14424.77
1320551	chr16	rs37060	58566304	G	A	0.611	0.614	0.983	-0.023401696181619	0.0176	0.1821	14004	16757	14424.77
1314418	chr16	rs37061	58566671	A	G	0.611	0.614	0.983	-0.023401696181619	0.0176	0.1827	14004	16757	14424.77
1330828	chr16	rs37062	58567238	A	G	0.611	0.614	0.983	-0.023401696181619	0.0176	0.1834	14004	16757	14424.77
1323912	chr16	rs37063	58567323	A	G	0.611	0.614	0.983	-0.023401696181619	0.0176	0.1835	14004	16757	14424.77
1312530	chr16	rs12709001	58567586	G	A	0.454	0.451	0.972	0.01600129372694	0.0174	0.3581	14004	16757	14424.77
1320719	chr16	rs72622279	58567591	T	C	0.465	0.461	0.956	0.0125015292229252	0.0175	0.4767	14004	16757	14424.77
1325123	chr16	rs40188	58567761	T	A	0.611	0.614	0.983	-0.0232993336544035	0.0176	0.1845	14004	16757	14424.77
1328057	chr16	rs37064	58569907	G	C	0.611	0.614	0.983	-0.0229002198863326	0.0176	0.192	14004	16757	14424.77
1311019	chr16	rs2244453	58571185	C	T	0.055	0.0526	0.918	0.0004998750416509	0.0409	0.9896	14004	16757	14424.77
1327601	chr16	rs2243463	58571189	T	C	0.611	0.614	0.984	-0.0232993336544035	0.0176	0.1838	14004	16757	14424.77
1331619	chr16	rs37065	58571309	A	G	0.0554	0.0528	0.918	0.0028958031120254	0.0408	0.9434	14004	16757	14424.77
1316198	chr16	rs187401	58573147	T	C	0.0647	0.064	0.939	-0.0343016316970211	0.0369	0.352	14004	16757	14424.77
1313829	chr16	rs59302179	58573571	T	A	0.697	0.698	0.905	0.0112959597418516	0.0195	0.5632	14004	16757	14424.77
1321557	chr16	rs246194	58573901	G	A	0.611	0.614	0.984	-0.0231969816042026	0.0176	0.1862	14004	16757	14424.77
1313024	chr16	rs246195	58573946	C	T	0.0547	0.0522	0.927	0.0002999550089979	0.0409	0.9947	14004	16757	14424.77
1311935	chr16	rs246196	58574253	T	C	0.611	0.614	0.984	-0.0231969816042026	0.0176	0.1859	14004	16757	14424.77
1327556	chr16	rs11540994	58575489	G	A	0.454	0.45	0.973	0.0149969810059077	0.0174	0.3877	14004	16757	14424.77
1312767	chr16	rs28307	58577138	A	C	0.611	0.614	0.984	-0.0231048737150968	0.0176	0.189	14004	16757	14424.77
1317266	chr16	rs41260	58577421	C	T	0.0544	0.0521	0.93	-0.0024028846163103	0.0409	0.9534	14004	16757	14424.77
1325868	chr16	rs1424070	58578034	T	G	0.697	0.698	0.907	0.0109003744682883	0.0195	0.5752	14004	16757	14424.77
1324527	chr16	rs37039	58578091	C	T	0.611	0.614	0.985	-0.0231048737150968	0.0176	0.1877	14004	16757	14424.77
1312064	chr16	rs1424071	58578183	T	C	0.453	0.45	0.974	0.0147014028528927	0.0174	0.3958	14004	16757	14424.77
1334400	chr16	rs37040	58578262	T	C	0.611	0.614	0.985	-0.0231048737150968	0.0176	0.1887	14004	16757	14424.77
1315199	chr16	rs42947	58579158	A	C	0.611	0.614	0.985	-0.023002541565316	0.0176	0.1899	14004	16757	14424.77
1328840	chr16	rs246258	58579274	C	T	0.611	0.614	0.985	-0.0231048737150968	0.0176	0.1891	14004	16757	14424.77
1333097	chr16	rs37041	58579886	T	C	0.611	0.614	0.984	-0.023002541565316	0.0176	0.1894	14004	16757	14424.77
1324449	chr16	rs2241570	58580213	T	C	0.454	0.45	0.973	0.0152038337422728	0.0174	0.3819	14004	16757	14424.77
1317695	chr16	rs246197	58580519	A	C	0.787	0.791	0.963	-0.0154994990469515	0.0212	0.4629	14004	16757	14424.77
1333006	chr16	rs173475	58580530	T	C	0.611	0.614	0.983	-0.0239034240815591	0.0176	0.1745	14004	16757	14424.77
1310929	chr16	rs12597580	58580734	A	G	0.768	0.763	0.91	0.004001981379298	0.021	0.8489	14004	16757	14424.77
1317199	chr16	rs62067277	58581228	C	T	0.77	0.766	0.906	0.001998002662673	0.0211	0.9249	14004	16757	14424.77
1331087	chr16	rs1428092	58581721	C	T	0.697	0.698	0.909	0.0112959597418516	0.0195	0.5622	14004	16757	14424.77
1327361	chr16	rs12596546	58582949	C	T	0.389	0.386	0.983	0.0232965165504356	0.0176	0.1851	14004	16757	14424.77
1323444	chr16	rs1549607	58583975	A	G	0.389	0.386	0.983	0.0234039777790161	0.0176	0.1829	14004	16757	14424.77
1323071	chr16	rs7199856	58584772	G	T	0.389	0.386	0.983	0.0235016597850914	0.0176	0.1812	14004	16757	14424.77
1313387	chr16	rs7184114	58585369	C	A	0.398	0.395	0.966	0.0195967237465575	0.0177	0.2667	14004	16757	14424.77
1311370	chr16	rs11863865	58585999	C	T	0.697	0.698	0.908	0.0108014536938559	0.0195	0.5807	14004	16757	14424.77
1323998	chr16	rs12445577	58587164	T	C	0.389	0.386	0.981	0.0235993322503244	0.0176	0.1798	14004	16757	14424.77
1328288	chr16	rs11866002	58587737	C	T	0.453	0.45	0.973	0.0150954876453349	0.0174	0.3837	14004	16757	14424.77
1338662	chr16	rs55637287	58588724	C	A	0.946	0.948	0.937	0.0011992805754821	0.0409	0.9763	14004	16757	14424.77
1336127	chr16	rs1568399	58589112	G	A	0.453	0.449	0.972	0.0150954876453349	0.0174	0.3834	14004	16757	14424.77
1321837	chr16	rs3743569	58591306	C	T	0.453	0.449	0.971	0.0152038337422728	0.0174	0.3822	14004	16757	14424.77
1320439	chr16	rs3743570	58591364	T	A	0.453	0.449	0.971	0.0152038337422728	0.0174	0.3821	14004	16757	14424.77
1321846	chr16	rs8053455	58591708	T	C	0.389	0.386	0.979	0.0238044133801613	0.0176	0.1763	14004	16757	14424.77
1320231	chr16	rs8047769	58591987	G	A	0.389	0.386	0.979	0.0239020562806236	0.0176	0.1739	14004	16757	14424.77
1325588	chr16	rs41445346	58592278	C	T	0.946	0.949	0.941	0.001598721363697	0.0409	0.9684	14004	16757	14424.77
1320546	chr16	rs4784048	58593164	C	A	0.936	0.937	0.951	0.0363029992242924	0.0368	0.3237	14004	16757	14424.77
1311238	chr16	rs11076247	58593240	G	A	0.453	0.449	0.971	0.0153023200084426	0.0174	0.3777	14004	16757	14424.77
1322011	chr16	rs7201946	58593522	C	T	0.936	0.937	0.951	0.036997088886122	0.0369	0.3158	14004	16757	14424.77
1328562	chr16	rs60364630	58594580	G	A	0.453	0.449	0.969	0.0150954876453349	0.0174	0.3839	14004	16757	14424.77
1335026	chr16	rs62067279	58594848	G	A	0.767	0.762	0.909	0.003902375817241	0.021	0.854	14004	16757	14424.77
1333493	chr16	rs8050001	58595767	G	T	0.453	0.449	0.969	0.0152038337422728	0.0174	0.3817	14004	16757	14424.77
1334761	chr16	rs4784956	58596291	A	C	0.389	0.386	0.975	0.024097313483794	0.0176	0.1716	14004	16757	14424.77
1334670	chr16	rs11861806	58596503	G	A	0.697	0.697	0.906	0.0109992854583691	0.0195	0.5716	14004	16757	14424.77
1311173	chr16	rs7198594	58596619	C	T	0.936	0.937	0.95	0.0368043345220483	0.0368	0.3174	14004	16757	14424.77
1323453	chr16	rs11862156	58596753	C	T	0.389	0.386	0.975	0.024097313483794	0.0176	0.1713	14004	16757	14424.77
1331724	chr16	rs1981960	58597289	C	G	0.389	0.386	0.974	0.024097313483794	0.0176	0.172	14004	16757	14424.77
1312115	chr16	rs1981961	58597291	A	T	0.389	0.386	0.974	0.024097313483794	0.0176	0.1721	14004	16757	14424.77
1311590	chr16	rs62067280	58597652	T	G	0.767	0.762	0.908	0.004101577021075	0.021	0.8464	14004	16757	14424.77
1338790	chr16	rs62067281	58598044	C	T	0.767	0.762	0.908	0.0043007385516922	0.0209	0.8382	14004	16757	14424.77
1328012	chr16	rs8062746	58599527	G	A	0.936	0.937	0.95	0.0371030879515023	0.0368	0.3143	14004	16757	14424.77
1335843	chr16	rs62067282	58600159	A	G	0.767	0.762	0.908	0.0043007385516922	0.021	0.8375	14004	16757	14424.77
1325043	chr16	rs8044451	58600225	C	T	0.946	0.949	0.939	-0.0004000800213396	0.0409	0.992	14004	16757	14424.77
1311690	chr16	rs4784957	58600275	T	C	0.936	0.937	0.95	0.0376040223973664	0.0368	0.3078	14004	16757	14424.77
1325965	chr16	rs9935316	58600509	A	G	0.452	0.449	0.967	0.0154007965760229	0.0174	0.3761	14004	16757	14424.77
1332112	chr16	rs73562305	58600593	G	A	0.831	0.83	0.926	-0.0170037478161859	0.0235	0.4697	14004	16757	14424.77
1338069	chr16	rs57365684	58600743	G	C	0.463	0.459	0.952	0.0118989261570991	0.0175	0.4958	14004	16757	14424.77
1331004	chr16	rs4471670	58601365	G	A	0.389	0.386	0.972	0.0243022925229648	0.0177	0.169	14004	16757	14424.77
1333362	chr16	rs4485352	58601410	A	G	0.389	0.385	0.972	0.0244974716003874	0.0176	0.1646	14004	16757	14424.77
1334872	chr16	rs112412326	58602065	G	A	0.946	0.949	0.936	0.0012991557316201	0.0409	0.9756	14004	16757	14424.77
1333700	chr16	rs11867022	58602225	T	C	0.643	0.647	0.907	0.009504687014246	0.0187	0.6102	14004	16757	14424.77
1319934	chr16	rs11076249	58602546	T	C	0.452	0.449	0.965	0.0154007965760229	0.0174	0.3773	14004	16757	14424.77
1337001	chr16	rs72790266	58602756	A	G	0.936	0.937	0.946	0.0369007163483657	0.0369	0.3162	14004	16757	14424.77
1331063	chr16	rs9923491	58603176	T	G	0.389	0.385	0.971	0.0243998868235351	0.0177	0.1673	14004	16757	14424.77
1324522	chr16	rs7184936	58603341	G	A	0.118	0.118	0.871	0.0123039944561641	0.0282	0.6618	14004	16757	14424.77
1321412	chr16	rs7186997	58603348	A	G	0.389	0.385	0.971	0.0243998868235351	0.0177	0.1678	14004	16757	14424.77
1321726	chr16	rs7192054	58603464	T	C	0.212	0.208	0.972	0.0171029078996623	0.0211	0.4184	14004	16757	14424.77
1327611	chr16	rs56861496	58603750	C	T	0.697	0.698	0.902	0.0110981866660334	0.0195	0.5706	14004	16757	14424.77
1334330	chr16	rs2090727	58604161	A	G	0.389	0.385	0.97	0.0243998868235351	0.0177	0.1673	14004	16757	14424.77
1335145	chr16	rs8056620	58604387	T	A	0.389	0.385	0.97	0.0243998868235351	0.0177	0.1676	14004	16757	14424.77
1329658	chr16	rs9788913	58604422	G	C	0.946	0.948	0.932	0.0006997551142732	0.041	0.9867	14004	16757	14424.77
1333811	chr16	rs12149850	58605837	C	T	0.388	0.385	0.97	0.0244974716003874	0.0177	0.1652	14004	16757	14424.77
1337738	chr16	rs7206744	58606507	A	C	0.936	0.936	0.941	0.0371994409891063	0.0369	0.3127	14004	16757	14424.77
1335330	chr16	rs28831453	58606971	G	C	0.452	0.449	0.962	0.0155977206230546	0.0174	0.3719	14004	16757	14424.77
1318568	chr16	rs58205738	58607182	C	G	0.834	0.832	0.917	-0.0171970248285215	0.0238	0.4686	14004	16757	14424.77
1316830	chr16	rs2405857	58607534	G	A	0.697	0.698	0.901	0.0109003744682883	0.0195	0.5759	14004	16757	14424.77
1319021	chr16	rs2176833	58607945	G	A	0.212	0.208	0.977	0.0172012073197748	0.021	0.4122	14004	16757	14424.77
1331829	chr16	rs2405858	58608071	C	A	0.697	0.698	0.9	0.0108014536938559	0.0195	0.5794	14004	16757	14424.77
1338453	chr16	rs8054895	58608436	A	G	0.461	0.457	0.951	0.0135971385060249	0.0175	0.4387	14004	16757	14424.77
1324651	chr16	rs9936144	58610257	C	T	0.946	0.948	0.924	-0.001300845733048	0.041	0.9748	14004	16757	14424.77
1319996	chr16	rs2139580	58610637	G	A	0.212	0.208	0.979	0.0171029078996623	0.021	0.4149	14004	16757	14424.77
1338808	chr16	rs6499962	58610750	A	C	0.388	0.385	0.967	0.0248974696545107	0.0177	0.1598	14004	16757	14424.77
1328049	chr16	rs17821573	58611885	T	C	0.936	0.936	0.936	0.0374980764200844	0.0369	0.3093	14004	16757	14424.77
1311280	chr16	rs9921370	58611935	C	A	0.388	0.385	0.966	0.0246048038572487	0.0177	0.1646	14004	16757	14424.77
1311142	chr16	rs11860087	58613243	G	A	0.697	0.698	0.9	0.0109992854583691	0.0195	0.5722	14004	16757	14424.77
1321013	chr16	rs62067284	58613381	G	C	0.766	0.761	0.906	0.0051964749068174	0.021	0.8047	14004	16757	14424.77
1325259	chr16	rs9926577	58613431	C	T	0.388	0.385	0.965	0.0247999239054771	0.0177	0.1607	14004	16757	14424.77
1331264	chr16	rs12445198	58613808	C	T	0.833	0.831	0.922	-0.0176956485356892	0.0236	0.4541	14004	16757	14424.77
1327147	chr16	rs12102611	58613884	C	T	0.695	0.696	0.901	0.0126002819757385	0.0195	0.5168	14004	16757	14424.77
1331992	chr16	rs72790275	58614733	C	T	0.936	0.936	0.934	0.0361969153118182	0.0369	0.3262	14004	16757	14424.77
1327531	chr16	rs59119976	58614743	G	T	0.697	0.698	0.899	0.0110981866660334	0.0195	0.5698	14004	16757	14424.77
1332752	chr16	rs10524420	58614877	G	A	0.388	0.385	0.964	0.024702368640342	0.0177	0.1631	14004	16757	14424.77
1319730	chr16	rs12596169	58615223	T	C	0.766	0.761	0.905	0.0047984689115734	0.021	0.8177	14004	16757	14424.77
1336553	chr16	rs9924805	58615659	T	C	0.388	0.385	0.963	0.024702368640342	0.0177	0.1636	14004	16757	14424.77
1318337	chr16	rs12102878	58615758	G	T	0.453	0.449	0.956	0.0158044491449436	0.0175	0.3656	14004	16757	14424.77
1315766	chr16	rs9932944	58616165	C	T	0.388	0.385	0.963	0.0247999239054771	0.0177	0.1612	14004	16757	14424.77
1331183	chr16	rs17854029	58616984	T	C	0.946	0.948	0.918	-0.0031950988965408	0.041	0.9379	14004	16757	14424.77
1322180	chr16	rs28667004	58617920	G	A	0.388	0.385	0.961	0.0247999239054771	0.0177	0.1619	14004	16757	14424.77
1334665	chr16	rs112974366	58617933	A	G	0.936	0.936	0.931	0.0366019024445485	0.0369	0.3215	14004	16757	14424.77
1333522	chr16	rs35239829	58618300	T	A	0.388	0.385	0.961	0.024702368640342	0.0177	0.163	14004	16757	14424.77
1332146	chr16	rs112306011	58618375	T	C	0.697	0.698	0.897	0.0109992854583691	0.0195	0.5737	14004	16757	14424.77
1311313	chr16	rs950843	58620885	C	T	0.388	0.385	0.959	0.0248974696545107	0.0177	0.16	14004	16757	14424.77
1320823	chr16	rs12443835	58620995	A	G	0.946	0.948	0.915	-0.0042992284528324	0.0411	0.9171	14004	16757	14424.77
1328483	chr16	rs950844	58621042	A	G	0.979	0.978	0.406	-0.0116981574124923	0.0944	0.901	13233	15840	13587.08
1313888	chr16	rs7188697	58622178	G	A	0.388	0.385	0.957	0.0250047589895661	0.0178	0.1597	14004	16757	14424.77
1327299	chr16	rs7202088	58623173	T	G	0.697	0.698	0.895	0.0109003744682883	0.0195	0.5762	14004	16757	14424.77
1313634	chr16	rs113571835	58623278	A	G	0.936	0.936	0.927	0.0366019024445485	0.037	0.3221	14004	16757	14424.77
1311373	chr16	rs11649173	58623520	C	T	0.936	0.936	0.927	0.0366019024445485	0.037	0.3226	14004	16757	14424.77
1335284	chr16	rs62067303	58623638	C	T	0.766	0.761	0.902	0.0051964749068174	0.021	0.8042	14004	16757	14424.77
1314098	chr16	rs10153063	58624302	C	A	0.453	0.449	0.947	0.0156961681063242	0.0175	0.3705	14004	16757	14424.77
1337525	chr16	rs67946456	58624431	G	A	0.697	0.698	0.894	0.0108014536938559	0.0196	0.5801	14004	16757	14424.77
1323622	chr16	rs7185766	58624731	C	T	0.453	0.449	0.946	0.0156961681063242	0.0176	0.3712	14004	16757	14424.77
1333087	chr16	rs72790284	58625379	C	T	0.946	0.948	0.911	-0.0010005003335835	0.0412	0.981	14004	16757	14424.77
1334173	chr16	rs12925702	58625385	C	T	0.388	0.385	0.952	0.024702368640342	0.0178	0.1655	14004	16757	14424.77
1316095	chr16	rs12924944	58625561	G	A	0.453	0.449	0.945	0.0156961681063242	0.0176	0.3726	14004	16757	14424.77
1323990	chr16	rs8051650	58625756	A	T	0.388	0.385	0.951	0.024702368640342	0.0178	0.1658	14004	16757	14424.77
1318702	chr16	rs62067305	58625962	T	C	0.765	0.761	0.901	0.0050969882578437	0.021	0.8079	14004	16757	14424.77
1319147	chr16	rs4784960	58627111	C	T	0.388	0.385	0.949	0.0246048038572487	0.0178	0.168	14004	16757	14424.77
1323083	chr16	rs7187299	58627387	T	C	0.388	0.385	0.949	0.0244974716003874	0.0178	0.1687	14004	16757	14424.77
1336029	chr16	rs12446307	58627636	G	A	0.388	0.385	0.948	0.0244974716003874	0.0178	0.1703	14004	16757	14424.77
1316442	chr16	rs2139578	58627917	G	C	0.936	0.936	0.923	0.0374017521540008	0.037	0.3126	14004	16757	14424.77
1335899	chr16	rs2897253	58628445	C	T	0.388	0.385	0.947	0.0243998868235351	0.0179	0.1712	14004	16757	14424.77
1323240	chr16	rs2015185	58628967	G	A	0.388	0.385	0.946	0.0243998868235351	0.0179	0.172	14004	16757	14424.77
1330322	chr16	rs7189568	58629135	C	T	0.388	0.385	0.946	0.0243998868235351	0.0179	0.1723	14004	16757	14424.77
1326264	chr16	rs7206882	58629468	A	G	0.936	0.936	0.92	0.0366019024445485	0.037	0.322	14004	16757	14424.77
1329606	chr16	rs62067306	58629977	A	C	0.765	0.76	0.899	0.0048979852621919	0.021	0.8147	14004	16757	14424.77
1335658	chr16	rs9935054	58630167	T	C	0.388	0.385	0.945	0.0244974716003874	0.0179	0.17	14004	16757	14424.77
1315249	chr16	rs8049393	58630414	A	G	0.388	0.385	0.945	0.0244974716003874	0.0179	0.1702	14004	16757	14424.77
1312429	chr16	rs67861272	58630500	G	A	0.463	0.46	0.927	0.0108014536938559	0.0177	0.543	14004	16757	14424.77
1334040	chr16	rs11866656	58631332	T	C	0.461	0.457	0.93	0.0131037693769772	0.0177	0.4597	14004	16757	14424.77
1312705	chr16	rs56132186	58631373	T	G	0.698	0.699	0.888	0.0100988346774146	0.0196	0.6084	14004	16757	14424.77
1314825	chr16	rs930053	58631446	A	T	0.946	0.948	0.908	-0.001300845733048	0.0412	0.9746	14004	16757	14424.77
1318834	chr16	rs9788798	58632410	T	C	0.452	0.449	0.935	0.0150954876453349	0.0176	0.3907	14004	16757	14424.77
1313908	chr16	rs56093443	58632493	G	C	0.98	0.98	0.392	-0.0162005226717083	0.0985	0.8691	13233	15840	13587.08
1329882	chr16	rs55827936	58632882	G	A	0.946	0.948	0.909	-0.0021022080918702	0.0412	0.9598	14004	16757	14424.77
1338374	chr16	rs11862766	58632904	G	A	0.452	0.449	0.935	0.0152038337422728	0.0176	0.3904	14004	16757	14424.77
1320053	chr16	rs2405860	58633881	C	T	0.388	0.385	0.94	0.0243998868235351	0.0179	0.1728	14004	16757	14424.77
1325326	chr16	rs117870064	58634001	C	T	0.765	0.76	0.897	0.0048979852621919	0.021	0.8172	14004	16757	14424.77
1323232	chr16	rs60066934	58634018	G	A	0.765	0.76	0.897	0.0046989426564652	0.021	0.8239	14004	16757	14424.77
1316716	chr16	rs79105039	58634230	G	A	0.765	0.76	0.897	0.0047984689115734	0.021	0.8183	14004	16757	14424.77
1331153	chr16	rs12927299	58634475	A	T	0.452	0.449	0.933	0.0150954876453349	0.0177	0.3917	14004	16757	14424.77
1315886	chr16	rs12925777	58634546	G	A	0.452	0.449	0.933	0.0150954876453349	0.0177	0.3917	14004	16757	14424.77
1319615	chr16	rs4496133	58634751	C	A	0.388	0.385	0.938	0.0243022925229648	0.0179	0.1752	14004	16757	14424.77
1329151	chr16	rs13337122	58635112	G	A	0.936	0.936	0.921	0.0376040223973664	0.037	0.3093	14004	16757	14424.77
1336364	chr16	rs12232402	58635162	T	C	0.388	0.385	0.938	0.0243998868235351	0.0179	0.174	14004	16757	14424.77
1325190	chr16	rs12232436	58635233	G	C	0.388	0.385	0.937	0.0243998868235351	0.0179	0.1743	14004	16757	14424.77
1312897	chr16	rs72790291	58636311	G	C	0.936	0.936	0.921	0.0377003271828256	0.037	0.308	14004	16757	14424.77
1324003	chr16	rs60064441	58636663	A	T	0.765	0.76	0.896	0.0043007385516922	0.021	0.8388	14004	16757	14424.77
1321900	chr16	rs7205071	58636871	G	A	0.388	0.385	0.936	0.0236969951765786	0.018	0.1872	14004	16757	14424.77
1323530	chr16	rs7187722	58637353	G	T	0.728	0.728	0.83	0.0156961681063242	0.0209	0.4538	14004	16757	14424.77
1322920	chr16	rs4784051	58637528	C	G	0.388	0.385	0.935	0.0235016597850914	0.018	0.1909	14004	16757	14424.77
1326611	chr16	rs13339147	58638768	T	C	0.388	0.385	0.934	0.0234039777790161	0.018	0.1922	14004	16757	14424.77
1333100	chr16	rs111600685	58639035	G	A	0.946	0.948	0.908	-0.0019018072895963	0.0412	0.9626	14004	16757	14424.77
1320177	chr16	rs12597246	58639133	G	A	0.388	0.385	0.933	0.0234039777790161	0.018	0.1934	14004	16757	14424.77
1321754	chr16	rs1971073	58640438	G	A	0.388	0.385	0.932	0.0232965165504356	0.018	0.1948	14004	16757	14424.77
1318642	chr16	rs7196236	58640623	G	T	0.388	0.385	0.931	0.0232965165504356	0.018	0.1952	14004	16757	14424.77
1312512	chr16	rs7203887	58640908	T	C	0.388	0.385	0.931	0.0232965165504356	0.018	0.1958	14004	16757	14424.77
1319428	chr16	rs8061326	58641375	C	T	0.388	0.385	0.931	0.023198814502523	0.018	0.1967	14004	16757	14424.77
1331572	chr16	rs8062272	58641545	A	G	0.388	0.385	0.931	0.0232965165504356	0.018	0.196	14004	16757	14424.77
1319312	chr16	rs72790294	58641661	G	A	0.698	0.7	0.884	0.0096037361426946	0.0197	0.625	14004	16757	14424.77
1321736	chr16	rs12149484	58641897	A	G	0.388	0.385	0.93	0.023198814502523	0.018	0.198	14004	16757	14424.77
1321869	chr16	rs62067308	58642236	A	G	0.765	0.76	0.894	0.0045994064948955	0.021	0.8257	14004	16757	14424.77
1326419	chr16	rs8045205	58642384	G	A	0.946	0.948	0.908	-0.0042992284528324	0.0412	0.9177	14004	16757	14424.77
1311746	chr16	rs12447860	58642638	T	A	0.946	0.948	0.909	-0.0023026490626755	0.0412	0.9558	14004	16757	14424.77
1329290	chr16	rs61551605	58642766	G	T	0.698	0.7	0.883	0.0096037361426946	0.0197	0.6255	14004	16757	14424.77
1337731	chr16	rs10220952	58643060	G	A	0.453	0.45	0.924	0.0141987193998129	0.0178	0.4233	14004	16757	14424.77
1337796	chr16	rs62067309	58643969	A	G	0.765	0.76	0.894	0.0046989426564652	0.021	0.8245	14004	16757	14424.77
1327532	chr16	rs4784052	58644059	T	C	0.388	0.385	0.928	0.023003381764963	0.018	0.2028	14004	16757	14424.77
1320805	chr16	rs8043716	58645058	T	C	0.388	0.385	0.927	0.0227981362759783	0.018	0.2057	14004	16757	14424.77
1314282	chr16	rs8043726	58645070	T	C	0.388	0.385	0.927	0.0227981362759783	0.018	0.2062	14004	16757	14424.77
1325628	chr16	rs7190613	58646004	T	C	0.388	0.385	0.926	0.0226026252094292	0.018	0.2096	14004	16757	14424.77
1325132	chr16	rs12598497	58646023	C	T	0.698	0.7	0.882	0.0089993837968006	0.0197	0.6485	14004	16757	14424.77
1316795	chr16	rs12598855	58646369	G	A	0.698	0.7	0.882	0.0089993837968006	0.0197	0.649	14004	16757	14424.77
1330643	chr16	rs9937961	58648011	G	A	0.423	0.421	0.883	0.0153023200084426	0.0183	0.4009	14004	16757	14424.77
1315874	chr16	rs9930898	58648315	A	T	0.416	0.413	0.881	0.0192044091837133	0.0183	0.2945	14004	16757	14424.77
1321806	chr16	rs28580327	58648453	C	T	0.416	0.413	0.881	0.0192044091837133	0.0183	0.2944	14004	16757	14424.77
1335208	chr16	rs1549605	58649139	C	T	0.417	0.414	0.88	0.0189002595004805	0.0183	0.303	14004	16757	14424.77
1319759	chr16	rs1007607	58649240	A	T	0.417	0.414	0.88	0.0189983824093147	0.0183	0.2993	14004	16757	14424.77
1312695	chr16	rs1549606	58649431	C	T	0.417	0.414	0.88	0.0184978548821194	0.0183	0.3137	14004	16757	14424.77
1313609	chr16	rs13333216	58649722	G	C	0.417	0.414	0.88	0.0189983824093147	0.0183	0.299	14004	16757	14424.77
1318864	chr16	rs8046643	58650357	T	C	0.452	0.45	0.919	0.0135971385060249	0.0178	0.445	14004	16757	14424.77
1334702	chr16	rs9302700	58650950	G	A	0.388	0.385	0.923	0.0225048553400694	0.0181	0.214	14004	16757	14424.77
1330670	chr16	rs9302701	58651004	G	C	0.388	0.385	0.923	0.0223972974420383	0.0181	0.2148	14004	16757	14424.77
1320739	chr16	rs59096516	58651008	T	C	0.698	0.7	0.881	0.0082954970241069	0.0197	0.6757	14004	16757	14424.77
1327280	chr16	rs9924228	58651070	T	C	0.461	0.458	0.913	0.0111970780932162	0.0178	0.5304	14004	16757	14424.77
1331929	chr16	rs35307478	58651891	C	T	0.452	0.45	0.918	0.0134984841513417	0.0178	0.4493	14004	16757	14424.77
1334433	chr16	rs74522003	58652063	T	C	0.98	0.981	0.8	0.0002999550089979	0.0718	0.9967	12770	15725	13307.91
1312972	chr16	rs9934300	58652135	G	C	0.936	0.936	0.925	0.0350968370374295	0.0369	0.3423	14004	16757	14424.77
1311629	chr16	rs13337270	58652314	G	T	0.452	0.45	0.917	0.0133998200630165	0.0178	0.4517	14004	16757	14424.77
1319158	chr16	rs13337332	58652472	G	A	0.452	0.45	0.917	0.0133998200630165	0.0178	0.4529	14004	16757	14424.77
1334515	chr16	rs9927443	58652654	A	G	0.388	0.385	0.921	0.0222017079836866	0.0181	0.2203	14004	16757	14424.77
1319229	chr16	rs8053005	58652888	G	A	0.452	0.45	0.917	0.013202462677756	0.0178	0.4573	14004	16757	14424.77
1328719	chr16	rs8054437	58653059	C	T	0.452	0.45	0.917	0.013202462677756	0.0178	0.4583	14004	16757	14424.77
1313826	chr16	rs9783796	58653240	G	A	0.936	0.936	0.926	0.0349037160078804	0.0369	0.344	14004	16757	14424.77
1336588	chr16	rs9302702	58653519	G	A	0.946	0.948	0.917	-0.0051029981759033	0.0411	0.9013	14004	16757	14424.77
1314083	chr16	rs9940386	58653798	C	G	0.936	0.936	0.928	0.0343048036919902	0.0369	0.352	14004	16757	14424.77
1330551	chr16	rs62067310	58654218	T	C	0.764	0.759	0.894	0.0056042667198317	0.021	0.7902	14004	16757	14424.77
1322899	chr16	rs11860728	58655356	C	T	0.388	0.385	0.92	0.021898468701116	0.0181	0.2265	14004	16757	14424.77
1321825	chr16	rs7197786	58655865	T	A	0.388	0.385	0.92	0.021898468701116	0.0181	0.2273	14004	16757	14424.77
1338558	chr16	rs7198329	58656146	T	A	0.388	0.385	0.92	0.0218006299588528	0.0181	0.2285	14004	16757	14424.77
1328798	chr16	rs9925537	58656271	G	A	0.452	0.45	0.915	0.0128964817350202	0.0178	0.4691	14004	16757	14424.77
1333390	chr16	rs154434	58656422	C	T	0.388	0.385	0.92	0.0218006299588528	0.0181	0.2291	14004	16757	14424.77
1329024	chr16	rs60387986	58656499	C	A	0.764	0.759	0.895	0.005703702916678	0.021	0.7843	14004	16757	14424.77
1335170	chr16	rs151811	58656698	C	A	0.946	0.949	0.922	-0.0054045784588597	0.0411	0.8954	14004	16757	14424.77
1312857	chr16	rs61134565	58656801	C	T	0.764	0.758	0.895	0.0052959516591825	0.021	0.7997	14004	16757	14424.77
1333131	chr16	rs151812	58656845	A	T	0.388	0.385	0.919	0.0217027816432335	0.0181	0.2301	14004	16757	14424.77
1331155	chr16	rs181951	58657340	A	G	0.388	0.385	0.919	0.0215951374365897	0.0181	0.2331	14004	16757	14424.77
1315237	chr16	rs12598088	58657819	G	C	0.462	0.459	0.909	0.0097027754613851	0.0179	0.5871	14004	16757	14424.77
1326712	chr16	rs149312	58658114	C	T	0.947	0.949	0.927	-0.0038975857287134	0.0412	0.9246	14004	16757	14424.77
1329581	chr16	rs12598799	58659233	G	A	0.452	0.449	0.915	0.0127977582298607	0.0178	0.4748	14004	16757	14424.77
1334901	chr16	rs149165	58659307	T	G	0.947	0.949	0.929	-0.004701032558649	0.0412	0.9082	14004	16757	14424.77
1337702	chr16	rs154433	58659808	G	A	0.936	0.936	0.934	0.0369007163483657	0.0369	0.3165	14004	16757	14424.77
1338254	chr16	rs151814	58660272	T	C	0.388	0.385	0.918	0.0221038989069263	0.0181	0.2235	14004	16757	14424.77
1315364	chr16	rs151815	58660390	G	A	0.947	0.949	0.928	-0.0050024916227914	0.0412	0.9027	14004	16757	14424.77
1311138	chr16	rs154432	58660493	G	A	0.947	0.949	0.928	-0.0049019951702315	0.0412	0.9057	14004	16757	14424.77
1326081	chr16	rs4784053	58660691	T	C	0.947	0.949	0.924	-0.0051029981759033	0.0412	0.9012	14004	16757	14424.77
1332119	chr16	rs4784962	58660692	G	A	0.947	0.949	0.929	-0.0031950988965408	0.0412	0.939	14004	16757	14424.77
1336121	chr16	rs154431	58661456	C	T	0.388	0.385	0.917	0.0210959082947329	0.0181	0.2457	14004	16757	14424.77
1333042	chr16	rs76710907	58661746	T	C	0.763	0.758	0.898	0.0051964749068174	0.021	0.8028	14004	16757	14424.77
1319567	chr16	rs77697455	58662808	T	G	0.72	0.722	0.879	0.0089993837968006	0.0202	0.6552	14004	16757	14424.77
1314688	chr16	rs58989807	58662817	G	A	0.698	0.701	0.883	0.004201162744548	0.0197	0.8302	14004	16757	14424.77
1323304	chr16	rs27097	58664065	G	T	0.364	0.362	0.912	0.0159028762794155	0.0184	0.3878	14004	16757	14424.77
1313944	chr16	rs37037	58664602	A	G	0.948	0.95	0.931	0.003902375817241	0.0415	0.9261	14004	16757	14424.77
1314467	chr16	rs62065262	58664774	G	A	0.763	0.758	0.901	0.0055048206344449	0.0209	0.7939	14004	16757	14424.77
1331220	chr16	rs244908	58665389	C	G	0.948	0.949	0.927	0.0034041991335623	0.0415	0.9354	14004	16757	14424.77
1316851	chr16	rs9941290	58666389	G	A	0.387	0.385	0.918	0.0205964297986501	0.0181	0.2549	14004	16757	14424.77
1311613	chr16	rs62065263	58666631	G	A	0.761	0.756	0.893	0.0051964749068174	0.0209	0.8029	14004	16757	14424.77
1335489	chr16	rs863433	58666712	T	G	0.385	0.383	0.911	0.0204004877576787	0.0182	0.2636	14004	16757	14424.77
1314974	chr16	rs78143441	58666864	A	G	0.385	0.383	0.911	0.0202045073158995	0.0182	0.2672	14004	16757	14424.77
1338193	chr16	rs9746428	58667021	T	C	0.385	0.383	0.91	0.0199006617063362	0.0182	0.2752	14004	16757	14424.77
1332775	chr16	rs149428	58668566	G	A	0.95	0.951	0.944	0.0066975214477213	0.042	0.874	14004	16757	14424.77
1329324	chr16	rs190289	58668652	G	A	0.406	0.405	0.899	0.0101978249764461	0.0182	0.5746	14004	16757	14424.77
1313443	chr16	rs16960332	58668844	C	T	0.751	0.746	0.908	0.0038027603329278	0.0205	0.8515	14004	16757	14424.77
1313548	chr16	rs2033194	58669273	A	G	0.555	0.549	0.902	-0.0024028846163103	0.018	0.8952	14004	16757	14424.77
1338295	chr16	rs2033192	58669632	A	G	0.554	0.547	0.898	-0.001501126126267	0.0181	0.9358	14004	16757	14424.77
1319042	chr16	rs11641947	58669908	A	G	0.805	0.803	0.877	-0.0071958279818024	0.0229	0.7529	14004	16757	14424.77
1332461	chr16	rs12599129	58670081	C	T	0.75	0.745	0.91	0.0029955089797983	0.0205	0.8841	14004	16757	14424.77
1318619	chr16	rs11643069	58670092	T	C	0.817	0.818	0.873	-0.0236986067778773	0.0236	0.3144	14004	16757	14424.77
1317362	chr16	rs7195496	58670346	G	A	0.555	0.548	0.904	-0.0023026490626755	0.018	0.8988	14004	16757	14424.77
1313604	chr16	rs7197532	58670351	A	G	0.805	0.803	0.877	-0.0074980401773571	0.0229	0.7424	14004	16757	14424.77
1323370	chr16	rs74870506	58670419	A	G	0.935	0.935	0.332	0.0349037160078804	0.0597	0.559	14004	16757	14424.77
1327529	chr16	rs112624357	58670853	T	G	0.946	0.948	0.881	0.0082954970241069	0.0417	0.8417	14004	16757	14424.77
1337737	chr16	rs8061552	58671007	T	G	0.805	0.803	0.878	-0.0078003437327339	0.0229	0.7332	14004	16757	14424.77
1311392	chr16	rs62065298	58671531	C	T	0.766	0.762	0.901	-0.0046005663955682	0.021	0.8271	14004	16757	14424.77
1326563	chr16	rs12447046	58671552	T	G	0.57	0.565	0.898	-0.0082035573506883	0.0182	0.6509	14004	16757	14424.77
1328470	chr16	rs12446487	58671815	A	C	0.805	0.803	0.878	-0.0076995657264405	0.0229	0.7379	14004	16757	14424.77
1319580	chr16	rs149166	58671928	C	T	0.21	0.208	0.918	0.0045994064948955	0.0217	0.8323	14004	16757	14424.77
1329845	chr16	rs7204920	58672107	C	G	0.555	0.548	0.907	-0.0031048149534787	0.018	0.8636	14004	16757	14424.77
1311669	chr16	rs12447862	58672763	T	G	0.555	0.548	0.908	-0.0031950988965408	0.018	0.8569	14004	16757	14424.77
1319299	chr16	rs71389030	58673196	G	A	0.817	0.818	0.874	-0.0239956055562207	0.0236	0.3091	14004	16757	14424.77
1335256	chr16	rs7194153	58673371	A	G	0.555	0.548	0.906	-0.0031950988965408	0.018	0.8605	14004	16757	14424.77
1324964	chr16	rs7194297	58673425	A	T	0.555	0.549	0.905	-0.0029042131473898	0.018	0.8729	14004	16757	14424.77
1326781	chr16	rs154436	58674377	T	C	0.583	0.577	0.798	0.0061013488579762	0.0193	0.7498	14004	16757	14424.77
1319413	chr16	rs7200765	58674485	A	G	0.722	0.715	0.887	0.0136957831289865	0.02	0.4929	14004	16757	14424.77
1314525	chr16	rs154437	58677569	C	G	0.945	0.946	0.847	0.0107025231331357	0.0417	0.7978	14004	16757	14424.77
1323869	chr16	rs11865601	58677584	G	A	0.711	0.715	0.895	0.0047984689115734	0.0199	0.8106	14004	16757	14424.77
1312125	chr16	rs2406084	58677693	G	C	0.817	0.818	0.868	-0.0235962138551867	0.0237	0.3188	14004	16757	14424.77
1335993	chr16	rs151819	58677811	G	A	0.944	0.945	0.839	0.0155977206230546	0.0415	0.7072	14004	16757	14424.77
1330298	chr16	rs67742851	58678335	A	G	0.567	0.563	0.898	-0.0122041688389067	0.0181	0.5005	14004	16757	14424.77
1315344	chr16	rs154438	58678391	G	A	0.943	0.944	0.828	0.0154992634469238	0.0415	0.7087	14004	16757	14424.77
1315133	chr16	rs59173939	58678733	G	T	0.828	0.828	0.865	-0.0281011651109099	0.0242	0.2463	14004	16757	14424.77
1337785	chr16	rs12051315	58679383	G	A	0.853	0.852	0.851	-0.0235962138551867	0.0259	0.3621	14004	16757	14424.77
1321196	chr16	rs56205594	58680281	C	T	0.708	0.712	0.889	0.0033045340083004	0.0199	0.8696	14004	16757	14424.77
1334438	chr16	rs154442	58680457	G	T	0.943	0.944	0.799	0.0194986595340326	0.0423	0.6441	14004	16757	14424.77
1319216	chr16	rs60614319	58680590	A	G	0.444	0.443	0.895	0.0105046326450854	0.0181	0.5594	14004	16757	14424.77
1319364	chr16	rs11647976	58680936	C	G	0.843	0.843	0.842	-0.0206007457079636	0.0255	0.4185	14004	16757	14424.77
1331917	chr16	rs12325245	58681393	A	T	0.843	0.843	0.841	-0.020498669477346	0.0255	0.4227	14004	16757	14424.77
1320125	chr16	rs7200673	58681468	G	A	0.709	0.714	0.894	0.0025966258472659	0.0198	0.894	14004	16757	14424.77
1319787	chr16	rs77101091	58681704	C	A	0.844	0.843	0.84	-0.0201006717070029	0.0255	0.4302	14004	16757	14424.77
1338360	chr16	rs154441	58682051	C	A	0.943	0.944	0.813	0.0146028573839336	0.0418	0.7277	14004	16757	14424.77
1321351	chr16	rs9940993	58682098	C	T	0.709	0.714	0.894	0.0025966258472659	0.0198	0.8949	14004	16757	14424.77
1319242	chr16	rs9931052	58682119	A	G	0.446	0.445	0.899	0.0102968054773682	0.018	0.5686	14004	16757	14424.77
1317681	chr16	rs61268696	58682150	C	T	0.737	0.732	0.898	0.0099008246772624	0.0202	0.6248	14004	16757	14424.77
1311214	chr16	rs154440	58682616	T	C	0.941	0.941	0.796	0.0209000641077417	0.0413	0.6132	14004	16757	14424.77
1332186	chr16	rs9922575	58682738	G	A	0.446	0.446	0.9	0.0101978249764461	0.018	0.5702	14004	16757	14424.77
1328395	chr16	rs12325003	58682833	C	T	0.844	0.844	0.839	-0.0202027073175195	0.0256	0.4289	14004	16757	14424.77
1337688	chr16	rs9925655	58683294	C	G	0.459	0.459	0.9	0.0050969882578437	0.018	0.7779	14004	16757	14424.77
1316229	chr16	rs12596976	58683859	C	T	0.75	0.745	0.902	0.0036034995896235	0.0205	0.8621	14004	16757	14424.77
1331921	chr16	rs12599843	58683979	T	C	0.708	0.713	0.884	0.0022973590486834	0.0199	0.9082	14004	16757	14424.77
1314545	chr16	rs111784349	58684225	G	A	0.707	0.712	0.885	0.0022973590486834	0.0199	0.9096	14004	16757	14424.77
1331872	chr16	rs244911	58684557	G	A	0.944	0.946	0.8	0.0063994795805678	0.0427	0.8803	14004	16757	14424.77
1330312	chr16	rs151818	58684945	G	C	0.944	0.945	0.801	0.0072039888485025	0.0423	0.8642	14004	16757	14424.77
1331347	chr16	rs62065306	58685195	C	T	0.75	0.745	0.901	0.0030952049073025	0.0206	0.8815	14004	16757	14424.77
1330022	chr16	rs8063510	58685922	C	G	0.71	0.715	0.891	0.001099395443301	0.0199	0.9546	14004	16757	14424.77
1324710	chr16	rs154439	58686600	A	G	0.217	0.215	0.913	0.0189983824093147	0.0215	0.3761	14004	16757	14424.77
1314435	chr16	rs72792415	58686602	A	G	0.71	0.715	0.889	0.0001999800026662	0.0199	0.9935	14004	16757	14424.77
1317379	chr16	rs67717829	58686896	A	C	0.516	0.515	0.903	0.0195967237465575	0.0178	0.2691	14004	16757	14424.77
1327561	chr16	rs6499963	58687068	T	C	0.253	0.249	0.955	0.0254045542217263	0.02	0.2025	14004	16757	14424.77
1328747	chr16	rs8054698	58687743	A	G	0.252	0.248	0.944	0.025696986087186	0.0201	0.2009	14004	16757	14424.77
1334188	chr16	rs17241189	58688192	C	T	0.238	0.233	0.932	0.024702368640342	0.0206	0.2308	14004	16757	14424.77
1311750	chr16	rs183936183	58688194	T	C	0.831	0.827	0.86	0.0125015292229252	0.0242	0.606	14004	16757	14424.77
1327831	chr16	rs8058982	58688876	G	T	0.942	0.941	0.838	0.0381047060335456	0.041	0.3532	14004	16757	14424.77
1323072	chr16	rs30824	58689985	T	G	0.151	0.147	0.852	0.01600129372694	0.0257	0.5347	14004	16757	14424.77
1332153	chr16	rs8060057	58690676	G	C	0.305	0.303	0.914	0.005703702916678	0.0193	0.768	14004	16757	14424.77
1319927	chr16	rs12149056	58690964	T	A	0.606	0.609	0.909	-0.004701032558649	0.0183	0.798	14004	16757	14424.77
1322017	chr16	rs28553522	58691267	A	G	0.293	0.289	0.92	0.0154007965760229	0.0195	0.4302	14004	16757	14424.77
1330852	chr16	rs879224	58691796	C	A	0.731	0.727	0.932	0.0006997551142732	0.0197	0.9737	14004	16757	14424.77
1323985	chr16	rs78230451	58691859	C	T	0.974	0.974	0.845	0.0289955368412525	0.0618	0.6395	12770	15725	13307.91
1319388	chr16	rs28571774	58692391	C	T	0.73	0.726	0.932	-0.0004000800213396	0.0197	0.9852	14004	16757	14424.77
1319267	chr16	rs8052090	58693264	G	A	0.299	0.295	0.923	0.0096037361426946	0.0194	0.6194	14004	16757	14424.77
1311571	chr16	rs60388585	58693592	G	C	0.6	0.6	0.923	0.0056042667198317	0.0181	0.7577	14004	16757	14424.77
1330782	chr16	rs8063551	58693862	T	C	0.32	0.317	0.938	0.0109992854583691	0.0188	0.5575	14004	16757	14424.77
1323489	chr16	rs143887312	58694446	C	T	0.986	0.984	0.965	0.138003876142829	0.0766	0.07175	12467	15217	12886.31
1336952	chr16	rs62065308	58694613	A	G	0.735	0.731	0.951	0.0012991557316201	0.0196	0.9462	14004	16757	14424.77
1336249	chr16	rs60979655	58695139	C	T	0.615	0.616	0.938	0.0	0.0181	0.9988	14004	16757	14424.77
1312344	chr16	rs11648166	58696706	A	G	0.615	0.616	0.942	0.0007996801705642	0.018	0.966	14004	16757	14424.77
1338636	chr16	rs10438566	58696810	A	G	0.677	0.672	0.954	0.0126990249774084	0.0186	0.4962	14004	16757	14424.77
1312633	chr16	rs8061077	58697786	C	T	0.729	0.727	0.981	-0.0021022080918702	0.0192	0.9141	14004	16757	14424.77
1327850	chr16	rs8061814	58697793	A	T	0.729	0.727	0.98	-0.0023026490626755	0.0192	0.9041	14004	16757	14424.77
1326465	chr16	rs8059967	58697834	G	A	0.969	0.968	0.909	0.0148984646619666	0.0524	0.7762	14004	16757	14424.77
1337005	chr16	rs6499965	58697891	A	G	0.291	0.287	0.954	0.0147999386115992	0.0191	0.4381	14004	16757	14424.77
1327460	chr16	rs30823	58697907	A	C	0.138	0.134	0.895	0.0141987193998129	0.0262	0.5882	14004	16757	14424.77
1315807	chr16	rs11645347	58698486	G	A	0.969	0.968	0.913	0.0146028573839336	0.0529	0.7831	13457	16217	13881.29
1317622	chr16	rs1075567	58698817	T	C	0.956	0.954	0.946	0.0524975689577541	0.043	0.2217	14004	16757	14424.77
1318544	chr16	rs30822	58699690	C	G	0.139	0.135	0.887	0.012096540947233	0.0262	0.6432	14004	16757	14424.77
1312012	chr16	rs4784964	58700803	C	T	0.956	0.954	0.942	0.0528960093534967	0.0429	0.2182	14004	16757	14424.77
1331388	chr16	rs4784965	58700827	G	T	0.956	0.954	0.942	0.0511017760490843	0.0429	0.2337	14004	16757	14424.77
1313936	chr16	rs8052323	58701796	G	A	0.956	0.954	0.94	0.0524026787930484	0.043	0.2224	14004	16757	14424.77
1320819	chr16	rs9673706	58702346	C	G	0.956	0.954	0.939	0.0505980527630914	0.043	0.2388	14004	16757	14424.77
1337199	chr16	rs9673208	58702547	T	C	0.292	0.289	0.969	0.0155977206230546	0.019	0.4097	14004	16757	14424.77
1312412	chr16	rs150934149	58702860	G	T	0.956	0.954	0.938	0.0524026787930484	0.043	0.2225	14004	16757	14424.77
1325610	chr16	rs8044347	58703359	A	G	0.292	0.288	0.972	0.0170045988158238	0.019	0.3685	14004	16757	14424.77
1327423	chr16	rs3784911	58703616	C	T	0.614	0.615	0.961	0.0036034995896235	0.0178	0.8418	14004	16757	14424.77
1319329	chr16	rs8063838	58703708	G	A	0.969	0.968	0.905	0.0215951374365897	0.0524	0.6799	14004	16757	14424.77
1321165	chr16	rs12598355	58703776	G	C	0.614	0.615	0.963	0.0049974917102918	0.0178	0.7801	14004	16757	14424.77
1334501	chr16	rs9923128	58703966	A	G	0.312	0.308	0.985	0.0154992634469238	0.0185	0.4029	14004	16757	14424.77
1319016	chr16	rs16960359	58704496	G	A	0.614	0.615	0.966	0.0036034995896235	0.0178	0.8387	14004	16757	14424.77
1336494	chr16	rs9806843	58704861	A	G	0.692	0.689	0.965	0.004201162744548	0.0188	0.8249	14004	16757	14424.77
1317513	chr16	rs12935121	58705662	T	C	0.339	0.333	0.968	0.0180952882690919	0.0183	0.3221	14004	16757	14424.77
1313821	chr16	rs56090793	58705778	T	C	0.959	0.958	0.896	0.0374980764200844	0.0447	0.4013	14004	16757	14424.77
1314700	chr16	rs9921121	58706745	C	T	0.341	0.335	0.968	0.0185960172820726	0.0182	0.3087	14004	16757	14424.77
1318545	chr16	rs11644774	58706806	A	G	0.758	0.755	0.939	-0.0062998021485279	0.0206	0.7589	14004	16757	14424.77
1313466	chr16	rs12926781	58707328	T	C	0.757	0.754	0.942	-0.0054950702819798	0.0205	0.7891	14004	16757	14424.77
1333266	chr16	rs12922357	58707376	C	G	0.343	0.338	0.968	0.0176041339483571	0.0182	0.3338	14004	16757	14424.77
1311076	chr16	rs59234479	58707628	G	A	0.646	0.646	0.975	0.0058031292269501	0.018	0.7461	14004	16757	14424.77
1321870	chr16	rs8052200	58707764	T	C	0.757	0.754	0.942	-0.0057967688471774	0.0205	0.7786	14004	16757	14424.77
1321887	chr16	rs76494749	58708709	G	A	0.778	0.776	0.965	-0.006199175242821	0.0209	0.7646	14004	16757	14424.77
1336933	chr16	rs9934098	58709639	G	C	0.345	0.34	0.968	0.0177023841130051	0.0182	0.3312	14004	16757	14424.77
1311830	chr16	rs7201166	58710511	T	C	0.607	0.606	0.969	0.0102968054773682	0.0177	0.5592	14004	16757	14424.77
1317968	chr16	rs2280399	58711532	G	T	0.646	0.646	0.98	0.0048979852621919	0.018	0.7866	14004	16757	14424.77
1310907	chr16	rs12934244	58711649	C	T	0.962	0.961	0.953	0.0382009626151637	0.045	0.3969	14004	16757	14424.77
1337072	chr16	rs8045177	58712038	T	C	0.922	0.92	0.919	0.0582972096102774	0.033	0.07738	14004	16757	14424.77
1333424	chr16	rs2280398	58712130	C	T	0.646	0.646	0.981	0.0047984689115734	0.018	0.788	14004	16757	14424.77
1324936	chr16	rs11641633	58713621	G	A	0.648	0.648	0.978	0.004201162744548	0.018	0.815	14004	16757	14424.77
1328597	chr16	rs7191331	58713798	G	A	0.963	0.962	0.979	0.0341985075799122	0.045	0.4476	14004	16757	14424.77
1312983	chr16	rs7193482	58714222	C	T	0.963	0.962	0.98	0.0323994240466592	0.0451	0.4727	14004	16757	14424.77
1313739	chr16	rs7198514	58714503	C	T	0.963	0.962	0.973	0.0353961009469877	0.045	0.4314	14004	16757	14424.77
1328149	chr16	rs28653142	58714685	G	T	0.945	0.942	0.943	0.0753022587095424	0.0378	0.04607	14004	16757	14424.77
1317072	chr16	rs28500769	58714819	C	G	0.945	0.942	0.943	0.0757009883436821	0.0378	0.04513	14004	16757	14424.77
1315156	chr16	rs8058151	58714943	A	T	0.976	0.976	0.854	0.036997088886122	0.0758	0.6253	9198	11497	9478.1
1317799	chr16	rs4784966	58715082	A	G	0.976	0.977	0.868	0.0217027816432335	0.0715	0.7618	10502	13480	11051.47
1312606	chr16	rs4784967	58715127	A	G	0.976	0.977	0.869	0.0212036062510236	0.0715	0.7666	10502	13480	11051.47
1329561	chr16	rs4784968	58715169	T	G	0.976	0.977	0.869	0.0210959082947329	0.0715	0.7681	10502	13480	11051.47
1314836	chr16	rs7187598	58715394	T	C	0.925	0.922	0.936	0.0572967376061087	0.0331	0.08337	14004	16757	14424.77
1332502	chr16	rs7205035	58715493	C	T	0.925	0.922	0.936	0.0563047162104676	0.0331	0.08888	14004	16757	14424.77
1312508	chr16	rs11644745	58715585	C	T	0.976	0.977	0.875	0.0160997014894237	0.0715	0.822	10502	13480	11051.47
1312479	chr16	rs11640977	58715616	T	C	0.976	0.977	0.871	0.0208021276292633	0.0715	0.7715	10502	13480	11051.47
1311709	chr16	rs7204148	58715748	G	A	0.925	0.923	0.936	0.0565031992337321	0.0331	0.08809	14004	16757	14424.77
1330465	chr16	rs71389034	58716442	C	T	0.977	0.978	0.88	0.0172994970780611	0.0716	0.8092	10502	13480	11051.47
1315407	chr16	rs118007701	58716538	A	C	0.777	0.775	0.967	-0.0078003437327339	0.0208	0.7085	14004	16757	14424.77
1331812	chr16	rs12598867	58716641	C	T	0.585	0.584	0.991	0.0142973047008244	0.0173	0.4091	14004	16757	14424.77
1334903	chr16	rs12923842	58716776	C	T	0.963	0.963	0.966	0.0347974835421732	0.0456	0.4452	14004	16757	14424.77
1332682	chr16	rs7195577	58717233	T	C	0.585	0.584	0.991	0.0139029051689914	0.0173	0.4213	14004	16757	14424.77
1322900	chr16	rs78067264	58717572	G	A	0.777	0.775	0.968	-0.0078003437327339	0.0208	0.7063	14004	16757	14424.77
1324495	chr16	rs11558678	58717874	G	A	0.977	0.978	0.887	0.0198026272961797	0.0715	0.782	10502	13480	11051.47
1313656	chr16	rs8058969	58718930	G	A	0.585	0.584	0.994	0.0141987193998129	0.0172	0.41	14004	16757	14424.77
1335468	chr16	rs154469	58719147	T	C	0.419	0.42	0.983	-0.0146974807605841	0.0173	0.3954	14004	16757	14424.77
1332481	chr16	rs9933063	58719260	T	C	0.349	0.344	0.977	0.0171029078996623	0.018	0.3424	14004	16757	14424.77
1320029	chr16	rs12934099	58719444	T	A	0.585	0.584	0.995	0.0142973047008244	0.0172	0.4079	14004	16757	14424.77
1336496	chr16	rs12928794	58719506	G	C	0.585	0.584	0.995	0.0142973047008244	0.0172	0.408	14004	16757	14424.77
1312655	chr16	rs6499966	58720317	C	G	0.349	0.344	0.976	0.0168964476597299	0.018	0.3477	14004	16757	14424.77
1314695	chr16	rs9745345	58721097	A	G	0.585	0.584	0.995	0.0139029051689914	0.0172	0.4199	14004	16757	14424.77
1325433	chr16	rs7203136	58721195	G	C	0.585	0.584	0.995	0.0139029051689914	0.0172	0.4198	14004	16757	14424.77
1336832	chr16	rs7186638	58721468	C	T	0.572	0.569	0.992	0.0205964297986501	0.0172	0.2311	14004	16757	14424.77
1316792	chr16	rs6499967	58722158	A	C	0.349	0.344	0.976	0.0176041339483571	0.018	0.3289	14004	16757	14424.77
1314170	chr16	rs11643393	58722614	T	C	0.585	0.584	0.996	0.0135971385060249	0.0172	0.4298	14004	16757	14424.77
1322620	chr16	rs34315914	58722615	G	A	0.963	0.962	0.946	0.0352030377085245	0.0457	0.4409	14004	16757	14424.77
1315889	chr16	rs74389915	58723059	T	C	0.777	0.775	0.965	-0.0069037763167944	0.0208	0.742	14004	16757	14424.77
1312327	chr16	rs8053561	58723156	A	G	0.585	0.584	0.996	0.0136957831289865	0.0172	0.4276	14004	16757	14424.77
1326938	chr16	rs8052948	58723170	C	T	0.585	0.584	0.996	0.0136957831289865	0.0172	0.4279	14004	16757	14424.77
1333683	chr16	rs11076254	58724493	C	T	0.585	0.584	0.997	0.0136957831289865	0.0172	0.4273	14004	16757	14424.77
1317643	chr16	rs6499968	58725063	T	A	0.572	0.569	0.991	0.0207041815582916	0.0172	0.2297	14004	16757	14424.77
1324740	chr16	rs8043990	58725185	C	T	0.962	0.962	0.934	0.0335991726304121	0.0458	0.4638	14004	16757	14424.77
1336362	chr16	rs9935232	58725601	A	G	0.572	0.57	0.99	0.0202045073158995	0.0172	0.241	14004	16757	14424.77
1312712	chr16	rs4784970	58726205	G	A	0.585	0.584	0.994	0.0133998200630165	0.0172	0.4356	14004	16757	14424.77
1338278	chr16	rs8059336	58726297	T	C	0.962	0.962	0.928	0.0304031059110447	0.0458	0.5064	14004	16757	14424.77
1315659	chr16	rs4784971	58727680	T	C	0.979	0.98	0.886	-0.003596459514405	0.0681	0.9574	12770	15725	13307.91
1324987	chr16	rs4784972	58727915	C	T	0.978	0.979	0.871	0.0065981840282271	0.0719	0.9265	11466	13742	11734.55
1333008	chr16	rs8050549	58728423	T	C	0.585	0.584	0.99	0.0135971385060249	0.0173	0.4295	14004	16757	14424.77
1320999	chr16	rs8045840	58728653	C	T	0.584	0.584	0.99	0.0139029051689914	0.0173	0.4226	14004	16757	14424.77
1327547	chr16	rs9972775	58728822	C	T	0.623	0.623	0.99	0.0103957761821204	0.0176	0.5539	14004	16757	14424.77
1322688	chr16	rs9972874	58729307	C	T	0.585	0.584	0.989	0.0138042809763971	0.0173	0.4241	14004	16757	14424.77
1335356	chr16	rs11867124	58729455	C	T	0.585	0.584	0.989	0.0138042809763971	0.0173	0.4236	14004	16757	14424.77
1316844	chr16	rs2013800	58729714	G	A	0.584	0.583	0.986	0.0139029051689914	0.0173	0.4235	14004	16757	14424.77
1314080	chr16	rs79067708	58730262	C	T	0.776	0.774	0.95	-0.0081027387031859	0.021	0.6982	14004	16757	14424.77
1314178	chr16	rs8047371	58730356	A	G	0.585	0.584	0.986	0.0139029051689914	0.0173	0.4213	14004	16757	14424.77
1335494	chr16	rs8046861	58730393	C	T	0.585	0.584	0.986	0.0139029051689914	0.0173	0.4228	14004	16757	14424.77
1321410	chr16	rs12444945	58731555	G	A	0.584	0.584	0.984	0.0136957831289865	0.0173	0.4286	14004	16757	14424.77
1327124	chr16	rs12448749	58731681	T	C	0.572	0.57	0.98	0.0208021276292633	0.0173	0.2306	14004	16757	14424.77
1334144	chr16	rs11647748	58731884	A	G	0.65	0.65	0.965	0.0061013488579762	0.0182	0.7354	14004	16757	14424.77
1312645	chr16	rs9927217	58732101	C	T	0.591	0.59	0.984	0.014504302202808	0.0174	0.4051	14004	16757	14424.77
1336254	chr16	rs9939942	58732140	T	C	0.591	0.59	0.984	0.014504302202808	0.0174	0.4043	14004	16757	14424.77
1336163	chr16	rs74246837	58732656	A	C	0.776	0.774	0.948	-0.0091012913892029	0.021	0.6655	14004	16757	14424.77
1317450	chr16	rs11643617	58732855	G	C	0.65	0.65	0.964	0.0061013488579762	0.0182	0.7385	14004	16757	14424.77
1324868	chr16	rs61041336	58733162	A	G	0.618	0.616	0.962	0.0115035793834154	0.0179	0.5186	14004	16757	14424.77
1326227	chr16	rs8049717	58733926	T	G	0.592	0.591	0.977	0.0139029051689914	0.0175	0.4258	14004	16757	14424.77
1319838	chr16	rs62065345	58734057	C	G	0.968	0.967	0.936	0.0450020459197846	0.0493	0.3614	14004	16757	14424.77
1315247	chr16	rs6499969	58734207	T	C	0.592	0.591	0.976	0.0136957831289865	0.0175	0.4319	14004	16757	14424.77
1321206	chr16	rs982289	58734237	A	G	0.592	0.591	0.976	0.0136957831289865	0.0175	0.435	14004	16757	14424.77
1311757	chr16	rs2012516	58734674	G	A	0.579	0.577	0.968	0.0210959082947329	0.0175	0.2277	14004	16757	14424.77
1313775	chr16	rs2897315	58734713	C	T	0.978	0.979	0.824	-0.0088994831870327	0.0692	0.8976	12770	15725	13307.91
1319393	chr16	rs9935984	58735235	C	T	0.592	0.591	0.967	0.0131037693769772	0.0176	0.4572	14004	16757	14424.77
1313348	chr16	rs9930373	58735324	T	C	0.591	0.59	0.964	0.012096540947233	0.0176	0.4931	14004	16757	14424.77
1332840	chr16	rs2406086	58735468	T	C	0.94	0.94	0.864	0.0426954385276174	0.0386	0.2686	14004	16757	14424.77
1316534	chr16	rs73549255	58735673	G	A	0.657	0.658	0.932	-0.001100605444033	0.0186	0.954	14004	16757	14424.77
1311667	chr16	rs154435	58736650	C	A	0.663	0.661	0.901	0.0038027603329278	0.0189	0.8404	14004	16757	14424.77
1330072	chr16	rs149479	58737075	C	T	0.66	0.66	0.934	0.0033045340083004	0.0185	0.8595	14004	16757	14424.77
1338145	chr16	rs4784973	58737735	C	T	0.717	0.714	0.938	-0.007095110875924	0.0195	0.7167	14004	16757	14424.77
1317839	chr16	rs151817	58737918	T	A	0.234	0.231	0.933	-0.0085968472255182	0.0208	0.6808	14004	16757	14424.77
1324476	chr16	rs244919	58738050	A	G	0.234	0.231	0.935	-0.0087985943563496	0.0208	0.6727	14004	16757	14424.77
1314264	chr16	rs2113321	58738056	G	T	0.968	0.969	0.891	-0.0040983869261633	0.0517	0.937	14004	16757	14424.77
1324607	chr16	rs982848	58738198	C	T	0.234	0.231	0.936	-0.0085968472255182	0.0208	0.6791	14004	16757	14424.77
1318933	chr16	rs2042446	58738806	C	A	0.969	0.97	0.909	-0.0158042315449673	0.0521	0.7608	14004	16757	14424.77
1333249	chr16	rs78259350	58738871	T	G	0.718	0.715	0.941	-0.0057967688471774	0.0195	0.7645	14004	16757	14424.77
1333491	chr16	rs3931747	58738980	C	T	0.969	0.969	0.902	-0.003797200248385	0.0517	0.9407	14004	16757	14424.77
1331861	chr16	rs2042445	58739146	T	A	0.968	0.969	0.901	-0.0021022080918702	0.0516	0.9679	14004	16757	14424.77
1331801	chr16	rs839418	58739330	T	C	0.338	0.337	0.954	-0.0008003201707691	0.0184	0.9655	14004	16757	14424.77
1332159	chr16	rs257650	58740341	T	C	0.332	0.332	0.956	0.0004998750416509	0.0184	0.9789	14004	16757	14424.77
1324526	chr16	rs6993	58741367	A	G	0.732	0.735	0.959	0.0080971295874548	0.0196	0.6799	14004	16757	14424.77
1320599	chr16	rs30843	58742480	G	A	0.765	0.767	0.956	0.0102968054773682	0.0205	0.6168	14004	16757	14424.77
1324045	chr16	rs30842	58743454	A	C	0.331	0.33	0.99	-0.0006001800720324	0.0181	0.9729	14004	16757	14424.77
1315719	chr16	rs30841	58743723	C	T	0.331	0.33	0.989	-0.0005001250416822	0.0181	0.9764	14004	16757	14424.77
1330803	chr16	rs30840	58744069	C	T	0.331	0.33	0.988	-0.0006001800720324	0.0181	0.9726	14004	16757	14424.77
1324862	chr16	rs74956761	58744956	A	C	0.716	0.712	0.974	-0.004198802647333	0.0191	0.8251	14004	16757	14424.77
1327754	chr16	rs30839	58745341	T	C	0.73	0.733	0.97	0.0049974917102918	0.0195	0.7991	14004	16757	14424.77
1314104	chr16	rs30837	58745846	T	C	0.33	0.329	0.985	-0.0024028846163103	0.0182	0.8944	14004	16757	14424.77
1325828	chr16	rs1646256	58746018	T	C	0.373	0.372	0.983	-0.0031048149534787	0.0177	0.8601	14004	16757	14424.77
1325809	chr16	rs30836	58746258	A	G	0.373	0.372	0.983	-0.0030045090202987	0.0177	0.863	14004	16757	14424.77
1333848	chr16	rs40575	58746906	A	G	0.309	0.309	0.979	-0.0030045090202987	0.0185	0.8723	14004	16757	14424.77
1328346	chr16	rs4784974	58747542	T	G	0.716	0.712	0.977	-0.004198802647333	0.0191	0.8239	14004	16757	14424.77
1326885	chr16	rs4784975	58747659	A	G	0.716	0.712	0.977	-0.004198802647333	0.0191	0.8276	14004	16757	14424.77
1313964	chr16	rs30835	58748021	G	C	0.73	0.733	0.966	0.0047984689115734	0.0195	0.806	14004	16757	14424.77
1329866	chr16	rs2304490	58750158	T	C	0.716	0.712	0.977	-0.0034961042567088	0.0191	0.8529	14004	16757	14424.77
1334510	chr16	rs1058192	58750604	G	A	0.354	0.352	0.975	0.0005998200719675	0.0179	0.9733	14004	16757	14424.77
1320326	chr16	rs78791669	58751228	C	T	0.745	0.742	0.943	-0.0136020904182857	0.0201	0.4981	14004	16757	14424.77
1322341	chr16	rs9933114	58751856	G	A	0.716	0.712	0.977	-0.002002002670673	0.0191	0.9156	14004	16757	14424.77
1317547	chr16	rs58703069	58751881	G	A	0.716	0.712	0.977	-0.0017014466397575	0.0191	0.9296	14004	16757	14424.77
1322383	chr16	rs73549297	58753305	C	G	0.716	0.712	0.977	-0.0009004052431641	0.0191	0.9611	14004	16757	14424.77
1320402	chr16	rs77885515	58753973	C	T	0.717	0.712	0.978	-0.0005001250416822	0.0191	0.9773	14004	16757	14424.77
1318576	chr16	rs190473	58754094	G	A	0.741	0.742	0.97	0.0084045823438103	0.0197	0.6695	14004	16757	14424.77
1332396	chr16	rs73549298	58754474	G	C	0.717	0.712	0.978	0.0003999200213268	0.0191	0.9836	14004	16757	14424.77
1319533	chr16	rs79285779	58754742	G	C	0.717	0.712	0.979	0.0002999550089979	0.0191	0.9894	14004	16757	14424.77
1316656	chr16	rs9921474	58754816	G	C	0.717	0.712	0.979	0.0003999200213268	0.0191	0.9843	14004	16757	14424.77
1320478	chr16	rs9934653	58754847	T	C	0.717	0.712	0.979	0.0003999200213268	0.019	0.9815	14004	16757	14424.77
1323624	chr16	rs9921563	58754888	G	A	0.625	0.623	0.972	-0.0114958245134845	0.0178	0.5157	14004	16757	14424.77
1312317	chr16	rs257630	58755176	C	T	0.677	0.68	0.973	-0.0007002451143934	0.0184	0.9691	14004	16757	14424.77
1315065	chr16	rs187277	58755848	C	T	0.395	0.393	0.988	0.0014988761237359	0.0174	0.9307	14004	16757	14424.77
1330855	chr16	rs257631	58755927	A	G	0.395	0.393	0.988	0.0014988761237359	0.0174	0.9302	14004	16757	14424.77
1335365	chr16	rs257632	58757319	A	C	0.395	0.393	0.989	0.0021975835434872	0.0174	0.8987	14004	16757	14424.77
1335009	chr16	rs257633	58757331	G	A	0.395	0.393	0.989	0.0022973590486834	0.0174	0.8952	14004	16757	14424.77
1320527	chr16	rs257634	58757398	G	A	0.741	0.742	0.974	0.0081963182244858	0.0196	0.6763	14004	16757	14424.77
1331821	chr16	rs3743573	58757618	C	A	0.717	0.712	0.98	0.0017983819413794	0.019	0.9257	14004	16757	14424.77
1315892	chr16	rs14221	58757668	A	C	0.365	0.364	0.983	-0.0031048149534787	0.0177	0.859	14004	16757	14424.77
1319342	chr16	rs257636	58757683	A	G	0.395	0.392	0.989	0.0023971245997214	0.0174	0.8893	14004	16757	14424.77
1312841	chr16	rs28463297	58757977	C	A	0.717	0.712	0.98	0.0018981972830802	0.019	0.9186	14004	16757	14424.77
1314065	chr16	rs183757	58758346	G	A	0.74	0.741	0.973	0.0098018049722602	0.0196	0.6167	14004	16757	14424.77
1314570	chr16	rs12600277	58759332	C	G	0.656	0.652	0.979	-0.0046005663955682	0.0181	0.7998	14004	16757	14424.77
1330185	chr16	rs257637	58759939	T	A	0.365	0.363	0.982	-0.0019018072895963	0.0177	0.9141	14004	16757	14424.77
1330857	chr16	rs173992	58760478	A	C	0.74	0.741	0.973	0.0089002747867194	0.0196	0.6499	14004	16757	14424.77
1336294	chr16	rs257638	58760647	C	T	0.395	0.393	0.987	0.0023971245997214	0.0174	0.8887	14004	16757	14424.77
1320918	chr16	rs8045857	58760669	G	C	0.656	0.652	0.978	-0.0043996643446871	0.0181	0.8083	14004	16757	14424.77
1324923	chr16	rs73550809	58760930	C	T	0.717	0.712	0.978	0.0034041991335623	0.0191	0.8592	14004	16757	14424.77
1316965	chr16	rs171786	58761450	A	C	0.395	0.392	0.986	0.0025966258472659	0.0174	0.8807	14004	16757	14424.77
1312715	chr16	rs257621	58761580	G	C	0.395	0.392	0.986	0.0026963615477425	0.0174	0.8791	14004	16757	14424.77
1338051	chr16	rs257620	58761901	T	C	0.395	0.392	0.986	0.0035038543266769	0.0174	0.8415	14004	16757	14424.77
1318863	chr16	rs79141805	58762159	T	C	0.718	0.712	0.978	0.003902375817241	0.0191	0.8393	14004	16757	14424.77
1328336	chr16	rs185397	58762311	A	G	0.395	0.392	0.986	0.004201162744548	0.0174	0.8104	14004	16757	14424.77
1333144	chr16	rs257619	58762485	T	C	0.395	0.392	0.986	0.004201162744548	0.0174	0.8077	14004	16757	14424.77
1330786	chr16	rs77219142	58762756	T	C	0.718	0.712	0.977	0.004201162744548	0.0191	0.8271	14004	16757	14424.77
1325103	chr16	rs73550815	58762873	G	C	0.718	0.712	0.977	0.004201162744548	0.0191	0.8247	14004	16757	14424.77
1331453	chr16	rs59574203	58763487	T	C	0.718	0.712	0.977	0.0044998604248922	0.0191	0.8148	14004	16757	14424.77
1323115	chr16	rs257618	58763702	C	T	0.74	0.741	0.971	0.0084045823438103	0.0196	0.6676	14004	16757	14424.77
1316806	chr16	rs189678879	58763832	A	T	0.966	0.967	0.879	-0.044495399886564	0.0498	0.3718	14004	16757	14424.77
1336134	chr16	rs257617	58763924	T	C	0.395	0.392	0.985	0.0048979852621919	0.0175	0.7784	14004	16757	14424.77
1318592	chr16	rs257616	58764587	T	C	0.396	0.392	0.984	0.0051964749068174	0.0175	0.7642	14004	16757	14424.77
1333238	chr16	rs73550818	58764855	C	A	0.554	0.554	0.908	-0.010302892995897	0.0179	0.5634	14004	16757	14424.77
1316717	chr16	rs59515227	58765235	G	T	0.718	0.713	0.976	0.0053954185169075	0.0191	0.7773	14004	16757	14424.77
1325922	chr16	rs60175435	58765554	C	T	0.718	0.713	0.976	0.0055048206344449	0.0191	0.7744	14004	16757	14424.77
1327816	chr16	rs1646267	58766187	A	T	0.74	0.741	0.972	0.0082954970241069	0.0196	0.6714	14004	16757	14424.77
1311189	chr16	rs863944	58766287	A	C	0.74	0.741	0.972	0.0084045823438103	0.0196	0.6673	14004	16757	14424.77
1315704	chr16	rs73550823	58767438	A	G	0.718	0.712	0.973	0.0071047017299317	0.0191	0.7099	14004	16757	14424.77
1318391	chr16	rs74383391	58767730	C	T	0.719	0.713	0.976	0.0068961666878413	0.0191	0.7186	14004	16757	14424.77
1318862	chr16	rs1646260	58768855	T	C	0.32	0.319	0.975	-0.0003000450090019	0.0184	0.9891	14004	16757	14424.77
1330073	chr16	rs1657179	58769019	C	T	0.471	0.465	0.992	0.0136957831289865	0.017	0.4215	14004	16757	14424.77
1323288	chr16	rs1657178	58769204	A	C	0.414	0.409	0.988	0.0126002819757385	0.0173	0.4673	14004	16757	14424.77
1333079	chr16	rs7189104	58769336	A	T	0.977	0.978	0.975	-0.0309954337025195	0.0576	0.5899	14004	16757	14424.77
1325138	chr16	rs7194323	58769512	T	G	0.977	0.978	0.975	-0.0306963490025976	0.0576	0.5942	14004	16757	14424.77
1313798	chr16	rs117663492	58769775	A	G	0.977	0.978	0.975	-0.0310985871020312	0.0575	0.5895	14004	16757	14424.77
1320100	chr16	rs7188608	58770140	G	T	0.414	0.41	0.988	0.0136957831289865	0.0173	0.4286	14004	16757	14424.77
1322440	chr16	rs1657177	58770472	T	C	0.323	0.321	0.976	0.0035038543266769	0.0184	0.849	14004	16757	14424.77
1324998	chr16	rs1657176	58770737	A	G	0.414	0.41	0.988	0.0138042809763971	0.0173	0.4263	14004	16757	14424.77
1316400	chr16	rs11647808	58770881	C	A	0.967	0.967	0.943	-0.0031048149534787	0.049	0.95	14004	16757	14424.77
1313177	chr16	rs11643959	58770897	T	G	0.967	0.967	0.942	-0.0017014466397575	0.049	0.973	14004	16757	14424.77
1327303	chr16	rs62066773	58770999	T	C	0.977	0.978	0.976	-0.0309026047398165	0.0575	0.5906	14004	16757	14424.77
1323979	chr16	rs7197245	58771236	A	G	0.977	0.978	0.975	-0.0302015087331214	0.0575	0.6	14004	16757	14424.77
1331676	chr16	rs1473206	58771433	G	A	0.472	0.466	0.991	0.0149969810059077	0.017	0.3787	14004	16757	14424.77
1333481	chr16	rs1473205	58771451	C	T	0.472	0.466	0.991	0.0150954876453349	0.017	0.3766	14004	16757	14424.77
1314929	chr16	rs75514267	58771739	C	A	0.967	0.967	0.944	-0.002002002670673	0.0489	0.9673	14004	16757	14424.77
1323562	chr16	rs4238801	58772179	T	G	0.323	0.321	0.976	0.004001981379298	0.0184	0.828	14004	16757	14424.77
1333922	chr16	rs4575523	58772463	A	G	0.323	0.321	0.976	0.004001981379298	0.0184	0.826	14004	16757	14424.77
1321484	chr16	rs1616798	58773337	C	T	0.473	0.467	0.991	0.0149969810059077	0.017	0.3802	14004	16757	14424.77
1336674	chr16	rs62066774	58774291	C	T	0.977	0.978	0.974	-0.0297996312385195	0.0575	0.6045	14004	16757	14424.77
1332595	chr16	rs60877007	58774326	A	G	0.976	0.976	0.955	-0.0193969096107316	0.0567	0.7319	14004	16757	14424.77
1338390	chr16	rs149415405	58774559	C	T	0.976	0.978	0.974	-0.0293979151845611	0.0575	0.609	14004	16757	14424.77
1324977	chr16	rs2406087	58774644	T	G	0.415	0.41	0.992	0.0141987193998129	0.0173	0.4122	14004	16757	14424.77
1324667	chr16	rs28881793	58774870	G	A	0.976	0.976	0.955	-0.019203206984436	0.0567	0.7356	14004	16757	14424.77
1327397	chr16	rs1646282	58775200	G	A	0.415	0.41	0.992	0.0141987193998129	0.0173	0.4106	14004	16757	14424.77
1323324	chr16	rs11644269	58775302	G	A	0.681	0.674	0.983	0.0110981866660334	0.0184	0.5469	14004	16757	14424.77
1322454	chr16	rs148618390	58775611	G	T	0.976	0.978	0.974	-0.029202265808213	0.0575	0.6112	14004	16757	14424.77
1320532	chr16	rs4784977	58776024	T	G	0.415	0.41	0.993	0.0142973047008244	0.0173	0.4097	14004	16757	14424.77
1327036	chr16	rs4784054	58776314	G	A	0.681	0.674	0.983	0.0110981866660334	0.0184	0.5455	14004	16757	14424.77
1310866	chr16	rs13336275	58776807	C	A	0.715	0.708	0.98	0.0118989261570991	0.019	0.5303	14004	16757	14424.77
1330476	chr16	rs12923672	58776829	C	A	0.966	0.966	0.948	-0.0028039273327342	0.0482	0.9535	14004	16757	14424.77
1319008	chr16	rs62066775	58776841	G	A	0.976	0.978	0.974	-0.0290993078252748	0.0575	0.6129	14004	16757	14424.77
1319704	chr16	rs12923687	58776856	C	T	0.681	0.674	0.983	0.0112959597418516	0.0184	0.5401	14004	16757	14424.77
1320593	chr16	rs12924243	58776857	A	G	0.415	0.41	0.993	0.0141987193998129	0.0173	0.4128	14004	16757	14424.77
1336564	chr16	rs62066776	58776944	T	C	0.976	0.978	0.974	-0.0289963604415917	0.0574	0.6137	14004	16757	14424.77
1318318	chr16	rs1657161	58777138	C	T	0.415	0.41	0.993	0.0141001243787816	0.0173	0.4133	14004	16757	14424.77
1335127	chr16	rs1646268	58777196	T	C	0.415	0.41	0.993	0.0140015196358136	0.0173	0.4169	14004	16757	14424.77
1326516	chr16	rs1646269	58777316	T	C	0.415	0.41	0.993	0.0141001243787816	0.0173	0.4138	14004	16757	14424.77
1331628	chr16	rs62066777	58777687	A	G	0.976	0.978	0.974	-0.0289963604415917	0.0574	0.6136	14004	16757	14424.77
1331892	chr16	rs1657162	58777975	C	A	0.758	0.76	0.978	0.0078987227933553	0.0201	0.6958	14004	16757	14424.77
1326222	chr16	rs4538000	58778410	A	C	0.415	0.41	0.992	0.0141987193998129	0.0173	0.4129	14004	16757	14424.77
1329106	chr16	rs79237661	58779658	A	T	0.715	0.708	0.979	0.0116024307308398	0.019	0.5425	14004	16757	14424.77
1318173	chr16	rs1646270	58779727	T	C	0.759	0.76	0.976	0.0071047017299317	0.0201	0.7256	14004	16757	14424.77
1328721	chr16	rs1898234	58779931	T	G	0.657	0.65	0.978	0.009504687014246	0.0181	0.6006	14004	16757	14424.77
1311374	chr16	rs1646272	58780412	G	A	0.416	0.411	0.993	0.0142973047008244	0.0173	0.4081	14004	16757	14424.77
1327500	chr16	rs1657163	58780592	A	G	0.416	0.411	0.993	0.0138042809763971	0.0173	0.4239	14004	16757	14424.77
1337997	chr16	rs72792430	58780894	C	T	0.585	0.59	0.992	-0.0139975096438537	0.0173	0.4166	14004	16757	14424.77
1315365	chr16	rs1615326	58781052	C	T	0.76	0.762	0.979	0.0077002766261879	0.0201	0.7012	14004	16757	14424.77
1319325	chr16	rs1616072	58781098	C	T	0.415	0.41	0.994	0.0140015196358136	0.0173	0.4191	14004	16757	14424.77
1326008	chr16	rs2575374	58781398	G	A	0.415	0.41	0.994	0.0139029051689914	0.0173	0.421	14004	16757	14424.77
1326640	chr16	rs1657164	58781853	C	T	0.415	0.411	0.994	0.0139029051689914	0.0173	0.42	14004	16757	14424.77
1319039	chr16	rs1657165	58781884	G	A	0.76	0.762	0.98	0.0077995046323818	0.0201	0.699	14004	16757	14424.77
1334856	chr16	rs71400028	58782273	C	T	0.965	0.965	0.937	0.0074025335167413	0.0478	0.8776	14004	16757	14424.77
1331099	chr16	rs71400029	58782473	G	C	0.964	0.964	0.921	-0.0003000450090019	0.0473	0.9946	14004	16757	14424.77
1319122	chr16	rs1646274	58782546	C	T	0.415	0.41	0.995	0.0138042809763971	0.0173	0.4235	14004	16757	14424.77
1327806	chr16	rs1646275	58782652	A	G	0.415	0.41	0.995	0.0139029051689914	0.0173	0.4208	14004	16757	14424.77
1337670	chr16	rs1657166	58782813	A	G	0.415	0.41	0.995	0.0138042809763971	0.0173	0.4235	14004	16757	14424.77
1321738	chr16	rs74743109	58782831	C	A	0.718	0.711	0.973	0.0101978249764461	0.0191	0.5953	14004	16757	14424.77
1313565	chr16	rs34295929	58782840	C	T	0.68	0.672	0.982	0.0112959597418516	0.0184	0.5386	14004	16757	14424.77
1326426	chr16	rs1657168	58782951	G	C	0.76	0.762	0.98	0.0077995046323818	0.0201	0.6983	14004	16757	14424.77
1330719	chr16	rs71400030	58783152	G	A	0.963	0.963	0.917	0.0026963615477425	0.047	0.9545	14004	16757	14424.77
1311212	chr16	rs118064851	58783249	C	G	0.962	0.963	0.916	-0.0082035573506883	0.0466	0.8598	14004	16757	14424.77
1317589	chr16	rs1646276	58783558	T	G	0.76	0.762	0.98	0.0081963182244858	0.0201	0.6849	14004	16757	14424.77
1313104	chr16	rs12325510	58783611	T	C	0.76	0.762	0.98	0.0088011559530687	0.0201	0.6636	14004	16757	14424.77
1322520	chr16	rs12325511	58783614	T	C	0.975	0.977	0.976	-0.0235962138551867	0.0561	0.6745	14004	16757	14424.77
1338473	chr16	rs8054414	58783676	T	C	0.415	0.41	0.997	0.0142973047008244	0.0172	0.4057	14004	16757	14424.77
1329184	chr16	rs12325054	58783708	C	T	0.76	0.762	0.981	0.0081963182244858	0.0201	0.6843	14004	16757	14424.77
1312567	chr16	rs12325055	58783711	C	T	0.975	0.977	0.976	-0.0232993336544035	0.0561	0.6783	14004	16757	14424.77
1320774	chr16	rs11076259	58783764	A	G	0.415	0.41	0.997	0.0139029051689914	0.0172	0.4187	14004	16757	14424.77
1333330	chr16	rs11076260	58783846	A	G	0.415	0.41	0.997	0.0139029051689914	0.0172	0.4188	14004	16757	14424.77
1317120	chr16	rs1646277	58783941	C	T	0.76	0.762	0.981	0.0078987227933553	0.0201	0.6929	14004	16757	14424.77
1337109	chr16	rs12925419	58783982	C	T	0.68	0.672	0.983	0.0111970780932162	0.0184	0.5412	14004	16757	14424.77
1322456	chr16	rs1646278	58783988	C	G	0.415	0.41	0.997	0.0139029051689914	0.0172	0.4184	14004	16757	14424.77
1333638	chr16	rs12925537	58783998	C	T	0.68	0.672	0.983	0.0111970780932162	0.0184	0.5413	14004	16757	14424.77
1335743	chr16	rs75659162	58784058	G	A	0.718	0.711	0.972	0.0099998345783334	0.0191	0.6003	14004	16757	14424.77
1338189	chr16	rs1646279	58784139	T	G	0.415	0.41	0.997	0.0139029051689914	0.0172	0.4188	14004	16757	14424.77
1311029	chr16	rs1646280	58784324	G	A	0.415	0.41	0.997	0.0139029051689914	0.0172	0.4198	14004	16757	14424.77
1332022	chr16	rs1646281	58784416	G	T	0.323	0.321	0.98	0.0055048206344449	0.0183	0.7633	14004	16757	14424.77
1334115	chr16	rs1646283	58784725	C	T	0.76	0.762	0.981	0.0077995046323818	0.0201	0.6981	14004	16757	14424.77
1329168	chr16	rs62066813	58784752	T	C	0.975	0.977	0.977	-0.0229002198863326	0.0561	0.6833	14004	16757	14424.77
1329683	chr16	rs2013333	58784824	A	G	0.68	0.672	0.983	0.0111970780932162	0.0184	0.5424	14004	16757	14424.77
1316216	chr16	rs150033662	58784994	C	G	0.718	0.711	0.972	0.0102968054773682	0.0191	0.5916	14004	16757	14424.77
1337790	chr16	rs62066814	58785010	C	T	0.975	0.977	0.978	-0.0226035462098532	0.0561	0.6864	14004	16757	14424.77
1318462	chr16	rs11861971	58785136	C	G	0.975	0.977	0.977	-0.020498669477346	0.056	0.714	14004	16757	14424.77
1312150	chr16	rs74878557	58785451	T	G	0.716	0.708	0.977	0.0109003744682883	0.019	0.5659	14004	16757	14424.77
1324463	chr16	rs62066815	58785481	C	T	0.76	0.762	0.98	0.0077002766261879	0.0201	0.7032	14004	16757	14424.77
1313398	chr16	rs1657169	58785831	A	G	0.415	0.41	0.996	0.0139029051689914	0.0173	0.4201	14004	16757	14424.77
1322758	chr16	rs11859128	58786161	A	G	0.68	0.672	0.983	0.0114047182634362	0.0184	0.535	14004	16757	14424.77
1325126	chr16	rs7186453	58786342	C	G	0.655	0.649	0.981	0.0088011559530687	0.018	0.6264	14004	16757	14424.77
1333110	chr16	rs1646286	58786555	C	T	0.416	0.411	0.997	0.0149969810059077	0.0172	0.3831	14004	16757	14424.77
1328598	chr16	rs62066816	58786936	C	T	0.975	0.977	0.979	-0.0214994661132367	0.0561	0.7012	14004	16757	14424.77
1317997	chr16	rs9934027	58787064	C	T	0.975	0.977	0.978	-0.0198966317144566	0.056	0.7225	14004	16757	14424.77
1334533	chr16	rs62066817	58787217	A	G	0.973	0.974	0.978	-0.0274020297483382	0.0536	0.6097	14004	16757	14424.77
1317288	chr16	rs1624301	58787395	T	C	0.415	0.41	0.996	0.0139029051689914	0.0173	0.4189	14004	16757	14424.77
1315078	chr16	rs1626006	58787595	C	G	0.415	0.41	0.996	0.0139029051689914	0.0173	0.4194	14004	16757	14424.77
1336805	chr16	rs1646287	58787678	T	C	0.415	0.41	0.996	0.0139029051689914	0.0173	0.4204	14004	16757	14424.77
1313413	chr16	rs1369933	58787831	T	C	0.415	0.41	0.996	0.0139029051689914	0.0173	0.4208	14004	16757	14424.77
1319233	chr16	rs79861900	58787844	G	T	0.975	0.977	0.981	-0.021203207651103	0.056	0.7054	14004	16757	14424.77
1311572	chr16	rs8052646	58787968	C	T	0.68	0.672	0.983	0.0115035793834154	0.0184	0.5318	14004	16757	14424.77
1324952	chr16	rs1369934	58788028	C	T	0.415	0.41	0.996	0.0139029051689914	0.0173	0.4211	14004	16757	14424.77
1314000	chr16	rs62066818	58788211	G	A	0.975	0.977	0.981	-0.0208968257129853	0.056	0.7085	14004	16757	14424.77
1338401	chr16	rs11643711	58788552	A	G	0.68	0.672	0.984	0.0116024307308398	0.0184	0.5289	14004	16757	14424.77
1326175	chr16	rs28376441	58788822	C	T	0.975	0.977	0.981	-0.0203966036652218	0.056	0.7159	14004	16757	14424.77
1335040	chr16	rs1657174	58789043	T	C	0.417	0.412	0.993	0.0140015196358136	0.0173	0.4171	14004	16757	14424.77
1327323	chr16	rs12931903	58789044	G	A	0.682	0.674	0.981	0.0118001041157506	0.0184	0.5204	14004	16757	14424.77
1331221	chr16	rs1657175	58789431	G	A	0.76	0.762	0.981	0.0072039888485025	0.0201	0.7192	14004	16757	14424.77
1336973	chr16	rs1646288	58789480	A	T	0.415	0.41	0.995	0.0139029051689914	0.0173	0.4202	14004	16757	14424.77
1315083	chr16	rs1646289	58789593	G	A	0.76	0.761	0.98	0.0072039888485025	0.0201	0.7208	14004	16757	14424.77
1315850	chr16	rs1646290	58789711	A	G	0.76	0.762	0.98	0.0071047017299317	0.0201	0.7244	14004	16757	14424.77
1335942	chr16	rs1618602	58789984	T	A	0.323	0.321	0.979	0.0051964749068174	0.0183	0.7785	14004	16757	14424.77
1322611	chr16	rs1364346	58790324	C	T	0.76	0.762	0.98	0.0069954745123864	0.0201	0.7295	14004	16757	14424.77
1326124	chr16	rs727484	58790472	G	C	0.415	0.41	0.995	0.0138042809763971	0.0173	0.4242	14004	16757	14424.77
1328457	chr16	rs8059778	58790806	C	T	0.655	0.649	0.982	0.0093957216403621	0.018	0.6004	14004	16757	14424.77
1337006	chr16	rs8044439	58791025	T	C	0.68	0.672	0.984	0.0116024307308398	0.0184	0.5287	14004	16757	14424.77
1315918	chr16	rs1646265	58791425	T	C	0.415	0.41	0.995	0.0138042809763971	0.0173	0.4245	14004	16757	14424.77
1320238	chr16	rs8049462	58791558	T	C	0.323	0.321	0.979	0.0050969882578437	0.0183	0.7814	14004	16757	14424.77
1325399	chr16	rs142548517	58791594	A	G	0.715	0.708	0.978	0.0117012723076411	0.019	0.5381	14004	16757	14424.77
1338843	chr16	rs166290	58791826	A	G	0.415	0.41	0.995	0.0138042809763971	0.0173	0.4249	14004	16757	14424.77
1326639	chr16	rs8044904	58791839	C	A	0.655	0.648	0.982	0.0096037361426946	0.018	0.5938	14004	16757	14424.77
1333804	chr16	rs257629	58791948	G	C	0.323	0.321	0.977	0.0050969882578437	0.0183	0.7792	14004	16757	14424.77
1328236	chr16	rs1657160	58792122	A	T	0.939	0.94	0.431	-0.0119005312583873	0.0536	0.8247	14004	16757	14424.77
1331944	chr16	rs146755628	58792218	A	C	0.975	0.977	0.982	-0.0183982139464423	0.0559	0.7415	14004	16757	14424.77
1336789	chr16	rs8050744	58792484	A	G	0.966	0.966	0.947	-0.0017014466397575	0.0479	0.9723	14004	16757	14424.77
1313790	chr16	rs74662180	58792592	C	T	0.929	0.93	0.667	-0.023002541565316	0.0402	0.5661	14004	16757	14424.77
1311733	chr16	rs257628	58792828	T	C	0.412	0.408	0.991	0.0126990249774084	0.0173	0.4642	14004	16757	14424.77
1318830	chr16	rs257627	58792860	G	A	0.413	0.408	0.991	0.0133998200630165	0.0173	0.4405	14004	16757	14424.77
1322767	chr16	rs257626	58793478	T	C	0.76	0.761	0.981	0.0067968490002727	0.0201	0.734	14004	16757	14424.77
1331574	chr16	rs8054775	58793570	G	T	0.68	0.672	0.985	0.0117012723076411	0.0184	0.5254	14004	16757	14424.77
1326215	chr16	rs62066821	58793663	A	G	0.975	0.977	0.985	-0.0203966036652218	0.0559	0.7149	14004	16757	14424.77
1318558	chr16	rs257625	58793882	G	A	0.76	0.761	0.981	0.0066975214477213	0.0201	0.7385	14004	16757	14424.77
1312272	chr16	rs191783	58793898	C	A	0.415	0.41	0.995	0.0136957831289865	0.0173	0.4266	14004	16757	14424.77
1320637	chr16	rs1646262	58794497	A	G	0.76	0.761	0.981	0.0065981840282271	0.0201	0.7421	14004	16757	14424.77
1323208	chr16	rs171787	58794787	T	C	0.961	0.961	0.545	0.0009995003330834	0.0587	0.9859	14004	16757	14424.77
1337692	chr16	rs257624	58794898	C	G	0.415	0.41	0.995	0.0136957831289865	0.0173	0.4282	14004	16757	14424.77
1318156	chr16	rs257623	58795151	T	C	0.76	0.761	0.982	0.0067968490002727	0.0201	0.7357	14004	16757	14424.77
1315715	chr16	rs75424178	58795193	C	T	0.716	0.708	0.979	0.0117012723076411	0.019	0.5391	14004	16757	14424.77
1315349	chr16	rs8047394	58795347	A	G	0.655	0.648	0.983	0.009504687014246	0.018	0.5985	14004	16757	14424.77
1322858	chr16	rs8048102	58795725	A	C	0.975	0.977	0.987	-0.019203206984436	0.0558	0.7307	14004	16757	14424.77
1323866	chr16	rs73553527	58795906	C	T	0.68	0.672	0.986	0.0116024307308398	0.0183	0.5266	14004	16757	14424.77
1316835	chr16	rs8052824	58795949	T	A	0.68	0.672	0.986	0.0116024307308398	0.0183	0.5265	14004	16757	14424.77
1329702	chr16	rs8046725	58796023	G	T	0.975	0.977	0.988	-0.0188974371044634	0.0558	0.7347	14004	16757	14424.77
1327098	chr16	rs60561128	58796049	G	C	0.715	0.706	0.98	0.0126990249774084	0.019	0.5029	14004	16757	14424.77
1314675	chr16	rs8046937	58796186	G	A	0.68	0.672	0.986	0.0116024307308398	0.0183	0.5277	14004	16757	14424.77
1331825	chr16	rs8047097	58796220	G	C	0.655	0.649	0.984	0.0093957216403621	0.018	0.6005	14004	16757	14424.77
1321076	chr16	rs9927169	58797073	C	T	0.974	0.975	0.96	-0.0182047046548463	0.0548	0.7395	14004	16757	14424.77
1324907	chr16	rs9937890	58797250	A	G	0.655	0.649	0.984	0.009504687014246	0.018	0.5994	14004	16757	14424.77
1327844	chr16	rs4784980	58797626	G	A	0.68	0.672	0.986	0.0116024307308398	0.0183	0.5276	14004	16757	14424.77
1317727	chr16	rs1627257	58797668	C	T	0.76	0.761	0.982	0.0064988367398296	0.0201	0.7474	14004	16757	14424.77
1329752	chr16	rs12924255	58798312	T	C	0.965	0.965	0.943	-0.0030045090202987	0.0476	0.9503	14004	16757	14424.77
1332674	chr16	rs12709011	58798508	C	T	0.68	0.672	0.987	0.0115035793834154	0.0183	0.5292	14004	16757	14424.77
1323909	chr16	rs62066843	58798602	C	T	0.76	0.761	0.983	0.0064988367398296	0.0201	0.7474	14004	16757	14424.77
1331859	chr16	rs12919151	58798627	G	A	0.655	0.648	0.985	0.0093957216403621	0.018	0.6007	14004	16757	14424.77
1318987	chr16	rs12924887	58798717	T	C	0.965	0.965	0.951	-0.0030045090202987	0.0476	0.95	14004	16757	14424.77
1313913	chr16	rs62066844	58798982	T	G	0.975	0.977	0.991	-0.0176040459483609	0.0557	0.7515	14004	16757	14424.77
1333022	chr16	rs8045466	58799017	A	T	0.323	0.32	0.98	0.005703702916678	0.0183	0.7545	14004	16757	14424.77
1335202	chr16	rs8045836	58799252	A	G	0.975	0.977	0.993	-0.017502275136142	0.0557	0.7531	14004	16757	14424.77
1313704	chr16	rs8060717	58799478	A	C	0.415	0.41	0.995	0.0135971385060249	0.0173	0.4292	14004	16757	14424.77
1323018	chr16	rs8060721	58799485	A	C	0.414	0.409	0.994	0.0143958802837323	0.0173	0.4059	14004	16757	14424.77
1331437	chr16	rs8044542	58799524	T	C	0.415	0.41	0.995	0.0135971385060249	0.0173	0.43	14004	16757	14424.77
1325881	chr16	rs12709012	58800104	C	T	0.323	0.32	0.98	0.0055048206344449	0.0183	0.7633	14004	16757	14424.77
1336617	chr16	rs12935488	58800224	C	T	0.746	0.747	0.97	0.0103957761821204	0.0198	0.5988	14004	16757	14424.77
1329714	chr16	rs28664248	58800263	T	C	0.975	0.977	0.992	-0.0172987645783295	0.0557	0.7557	14004	16757	14424.77
1316833	chr16	rs7191979	58800727	T	C	0.975	0.977	0.992	-0.0156010662286512	0.0556	0.7794	14004	16757	14424.77
1335152	chr16	rs4474671	58801109	T	G	0.975	0.977	0.993	-0.0171970248285215	0.0556	0.7575	14004	16757	14424.77
1325031	chr16	rs4315316	58801238	T	C	0.323	0.32	0.981	0.0055048206344449	0.0183	0.764	14004	16757	14424.77
1333749	chr16	rs4485354	58801275	G	A	0.975	0.977	0.994	-0.0170952954286372	0.0556	0.758	14004	16757	14424.77
1322848	chr16	rs8049653	58801335	G	A	0.975	0.977	0.994	-0.0170952954286372	0.0556	0.7584	14004	16757	14424.77
1313226	chr16	rs1865836	58802047	G	A	0.415	0.41	0.996	0.0133011462391285	0.0173	0.4422	14004	16757	14424.77
1314567	chr16	rs12926512	58802221	G	C	0.759	0.761	0.985	0.0060019521956343	0.0201	0.766	14004	16757	14424.77
1321863	chr16	rs9928942	58802733	C	T	0.975	0.977	0.994	-0.0162005226717083	0.0556	0.7712	14004	16757	14424.77
1317356	chr16	rs11076262	58802861	G	A	0.439	0.433	0.998	0.014504302202808	0.0171	0.3964	14004	16757	14424.77
1319060	chr16	rs12595974	58803036	T	C	0.759	0.761	0.986	0.0058031292269501	0.0201	0.7718	14004	16757	14424.77
1319608	chr16	rs7206052	58803511	A	G	0.68	0.672	0.99	0.0118989261570991	0.0183	0.5173	14004	16757	14424.77
1314429	chr16	rs6499974	58803546	T	C	0.414	0.409	0.995	0.0125015292229252	0.0173	0.4704	14004	16757	14424.77
1324462	chr16	rs6499975	58803555	T	G	0.975	0.977	0.996	-0.017502275136142	0.0556	0.7523	14004	16757	14424.77
1335359	chr16	rs1836877	58803725	T	G	0.759	0.761	0.986	0.0058031292269501	0.02	0.773	14004	16757	14424.77
1322001	chr16	rs4467062	58803779	A	G	0.975	0.977	0.997	-0.0176040459483609	0.0556	0.7513	14004	16757	14424.77
1335725	chr16	rs4619386	58803794	A	G	0.975	0.977	0.997	-0.0176040459483609	0.0556	0.7513	14004	16757	14424.77
1312182	chr16	rs1836876	58803829	A	C	0.759	0.761	0.986	0.0058031292269501	0.02	0.7719	14004	16757	14424.77
1313802	chr16	rs11863183	58803865	G	A	0.965	0.965	0.95	-0.0001000050003333	0.0474	0.9978	14004	16757	14424.77
1327969	chr16	rs4531719	58803904	C	T	0.975	0.977	0.996	-0.0174005146801673	0.0556	0.7549	14004	16757	14424.77
1337501	chr16	rs4327036	58803907	G	A	0.975	0.977	0.996	-0.017502275136142	0.0556	0.7528	14004	16757	14424.77
1337557	chr16	rs4393564	58803981	C	T	0.975	0.977	0.996	-0.017502275136142	0.0556	0.7527	14004	16757	14424.77
1329814	chr16	rs6499976	58804234	A	G	0.414	0.409	0.994	0.0134984841513417	0.0173	0.4335	14004	16757	14424.77
1335247	chr16	rs4499224	58804268	G	A	0.414	0.409	0.995	0.0135971385060249	0.0173	0.4298	14004	16757	14424.77
1311430	chr16	rs1595181	58804365	T	C	0.439	0.432	0.997	0.0147014028528927	0.0171	0.3893	14004	16757	14424.77
1324755	chr16	rs7194216	58804381	T	C	0.975	0.977	0.997	-0.0176956485356892	0.0556	0.7501	14004	16757	14424.77
1330425	chr16	rs1595180	58804449	T	C	0.414	0.409	0.995	0.0133011462391285	0.0173	0.4398	14004	16757	14424.77
1314317	chr16	rs10852565	58805181	C	G	0.414	0.409	0.995	0.0133998200630165	0.0173	0.4365	14004	16757	14424.77
1313479	chr16	rs9937713	58805825	C	T	0.414	0.409	0.995	0.0133011462391285	0.0173	0.4405	14004	16757	14424.77
1318479	chr16	rs12598527	58806891	T	C	0.725	0.729	0.98	-0.0006001800720324	0.0193	0.9742	14004	16757	14424.77
1329129	chr16	rs12600201	58807036	C	T	0.727	0.73	0.984	-0.001100605444033	0.0193	0.9561	14004	16757	14424.77
1311486	chr16	rs12600206	58807073	C	T	0.727	0.73	0.984	-0.0010005003335835	0.0193	0.9584	14004	16757	14424.77
1322843	chr16	rs11076263	58807199	G	T	0.727	0.73	0.984	-0.0010005003335835	0.0193	0.9587	14004	16757	14424.77
1335363	chr16	rs7186049	58807227	T	A	0.975	0.977	0.996	-0.0181028726978536	0.0556	0.745	14004	16757	14424.77
1322730	chr16	rs11646756	58807502	T	A	0.759	0.761	0.985	0.0060019521956343	0.0201	0.7632	14004	16757	14424.77
1327956	chr16	rs7186228	58807503	A	G	0.975	0.977	0.996	-0.0174005146801673	0.0556	0.7541	14004	16757	14424.77
1316207	chr16	rs6499977	58807542	G	A	0.654	0.648	0.988	0.0099008246772624	0.018	0.5824	14004	16757	14424.77
1314205	chr16	rs6499978	58807766	C	T	0.654	0.648	0.988	0.0098018049722602	0.018	0.5858	14004	16757	14424.77
1311831	chr16	rs8046154	58807882	A	G	0.321	0.318	0.981	0.0058031292269501	0.0183	0.7516	14004	16757	14424.77
1330986	chr16	rs8045828	58808019	C	A	0.654	0.648	0.988	0.0097027754613851	0.018	0.5901	14004	16757	14424.77
1314950	chr16	rs8051078	58808104	T	G	0.382	0.378	0.991	0.0085037404912207	0.0176	0.6279	14004	16757	14424.77
1322581	chr16	rs28579863	58808505	G	C	0.654	0.648	0.987	0.0097027754613851	0.018	0.5878	14004	16757	14424.77
1322358	chr16	rs62064895	58808563	A	G	0.975	0.977	0.996	-0.0182047046548463	0.0556	0.7433	14004	16757	14424.77
1317113	chr16	rs62064896	58808596	C	T	0.975	0.977	0.995	-0.0180010511095525	0.0556	0.7467	14004	16757	14424.77
1330359	chr16	rs28704991	58808603	T	G	0.654	0.648	0.987	0.0097027754613851	0.018	0.5887	14004	16757	14424.77
1321162	chr16	rs62064897	58808696	A	C	0.975	0.977	0.996	-0.0188974371044634	0.0556	0.7336	14004	16757	14424.77
1319153	chr16	rs12925648	58808917	G	C	0.654	0.648	0.987	0.0097027754613851	0.018	0.5912	14004	16757	14424.77
1329350	chr16	rs28565032	58809078	C	T	0.654	0.648	0.986	0.0097027754613851	0.018	0.5882	14004	16757	14424.77
1328313	chr16	rs7192485	58809437	T	C	0.655	0.648	0.985	0.0097027754613851	0.018	0.5898	14004	16757	14424.77
1331229	chr16	rs7187103	58809494	C	T	0.655	0.648	0.985	0.0098018049722602	0.018	0.5879	14004	16757	14424.77
1319613	chr16	rs7187332	58809632	C	T	0.975	0.977	0.995	-0.0194988734340555	0.0557	0.7259	14004	16757	14424.77
1312646	chr16	rs62064898	58809783	C	T	0.655	0.648	0.985	0.0098018049722602	0.018	0.5846	14004	16757	14424.77
1329334	chr16	rs62064899	58809865	C	T	0.655	0.648	0.985	0.0098018049722602	0.018	0.5852	14004	16757	14424.77
1314498	chr16	rs76261693	58810399	C	T	0.928	0.93	0.936	-0.0182047046548463	0.0339	0.5915	14004	16757	14424.77
1318087	chr16	rs62064900	58810503	G	A	0.975	0.977	0.993	-0.0191012733024012	0.0557	0.7313	14004	16757	14424.77
1332799	chr16	rs77993365	58810517	G	A	0.928	0.93	0.936	-0.0180010511095525	0.0339	0.5947	14004	16757	14424.77
1315917	chr16	rs62064901	58810662	G	A	0.759	0.76	0.979	0.0071047017299317	0.0201	0.7246	14004	16757	14424.77
1329391	chr16	rs62064902	58810709	C	T	0.655	0.648	0.984	0.0098018049722602	0.018	0.5878	14004	16757	14424.77
1327311	chr16	rs2015375	58810726	C	T	0.928	0.93	0.936	-0.0180010511095525	0.0339	0.5955	14004	16757	14424.77
1335163	chr16	rs28548549	58810741	T	C	0.975	0.977	0.987	-0.023401696181619	0.0557	0.6739	14004	16757	14424.77
1330511	chr16	rs62064903	58810746	A	G	0.759	0.761	0.979	0.0069954745123864	0.0201	0.7262	14004	16757	14424.77
1330271	chr16	rs1961313	58810814	T	C	0.31	0.308	0.971	0.0048979852621919	0.0186	0.7902	14004	16757	14424.77
1336811	chr16	rs55986841	58811659	T	G	0.582	0.578	0.972	0.0043007385516922	0.0175	0.8058	14004	16757	14424.77
1323078	chr16	rs34324769	58812035	T	C	0.758	0.76	0.98	0.0063001125484799	0.0201	0.7521	14004	16757	14424.77
1327141	chr16	rs28455878	58812165	C	T	0.759	0.76	0.977	0.0062007356416035	0.0201	0.7567	14004	16757	14424.77
1328690	chr16	rs35895276	58813356	A	G	0.607	0.601	0.972	0.0063001125484799	0.0176	0.7224	14004	16757	14424.77
1333710	chr16	rs34657766	58813372	G	A	0.702	0.707	0.979	-0.0017014466397575	0.0189	0.9268	14004	16757	14424.77
1313763	chr16	rs9924389	58813753	G	C	0.702	0.706	0.979	-0.0027036515743148	0.0189	0.8877	14004	16757	14424.77
1332195	chr16	rs78715198	58813754	G	A	0.965	0.965	0.957	0.0003999200213268	0.0475	0.9939	14004	16757	14424.77
1320679	chr16	rs75663656	58813762	T	C	0.965	0.965	0.957	0.0002999550089979	0.0475	0.9955	14004	16757	14424.77
1331319	chr16	rs12924013	58813865	G	A	0.701	0.706	0.981	-0.0022024235552	0.0188	0.9057	14004	16757	14424.77
1315090	chr16	rs12925774	58813923	A	C	0.702	0.707	0.979	-0.0019018072895963	0.0189	0.9183	14004	16757	14424.77
1322486	chr16	rs74657949	58814230	C	T	0.702	0.707	0.979	-0.0016012813669738	0.0189	0.932	14004	16757	14424.77
1316437	chr16	rs12931335	58815284	A	G	0.702	0.707	0.98	-0.0026033858701149	0.0188	0.8886	14004	16757	14424.77
1315803	chr16	rs12920805	58815305	T	C	0.702	0.706	0.981	-0.0025031302181184	0.0188	0.8925	14004	16757	14424.77
1327503	chr16	rs56987683	58815358	A	G	0.716	0.708	0.973	0.0118001041157506	0.019	0.5345	14004	16757	14424.77
1327115	chr16	rs7185727	58815498	T	C	0.607	0.601	0.971	0.0063994795805678	0.0176	0.7175	14004	16757	14424.77
1312159	chr16	rs7204145	58815737	A	G	0.308	0.307	0.972	0.004001981379298	0.0186	0.8294	14004	16757	14424.77
1321962	chr16	rs4255776	58815928	G	A	0.607	0.601	0.971	0.0060019521956343	0.0176	0.7345	14004	16757	14424.77
1338216	chr16	rs12935841	58816185	C	T	0.702	0.707	0.979	-0.002002002670673	0.0189	0.9141	14004	16757	14424.77
1318325	chr16	rs4257204	58816235	C	T	0.309	0.307	0.972	0.003902375817241	0.0186	0.8325	14004	16757	14424.77
1321032	chr16	rs62064909	58816348	C	T	0.927	0.928	0.708	0.0146028573839336	0.038	0.7009	14004	16757	14424.77
1332361	chr16	rs36040002	58817525	C	T	0.607	0.601	0.971	0.0058031292269501	0.0176	0.7422	14004	16757	14424.77
1331385	chr16	rs61310268	58817755	A	T	0.716	0.708	0.972	0.0117012723076411	0.0191	0.5401	14004	16757	14424.77
1320778	chr16	rs11647440	58818161	C	T	0.965	0.965	0.957	0.0008995952428359	0.0476	0.9854	14004	16757	14424.77
1337144	chr16	rs7204764	58818369	T	A	0.607	0.601	0.971	0.0060019521956343	0.0176	0.7338	14004	16757	14424.77
1336478	chr16	rs7199835	58818376	A	G	0.607	0.601	0.971	0.005703702916678	0.0176	0.7446	14004	16757	14424.77
1317835	chr16	rs12599792	58818509	G	C	0.734	0.737	0.981	0.0035038543266769	0.0195	0.8556	14004	16757	14424.77
1315330	chr16	rs4784055	58818770	C	T	0.642	0.636	0.965	0.005703702916678	0.018	0.7504	14004	16757	14424.77
1324624	chr16	rs4784056	58818808	A	T	0.34	0.338	0.974	0.0088011559530687	0.0181	0.626	14004	16757	14424.77
1319385	chr16	rs11648634	58819160	G	A	0.734	0.737	0.981	0.0035038543266769	0.0195	0.8576	14004	16757	14424.77
1314602	chr16	rs11643969	58819258	A	C	0.734	0.737	0.981	0.0035038543266769	0.0195	0.8582	14004	16757	14424.77
1323065	chr16	rs62064932	58819272	G	A	0.975	0.977	0.982	-0.0240980393840575	0.0558	0.6664	14004	16757	14424.77
1323832	chr16	rs7194961	58819353	A	G	0.309	0.308	0.97	0.0033045340083004	0.0186	0.8591	14004	16757	14424.77
1325691	chr16	rs77478306	58819539	G	C	0.716	0.708	0.971	0.0117012723076411	0.0191	0.5398	14004	16757	14424.77
1311281	chr16	rs7193640	58819720	G	A	0.607	0.601	0.97	0.0061013488579762	0.0176	0.7303	14004	16757	14424.77
1318329	chr16	rs4427787	58819754	C	G	0.34	0.338	0.974	0.0086028888072678	0.0181	0.6329	14004	16757	14424.77
1324776	chr16	rs76659395	58819856	C	T	0.643	0.637	0.963	0.0048979852621919	0.018	0.7872	14004	16757	14424.77
1325615	chr16	rs61151106	58820318	C	A	0.714	0.706	0.972	0.0123039944561641	0.019	0.5184	14004	16757	14424.77
1331192	chr16	rs34319345	58820592	A	C	0.734	0.737	0.981	0.0033045340083004	0.0195	0.8668	14004	16757	14424.77
1330361	chr16	rs7202810	58821069	A	G	0.607	0.601	0.971	0.0056042667198317	0.0176	0.7527	14004	16757	14424.77
1328249	chr16	rs7185424	58821535	A	G	0.975	0.977	0.98	-0.0244976316004002	0.0558	0.6603	14004	16757	14424.77
1331669	chr16	rs7184966	58821628	C	T	0.975	0.977	0.98	-0.0244976316004002	0.0558	0.6608	14004	16757	14424.77
1326701	chr16	rs6499980	58821876	C	T	0.308	0.307	0.972	0.0030952049073025	0.0186	0.8681	14004	16757	14424.77
1336541	chr16	rs11640551	58821898	A	G	0.603	0.597	0.965	0.0052959516591825	0.0177	0.7644	14004	16757	14424.77
1311844	chr16	rs13333259	58823076	T	C	0.606	0.601	0.971	0.0052959516591825	0.0176	0.763	14004	16757	14424.77
1311097	chr16	rs12926993	58823122	A	G	0.734	0.737	0.982	0.0029955089797983	0.0194	0.8769	14004	16757	14424.77
1336245	chr16	rs62064935	58823819	C	T	0.975	0.977	0.973	-0.0212951405401588	0.0562	0.7045	14004	16757	14424.77
1314346	chr16	rs11076270	58824130	C	T	0.734	0.737	0.983	0.0029955089797983	0.0194	0.8779	14004	16757	14424.77
1322201	chr16	rs140012140	58824593	G	A	0.641	0.636	0.965	0.0055048206344449	0.018	0.7614	14004	16757	14424.77
1335150	chr16	rs8046667	58824839	T	C	0.734	0.737	0.982	0.0026963615477425	0.0194	0.8903	14004	16757	14424.77
1332779	chr16	rs8046998	58825013	T	C	0.734	0.737	0.984	0.0030952049073025	0.0194	0.8724	14004	16757	14424.77
1312708	chr16	rs4784982	58825219	A	G	0.34	0.338	0.976	0.0068961666878413	0.0181	0.7022	14004	16757	14424.77
1317326	chr16	rs4784983	58825426	C	T	0.716	0.708	0.969	0.0110981866660334	0.0191	0.562	14004	16757	14424.77
1316468	chr16	rs12596434	58826213	G	C	0.759	0.761	0.983	0.0068961666878413	0.0201	0.7328	14004	16757	14424.77
1333838	chr16	rs899375	58826229	C	A	0.308	0.308	0.974	0.001598721363697	0.0186	0.93	14004	16757	14424.77
1320974	chr16	rs12599931	58826531	T	C	0.734	0.737	0.986	0.0032048589489113	0.0194	0.8692	14004	16757	14424.77
1316722	chr16	rs62064936	58826729	T	G	0.975	0.976	0.975	-0.0226035462098532	0.0558	0.6852	14004	16757	14424.77
1320412	chr16	rs34000898	58827109	G	A	0.965	0.966	0.957	0.0001999800026662	0.0476	0.9963	14004	16757	14424.77
1337022	chr16	rs59521747	58827791	C	T	0.919	0.921	0.886	0.0090984829852593	0.0331	0.7825	14004	16757	14424.77
1333467	chr16	rs7185513	58828793	A	G	0.759	0.761	0.984	0.0065981840282271	0.02	0.7424	14004	16757	14424.77
1313668	chr16	rs62064938	58829081	A	C	0.975	0.976	0.975	-0.0225012653465135	0.0558	0.6868	14004	16757	14424.77
1317590	chr16	rs148590663	58829688	G	A	0.927	0.929	0.942	-0.0231048737150968	0.0336	0.4924	14004	16757	14424.77
1329674	chr16	rs12709013	58829790	T	C	0.702	0.707	0.988	-0.0027036515743148	0.0188	0.887	14004	16757	14424.77
1335588	chr16	rs62064939	58830115	A	C	0.926	0.926	0.742	0.0311013012983478	0.0369	0.4002	14004	16757	14424.77
1317991	chr16	rs8061166	58830163	C	T	0.975	0.976	0.976	-0.0226956079321885	0.0557	0.684	14004	16757	14424.77
1325548	chr16	rs75617830	58830337	C	T	0.919	0.921	0.887	0.0086028888072678	0.033	0.7947	14004	16757	14424.77
1319220	chr16	rs62064940	58830464	C	T	0.759	0.761	0.985	0.0066975214477213	0.02	0.7391	14004	16757	14424.77
1327093	chr16	rs116490314	58830633	A	G	0.716	0.708	0.968	0.0108014536938559	0.0191	0.5706	14004	16757	14424.77
1324573	chr16	rs12325357	58830721	A	G	0.975	0.976	0.974	-0.023002541565316	0.0558	0.68	14004	16757	14424.77
1335737	chr16	rs12325448	58830980	T	G	0.975	0.976	0.976	-0.0232993336544035	0.0557	0.6761	14004	16757	14424.77
1337603	chr16	rs2118019	58831729	G	A	0.702	0.707	0.989	-0.0023026490626755	0.0188	0.9019	14004	16757	14424.77
1325081	chr16	rs11641836	58832047	G	A	0.702	0.707	0.988	-0.0030045090202987	0.0188	0.8716	14004	16757	14424.77
1316938	chr16	rs11648511	58832075	T	C	0.727	0.73	0.984	9.99950003332973e-05	0.0193	0.9963	14004	16757	14424.77
1314456	chr16	rs11648514	58832080	T	C	0.702	0.707	0.988	-0.0026033858701149	0.0188	0.8916	14004	16757	14424.77
1321156	chr16	rs2099538	58832377	A	G	0.641	0.636	0.968	0.0033045340083004	0.0179	0.8538	14004	16757	14424.77
1316405	chr16	rs8057892	58832759	A	G	0.702	0.707	0.989	-0.0022024235552	0.0188	0.9056	14004	16757	14424.77
1329288	chr16	rs11644891	58833825	C	T	0.702	0.707	0.987	-0.0028039273327342	0.0188	0.8822	14004	16757	14424.77
1338036	chr16	rs200985904	58834000	G	T	0.975	0.976	0.97	-0.0227979086760041	0.0557	0.6825	14004	16757	14424.77
1331279	chr16	rs8062639	58834168	G	C	0.307	0.307	0.978	0.0013990209137074	0.0185	0.9399	14004	16757	14424.77
1318105	chr16	rs8062792	58834219	G	A	0.965	0.965	0.959	0.0046989426564652	0.0475	0.9207	14004	16757	14424.77
1322524	chr16	rs4784984	58834299	A	T	0.716	0.708	0.965	0.0109992854583691	0.0191	0.5655	14004	16757	14424.77
1321717	chr16	rs62064941	58834402	A	C	0.975	0.976	0.968	-0.0222967349986103	0.0557	0.6887	14004	16757	14424.77
1324399	chr16	rs4410065	58834872	A	G	0.307	0.307	0.978	0.001099395443301	0.0185	0.9508	14004	16757	14424.77
1312958	chr16	rs140627387	58834951	C	T	0.976	0.976	0.503	-0.0282965991551138	0.0767	0.7116	14004	16757	14424.77
1325673	chr16	rs11641566	58835180	A	G	0.702	0.707	0.984	-0.0031048149534787	0.0188	0.8688	14004	16757	14424.77
1315034	chr16	rs11647582	58835378	C	G	0.727	0.73	0.98	-0.0009004052431641	0.0193	0.9643	14004	16757	14424.77
1338537	chr16	rs35684307	58835555	A	G	0.727	0.73	0.98	-0.0009004052431641	0.0193	0.9639	14004	16757	14424.77
1334599	chr16	rs2406234	58835744	G	A	0.307	0.307	0.977	0.0009995003330834	0.0185	0.9564	14004	16757	14424.77
1319887	chr16	rs2086207	58835943	A	T	0.716	0.709	0.963	0.0110981866660334	0.0191	0.5631	14004	16757	14424.77
1311497	chr16	rs2086206	58835998	T	C	0.307	0.307	0.977	0.0009995003330834	0.0185	0.9577	14004	16757	14424.77
1315433	chr16	rs62064943	58836035	T	G	0.975	0.976	0.965	-0.0203966036652218	0.0557	0.7147	14004	16757	14424.77
1335492	chr16	rs62064944	58836037	T	C	0.975	0.976	0.965	-0.0203966036652218	0.0557	0.7145	14004	16757	14424.77
1318106	chr16	rs62064945	58836328	A	G	0.975	0.976	0.964	-0.0207028323592018	0.0557	0.7101	14004	16757	14424.77
1325193	chr16	rs12600087	58836411	C	T	0.641	0.636	0.965	0.0035038543266769	0.018	0.8435	14004	16757	14424.77
1313183	chr16	rs12448776	58836580	G	A	0.759	0.761	0.978	0.0058031292269501	0.0201	0.7738	14004	16757	14424.77
1314144	chr16	rs7200720	58836764	G	A	0.975	0.976	0.964	-0.0203966036652218	0.0557	0.7149	14004	16757	14424.77
1311729	chr16	rs4784986	58836911	T	C	0.307	0.308	0.978	0.0004998750416509	0.0185	0.9805	14004	16757	14424.77
1323606	chr16	rs11644344	58836984	A	G	0.759	0.761	0.977	0.0056042667198317	0.0201	0.7805	14004	16757	14424.77
1332466	chr16	rs62064946	58837010	G	C	0.975	0.976	0.963	-0.0203966036652218	0.0557	0.7143	14004	16757	14424.77
1323777	chr16	rs9930758	58837071	A	T	0.307	0.307	0.977	0.0005998200719675	0.0185	0.9735	14004	16757	14424.77
1338023	chr16	rs11649387	58837080	C	T	0.727	0.73	0.978	-0.001300845733048	0.0193	0.9455	14004	16757	14424.77
1327462	chr16	rs55903812	58837136	A	C	0.878	0.877	0.922	0.003902375817241	0.027	0.8836	14004	16757	14424.77
1322811	chr16	rs11649133	58837179	G	A	0.727	0.73	0.977	-0.001300845733048	0.0193	0.945	14004	16757	14424.77
1325669	chr16	rs79759880	58837214	C	A	0.975	0.976	0.962	-0.020498669477346	0.0557	0.7133	14004	16757	14424.77
1331786	chr16	rs60840641	58837323	G	A	0.716	0.709	0.961	0.0114047182634362	0.0191	0.5532	14004	16757	14424.77
1329614	chr16	rs62064948	58837355	A	G	0.975	0.976	0.96	-0.0196008476550609	0.0558	0.7252	14004	16757	14424.77
1333205	chr16	rs62064949	58837606	T	C	0.975	0.976	0.959	-0.0207028323592018	0.0558	0.7112	14004	16757	14424.77
1332709	chr16	rs62064950	58837679	G	A	0.975	0.976	0.959	-0.0207028323592018	0.0558	0.7113	14004	16757	14424.77
1327659	chr16	rs62064951	58837767	G	A	0.975	0.976	0.959	-0.0207028323592018	0.0558	0.7104	14004	16757	14424.77
1336203	chr16	rs62066375	58837784	A	G	0.975	0.976	0.959	-0.0207028323592018	0.0558	0.7102	14004	16757	14424.77
1312297	chr16	rs62066376	58837913	G	C	0.975	0.976	0.958	-0.0208049294331883	0.0558	0.7097	14004	16757	14424.77
1323360	chr16	rs80163245	58837977	G	T	0.716	0.709	0.959	0.0115035793834154	0.0192	0.5503	14004	16757	14424.77
1329760	chr16	rs76317888	58838216	T	G	0.975	0.976	0.957	-0.0208968257129853	0.0558	0.7086	14004	16757	14424.77
1328608	chr16	rs56107162	58838262	T	C	0.701	0.706	0.976	-0.0040983869261633	0.0188	0.8297	14004	16757	14424.77
1329089	chr16	rs79546818	58838267	G	A	0.975	0.976	0.956	-0.0209989425960583	0.0558	0.7068	14004	16757	14424.77
1326351	chr16	rs150441823	58838413	T	C	0.975	0.976	0.956	-0.0209989425960583	0.0558	0.7073	14004	16757	14424.77
1313692	chr16	rs77434374	58838511	C	T	0.975	0.976	0.955	-0.0209989425960583	0.0559	0.7073	14004	16757	14424.77
1325041	chr16	rs75293805	58838556	G	T	0.975	0.976	0.955	-0.0209989425960583	0.0559	0.7071	14004	16757	14424.77
1315996	chr16	rs35317979	58838631	G	A	0.966	0.966	0.952	-0.0003000450090019	0.0481	0.9946	14004	16757	14424.77
1314043	chr16	rs2007281	58839003	C	G	0.965	0.965	0.941	0.001099395443301	0.0478	0.9815	14004	16757	14424.77
1313809	chr16	rs12599331	58839211	A	G	0.727	0.73	0.971	-0.0022024235552	0.0194	0.9082	14004	16757	14424.77
1317938	chr16	rs9932967	58839487	G	A	0.307	0.307	0.968	-0.0001000050003333	0.0186	0.9946	14004	16757	14424.77
1313351	chr16	rs62066378	58839535	A	G	0.975	0.976	0.952	-0.0214994661132367	0.0559	0.7	14004	16757	14424.77
1330561	chr16	rs35512562	58839545	C	T	0.606	0.601	0.96	0.004201162744548	0.0177	0.8111	14004	16757	14424.77
1315685	chr16	rs12447151	58839780	C	T	0.901	0.905	0.944	-0.0243029385231735	0.0293	0.4081	14004	16757	14424.77
1316528	chr16	rs62066379	58839867	G	A	0.975	0.976	0.951	-0.0212951405401588	0.0559	0.7033	14004	16757	14424.77
1319397	chr16	rs6499982	58840855	G	T	0.975	0.976	0.949	-0.0213972981080803	0.056	0.7018	14004	16757	14424.77
1321704	chr16	rs7192619	58840884	G	A	0.975	0.976	0.948	-0.0217958123704574	0.056	0.6974	14004	16757	14424.77
1337922	chr16	rs7199701	58840911	T	G	0.975	0.976	0.948	-0.021101069908054	0.056	0.7069	14004	16757	14424.77
1323411	chr16	rs12928733	58841120	A	C	0.727	0.73	0.968	-0.0028039273327342	0.0194	0.8856	14004	16757	14424.77
1324426	chr16	rs967852	58841217	C	T	0.307	0.307	0.965	-0.0007002451143934	0.0186	0.9712	14004	16757	14424.77
1336349	chr16	rs12932254	58841546	C	T	0.965	0.965	0.934	0.0013990209137074	0.0479	0.9769	14004	16757	14424.77
1333863	chr16	rs62066380	58841729	C	T	0.975	0.976	0.944	-0.0217958123704574	0.056	0.6975	14004	16757	14424.77
1319590	chr16	rs7184377	58842669	A	G	0.307	0.307	0.963	-0.0009004052431641	0.0186	0.9632	14004	16757	14424.77
1317211	chr16	rs116303171	58842774	T	A	0.927	0.929	0.936	-0.0239956055562207	0.0337	0.4756	14004	16757	14424.77
1324726	chr16	rs1436427	58842930	A	T	0.307	0.308	0.961	-0.0008003201707691	0.0187	0.9652	14004	16757	14424.77
1334020	chr16	rs8049572	58843576	A	C	0.756	0.758	0.96	0.0025966258472659	0.0202	0.8985	14004	16757	14424.77
1321619	chr16	rs6499983	58843909	A	G	0.701	0.706	0.964	-0.0059979518036359	0.0189	0.7527	14004	16757	14424.77
1313116	chr16	rs6499984	58844113	C	T	0.307	0.307	0.958	-0.0014009809156281	0.0187	0.9407	14004	16757	14424.77
1315742	chr16	rs12596795	58844123	C	T	0.717	0.71	0.949	0.012096540947233	0.0193	0.5291	14004	16757	14424.77
1319861	chr16	rs34438483	58844434	A	G	0.759	0.761	0.96	0.0033045340083004	0.0202	0.8715	14004	16757	14424.77
1315085	chr16	rs8054482	58844436	C	T	0.733	0.737	0.959	0.0003999200213268	0.0196	0.9849	14004	16757	14424.77
1311116	chr16	rs36098613	58844466	T	G	0.726	0.73	0.961	-0.0036968248442897	0.0195	0.8488	14004	16757	14424.77
1328162	chr16	rs67219538	58844940	C	T	0.964	0.965	0.922	0.0009995003330834	0.0481	0.9829	14004	16757	14424.77
1316701	chr16	rs13380548	58844965	G	A	0.974	0.976	0.929	-0.0229002198863326	0.0563	0.6844	14004	16757	14424.77
1322687	chr16	rs13380758	58845222	A	G	0.974	0.976	0.927	-0.0235962138551867	0.0564	0.6755	14004	16757	14424.77
1331796	chr16	rs73555772	58845312	A	G	0.965	0.965	0.921	0.0004998750416509	0.0482	0.9918	14004	16757	14424.77
1316181	chr16	rs62066384	58845457	G	A	0.866	0.866	0.93	-0.0084959889212643	0.0258	0.7412	14004	16757	14424.77
1312237	chr16	rs7203783	58845680	A	G	0.892	0.894	0.981	0.0150954876453349	0.0277	0.5855	14004	16757	14424.77
1325720	chr16	rs62066385	58845709	C	A	0.866	0.866	0.929	-0.0085968472255182	0.0258	0.7389	14004	16757	14424.77
1324603	chr16	rs7201840	58845715	G	A	0.892	0.894	0.981	0.0153023200084426	0.0277	0.5811	14004	16757	14424.77
1329682	chr16	rs62066386	58845878	C	T	0.974	0.976	0.923	-0.0239956055562207	0.0564	0.6707	14004	16757	14424.77
1313411	chr16	rs9302706	58845964	T	G	0.306	0.307	0.952	-0.0022024235552	0.0188	0.9072	14004	16757	14424.77
1333534	chr16	rs9673141	58846113	A	T	0.974	0.976	0.922	-0.0242004837056584	0.0564	0.6674	14004	16757	14424.77
1315166	chr16	rs62066387	58846185	T	A	0.866	0.866	0.927	-0.009000382197299	0.0258	0.7285	14004	16757	14424.77
1331735	chr16	rs11645316	58846398	G	T	0.892	0.894	0.981	0.01600129372694	0.0277	0.5632	14004	16757	14424.77
1335149	chr16	rs11076272	58846851	A	G	0.893	0.895	0.987	0.0133998200630165	0.0277	0.6287	14004	16757	14424.77
1336584	chr16	rs11076273	58847120	C	T	0.893	0.894	0.985	0.0140015196358136	0.0277	0.6122	14004	16757	14424.77
1315781	chr16	rs11641090	58847217	A	C	0.893	0.894	0.984	0.0143958802837323	0.0277	0.6027	14004	16757	14424.77
1314298	chr16	rs16960546	58847679	C	T	0.927	0.929	0.928	-0.0275973271921043	0.0338	0.4148	14004	16757	14424.77
1321446	chr16	rs6499985	58847832	A	G	0.305	0.306	0.94	-0.0032954239497972	0.0189	0.8616	14004	16757	14424.77
1317837	chr16	rs62066389	58848107	G	A	0.865	0.866	0.922	-0.0108991808690006	0.0258	0.6723	14004	16757	14424.77
1333329	chr16	rs12446586	58848948	T	C	0.926	0.929	0.92	-0.0290993078252748	0.0339	0.3907	14004	16757	14424.77
1314153	chr16	rs11643799	58848979	A	C	0.984	0.984	0.775	0.0513012943555507	0.0801	0.5221	12895	15648	13315.77
1314096	chr16	rs12926870	58849445	G	C	0.784	0.788	0.984	0.0030952049073025	0.0208	0.8805	14004	16757	14424.77
1321343	chr16	rs9926182	58849571	G	A	0.789	0.792	0.972	0.0024968801985871	0.0211	0.9065	14004	16757	14424.77
1318518	chr16	rs7194245	58850129	G	A	0.784	0.787	0.989	0.0043007385516922	0.0208	0.8343	14004	16757	14424.77
1313535	chr16	rs76131570	58850896	C	T	0.926	0.929	0.92	-0.0271040176920589	0.034	0.4256	14004	16757	14424.77
1336043	chr16	rs56199242	58851007	C	T	0.865	0.866	0.914	-0.0139975096438537	0.0259	0.5884	14004	16757	14424.77
1323906	chr16	rs16960548	58851058	C	T	0.926	0.929	0.919	-0.0272992569378225	0.034	0.4214	14004	16757	14424.77
1326801	chr16	rs34606766	58851284	A	G	0.964	0.964	0.908	0.0053954185169075	0.0483	0.9107	14004	16757	14424.77
1328976	chr16	rs77107857	58851425	A	T	0.718	0.711	0.938	0.0127977582298607	0.0194	0.5089	14004	16757	14424.77
1322076	chr16	rs36098667	58852522	C	T	0.783	0.786	0.996	0.0050969882578437	0.0207	0.8036	14004	16757	14424.77
1320287	chr16	rs12444886	58852918	A	G	0.783	0.786	0.997	0.0051964749068174	0.0207	0.801	14004	16757	14424.77
1321357	chr16	rs7199076	58854036	A	G	0.783	0.786	1.0	0.0055048206344449	0.0206	0.7889	14004	16757	14424.77
1333236	chr16	rs7203562	58855064	G	A	0.967	0.969	0.873	-0.0307994715535284	0.0511	0.5465	14004	16757	14424.77
1336727	chr16	rs9941124	58855124	G	A	0.782	0.785	0.992	0.0055048206344449	0.0207	0.7919	14004	16757	14424.77
1313346	chr16	rs12447231	58855196	T	G	0.926	0.929	0.911	-0.0290993078252748	0.0341	0.3933	14004	16757	14424.77
1326573	chr16	rs10083735	58855672	C	T	0.752	0.756	0.988	-0.0006001800720324	0.0198	0.975	14004	16757	14424.77
1324833	chr16	rs10083736	58855816	C	T	0.783	0.786	0.991	0.0053954185169075	0.0207	0.793	14004	16757	14424.77
1321292	chr16	rs12927495	58855838	T	C	0.647	0.651	0.942	-0.0025031302181184	0.0183	0.8903	14004	16757	14424.77
1324090	chr16	rs13337355	58855857	T	C	0.687	0.681	0.928	0.0089002747867194	0.0189	0.6374	14004	16757	14424.77
1311457	chr16	rs10083732	58855889	G	C	0.784	0.787	0.986	0.0053954185169075	0.0208	0.7966	14004	16757	14424.77
1311778	chr16	rs2164515	58856620	A	G	0.19	0.193	0.901	-0.0105959392134034	0.0226	0.6386	14004	16757	14424.77
1329357	chr16	rs147482511	58856841	A	G	0.783	0.786	0.984	0.0053954185169075	0.0208	0.7966	14004	16757	14424.77
1326155	chr16	rs11643460	58857659	G	C	0.965	0.965	0.901	-0.0007002451143934	0.049	0.9888	14004	16757	14424.77
1314879	chr16	rs4784987	58858039	T	C	0.334	0.333	0.934	0.0063994795805678	0.0186	0.7299	14004	16757	14424.77
1320093	chr16	rs11645135	58858497	C	T	0.783	0.786	0.976	0.0049974917102918	0.0209	0.8087	14004	16757	14424.77
1329569	chr16	rs4784988	58859968	C	T	0.721	0.714	0.919	0.0136957831289865	0.0197	0.4871	14004	16757	14424.77
1311239	chr16	rs56831121	58861466	C	T	0.863	0.864	0.874	-0.0132980281439898	0.0263	0.6142	14004	16757	14424.77
1323440	chr16	rs12931677	58862208	T	A	0.929	0.932	0.89	-0.0177974390305806	0.0355	0.6172	14004	16757	14424.77
1334111	chr16	rs79740567	58862672	A	G	0.926	0.928	0.89	-0.031397792147416	0.0345	0.3626	14004	16757	14424.77
1332588	chr16	rs6499986	58863961	T	C	0.219	0.221	0.893	-0.0054045784588597	0.0215	0.8006	14004	16757	14424.77
1313252	chr16	rs6416775	58864314	C	T	0.334	0.333	0.923	0.0053954185169075	0.0187	0.7739	14004	16757	14424.77
1329161	chr16	rs8046516	58864544	G	C	0.782	0.785	0.954	0.0034041991335623	0.021	0.8703	14004	16757	14424.77
1314222	chr16	rs8052902	58864591	T	G	0.504	0.501	0.921	0.0149969810059077	0.0176	0.3947	14004	16757	14424.77
1335246	chr16	rs12923769	58864728	C	T	0.929	0.932	0.885	-0.0198966317144566	0.0356	0.5752	14004	16757	14424.77
1327339	chr16	rs11646417	58865022	C	T	0.965	0.965	0.882	-0.0062998021485279	0.0496	0.8985	14004	16757	14424.77
1317328	chr16	rs78297699	58865619	T	G	0.723	0.716	0.904	0.0158044491449436	0.0199	0.426	14004	16757	14424.77
1323171	chr16	rs12599522	58865800	C	T	0.724	0.716	0.902	0.016296487966892	0.0199	0.4138	14004	16757	14424.77
1327568	chr16	rs59707716	58866304	T	G	0.723	0.716	0.901	0.0155977206230546	0.02	0.4331	14004	16757	14424.77
1315008	chr16	rs62066393	58866367	A	G	0.963	0.962	0.526	-0.0105959392134034	0.0614	0.8631	14004	16757	14424.77
1316219	chr16	rs11866352	58866387	G	A	0.295	0.295	0.879	-0.0010005003335835	0.0197	0.9587	14004	16757	14424.77
1316231	chr16	rs74901485	58866785	C	T	0.724	0.717	0.898	0.0156961681063242	0.02	0.4327	14004	16757	14424.77
1332485	chr16	rs72622281	58866944	C	T	0.725	0.718	0.896	0.014504302202808	0.02	0.4706	14004	16757	14424.77
1334596	chr16	rs4784989	58867330	G	C	0.715	0.71	0.879	0.0059025456526138	0.02	0.7681	14004	16757	14424.77
1327875	chr16	rs11859681	58867599	C	A	0.139	0.14	0.652	0.0045994064948955	0.0301	0.8792	14004	16757	14424.77
1330377	chr16	rs8045775	58867855	A	C	0.692	0.696	0.783	-0.0206007457079636	0.0209	0.3258	14004	16757	14424.77
1324774	chr16	rs12921983	58867991	A	G	0.814	0.816	0.815	-0.0251024465608414	0.0242	0.2993	14004	16757	14424.77
1319529	chr16	rs79632209	58868315	C	T	0.901	0.905	0.834	-0.0272992569378225	0.0313	0.3826	14004	16757	14424.77
1334179	chr16	rs11641555	58868779	G	C	0.5	0.494	0.88	0.0037031349243813	0.0181	0.8375	14004	16757	14424.77
1336603	chr16	rs13338287	58868919	T	A	0.954	0.953	0.911	0.0356952753244514	0.0423	0.3978	14004	16757	14424.77
1312021	chr16	rs13338344	58869028	T	C	0.954	0.953	0.912	0.0358014124633833	0.0422	0.3967	14004	16757	14424.77
1320771	chr16	rs9925523	58869247	G	C	0.816	0.822	0.872	-0.0106970095483354	0.0237	0.6522	14004	16757	14424.77
1313180	chr16	rs72622282	58869363	G	A	0.446	0.439	0.874	0.012096540947233	0.0183	0.51	14004	16757	14424.77
1336605	chr16	rs72792491	58869423	G	A	0.954	0.953	0.919	0.0341985075799122	0.0419	0.4148	14004	16757	14424.77
1336512	chr16	rs28829904	58869626	A	T	0.315	0.314	0.856	0.0025966258472659	0.0198	0.8973	14004	16757	14424.77
1321856	chr16	rs60253058	58870038	C	T	0.923	0.923	0.921	0.0153023200084426	0.0332	0.6456	14004	16757	14424.77
1338718	chr16	rs55879623	58870238	T	C	0.948	0.948	0.921	0.0284027945161868	0.04	0.4773	14004	16757	14424.77
1312129	chr16	rs28420703	58870768	G	A	0.922	0.922	0.92	0.0168964476597299	0.0331	0.6094	14004	16757	14424.77
1328715	chr16	rs9937012	58871279	C	T	0.844	0.849	0.895	-0.0093031403261444	0.0249	0.7083	14004	16757	14424.77
1329535	chr16	rs72622283	58872527	A	G	0.496	0.49	0.902	0.0076010387728197	0.0179	0.6706	14004	16757	14424.77
1323362	chr16	rs56122378	58872541	A	C	0.948	0.947	0.931	0.0291995144044279	0.0397	0.4618	14004	16757	14424.77
1330894	chr16	rs58834585	58872561	T	C	0.953	0.952	0.941	0.0338022134084658	0.0411	0.4105	14004	16757	14424.77
1320776	chr16	rs116865693	58872564	G	A	0.987	0.987	0.702	-0.0778966787084814	0.1055	0.4601	10348	12672	10578.08
1332222	chr16	rs72622284	58872573	A	C	0.496	0.489	0.903	0.0077002766261879	0.0179	0.6673	14004	16757	14424.77
1313283	chr16	rs140836760	58872900	C	T	0.897	0.9	0.83	-0.0122041688389067	0.0307	0.69	14004	16757	14424.77
1318204	chr16	rs72792496	58873814	C	T	0.982	0.982	0.868	-0.0239034240815591	0.0684	0.7274	14004	16757	14424.77
1310960	chr16	rs1965920	58874212	T	C	0.418	0.411	0.901	0.0140015196358136	0.0182	0.4424	14004	16757	14424.77
1321826	chr16	rs13338016	58874284	T	C	0.947	0.946	0.928	0.0251022847608284	0.0393	0.523	14004	16757	14424.77
1320210	chr16	rs75443774	58874611	C	T	0.495	0.488	0.912	0.007997931111062	0.0178	0.6513	14004	16757	14424.77
1322199	chr16	rs13339172	58874680	T	C	0.312	0.311	0.882	0.0030952049073025	0.0196	0.8751	14004	16757	14424.77
1320625	chr16	rs1471457	58876545	G	A	0.417	0.41	0.914	0.0148984646619666	0.018	0.4103	14004	16757	14424.77
1316275	chr16	rs28648702	58876730	A	G	0.975	0.975	0.869	-0.0249999098013234	0.0601	0.6773	14004	16757	14424.77
1326373	chr16	rs7187286	58877075	C	G	0.977	0.977	0.89	-0.0164038098256767	0.0612	0.7888	14004	16757	14424.77
1332997	chr16	rs9936020	58878032	G	T	0.922	0.922	0.959	0.0200967016991224	0.0325	0.5351	14004	16757	14424.77
1335395	chr16	rs72794411	58878592	C	T	0.982	0.982	0.886	-0.007296555232638	0.0677	0.9144	14004	16757	14424.77
1338335	chr16	rs13338289	58878621	G	A	0.922	0.922	0.958	0.0213993910058902	0.0325	0.5099	14004	16757	14424.77
1327291	chr16	rs13336619	58880623	G	A	0.946	0.946	0.957	0.0335991726304121	0.0382	0.3788	14004	16757	14424.77
1337762	chr16	rs6499987	58881239	C	T	0.977	0.977	0.896	-0.0135007260538548	0.0611	0.8249	14004	16757	14424.77
1324706	chr16	rs2306237	58881897	G	A	0.444	0.437	0.93	0.0086028888072678	0.0177	0.628	14004	16757	14424.77
1329412	chr16	rs13334829	58882354	A	G	0.977	0.977	0.896	-0.0222047099881925	0.061	0.7154	14004	16757	14424.77
1325762	chr16	rs13334839	58882380	A	T	0.467	0.461	0.93	0.0063001125484799	0.0176	0.7216	14004	16757	14424.77
1334720	chr16	rs13335901	58882453	T	C	0.467	0.461	0.931	0.0066975214477213	0.0176	0.702	14004	16757	14424.77
1321999	chr16	rs72794423	58882919	C	T	0.982	0.982	0.886	-0.0099998320783335	0.0678	0.8824	14004	16757	14424.77
1337794	chr16	rs11646521	58884175	A	G	0.493	0.486	0.944	0.0089993837968006	0.0175	0.6058	14004	16757	14424.77
1337495	chr16	rs7201651	58885242	T	A	0.977	0.977	0.897	-0.020498669477346	0.0611	0.7371	14004	16757	14424.77
1319266	chr16	rs62066434	58885751	A	G	0.977	0.977	0.897	-0.0203047533403643	0.0611	0.7395	14004	16757	14424.77
1333002	chr16	rs9932541	58886403	C	G	0.982	0.982	0.89	-0.0110002818588653	0.0676	0.8701	14004	16757	14424.77
1318157	chr16	rs9932019	58886531	G	A	0.977	0.977	0.9	-0.0139975096438537	0.0611	0.8184	14004	16757	14424.77
1335010	chr16	rs9932112	58886627	G	A	0.977	0.977	0.899	-0.0142003494011414	0.0612	0.8161	14004	16757	14424.77
1324812	chr16	rs9935959	58888023	C	T	0.977	0.977	0.893	-0.0180010511095525	0.0611	0.7682	14004	16757	14424.77
1328519	chr16	rs922488	58888168	A	G	0.493	0.486	0.947	0.007997931111062	0.0175	0.6477	14004	16757	14424.77
1330343	chr16	rs72794431	58888269	A	G	0.982	0.982	0.885	-0.0131966945943914	0.068	0.846	14004	16757	14424.77
1314112	chr16	rs922487	58888471	T	C	0.308	0.307	0.924	0.0034041991335623	0.0192	0.8603	14004	16757	14424.77
1336877	chr16	rs66506082	58888671	G	A	0.468	0.461	0.941	0.00730326611012	0.0175	0.6784	14004	16757	14424.77
1327494	chr16	rs55647056	58889284	G	T	0.975	0.975	0.626	-0.0185000759845861	0.0676	0.7845	14004	16757	14424.77
1321753	chr16	rs11076274	58889589	T	C	0.493	0.486	0.948	0.0077995046323818	0.0175	0.6569	14004	16757	14424.77
1313779	chr16	rs11641857	58889813	G	A	0.493	0.487	0.949	0.0069954745123864	0.0174	0.6877	14004	16757	14424.77
1326328	chr16	rs9938998	58889816	T	G	0.981	0.981	0.855	-0.0242004837056584	0.0674	0.7192	14004	16757	14424.77
1324313	chr16	rs16960574	58889910	T	C	0.894	0.9	0.894	-0.0318003125497978	0.0295	0.2812	14004	16757	14424.77
1316630	chr16	rs11642238	58889971	C	T	0.493	0.486	0.95	0.0069954745123864	0.0174	0.6865	14004	16757	14424.77
1328430	chr16	rs9937054	58890162	A	G	0.98	0.98	0.866	-0.0251024465608414	0.0661	0.7043	14004	16757	14424.77
1325148	chr16	rs8057490	58890600	C	T	0.945	0.945	0.938	0.0298014912367898	0.0382	0.436	14004	16757	14424.77
1328385	chr16	rs9931709	58891469	C	T	0.976	0.976	0.869	-0.0213972981080803	0.0609	0.7248	14004	16757	14424.77
1334496	chr16	rs2045954	58891610	C	T	0.413	0.407	0.947	0.012096540947233	0.0178	0.4949	14004	16757	14424.77
1332557	chr16	rs28448586	58891754	C	A	0.97	0.969	0.935	0.0522982892110339	0.0509	0.3037	14004	16757	14424.77
1319578	chr16	rs8049202	58892655	A	G	0.945	0.945	0.939	0.0299956000353805	0.0382	0.4325	14004	16757	14424.77
1331090	chr16	rs9937503	58893434	C	G	0.946	0.945	0.92	0.0197045832743354	0.0392	0.6142	14004	16757	14424.77
1338536	chr16	rs970169	58893589	T	G	0.492	0.486	0.956	0.0062007356416035	0.0174	0.7229	14004	16757	14424.77
1327679	chr16	rs970168	58893833	A	G	0.494	0.487	0.953	0.0069954745123864	0.0174	0.6872	14004	16757	14424.77
1327346	chr16	rs9937406	58894044	G	A	0.97	0.969	0.933	0.0503033045092425	0.0509	0.3233	14004	16757	14424.77
1329494	chr16	rs8050491	58895640	T	C	0.491	0.485	0.953	0.0047984689115734	0.0174	0.7824	14004	16757	14424.77
1323675	chr16	rs716802	58895839	T	G	0.307	0.306	0.939	-0.0006001800720324	0.0191	0.9744	14004	16757	14424.77
1312877	chr16	rs72622285	58896394	A	G	0.493	0.487	0.95	0.0058031292269501	0.0174	0.7403	14004	16757	14424.77
1323049	chr16	rs76698942	58897448	A	C	0.896	0.899	0.856	-0.0130953713122409	0.0299	0.6622	14004	16757	14424.77
1318920	chr16	rs72794439	58897492	T	G	0.982	0.982	0.871	-0.0193969096107316	0.0684	0.7767	14004	16757	14424.77
1317672	chr16	rs9921202	58897650	T	C	0.976	0.976	0.844	-0.0433042394092723	0.0614	0.4804	14004	16757	14424.77
1324414	chr16	rs4784060	58897751	A	G	0.607	0.604	0.937	0.0007996801705642	0.018	0.9628	14004	16757	14424.77
1320998	chr16	rs4784991	58898185	G	T	0.608	0.604	0.938	0.0005998200719675	0.018	0.9747	14004	16757	14424.77
1323697	chr16	rs4784061	58898214	A	G	0.413	0.408	0.948	0.0107025231331357	0.0177	0.5463	14004	16757	14424.77
1321423	chr16	rs1020979	58898652	A	G	0.414	0.408	0.948	0.0107025231331357	0.0177	0.5473	14004	16757	14424.77
1318870	chr16	rs2045952	58900070	G	A	0.415	0.409	0.948	0.0109992854583691	0.0177	0.5358	14004	16757	14424.77
1327189	chr16	rs2045951	58900214	A	G	0.414	0.408	0.947	0.0109992854583691	0.0177	0.5349	14004	16757	14424.77
1332321	chr16	rs8048244	58900330	T	A	0.818	0.819	0.879	-0.0095050300143049	0.0235	0.6878	14004	16757	14424.77
1322806	chr16	rs9921485	58900389	G	A	0.789	0.784	0.924	0.0047984689115734	0.0215	0.8229	14004	16757	14424.77
1327072	chr16	rs9935162	58900991	T	C	0.583	0.58	0.93	-0.0038975857287134	0.0179	0.8261	14004	16757	14424.77
1312967	chr16	rs76244992	58901029	T	C	0.818	0.82	0.879	-0.0114958245134845	0.0236	0.6252	14004	16757	14424.77
1315628	chr16	rs4784992	58901918	G	A	0.789	0.784	0.922	0.0046989426564652	0.0216	0.8263	14004	16757	14424.77
1314660	chr16	rs4784993	58902018	C	G	0.649	0.642	0.918	0.00730326611012	0.0185	0.6933	14004	16757	14424.77
1335625	chr16	rs72794442	58902278	A	G	0.98	0.98	0.799	-0.0275048131221902	0.0686	0.6889	14004	16757	14424.77
1335675	chr16	rs4784994	58902286	C	T	0.639	0.63	0.916	0.0172994970780611	0.0184	0.3476	14004	16757	14424.77
1338408	chr16	rs4784995	58902367	C	T	0.619	0.611	0.919	0.0148984646619666	0.0182	0.4121	14004	16757	14424.77
1327744	chr16	rs6499988	58902521	C	T	0.301	0.301	0.91	-0.000200020002667	0.0195	0.9921	14004	16757	14424.77
1318130	chr16	rs28391230	58902763	A	G	0.639	0.637	0.858	0.0147014028528927	0.019	0.4389	14004	16757	14424.77
1331725	chr16	rs4784996	58903040	G	C	0.672	0.673	0.87	-0.0051029981759033	0.0193	0.7917	14004	16757	14424.77
1337492	chr16	rs79756030	58903197	C	G	0.967	0.967	0.386	-0.0024028846163103	0.0753	0.9746	14004	16757	14424.77
1331108	chr16	rs12446057	58903288	G	A	0.397	0.399	0.814	-0.0107980900995126	0.0192	0.574	14004	16757	14424.77
1325142	chr16	rs8059521	58903369	G	A	0.255	0.254	0.808	-0.000200020002667	0.0217	0.9939	14004	16757	14424.77
1311159	chr16	rs13330823	58903765	T	C	0.943	0.943	0.901	0.0202045073158995	0.0384	0.5996	14004	16757	14424.77
1314325	chr16	rs8046364	58904083	T	A	0.483	0.487	0.908	-0.002002002670673	0.0179	0.9128	14004	16757	14424.77
1330183	chr16	rs59892086	58904347	G	T	0.694	0.694	0.945	-0.001300845733048	0.0189	0.9471	14004	16757	14424.77
1317821	chr16	rs58819165	58904559	A	G	0.817	0.82	0.934	-0.0099998320783335	0.0228	0.6611	14004	16757	14424.77
1315033	chr16	rs60051015	58904682	T	C	0.66	0.659	0.943	0.0047984689115734	0.0184	0.7944	14004	16757	14424.77
1318122	chr16	rs12599248	58905404	C	T	0.694	0.694	0.952	-0.0009004052431641	0.0188	0.9605	14004	16757	14424.77
1338345	chr16	rs7500380	58905937	T	C	0.659	0.659	0.945	0.0049974917102918	0.0184	0.7858	14004	16757	14424.77
1313068	chr16	rs62066444	58906375	G	C	0.694	0.693	0.951	-0.0005001250416822	0.0188	0.9778	14004	16757	14424.77
1313824	chr16	rs11076275	58906594	C	G	0.659	0.659	0.944	0.0051964749068174	0.0184	0.7792	14004	16757	14424.77
1336994	chr16	rs7206213	58906888	T	C	0.59	0.591	0.938	0.0072039888485025	0.0179	0.6854	14004	16757	14424.77
1335729	chr16	rs113369655	58907173	C	T	0.932	0.933	0.895	0.0156961681063242	0.0358	0.6615	14004	16757	14424.77
1317194	chr16	rs75444863	58907867	T	C	0.659	0.659	0.944	0.0056042667198317	0.0184	0.759	14004	16757	14424.77
1332493	chr16	rs62067767	58909036	G	T	0.693	0.693	0.951	0.0007996801705642	0.0188	0.9665	14004	16757	14424.77
1311761	chr16	rs113322999	58909208	C	T	0.932	0.933	0.897	0.0149969810059077	0.0357	0.6747	14004	16757	14424.77
1335697	chr16	rs146344573	58910280	A	G	0.89	0.893	0.856	-0.0095958936734469	0.0293	0.7435	14004	16757	14424.77
1315703	chr16	rs11643045	58910764	T	C	0.822	0.825	0.944	-0.0142003494011414	0.0229	0.5354	14004	16757	14424.77
1312931	chr16	rs140196677	58911423	G	A	0.822	0.825	0.947	-0.0138961051921114	0.0229	0.5449	14004	16757	14424.77
1333297	chr16	rs148159545	58911791	A	T	0.822	0.825	0.948	-0.0137034650584925	0.0229	0.5509	14004	16757	14424.77
1319753	chr16	rs11646029	58912986	T	C	0.588	0.588	0.953	0.0093957216403621	0.0177	0.5958	14004	16757	14424.77
1333550	chr16	rs11646347	58913850	A	G	0.692	0.692	0.956	0.0028958031120254	0.0188	0.878	14004	16757	14424.77
1327106	chr16	rs11640898	58914064	G	T	0.657	0.656	0.952	0.0082954970241069	0.0183	0.6488	14004	16757	14424.77
1318770	chr16	rs75082502	58914187	A	G	0.931	0.932	0.91	0.0125015292229252	0.0352	0.723	14004	16757	14424.77
1327602	chr16	rs62067774	58914598	A	G	0.657	0.656	0.954	0.0086028888072678	0.0183	0.6374	14004	16757	14424.77
1311491	chr16	rs56361283	58914795	G	A	0.818	0.82	0.957	-0.0073972926304747	0.0225	0.7417	14004	16757	14424.77
1336068	chr16	rs55705924	58915006	A	C	0.692	0.691	0.957	0.0029955089797983	0.0188	0.8747	14004	16757	14424.77
1317674	chr16	rs56101450	58915175	C	T	0.539	0.541	0.942	-0.0017014466397575	0.0176	0.922	14004	16757	14424.77
1328130	chr16	rs56347179	58915317	T	A	0.822	0.825	0.959	-0.0111013930711739	0.0227	0.6239	14004	16757	14424.77
1322766	chr16	rs8063148	58916316	G	A	0.77	0.767	0.957	0.0207041815582916	0.0207	0.3177	14004	16757	14424.77
1320705	chr16	rs732728	58916680	C	A	0.782	0.784	0.957	0.0027960873020011	0.021	0.8955	14004	16757	14424.77
1331393	chr16	rs732727	58916694	T	C	0.782	0.784	0.957	0.0027960873020011	0.021	0.8949	14004	16757	14424.77
1315641	chr16	rs75380492	58917155	G	T	0.884	0.887	0.935	-0.0227979086760041	0.0275	0.4059	14004	16757	14424.77
1328780	chr16	rs62067781	58917677	T	A	0.818	0.821	0.975	-0.0073972926304747	0.0224	0.7413	14004	16757	14424.77
1316604	chr16	rs62067782	58917702	A	G	0.818	0.82	0.974	-0.0068030886197391	0.0223	0.7598	14004	16757	14424.77
1326932	chr16	rs56252199	58917735	A	T	0.575	0.574	0.981	0.0082954970241069	0.0174	0.6338	14004	16757	14424.77
1323057	chr16	rs55752470	58917827	A	G	0.818	0.821	0.977	-0.0071958279818024	0.0223	0.7465	14004	16757	14424.77
1335609	chr16	rs12596950	58918023	A	G	0.575	0.574	0.983	0.0081963182244858	0.0174	0.6357	14004	16757	14424.77
1312271	chr16	rs12599034	58918086	G	A	0.823	0.825	0.979	-0.010302892995897	0.0226	0.6479	14004	16757	14424.77
1317618	chr16	rs1531581	58918306	G	A	0.575	0.574	0.985	0.0081963182244858	0.0174	0.6355	14004	16757	14424.77
1337441	chr16	rs16960614	58918356	G	T	0.882	0.885	0.946	-0.0225012653465135	0.0271	0.4071	14004	16757	14424.77
1327489	chr16	rs11076276	58918381	T	C	0.823	0.825	0.98	-0.0101008421794295	0.0225	0.6529	14004	16757	14424.77
1320682	chr16	rs9937648	58918438	G	A	0.455	0.458	0.984	-0.0019018072895963	0.0173	0.9123	14004	16757	14424.77
1335913	chr16	rs11862940	58918619	T	G	0.592	0.591	0.956	0.0084045823438103	0.0177	0.6338	14004	16757	14424.77
1328795	chr16	rs11866022	58918783	C	T	0.575	0.574	0.985	0.0088011559530687	0.0174	0.6124	14004	16757	14424.77
1323352	chr16	rs8061883	58919113	T	C	0.575	0.574	0.985	0.0089002747867194	0.0174	0.607	14004	16757	14424.77
1328771	chr16	rs7192433	58919484	C	G	0.792	0.789	0.965	0.0127977582298607	0.0213	0.5464	14004	16757	14424.77
1317376	chr16	rs8056541	58919647	T	A	0.575	0.574	0.985	0.0089002747867194	0.0174	0.607	14004	16757	14424.77
1319243	chr16	rs79883467	58919847	T	C	0.95	0.949	0.417	-0.0168003386783461	0.0593	0.7772	14004	16757	14424.77
1322466	chr16	rs55663098	58920401	G	C	0.576	0.574	0.984	0.0093957216403621	0.0174	0.5898	14004	16757	14424.77
1322891	chr16	rs56017431	58920426	A	C	0.576	0.574	0.984	0.0093957216403621	0.0174	0.587	14004	16757	14424.77
1325407	chr16	rs1595290	58920598	C	G	0.576	0.574	0.984	0.0093957216403621	0.0174	0.5879	14004	16757	14424.77
1334924	chr16	rs1595289	58920715	T	G	0.793	0.789	0.966	0.0125015292229252	0.0213	0.5569	14004	16757	14424.77
1327365	chr16	rs9939788	58921030	A	G	0.981	0.981	0.704	0.105503505434301	0.0775	0.1736	11942	13482	11983.7
1327854	chr16	rs2045950	58921273	T	C	0.574	0.573	0.981	0.0093957216403621	0.0174	0.5889	14004	16757	14424.77
1315303	chr16	rs2045949	58921488	A	G	0.575	0.574	0.983	0.0085037404912207	0.0174	0.6246	14004	16757	14424.77
1330135	chr16	rs16942497	58922192	C	T	0.818	0.82	0.977	-0.0079011318962572	0.0223	0.7225	14004	16757	14424.77
1316102	chr16	rs983395	58922415	G	A	0.824	0.826	0.984	-0.0095050300143049	0.0226	0.6742	14004	16757	14424.77
1336581	chr16	rs76291721	58922939	A	C	0.93	0.931	0.934	0.0133011462391285	0.0346	0.7001	14004	16757	14424.77
1321038	chr16	rs13336248	58923067	G	A	0.751	0.747	0.966	0.0189983824093147	0.02	0.3427	14004	16757	14424.77
1336688	chr16	rs56404716	58923195	A	G	0.824	0.826	0.981	-0.0085968472255182	0.0226	0.7023	14004	16757	14424.77
1323310	chr16	rs967653	58924378	G	T	0.611	0.609	0.965	0.0044998604248922	0.0177	0.7996	14004	16757	14424.77
1335669	chr16	rs967652	58924446	G	C	0.824	0.826	0.975	-0.0073972926304747	0.0226	0.7423	14004	16757	14424.77
1332338	chr16	rs7185980	58925132	T	C	0.611	0.609	0.962	0.0050969882578437	0.0177	0.7746	14004	16757	14424.77
1311051	chr16	rs3859045	58925338	C	G	0.611	0.609	0.962	0.0050969882578437	0.0178	0.7737	14004	16757	14424.77
1330536	chr16	rs117223986	58925419	C	T	0.824	0.826	0.974	-0.0081027387031859	0.0227	0.7214	14004	16757	14424.77
1312849	chr16	rs3859046	58925426	C	A	0.611	0.609	0.961	0.0048979852621919	0.0178	0.7813	14004	16757	14424.77
1323181	chr16	rs2406177	58925541	A	T	0.792	0.788	0.965	0.0131037693769772	0.0213	0.5391	14004	16757	14424.77
1313406	chr16	rs11646890	58925728	T	C	0.611	0.61	0.96	0.0048979852621919	0.0178	0.7847	14004	16757	14424.77
1324814	chr16	rs11640232	58925741	G	T	0.611	0.61	0.96	0.0048979852621919	0.0178	0.7813	14004	16757	14424.77
1337984	chr16	rs61074251	58926199	C	T	0.612	0.611	0.96	0.0030952049073025	0.0178	0.8621	14004	16757	14424.77
1321776	chr16	rs10852567	58927050	C	G	0.613	0.612	0.959	0.0046989426564652	0.0178	0.7903	14004	16757	14424.77
1322381	chr16	rs11076277	58927229	C	T	0.822	0.825	0.953	-0.0182963622831166	0.0228	0.4234	14004	16757	14424.77
1322914	chr16	rs11076278	58927396	C	T	0.626	0.625	0.96	0.0064988367398296	0.0179	0.7149	14004	16757	14424.77
1335191	chr16	rs12149304	58927522	C	T	0.826	0.828	0.97	-0.0087985943563496	0.0228	0.7006	14004	16757	14424.77
1316160	chr16	rs55689844	58928083	C	T	0.626	0.625	0.958	0.0076010387728197	0.0179	0.6708	14004	16757	14424.77
1333551	chr16	rs11860096	58928558	T	C	0.617	0.615	0.952	0.0077002766261879	0.0179	0.6655	14004	16757	14424.77
1321866	chr16	rs11863054	58928634	G	A	0.583	0.582	0.948	0.0098018049722602	0.0177	0.5787	14004	16757	14424.77
1336848	chr16	rs12149087	58929040	T	C	0.62	0.618	0.951	0.0098018049722602	0.0179	0.5847	14004	16757	14424.77
1318111	chr16	rs12149093	58929266	T	A	0.82	0.821	0.962	-0.0032954239497972	0.0225	0.885	14004	16757	14424.77
1317884	chr16	rs12149490	58929389	T	C	0.62	0.618	0.951	0.0092966519050945	0.0179	0.6032	14004	16757	14424.77
1320273	chr16	rs12149809	58929392	G	A	0.62	0.618	0.951	0.0092966519050945	0.0179	0.6031	14004	16757	14424.77
1322494	chr16	rs8062858	58930582	G	A	0.629	0.628	0.954	0.0088011559530687	0.018	0.6261	14004	16757	14424.77
1338095	chr16	rs28459326	58930619	C	T	0.629	0.628	0.954	0.0087020272939009	0.018	0.6278	14004	16757	14424.77
1321547	chr16	rs74880322	58930817	A	T	0.829	0.83	0.968	-0.004198802647333	0.023	0.8532	14004	16757	14424.77
1319722	chr16	rs56078665	58930860	G	C	0.629	0.628	0.955	0.0087020272939009	0.018	0.6293	14004	16757	14424.77
1312063	chr16	rs75594993	58930984	T	C	0.829	0.83	0.968	-0.0039979812872983	0.023	0.8608	14004	16757	14424.77
1328001	chr16	rs73557701	58931773	T	C	0.784	0.782	0.932	0.0096037361426946	0.0214	0.6545	14004	16757	14424.77
1323698	chr16	rs8054880	58931929	T	A	0.782	0.78	0.92	0.0109003744682883	0.0214	0.6125	14004	16757	14424.77
1318552	chr16	rs62067794	58932970	C	T	0.825	0.824	0.975	0.0072039888485025	0.0226	0.7488	14004	16757	14424.77
1316059	chr16	rs62064964	58932982	C	T	0.825	0.824	0.976	0.0075017910703226	0.0226	0.7411	14004	16757	14424.77
1331074	chr16	rs55646428	58933831	A	G	0.815	0.813	0.973	0.0100988346774146	0.0221	0.649	14004	16757	14424.77
1311431	chr16	rs79257747	58934422	T	G	0.929	0.929	0.931	0.0085037404912207	0.0343	0.8053	14004	16757	14424.77
1338274	chr16	rs8047756	58935096	A	G	0.805	0.802	0.976	0.0135971385060249	0.0217	0.5306	14004	16757	14424.77
1321078	chr16	rs11646892	58935421	G	A	0.815	0.814	0.979	0.0100988346774146	0.022	0.6481	14004	16757	14424.77
1314448	chr16	rs8050503	58935432	G	A	0.805	0.802	0.975	0.014504302202808	0.0217	0.5048	14004	16757	14424.77
1334601	chr16	rs9926537	58935559	A	G	0.62	0.615	0.966	0.0153023200084426	0.0177	0.3891	14004	16757	14424.77
1315289	chr16	rs9926689	58935750	A	C	0.62	0.615	0.965	0.0155977206230546	0.0178	0.3782	14004	16757	14424.77
1313832	chr16	rs11076279	58935890	T	C	0.815	0.814	0.981	0.009504687014246	0.022	0.6662	14004	16757	14424.77
1311541	chr16	rs11643902	58937076	A	G	0.815	0.813	0.975	0.0086028888072678	0.0221	0.6983	14004	16757	14424.77
1326549	chr16	rs12933209	58937209	C	A	0.971	0.971	0.615	-0.106794877196006	0.0783	0.1729	11085	12533	11083.05
1310872	chr16	rs11076280	58939218	G	A	0.824	0.824	0.97	0.0055048206344449	0.0226	0.8066	14004	16757	14424.77
1329514	chr16	rs11863760	58939544	C	T	0.59	0.595	0.935	-0.0083043861636152	0.0178	0.6431	14004	16757	14424.77
1322969	chr16	rs58590369	58940027	T	G	0.58	0.584	0.936	-0.0065010863423599	0.0177	0.7147	14004	16757	14424.77
1326666	chr16	rs13336671	58940950	G	T	0.464	0.465	0.937	9.99950003332973e-05	0.0176	0.9958	14004	16757	14424.77
1323069	chr16	rs1020977	58942066	A	G	0.647	0.646	0.988	-0.0082035573506883	0.0179	0.6453	14004	16757	14424.77
1311140	chr16	rs1020978	58942076	A	G	0.647	0.646	0.987	-0.0081027387031859	0.0179	0.6503	14004	16757	14424.77
1329570	chr16	rs12448397	58942173	G	C	0.647	0.646	0.983	-0.0081027387031859	0.0179	0.6499	14004	16757	14424.77
1317429	chr16	rs7203869	58943000	G	C	0.659	0.659	0.968	-0.0082035573506883	0.0182	0.6507	14004	16757	14424.77
1314749	chr16	rs12596337	58943511	G	A	0.793	0.789	0.935	0.0090984829852593	0.0217	0.6726	14004	16757	14424.77
1311369	chr16	rs9923272	58943525	G	T	0.659	0.658	0.958	-0.0085968472255182	0.0183	0.6393	14004	16757	14424.77
1337280	chr16	rs12444410	58943970	C	T	0.867	0.87	0.904	-0.0299026613543135	0.0264	0.2562	14004	16757	14424.77
1322922	chr16	rs34002685	58944508	T	C	0.954	0.955	0.801	-0.0145960053074092	0.0459	0.7506	14004	16757	14424.77
1330758	chr16	rs12445005	58944798	G	T	0.811	0.805	0.839	0.0193025022544974	0.0235	0.4125	14004	16757	14424.77
1316119	chr16	rs59862588	58944980	C	T	0.954	0.955	0.804	-0.0181028726978536	0.0458	0.6934	14004	16757	14424.77
1329918	chr16	rs12445283	58945101	C	G	0.832	0.828	0.83	0.0118989261570991	0.0247	0.6302	14004	16757	14424.77
1317593	chr16	rs75813659	58945186	G	A	0.94	0.941	0.867	0.0209979909956055	0.0381	0.5813	14004	16757	14424.77
1322718	chr16	rs9928888	58945448	G	C	0.662	0.659	0.839	0.0080971295874548	0.0195	0.6795	14004	16757	14424.77
1320647	chr16	rs7201692	58945684	A	G	0.934	0.932	0.848	0.0102968054773682	0.0373	0.782	14004	16757	14424.77
1334073	chr16	rs7199942	58945839	G	T	0.626	0.622	0.805	0.0035038543266769	0.0195	0.8578	14004	16757	14424.77
1316683	chr16	rs17241236	58946735	A	T	0.927	0.924	0.828	0.0075017910703226	0.0356	0.8323	14004	16757	14424.77
1338763	chr16	rs9925672	58947778	A	G	0.92	0.917	0.804	0.0203025023378308	0.0347	0.558	14004	16757	14424.77
1335983	chr16	rs4609835	58948101	A	G	0.92	0.917	0.805	0.0183996828453635	0.0348	0.5978	14004	16757	14424.77
1317242	chr16	rs11076281	58948162	G	C	0.927	0.924	0.827	0.0108014536938559	0.0356	0.7612	14004	16757	14424.77
1338824	chr16	rs4380045	58948330	A	G	0.92	0.917	0.804	0.0187039847937718	0.0348	0.5921	14004	16757	14424.77
1334566	chr16	rs28816799	58948784	C	T	0.921	0.917	0.805	0.0178006246255066	0.0348	0.6083	14004	16757	14424.77
1316579	chr16	rs9928770	58949006	A	G	0.921	0.917	0.805	0.0178006246255066	0.0348	0.6087	14004	16757	14424.77
1315336	chr16	rs7204084	58950294	T	C	0.565	0.558	0.787	0.0158044491449436	0.0192	0.4113	14004	16757	14424.77
1337581	chr16	rs9929084	58950908	C	G	0.63	0.625	0.791	0.0133011462391285	0.0197	0.5003	14004	16757	14424.77
1338026	chr16	rs7204355	58951694	G	T	0.919	0.916	0.801	0.013202462677756	0.0347	0.7041	14004	16757	14424.77
1320547	chr16	rs79561713	58951802	G	A	0.928	0.925	0.834	0.0103957761821204	0.0357	0.7711	14004	16757	14424.77
1314572	chr16	rs7188665	58951812	T	G	0.919	0.916	0.801	0.0133011462391285	0.0347	0.7025	14004	16757	14424.77
1311092	chr16	rs7206083	58951895	C	G	0.921	0.917	0.806	0.0171029078996623	0.0348	0.6239	14004	16757	14424.77
1330829	chr16	rs7188871	58951927	T	A	0.921	0.917	0.806	0.0171029078996623	0.0348	0.6238	14004	16757	14424.77
1327188	chr16	rs7204939	58952047	G	T	0.92	0.917	0.806	0.0172994970780611	0.0348	0.6191	14004	16757	14424.77
1325709	chr16	rs9933811	58952430	G	T	0.92	0.916	0.803	0.0142973047008244	0.0347	0.6809	14004	16757	14424.77
1319609	chr16	rs9926787	58952544	T	C	0.921	0.917	0.807	0.0173977771764203	0.0347	0.6166	14004	16757	14424.77
1334875	chr16	rs9924695	58952609	A	C	0.92	0.917	0.807	0.0168964476597299	0.0347	0.6257	14004	16757	14424.77
1334193	chr16	rs9934006	58952628	G	A	0.92	0.917	0.807	0.0168964476597299	0.0347	0.6259	14004	16757	14424.77
1338104	chr16	rs9927214	58952997	T	C	0.92	0.917	0.808	0.0170045988158238	0.0347	0.6243	14004	16757	14424.77
1327835	chr16	rs9934414	58953087	G	T	0.92	0.917	0.809	0.0170045988158238	0.0347	0.6244	14004	16757	14424.77
1315170	chr16	rs9937340	58953480	C	A	0.92	0.917	0.809	0.0171029078996623	0.0347	0.6218	14004	16757	14424.77
1338147	chr16	rs9937778	58953936	C	G	0.92	0.917	0.81	0.0168964476597299	0.0347	0.6256	14004	16757	14424.77
1316156	chr16	rs13335427	58954668	T	C	0.489	0.481	0.82	0.0189002595004805	0.0187	0.3114	14004	16757	14424.77
1314034	chr16	rs4144525	58955037	G	A	0.826	0.821	0.872	0.0152038337422728	0.0238	0.5236	14004	16757	14424.77
1322533	chr16	rs13335945	58956134	A	G	0.854	0.856	0.98	-0.0166986496230515	0.0242	0.4887	14004	16757	14424.77
1315949	chr16	rs1437176	58956480	A	G	0.622	0.628	0.855	-0.0064004391810282	0.019	0.7349	14004	16757	14424.77
1337500	chr16	rs80065305	58958844	G	T	0.763	0.76	0.83	0.0193025022544974	0.0218	0.3758	14004	16757	14424.77
1317350	chr16	rs79550141	58958847	G	A	0.763	0.76	0.83	0.0193025022544974	0.0218	0.3752	14004	16757	14424.77
1317550	chr16	rs4784062	58959164	C	A	0.791	0.792	0.94	-0.0080019302190585	0.0214	0.7101	14004	16757	14424.77
1322680	chr16	rs75119890	58960040	C	T	0.854	0.856	0.982	-0.0164038098256767	0.0242	0.4971	14004	16757	14424.77
1330012	chr16	rs9930155	58960200	A	T	0.0627	0.0641	0.901	-0.0023026490626755	0.0364	0.9504	14004	16757	14424.77
1328079	chr16	rs67391420	58960421	G	A	0.938	0.936	0.886	0.0142973047008244	0.0373	0.7021	14004	16757	14424.77
1322876	chr16	rs12599701	58962588	A	G	0.853	0.856	0.983	-0.017502275136142	0.0241	0.4675	14004	16757	14424.77
1328864	chr16	rs35674836	58962630	T	C	0.938	0.935	0.895	0.0147014028528927	0.0369	0.6899	14004	16757	14424.77
1324013	chr16	rs4785000	58963145	C	T	0.0635	0.0647	0.916	-0.0003000450090019	0.0359	0.9933	14004	16757	14424.77
1311837	chr16	rs9930651	58963620	C	T	0.791	0.791	0.954	-0.0086977157031958	0.0213	0.681	14004	16757	14424.77
1330602	chr16	rs4785001	58964191	T	C	0.384	0.386	0.924	0.0093957216403621	0.0181	0.6051	14004	16757	14424.77
1319972	chr16	rs4785002	58964206	A	T	0.0626	0.0638	0.915	-0.0027036515743148	0.0362	0.9397	14004	16757	14424.77
1336636	chr16	rs9933195	58964948	G	A	0.0529	0.0539	0.914	-0.0093031403261444	0.0392	0.8115	14004	16757	14424.77
1324517	chr16	rs1437175	58965388	A	G	0.262	0.263	0.949	0.0044003044444822	0.0197	0.824	14004	16757	14424.77
1324773	chr16	rs1370257	58965699	G	T	0.271	0.272	0.944	0.0063001125484799	0.0195	0.7459	14004	16757	14424.77
1322238	chr16	rs1370256	58965700	G	C	0.271	0.272	0.944	0.0063001125484799	0.0195	0.7457	14004	16757	14424.77
1328275	chr16	rs75252933	58965811	T	C	0.853	0.856	0.984	-0.0176040459483609	0.0241	0.4662	14004	16757	14424.77
1315512	chr16	rs77981458	58966288	C	T	0.942	0.942	0.834	0.0350002811846215	0.0392	0.3726	14004	16757	14424.77
1311122	chr16	rs75710189	58966588	C	T	0.854	0.856	0.987	-0.0158042315449673	0.0241	0.5112	14004	16757	14424.77
1324319	chr16	rs12931857	58967112	G	A	0.0559	0.0573	0.939	-0.0138048499765589	0.0377	0.7144	14004	16757	14424.77
1311581	chr16	rs12918721	58967317	C	T	0.94	0.938	0.894	0.0156961681063242	0.0375	0.6757	14004	16757	14424.77
1316553	chr16	rs12919033	58967519	C	T	0.939	0.937	0.885	0.0142973047008244	0.0375	0.7025	14004	16757	14424.77
1325189	chr16	rs74779425	58967729	A	C	0.833	0.83	0.792	0.0117012723076411	0.0253	0.6444	14004	16757	14424.77
1331352	chr16	rs76616673	58968021	A	G	0.942	0.942	0.834	0.0350968370374295	0.0393	0.3712	14004	16757	14424.77
1332884	chr16	rs2053231	58968629	G	T	0.214	0.214	0.981	0.0101978249764461	0.0208	0.6226	14004	16757	14424.77
1319144	chr16	rs56070693	58968820	G	A	0.621	0.625	0.856	0.0045994064948955	0.0189	0.8083	14004	16757	14424.77
1323501	chr16	rs8043952	58969463	C	T	0.204	0.203	0.993	0.007997931111062	0.0211	0.7031	14004	16757	14424.77
1337137	chr16	rs8049224	58969511	T	G	0.204	0.203	0.994	0.0080971295874548	0.0211	0.7014	14004	16757	14424.77
1338833	chr16	rs13330626	58969604	A	G	0.853	0.855	0.988	-0.0145046862028817	0.024	0.5469	14004	16757	14424.77
1313997	chr16	rs2196575	58969949	A	G	0.204	0.203	0.993	0.0077995046323818	0.0211	0.7096	14004	16757	14424.77
1323167	chr16	rs1370255	58969977	C	G	0.204	0.203	0.993	0.007997931111062	0.0211	0.7057	14004	16757	14424.77
1327461	chr16	rs1370254	58970031	C	A	0.203	0.202	0.992	0.0080971295874548	0.0211	0.7028	14004	16757	14424.77
1336156	chr16	rs2217951	58970155	A	C	0.939	0.937	0.898	0.0112959597418516	0.0371	0.7618	14004	16757	14424.77
1332512	chr16	rs7190353	58970875	G	A	0.34	0.338	0.974	0.0195967237465575	0.0182	0.2812	14004	16757	14424.77
1337476	chr16	rs7191883	58970887	C	T	0.339	0.337	0.977	0.0189983824093147	0.0181	0.2938	14004	16757	14424.77
1311479	chr16	rs8056134	58971186	T	C	0.341	0.339	0.97	0.017496047616751	0.0182	0.3366	14004	16757	14424.77
1322506	chr16	rs62064985	58971265	T	A	0.914	0.915	0.632	-0.0071958279818024	0.0384	0.852	14004	16757	14424.77
1328095	chr16	rs8056321	58971279	T	C	0.34	0.339	0.976	0.0183015011699126	0.0181	0.3114	14004	16757	14424.77
1335486	chr16	rs6499989	58971521	C	A	0.166	0.165	0.966	0.0193025022544974	0.0232	0.4062	14004	16757	14424.77
1336375	chr16	rs6499990	58971596	C	G	0.342	0.34	0.98	0.0192044091837133	0.0181	0.2876	14004	16757	14424.77
1323305	chr16	rs6499991	58971700	A	G	0.385	0.383	0.962	0.0178988554877579	0.0178	0.3136	14004	16757	14424.77
1338373	chr16	rs6499992	58971710	G	C	0.342	0.34	0.98	0.0192044091837133	0.0181	0.2868	14004	16757	14424.77
1322725	chr16	rs6499993	58971742	C	T	0.342	0.34	0.98	0.0189983824093147	0.0181	0.2924	14004	16757	14424.77
1336954	chr16	rs16960638	58972045	T	G	0.759	0.755	0.826	0.0236969951765786	0.0217	0.2761	14004	16757	14424.77
1336642	chr16	rs7199628	58972245	A	G	0.957	0.957	0.901	0.004201162744548	0.0441	0.924	14004	16757	14424.77
1335961	chr16	rs1993910	58972252	C	G	0.343	0.34	0.985	0.0207041815582916	0.018	0.2506	14004	16757	14424.77
1316959	chr16	rs7204553	58972256	T	G	0.957	0.957	0.901	0.0044998604248922	0.0441	0.9192	14004	16757	14424.77
1335321	chr16	rs9933551	58972489	T	C	0.342	0.339	0.987	0.0213015034199157	0.018	0.2372	14004	16757	14424.77
1334119	chr16	rs11859025	58972768	C	T	0.0591	0.0588	0.965	-0.0031950988965408	0.0366	0.9309	14004	16757	14424.77
1331165	chr16	rs9921589	58973237	C	T	0.342	0.339	0.991	0.0217027816432335	0.018	0.2276	14004	16757	14424.77
1334890	chr16	rs12923292	58973931	C	T	0.344	0.341	0.994	0.0213993910058902	0.0179	0.2337	14004	16757	14424.77
1313277	chr16	rs12927800	58973967	T	G	0.346	0.343	0.996	0.0182033098538737	0.0179	0.3096	14004	16757	14424.77
1316541	chr16	rs12923465	58974025	C	G	0.346	0.343	0.997	0.0183996828453635	0.0179	0.3048	14004	16757	14424.77
1331444	chr16	rs12923777	58974219	C	T	0.346	0.343	0.999	0.0184978548821194	0.0179	0.2996	14004	16757	14424.77
1314576	chr16	rs12596914	58974355	G	A	0.0595	0.059	0.975	-0.0042992284528324	0.0363	0.9054	14004	16757	14424.77
1334725	chr16	rs12709018	58974536	T	G	0.346	0.343	1.0	0.0188021269625962	0.0178	0.291	14004	16757	14424.77
1328954	chr16	rs1992113	58974871	A	G	0.346	0.344	1.0	0.0189983824093147	0.0178	0.2875	14004	16757	14424.77
1326230	chr16	rs7200326	58975396	C	T	0.714	0.716	0.98	-0.0222967349986103	0.0189	0.2399	14004	16757	14424.77
1334716	chr16	rs12932532	58976047	G	A	0.96	0.96	0.931	0.009504687014246	0.0446	0.8307	14004	16757	14424.77
1311873	chr16	rs6499994	58976522	G	A	0.212	0.214	0.97	0.0030952049073025	0.021	0.8819	14004	16757	14424.77
1330130	chr16	rs8044477	58976591	A	G	0.388	0.387	0.976	0.0121953336998771	0.0176	0.4877	14004	16757	14424.77
1330111	chr16	rs1583583	58976689	T	C	0.0614	0.0617	0.977	-0.019294956182969	0.0357	0.5889	14004	16757	14424.77
1317004	chr16	rs7185576	58977251	C	T	0.173	0.174	0.985	0.0060019521956343	0.0226	0.7887	14004	16757	14424.77
1333961	chr16	rs12598993	58977294	C	T	0.96	0.96	0.935	0.0087020272939009	0.0446	0.846	14004	16757	14424.77
1336402	chr16	rs7195802	58977357	T	G	0.0615	0.0618	0.979	-0.0193969096107316	0.0356	0.5863	14004	16757	14424.77
1322297	chr16	rs7195814	58977386	T	G	0.173	0.174	0.986	0.0060019521956343	0.0226	0.7919	14004	16757	14424.77
1333395	chr16	rs11076286	58977764	C	T	0.388	0.387	0.976	0.0124027667170427	0.0176	0.4798	14004	16757	14424.77
1335166	chr16	rs11864970	58978143	C	G	0.765	0.762	0.818	0.0154992634469238	0.0221	0.4815	14004	16757	14424.77
1315931	chr16	rs1865968	58978250	G	T	0.0618	0.0621	0.985	-0.0193969096107316	0.0355	0.5844	14004	16757	14424.77
1329722	chr16	rs9930442	58978493	T	C	0.0618	0.0621	0.985	-0.0193969096107316	0.0355	0.5843	14004	16757	14424.77
1336404	chr16	rs7197268	58978662	C	A	0.173	0.174	0.988	0.0058031292269501	0.0225	0.7969	14004	16757	14424.77
1317569	chr16	rs7196073	58978721	G	A	0.173	0.174	0.988	0.0058031292269501	0.0225	0.7961	14004	16757	14424.77
1315991	chr16	rs12446568	58979296	C	T	0.964	0.963	0.629	0.0263010744193707	0.0571	0.6448	14004	16757	14424.77
1311048	chr16	rs16960653	58979874	A	G	0.825	0.828	0.984	-0.0183982139464423	0.0225	0.4132	14004	16757	14424.77
1326726	chr16	rs6499995	58979991	T	A	0.173	0.175	0.985	0.0052959516591825	0.0225	0.814	14004	16757	14424.77
1334559	chr16	rs1821801	58980523	A	G	0.173	0.174	0.988	0.0058031292269501	0.0225	0.7965	14004	16757	14424.77
1332950	chr16	rs1370252	58980528	G	C	0.213	0.214	0.978	0.0033045340083004	0.0209	0.8741	14004	16757	14424.77
1332168	chr16	rs1437173	58980948	C	G	0.173	0.174	0.988	0.0058031292269501	0.0225	0.7966	14004	16757	14424.77
1317741	chr16	rs1437172	58981266	C	T	0.212	0.214	0.979	0.0034041991335623	0.0209	0.8719	14004	16757	14424.77
1319638	chr16	rs34697033	58981312	G	T	0.961	0.961	0.952	0.0089002747867194	0.0446	0.842	14004	16757	14424.77
1319985	chr16	rs36081964	58981469	A	T	0.96	0.96	0.95	0.0060019521956343	0.0444	0.8931	14004	16757	14424.77
1338822	chr16	rs9933432	58983178	T	C	0.961	0.961	0.969	-0.0028039273327342	0.0442	0.9493	14004	16757	14424.77
1315792	chr16	rs1437171	58983633	T	C	0.173	0.174	0.992	0.0055048206344449	0.0225	0.8083	14004	16757	14424.77
1319820	chr16	rs4785004	58984328	G	T	0.173	0.174	0.992	0.0049974917102918	0.0225	0.8224	14004	16757	14424.77
1312198	chr16	rs1437170	58984644	G	T	0.173	0.174	0.992	0.0048979852621919	0.0225	0.8264	14004	16757	14424.77
1333758	chr16	rs10500408	58984737	G	A	0.664	0.667	0.838	0.004101577021075	0.0197	0.8362	14004	16757	14424.77
1338781	chr16	rs961141	58985278	T	C	0.0623	0.0624	0.993	-0.0176040459483609	0.0352	0.6166	14004	16757	14424.77
1326318	chr16	rs28658047	58986095	C	T	0.826	0.829	0.969	-0.0185000759845861	0.0228	0.4173	14004	16757	14424.77
1320904	chr16	rs57976264	58986182	A	C	0.827	0.829	0.97	-0.019203206984436	0.0228	0.3995	14004	16757	14424.77
1331158	chr16	rs1437169	58986204	G	T	0.212	0.213	0.991	0.0061013488579762	0.0208	0.7688	14004	16757	14424.77
1315716	chr16	rs4785005	58986663	A	G	0.211	0.212	0.99	0.0069954745123864	0.0209	0.7371	14004	16757	14424.77
1331727	chr16	rs4785006	58986825	A	G	0.0623	0.0623	0.991	-0.0174005146801673	0.0352	0.6218	14004	16757	14424.77
1338769	chr16	rs4785007	58987131	T	A	0.0623	0.0623	0.99	-0.0174005146801673	0.0353	0.6209	14004	16757	14424.77
1316111	chr16	rs9922444	58987162	A	C	0.851	0.85	0.976	-0.0182963622831166	0.024	0.4446	14004	16757	14424.77
1315809	chr16	rs4785008	58987614	C	T	0.826	0.829	0.965	-0.0196008476550609	0.0229	0.3915	14004	16757	14424.77
1314852	chr16	rs12922923	58987629	G	C	0.386	0.384	0.971	0.01600129372694	0.0177	0.3644	14004	16757	14424.77
1316945	chr16	rs4785009	58988057	C	T	0.173	0.174	0.99	0.0062007356416035	0.0225	0.7848	14004	16757	14424.77
1314164	chr16	rs35436700	58988326	T	C	0.385	0.384	0.97	0.0164047040252769	0.0177	0.3544	14004	16757	14424.77
1338082	chr16	rs1437168	58988655	G	A	0.0623	0.0623	0.986	-0.017502275136142	0.0353	0.62	14004	16757	14424.77
1326456	chr16	rs7202372	58989126	T	A	0.0623	0.0623	0.985	-0.0176956485356892	0.0353	0.6174	14004	16757	14424.77
1312018	chr16	rs7202387	58989160	T	G	0.173	0.174	0.988	0.0061013488579762	0.0225	0.787	14004	16757	14424.77
1326936	chr16	rs9924756	58989878	G	A	0.826	0.829	0.96	-0.0194988734340555	0.0229	0.3935	14004	16757	14424.77
1316921	chr16	rs1478908	58990959	T	C	0.0623	0.0623	0.98	-0.0177974390305806	0.0354	0.615	14004	16757	14424.77
1312318	chr16	rs994601	58991039	C	T	0.0623	0.0623	0.98	-0.0177974390305806	0.0354	0.6145	14004	16757	14424.77
1325355	chr16	rs994600	58991242	C	G	0.173	0.174	0.985	0.0063994795805678	0.0226	0.778	14004	16757	14424.77
1317418	chr16	rs7204715	58991713	A	G	0.0622	0.0623	0.978	-0.0181028726978536	0.0355	0.6105	14004	16757	14424.77
1323471	chr16	rs7204718	58991717	A	G	0.0616	0.062	0.979	-0.0220002402796674	0.0356	0.5362	14004	16757	14424.77
1326579	chr16	rs12446483	58992192	C	T	0.826	0.829	0.955	-0.021203207651103	0.023	0.3565	14004	16757	14424.77
1333200	chr16	rs1437167	58992934	C	T	0.0641	0.0641	0.959	-0.0212951405401588	0.0354	0.5479	14004	16757	14424.77
1336441	chr16	rs1437166	58992940	C	T	0.0641	0.0641	0.958	-0.0212951405401588	0.0354	0.5472	14004	16757	14424.77
1313228	chr16	rs1437165	58993073	G	T	0.387	0.385	0.955	0.0166997792224134	0.0178	0.3493	14004	16757	14424.77
1318190	chr16	rs74023005	58993100	A	G	0.826	0.829	0.952	-0.0201006717070029	0.023	0.3821	14004	16757	14424.77
1315683	chr16	rs1545116	58993226	G	A	0.826	0.829	0.952	-0.01999864650669	0.023	0.384	14004	16757	14424.77
1337556	chr16	rs1545115	58993262	A	T	0.0624	0.0624	0.968	-0.0181028726978536	0.0357	0.6114	14004	16757	14424.77
1326621	chr16	rs1545114	58993291	T	C	0.0623	0.0623	0.967	-0.0182963622831166	0.0357	0.6085	14004	16757	14424.77
1318772	chr16	rs1545113	58993316	A	T	0.0623	0.0623	0.967	-0.0182963622831166	0.0357	0.6078	14004	16757	14424.77
1330069	chr16	rs2164665	58993608	A	G	0.236	0.233	0.954	0.0086028888072678	0.0205	0.6729	14004	16757	14424.77
1326438	chr16	rs6499996	58993725	G	A	0.0624	0.0625	0.964	-0.0201006717070029	0.0357	0.573	14004	16757	14424.77
1333172	chr16	rs9972719	58993768	T	C	0.0624	0.0625	0.963	-0.0201006717070029	0.0357	0.573	14004	16757	14424.77
1328986	chr16	rs9972804	58993857	C	T	0.0624	0.0625	0.963	-0.0202027073175195	0.0358	0.5722	14004	16757	14424.77
1334122	chr16	rs1871302	58995418	T	C	0.0625	0.0626	0.949	-0.0208049294331883	0.036	0.5629	14004	16757	14424.77
1319151	chr16	rs2083027	58995431	G	A	0.063	0.063	0.944	-0.0214994661132367	0.036	0.5495	14004	16757	14424.77
1311137	chr16	rs1871301	58995465	A	G	0.385	0.383	0.948	0.0154007965760229	0.0179	0.3907	14004	16757	14424.77
1316946	chr16	rs7184934	58995766	A	G	0.0623	0.0624	0.939	-0.021101069908054	0.0362	0.5592	14004	16757	14424.77
1311545	chr16	rs4594249	58995774	T	C	0.0626	0.0627	0.934	-0.0217038334437866	0.0362	0.5498	14004	16757	14424.77
1328167	chr16	rs4600454	58995790	G	T	0.0623	0.0624	0.937	-0.021101069908054	0.0362	0.5609	14004	16757	14424.77
1320685	chr16	rs7498244	58995823	A	G	0.102	0.102	0.964	-0.0101008421794295	0.0286	0.7227	14004	16757	14424.77
1325007	chr16	rs76168406	58995853	T	C	0.828	0.831	0.94	-0.0165969709073694	0.0232	0.4758	14004	16757	14424.77
1327067	chr16	rs12920900	58996016	A	T	0.385	0.383	0.942	0.0154007965760229	0.018	0.3926	14004	16757	14424.77
1336273	chr16	rs7185185	58996245	C	G	0.717	0.719	0.946	-0.022398994943479	0.0193	0.2463	14004	16757	14424.77
1320630	chr16	rs1370251	58996454	A	G	0.961	0.961	0.988	-0.0125990355765152	0.0437	0.7737	14004	16757	14424.77
1327942	chr16	rs1437164	58997470	G	A	0.385	0.383	0.936	0.0156961681063242	0.018	0.3836	14004	16757	14424.77
1314314	chr16	rs34499510	58997894	C	T	0.385	0.383	0.935	0.0158044491449436	0.018	0.3799	14004	16757	14424.77
1325069	chr16	rs34694315	58997971	T	G	0.903	0.901	0.752	0.0412954824071715	0.0326	0.2058	14004	16757	14424.77
1316509	chr16	rs146483065	58998309	G	A	0.828	0.83	0.933	-0.0168003386783461	0.0233	0.4714	14004	16757	14424.77
1328469	chr16	rs12934521	58998967	G	T	0.385	0.383	0.93	0.0154992634469238	0.0181	0.3908	14004	16757	14424.77
1310947	chr16	rs35653512	58999056	G	A	0.961	0.961	0.971	-0.0110002818588653	0.0441	0.8038	14004	16757	14424.77
1329394	chr16	rs4784063	58999537	A	G	0.173	0.174	0.945	0.0053954185169075	0.0231	0.8136	14004	16757	14424.77
1313968	chr16	rs4785010	58999835	G	A	0.0618	0.062	0.891	-0.0218980211012161	0.0372	0.5554	14004	16757	14424.77
1330038	chr16	rs80125403	59000189	A	T	0.828	0.83	0.926	-0.0171970248285215	0.0234	0.4615	14004	16757	14424.77
1326156	chr16	rs1437194	59000291	G	A	0.386	0.383	0.924	0.0160997014894237	0.0181	0.3748	14004	16757	14424.77
1314764	chr16	rs1865972	59000688	A	G	0.212	0.213	0.947	0.0075017910703226	0.0213	0.725	14004	16757	14424.77
1337766	chr16	rs9934051	59000734	T	C	0.212	0.213	0.947	0.0077995046323818	0.0213	0.7146	14004	16757	14424.77
1319932	chr16	rs12443509	59001007	G	A	0.386	0.383	0.92	0.0165030720990143	0.0182	0.3635	14004	16757	14424.77
1333147	chr16	rs1437193	59001366	G	A	0.062	0.062	0.874	-0.021203207651103	0.0375	0.5727	14004	16757	14424.77
1327519	chr16	rs8048819	59001918	A	G	0.85	0.849	0.974	-0.020498669477346	0.024	0.3917	14004	16757	14424.77
1322063	chr16	rs8047156	59002054	G	T	0.96	0.961	0.961	-0.0232993336544035	0.0442	0.597	14004	16757	14424.77
1330245	chr16	rs8053552	59002127	T	C	0.962	0.962	0.961	-0.0145046862028817	0.0452	0.7475	14004	16757	14424.77
1338357	chr16	rs78071547	59002883	C	A	0.827	0.83	0.913	-0.0180010511095525	0.0235	0.4442	14004	16757	14424.77
1322561	chr16	rs7194392	59003011	G	A	0.85	0.849	0.979	-0.0229002198863326	0.0239	0.3382	14004	16757	14424.77
1326194	chr16	rs7196146	59003254	C	A	0.851	0.851	0.975	-0.021203207651103	0.0241	0.3781	14004	16757	14424.77
1327448	chr16	rs74343977	59003315	G	A	0.684	0.685	0.744	0.0018981972830802	0.0212	0.9278	14004	16757	14424.77
1316979	chr16	rs12596098	59003508	T	C	0.826	0.829	0.9	-0.0145046862028817	0.0236	0.5379	14004	16757	14424.77
1324613	chr16	rs1437192	59004875	A	T	0.0695	0.0665	0.854	0.0450976409030327	0.0365	0.2176	14004	16757	14424.77
1316648	chr16	rs4785011	59005027	C	T	0.759	0.754	0.759	0.00730326611012	0.0231	0.7523	14004	16757	14424.77
1336084	chr16	rs34841234	59005741	A	G	0.913	0.908	0.807	0.0666020156675811	0.0332	0.04491	14004	16757	14424.77
1322364	chr16	rs12445555	59005830	T	C	0.819	0.821	0.856	-0.0344051267241774	0.0239	0.1503	14004	16757	14424.77
1327012	chr16	rs12447675	59005837	C	G	0.819	0.821	0.857	-0.0344982814075965	0.0239	0.149	14004	16757	14424.77
1325386	chr16	rs12444928	59005986	A	C	0.819	0.821	0.857	-0.0325955083699338	0.0239	0.1721	14004	16757	14424.77
1317229	chr16	rs12447563	59005987	G	A	0.819	0.821	0.858	-0.0325955083699338	0.0239	0.1723	14004	16757	14424.77
1324760	chr16	rs12445604	59006053	T	C	0.82	0.822	0.858	-0.0331949048576409	0.0239	0.1649	14004	16757	14424.77
1329268	chr16	rs74023010	59006129	G	T	0.82	0.822	0.858	-0.0328021562323804	0.0239	0.17	14004	16757	14424.77
1313714	chr16	rs74023011	59006148	T	A	0.82	0.822	0.859	-0.0328021562323804	0.0239	0.17	14004	16757	14424.77
1330201	chr16	rs4438296	59006625	C	A	0.819	0.821	0.866	-0.0322029950400999	0.0238	0.1751	14004	16757	14424.77
1316822	chr16	rs57182338	59006974	C	A	0.819	0.821	0.866	-0.0319964709431669	0.0237	0.1784	14004	16757	14424.77
1333308	chr16	rs56372948	59007394	A	G	0.274	0.277	0.865	0.009197572354042	0.0204	0.6509	14004	16757	14424.77
1336470	chr16	rs113718106	59007685	C	T	0.821	0.823	0.866	-0.0322959448008212	0.0239	0.1764	14004	16757	14424.77
1328948	chr16	rs75804423	59007705	C	T	0.819	0.821	0.87	-0.0306963490025976	0.0237	0.196	14004	16757	14424.77
1315323	chr16	rs59451700	59008077	T	C	0.96	0.958	0.789	0.0263010744193707	0.0491	0.5924	14004	16757	14424.77
1323476	chr16	rs8062999	59008117	C	T	0.336	0.337	0.893	0.0069954745123864	0.0191	0.7137	14004	16757	14424.77
1322484	chr16	rs7188882	59009028	C	G	0.367	0.368	0.911	0.0087020272939009	0.0186	0.6402	14004	16757	14424.77
1333980	chr16	rs9673327	59009091	G	A	0.509	0.511	0.904	0.0226026252094292	0.018	0.2097	14004	16757	14424.77
1337080	chr16	rs112799599	59009303	G	A	0.955	0.954	0.807	0.0336958638567256	0.0456	0.4605	14004	16757	14424.77
1336920	chr16	rs1437191	59009367	C	T	0.0714	0.0678	0.893	0.044600447168905	0.0357	0.2106	14004	16757	14424.77
1326951	chr16	rs1437190	59009370	A	G	0.757	0.754	0.924	0.0001999800026662	0.0207	0.991	14004	16757	14424.77
1320880	chr16	rs60014403	59009378	T	C	0.955	0.953	0.801	0.0318958749835631	0.0456	0.4842	14004	16757	14424.77
1331276	chr16	rs1437189	59009455	C	T	0.76	0.757	0.929	-0.001300845733048	0.0207	0.9482	14004	16757	14424.77
1312085	chr16	rs7205850	59009568	C	T	0.808	0.803	0.956	-0.0050024916227914	0.022	0.8207	14004	16757	14424.77
1320227	chr16	rs7206561	59009569	A	G	0.316	0.314	0.926	0.0150954876453349	0.019	0.4261	14004	16757	14424.77
1311349	chr16	rs1579637	59009609	A	G	0.314	0.313	0.928	0.0153023200084426	0.019	0.4203	14004	16757	14424.77
1317068	chr16	rs8048761	59010328	A	G	0.369	0.374	0.94	0.0	0.0182	0.9987	14004	16757	14424.77
1311949	chr16	rs73564177	59010419	A	G	0.964	0.962	0.829	0.0295005481176215	0.0503	0.558	14004	16757	14424.77
1318831	chr16	rs4404061	59010501	C	T	0.0756	0.0715	0.95	0.0394033887747662	0.0338	0.2441	14004	16757	14424.77
1316105	chr16	rs12447402	59010575	C	A	0.964	0.962	0.83	0.0281014301108748	0.0504	0.5774	14004	16757	14424.77
1338185	chr16	rs9927197	59010778	T	C	0.951	0.945	0.942	0.0661996407142037	0.04	0.09736	14004	16757	14424.77
1329751	chr16	rs11862601	59011417	T	C	0.963	0.961	0.824	0.0282958691548473	0.0501	0.5725	14004	16757	14424.77
1317900	chr16	rs9746555	59014256	T	C	0.536	0.539	0.904	0.0176041339483571	0.0179	0.3268	14004	16757	14424.77
1330450	chr16	rs142594122	59014515	T	A	0.898	0.893	0.875	0.0332026408277183	0.0298	0.2649	14004	16757	14424.77
1311321	chr16	rs143672299	59014637	A	G	0.898	0.894	0.873	0.0336958638567256	0.0298	0.2589	14004	16757	14424.77
1316081	chr16	rs111708824	59016943	G	C	0.807	0.803	0.985	-0.0014009809156281	0.0216	0.9486	14004	16757	14424.77
1319025	chr16	rs7184397	59017151	A	G	0.293	0.293	0.898	0.0199006617063362	0.0196	0.3094	14004	16757	14424.77
1313340	chr16	rs113605345	59017241	C	T	0.807	0.802	0.983	-0.0005001250416822	0.0216	0.9817	14004	16757	14424.77
1337358	chr16	rs9933756	59017365	G	A	0.95	0.944	0.879	0.0693954571051522	0.0408	0.08854	14004	16757	14424.77
1310882	chr16	rs113697184	59017412	C	A	0.808	0.803	0.989	-0.001100605444033	0.0216	0.9594	14004	16757	14424.77
1320864	chr16	rs114299925	59017484	T	A	0.808	0.803	0.99	-0.0012007205765188	0.0216	0.9559	14004	16757	14424.77
1335116	chr16	rs114952535	59017485	G	A	0.808	0.803	0.991	-0.0012007205765188	0.0216	0.9558	14004	16757	14424.77
1322037	chr16	rs9924622	59017511	A	G	0.899	0.895	0.847	0.0320024161254944	0.0304	0.2919	14004	16757	14424.77
1316859	chr16	rs73548013	59017634	C	T	0.808	0.803	0.992	-0.0012007205765188	0.0216	0.9565	14004	16757	14424.77
1318418	chr16	rs73548016	59017736	A	G	0.808	0.803	0.992	-0.0012007205765188	0.0216	0.957	14004	16757	14424.77
1311024	chr16	rs73548019	59017755	C	T	0.808	0.803	0.992	-0.0012007205765188	0.0216	0.957	14004	16757	14424.77
1330679	chr16	rs73548023	59017827	T	G	0.808	0.803	0.992	-0.001100605444033	0.0216	0.9578	14004	16757	14424.77
1335667	chr16	rs3374	59018415	C	T	0.808	0.804	0.995	-0.001100605444033	0.0216	0.9603	14004	16757	14424.77
1318305	chr16	rs987223	59018715	T	G	0.0769	0.0733	0.857	0.0475036226439669	0.0348	0.1721	14004	16757	14424.77
1317414	chr16	rs1595297	59019183	C	A	0.808	0.804	0.996	-0.0009004052431641	0.0216	0.9664	14004	16757	14424.77
1328592	chr16	rs73548035	59019217	A	C	0.808	0.804	0.997	-0.0009004052431641	0.0216	0.9659	14004	16757	14424.77
1329376	chr16	rs73548037	59019401	A	G	0.964	0.962	0.846	0.0406043708419401	0.0503	0.4197	14004	16757	14424.77
1316377	chr16	rs8050562	59020111	C	T	0.809	0.804	0.999	-0.0008003201707691	0.0216	0.9707	14004	16757	14424.77
1318547	chr16	rs6500001	59020306	T	C	0.0776	0.0741	0.848	0.0469026696862194	0.0347	0.1767	14004	16757	14424.77
1315115	chr16	rs6500002	59020316	A	G	0.294	0.294	0.908	0.0212036062510236	0.0195	0.2755	14004	16757	14424.77
1315414	chr16	rs7202228	59020382	T	C	0.32	0.326	0.927	0.0	0.0189	0.9989	14004	16757	14424.77
1316179	chr16	rs8055101	59020442	C	T	0.809	0.804	1.0	-0.0009004052431641	0.0216	0.9679	14004	16757	14424.77
1325824	chr16	rs9972699	59020444	C	T	0.809	0.804	1.0	-0.0006001800720324	0.0216	0.9762	14004	16757	14424.77
1334091	chr16	rs56732608	59020994	A	G	0.809	0.804	0.997	-0.0007002451143934	0.0216	0.9744	14004	16757	14424.77
1332288	chr16	rs60807856	59021019	G	A	0.809	0.804	0.997	-0.0006001800720324	0.0216	0.9762	14004	16757	14424.77
1317620	chr16	rs9941163	59021174	T	C	0.0776	0.0742	0.844	0.047799197133273	0.0348	0.1691	14004	16757	14424.77
1317298	chr16	rs58494736	59021209	C	T	0.809	0.804	0.994	-0.0006001800720324	0.0216	0.9763	14004	16757	14424.77
1335525	chr16	rs58709294	59021212	T	A	0.809	0.804	0.994	-0.0006001800720324	0.0216	0.9763	14004	16757	14424.77
1313996	chr16	rs56933209	59021231	G	A	0.809	0.804	0.993	-0.0006001800720324	0.0216	0.9783	14004	16757	14424.77
1332429	chr16	rs11859760	59021369	T	C	0.809	0.804	0.992	-0.0006001800720324	0.0216	0.9775	14004	16757	14424.77
1314277	chr16	rs7203978	59021396	A	G	0.809	0.804	0.992	-0.0006001800720324	0.0216	0.9793	14004	16757	14424.77
1316805	chr16	rs7201883	59021428	G	A	0.809	0.804	0.991	-0.0005001250416822	0.0217	0.9803	14004	16757	14424.77
1318033	chr16	rs35317826	59022314	A	G	0.295	0.295	0.919	0.0213993910058902	0.0193	0.2674	14004	16757	14424.77
1326169	chr16	rs1595296	59022389	A	G	0.295	0.295	0.92	0.0213993910058902	0.0193	0.2669	14004	16757	14424.77
1329258	chr16	rs56789821	59022760	C	T	0.964	0.962	0.82	0.043203157300648	0.0509	0.3959	14004	16757	14424.77
1331970	chr16	rs8047544	59022870	A	G	0.13	0.133	0.847	-0.0018016219466282	0.0272	0.9486	14004	16757	14424.77
1335885	chr16	rs4390582	59023119	T	C	0.295	0.295	0.904	0.0209979909956055	0.0195	0.2817	14004	16757	14424.77
1312979	chr16	rs8052606	59023250	T	C	0.808	0.804	0.96	-0.0018016219466282	0.022	0.9345	14004	16757	14424.77
1325557	chr16	rs12447660	59023364	G	A	0.809	0.804	0.957	-0.0006001800720324	0.022	0.9791	14004	16757	14424.77
1333169	chr16	rs1898366	59023638	T	C	0.0795	0.0764	0.791	0.0443995872966845	0.0355	0.2109	14004	16757	14424.77
1329042	chr16	rs79728243	59023726	A	G	0.867	0.869	0.692	0.0385955177593629	0.0294	0.1899	14004	16757	14424.77
1322243	chr16	rs6500005	59023825	A	G	0.809	0.805	0.946	-0.0006001800720324	0.0222	0.98	14004	16757	14424.77
1314845	chr16	rs1595295	59023897	G	C	0.297	0.297	0.876	0.0195967237465575	0.0198	0.3223	14004	16757	14424.77
1316061	chr16	rs1595294	59023925	G	A	0.348	0.348	0.868	0.0188021269625962	0.0191	0.3249	14004	16757	14424.77
1322987	chr16	rs1595293	59024093	T	G	0.348	0.348	0.866	0.0184978548821194	0.0191	0.3327	14004	16757	14424.77
1326047	chr16	rs13332777	59024201	A	G	0.896	0.892	0.77	0.0366019024445485	0.0314	0.2434	14004	16757	14424.77
1331612	chr16	rs4785015	59024226	G	A	0.542	0.546	0.851	0.0177023841130051	0.0185	0.3386	14004	16757	14424.77
1334698	chr16	rs59973658	59024438	A	G	0.348	0.347	0.855	0.0190964956909883	0.0193	0.3219	14004	16757	14424.77
1330555	chr16	rs58563372	59024834	A	G	0.809	0.805	0.931	-0.0006001800720324	0.0224	0.9804	14004	16757	14424.77
1337381	chr16	rs73548059	59024915	T	C	0.809	0.805	0.929	-0.0005001250416822	0.0224	0.9807	14004	16757	14424.77
1315951	chr16	rs7206765	59025303	A	G	0.81	0.805	0.926	-0.0007002451143934	0.0224	0.975	14004	16757	14424.77
1329056	chr16	rs7204706	59025367	G	A	0.81	0.805	0.924	-0.0007002451143934	0.0225	0.9769	14004	16757	14424.77
1330153	chr16	rs7204851	59025387	G	T	0.81	0.805	0.924	-0.0004000800213396	0.0225	0.9866	14004	16757	14424.77
1318151	chr16	rs7205051	59025516	G	C	0.811	0.806	0.914	-0.000200020002667	0.0226	0.9945	14004	16757	14424.77
1338812	chr16	rs7185105	59025941	A	G	0.0813	0.0788	0.73	0.0368043345220483	0.0365	0.3132	14004	16757	14424.77
1317075	chr16	rs7403873	59026270	C	T	0.539	0.543	0.818	0.0187039847937718	0.0189	0.3221	14004	16757	14424.77
1327175	chr16	rs12444372	59026364	G	T	0.811	0.806	0.898	-0.0018016219466282	0.0228	0.9359	14004	16757	14424.77
1327771	chr16	rs12444599	59026635	C	T	0.811	0.807	0.893	-0.0021022080918702	0.0229	0.9264	14004	16757	14424.77
1319945	chr16	rs2083029	59027233	T	C	0.0814	0.0787	0.707	0.0409019913204257	0.037	0.2695	14004	16757	14424.77
1315017	chr16	rs111973274	59027271	T	A	0.812	0.808	0.878	-0.0040983869261633	0.0232	0.8583	14004	16757	14424.77
1334825	chr16	rs73548069	59027295	T	A	0.811	0.807	0.878	-0.0032954239497972	0.0231	0.8866	14004	16757	14424.77
1333625	chr16	rs77056584	59028225	G	A	0.812	0.808	0.866	-0.004198802647333	0.0233	0.8566	14004	16757	14424.77
1333498	chr16	rs34336151	59028237	G	A	0.0833	0.0806	0.686	0.0430020165445429	0.0372	0.2477	14004	16757	14424.77
1319534	chr16	rs73548079	59028504	G	A	0.812	0.808	0.86	-0.0049019951702315	0.0234	0.836	14004	16757	14424.77
1338291	chr16	rs73548080	59028579	T	C	0.812	0.808	0.859	-0.0049019951702315	0.0235	0.8331	14004	16757	14424.77
1332175	chr16	rs73548082	59028640	C	T	0.963	0.961	0.682	0.0507976715868588	0.0542	0.3481	14004	16757	14424.77
1326944	chr16	rs73548084	59028681	G	C	0.812	0.808	0.856	-0.005304041591906	0.0235	0.8215	14004	16757	14424.77
1313337	chr16	rs12444148	59028937	T	C	0.812	0.808	0.848	-0.0049019951702315	0.0236	0.8369	14004	16757	14424.77
1326550	chr16	rs12446330	59028945	C	T	0.812	0.808	0.847	-0.0049019951702315	0.0236	0.8343	14004	16757	14424.77
1319448	chr16	rs12446167	59028947	G	A	0.812	0.808	0.847	-0.0052035148315978	0.0236	0.8242	14004	16757	14424.77
1324645	chr16	rs12446357	59029084	C	G	0.812	0.808	0.842	-0.0074980401773571	0.0237	0.7515	14004	16757	14424.77
1337462	chr16	rs73548086	59029101	G	A	0.812	0.808	0.843	-0.008395140788382	0.0237	0.7242	14004	16757	14424.77
1326004	chr16	rs11076292	59029277	A	G	0.725	0.723	0.776	-0.0194988734340555	0.0216	0.3662	14004	16757	14424.77
1331785	chr16	rs12448412	59029291	C	G	0.968	0.966	0.643	0.054497654936202	0.0599	0.3633	14004	16757	14424.77
1326530	chr16	rs35002319	59029325	T	C	0.723	0.722	0.771	-0.0196008476550609	0.0216	0.3633	14004	16757	14424.77
1331080	chr16	rs62065022	59029432	T	C	0.871	0.876	0.589	-0.0361972883118878	0.0329	0.2701	14004	16757	14424.77
1318578	chr16	rs8056976	59029923	C	T	0.465	0.453	0.584	0.0178988554877579	0.0222	0.4201	14004	16757	14424.77
1335619	chr16	rs116997330	59029950	G	T	0.952	0.952	0.564	0.0011992805754821	0.0526	0.9814	14004	16757	14424.77
1328841	chr16	rs57617029	59030136	G	A	0.972	0.97	0.469	0.0065981840282271	0.0745	0.9297	14004	16757	14424.77
1329185	chr16	rs7198001	59030191	G	A	0.465	0.473	0.593	-0.01999864650669	0.022	0.3646	14004	16757	14424.77
1327126	chr16	rs7205211	59030500	A	G	0.666	0.67	0.904	-0.0182963622831166	0.0188	0.3321	14004	16757	14424.77
1328396	chr16	rs12443605	59030810	C	A	0.765	0.756	0.78	0.0100988346774146	0.0226	0.6559	14004	16757	14424.77
1317902	chr16	rs7203991	59030905	G	A	0.145	0.142	0.817	-0.0144032303107437	0.0264	0.5853	14004	16757	14424.77
1316335	chr16	rs7205329	59030917	C	T	0.191	0.186	0.808	0.0055048206344449	0.024	0.8183	14004	16757	14424.77
1313552	chr16	rs1865971	59031168	G	A	0.72	0.711	0.793	-0.0054950702819798	0.0212	0.7941	14004	16757	14424.77
1322933	chr16	rs1816587	59031652	T	C	0.789	0.802	0.79	-0.0378991867540796	0.0232	0.1028	14004	16757	14424.77
1312089	chr16	rs893196	59031716	G	A	0.431	0.417	0.825	0.022299507494767	0.0187	0.2343	14004	16757	14424.77
1338661	chr16	rs12447428	59031955	A	G	0.861	0.857	0.888	-0.0007002451143934	0.0259	0.9793	14004	16757	14424.77
1326283	chr16	rs9937113	59032084	T	C	0.373	0.36	0.836	0.0107025231331357	0.019	0.5752	14004	16757	14424.77
1314460	chr16	rs74023021	59032128	T	C	0.661	0.656	0.906	0.0185960172820726	0.0188	0.3204	14004	16757	14424.77
1317073	chr16	rs12599935	59032335	T	G	0.923	0.926	0.74	-0.0630995569433169	0.0373	0.09044	14004	16757	14424.77
1325054	chr16	rs12596995	59032519	G	A	0.908	0.901	0.745	0.0263010744193707	0.0345	0.4463	14004	16757	14424.77
1325270	chr16	rs74520838	59032591	G	T	0.66	0.656	0.91	0.0184978548821194	0.0187	0.3236	14004	16757	14424.77
1337872	chr16	rs56047083	59033173	T	C	0.853	0.85	0.922	-0.0033957590691798	0.0248	0.8908	14004	16757	14424.77
1315018	chr16	rs71400043	59033237	C	T	0.907	0.901	0.757	0.0255995183002125	0.0341	0.4537	14004	16757	14424.77
1337803	chr16	rs72780234	59033479	T	C	0.969	0.966	0.798	0.0394995204367644	0.0548	0.4709	14004	16757	14424.77
1325670	chr16	rs11076295	59033516	A	G	0.907	0.9	0.758	0.0267003518299564	0.034	0.4329	14004	16757	14424.77
1329025	chr16	rs1075376	59033521	T	A	0.86	0.857	0.907	-0.001100605444033	0.0255	0.9651	14004	16757	14424.77
1338327	chr16	rs1077029	59034044	A	T	0.661	0.656	0.93	0.0195967237465575	0.0185	0.2914	14004	16757	14424.77
1315379	chr16	rs57518155	59034105	T	C	0.807	0.82	0.851	-0.0406032684425478	0.0231	0.07905	14004	16757	14424.77
1314476	chr16	rs7202257	59034107	C	T	0.853	0.85	0.938	-0.0018016219466282	0.0246	0.9401	14004	16757	14424.77
1317963	chr16	rs9932789	59034776	C	T	0.853	0.85	0.949	-0.0026033858701149	0.0245	0.9158	14004	16757	14424.77
1311861	chr16	rs9972762	59035072	G	A	0.942	0.933	0.796	0.078903597595466	0.0419	0.05967	14004	16757	14424.77
1317616	chr16	rs55908564	59035125	C	T	0.861	0.858	0.928	-0.0025031302181184	0.0253	0.9228	14004	16757	14424.77
1333884	chr16	rs1437188	59035144	T	C	0.456	0.437	0.913	0.0323994240466592	0.0177	0.06725	14004	16757	14424.77
1331104	chr16	rs58904938	59035596	G	A	0.66	0.654	0.947	0.0204984635773248	0.0183	0.2641	14004	16757	14424.77
1322927	chr16	rs12929981	59035609	T	G	0.588	0.574	0.894	0.031799009548949	0.0181	0.07963	14004	16757	14424.77
1333996	chr16	rs188991922	59036096	G	T	0.66	0.654	0.95	0.0208021276292633	0.0183	0.2571	14004	16757	14424.77
1331853	chr16	rs144629414	59036384	C	T	0.66	0.654	0.951	0.0207041815582916	0.0183	0.2586	14004	16757	14424.77
1315391	chr16	rs139384042	59036431	A	C	0.66	0.654	0.951	0.0207041815582916	0.0183	0.2585	14004	16757	14424.77
1335510	chr16	rs34399745	59036453	G	T	0.934	0.925	0.775	0.0587027762537362	0.0396	0.1386	14004	16757	14424.77
1331737	chr16	rs9928473	59036569	A	G	0.853	0.85	0.955	-0.003797200248385	0.0244	0.8752	14004	16757	14424.77
1327394	chr16	rs9929007	59037102	A	G	0.86	0.857	0.942	-0.0036968248442897	0.0251	0.8842	14004	16757	14424.77
1336847	chr16	rs72780235	59037466	A	T	0.861	0.858	0.932	-0.0022024235552	0.0253	0.9305	14004	16757	14424.77
1335410	chr16	rs9972774	59037493	T	C	0.928	0.919	0.769	0.0572967376061087	0.038	0.131	14004	16757	14424.77
1323480	chr16	rs57076924	59037534	A	G	0.659	0.653	0.958	0.0212036062510236	0.0183	0.2444	14004	16757	14424.77
1322910	chr16	rs57357539	59037815	A	G	0.559	0.541	0.909	0.0344014267173323	0.0179	0.05462	14004	16757	14424.77
1330094	chr16	rs7204125	59038245	G	A	0.217	0.209	0.93	0.0155977206230546	0.0215	0.4685	14004	16757	14424.77
1329317	chr16	rs7193449	59038651	T	A	0.971	0.968	0.886	0.0246048038572487	0.0542	0.6504	14004	16757	14424.77
1321296	chr16	rs7194417	59039099	T	C	0.851	0.848	0.958	-0.0024028846163103	0.0243	0.9229	14004	16757	14424.77
1326468	chr16	rs1370260	59039108	C	T	0.742	0.746	0.953	-0.0115969858456632	0.0199	0.5598	14004	16757	14424.77
1312573	chr16	rs8048107	59039863	T	A	0.329	0.325	0.923	0.0036034995896235	0.0187	0.8487	14004	16757	14424.77
1317671	chr16	rs8043699	59040257	C	T	0.971	0.967	0.885	0.0239996896478807	0.054	0.6566	14004	16757	14424.77
1322262	chr16	rs7188913	59040360	C	T	0.963	0.965	0.819	-0.0503043099097479	0.0495	0.3098	14004	16757	14424.77
1322921	chr16	rs12922700	59040410	G	T	0.536	0.517	0.914	0.0298985503458634	0.0178	0.09214	14004	16757	14424.77
1328173	chr16	rs4785016	59040649	A	T	0.736	0.74	0.947	-0.0145046862028817	0.0199	0.4636	14004	16757	14424.77
1331965	chr16	rs62065034	59040883	C	G	0.588	0.58	0.943	0.0118989261570991	0.0177	0.5017	14004	16757	14424.77
1327056	chr16	rs9934962	59040910	C	T	0.852	0.849	0.963	-0.0031048149534787	0.0243	0.9003	14004	16757	14424.77
1312793	chr16	rs7188898	59041054	G	A	0.33	0.326	0.927	0.0034041991335623	0.0187	0.8544	14004	16757	14424.77
1322230	chr16	rs7189288	59041233	G	A	0.629	0.619	0.972	0.023198814502523	0.0178	0.1933	14004	16757	14424.77
1315069	chr16	rs7193918	59041300	G	A	0.971	0.967	0.883	0.0222017079836866	0.054	0.6806	14004	16757	14424.77
1326645	chr16	rs62065035	59041303	T	C	0.857	0.854	0.935	0.0017983819413794	0.025	0.9421	14004	16757	14424.77
1327512	chr16	rs1898365	59041361	C	T	0.371	0.365	0.953	0.0140015196358136	0.018	0.4371	14004	16757	14424.77
1313366	chr16	rs13338057	59042106	C	T	0.852	0.85	0.959	-0.0028039273327342	0.0244	0.9082	14004	16757	14424.77
1320199	chr16	rs9635510	59042191	T	A	0.593	0.585	0.944	0.0147014028528927	0.0178	0.408	14004	16757	14424.77
1328006	chr16	rs4785017	59042628	A	G	0.217	0.209	0.934	0.0158044491449436	0.0215	0.4634	14004	16757	14424.77
1315429	chr16	rs58438549	59043056	A	G	0.742	0.746	0.952	-0.0111013930711739	0.0199	0.5779	14004	16757	14424.77
1336374	chr16	rs16960770	59043214	C	T	0.74	0.743	0.949	-0.0105959392134034	0.0199	0.5938	14004	16757	14424.77
1314606	chr16	rs11859849	59043787	C	T	0.852	0.849	0.948	-0.0028039273327342	0.0245	0.9097	14004	16757	14424.77
1313188	chr16	rs11864161	59043871	A	G	0.852	0.849	0.946	-0.002002002670673	0.0246	0.9336	14004	16757	14424.77
1315197	chr16	rs13330816	59043881	C	G	0.852	0.849	0.946	-0.0027036515743148	0.0246	0.9133	14004	16757	14424.77
1317227	chr16	rs8044601	59043892	G	C	0.74	0.744	0.939	-0.0110002818588653	0.02	0.5838	14004	16757	14424.77
1325356	chr16	rs56831596	59043976	C	A	0.658	0.652	0.952	0.0215951374365897	0.0183	0.2388	14004	16757	14424.77
1315458	chr16	rs55753524	59044137	T	C	0.658	0.652	0.947	0.0202045073158995	0.0184	0.2717	14004	16757	14424.77
1324320	chr16	rs11865081	59044149	T	A	0.511	0.501	0.954	0.0189983824093147	0.0174	0.2759	14004	16757	14424.77
1323548	chr16	rs16960775	59044591	T	C	0.507	0.507	0.924	0.0114047182634362	0.0177	0.518	14004	16757	14424.77
1338283	chr16	rs73550006	59045060	C	T	0.966	0.968	0.7	-0.0460020545617973	0.0558	0.4098	14004	16757	14424.77
1338428	chr16	rs8051041	59045198	G	A	0.321	0.332	0.732	-0.0227979086760041	0.0211	0.2798	14004	16757	14424.77
1325880	chr16	rs8055989	59045772	G	A	0.973	0.975	0.766	-0.0540972217202848	0.0644	0.4008	13513	16078	13854.87
1316481	chr16	rs55886961	59047136	G	A	0.613	0.612	0.818	-0.0052035148315978	0.0193	0.7884	14004	16757	14424.77
1314873	chr16	rs7195515	59048179	T	C	0.594	0.594	0.837	-0.0105049846451474	0.0189	0.578	14004	16757	14424.77
1315385	chr16	rs8054795	59048797	A	G	0.597	0.597	0.844	-0.0082035573506883	0.0188	0.6615	14004	16757	14424.77
1338765	chr16	rs10445029	59049281	A	G	0.597	0.597	0.845	-0.008395140788382	0.0188	0.654	14004	16757	14424.77
1315982	chr16	rs9302710	59049297	G	T	0.0203	0.0211	0.556	0.0674997573466154	0.0863	0.434	13233	15840	13587.08
1338606	chr16	rs62065038	59049858	G	A	0.6	0.6	0.852	-0.0104039337153929	0.0188	0.5791	14004	16757	14424.77
1332102	chr16	rs62065039	59052990	A	G	0.973	0.974	0.777	-0.0194988734340555	0.0616	0.7513	13513	16078	13854.87
1312642	chr16	rs17241313	59054409	C	T	0.845	0.848	0.926	-0.0021022080918702	0.0243	0.9303	14004	16757	14424.77
1325042	chr16	rs16960788	59054458	A	T	0.873	0.874	0.898	-0.000200020002667	0.0268	0.9947	14004	16757	14424.77
1331157	chr16	rs60728512	59054897	T	C	0.848	0.851	0.846	-0.0226035462098532	0.0259	0.3845	14004	16757	14424.77
1325650	chr16	rs16960789	59055838	T	C	0.873	0.873	0.891	-0.0003000450090019	0.0268	0.9924	14004	16757	14424.77
1327542	chr16	rs11076296	59057037	G	A	0.856	0.859	0.919	-0.0050024916227914	0.0253	0.8418	14004	16757	14424.77
1314155	chr16	rs998085	59058151	A	G	0.973	0.975	0.819	-0.0208049294331883	0.0612	0.7336	13513	16078	13854.87
1311094	chr16	rs7186749	59059159	T	C	0.585	0.585	0.897	-0.0055956263571598	0.0182	0.758	14004	16757	14424.77
1338290	chr16	rs7204204	59060403	C	T	0.297	0.302	0.887	-0.0225012653465135	0.0196	0.252	14004	16757	14424.77
1336132	chr16	rs4785018	59061365	A	G	0.974	0.976	0.831	-0.021203207651103	0.061	0.728	13513	16078	13854.87
1318562	chr16	rs79108241	59061914	G	A	0.932	0.932	0.687	-0.0132980281439898	0.0396	0.7372	14004	16757	14424.77
1325483	chr16	rs1816586	59062450	A	C	0.411	0.415	0.903	-0.0163021610829842	0.0181	0.3662	14004	16757	14424.77
1333565	chr16	rs4784068	59063247	G	T	0.973	0.975	0.822	-0.0251024465608414	0.0607	0.6789	13513	16078	13854.87
1325913	chr16	rs12149773	59063268	A	G	0.0183	0.0184	0.532	0.0735013596301142	0.0881	0.4042	14004	16757	14424.77
1324571	chr16	rs16960801	59064896	A	C	0.885	0.886	0.926	-0.0084959889212643	0.0276	0.7594	14004	16757	14424.77
1324062	chr16	rs980887	59066804	A	G	0.586	0.586	0.942	-0.0028039273327342	0.0178	0.8756	14004	16757	14424.77
1333504	chr16	rs10500410	59068825	A	C	0.851	0.853	0.961	-0.0216016445577609	0.0246	0.3802	14004	16757	14424.77
1335754	chr16	rs35640812	59069334	G	A	0.875	0.877	0.919	-0.0113036461713921	0.0268	0.6737	14004	16757	14424.77
1313889	chr16	rs1370258	59069903	C	T	0.951	0.952	0.888	-0.0110002818588653	0.0422	0.7939	14004	16757	14424.77
1313241	chr16	rs990813	59070616	G	A	0.675	0.68	0.965	-0.0180010511095525	0.0186	0.3327	14004	16757	14424.77
1316916	chr16	rs12923985	59070669	C	T	0.874	0.876	0.926	-0.0079011318962572	0.0267	0.7679	14004	16757	14424.77
1325656	chr16	rs72780256	59071522	C	T	0.874	0.876	0.926	-0.0066017436345624	0.0266	0.8041	14004	16757	14424.77
1320014	chr16	rs1437184	59072725	C	G	0.264	0.268	0.937	-0.0217958123704574	0.0198	0.2714	14004	16757	14424.77
1325531	chr16	rs1437183	59072924	A	G	0.675	0.679	0.962	-0.0152050125429676	0.0186	0.4148	14004	16757	14424.77
1333066	chr16	rs8049724	59073297	T	C	0.589	0.588	0.965	-0.0021022080918702	0.0176	0.905	14004	16757	14424.77
1334656	chr16	rs4784069	59073716	G	C	0.589	0.589	0.967	-0.002002002670673	0.0176	0.9103	14004	16757	14424.77
1317864	chr16	rs6500010	59073776	C	G	0.264	0.269	0.94	-0.0203047533403643	0.0198	0.3052	14004	16757	14424.77
1319454	chr16	rs1437181	59073951	T	G	0.874	0.875	0.926	-0.0049019951702315	0.0266	0.8539	14004	16757	14424.77
1332449	chr16	rs56296440	59074296	A	T	0.589	0.588	0.968	-0.0025031302181184	0.0176	0.8876	14004	16757	14424.77
1334399	chr16	rs9925085	59074556	G	C	0.264	0.268	0.942	-0.0213972981080803	0.0198	0.2793	14004	16757	14424.77
1319793	chr16	rs12925426	59074766	G	C	0.868	0.863	0.755	0.0255020410123433	0.0286	0.3723	14004	16757	14424.77
1335600	chr16	rs1437180	59074914	G	A	0.54	0.539	0.96	-0.0017014466397575	0.0174	0.9222	14004	16757	14424.77
1322701	chr16	rs991370	59075252	A	G	0.973	0.975	0.88	-0.009000382197299	0.0613	0.8826	12523	15078	12859.9
1323311	chr16	rs1347646	59076160	A	G	0.974	0.976	0.884	-0.0226035462098532	0.0605	0.7089	13513	16078	13854.87
1337687	chr16	rs9806814	59076427	T	C	0.562	0.56	0.968	-0.001300845733048	0.0174	0.9406	14004	16757	14424.77
1338190	chr16	rs1119993	59076476	A	T	0.974	0.976	0.889	-0.0229002198863326	0.0604	0.7047	13513	16078	13854.87
1321117	chr16	rs62059452	59077042	A	G	0.589	0.589	0.974	-0.0030045090202987	0.0175	0.8632	14004	16757	14424.77
1329852	chr16	rs11865218	59078337	G	A	0.589	0.589	0.975	-0.0026033858701149	0.0175	0.8828	14004	16757	14424.77
1322284	chr16	rs1529961	59078905	C	T	0.59	0.59	0.977	-0.0031048149534787	0.0175	0.8603	14004	16757	14424.77
1325159	chr16	rs11863032	59080113	G	A	0.749	0.753	0.967	-0.0108991808690006	0.0201	0.5865	14004	16757	14424.77
1316145	chr16	rs7403939	59080351	G	A	0.424	0.426	0.969	-0.0054045784588597	0.0175	0.7583	14004	16757	14424.77
1323662	chr16	rs74020403	59080386	A	G	0.866	0.868	0.977	-0.0114958245134845	0.0255	0.6519	14004	16757	14424.77
1313555	chr16	rs7403953	59080387	G	A	0.315	0.32	0.95	-0.0144032303107437	0.0187	0.4415	14004	16757	14424.77
1331446	chr16	rs3887037	59081253	G	A	0.888	0.889	0.931	-0.0082035573506883	0.028	0.769	14004	16757	14424.77
1312503	chr16	rs3887036	59081267	T	C	0.888	0.889	0.932	-0.0081027387031859	0.028	0.7733	14004	16757	14424.77
1323439	chr16	rs893195	59081925	A	G	0.974	0.976	0.919	-0.010302892995897	0.0613	0.866	12523	15078	12859.9
1324046	chr16	rs11862472	59082086	T	A	0.885	0.887	0.944	-0.0054045784588597	0.0275	0.8438	14004	16757	14424.77
1329629	chr16	rs35284383	59082116	C	T	0.885	0.887	0.945	-0.0064004391810282	0.0275	0.8153	14004	16757	14424.77
1321840	chr16	rs752029	59082770	T	C	0.424	0.426	0.97	-0.0050024916227914	0.0175	0.7737	14004	16757	14424.77
1317580	chr16	rs1966693	59083154	T	C	0.86	0.864	0.953	-0.0048015088161939	0.0253	0.8491	14004	16757	14424.77
1323378	chr16	rs4528560	59084382	G	A	0.425	0.427	0.971	-0.0055956263571598	0.0175	0.7498	14004	16757	14424.77
1322616	chr16	rs1469912	59084787	G	T	0.589	0.589	0.979	-0.003596459514405	0.0175	0.8372	14004	16757	14424.77
1318778	chr16	rs1469911	59085032	A	G	0.973	0.976	0.921	-0.0130953713122409	0.0613	0.8303	12523	15078	12859.9
1334241	chr16	rs1469909	59085117	A	G	0.589	0.589	0.979	-0.003596459514405	0.0175	0.8347	14004	16757	14424.77
1329993	chr16	rs1972834	59085273	A	G	0.973	0.976	0.92	-0.0128015918372089	0.0613	0.8345	12523	15078	12859.9
1317829	chr16	rs1550180	59085414	A	G	0.973	0.976	0.92	-0.0129028853555234	0.0613	0.8333	12523	15078	12859.9
1312165	chr16	rs11861586	59085657	G	A	0.885	0.886	0.946	-0.0031950988965408	0.0274	0.9069	14004	16757	14424.77
1326657	chr16	rs7198221	59085806	A	G	0.586	0.586	0.973	-0.0036968248442897	0.0175	0.8328	14004	16757	14424.77
1334964	chr16	rs66499938	59086647	T	G	0.874	0.876	0.933	-0.0030045090202987	0.0266	0.9113	14004	16757	14424.77
1321678	chr16	rs2406365	59087475	T	A	0.974	0.976	0.92	-0.0128015918372089	0.0613	0.8341	12523	15078	12859.9
1334545	chr16	rs874309	59087987	C	T	0.306	0.307	0.956	-0.0104039337153929	0.0188	0.5798	14004	16757	14424.77
1316702	chr16	rs2009120	59088110	C	T	0.306	0.307	0.956	-0.0107980900995126	0.0188	0.5671	14004	16757	14424.77
1314536	chr16	rs2053233	59088171	A	G	0.281	0.284	0.958	-0.010302892995897	0.0193	0.5917	14004	16757	14424.77
1330051	chr16	rs2053232	59088682	G	A	0.281	0.284	0.958	-0.0107980900995126	0.0193	0.5742	14004	16757	14424.77
1333703	chr16	rs12709022	59088788	A	G	0.306	0.307	0.956	-0.0105959392134034	0.0188	0.5723	14004	16757	14424.77
1324498	chr16	rs7500491	59089235	T	C	0.281	0.284	0.958	-0.0098988321792475	0.0193	0.6089	14004	16757	14424.77
1337296	chr16	rs12444537	59090095	C	T	0.865	0.855	0.711	0.0289955368412525	0.0296	0.3277	14004	16757	14424.77
1324050	chr16	rs12927363	59090401	G	C	0.885	0.887	0.946	-0.0030045090202987	0.0275	0.9142	14004	16757	14424.77
1310990	chr16	rs1437187	59090910	A	G	0.974	0.976	0.919	-0.0074980401773571	0.0613	0.9021	12523	15078	12859.9
1329342	chr16	rs1437186	59090929	T	C	0.439	0.442	0.965	-0.0034961042567088	0.0175	0.8398	14004	16757	14424.77
1333335	chr16	rs969389	59091991	T	G	0.974	0.976	0.92	-0.0075987978753305	0.0613	0.902	12523	15078	12859.9
1336105	chr16	rs1437185	59092453	A	G	0.974	0.976	0.902	0.009197572354042	0.0599	0.8773	13513	16078	13854.87
1317875	chr16	rs1595292	59093269	G	A	0.974	0.976	0.921	-0.0084959889212643	0.0613	0.8897	12523	15078	12859.9
1319693	chr16	rs1595291	59093729	A	G	0.974	0.976	0.92	-0.0076995657264405	0.0613	0.8994	12523	15078	12859.9
1320430	chr16	rs34658632	59094016	G	A	0.885	0.887	0.947	-0.003596459514405	0.0275	0.8945	14004	16757	14424.77
1332573	chr16	rs7500205	59094461	A	G	0.289	0.292	0.971	-0.0117993392160431	0.0189	0.5344	14004	16757	14424.77
1330410	chr16	rs4485350	59096306	C	A	0.29	0.293	0.975	-0.0111013930711739	0.0189	0.5557	14004	16757	14424.77
1324224	chr16	rs4506888	59096402	C	T	0.59	0.589	0.988	-0.0033957590691798	0.0174	0.8456	14004	16757	14424.77
1332439	chr16	rs7194518	59096901	T	C	0.589	0.588	0.988	-0.0016012813669738	0.0174	0.9255	14004	16757	14424.77
1321164	chr16	rs4133362	59097976	G	A	0.29	0.293	0.975	-0.0113036461713921	0.0189	0.5481	14004	16757	14424.77
1337830	chr16	rs4133363	59098160	G	A	0.975	0.977	0.907	-0.004198802647333	0.0606	0.9454	13513	16078	13854.87
1334361	chr16	rs4133364	59098285	C	T	0.975	0.977	0.906	-0.0039979812872983	0.0606	0.9475	13513	16078	13854.87
1328915	chr16	rs4077124	59100307	A	T	0.589	0.588	0.98	-0.0032954239497972	0.0175	0.8489	14004	16757	14424.77
1330977	chr16	rs11076298	59101958	T	C	0.589	0.589	0.979	-0.003596459514405	0.0175	0.8367	14004	16757	14424.77
1330519	chr16	rs62060286	59103985	A	G	0.974	0.976	0.869	-0.0043996643446871	0.0608	0.9421	13513	16078	13854.87
1331858	chr16	rs62060287	59104346	C	T	0.974	0.976	0.869	-0.0039979812872983	0.0608	0.9482	13513	16078	13854.87
1326304	chr16	rs62060288	59104599	G	T	0.974	0.976	0.866	-0.004198802647333	0.0608	0.9453	13513	16078	13854.87
1333674	chr16	rs34029574	59105081	T	C	0.449	0.452	0.968	-0.004701032558649	0.0174	0.7862	14004	16757	14424.77
1337256	chr16	rs11860739	59106224	A	G	0.29	0.293	0.966	-0.0091012913892029	0.019	0.6321	14004	16757	14424.77
1332260	chr16	rs62060290	59106486	A	C	0.973	0.975	0.85	-0.0048015088161939	0.0609	0.9369	13513	16078	13854.87
1320445	chr16	rs12929116	59106526	C	T	0.886	0.888	0.932	-0.0052035148315978	0.0278	0.8517	14004	16757	14424.77
1326975	chr16	rs11861721	59106605	A	G	0.448	0.452	0.967	-0.0052035148315978	0.0174	0.7652	14004	16757	14424.77
1321301	chr16	rs9937385	59106993	G	A	0.29	0.293	0.966	-0.0086977157031958	0.019	0.6456	14004	16757	14424.77
1311772	chr16	rs62060291	59107526	T	G	0.973	0.975	0.844	-0.0068030886197391	0.0609	0.9109	13513	16078	13854.87
1321304	chr16	rs62060292	59108176	G	A	0.965	0.966	0.696	0.0473987203698754	0.0562	0.3992	14004	16757	14424.77
1338066	chr16	rs60445240	59109700	T	A	0.972	0.974	0.822	0.0076010387728197	0.0603	0.9003	13513	16078	13854.87
1328317	chr16	rs4785019	59109908	A	G	0.657	0.657	0.876	-0.001300845733048	0.0191	0.9453	14004	16757	14424.77
1330755	chr16	rs4785020	59110226	A	G	0.589	0.589	0.968	-0.0043996643446871	0.0176	0.8034	14004	16757	14424.77
1319604	chr16	rs62060294	59110941	A	C	0.972	0.975	0.83	-0.0078003437327339	0.0609	0.8977	13513	16078	13854.87
1328703	chr16	rs62060298	59112510	C	T	0.583	0.582	0.961	-0.0031048149534787	0.0176	0.8588	14004	16757	14424.77
1323353	chr16	rs12933112	59112855	C	T	0.886	0.887	0.926	-0.0052035148315978	0.0279	0.8533	14004	16757	14424.77
1327487	chr16	rs12933263	59112935	C	T	0.885	0.887	0.924	-0.0022024235552	0.0278	0.9357	14004	16757	14424.77
1320741	chr16	rs12924323	59113632	T	C	0.886	0.887	0.925	-0.0055956263571598	0.0279	0.8416	14004	16757	14424.77
1329650	chr16	rs55841278	59114156	A	T	0.972	0.974	0.823	-0.0106970095483354	0.061	0.8608	13513	16078	13854.87
1325133	chr16	rs62060300	59116008	A	G	0.972	0.974	0.819	-0.0079011318962572	0.061	0.8975	13513	16078	13854.87
1319810	chr16	rs4277333	59116506	A	G	0.584	0.583	0.96	-0.0034961042567088	0.0176	0.8414	14004	16757	14424.77
1327468	chr16	rs4785021	59116958	T	C	0.284	0.287	0.958	-0.0093031403261444	0.0192	0.626	14004	16757	14424.77
1337845	chr16	rs10220950	59119548	G	A	0.857	0.861	0.923	-0.0039979812872983	0.0255	0.875	14004	16757	14424.77
1315141	chr16	rs10221112	59119605	A	G	0.857	0.861	0.923	-0.0039979812872983	0.0255	0.8748	14004	16757	14424.77
1331916	chr16	rs10220957	59119907	G	A	0.857	0.861	0.923	-0.0039979812872983	0.0255	0.8747	14004	16757	14424.77
1327195	chr16	rs34471078	59120634	C	G	0.885	0.886	0.924	-0.0031048149534787	0.0278	0.9102	14004	16757	14424.77
1327309	chr16	rs67228612	59120736	G	A	0.885	0.886	0.924	-0.0031048149534787	0.0278	0.912	14004	16757	14424.77
1311703	chr16	rs12934473	59122097	C	T	0.885	0.886	0.923	-0.0032954239497972	0.0278	0.9052	14004	16757	14424.77
1326139	chr16	rs11076300	59122548	A	G	0.582	0.582	0.957	-0.0058973552660839	0.0176	0.74	14004	16757	14424.77
1313421	chr16	rs34386794	59123377	A	C	0.885	0.886	0.923	-0.005304041591906	0.0278	0.8497	14004	16757	14424.77
1328937	chr16	rs12927372	59124259	A	G	0.855	0.86	0.917	-0.0051029981759033	0.0255	0.8403	14004	16757	14424.77
1314614	chr16	rs72780273	59124631	T	C	0.885	0.886	0.922	-0.0058973552660839	0.0279	0.8317	14004	16757	14424.77
1318066	chr16	rs72780274	59124633	A	G	0.885	0.886	0.922	-0.0058973552660839	0.0279	0.8311	14004	16757	14424.77
1337467	chr16	rs72780275	59124715	T	C	0.885	0.886	0.922	-0.006199175242821	0.0279	0.825	14004	16757	14424.77
1334120	chr16	rs72780276	59124808	C	A	0.885	0.887	0.921	-0.0057967688471774	0.0279	0.8347	14004	16757	14424.77
1319227	chr16	rs7205169	59125943	C	T	0.97	0.972	0.794	0.0053954185169075	0.0604	0.9294	13513	16078	13854.87
1316847	chr16	rs79131245	59125980	G	C	0.885	0.886	0.922	-0.005304041591906	0.0279	0.8502	14004	16757	14424.77
1318893	chr16	rs35575319	59126918	T	C	0.885	0.886	0.921	-0.0054045784588597	0.0279	0.8465	14004	16757	14424.77
1335744	chr16	rs11641272	59127241	C	T	0.855	0.86	0.915	-0.0038975857287134	0.0255	0.8799	14004	16757	14424.77
1328299	chr16	rs72784152	59127294	A	G	0.885	0.886	0.921	-0.0057967688471774	0.0279	0.835	14004	16757	14424.77
1324296	chr16	rs12933370	59128323	A	G	0.885	0.886	0.921	-0.0058973552660839	0.0279	0.8326	14004	16757	14424.77
1327495	chr16	rs72784155	59129146	A	G	0.885	0.886	0.92	-0.006199175242821	0.0279	0.8245	14004	16757	14424.77
1311148	chr16	rs7195584	59129328	C	G	0.435	0.433	0.949	-0.005304041591906	0.0176	0.761	14004	16757	14424.77
1329386	chr16	rs7196275	59129344	A	G	0.435	0.433	0.949	-0.0054045784588597	0.0176	0.7605	14004	16757	14424.77
1337672	chr16	rs7201429	59129448	T	G	0.288	0.29	0.96	-0.0059979518036359	0.0191	0.7517	14004	16757	14424.77
1313341	chr16	rs58383758	59129451	T	G	0.586	0.587	0.942	-0.0082035573506883	0.0178	0.644	14004	16757	14424.77
1326150	chr16	rs7201991	59129692	T	G	0.29	0.292	0.965	-0.0073972926304747	0.019	0.6952	14004	16757	14424.77
1314875	chr16	rs71400050	59130629	A	G	0.885	0.886	0.919	-0.0062998021485279	0.0279	0.8202	14004	16757	14424.77
1325279	chr16	rs4489993	59130689	C	T	0.969	0.972	0.748	-0.009000382197299	0.0609	0.8823	13513	16078	13854.87
1311285	chr16	rs71400051	59130703	T	C	0.885	0.886	0.919	-0.0064004391810282	0.0279	0.82	14004	16757	14424.77
1330544	chr16	rs4517786	59130707	C	T	0.969	0.972	0.783	0.00730326611012	0.0605	0.9039	13513	16078	13854.87
1316367	chr16	rs117012049	59131118	G	A	0.885	0.886	0.919	-0.006199175242821	0.0279	0.8252	14004	16757	14424.77
1335344	chr16	rs150399795	59131195	C	T	0.885	0.886	0.919	-0.006199175242821	0.0279	0.8251	14004	16757	14424.77
1333282	chr16	rs139154236	59131242	G	T	0.885	0.886	0.919	-0.006199175242821	0.0279	0.8245	14004	16757	14424.77
1314564	chr16	rs77022097	59131418	T	C	0.885	0.886	0.918	-0.0064004391810282	0.0279	0.8191	14004	16757	14424.77
1314162	chr16	rs145834785	59131650	G	A	0.885	0.886	0.919	-0.006199175242821	0.0279	0.8235	14004	16757	14424.77
1323781	chr16	rs112066097	59131774	C	T	0.885	0.886	0.918	-0.006199175242821	0.0279	0.8235	14004	16757	14424.77
1317159	chr16	rs149303736	59133697	G	A	0.885	0.886	0.917	-0.0062998021485279	0.0279	0.8202	14004	16757	14424.77
1335957	chr16	rs139860256	59134168	A	G	0.885	0.886	0.916	-0.0067024110596754	0.0279	0.8107	14004	16757	14424.77
1337172	chr16	rs76668272	59134308	G	T	0.885	0.886	0.917	-0.0064004391810282	0.0279	0.8175	14004	16757	14424.77
1329542	chr16	rs72784156	59140569	A	C	0.885	0.886	0.914	-0.0062998021485279	0.028	0.8218	14004	16757	14424.77
1322981	chr16	rs12373112	59142597	C	A	0.589	0.59	0.95	-0.0093031403261444	0.0178	0.6002	14004	16757	14424.77
1332618	chr16	rs11076301	59143686	T	C	0.583	0.583	0.945	-0.0076995657264405	0.0178	0.6643	14004	16757	14424.77
1320192	chr16	rs76103351	59144133	G	A	0.983	0.984	0.692	-0.0396976268585458	0.0923	0.6674	11190	12111	11188.94
1314060	chr16	rs35004673	59145760	T	A	0.885	0.886	0.913	-0.0059979518036359	0.028	0.8292	14004	16757	14424.77
1331404	chr16	rs16960853	59147442	T	C	0.885	0.886	0.913	-0.0058973552660839	0.028	0.8323	14004	16757	14424.77
1329219	chr16	rs16960855	59147491	A	T	0.885	0.886	0.913	-0.0057967688471774	0.028	0.8355	14004	16757	14424.77
1335817	chr16	rs4238802	59147942	C	T	0.591	0.591	0.948	-0.0081027387031859	0.0178	0.6495	14004	16757	14424.77
1334337	chr16	rs62060324	59149368	A	G	0.97	0.973	0.774	0.0153023200084426	0.0614	0.8028	13513	16078	13854.87
1326467	chr16	rs12928605	59150174	T	C	0.885	0.886	0.912	-0.0058973552660839	0.028	0.8318	14004	16757	14424.77
1335467	chr16	rs4430727	59150471	C	T	0.42	0.423	0.955	-0.0076995657264405	0.0176	0.6642	14004	16757	14424.77
1329731	chr16	rs4570835	59151362	G	A	0.591	0.591	0.947	-0.0088994831870327	0.0178	0.6174	14004	16757	14424.77
1324961	chr16	rs12932398	59151616	G	A	0.885	0.886	0.91	-0.0048015088161939	0.028	0.8636	14004	16757	14424.77
1332015	chr16	rs4347615	59152279	G	T	0.444	0.442	0.938	-0.0019018072895963	0.0176	0.9122	14004	16757	14424.77
1322614	chr16	rs12924603	59152349	T	G	0.885	0.886	0.911	-0.0051029981759033	0.028	0.8558	14004	16757	14424.77
1318331	chr16	rs78948713	59152439	G	A	0.979	0.978	0.392	0.0048979852621919	0.1246	0.9687	8113	7887	7788.31
1332257	chr16	rs67451469	59154766	T	C	0.885	0.886	0.906	-0.0029042131473898	0.0281	0.9171	14004	16757	14424.77
1330526	chr16	rs12922639	59156405	C	G	0.854	0.857	0.895	9.99950003332973e-05	0.0257	0.9957	14004	16757	14424.77
1314900	chr16	rs16960867	59156434	G	A	0.313	0.314	0.956	0.0030952049073025	0.0187	0.8683	14004	16757	14424.77
1328524	chr16	rs12921661	59156505	G	C	0.885	0.886	0.908	-0.0032954239497972	0.0281	0.9051	14004	16757	14424.77
1323827	chr16	rs59938328	59157118	T	C	0.968	0.97	0.745	0.0221038989069263	0.0603	0.7142	13513	16078	13854.87
1322575	chr16	rs62060327	59158016	C	T	0.968	0.97	0.743	0.0223972974420383	0.0603	0.7108	13513	16078	13854.87
1316150	chr16	rs11862404	59159004	G	C	0.853	0.857	0.892	0.0006997551142732	0.0257	0.9779	14004	16757	14424.77
1319625	chr16	rs56726503	59159018	T	C	0.968	0.97	0.741	0.0254045542217263	0.0603	0.6736	13513	16078	13854.87
1331149	chr16	rs67452317	59159248	A	G	0.885	0.886	0.906	-0.0043996643446871	0.0281	0.8748	14004	16757	14424.77
