## Supplementary material for "Characterization of shared and ancestry-specific signals driving complex traits using multi-ancestry fine-mapping": s1_gwas_temp.txt

locus	alleles	n	sum_x	y_transpose_x	beta	standard_error	t_stat	p_value	p_value_str	chrom	pos	-log10pvalue	rsid
chr16:71051527	['T', 'G']	56057	8692.300268769006	86.63322361595861	0.0072079142155744	0.0110122622119201	0.6545352877424438	0.51277	0.51277	chr16	71051527	0.2900773914759407	chr16:71051527:T:G
chr16:71052252	['A', 'G']	56057	94921.64405958356	233.19955415766785	-0.0036777572260774	0.0080586294136304	-0.4563750282221465	0.648122	0.648122	chr16	71052252	0.1883432365063609	chr16:71052252:A:G
chr16:71053515	['G', 'C']	56057	47514.97118498325	-149.74391087405135	-0.0114588062828632	0.0060078850777023	-1.9072945195625324	0.0564876	0.0564876	chr16	71053515	1.2480468768285269	chr16:71053515:G:C
chr16:71056244	['C', 'G']	56057	40293.16388600492	-181.83960541504743	-0.0121903477415037	0.0060939550069633	-2.00040002388832	0.0454619	0.0454619	chr16	71056244	1.3423524176591708	chr16:71056244:C:G
chr16:71059722	['C', 'T']	56057	48886.010996465455	-143.89770146219504	-0.0116252311008395	0.0058734166386339	-1.9792961773512856	0.0477876	0.0477876	chr16	71059722	1.3206847801703467	chr16:71059722:C:T
chr16:71060133	['T', 'G']	56057	7690.719463159214	42.15986745007946	0.0050441844072636	0.0114307126445041	0.4412834583580276	0.65901	0.65901	chr16	71060133	0.1811079952514099	chr16:71060133:T:G
chr16:71063821	['C', 'T']	56057	48618.57136889533	-185.5686039872432	-0.0129919856168919	0.0058860380806357	-2.2072547677925654	0.0273003	0.0273003	chr16	71063821	1.563832580518632	chr16:71063821:C:T
chr16:71068458	['A', 'G']	56057	39226.02525699633	119.16952279746664	0.0048237623006367	0.0061579991609147	0.7833327310684672	0.433435	0.433435	chr16	71068458	0.3630760221967833	chr16:71068458:A:G
chr16:71069211	['A', 'G']	56057	42754.12135732922	415.4170491544354	0.0130100556397916	0.006136764889119	2.120018588761543	0.0340089	0.0340089	chr16	71069211	1.4684074148669213	chr16:71069211:A:G
chr16:71069710	['T', 'G']	56057	42764.099364425856	387.3337765628	0.0130210248430342	0.0061233377619021	2.12645869774614	0.0334694	0.0334694	chr16	71069710	1.4753520730926195	chr16:71069710:T:G
chr16:71069713	['G', 'A']	56057	42801.26745352283	379.4044218988097	0.0126102884506802	0.0061242134680648	2.0590870185106414	0.0394905	0.0394905	chr16	71069713	1.4035073675076628	chr16:71069713:G:A
chr16:71071699	['C', 'T']	56057	38864.193065053136	59.256572056106044	0.0031924735047901	0.0061706045667189	0.5173680261426402	0.604901	0.604901	chr16	71071699	0.2183156975324526	chr16:71071699:C:T
chr16:71073227	['A', 'G']	56057	93314.43300203772	183.3027191145112	-0.0059439222373971	0.0077830584468511	-0.7637000644395696	0.445049	0.445049	chr16	71073227	0.3515921704615851	chr16:71073227:A:G
chr16:71073988	['T', 'A']	56057	43260.77926271437	391.1996182551375	0.0122267810835069	0.0061303082602987	1.9944806303934568	0.0461044	0.0461044	chr16	71073988	1.3362576254881446	chr16:71073988:T:A
chr16:71075248	['A', 'C']	56057	43021.43350914403	407.3528848350591	0.0126125470744116	0.0061186224126561	2.0613377037816583	0.0392754	0.0392754	chr16	71075248	1.4058793831967569	chr16:71075248:A:C
chr16:71075497	['A', 'C']	56057	2933.756877044342	203.656878642919	0.0531970734970797	0.0185115854929047	2.8737178410498427	0.00405824	0.00405824	chr16	71075497	2.3916622728291514	chr16:71075497:A:C
chr16:71075759	['C', 'G']	56057	42714.65903743032	404.7495486795023	0.0131017530406832	0.0061198633926426	2.14085710743712	0.0322899	0.0322899	chr16	71075759	1.4909332999662834	chr16:71075759:C:G
chr16:71077135	['A', 'T']	56057	38358.72207716339	51.82731255952306	0.0021079738330657	0.0062180805528633	0.3390071606735786	0.734606	0.734606	chr16	71077135	0.13394552881369	chr16:71077135:A:T
chr16:71081157	['G', 'T']	56057	40165.83927836345	207.42623421098733	0.0069304023807021	0.0061443527684662	1.1279304170603637	0.259354	0.259354	chr16	71081157	0.5861070495229841	chr16:71081157:G:T
chr16:71081435	['C', 'T']	56057	42649.58465951066	414.2888587729669	0.0131321839463275	0.0061254248998447	2.143881307998796	0.0320467	0.0320467	chr16	71081435	1.4942166851959588	chr16:71081435:C:T
chr16:71083788	['C', 'T']	56057	43067.743047115095	396.60820475058455	0.0124754841108905	0.0061148527751853	2.0401937004137385	0.0413357	0.0413357	chr16	71083788	1.3836747034078505	chr16:71083788:C:T
chr16:71085928	['C', 'T']	56057	42255.08712121152	380.3207475731383	0.012736691661488	0.0061720324978883	2.0636138364218874	0.0390589	0.0390589	chr16	71085928	1.4082799917357478	chr16:71085928:C:T
chr16:71086845	['C', 'T']	56057	13875.395426479095	277.8347560385674	0.017014959073584	0.0088003001513062	1.933452130159284	0.0531856	0.0531856	chr16	71086845	1.274205937010903	chr16:71086845:C:T
chr16:71089164	['T', 'C']	56057	7810.638699883909	88.91484006986103	0.0099532049442999	0.0113488083209464	0.8770264386199343	0.380476	0.380476	chr16	71089164	0.419672732838997	chr16:71089164:T:C
chr16:71092610	['T', 'C']	56057	43088.365002683975	399.3504773004758	0.0126378708345684	0.0061103505108833	2.068272648526245	0.038619	0.038619	chr16	71092610	1.4131989760280033	chr16:71092610:T:C
chr16:71094816	['G', 'A']	56057	2373.9480459195506	163.27147487953297	0.056633824272418	0.0205280087238496	2.7588562063801283	0.00580229	0.00580229	chr16	71094816	2.23640056883699	chr16:71094816:G:A
chr16:71098013	['T', 'C']	56057	84705.35384203479	168.54818055999513	-0.003197293075381	0.0067652514503122	-0.472605208965813	0.636497	0.636497	chr16	71098013	0.1962036389647895	chr16:71098013:T:C
chr16:71100374	['A', 'C']	56057	4870.734671643662	67.0827856203926	0.0071243888996359	0.0142386035552633	0.5003572767501059	0.616825	0.616825	chr16	71100374	0.2098380325867696	chr16:71100374:A:C
chr16:71102078	['G', 'A']	56057	3467.783778476044	244.3736428151965	0.0498830149415453	0.0175325559139942	2.8451650282050096	0.00444045	0.00444045	chr16	71102078	2.352573015783161	chr16:71102078:G:A
chr16:71106377	['TC', 'T']	56057	3399.3638472105768	260.946488909929	0.0582685917890219	0.0176977441682394	3.2924304496158032	0.000993869	0.000993869	chr16	71106377	3.002670855367693	chr16:71106377:TC:T
chr16:71108394	['C', 'T']	56057	3559.921247612079	266.531316087086	0.0540409215416855	0.0172919798259036	3.125201514561757	0.00177774	0.00177774	chr16	71108394	2.750131755639197	chr16:71108394:C:T
chr16:71110333	['GTT', 'G']	56057	1893.7019270487149	123.83273702773616	0.0478366285689943	0.0230417728667229	2.076082810367436	0.0378908	0.0378908	chr16	71110333	1.421466225236547	chr16:71110333:GTT:G
chr16:71113743	['A', 'G']	56057	90199.3172503659	215.732178814728	-0.003412364486637	0.0073155349766919	-0.4664545378443551	0.640892	0.640892	chr16	71113743	0.1932151495074289	chr16:71113743:A:G
chr16:71114928	['A', 'G']	56057	91740.58893997491	234.46016157627983	-0.0027866165411232	0.0075116558895516	-0.3709723371379846	0.71066	0.71066	chr16	71114928	0.1483381284412905	chr16:71114928:A:G
chr16:71117999	['A', 'G']	56057	6135.116604159592	167.20506294144215	0.0125876363954348	0.0129788489354009	0.9698576860002532	0.332122	0.332122	chr16	71117999	0.4787023554701269	chr16:71117999:A:G
chr16:71119869	['G', 'A']	56057	38751.61269612249	287.4244676891297	0.0108343893039431	0.0062559908752495	1.7318422484928753	0.0833072	0.0833072	chr16	71119869	1.079317462156952	chr16:71119869:G:A
chr16:71124535	['G', 'C']	56057	7195.196109367991	49.6569719348455	0.0062702918755678	0.0118057424720777	0.5311221967104502	0.595336	0.595336	chr16	71124535	0.2252378548434651	chr16:71124535:G:C
chr16:71125210	['T', 'C']	56057	37623.81045586569	193.85193216704155	0.0075285537131623	0.006245034829819	1.2055262970215546	0.228005	0.228005	chr16	71125210	0.6420556291021784	chr16:71125210:T:C
chr16:71129899	['C', 'G']	56057	6862.421775652401	-22.31759091098414	-0.0038817639884216	0.0122388402518764	-0.3171676325970968	0.751118	0.751118	chr16	71129899	0.1242918303417125	chr16:71129899:C:G
chr16:71130839	['G', 'C']	56057	7578.246481891559	0.8227846494636842	-0.0017087206431965	0.0115425109906797	-0.1480371683922364	0.882314	0.882314	chr16	71130839	0.0543768296086885	chr16:71130839:G:C
chr16:71131657	['C', 'T']	56057	43164.08311424543	-170.4975673523122	-0.0117022861996197	0.0059865244781905	-1.9547712938036503	0.050615	0.050615	chr16	71131657	1.295720758815465	chr16:71131657:C:T
chr16:71132728	['A', 'C']	56057	37440.783124564485	226.84627560015417	0.0087398863385904	0.0062524880820587	1.397825349506731	0.162171	0.162171	chr16	71132728	0.7900268052790458	chr16:71132728:A:C
chr16:71135725	['G', 'A']	56057	44457.47519675868	-138.79849491981238	-0.011204687675372	0.0059819255636241	-1.8730904549376688	0.0610611	0.0610611	chr16	71135725	1.2142353762635767	chr16:71135725:G:A
chr16:71139481	['A', 'G']	56057	7367.074054903083	-59.06577825016823	-0.0107967862632676	0.0116477280316723	-0.9269435407410948	0.35396	0.35396	chr16	71139481	0.4510458135697108	chr16:71139481:A:G
chr16:71140983	['A', 'G']	56057	37983.26238406794	133.51534754896215	0.0046780721761067	0.0062343231195839	0.7503737112071572	0.453033	0.453033	chr16	71140983	0.343870161793102	chr16:71140983:A:G
chr16:71142223	['A', 'T']	56057	18846.830671636948	197.1177060300998	0.0057583772181065	0.0077564770370628	0.742395960252483	0.457851	0.457851	chr16	71142223	0.3392758329263465	chr16:71142223:A:T
chr16:71149612	['C', 'T']	56057	25573.17857653026	237.14636030449327	0.0064902022841807	0.0069384277551083	0.9353995621561936	0.349586	0.349586	chr16	71149612	0.4564459680413287	chr16:71149612:C:T
chr16:71150662	['T', 'C']	56057	67704.51317431113	496.2752985824231	0.0108747304202793	0.0059587549781729	1.825000433834536	0.0680063	0.0680063	chr16	71150662	1.1674508530511154	chr16:71150662:T:C
chr16:71152260	['G', 'A']	56057	37695.918149975	176.30636914995569	0.0064624544616038	0.006243526522463	1.035064788842195	0.300643	0.300643	chr16	71152260	0.5219489035655787	chr16:71152260:G:A
chr16:71153888	['C', 'T']	56057	39741.098218298765	136.90546182997068	0.004898031472387	0.0061451663093916	0.7970543392619577	0.425423	0.425423	chr16	71153888	0.3711790341722104	chr16:71153888:C:T
chr16:71157549	['T', 'C']	56057	40352.25665378829	116.57502115122011	0.0035498192980033	0.0061236801543647	0.5796872482755511	0.562128	0.562128	chr16	71157549	0.2501647816477614	chr16:71157549:T:C
chr16:71158396	['A', 'G']	56057	40948.10761637091	117.77380554560426	0.0033228112029266	0.0061542650168148	0.5399200706904956	0.589254	0.589254	chr16	71158396	0.2296974606966697	chr16:71158396:A:G
chr16:71158506	['A', 'G']	56057	41580.237657596335	155.0658441878655	0.0033925857807469	0.0061249070259077	0.5538999639336006	0.57965	0.57965	chr16	71158506	0.2368341597993385	chr16:71158506:A:G
chr16:71158939	['C', 'T']	56057	39043.00707647221	65.71293986030817	0.0019468497252258	0.006327543999235	0.3076785756782044	0.758328	0.758328	chr16	71158939	0.1201429081160457	chr16:71158939:C:T
chr16:71158948	['C', 'T']	56057	7576.856227552506	17.69338415878735	0.0017939612524948	0.0115956486238613	0.1547098666652609	0.877051	0.877051	chr16	71158948	0.056975151930894	chr16:71158948:C:T
chr16:71163344	['T', 'C']	56057	40881.77955203083	127.82080120548125	0.0031680160614562	0.0061151264897043	0.5180622292588769	0.604417	0.604417	chr16	71163344	0.2186633290743042	chr16:71163344:T:C
chr16:71165506	['C', 'G']	56057	40022.97341575408	151.80901717923396	0.0050441208081803	0.0061333917576902	0.8224031673593718	0.410851	0.410851	chr16	71165506	0.3863156516282827	chr16:71165506:C:G
chr16:71165900	['GC', 'G']	56057	38523.22095947628	144.918226047262	0.0047244489923878	0.0062474803317407	0.7562167052187236	0.449522	0.449522	chr16	71165900	0.3472490486586817	chr16:71165900:GC:G
chr16:71168179	['C', 'T']	56057	7417.474791875995	7.047487475409577	0.0011150260235424	0.0116473567836916	0.0957321085161297	0.923734	0.923734	chr16	71168179	0.0344530709482836	chr16:71168179:C:T
chr16:71169395	['A', 'T']	56057	42410.07863324115	222.29508696381583	0.0045653113525431	0.0061151939062184	0.7465521817551428	0.455337	0.455337	chr16	71169395	0.3416670581413037	chr16:71169395:A:T
chr16:71172933	['A', 'G']	56057	69421.9073310853	609.0781808122456	0.0151077789462097	0.0060238962637997	2.5079746205124844	0.0121453	0.0121453	chr16	71172933	1.915591753256097	chr16:71172933:A:G
chr16:71174790	['C', 'G']	56057	7062.251966818303	18.348184885638155	0.0021909924434113	0.0119161447878669	0.1838675580412724	0.854118	0.854118	chr16	71174790	0.0684821255537063	chr16:71174790:C:G
chr16:71176126	['A', 'ATGTGTTAGAG']	56057	1309.2101948330003	108.29019543911602	0.0456526664651369	0.0287107147923032	1.5900916015290412	0.11182	0.11182	chr16	71176126	0.951480512077346	chr16:71176126:A:ATGTGTTAGAG
chr16:71176131	['T', 'TGA']	56057	1308.8405419396297	110.3607918215696	0.0473746374564517	0.0287213767856846	1.6494556584092566	0.0990599	0.0990599	chr16	71176131	1.0041021147693725	chr16:71176131:T:TGA
chr16:71176132	['C', 'CTAATACAGG']	56057	1310.2103554096484	107.63596359458478	0.0442972689565234	0.0286934744778362	1.5438098648785128	0.12264	0.12264	chr16	71176132	0.9113678581536812	chr16:71176132:C:CTAATACAGG
chr16:71177078	['G', 'A']	56057	39982.99279214986	149.2012904279508	0.0048418573136445	0.00613900451232	0.7887039835086787	0.430288	0.430288	chr16	71177078	0.3662407654825213	chr16:71177078:G:A
chr16:71177079	['C', 'T']	56057	39864.68916483791	151.00146857104724	0.0051698512846026	0.0061398791509461	0.8420118959191619	0.399785	0.399785	chr16	71177079	0.3981735047137448	chr16:71177079:C:T
chr16:71178368	['G', 'A']	56057	39917.07176554683	153.89180382164326	0.0054210106611691	0.0061448442677573	0.8822047272400009	0.37767	0.37767	chr16	71178368	0.4228875117356531	chr16:71178368:G:A
chr16:71179076	['T', 'C']	56057	39888.519843677495	159.50954161794257	0.005525437769545	0.0061383292113118	0.9001533771376422	0.368043	0.368043	chr16	71179076	0.4341014379249607	chr16:71179076:T:C
chr16:71179694	['A', 'G']	56057	1693.0	94.15348293570148	0.0155905512317037	0.0256415780489559	0.6080183989432194	0.543178	0.543178	chr16	71179694	0.2650578283300746	chr16:71179694:A:G
chr16:71180326	['G', 'C']	56057	40360.199099951744	134.35109142611796	0.00426824740127	0.0061275803460968	0.6965632697070753	0.486079	0.486079	chr16	71180326	0.3132931412811997	chr16:71180326:G:C
chr16:71182685	['T', 'C']	56057	17424.486681296723	260.815634678462	0.0111861819143288	0.0079801980827622	1.4017423876346686	0.160998	0.160998	chr16	71182685	0.7931795189641677	chr16:71182685:T:C
chr16:71183336	['G', 'A']	56057	39715.667897732346	116.5075132789133	0.0037787130493036	0.0061441852971815	0.6150063623629636	0.538553	0.538553	chr16	71183336	0.2687715505370284	chr16:71183336:G:A
chr16:71185118	['C', 'T']	56057	39856.21989042952	156.54144804604297	0.0053392882281283	0.006139103928067	0.8697178433025007	0.384458	0.384458	chr16	71185118	0.4151510976428764	chr16:71185118:C:T
chr16:71185485	['A', 'G']	56057	1260.0674349734184	63.295282300182784	0.0081504309089618	0.0287708728433424	0.2832875788420111	0.776957	0.776957	chr16	71185485	0.1096030161791097	chr16:71185485:A:G
chr16:71186119	['GAAT', 'G']	56057	25076.97229862477	291.1458031366081	0.0097559845144861	0.0069863187836539	1.3964413615525872	0.162587	0.162587	chr16	71186119	0.7889141823211081	chr16:71186119:GAAT:G
chr16:71186852	['A', 'G']	56057	5756.540362585205	70.15427962618863	0.0094264276800952	0.0131175574977837	0.7186115007834276	0.472383	0.472383	chr16	71186852	0.3257057400573366	chr16:71186852:A:G
chr16:71188561	['A', 'C']	56057	39906.6951595925	161.64340695410883	0.0055159185223308	0.0061381177779616	0.8986335423760153	0.368852	0.368852	chr16	71188561	0.4331478573550961	chr16:71188561:A:C
chr16:71188573	['C', 'T']	56057	39881.24873313825	155.87624976928365	0.0052989370268685	0.0061384488896525	0.8632371340259651	0.388011	0.388011	chr16	71188573	0.4111559621078968	chr16:71188573:C:T
chr16:71188832	['T', 'C']	56057	39886.76926372154	158.15694632079	0.0054097354335675	0.0061394665968849	0.8811409506344307	0.378245	0.378245	chr16	71188832	0.4222268041818721	chr16:71188832:T:C
chr16:71189247	['G', 'C']	56057	7096.6329836580335	29.15333895828688	0.0040575465864982	0.0119073229547412	0.3407606060506313	0.733285	0.733285	chr16	71189247	0.1347271987952761	chr16:71189247:G:C
chr16:71189305	['C', 'T']	56057	40033.999161462976	161.93333976784783	0.0052163739855957	0.0061368717891544	0.8500053715990069	0.395326	0.395326	chr16	71189305	0.4030446218189225	chr16:71189305:C:T
chr16:71189429	['G', 'A']	56057	39877.97967885816	162.04401677288735	0.0055849965706719	0.0061392828866075	0.9097148109684507	0.362977	0.362977	chr16	71189429	0.4401208931169064	chr16:71189429:G:A
chr16:71189648	['T', 'A']	56057	25563.60287363518	258.1774915217032	0.0076574758281884	0.0069433689495093	1.1028473186247094	0.270098	0.270098	chr16	71189648	0.5684786316295785	chr16:71189648:T:A
chr16:71190055	['T', 'C']	56057	25518.00736894693	258.4005337151933	0.0075749084087375	0.0069395038410403	1.091563400244756	0.27503	0.27503	chr16	71190055	0.560619931173937	chr16:71190055:T:C
chr16:71190262	['C', 'T']	56057	40032.28270606921	158.83591354762763	0.005165626952023	0.0061381455485073	0.8415614962533974	0.400037	0.400037	chr16	71190262	0.3978998382903131	chr16:71190262:C:T
chr16:71190372	['C', 'T']	56057	40037.28491899223	156.8614913265953	0.0050598975621327	0.0061377539315267	0.8243891199584218	0.409722	0.409722	chr16	71190372	0.3875107160027189	chr16:71190372:C:T
chr16:71190778	['G', 'A']	56057	39871.535212775445	152.08422342059757	0.0051669081289198	0.0061381944446196	0.8417635145867343	0.399924	0.399924	chr16	71190778	0.3980225324636077	chr16:71190778:G:A
chr16:71191274	['T', 'C']	56057	7355.180880673706	-60.73412944182672	-0.0109155940507191	0.0116611576716727	-0.9360643563919284	0.349244	0.349244	chr16	71191274	0.4568710463140661	chr16:71191274:T:C
chr16:71191410	['T', 'C']	56057	38745.04399585919	-318.5603551979116	-0.017757198898143	0.0061811407386186	-2.87280287717755	0.00407001	0.00407001	chr16	71191410	2.3904045237134817	chr16:71191410:T:C
chr16:71191662	['T', 'C']	56057	39939.08665619533	166.16215082439888	0.0055347112757737	0.0061375105066097	0.9017844075074362	0.367175	0.367175	chr16	71191662	0.4351268964568086	chr16:71191662:T:C
chr16:71193871	['T', 'C']	56057	40470.7756605827	139.13974651654362	0.0042599944312189	0.0061177532537015	0.6963331560718693	0.486223	0.486223	chr16	71193871	0.3131645014021265	chr16:71193871:T:C
chr16:71193960	['C', 'G']	56057	40466.33126973649	134.37747442775074	0.0040543714215862	0.0061180494142874	0.6626902051686749	0.507532	0.507532	chr16	71193960	0.2945365701924953	chr16:71193960:C:G
chr16:71194141	['A', 'G']	56057	40614.52069654582	134.56670085864758	0.0038513563390456	0.006116554419377	0.6296610926642964	0.528919	0.528919	chr16	71194141	0.2766108318334523	chr16:71194141:A:G
chr16:71195186	['A', 'G']	56057	68954.99113196775	621.2146142420901	0.0151213332647377	0.0060128064493676	2.51485448468544	0.0119109	0.0119109	chr16	71195186	1.9240554215343293	chr16:71195186:A:G
chr16:71196176	['A', 'T']	56057	68924.67273960134	611.2353714372491	0.0148618194896029	0.0060113445498598	2.472295401858049	0.0134278	0.0134278	chr16	71196176	1.87199513596314	chr16:71196176:A:T
chr16:71196809	['C', 'T']	56057	39848.819487563786	154.11077831771232	0.0051933569657549	0.006138077534683	0.8460885246903473	0.397507	0.397507	chr16	71196809	0.4006552191217101	chr16:71196809:C:T
chr16:71198210	['G', 'A']	56057	39861.84437942662	147.58355011764368	0.0051582830041552	0.0061380536286524	0.8403776369884259	0.4007	0.4007	chr16	71198210	0.3971806575673002	chr16:71198210:G:A
chr16:71199936	['A', 'G']	56057	7351.049082053206	-49.81546362316603	-0.0094916478101056	0.0116619708275648	-0.8138974064032735	0.415707	0.415707	chr16	71199936	0.3812126624416377	chr16:71199936:A:G
chr16:71200510	['C', 'T']	56057	40175.18363668808	140.54400250599647	0.004503034094406	0.0061255505360413	0.7351231645076179	0.462268	0.462268	chr16	71200510	0.3351061690850132	chr16:71200510:C:T
chr16:71201000	['C', 'T']	56057	69215.52101994933	588.61030650525	0.0136996914331038	0.0060152450502993	2.277495150828804	0.0227604	0.0227604	chr16	71201000	1.6428201097520867	chr16:71201000:C:T
chr16:71201086	['C', 'T']	56057	39996.13490463361	145.5388580488948	0.0047116308968223	0.0061387747910273	0.767519750636401	0.442776	0.442776	chr16	71201086	0.3538159274275601	chr16:71201086:C:T
chr16:71201463	['G', 'A']	56057	5712.426654533127	70.24842673639967	0.0097451692094564	0.0131640541201474	0.740286322170428	0.459129	0.459129	chr16	71201463	0.338065274992176	chr16:71201463:G:A
chr16:71201783	['G', 'A']	56057	39817.26179729174	137.4462023358832	0.0047682922031853	0.0061394213637321	0.7766680148968876	0.437358	0.437358	chr16	71201783	0.3591629251027572	chr16:71201783:G:A
chr16:71201828	['G', 'A']	56057	25530.73265418993	272.92385813454075	0.0080042091269766	0.0069380769141476	1.1536639368547477	0.248643	0.248643	chr16	71201828	0.6044237628711935	chr16:71201828:G:A
chr16:71202473	['C', 'T']	56057	25558.015219641005	260.6793406906868	0.0074825061462097	0.0069357163014768	1.078836823907639	0.280665	0.280665	chr16	71202473	0.5518117421735247	chr16:71202473:C:T
chr16:71203684	['T', 'C']	56057	39874.82459051493	150.54578402965873	0.0051854738555125	0.0061391575539442	0.8446556078661012	0.398307	0.398307	chr16	71203684	0.3997820610657923	chr16:71203684:T:C
chr16:71203799	['C', 'T']	56057	39959.26682606523	144.9829601939231	0.0047097595136849	0.0061398614823847	0.7670791152532089	0.443038	0.443038	chr16	71203799	0.353559022123339	chr16:71203799:C:T
chr16:71204694	['TTTC', 'T']	56057	25485.72783714831	272.7099417140887	0.0081180484832517	0.0069428634323023	1.1692651832213423	0.242302	0.242302	chr16	71204694	0.6156430011106199	chr16:71204694:TTTC:T
chr16:71205046	['T', 'G']	56057	1289.0689870482036	60.632339512419136	0.0071090059629566	0.0285642525915321	0.24887771665568	0.803456	0.803456	chr16	71205046	0.0950379017014209	chr16:71205046:T:G
chr16:71206265	['C', 'T']	56057	25442.630965762102	260.3215212358496	0.0075597092912579	0.0069462830659417	1.0883099953590891	0.276463	0.276463	chr16	71206265	0.5583629836036244	chr16:71206265:C:T
chr16:71206466	['A', 'G']	56057	40128.0327111143	155.31256280055666	0.0050148099696201	0.0061341102504092	0.8175285028966557	0.41363	0.41363	chr16	71206466	0.3833879700060767	chr16:71206466:A:G
chr16:71206571	['A', 'G']	56057	40122.88352754332	155.15387561962817	0.005013034676819	0.0061337238546818	0.8172905718591562	0.413766	0.413766	chr16	71206571	0.3832451990715525	chr16:71206571:A:G
chr16:71207765	['C', 'T']	56057	40093.15876159885	153.874726539597	0.0050291062615775	0.0061342650232126	0.8198384390871466	0.412312	0.412312	chr16	71207765	0.3847740252327346	chr16:71207765:C:T
chr16:71207898	['A', 'C']	56057	40125.15792103056	167.8651138398956	0.0055514710376467	0.0061334302358271	0.905116847212022	0.365407	0.365407	chr16	71207898	0.4372231372455107	chr16:71207898:A:C
chr16:71208159	['G', 'T']	56057	7278.259673534922	-59.6272024136422	-0.010928156789892	0.0117166500988571	-0.9327031786122888	0.350977	0.350977	chr16	71208159	0.4547213425095764	chr16:71208159:G:T
chr16:71208212	['T', 'A']	56057	39971.54798529568	167.6773123138149	0.0059714241204566	0.0061355109224613	0.9732562122244796	0.33043	0.33043	chr16	71208212	0.480920529623477	chr16:71208212:T:A
chr16:71208872	['A', 'G']	56057	40027.13874018557	173.0046966956605	0.0059965502382978	0.0061337676487064	0.9776291802579848	0.328262	0.328262	chr16	71208872	0.4837793888073335	chr16:71208872:A:G
chr16:71209487	['T', 'A']	56057	40119.45104477079	166.05728665399445	0.0054705280935333	0.006133694006634	0.8918814808199642	0.37246	0.37246	chr16	71209487	0.4289203610688585	chr16:71209487:T:A
chr16:71210372	['A', 'G']	56057	7937.69040650987	117.86052274848724	0.0132979150485439	0.0113135884854721	1.175393206639947	0.239842	0.239842	chr16	71210372	0.6200747629758563	chr16:71210372:A:G
chr16:71210549	['T', 'A']	56057	41118.8049794753	222.8083846674785	0.0061678997151273	0.0061222251003026	1.007460459894293	0.313718	0.313718	chr16	71210549	0.5034605623465463	chr16:71210549:T:A
chr16:71210557	['C', 'T']	56057	9611.886129250972	-43.49846551921708	-0.0073491419376287	0.0103491983288698	-0.7101170258886449	0.477635	0.477635	chr16	71210557	0.3209038566066372	chr16:71210557:C:T
chr16:71212397	['A', 'T']	56057	25536.93327146504	250.06299016584435	0.0071238779702642	0.0069382416899227	1.0267555223120972	0.30454	0.30454	chr16	71212397	0.5163556565996692	chr16:71212397:A:T
chr16:71212627	['T', 'C']	56057	7097.759700986601	39.59983856142605	0.0057087516848124	0.0119059082109841	0.4794889716641376	0.631593	0.631593	chr16	71212627	0.1995626919604816	chr16:71212627:T:C
chr16:71213560	['T', 'C']	56057	25537.11112300802	256.5362994346102	0.0075436284367222	0.0069382087088787	1.0872587944880896	0.276927	0.276927	chr16	71213560	0.557634699077969	chr16:71213560:T:C
chr16:71213590	['T', 'A']	56057	39954.66977225675	162.05503548813385	0.0056371618944599	0.0061364344648815	0.9186380017127448	0.358289	0.358289	chr16	71213590	0.4457665251094527	chr16:71213590:T:A
chr16:71214825	['TA', 'T']	56057	25451.72419760576	259.04914939740354	0.0075893083173551	0.0069449331728285	1.0927834909985488	0.274494	0.274494	chr16	71214825	0.5614671440931978	chr16:71214825:TA:T
chr16:71215117	['G', 'A']	56057	17974.565184035397	255.0977636460848	0.0101611513190857	0.0078849811517357	1.2886716053657137	0.197518	0.197518	chr16	71215117	0.7043933205718781	chr16:71215117:G:A
chr16:71215443	['C', 'T']	56057	25454.63267854913	255.9190356569169	0.0073894202846316	0.0069434934940386	1.064222252238849	0.287233	0.287233	chr16	71215443	0.5417656657716916	chr16:71215443:C:T
chr16:71216363	['C', 'T']	56057	39870.55625133805	160.12892346842088	0.0055923206319581	0.0061377516309914	0.9111350488215876	0.362228	0.362228	chr16	71216363	0.4410179820299906	chr16:71216363:C:T
chr16:71218668	['C', 'T']	56057	39833.81654355351	138.89314032005265	0.0048103763836662	0.0061409546651737	0.7833271284262399	0.433438	0.433438	chr16	71218668	0.3630730162583224	chr16:71218668:C:T
chr16:71220014	['C', 'A']	56057	40365.920957784685	162.390074131759	0.0047850523621745	0.0061294642736928	0.7806640431385768	0.435003	0.435003	chr16	71220014	0.3615077479213328	chr16:71220014:C:A
chr16:71220630	['C', 'T']	56057	39836.238294911134	132.98581547959262	0.004639397468729	0.0061392394289763	0.7556958027783955	0.449835	0.449835	chr16	71220630	0.346946756736066	chr16:71220630:C:T
chr16:71221038	['C', 'T']	56057	68925.05016507539	604.1795203968854	0.0144374787374017	0.0060111076181998	2.4018000765265533	0.0163179	0.0163179	chr16	71221038	1.787335732659038	chr16:71221038:C:T
chr16:71222010	['T', 'C']	56057	68954.76099562852	618.8348173031034	0.0150628901548096	0.0060120030228124	2.505469491225103	0.0122317	0.0122317	chr16	71222010	1.912513179160673	chr16:71222010:T:C
chr16:71222809	['A', 'C']	56057	39922.97059400818	173.47792828965171	0.0060616031384956	0.0061385560364118	0.987464006606809	0.323419	0.323419	chr16	71222809	0.490234470042568	chr16:71222809:A:C
chr16:71225034	['G', 'A']	56057	18003.605830300432	257.62396901826503	0.0102920799856186	0.0078803584287894	1.306042114533568	0.191544	0.191544	chr16	71225034	0.7177314474799275	chr16:71225034:G:A
chr16:71227881	['A', 'G']	56057	3480.1795745743966	-17.92436629491986	-0.0094109429153118	0.0166260695955067	-0.5660353375313184	0.571372	0.571372	chr16	71227881	0.2430810459684034	chr16:71227881:A:G
chr16:71228120	['G', 'A']	56057	39976.23855684091	160.9544616109783	0.0056051489494554	0.0061378974572103	0.9132034199872372	0.361139	0.361139	chr16	71228120	0.4423256088586684	chr16:71228120:G:A
chr16:71228196	['A', 'G']	56057	40018.69189285717	176.09210802240634	0.0061501863360715	0.0061372579467844	1.0021065416183057	0.316296	0.316296	chr16	71228196	0.4999063003034111	chr16:71228196:A:G
chr16:71229338	['G', 'A']	56057	7472.133295276152	1.533978721495024	-0.0013151285155435	0.0116119057666523	-0.1132569056252906	0.909827	0.909827	chr16	71229338	0.0410411792042168	chr16:71229338:G:A
chr16:71230496	['G', 'C']	56057	39989.28020909529	148.95192609378316	0.0050861006675039	0.0061362433507105	0.8288622821510218	0.407186	0.407186	chr16	71230496	0.3902071624671469	chr16:71230496:G:C
chr16:71232028	['CAACT', 'C']	56057	39908.54313498082	145.83698841047786	0.0049922195334764	0.0061383767593865	0.813280078620548	0.416061	0.416061	chr16	71232028	0.3808429914375204	chr16:71232028:CAACT:C
chr16:71232235	['G', 'A']	56057	39766.80339364093	102.75473465371338	0.0032914786048013	0.0061412397204605	0.5359632182790767	0.591986	0.591986	chr16	71232235	0.2276885638761361	chr16:71232235:G:A
chr16:71234220	['T', 'C']	56057	40090.2910206776	168.93539421866066	0.0056861417915967	0.0061335925193593	0.9270491597949704	0.353905	0.353905	chr16	71234220	0.4511133015696903	chr16:71234220:T:C
chr16:71235070	['G', 'T']	56057	7869.8423400117745	120.07733364934636	0.0135120294994675	0.0113564403292048	1.189812045656527	0.234125	0.234125	chr16	71235070	0.6305522096167062	chr16:71235070:G:T
chr16:71240141	['G', 'A']	56057	39957.4151976877	123.42054515872684	0.0040119075855345	0.0061401582533423	0.6533883036891946	0.513509	0.513509	chr16	71240141	0.2894519403508617	chr16:71240141:G:A
chr16:71244565	['A', 'G']	56057	33185.14392506691	-142.7073300642675	-0.003088535611254	0.006476350551216	-0.4768944464678682	0.633439	0.633439	chr16	71244565	0.1982952012050695	chr16:71244565:A:G
chr16:71244786	['T', 'C']	56057	71818.81174728353	-379.8889792857653	-0.0151913711886395	0.006067267310191	-2.503824277384813	0.0122887	0.0122887	chr16	71244786	1.91049405793442	chr16:71244786:T:C
chr16:71245008	['A', 'G']	56057	38982.82203783012	-246.6611184418438	-0.0143384699375824	0.0061691242736788	-2.3242310093766254	0.0201167	0.0201167	chr16	71245008	1.6964432606605744	chr16:71245008:A:G
chr16:71247455	['A', 'G']	56057	71840.06797052053	-370.62662713213206	-0.0157746523218143	0.0060699041996504	-2.598830525648632	0.00935664	0.00935664	chr16	71247455	2.0288800798339963	chr16:71247455:A:G
chr16:71249181	['T', 'C']	56057	38931.945063964165	-240.23672228919148	-0.0139862124709544	0.0061717686772844	-2.2661595406891184	0.0234454	0.0234454	chr16	71249181	1.6299423534002495	chr16:71249181:T:C
chr16:71250290	['A', 'G']	56057	88348.7281549934	-61.31380476432335	-0.0138195333851325	0.0070371018105828	-1.9638103522034915	0.049557	0.049557	chr16	71250290	1.3048949921039004	chr16:71250290:A:G
chr16:71250961	['AG', 'A']	56057	106808.71607735398	178.8931794838779	-0.0329669276047318	0.0136523658732636	-2.4147409987959056	0.0157496	0.0157496	chr16	71250961	1.8027304717155703	chr16:71250961:AG:A
chr16:71251059	['C', 'G']	56057	73266.84203671658	-346.7707582457316	-0.0160772193732418	0.0061199514400668	-2.6270174740252754	0.00861604	0.00861604	chr16	71251059	2.0646922934915337	chr16:71251059:C:G
chr16:71251117	['A', 'G']	56057	34194.26993755575	-172.27709262936983	-0.0044914126208027	0.0063887296704828	-0.7030212346523181	0.482045	0.482045	chr16	71251117	0.3169124174884249	chr16:71251117:A:G
chr16:71251268	['G', 'A']	56057	17640.461567284023	193.0124149317308	0.0053691635197726	0.0079405427574945	0.676170846722667	0.498935	0.498935	chr16	71251268	0.3019560294869401	chr16:71251268:G:A
chr16:71251578	['G', 'A']	56057	38871.788365453256	-258.6322315762008	-0.0147352757580709	0.0061756415950787	-2.3860315614515546	0.0170346	0.0170346	chr16	71251578	1.7686680599142623	chr16:71251578:G:A
chr16:71252046	['G', 'A']	56057	73837.5374939785	298.5272964819053	-0.00490679269167	0.0062532960827543	-0.7846730151163388	0.432649	0.432649	chr16	71252046	0.3638642957510606	chr16:71252046:G:A
chr16:71252159	['A', 'G']	56057	73948.9150416585	298.4831236450392	-0.0049700697191809	0.0062550268783237	-0.7945720803221997	0.426866	0.426866	chr16	71252159	0.3697084354992335	chr16:71252159:A:G
chr16:71252773	['T', 'C']	56057	32287.79168451106	-153.70624636186423	-0.0026292467987358	0.0065085527934818	-0.403967960645416	0.686238	0.686238	chr16	71252773	0.1635252368286985	chr16:71252773:T:C
chr16:71253912	['C', 'T']	56057	32771.0832746005	-157.72355270307528	-0.0031768115658179	0.0065358107195752	-0.4860623573909847	0.626925	0.626925	chr16	71253912	0.2027844113772411	chr16:71253912:C:T
chr16:71253920	['G', 'A']	56057	106317.04363330058	155.143741150363	-0.0315483993619449	0.0132529457127305	-2.380482048729755	0.0172933	0.0172933	chr16	71253920	1.7621221244219232	chr16:71253920:G:A
chr16:71254424	['A', 'G']	56057	106213.57896990348	146.93635438436942	-0.0320634442674664	0.0130209449023112	-2.4624514202325747	0.0138021	0.0138021	chr16	71254424	1.8600548303359856	chr16:71254424:A:G
chr16:71254786	['T', 'C']	56057	106213.89474810904	145.0536608004135	-0.0323761411304253	0.0130211958285605	-2.486418417839316	0.0129065	0.0129065	chr16	71254786	1.8891915142610696	chr16:71254786:T:C
chr16:71254983	['G', 'A']	56057	32137.013041926857	-169.31020950022926	-0.0032128505506376	0.0065147791549164	-0.4931633865459683	0.621899	0.621899	chr16	71254983	0.2062801415219503	chr16:71254983:G:A
chr16:71255866	['C', 'G']	56057	39265.603668218886	-220.1739879102981	-0.013454576408858	0.0061544771297537	-2.186144513205192	0.0288092	0.0288092	chr16	71255866	1.540468801435291	chr16:71255866:C:G
chr16:71258018	['C', 'A']	56057	39248.60124177061	-230.7619488039501	-0.0140148360376313	0.0061548741730978	-2.2770304710514484	0.0227882	0.0227882	chr16	71258018	1.6422899776252566	chr16:71258018:C:A
chr16:71258269	['A', 'C']	56057	72228.46178963332	-344.53211681631626	-0.0152381715411581	0.0060821679785169	-2.505384855364337	0.0122346	0.0122346	chr16	71258269	1.912410224974432	chr16:71258269:A:C
chr16:71258740	['G', 'A']	56057	7021.751565538527	-24.351697568807666	-0.0063962341838967	0.0119650042765071	-0.534578512141072	0.592943	0.592943	chr16	71258740	0.2269870536429503	chr16:71258740:G:A
chr16:71259115	['C', 'T']	56057	38886.24322009705	-242.44468821807743	-0.0142250506348461	0.0061745825006649	-2.3038076879390976	0.0212371	0.0212371	chr16	71259115	1.672904787966511	chr16:71259115:C:T
chr16:71259770	['A', 'ATC']	56057	17669.5760365375	186.15440783823328	0.0053424645218718	0.0079375035959997	0.6730660915308834	0.500908	0.500908	chr16	71259770	0.3002420321393724	chr16:71259770:A:ATC
chr16:71262234	['C', 'G']	56057	72178.3138182078	-343.95942422401595	-0.0151454313764914	0.0060811824660393	-2.4905405258059323	0.0127578	0.0127578	chr16	71262234	1.8942242104295783	chr16:71262234:C:G
chr16:71262941	['G', 'A']	56057	13740.94149344277	199.1109798124294	0.0068196903548362	0.008848390305883	0.770726665425464	0.440872	0.440872	chr16	71262941	0.3556874825563872	chr16:71262941:G:A
chr16:71264022	['G', 'C']	56057	32868.44973771545	-132.72832564928325	-0.0025178327142978	0.0064907171895291	-0.3879128670649226	0.698082	0.698082	chr16	71264022	0.1560935601048491	chr16:71264022:G:C
chr16:71265331	['A', 'G']	56057	38958.89974481148	-237.4988989838051	-0.0140979094263494	0.0061687556730948	-2.2853732865183582	0.0222947	0.0222947	chr16	71265331	1.6517983671906311	chr16:71265331:A:G
chr16:71265931	['C', 'T']	56057	32172.29568444151	-181.6227544534432	-0.0036036578795839	0.0065146635628761	-0.5531610105116433	0.580155	0.580155	chr16	71265931	0.2364559604861414	chr16:71265931:C:T
chr16:71266877	['A', 'T']	56057	39311.71409199586	-224.84852485204823	-0.0138550674630141	0.0061502391150965	-2.2527689092616003	0.0242776	0.0242776	chr16	71266877	1.6147942483329538	chr16:71266877:A:T
chr16:71266890	['T', 'C']	56057	39310.71389572851	-223.18126886967423	-0.0137731431690506	0.0061504772230842	-2.239361706333382	0.0251363	0.0251363	chr16	71266890	1.5996986489986007	chr16:71266890:T:C
chr16:71267724	['A', 'G']	56057	39313.93565946816	-224.29411965490257	-0.0137755830603711	0.0061515799917113	-2.2393568935025265	0.0251366	0.0251366	chr16	71267724	1.5996934657549615	chr16:71267724:A:G
chr16:71268558	['C', 'T']	56057	32851.03234900527	-132.45625121435074	-0.0025356395257447	0.0064909558523497	-0.3906419306221121	0.696063	0.696063	chr16	71268558	0.1573514510300503	chr16:71268558:C:T
chr16:71269526	['T', 'C']	56057	106831.3613664353	179.6419418707019	-0.0334790226370802	0.0136909005245564	-2.4453484690091067	0.0144743	0.0144743	chr16	71269526	1.8394024302594776	chr16:71269526:T:C
chr16:71269853	['A', 'G']	56057	13763.419457877551	203.3447284679788	0.0071804310152503	0.0088432170475044	0.8119704601479453	0.416812	0.416812	chr16	71269853	0.3800597862086226	chr16:71269853:A:G
chr16:71269985	['G', 'A']	56057	32912.85256112798	-136.98776771109397	-0.0028572723320331	0.006488876452224	-0.4403339088161859	0.659697	0.659697	chr16	71269985	0.1806554908875753	chr16:71269985:G:A
chr16:71270149	['C', 'A']	56057	38983.740911775785	-253.35859233841063	-0.0145902421504055	0.0061813733277008	-2.360356085438455	0.0182608	0.0182608	chr16	71270149	1.7384802000780128	chr16:71270149:C:A
chr16:71271345	['T', 'A']	56057	32899.32470197729	-134.56769113017856	-0.002732617916323	0.0064888539474206	-0.4211248917706554	0.673666	0.673666	chr16	71271345	0.1715553709863444	chr16:71271345:T:A
chr16:71271676	['A', 'C']	56057	86034.55630698953	-151.8203566683154	-0.0153815143255499	0.0068260477988492	-2.253355789296239	0.0242406	0.0242406	chr16	71271676	1.6154566347753785	chr16:71271676:A:C
chr16:71271751	['G', 'A']	56057	32294.21753716028	-162.3410356795771	-0.0030853006178123	0.0065087938734236	-0.4740203296973362	0.635487	0.635487	chr16	71271751	0.1968933292736425	chr16:71271751:G:A
chr16:71272119	['G', 'A']	56057	13755.472302010668	204.6015505698953	0.0072170255905873	0.0088438624793052	0.8160490518113852	0.414476	0.414476	chr16	71272119	0.3825006119637216	chr16:71272119:G:A
chr16:71272241	['A', 'T']	56057	39009.35064680167	-256.24058227478724	-0.0147506219613101	0.0061680732061351	-2.391447291293236	0.0167854	0.0167854	chr16	71272241	1.7750683049537777	chr16:71272241:A:T
chr16:71274203	['C', 'A']	56057	39345.932155603135	-225.66649954310543	-0.0137651184099581	0.0061524965848676	-2.2373223975148706	0.0252692	0.0252692	chr16	71274203	1.597408507232646	chr16:71274203:C:A
chr16:71274801	['G', 'A']	56057	32181.01853702052	-199.85779671366475	-0.0045266076368015	0.0065127941128753	-0.695033123779058	0.487037	0.487037	chr16	71274801	0.3124380443594082	chr16:71274801:G:A
chr16:71275009	['A', 'C']	56057	72290.7918875029	-350.6546209288829	-0.0154119681025665	0.0060873577503367	-2.5317993018750973	0.0113506	0.0113506	chr16	71275009	1.9449811807790616	chr16:71275009:A:C
chr16:71275682	['A', 'G']	56057	13799.8498040689	196.0752039221363	0.0065821282092247	0.008846527141543	0.7440352698761619	0.456858	0.456858	chr16	71275682	0.3402187657933946	chr16:71275682:A:G
chr16:71276669	['A', 'G']	56057	106840.52963319774	185.07688681645888	-0.0323827864909756	0.0137017352989316	-2.363407684098278	0.0181111	0.0181111	chr16	71276669	1.742055171473781	chr16:71276669:A:G
chr16:71276794	['A', 'G']	56057	86057.74628010705	-123.0035013445545	-0.0141526126979213	0.0068260734738834	-2.073316783370287	0.0381474	0.0381474	chr16	71276794	1.4185350567689214	chr16:71276794:A:G
chr16:71277562	['C', 'G']	56057	106836.81172063152	183.87751036866663	-0.0325600089807274	0.0136971689210199	-2.377134221566048	0.0174511	0.0174511	chr16	71277562	1.7581771928381236	chr16:71277562:C:G
chr16:71278148	['C', 'A']	56057	38894.79534261241	-251.92844944698444	-0.0145866697116551	0.0061702324989928	-2.364038910046915	0.0180803	0.0180803	chr16	71278148	1.7427943677066926	chr16:71278148:C:A
chr16:71278274	['G', 'A']	56057	106833.4348004496	183.5985737652159	-0.0323474134384302	0.0136920773823673	-2.362491281278276	0.018156	0.018156	chr16	71278274	1.7409798259291884	chr16:71278274:G:A
chr16:71278281	['A', 'G']	56057	32892.38826930284	-124.90280770580333	-0.0023176589798339	0.0064908796395201	-0.3570639279340081	0.721045	0.721045	chr16	71278281	0.1420376303681833	chr16:71278281:A:G
chr16:71279651	['A', 'G']	56057	4842.691109564846	-58.70981865955856	-0.016038730411435	0.0143004737775911	-1.1215523807727104	0.262058	0.262058	chr16	71279651	0.5816025777937754	chr16:71279651:A:G
chr16:71280533	['C', 'A']	56057	72155.2974183304	-350.63331198403944	-0.0155219503833893	0.0060805573594011	-2.5527183555617285	0.0106912	0.0106912	chr16	71280533	1.9709735460419624	chr16:71280533:C:A
chr16:71281757	['T', 'C']	56057	39312.71428826321	-218.89274397006912	-0.013531818913402	0.0061491807415145	-2.200588904802499	0.0277692	0.0277692	chr16	71281757	1.5564366316141678	chr16:71281757:T:C
chr16:71282909	['A', 'G']	56057	16649.564135962173	319.9962815524494	0.0099039331482494	0.0082613576667919	1.1988263367485097	0.230601	0.230601	chr16	71282909	0.6371388137215442	chr16:71282909:A:G
chr16:71284674	['T', 'C']	56057	32296.91373003836	-166.78304682866016	-0.0031743003417291	0.0065070406949282	-0.4878254940380615	0.625675	0.625675	chr16	71284674	0.2036511977137967	chr16:71284674:T:C
chr16:71285743	['G', 'A']	56057	106811.90541601257	186.60873302002736	-0.0318585938521626	0.0136666169531808	-2.331125102964683	0.0197503	0.0197503	chr16	71285743	1.7044263032094171	chr16:71285743:G:A
chr16:71286083	['C', 'T']	56057	89136.72086923942	-3.035110256118473	-0.0130685668023683	0.0071359159255857	-1.8313790322992964	0.0670493	0.0670493	chr16	71286083	1.1736057518574867	chr16:71286083:C:T
chr16:71286175	['C', 'T']	56057	13788.488830815531	204.4134312212557	0.0073309107468176	0.0088512325869322	0.828236143928795	0.40754	0.40754	chr16	71286175	0.3898297588829512	chr16:71286175:C:T
chr16:71289124	['G', 'A']	56057	11844.633888750135	249.2500671737144	0.0159068515352298	0.0094347221763901	1.685990455027469	0.0918032	0.0918032	chr16	71289124	1.0371421802571392	chr16:71289124:G:A
chr16:71290347	['G', 'A']	56057	13693.79420217419	203.4210016109167	0.0075565288676151	0.0088712767490362	0.8517972194291061	0.39433	0.39433	chr16	71290347	0.4041401812355822	chr16:71290347:G:A
chr16:71291853	['C', 'A']	56057	38588.26050495138	-213.9801211508728	-0.0129711537184746	0.006184872449492	-2.0972386778226944	0.0359769	0.0359769	chr16	71291853	1.4439762609708928	chr16:71291853:C:A
chr16:71292079	['G', 'A']	56057	32196.8923186725	-169.98409744760616	-0.003480743948993	0.0065139660935374	-0.5343509467214342	0.593101	0.593101	chr16	71292079	0.2268713437223291	chr16:71292079:G:A
chr16:71292385	['A', 'T']	56057	38657.585733147775	-217.5903989933161	-0.013152772135063	0.0061771119328169	-2.129275343900895	0.0332358	0.0332358	chr16	71292385	1.4783938631090665	chr16:71292385:A:T
chr16:71292537	['C', 'T']	56057	14209.069507646733	220.58602232898525	0.0072956730091265	0.0087268893534163	0.8359992562837328	0.403159	0.403159	chr16	71292537	0.3945236406972983	chr16:71292537:C:T
chr16:71292688	['C', 'G']	56057	32218.19583876092	-167.4503671220639	-0.0032831572829984	0.0065126993406789	-0.5041162060854798	0.614182	0.614182	chr16	71292688	0.211702915693707	chr16:71292688:C:G
chr16:71293431	['A', 'G']	56057	85708.76061590067	-130.50877084580634	-0.0142958675944277	0.0067965276143723	-2.103407564209242	0.0354346	0.0354346	chr16	71293431	1.4505724653653758	chr16:71293431:A:G
chr16:71294085	['G', 'A']	56057	32217.345045414808	-171.0706680474405	-0.0035041370100548	0.0065139528512171	-0.537943256589606	0.590618	0.590618	chr16	71294085	0.2286933213710235	chr16:71294085:G:A
chr16:71294142	['G', 'A']	56057	32221.472378845203	-161.8950960068867	-0.003049009125229	0.0065130203876271	-0.468140577453327	0.639686	0.639686	chr16	71294142	0.1940331540335396	chr16:71294142:G:A
chr16:71294194	['C', 'A']	56057	106678.0	205.9731606990229	-0.0270215893581627	0.0134774547608871	-2.0049475095684985	0.0449735	0.0449735	chr16	71294194	1.3470433127536503	chr16:71294194:C:A
chr16:71294237	['A', 'G']	56057	32270.756775563364	-161.725982575912	-0.0030175405217713	0.0065096392328246	-0.4635495783784003	0.642972	0.642972	chr16	71294237	0.1918079392223802	chr16:71294237:A:G
chr16:71294447	['T', 'C']	56057	14015.500133806712	187.17214755942248	0.0052182875119602	0.0087740368309114	0.5947419201132041	0.552018	0.552018	chr16	71294447	0.2580467607251108	chr16:71294447:T:C
chr16:71295726	['G', 'A']	56057	39560.26868795277	-165.80599839610963	-0.0118980022376294	0.0061429545000141	-1.936853388316969	0.0527683	0.0527683	chr16	71295726	1.277626896963899	chr16:71295726:G:A
chr16:71296125	['C', 'T']	56057	38620.3136771821	-224.22310623723675	-0.0133841910939558	0.0061829817394272	-2.1646822937561687	0.0304162	0.0304162	chr16	71296125	1.5168950447904808	chr16:71296125:C:T
chr16:71296171	['A', 'G']	56057	32819.85472906667	-125.60344431071148	-0.0024020467221504	0.0064903212710585	-0.3700967366379214	0.711312	0.711312	chr16	71296171	0.1479398645907439	chr16:71296171:A:G
chr16:71296216	['A', 'G']	56057	14011.749687778767	188.9134862888994	0.0054850545783773	0.0087754637517471	0.6250444117309775	0.531944	0.531944	chr16	71296216	0.2741340853198057	chr16:71296216:A:G
chr16:71296311	['G', 'GA']	56057	106690.0	206.4463761839643	-0.0269840365508713	0.0134870782559639	-2.000732555914325	0.045426	0.045426	chr16	71296311	1.3426955034321102	chr16:71296311:G:GA
chr16:71296703	['T', 'C']	56057	38658.58592941512	-229.4148311453033	-0.0135870271133211	0.0061764561976179	-2.1998095151328223	0.0278245	0.0278245	chr16	71296703	1.555572631097189	chr16:71296703:T:C
chr16:71296951	['G', 'A']	56057	32147.881827103225	-180.62556795904263	-0.0037059804862217	0.0065186611625253	-0.5685186564883616	0.569685	0.569685	chr16	71296951	0.2443652155143419	chr16:71296951:G:A
chr16:71297148	['G', 'T']	56057	38851.623809014025	-191.89256617424164	-0.0123267045469933	0.0061699497762089	-1.9978614079687649	0.0457365	0.0457365	chr16	71297148	1.3397370729790643	chr16:71297148:G:T
chr16:71297825	['T', 'C']	56057	18207.54725835519	219.2529912357772	0.0062839579733266	0.0078388301510071	0.8016448694859482	0.422762	0.422762	chr16	71297825	0.3739040562084748	chr16:71297825:T:C
chr16:71298031	['T', 'C']	56057	53501.6324450711	43.77492791243142	-0.0078299820353795	0.0058333836132108	-1.3422710650551049	0.179514	0.179514	chr16	71298031	0.7459016758564079	chr16:71298031:T:C
chr16:71298121	['A', 'C']	56057	18215.547131403648	215.88807739046973	0.0061150893082158	0.0078402560916039	0.7799604039419563	0.435417	0.435417	chr16	71298121	0.3610946187904159	chr16:71298121:A:C
chr16:71298830	['A', 'G']	56057	14019.003052426757	189.42016251187968	0.0054740704806519	0.0087731683701763	0.6239559358350565	0.532659	0.532659	chr16	71298830	0.2735507305833473	chr16:71298830:A:G
chr16:71299974	['A', 'G']	56057	106689.80647578272	205.18089388915988	-0.0274255712497541	0.013487274238989	-2.0334406169685693	0.0420127	0.0420127	chr16	71299974	1.3766194070737394	chr16:71299974:A:G
chr16:71300941	['G', 'T']	56057	32261.93488347193	-180.1623066122881	-0.003728304063037	0.0065109154679231	-0.5726236320230328	0.566902	0.566902	chr16	71300941	0.2464920108385737	chr16:71300941:G:T
chr16:71300976	['T', 'C']	56057	32266.814573554875	-178.6919288622838	-0.0036891308589313	0.0065112616505054	-0.566576964180974	0.571004	0.571004	chr16	71300976	0.2433608494216774	chr16:71300976:T:C
chr16:71301540	['C', 'T']	56057	106678.80608331104	207.85820832319143	-0.0267506861543874	0.0134759482542289	-1.9850689279689644	0.0471417	0.0471417	chr16	71301540	1.326594760222663	chr16:71301540:C:T
chr16:71301748	['T', 'C']	56057	106662.70826346024	209.4846648014611	-0.0263541342102243	0.0134592254882787	-1.958072121845004	0.0502265	0.0502265	chr16	71301748	1.2990670843060408	chr16:71301748:T:C
chr16:71301776	['C', 'T']	56057	5242.467601512881	179.47005360107565	0.0227921712761914	0.0137622670529552	1.656134936816033	0.0977001	0.0977001	chr16	71301776	1.0101049917630491	chr16:71301776:C:T
chr16:71301859	['C', 'T']	56057	38591.50746668095	-227.11747026222824	-0.0137379459833292	0.0061818336482583	-2.2223092313717934	0.0262664	0.0262664	chr16	71301859	1.580599446333523	chr16:71301859:C:T
chr16:71301960	['A', 'C']	56057	38601.197455752204	-230.09227975968108	-0.0137298282216026	0.0061814030310281	-2.221150789340945	0.0263447	0.0263447	chr16	71301960	1.5793067425869758	chr16:71301960:A:C
chr16:71302094	['C', 'G']	56057	106684.903150421	207.99167808521813	-0.0268583922115046	0.0134803804473488	-1.9924060983595435	0.0463314	0.0463314	chr16	71302094	1.3341245764839074	chr16:71302094:C:G
chr16:71302264	['A', 'G']	56057	32346.731098583507	-165.9688976356483	-0.0030524392832287	0.0065067490688662	-0.4691189487902967	0.638986	0.638986	chr16	71302264	0.1945086570049065	chr16:71302264:A:G
chr16:71304454	['A', 'G']	56057	38872.17536314645	-173.1717869408337	-0.011730043980442	0.0061684544657679	-1.9016179896501304	0.0572262	0.0572262	chr16	71304454	1.242405091656231	chr16:71304454:A:G
chr16:71304518	['T', 'C']	56057	106250.89540816328	227.977879965271	-0.0205959942567424	0.0130047973326483	-1.5837228162746133	0.113262	0.113262	chr16	71304518	0.9459157737946484	chr16:71304518:T:C
chr16:71305109	['T', 'G']	56057	106692.3229794826	210.723622773874	-0.0262336224510738	0.0134912914949505	-1.9444856306671887	0.0518419	0.0518419	chr16	71305109	1.285319090000225	chr16:71305109:T:G
chr16:71305356	['C', 'A']	56057	32191.515381592115	-182.4683858895509	-0.0036484329429583	0.0065158270741121	-0.5599339733023025	0.575527	0.575527	chr16	71305356	0.2399342972714539	chr16:71305356:C:A
chr16:71305745	['T', 'C']	56057	106645.46361835416	208.97803730944813	-0.0264181471250826	0.0134332454078548	-1.9666243207047376	0.0492315	0.0492315	chr16	71305745	1.307756931812079	chr16:71305745:T:C
chr16:71305957	['A', 'G']	56057	106687.70960145576	205.96647763085755	-0.0270652699585692	0.0134844073021388	-2.007153102997427	0.0447382	0.0447382	chr16	71305957	1.3493214933237276	chr16:71305957:A:G
chr16:71306082	['C', 'T']	56057	7013.125107035821	-51.26755424049916	-0.0102292789506745	0.0118890106351623	-0.8603978299439782	0.389573	0.389573	chr16	71306082	0.4094111502465668	chr16:71306082:C:T
chr16:71306458	['A', 'G']	56057	38847.01777587408	-186.12016494612047	-0.0122368430017349	0.006168753974717	-1.9836814779594445	0.0472962	0.0472962	chr16	71306458	1.3251737511295598	chr16:71306458:A:G
chr16:71306534	['G', 'T']	56057	106683.12806879816	205.3617460209788	-0.0272648745750754	0.0134796618253937	-2.022667551177898	0.0431122	0.0431122	chr16	71306534	1.36539981469003	chr16:71306534:G:T
chr16:71306795	['T', 'C']	56057	67285.40819203993	357.3561905626423	0.0055074633863462	0.0059456718373287	0.9262979082983894	0.354295	0.354295	chr16	71306795	0.4506349766189309	chr16:71306795:T:C
chr16:71306873	['T', 'C']	56057	106679.9030612245	206.165937238138	-0.0271315573766875	0.0134773170312301	-2.0131274877497667	0.044106	0.044106	chr16	71306873	1.3555023268667543	chr16:71306873:T:C
chr16:71307288	['T', 'C']	56057	14074.259634598917	179.68702870836145	0.004613201946406	0.0087569484158653	0.5268047414836978	0.598331	0.598331	chr16	71307288	0.2230584954361328	chr16:71307288:T:C
chr16:71307472	['T', 'C']	56057	106693.12967456464	207.9918199714633	-0.0266381543863733	0.0134943066670899	-1.974029125285756	0.0483833	0.0483833	chr16	71307472	1.3153045137559876	chr16:71307472:T:C
chr16:71307851	['A', 'G']	56057	14089.572558612934	180.78961847522189	0.0046075959891848	0.0087574443807233	0.5261347704733401	0.598797	0.598797	chr16	71307851	0.2227203841584933	chr16:71307851:A:G
chr16:71308810	['G', 'A']	56057	38552.13007941465	-209.3105698211697	-0.0128741993072095	0.0061852439446342	-2.0814375993008407	0.0373984	0.0373984	chr16	71308810	1.4271469776400283	chr16:71308810:G:A
chr16:71308882	['A', 'G']	56057	14080.014077973052	181.88326405256683	0.0047807989809264	0.0087552881569157	0.5460470169848299	0.585036	0.585036	chr16	71308882	0.2328174089258476	chr16:71308882:A:G
chr16:71309013	['T', 'C']	56057	106685.80633306572	203.9440044273448	-0.027335201031329	0.0134818495725088	-2.027555706234027	0.0426103	0.0426103	chr16	71309013	1.370485408116235	chr16:71309013:T:C
chr16:71309494	['T', 'C']	56057	14061.505057893704	179.00055469430393	0.0045162390474686	0.0087620060951643	0.5154343649636485	0.606252	0.606252	chr16	71309494	0.2173468156679791	chr16:71309494:T:C
chr16:71309806	['G', 'A']	56057	32623.81975841705	-133.43176791794838	-0.0016011006713791	0.0064927214468835	-0.2465993165543336	0.805219	0.805219	chr16	71309806	0.0940859860215812	chr16:71309806:G:A
chr16:71310910	['T', 'C']	56057	14118.259277099834	194.90456046994865	0.0055828404429699	0.0087511948171776	0.6379517951093312	0.523508	0.523508	chr16	71310910	0.2810766772529356	chr16:71310910:T:C
chr16:71310936	['T', 'C']	56057	14111.51041016217	196.88247164393843	0.0056967074134258	0.0087524949409436	0.6508666902253231	0.515135	0.515135	chr16	71310936	0.2880789416929504	chr16:71310936:T:C
chr16:71311445	['C', 'T']	56057	36299.18032435904	-177.1855300517737	-0.0119236601575596	0.006269322125557	-1.90190580716096	0.0571886	0.0571886	chr16	71311445	1.2426905350273232	chr16:71311445:C:T
chr16:71311629	['A', 'G']	56057	14025.00153437171	183.9776547460924	0.0050810107571806	0.0087693280320313	0.5794070809783197	0.562317	0.562317	chr16	71311629	0.2500187866762818	chr16:71311629:A:G
chr16:71312147	['G', 'T']	56057	38461.86120577372	-203.96704792109853	-0.012498296491328	0.0061899988213656	-2.0191112877418345	0.0434804	0.0434804	chr16	71312147	1.3617064692547012	chr16:71312147:G:T
chr16:71312213	['G', 'C']	56057	38475.11814240602	-205.72486560078084	-0.0125405384575385	0.0061888723577636	-2.026304265559291	0.0427383	0.0427383	chr16	71312213	1.3691827567461825	chr16:71312213:G:C
chr16:71313215	['T', 'A']	56057	14055.256583642593	166.35616122685153	0.0035546107724091	0.0087602406867915	0.4057663367364611	0.684916	0.684916	chr16	71313215	0.1643626883228121	chr16:71313215:T:A
chr16:71313232	['T', 'C']	56057	38589.88404374901	-205.34974974854487	-0.0124148635806559	0.0061798357892187	-2.008930982003573	0.0445492	0.0445492	chr16	71313232	1.351160090475705	chr16:71313232:T:C
chr16:71313465	['C', 'A']	56057	14037.754612282772	172.9580339174656	0.0040071047489063	0.0087650104841426	0.4571705597107838	0.64755	0.64755	chr16	71313465	0.1887266922880511	chr16:71313465:C:A
chr16:71313588	['G', 'A']	56057	46321.0895335974	32.12900416849344	-8.889543738826188e-05	0.0059515150608006	-0.0149366063061432	0.988083	0.988083	chr16	71313588	0.0052065726917379	chr16:71313588:G:A
chr16:71313692	['C', 'T']	56057	32421.67554691124	-150.29444006846938	-0.0023641718757367	0.0064997711805572	-0.3637315545520526	0.71606	0.71606	chr16	71313692	0.1450505858245838	chr16:71313692:C:T
chr16:71314512	['C', 'G']	56057	65519.856885415546	318.0747714001124	0.0050671855667546	0.0059063926222615	0.8579154639425938	0.390943	0.390943	chr16	71314512	0.407886558691143	chr16:71314512:C:G
chr16:71314608	['G', 'T']	56057	17754.217020517393	196.74526085393543	0.0061601515709131	0.0079333582505393	0.7764872550025589	0.437465	0.437465	chr16	71314608	0.3590566875900366	chr16:71314608:G:T
chr16:71314902	['A', 'G']	56057	106688.70965497557	217.96695611366428	-0.0245480314010431	0.0134856675883037	-1.8203052418653607	0.0687179	0.0687179	chr16	71314902	1.162930120893161	chr16:71314902:A:G
chr16:71315048	['T', 'C']	56057	38544.938833773456	-197.2415532202033	-0.0120633331532288	0.0061849356887	-1.950437928605899	0.0511289	0.0511289	chr16	71315048	1.291333550693549	chr16:71315048:T:C
chr16:71315595	['T', 'C']	56057	32166.738219708463	-172.5224610737206	-0.0034328567919772	0.0065115226498989	-0.527197243494272	0.598059	0.598059	chr16	71315595	0.2232559696729836	chr16:71315595:T:C
chr16:71316146	['C', 'T']	56057	42025.49569080884	-42.88249911041924	-0.0088149472337657	0.0060199217746754	-1.4642959765438122	0.143119	0.143119	chr16	71316146	0.8443027069292186	chr16:71316146:C:T
chr16:71316381	['G', 'A']	56057	38508.43475701135	-206.82075588000487	-0.0123702770442428	0.0061853994978919	-1.999915615548956	0.0455142	0.0455142	chr16	71316381	1.3418530864302944	chr16:71316381:G:A
chr16:71316678	['C', 'T']	56057	38513.183325007136	-205.93221647021147	-0.0123961330452463	0.0061850152441885	-2.004220289819633	0.0450513	0.0450513	chr16	71316678	1.3462926725055486	chr16:71316678:C:T
chr16:71316715	['C', 'T']	56057	14600.34409791607	226.50402273145525	0.0064011602758596	0.0086286117838431	0.741852853763299	0.45818	0.45818	chr16	71316715	0.3389638721069204	chr16:71316715:C:T
chr16:71317436	['C', 'G']	56057	106135.81460383214	203.3170717539421	-0.0230483105019096	0.0130129683587063	-1.7711800925489138	0.0765362	0.0765362	chr16	71317436	1.1161331041705669	chr16:71317436:C:G
chr16:71318154	['A', 'T']	56057	106620.0	216.2277141880392	-0.0244940730151226	0.0133971762204837	-1.8283011742184927	0.0675097	0.0675097	chr16	71318154	1.1706338219272523	chr16:71318154:A:T
chr16:71318853	['T', 'G']	56057	32264.906878401274	-143.3640784239608	-0.0025392508223191	0.0065076743118175	-0.3901932857500248	0.696395	0.696395	chr16	71318853	0.1571443557054888	chr16:71318853:T:G
chr16:71319243	['G', 'A']	56057	45389.57845692457	99.33121949321882	-0.0003247778728963	0.0059539397990068	-0.0545483971723244	0.956498	0.956498	chr16	71319243	0.0193159337285535	chr16:71319243:G:A
chr16:71319816	['G', 'A']	56057	36171.03356351373	-168.0491566120601	-0.0114391508614396	0.0062778165118644	-1.8221543811962129	0.0684369	0.0684369	chr16	71319816	1.1647096710097442	chr16:71319816:G:A
chr16:71320073	['AGCATG', 'A']	56057	16004.855103752208	266.458997287652	0.0088733113979023	0.0082876782420378	1.0706631144165306	0.284326	0.284326	chr16	71320073	0.5461834247266005	chr16:71320073:AGCATG:A
chr16:71320101	['A', 'G']	56057	39235.898786581005	0.4404819396240963	0.0008736097384445	0.0061458157279222	0.1421470765020601	0.886964	0.886964	chr16	71320101	0.0520940069085577	chr16:71320101:A:G
chr16:71320184	['G', 'A']	56057	34089.68938015202	-209.18308279562817	-0.0133249096701093	0.006374258072377	-2.090425194400744	0.0365841	0.0365841	chr16	71320184	1.436707624513094	chr16:71320184:G:A
chr16:71320340	['C', 'G']	56057	15946.275723028068	249.88661910346465	0.0077595774313499	0.0082978459721706	0.9351315338190174	0.349725	0.349725	chr16	71320340	0.4562733211538079	chr16:71320340:C:G
chr16:71320576	['C', 'G']	56057	34094.04101548562	-212.15072225029323	-0.0134308192981652	0.0063736550879807	-2.10723974121107	0.0351012	0.0351012	chr16	71320576	1.4546780361133815	chr16:71320576:C:G
chr16:71320754	['A', 'G']	56057	6584.057076077647	200.15883453137303	0.0226068204456934	0.0123712767174375	1.8273635746768664	0.0676504	0.0676504	chr16	71320754	1.1697296311834435	chr16:71320754:A:G
chr16:71320787	['T', 'C']	56057	34093.86559974309	-213.70556530642952	-0.0135319060470853	0.0063738636409869	-2.1230303641999413	0.0337557	0.0337557	chr16	71320787	1.4716528815135497	chr16:71320787:T:C
chr16:71321239	['C', 'T']	56057	89297.3367649158	65.80226339407491	-0.0086377401654779	0.0071641034322995	-1.2056973000326228	0.227939	0.227939	chr16	71321239	0.6421813613675699	chr16:71321239:C:T
chr16:71321984	['T', 'C']	56057	17398.034722717864	185.34887511727004	0.0058078441557438	0.007998019987333	0.7261602452784677	0.467744	0.467744	chr16	71321984	0.329991774717539	chr16:71321984:T:C
chr16:71322568	['G', 'A']	56057	57553.19041144883	244.2248000447901	0.0048054148198972	0.0057867417319702	0.8304180560450105	0.406306	0.406306	chr16	71322568	0.3911467643148599	chr16:71322568:G:A
chr16:71323210	['C', 'A']	56057	48715.38065920731	92.50023018495324	-0.0061057819738557	0.0058384575142359	-1.045786829649446	0.295664	0.295664	chr16	71323210	0.5292015518795068	chr16:71323210:C:A
chr16:71324015	['C', 'G']	56057	39748.92712738433	4.535748194982662	0.0003859057579814	0.0061192589926204	0.0630641321844398	0.949716	0.949716	chr16	71324015	0.0224062453138521	chr16:71324015:C:G
chr16:71324120	['T', 'A']	56057	14666.139548577032	178.6595307187615	0.005681658851054	0.0085755356415815	0.6625427365148474	0.507626	0.507626	chr16	71324120	0.2944561419608002	chr16:71324120:T:A
chr16:71325034	['G', 'A']	56057	39235.79897578643	-21.997371958239672	6.448236924234525e-05	0.0061276265344577	0.0105232211656076	0.991604	0.991604	chr16	71325034	0.0036617300139137	chr16:71325034:G:A
chr16:71325046	['T', 'G']	56057	92081.0689612104	100.2270014776237	-0.00747203557019	0.0075477288080701	-0.9899713887707328	0.322192	0.322192	chr16	71325046	0.4918852472780325	chr16:71325046:T:G
chr16:71325163	['A', 'G']	56057	18970.79891488641	158.3308603804281	0.0034067932377704	0.0077011025508451	0.4423773369173677	0.658218	0.658218	chr16	71325163	0.1816302454178452	chr16:71325163:A:G
chr16:71325396	['C', 'T']	56057	33395.53187844612	-85.55111581869022	-0.0090452674946486	0.0063674868234767	-1.420539648594	0.155456	0.155456	chr16	71325396	0.8083925112109822	chr16:71325396:C:T
chr16:71325697	['T', 'C']	56057	18960.044051527264	160.27910866891148	0.0034143867285678	0.0077006771946878	0.44338785307391	0.657487	0.657487	chr16	71325697	0.1821128297341432	chr16:71325697:T:C
chr16:71325757	['T', 'C']	56057	40981.69715030068	42.77159448337486	0.002416649523764	0.0060667017437402	0.3983465193847048	0.690376	0.690376	chr16	71325757	0.1609143146983155	chr16:71325757:T:C
chr16:71325792	['G', 'A']	56057	107201.0	262.4678740902317	-0.0167579188923611	0.0141439239559899	-1.18481398404749	0.236096	0.236096	chr16	71325792	0.6269113707893094	chr16:71325792:G:A
chr16:71326091	['A', 'G']	56057	41004.509224894726	44.85018962107748	0.0025526456677385	0.0060660316015031	0.4208098202300902	0.673896	0.673896	chr16	71326091	0.1714071214337335	chr16:71326091:A:G
chr16:71326994	['A', 'G']	56057	6588.587668593448	196.493574263916	0.021974642369127	0.0123588224684195	1.7780530811312167	0.0754006	0.0754006	chr16	71326994	1.122625198219717	chr16:71326994:A:G
chr16:71327558	['G', 'A']	56057	17373.479401951863	183.49637659914669	0.0056664758545758	0.0080014181180242	0.7081839457697383	0.478834	0.478834	chr16	71327558	0.3198150197356856	chr16:71327558:G:A
chr16:71327969	['T', 'C']	56057	73378.23597309689	-222.01580656109024	-0.0118590312462221	0.0060902839952881	-1.947204967025695	0.0515152	0.0515152	chr16	71327969	1.2880646097520585	chr16:71327969:T:C
chr16:71327983	['T', 'G']	56057	73375.08937142043	-216.18344903969776	-0.0116579170106936	0.0060907361825899	-1.9140407105494373	0.05562	0.05562	chr16	71327983	1.2547690154718594	chr16:71327983:T:G
chr16:71328356	['C', 'G']	56057	108124.92883901812	281.447456376408	-0.0114890616848897	0.0156087817544077	-0.7360639584601398	0.461695	0.461695	chr16	71328356	0.3356448286850893	chr16:71328356:C:G
chr16:71328741	['T', 'C']	56057	15263.089112090342	148.9651357982052	0.0017789047394104	0.008414105459921	0.211419353831954	0.832561	0.832561	chr16	71328741	0.0795839368091895	chr16:71328741:T:C
chr16:71330567	['A', 'G']	56057	33952.93077417283	-253.96897419650188	-0.0151384041975054	0.0063840925557428	-2.3712695367938537	0.0177305	0.0177305	chr16	71330567	1.7512790171244546	chr16:71330567:A:G
chr16:71330845	['G', 'C']	56057	33923.54582961241	-254.97208887093632	-0.0152221720362661	0.0063851096861278	-2.384011048289029	0.0171284	0.0171284	chr16	71330845	1.7662832035041174	chr16:71330845:G:C
chr16:71331394	['G', 'T']	56057	12800.32268439107	82.48965172976379	-0.0016637697076507	0.0090987244420601	-0.182857467356601	0.854911	0.854911	chr16	71331394	0.0680790948867421	chr16:71331394:G:T
chr16:71332062	['G', 'A']	56057	108141.92914228627	250.8478240759105	-0.0179662393973674	0.0156536476690864	-1.1477350057423363	0.251083	0.251083	chr16	71332062	0.6001826909355291	chr16:71332062:G:A
chr16:71332205	['A', 'G']	56057	44995.421381291366	122.58261439840446	0.0062921884743751	0.0059925183952463	1.0500073690831817	0.293719	0.293719	chr16	71332205	0.5320679590670461	chr16:71332205:A:G
chr16:71332584	['C', 'G']	56057	14477.549588767371	216.47058267802944	0.0090791444416155	0.0086363909514709	1.05126603145139	0.293141	0.293141	chr16	71332584	0.5329234349614902	chr16:71332584:C:G
chr16:71334084	['T', 'C']	56057	32519.862062812288	-222.63250629985663	-0.0142535821374318	0.0064520098091427	-2.2091693222837456	0.0271669	0.0271669	chr16	71334084	1.5659599158590505	chr16:71334084:T:C
chr16:71334614	['C', 'T']	56057	46005.489677569	208.9556951546912	0.0083863004542015	0.0059825151162064	1.401801799293971	0.16098	0.16098	chr16	71334614	0.7932280769444173	chr16:71334614:C:T
chr16:71334657	['G', 'C']	56057	14902.595083049368	216.09638904025527	0.0078343298391867	0.0085172598166923	0.9198181114344812	0.357672	0.357672	chr16	71334657	0.4465150568358146	chr16:71334657:G:C
chr16:71334919	['C', 'T']	56057	14248.796024694002	40.11917436562415	-0.0046061274550069	0.0086757410606325	-0.5309203470707461	0.595476	0.595476	chr16	71334919	0.2251357375860868	chr16:71334919:C:T
chr16:71335057	['G', 'T']	56057	45028.42609145568	131.53303986833114	0.0065968546506169	0.0059914133604203	1.101051497163614	0.270879	0.270879	chr16	71335057	0.5672246625106995	chr16:71335057:G:T
chr16:71335603	['AG', 'A']	56057	45027.24536516603	130.07552349995026	0.0065861826174833	0.0059920073443277	1.099161305888262	0.271702	0.271702	chr16	71335603	0.5659071647261396	chr16:71335603:AG:A
chr16:71337071	['G', 'A']	56057	45212.06537370422	144.6002967049893	0.006684738575484	0.0059902752950653	1.115931780462704	0.264456	0.264456	chr16	71337071	0.5776465752234378	chr16:71337071:G:A
chr16:71337310	['A', 'G']	56057	34227.31974802788	-293.002249539411	-0.016877236771891	0.0064170141962781	-2.630076271559403	0.0085389	0.0085389	chr16	71337310	2.0685980724842383	chr16:71337310:A:G
chr16:71338090	['C', 'T']	56057	37778.087072887865	-142.3094347270517	-0.00217965026041	0.0061879138209035	-0.352243150679781	0.724657	0.724657	chr16	71338090	0.1398675082646848	chr16:71338090:C:T
chr16:71338263	['G', 'A']	56057	38081.79340553464	-119.7774978441376	-0.001454837178463	0.0061773137574231	-0.2355129163893929	0.813812	0.813812	chr16	71338263	0.0894759105808417	chr16:71338263:G:A
chr16:71338580	['A', 'G']	56057	14245.270605865982	40.16754820265193	-0.0045415067679219	0.0086780809299863	-0.5233307691599439	0.600746	0.600746	chr16	71338580	0.2213091122156328	chr16:71338580:A:G
chr16:71338895	['A', 'C']	56057	32543.547070159155	-215.47356264348343	-0.0142093987867814	0.0064486369171478	-2.203473225325598	0.0275655	0.0275655	chr16	71338895	1.5596341256127344	chr16:71338895:A:C
chr16:71339145	['G', 'A']	56057	93532.68528199544	179.34292795769397	-0.0018674382243317	0.0077672459492112	-0.2404247575707812	0.810002	0.810002	chr16	71339145	0.09151390879062	chr16:71339145:G:A
chr16:71339327	['G', 'A']	56057	78490.20334053067	-22.422350949643693	-0.0047378322746568	0.0063268776873231	-0.748842084326965	0.453956	0.453956	chr16	71339327	0.3429862393967469	chr16:71339327:G:A
chr16:71340337	['C', 'T']	56057	107434.7495807614	206.74195777401607	-0.0188139346187165	0.0145398696465151	-1.2939548342667455	0.195686	0.195686	chr16	71340337	0.7084402440417287	chr16:71340337:C:T
chr16:71340395	['G', 'A']	56057	108131.0	252.9684516508416	-0.0170885847992319	0.0156385297987859	-1.0927232303230052	0.27452	0.27452	chr16	71340395	0.5614260097813663	chr16:71340395:G:A
chr16:71340558	['CTG', 'C']	56057	79940.98246208741	-44.237213585200585	-0.0057153904896895	0.0064099193474578	-0.8916478008348513	0.372586	0.372586	chr16	71340558	0.4287734678428255	chr16:71340558:CTG:C
chr16:71340740	['TA', 'T']	56057	108135.92903525046	252.42090931892605	-0.0176072496424434	0.015646846929596	-1.1252905918788882	0.260471	0.260471	chr16	71340740	0.5842406226180723	chr16:71340740:TA:T
chr16:71340973	['C', 'T']	56057	41159.13966101694	21.745591806776403	-0.0046120499461962	0.0060148140329333	-0.7667818025534279	0.443214	0.443214	chr16	71340973	0.3533865298077904	chr16:71340973:C:T
chr16:71341406	['A', 'G']	56057	108148.85853179912	258.18603564135697	-0.0162037245695767	0.0156738514655458	-1.0338061838339876	0.301231	0.301231	chr16	71341406	0.5211003364681404	chr16:71341406:A:G
chr16:71341559	['G', 'A']	56057	28121.016504005573	294.1527963306946	0.0029598855713307	0.0066807760266684	0.4430451731229178	0.657735	0.657735	chr16	71341559	0.1819490474482805	chr16:71341559:G:A
chr16:71341937	['C', 'T']	56057	12739.909068203306	59.73201431161343	-0.0034753686746166	0.0091124893802808	-0.3813852098568389	0.702919	0.702919	chr16	71341937	0.1530947174834399	chr16:71341937:C:T
chr16:71342018	['C', 'T']	56057	7154.510516832284	274.78833302262063	0.0349217606259256	0.0119070449955903	2.932865428732203	0.00335985	0.00335985	chr16	71342018	2.473680111189453	chr16:71342018:C:T
chr16:71344398	['C', 'T']	56057	79083.32298713119	-1.8336877623253605	-0.0051963173100458	0.006365557119437	-0.8163177570395308	0.414322	0.414322	chr16	71344398	0.3826620055746685	chr16:71344398:C:T
chr16:71344803	['G', 'A']	56057	8866.790872761008	86.52841269581027	0.0073917996166087	0.0107400980740576	0.6882432139482378	0.491302	0.491302	chr16	71344803	0.3086514679286916	chr16:71344803:G:A
chr16:71344841	['C', 'G']	56057	32511.379670270853	-249.98929355638543	-0.0153103016524668	0.0064526464556299	-2.372716645448397	0.0176612	0.0176612	chr16	71344841	1.7529797913772014	chr16:71344841:C:G
chr16:71344888	['C', 'T']	56057	9528.189812667262	-9.230504598853951	-0.0019560274511325	0.0103674681935651	-0.1886697325337932	0.850352	0.850352	chr16	71344888	0.0704012625057772	chr16:71344888:C:T
chr16:71345480	['A', 'T']	56057	32524.901056162136	-241.2351522097386	-0.0148671553783995	0.0064516452016915	-2.304397547233616	0.021204	0.021204	chr16	71345480	1.673582204445611	chr16:71345480:A:T
chr16:71346417	['C', 'T']	56057	108149.85856747835	256.48225088114816	-0.016802909800638	0.0156826775154101	-1.0714311879541718	0.28398	0.28398	chr16	71346417	0.5467122451483624	chr16:71346417:C:T
chr16:71346953	['G', 'C']	56057	7141.509589138852	290.3429803989296	0.0371208413119887	0.0119210952139847	3.1138784353003013	0.00184739	0.00184739	chr16	71346953	2.7334414115611465	chr16:71346953:G:C
chr16:71347528	['A', 'G']	56057	69383.18862841646	379.1482769562809	-0.0008076869905653	0.0060004744561129	-0.1346038544906191	0.892926	0.892926	chr16	71347528	0.0491845311711528	chr16:71347528:A:G
chr16:71348688	['T', 'C']	56057	40527.33779950402	95.11108075794452	-0.003057861205963	0.0060191315408968	-0.5080236551048121	0.611439	0.611439	chr16	71348688	0.2136468637051004	chr16:71348688:T:C
chr16:71349273	['C', 'T']	56057	1297.138837844106	78.37245953349901	0.0223427241655396	0.0281339577750931	0.7941550330085284	0.427109	0.427109	chr16	71349273	0.3694612770649683	chr16:71349273:C:T
chr16:71351922	['T', 'C']	56057	14143.009187733038	44.32741173135304	-0.0035140139518847	0.0087163090741523	-0.4031538948412548	0.686837	0.686837	chr16	71351922	0.1631463173797788	chr16:71351922:T:C
chr16:71352543	['G', 'C']	56057	7116.015539973951	282.63493189892966	0.0367438742153789	0.0119563940568624	3.0731568431612213	0.00211909	0.00211909	chr16	71352543	2.6738505979502074	chr16:71352543:G:C
chr16:71354059	['A', 'C']	56057	31962.27191949469	-188.51311341125995	-0.0127087827323282	0.0064767425272822	-1.962218303227996	0.049742	0.049742	chr16	71354059	1.303276756832434	chr16:71354059:A:C
chr16:71354950	['C', 'T']	56057	7116.380847040354	268.4235644139173	0.0337905854796884	0.0119509443757357	2.827440611998356	0.00469383	0.00469383	chr16	71354950	2.328472643625131	chr16:71354950:C:T
chr16:71355885	['T', 'C']	56057	71489.0282089712	-353.90688612655725	-0.0153958887505029	0.0060570227225627	-2.541824499543724	0.0110302	0.0110302	chr16	71355885	1.9574166128445865	chr16:71355885:T:C
chr16:71356420	['A', 'G']	56057	39370.9163603925	-170.4756882929595	-0.0039439316872504	0.0061182474516131	-0.6446178776588262	0.519177	0.519177	chr16	71356420	0.2846845554109542	chr16:71356420:A:G
chr16:71356427	['A', 'G']	56057	32125.011543264944	-161.99749560551763	-0.0115441809829265	0.0064616158998639	-1.7865780265845723	0.0740111	0.0740111	chr16	71356427	1.1307031409820627	chr16:71356427:A:G
chr16:71356589	['T', 'C']	56057	45989.94703783012	73.2026947385549	-0.0004565651240214	0.0058853180033703	-0.0775769675929129	0.938165	0.938165	chr16	71356589	0.0277207732545618	chr16:71356589:T:C
chr16:71356835	['T', 'C']	56057	14039.826194310215	35.42242580251034	-0.004053929209134	0.0087595719051239	-0.4627999236769384	0.64351	0.64351	chr16	71356835	0.1914446998690355	chr16:71356835:T:C
chr16:71357121	['G', 'A']	56057	38413.07550637994	-11.858753271094464	-0.0061482434447265	0.006100627669316	-1.007805061707011	0.313552	0.313552	chr16	71357121	0.5036904247205763	chr16:71357121:G:A
chr16:71357530	['GC', 'G']	56057	38525.123494674495	-5.381115305010673	-0.006143312543777	0.0060932602856296	-1.008214364035186	0.313356	0.313356	chr16	71357530	0.5039619852086432	chr16:71357530:GC:G
chr16:71357665	['T', 'G']	56057	68841.28058593682	353.137679631047	-0.0008544213104209	0.0059932382346003	-0.1425642160340199	0.886635	0.886635	chr16	71357665	0.0522551288827864	chr16:71357665:T:G
chr16:71357965	['C', 'T']	56057	31498.30467132966	-284.04426202813534	-0.0173152038388373	0.0064999971569881	-2.6638786788117006	0.00772675	0.00772675	chr16	71357965	2.112003139182034	chr16:71357965:C:T
chr16:71358159	['C', 'A']	56057	14005.74529682646	105.12819489372218	0.0019726604727849	0.0087530631634428	0.2253680152822064	0.821694	0.821694	chr16	71358159	0.0852898842280373	chr16:71358159:C:A
chr16:71361901	['G', 'A']	56057	45691.150837689805	-183.4698272094259	-0.0058910022759554	0.005929576505243	-0.9934946063595884	0.320473	0.320473	chr16	71361901	0.4942085541169452	chr16:71361901:G:A
chr16:71361992	['T', 'C']	56057	94855.7685226482	70.52846581068471	-0.0127662270136779	0.0080192114029342	-1.5919554145943526	0.1114	0.1114	chr16	71361992	0.95311480916229	chr16:71361992:T:C
chr16:71362232	['A', 'G']	56057	95033.17177213608	80.95067052128933	-0.0112055077702818	0.0080634447190716	-1.38966758757316	0.164635	0.164635	chr16	71362232	0.7834778319972352	chr16:71362232:A:G
chr16:71362269	['A', 'G']	56057	46446.42835730343	-153.68104349103226	-0.0058621309980112	0.0059233689484748	-0.9896616349587009	0.322344	0.322344	chr16	71362269	0.4916804091852864	chr16:71362269:A:G
chr16:71362387	['A', 'G']	56057	14420.800767172168	178.58915386270908	0.005651537401117	0.0086450716776566	0.6537293861569227	0.513289	0.513289	chr16	71362387	0.2896380427536337	chr16:71362387:A:G
chr16:71362998	['A', 'G']	56057	45993.63838719469	-193.4085715716523	-0.0061175425223219	0.0059243739191798	-1.0326057412609897	0.301793	0.301793	chr16	71362998	0.5202908377765646	chr16:71362998:A:G
chr16:71364057	['C', 'T']	56057	45427.72461414934	-177.15240952639076	-0.0054525070557898	0.0059306143910716	-0.9193831694737004	0.357899	0.357899	chr16	71364057	0.4462395150637219	chr16:71364057:C:T
chr16:71365289	['G', 'A']	56057	33689.615816991136	6.782285490394083	-0.0051159413561537	0.0062865367496691	-0.8137932791728278	0.415767	0.415767	chr16	71365289	0.3811499841884165	chr16:71365289:G:A
chr16:71365394	['C', 'G']	56057	34074.03923142796	43.38498331527019	-0.0040752064484053	0.0062637727365591	-0.6505993464002972	0.515308	0.515308	chr16	71365394	0.2879331151968218	chr16:71365394:C:G
chr16:71365676	['A', 'T']	56057	33703.83478198788	10.319824623520978	-0.0049503937244433	0.0062869214788153	-0.7874114129028585	0.431044	0.431044	chr16	71365676	0.3654783957746027	chr16:71365676:A:T
chr16:71366228	['G', 'A']	56057	60338.853525961866	-15.006252562690882	-0.0042688677447361	0.0058156953423034	-0.7340253389279785	0.462936	0.462936	chr16	71366228	0.3344790451981267	chr16:71366228:G:A
chr16:71366858	['G', 'T']	56057	45770.98158655389	-185.67458501874108	-0.0060906759467648	0.0059221534190488	-1.0284562921274478	0.30374	0.30374	chr16	71366858	0.5174980113897117	chr16:71366858:G:T
chr16:71367124	['C', 'T']	56057	13800.23091058303	187.80816486032708	0.0090307212044779	0.0088297452519079	1.0227612401984745	0.306425	0.306425	chr16	71367124	0.5136758052302595	chr16:71367124:C:T
chr16:71367651	['T', 'C']	56057	13227.359626741842	120.22930080683116	0.0038027314395248	0.0089790741014237	0.4235104195121673	0.671925	0.671925	chr16	71367651	0.1726792000174794	chr16:71367651:T:C
chr16:71367752	['T', 'C']	56057	15147.621309164866	284.6770621948749	0.0117362923759717	0.0084703133714743	1.3855794775546713	0.165881	0.165881	chr16	71367752	0.7802033551914725	chr16:71367752:T:C
chr16:71368642	['G', 'A']	56057	13762.964138521653	210.4670379765423	0.010859429067559	0.0088346320318253	1.2291886100563951	0.219006	0.219006	chr16	71368642	0.6595439868439152	chr16:71368642:G:A
chr16:71368704	['T', 'C']	56057	14842.737719548768	244.39844165943984	0.0095716007043441	0.0085428194707227	1.1204264279664609	0.262537	0.262537	chr16	71368704	0.5808094817305489	chr16:71368704:T:C
chr16:71369332	['C', 'T']	56057	14899.797391800765	274.03757066529823	0.0116774253969019	0.008525168844137	1.369758841190894	0.170768	0.170768	chr16	71369332	0.7675935079177977	chr16:71369332:C:T
chr16:71370877	['C', 'T']	56057	45844.99611033794	-183.5591821611152	-0.0063187389120334	0.0059201206746517	-1.067332789192707	0.285826	0.285826	chr16	71370877	0.5438982683968878	chr16:71370877:C:T
chr16:71370969	['G', 'A']	56057	45357.564392655135	-193.4298788265934	-0.0061340356749867	0.005929897153468	-1.034425305572005	0.300942	0.300942	chr16	71370969	0.5215171971208313	chr16:71370969:G:A
chr16:71371095	['C', 'T']	56057	94840.4592878042	84.82315120271089	-0.0107876546513308	0.008031075253999	-1.3432391442178448	0.1792	0.1792	chr16	71371095	0.7466619946738936	chr16:71371095:C:T
chr16:71371881	['C', 'T']	56057	33638.60086357635	-27.973220111614022	-0.0060042551538428	0.0062910583263614	-0.9544109818030558	0.33988	0.33988	chr16	71371881	0.4686743904189721	chr16:71371881:C:T
chr16:71372121	['C', 'T']	56057	46499.61449579868	-193.6906739350988	-0.0065407016280893	0.0059814038876562	-1.093506098390597	0.274176	0.274176	chr16	71372121	0.5619705638562948	chr16:71372121:C:T
chr16:71372346	['A', 'T']	56057	34491.61413557447	27.08121502757428	-0.0051662702434138	0.0062448485892106	-0.8272851086157186	0.408079	0.408079	chr16	71372346	0.3892557537167587	chr16:71372346:A:T
chr16:71372384	['G', 'A']	56057	14577.040158421492	272.6941713810593	0.012770508640311	0.0086049790428037	1.484083642364109	0.137792	0.137792	chr16	71372384	0.8607759961926256	chr16:71372384:G:A
chr16:71372640	['G', 'A']	56057	13622.729046990402	181.1216922616583	0.006961217099065	0.0088540184292519	0.7862212118360323	0.431741	0.431741	chr16	71372640	0.3647767068955966	chr16:71372640:G:A
chr16:71373295	['G', 'A']	56057	45713.86331192006	-176.61279156424837	-0.0060618995746514	0.005926379043216	-1.022867341161798	0.306375	0.306375	chr16	71373295	0.5137466757398657	chr16:71373295:G:A
chr16:71373622	['T', 'C']	56057	14608.38778459782	280.26572719566923	0.0134786788606278	0.0086001720327269	1.5672568885059877	0.11706	0.11706	chr16	71373622	0.9315914802218384	chr16:71373622:T:C
chr16:71373627	['A', 'G']	56057	80988.33699705596	-121.18411735099347	-0.011383223374092	0.0064893178693875	-1.7541479094113812	0.0794106	0.0794106	chr16	71373627	1.1001215225823804	chr16:71373627:A:G
chr16:71374384	['G', 'A']	56057	45255.07304583653	-184.03514252714737	-0.0056226206396376	0.0059334924070015	-0.9476072865624506	0.343334	0.343334	chr16	71374384	0.4642831867250528	chr16:71374384:G:A
chr16:71374624	['A', 'G']	56057	35016.495905076285	10.581709343144873	-0.0051881106554632	0.0062165378776362	-0.8345659203858853	0.403966	0.403966	chr16	71374624	0.3936551859630626	chr16:71374624:A:G
chr16:71375037	['G', 'A']	56057	49175.01785937305	270.6623033683278	0.0004078840030154	0.005830693031658	0.0699546350323827	0.94423	0.94423	chr16	71375037	0.0249222053160333	chr16:71375037:G:A
chr16:71375214	['C', 'T']	56057	13627.972436800885	206.90045606572707	0.0089153095176646	0.0088547886266054	1.0068348205260802	0.314019	0.314019	chr16	71375214	0.5030440737563517	chr16:71375214:C:T
chr16:71375476	['C', 'T']	56057	13626.159999286278	208.42424670885	0.009066099918711	0.008856377430484	1.0236803918840531	0.305991	0.305991	chr16	71375476	0.5142913470733821	chr16:71375476:C:T
chr16:71376217	['G', 'T']	56057	33812.809558639885	42.70338985975762	-0.002624488922359	0.0062811129741597	-0.417838197331607	0.676067	0.676067	chr16	71376217	0.1700102622116045	chr16:71376217:G:T
chr16:71377733	['G', 'A']	56057	13646.217173339042	211.4823134037953	0.0090793777181498	0.0088513625764507	1.0257604566223155	0.305009	0.305009	chr16	71377733	0.5156873455952808	chr16:71377733:G:A
chr16:71378473	['C', 'A']	56057	45182.568312838	-167.06301028435027	-0.0049825119815408	0.0059331548950928	-0.8397744656324023	0.401038	0.401038	chr16	71378473	0.3968144742416255	chr16:71378473:C:A
chr16:71378480	['T', 'C']	56057	34663.657102581936	-56.3663752353911	-0.0083093500838721	0.0062333732572598	-1.3330422775813249	0.182523	0.182523	chr16	71378480	0.738682401652947	chr16:71378480:T:C
chr16:71378779	['C', 'T']	56057	14389.05348891149	252.7409417469232	0.0120049184917175	0.0086580235521253	1.3865657005253418	0.16558	0.16558	chr16	71378779	0.7809921217431105	chr16:71378779:C:T
chr16:71378985	['T', 'C']	56057	34914.34254666142	-36.13450951638614	-0.0076921151926286	0.0062201649450441	-1.2366416743911677	0.216225	0.216225	chr16	71378985	0.6650940942200921	chr16:71378985:T:C
chr16:71379074	['T', 'C']	56057	95074.4801612788	102.15804210557222	-0.0097696100051281	0.00807688153763	-1.2095769833458334	0.226446	0.226446	chr16	71379074	0.6450353464019579	chr16:71379074:T:C
chr16:71379580	['C', 'T']	56057	45215.29232910444	-162.01075114483993	-0.0047748407331233	0.0059298969871151	-0.8052147859395209	0.420699	0.420699	chr16	71379580	0.376028520298188	chr16:71379580:C:T
chr16:71379782	['GCAGA', 'G']	56057	13717.223506743736	142.81573818262012	0.0088506413710664	0.0088493624883731	1.0001445169293313	0.317245	0.317245	chr16	71379782	0.4986052139598813	chr16:71379782:GCAGA:G
chr16:71380536	['G', 'A']	56057	45589.82569593146	-156.9463788448561	-0.005128633734103	0.0059264689572497	-0.8653776424205014	0.386835	0.386835	chr16	71380536	0.4124742387793143	chr16:71380536:G:A
chr16:71380706	['C', 'A']	56057	13723.203272195262	224.82034121815624	0.0098146893972576	0.0088314926304825	1.111328493145259	0.266432	0.266432	chr16	71380706	0.5744136151293355	chr16:71380706:C:A
chr16:71381012	['G', 'A']	56057	3202.171370464195	-41.508349549048425	-0.0154820582515608	0.0173162257401521	-0.894078102462115	0.371284	0.371284	chr16	71381012	0.4302937657251773	chr16:71381012:G:A
chr16:71381029	['G', 'A']	56057	13135.468646864689	146.54717462035867	0.0057848910205944	0.0090100565020833	0.6420482512242668	0.520844	0.520844	chr16	71381029	0.2832923344436371	chr16:71381029:G:A
chr16:71381491	['A', 'G']	56057	13728.183659267715	216.3112251490625	0.0092323298904499	0.0088307114218941	1.045479741027441	0.295806	0.295806	chr16	71381491	0.5289930212097682	chr16:71381491:A:G
chr16:71381496	['G', 'A']	56057	34505.239076478065	-12.419550182611289	-0.0051179697652225	0.0062490333004086	-0.8190018390345093	0.412789	0.412789	chr16	71381496	0.3842718843046636	chr16:71381496:G:A
chr16:71381682	['G', 'A']	56057	45210.03404080613	-164.4684179130327	-0.0048875136458739	0.0059301561936589	-0.8241795808178055	0.409841	0.409841	chr16	71381682	0.387384597464645	chr16:71381682:G:A
chr16:71382528	['T', 'C']	56057	95901.26468751673	163.54925620325528	-0.0055708354267805	0.0082440626426825	-0.6757390946956496	0.499209	0.499209	chr16	71382528	0.3017175935678132	chr16:71382528:T:C
chr16:71382966	['AT', 'A']	56057	6362.453998893904	168.16371604764996	0.0248171259621261	0.0126052085340182	1.968799317770196	0.0489811	0.0489811	chr16	71382966	1.3099714658718646	chr16:71382966:AT:A
chr16:71383595	['C', 'T']	56057	31729.660249433506	-18.13891095874069	-0.0072656227057603	0.0064773261260973	-1.1217009247823675	0.261994	0.261994	chr16	71383595	0.5817086544692962	chr16:71383595:C:T
chr16:71383860	['A', 'G']	56057	22013.141536869527	-253.495767464946	-0.0085837260425455	0.0074155812526105	-1.1575257218742965	0.247063	0.247063	chr16	71383860	0.607192289397614	chr16:71383860:A:G
chr16:71385096	['G', 'A']	56057	10510.31245316681	136.29344162728907	0.0093050386572484	0.0099097469031273	0.9389784369076029	0.347746	0.347746	chr16	71385096	0.4587378568439495	chr16:71385096:G:A
chr16:71385199	['T', 'C']	56057	83598.9652828573	-21.314556743418947	-0.0101244213148136	0.0066777084910404	-1.516152034548635	0.129487	0.129487	chr16	71385199	0.8877738309006062	chr16:71385199:T:C
chr16:71385327	['T', 'C']	56057	94591.1244580828	171.24345871552728	-0.0057458390781685	0.0080009564939375	-0.7181440222206236	0.472671	0.472671	chr16	71385327	0.3254410423476606	chr16:71385327:T:C
chr16:71385349	['C', 'T']	56057	27895.4833898305	139.87317507440312	0.0012552900932209	0.0066656063289827	0.1883234669534626	0.850624	0.850624	chr16	71385349	0.0702623680121635	chr16:71385349:C:T
chr16:71385692	['A', 'G']	56057	83483.89267935838	-37.99810528720736	-0.0107841353076467	0.0066663930153843	-1.617686698452913	0.105736	0.105736	chr16	71385692	0.9757771230096476	chr16:71385692:A:G
chr16:71386674	['T', 'A']	56057	20326.813048597727	-235.29660150977008	-0.0086661109297514	0.007675763579896	-1.129022648958243	0.258893	0.258893	chr16	71386674	0.5868796919462476	chr16:71386674:T:A
chr16:71388148	['G', 'A']	56057	22083.51526506433	-209.7984705110321	-0.0065407390690141	0.0074090016591769	-0.882809772476246	0.377343	0.377343	chr16	71388148	0.4232637020912154	chr16:71388148:G:A
chr16:71388183	['G', 'GT']	56057	22102.885861127463	-211.6570420200181	-0.0067429090151792	0.0074074096982446	-0.9102924355294004	0.362672	0.362672	chr16	71388183	0.4404859727209044	chr16:71388183:G:GT
chr16:71388431	['C', 'G']	56057	22098.73985931588	-228.6989217353234	-0.0075730965458525	0.007409747927075	-1.0220450979419384	0.306764	0.306764	chr16	71388431	0.5131956079522111	chr16:71388431:C:G
chr16:71389055	['A', 'G']	56057	84045.78889506668	-12.105453198474592	-0.0101019108727888	0.0067761285607063	-1.4908086206286235	0.136017	0.136017	chr16	71389055	0.8664068082121875	chr16:71389055:A:G
chr16:71389584	['C', 'T']	56057	31418.8023977735	-54.06702620899669	-0.0068484555206957	0.0064998026946023	-1.0536405245628313	0.292052	0.292052	chr16	71389584	0.5345398153239971	chr16:71389584:C:T
chr16:71391047	['C', 'T']	56057	27807.45662491524	167.2348633492819	0.0022738806182497	0.0066783153334643	0.3404871595169532	0.733491	0.733491	chr16	71391047	0.1346052106200397	chr16:71391047:C:T
chr16:71391328	['G', 'A']	56057	31846.446621242747	-61.143647952990165	-0.0073459820517406	0.0065312761227722	-1.124739164851397	0.260704	0.260704	chr16	71391328	0.5838523053694513	chr16:71391328:G:A
chr16:71391552	['A', 'G']	56057	22024.50052638153	-232.09323473292133	-0.0078622134426508	0.0074183434554327	-1.0598341111981038	0.289225	0.289225	chr16	71391552	0.5387641702544421	chr16:71391552:A:G
chr16:71391923	['G', 'A']	56057	83482.97850325573	-17.0645694020183	-0.0102656467536597	0.0066706184673828	-1.5389347785149845	0.123826	0.123826	chr16	71391923	0.9071881560349612	chr16:71391923:G:A
chr16:71392958	['T', 'C']	56057	8108.867923855061	-62.18615855854057	-0.0090833307095139	0.011151686092096	-0.8145253224041129	0.415348	0.415348	chr16	71392958	0.3815878764255531	chr16:71392958:T:C
chr16:71393158	['G', 'A']	56057	31417.923247100807	-45.071744054637634	-0.0064821129864971	0.0065017661802428	-0.9969772530723414	0.31878	0.31878	chr16	71393158	0.4965089337066192	chr16:71393158:G:A
chr16:71393724	['C', 'T']	56057	9726.214540588762	-34.095956237371645	-0.0049385605097822	0.0102691005923955	-0.4809146103252077	0.630579	0.630579	chr16	71393724	0.2002604965376571	chr16:71393724:C:T
chr16:71394057	['G', 'A']	56057	94441.05419773787	176.58598664128274	-0.0060401412820448	0.0079704247743474	-0.7578192446511577	0.448562	0.448562	chr16	71394057	0.3481775205197202	chr16:71394057:G:A
chr16:71394280	['G', 'T']	56057	21839.89601584385	-246.50971484549072	-0.0087131941010554	0.0074339745308834	-1.1720774754954555	0.241171	0.241171	chr16	71394280	0.617674915840221	chr16:71394280:G:T
chr16:71394401	['A', 'G']	56057	22002.887637843043	-242.51882565346128	-0.0083638020847725	0.0074169000825589	-1.1276681621261526	0.259465	0.259465	chr16	71394401	0.5859212171296955	chr16:71394401:A:G
chr16:71394767	['G', 'A']	56057	31448.36604164065	-30.184691753238475	-0.0057971027938667	0.0065001836779537	-0.8918367666329784	0.372484	0.372484	chr16	71394767	0.4288923775759536	chr16:71394767:G:A
chr16:71396420	['G', 'T']	56057	21927.73818019625	-240.0792389704836	-0.0086659371279571	0.0074253688634866	-1.1670716010582165	0.243186	0.243186	chr16	71396420	0.6140614306236319	chr16:71396420:G:T
chr16:71396546	['T', 'C']	56057	21964.91831855407	-223.2082124154803	-0.0075989904028067	0.0074239496735194	-1.0235778442722634	0.306039	0.306039	chr16	71396546	0.5142232257879089	chr16:71396546:T:C
chr16:71396652	['C', 'T']	56057	1189.0212109319252	114.65605046077224	0.0656488165522933	0.0291089620047622	2.255278513248024	0.0241197	0.0241197	chr16	71396652	1.6176280982381397	chr16:71396652:C:T
chr16:71396850	['C', 'T']	56057	21886.17128126449	-227.50983589062585	-0.0078567012712295	0.0074335051981361	-1.056930890853411	0.290548	0.290548	chr16	71396850	0.5367821097001806	chr16:71396850:C:T
chr16:71397101	['TGTG', 'T']	56057	21888.95238350104	-233.5834949312135	-0.0083987038793879	0.0074321704945781	-1.1300472567892346	0.258461	0.258461	chr16	71397101	0.5876049796981059	chr16:71397101:TGTG:T
chr16:71397718	['C', 'T']	56057	31676.390447984868	-26.397128130637	-0.0055564417480319	0.006483987321069	-0.8569482747100442	0.391477	0.391477	chr16	71397718	0.4072937484630173	chr16:71397718:C:T
chr16:71397983	['A', 'C']	56057	31958.99081177521	-54.66534445933296	-0.0069792405890889	0.0064644108547739	-1.0796406271013563	0.280307	0.280307	chr16	71397983	0.5523660566335282	chr16:71397983:A:C
chr16:71398130	['T', 'C']	56057	85460.27527899304	29.87313048198287	-0.0085092233846499	0.0068389345007413	-1.2442323265016662	0.213419	0.213419	chr16	71398130	0.6707669193640377	chr16:71398130:T:C
chr16:71398513	['T', 'C']	56057	94868.61595831996	132.8808023188984	-0.0078424058529111	0.0080485306772963	-0.9743897572551052	0.329867	0.329867	chr16	71398513	0.4816611292402084	chr16:71398513:T:C
chr16:71398604	['C', 'T']	56057	22917.447072051986	-196.1492809106337	-0.0059878022472079	0.0072962536202076	-0.8206680522486486	0.411839	0.411839	chr16	71398604	0.385272529299331	chr16:71398604:C:T
chr16:71398746	['G', 'A']	56057	10313.80755087468	155.16643302463504	0.0091966420674918	0.0099829775711993	0.9212323679884818	0.356933	0.356933	chr16	71398746	0.4474132977844132	chr16:71398746:G:A
chr16:71400191	['G', 'A']	56057	22730.027403125667	-196.4682840699184	-0.0063328556473756	0.007311648805755	-0.8661323616078284	0.386421	0.386421	chr16	71400191	0.4129392799369328	chr16:71400191:G:A
chr16:71400258	['G', 'A']	56057	8181.167549822478	-71.35650476148025	-0.0100237174437783	0.011101005315839	-0.9029558277461982	0.366553	0.366553	chr16	71400258	0.4358632217229909	chr16:71400258:G:A
chr16:71401849	['G', 'A']	56057	31380.67939843722	-113.54883895465764	-0.0091313722009658	0.006499092389178	-1.4050226791930116	0.16002	0.16002	chr16	71401849	0.7958257339264803	chr16:71401849:G:A
chr16:71402129	['T', 'C']	56057	1491.2660267275678	150.96844078577797	0.0701823201719777	0.0263536419933566	2.663097578303206	0.00774471	0.00774471	chr16	71402129	2.110994839719847	chr16:71402129:T:C
chr16:71402199	['C', 'T']	56057	22844.630100083847	-208.396026623162	-0.0069575617538096	0.0073014636913512	-0.9528995894413772	0.340645	0.340645	chr16	71402199	0.4676979812683849	chr16:71402199:C:T
chr16:71402459	['C', 'T']	56057	50920.4502149828	-106.14185375662858	-0.0050061114318386	0.0058734573794505	-0.852327872396521	0.394036	0.394036	chr16	71402459	0.4044640982578754	chr16:71402459:C:T
chr16:71402496	['G', 'A']	56057	83628.9674236883	-98.2772853901237	-0.012119445585799	0.0066598440103168	-1.819779197083996	0.068798	0.068798	chr16	71402496	1.162424186787583	chr16:71402496:G:A
chr16:71402875	['C', 'T']	56057	31012.212905642875	-75.62532329743595	-0.0072141734854373	0.006523953413653	-1.105797823500678	0.268819	0.268819	chr16	71402875	0.570540038804448	chr16:71402875:C:T
chr16:71403577	['T', 'C']	56057	23944.98015809289	-188.05008107501305	-0.0058639840782388	0.007169848413824	-0.8178672323019572	0.413436	0.413436	chr16	71403577	0.383591709806853	chr16:71403577:T:C
chr16:71404355	['G', 'A']	56057	41647.943656443465	-212.8592287603152	-0.0091703088290192	0.0060193758087588	-1.5234650768399234	0.127648	0.127648	chr16	71404355	0.8939859853702544	chr16:71404355:G:A
chr16:71405146	['G', 'A']	56057	9403.838774709198	178.53262448996563	0.0148560011936068	0.0104097795214152	1.4271196775152264	0.153551	0.153551	chr16	71405146	0.8137473508713993	chr16:71405146:G:A
chr16:71406816	['A', 'G']	56057	40392.205559619615	-326.67291052212784	-0.0117294154337437	0.0060561732882078	-1.936770114650192	0.0527785	0.0527785	chr16	71406816	1.2775429568779997	chr16:71406816:A:G
chr16:71406853	['C', 'T']	56057	83827.46777876894	-32.59472065529132	-0.0102937790769677	0.006691607208179	-1.5383119117311204	0.123978	0.123978	chr16	71406853	0.9066553739206428	chr16:71406853:C:T
chr16:71408158	['T', 'C']	56057	24173.05567849239	-171.08217811736355	-0.005214248949413	0.007150382430486	-0.7292265833477382	0.465866	0.465866	chr16	71408158	0.3317389842313257	chr16:71408158:T:C
chr16:71408244	['T', 'C']	56057	84559.26499847617	-28.014445718029805	-0.0108168557438527	0.0067979548221084	-1.591192649394184	0.111572	0.111572	chr16	71408244	0.9524447818431292	chr16:71408244:T:C
chr16:71408513	['A', 'G']	56057	84140.01166919438	-34.887022549453214	-0.0105957005990633	0.0067089264874023	-1.579343672785703	0.114263	0.114263	chr16	71408513	0.9420943776293836	chr16:71408513:A:G
chr16:71409316	['T', 'C']	56057	15742.650827920916	-233.0721470213743	-0.019747765619822	0.008406006807086	-2.3492445429826714	0.018815	0.018815	chr16	71409316	1.7254957773441169	chr16:71409316:T:C
chr16:71410071	['C', 'T']	56057	1798.096228636672	128.0201976139581	0.0570751849538691	0.0232931981694481	2.45029405316828	0.014277	0.014277	chr16	71410071	1.84536304048158	chr16:71410071:C:T
chr16:71410422	['A', 'G']	56057	1799.096282156492	125.78838477609116	0.0560154194404192	0.0232837455980636	2.405773555826763	0.0161415	0.0161415	chr16	71410422	1.7920561095486898	chr16:71410422:A:G
chr16:71410638	['T', 'C']	56057	1798.064151279993	126.11728802213858	0.0560965474527076	0.0232866454827103	2.4089578507285525	0.0160014	0.0160014	chr16	71410638	1.7958420182393453	chr16:71410638:T:C
chr16:71412455	['G', 'A']	56057	31800.83647327482	58.1674476968124	-0.0030454880152448	0.0064554591248984	-0.4717693902666812	0.637093	0.637093	chr16	71412455	0.1957971666619146	chr16:71412455:G:A
chr16:71412587	['T', 'C']	56057	15095.346428316563	-131.1654409530786	-0.0138406346183311	0.0085175718909077	-1.6249507248780122	0.104179	0.104179	chr16	71412587	0.9822198156167624	chr16:71412587:T:C
chr16:71414518	['AC', 'A']	56057	53451.877653027375	225.3907506723279	-0.0011125325353496	0.0059578527761039	-0.1867338078261727	0.85187	0.85187	chr16	71414518	0.0696266758792493	chr16:71414518:AC:A
chr16:71416023	['G', 'A']	56057	15426.550388011776	88.1309010608178	0.0020764403664391	0.0084059538965468	0.2470201944947762	0.804894	0.804894	chr16	71416023	0.0942613100001287	chr16:71416023:G:A
chr16:71417230	['A', 'T']	56057	15185.605228408283	-100.0953039886104	-0.0117943898756124	0.0084887847265517	-1.3894085261369842	0.164714	0.164714	chr16	71417230	0.7832694860497549	chr16:71417230:A:T
chr16:71417521	['A', 'G']	56057	15053.611246900144	-115.62397223413387	-0.0126144908306441	0.0085251656362471	-1.4796769199427693	0.138965	0.138965	chr16	71417521	0.8570945682415568	chr16:71417521:A:G
chr16:71417541	['C', 'T']	56057	1886.0672910534297	111.46256375960148	0.044190504534764	0.0228574831113261	1.9333057939728828	0.0532036	0.0532036	chr16	71417541	1.2740589803508502	chr16:71417541:C:T
chr16:71418490	['T', 'C']	56057	17054.825444684302	-2.14470981243767	-0.0058136061071755	0.0080822908530941	-0.7193017688728532	0.471958	0.471958	chr16	71418490	0.3260966479333484	chr16:71418490:T:C
chr16:71418561	['C', 'T']	56057	25395.26512880896	41.02767830357597	-0.0037984192035176	0.0069122515626282	-0.5495198155191864	0.582651	0.582651	chr16	71418561	0.2345915038326454	chr16:71418561:C:T
chr16:71419520	['C', 'T']	56057	14714.57495851992	41.82223339276947	0.0002727958750316	0.008578010106965	0.0318017665670682	0.97463	0.97463	chr16	71419520	0.0111602247688681	chr16:71419520:C:T
chr16:71420361	['A', 'G']	56057	15484.828700895565	98.80914148606462	0.0027813587408081	0.0083935952571302	0.3313667928466507	0.740369	0.740369	chr16	71420361	0.1305517738883291	chr16:71420361:A:G
chr16:71420721	['A', 'G']	56057	15485.276241615527	99.20111198176436	0.0028084271323592	0.0083934156310112	0.3345988398314197	0.737929	0.737929	chr16	71420721	0.1319854219053612	chr16:71420721:A:G
chr16:71421949	['G', 'A']	56057	16025.143489197726	-54.79940299681265	-0.0099163746259217	0.0082977519826268	-1.1950676094783097	0.232066	0.232066	chr16	71421949	0.6343884833873242	chr16:71421949:G:A
chr16:71422239	['C', 'G']	56057	15438.652459367362	107.89997534281694	0.0037486544353248	0.0083994724604942	0.4462964136088464	0.655385	0.655385	chr16	71422239	0.1835035026725577	chr16:71422239:C:G
chr16:71422660	['G', 'A']	56057	16212.602947473591	127.67473331101536	0.0039538096477279	0.0081951156928787	0.4824592837857867	0.629482	0.629482	chr16	71422660	0.2010166840032048	chr16:71422660:G:A
chr16:71422854	['T', 'C']	56057	32943.0328328364	143.2213311523139	-0.0007946953661161	0.0064153388136108	-0.1238742627949863	0.901415	0.901415	chr16	71422854	0.045075219325806	chr16:71422854:T:C
chr16:71424396	['G', 'A']	56057	35450.69163930915	177.51117698412725	3.103074734299594e-05	0.0062500159182092	0.004964906929691	0.996039	0.996039	chr16	71424396	0.0017236564024102	chr16:71424396:G:A
chr16:71424623	['C', 'G']	56057	16184.866164769686	174.2892856990186	0.0083458353576891	0.0082457546463037	1.012137241001983	0.311477	0.311477	chr16	71424623	0.5065740168759796	chr16:71424623:C:G
chr16:71424678	['A', 'G']	56057	51319.577445943054	120.6835708670005	-0.0035098743183615	0.0058469740296113	-0.6002890213957065	0.548316	0.548316	chr16	71424678	0.2609690811084452	chr16:71424678:A:G
chr16:71424716	['A', 'T']	56057	35784.46851025871	202.663545758256	0.0006630170111113	0.0062293740563231	0.1064339699489268	0.915238	0.915238	chr16	71424716	0.0384659565933286	chr16:71424716:A:T
chr16:71425107	['A', 'G']	56057	75959.54808037344	352.66887712370374	-0.0012296053577434	0.0062920278379436	-0.1954227459593303	0.845063	0.845063	chr16	71425107	0.0731109129053833	chr16:71425107:A:G
chr16:71425536	['G', 'A']	56057	43848.20856607477	219.60224831842984	-0.0003175773392264	0.0059479503936879	-0.0533927350106169	0.957419	0.957419	chr16	71425536	0.0188979581855105	chr16:71425536:G:A
chr16:71425725	['A', 'T']	56057	15651.7465917202	-144.58940992889202	-0.0133802317092882	0.0083966427870588	-1.5935216072202392	0.111049	0.111049	chr16	71425725	0.9544853479343935	chr16:71425725:A:T
chr16:71426661	['C', 'T']	56057	29676.17635724608	-43.398040416051074	-0.0060939068861559	0.0065963523438895	-0.9238298029669466	0.355579	0.355579	chr16	71426661	0.4490638957710797	chr16:71426661:C:T
chr16:71426680	['G', 'A']	56057	16376.921476617836	-145.4683770956321	-0.0152736434077862	0.0081768422088111	-1.867914656751931	0.0617792	0.0617792	chr16	71426680	1.2091577198260062	chr16:71426680:G:A
chr16:71427101	['A', 'G']	56057	76042.42607888962	272.53134226067044	-0.0041885418670273	0.0062575596255855	-0.6693570844936909	0.50327	0.50327	chr16	71427101	0.2981989571903328	chr16:71427101:A:G
chr16:71428777	['T', 'C']	56057	9832.05236302653	120.53823820039295	0.0100434540502575	0.0101963724864061	0.9850026628242154	0.324627	0.324627	chr16	71428777	0.488615361702146	chr16:71428777:T:C
chr16:71429069	['T', 'C']	56057	10553.31782337199	188.66734338544515	0.0165976249611541	0.009881317771338	1.6796975206381546	0.0930218	0.0930218	chr16	71429069	1.0314152610134508	chr16:71429069:T:C
chr16:71429699	['A', 'G']	56057	15736.68435888744	-140.19482076378486	-0.0132814550916501	0.0083726124539041	-1.5862976060067095	0.112677	0.112677	chr16	71429699	0.9481647245260764	chr16:71429699:A:G
chr16:71431040	['A', 'G']	56057	16391.035172918622	-4.354754841776811	-0.0045142666987881	0.0081818260237165	-0.5517431788090729	0.581127	0.581127	chr16	71431040	0.2357289461433901	chr16:71431040:A:G
chr16:71432185	['A', 'G']	56057	76235.79984657103	324.2610750732139	-0.0029976332017	0.0062739481257493	-0.4777905621178467	0.632801	0.632801	chr16	71432185	0.1987328432048509	chr16:71432185:A:G
chr16:71432914	['A', 'G']	56057	33541.59008759879	168.13876729005526	-0.0020451254079103	0.006311246552111	-0.3240446068813973	0.745905	0.745905	chr16	71432914	0.1273164816466606	chr16:71432914:A:G
chr16:71433725	['T', 'C']	56057	31163.779651038323	49.75143582796228	-0.0041042446936804	0.0065028770323216	-0.631142903868678	0.52795	0.52795	chr16	71433725	0.2774072057849743	chr16:71433725:T:C
chr16:71433852	['GGAGGCT', 'G']	56057	14349.071674547238	8.016225007615368	-0.0009137822548543	0.0086612315079663	-0.1055025782435126	0.915977	0.915977	chr16	71433852	0.0381154312431657	chr16:71433852:GGAGGCT:G
chr16:71433952	['C', 'T']	56057	30901.61504148452	38.67200123059366	-0.0042698899368164	0.0065148197690305	-0.6554118284460002	0.512205	0.512205	chr16	71433952	0.2905561863872868	chr16:71433952:C:T
chr16:71434048	['T', 'C']	56057	30897.614185029888	41.99457141838467	-0.0041208922860425	0.0065157263820474	-0.6324532438005169	0.527093	0.527093	chr16	71434048	0.2781127513463399	chr16:71434048:T:C
chr16:71434171	['G', 'A']	56057	32412.82960385437	213.7124367642287	-6.777313168719385e-05	0.0063756571678818	-0.0106299836867968	0.991519	0.991519	chr16	71434171	0.0036989592034137	chr16:71434171:G:A
chr16:71434323	['T', 'C']	56057	15581.00308713574	-39.516154376412125	-0.0061351747125129	0.0083615789608461	-0.7337339922569005	0.463114	0.463114	chr16	71434323	0.3343120900256612	chr16:71434323:T:C
chr16:71434992	['T', 'C']	56057	30917.5153710279	44.97398492298978	-0.004074573586731	0.0065144599720565	-0.6254660561594836	0.531668	0.531668	chr16	71434992	0.2743594781880616	chr16:71434992:T:C
chr16:71435400	['A', 'G']	56057	30826.19779415703	39.740551451332095	-0.0041795814209932	0.0065210246789514	-0.6409393656313114	0.521565	0.521565	chr16	71435400	0.282691559946514	chr16:71435400:A:G
chr16:71435802	['T', 'C']	56057	75191.8028729479	376.7278571227865	-0.0007928431466908	0.0062287481707195	-0.1272877189702226	0.898713	0.898713	chr16	71435802	0.0463789761379666	chr16:71435802:T:C
chr16:71436511	['T', 'C']	56057	75199.7318953059	368.1379742155953	-0.0011383616547156	0.0062281343585297	-0.1827773116610139	0.854973	0.854973	chr16	71436511	0.068047600050964	chr16:71436511:T:C
chr16:71437538	['A', 'AC']	56057	10642.885606682608	92.9129754874021	0.0097626629951599	0.0098351588754272	0.9926289060313542	0.320895	0.320895	chr16	71437538	0.4936370497768136	chr16:71437538:A:AC
chr16:71438228	['T', 'C']	56057	13154.754679609576	-53.32603158797166	-0.0081720234110981	0.0090343495201578	-0.9045502825482188	0.365708	0.365708	chr16	71438228	0.4368655392029632	chr16:71438228:T:C
chr16:71439266	['G', 'C']	56057	15633.836675348772	201.3524944977709	0.0057760307864035	0.0083640076345747	0.6905817209595674	0.489831	0.489831	chr16	71439266	0.309953733088584	chr16:71439266:G:C
chr16:71439933	['G', 'A']	56057	41666.202979482616	139.04042457696266	-0.0010795501091326	0.0060419429549731	-0.1786759850561034	0.858193	0.858193	chr16	71439933	0.0664150321871405	chr16:71439933:G:A
chr16:71443040	['T', 'C']	56057	13343.190144865484	-74.43373344458382	-0.0106405777388953	0.0089756874862856	-1.1854888837377082	0.235829	0.235829	chr16	71443040	0.6274027905659285	chr16:71443040:T:C
chr16:71443510	['CA', 'C']	56057	15409.82468690905	4.186026136974224	-0.003430988127	0.0083897913012465	-0.408947970671252	0.682579	0.682579	chr16	71443510	0.1658470772123943	chr16:71443510:CA:C
chr16:71444346	['C', 'T']	56057	29277.40102428665	-44.16639389817916	-0.0072753173803286	0.0066145226451033	-1.099900593085803	0.27138	0.27138	chr16	71444346	0.5664221618704377	chr16:71444346:C:T
chr16:71444671	['A', 'T']	56057	14788.728994668489	-52.66740081904187	-0.009871224790014	0.0090850338318996	-1.0865369323506473	0.277246	0.277246	chr16	71444671	0.5571347109694578	chr16:71444671:A:T
chr16:71444814	['T', 'C']	56057	13334.845526132538	-69.0800215204374	-0.0100861541633752	0.0089806337498555	-1.123100489822063	0.2614	0.2614	chr16	71444814	0.5826944167554744	chr16:71444814:T:C
chr16:71444985	['G', 'A']	56057	29323.61551773353	-36.18820095140044	-0.007027296761056	0.0066111763088983	-1.0629419686777366	0.287813	0.287813	chr16	71444985	0.5408895936490424	chr16:71444985:G:A
chr16:71445542	['T', 'C']	56057	74638.30913211047	328.07967497009605	-0.0025521564318143	0.0061995224166735	-0.411669844914246	0.680583	0.680583	chr16	71445542	0.1671189031661572	chr16:71445542:T:C
chr16:71445989	['G', 'A']	56057	74544.28732781387	338.18669612091725	-0.0022183868723314	0.0061976181331078	-0.3579418455100992	0.720388	0.720388	chr16	71445989	0.1424335301351093	chr16:71445989:G:A
chr16:71447617	['T', 'A']	56057	13197.412570694543	-80.65886999694689	-0.0109932803048113	0.0090198097042843	-1.2187929308075702	0.222928	0.222928	chr16	71447617	0.6518353802331258	chr16:71447617:T:A
chr16:71450055	['G', 'C']	56057	13425.676503122211	-66.79315390725056	-0.0100281166027744	0.0089548075541475	-1.1198584159555476	0.262779	0.262779	chr16	71450055	0.5804093443958577	chr16:71450055:G:C
chr16:71450462	['T', 'C']	56057	16137.318100710188	15.275872330675575	-0.0031574078377968	0.0082308087799399	-0.3836084547963326	0.70127	0.70127	chr16	71450462	0.1541147396170264	chr16:71450462:T:C
chr16:71452202	['C', 'T']	56057	30028.21403721611	13.925977924173116	-0.0061648077179793	0.0065708793141506	-0.9382013309395524	0.348145	0.348145	chr16	71452202	0.4582398377079978	chr16:71452202:C:T
chr16:71452271	['G', 'A']	56057	10749.342301516504	126.0234246826528	0.011594653002225	0.0097908163174568	1.184237618833878	0.236324	0.236324	chr16	71452271	0.6264921711383128	chr16:71452271:G:A
chr16:71453303	['T', 'C']	56057	75719.10451196232	376.1742271882696	-0.0018855948565958	0.006256378969578	-0.3013875703125872	0.76312	0.76312	chr16	71453303	0.1174071642206551	chr16:71453303:T:C
chr16:71454049	['G', 'T']	56057	16981.211710345568	-53.762172864235794	-0.0091695427459411	0.0080692832855979	-1.136351571930427	0.255814	0.255814	chr16	71454049	0.5920756914587356	chr16:71454049:G:T
chr16:71454272	['C', 'T']	56057	16590.479786626704	71.3829387931227	-0.0015713955911163	0.0081563420703449	-0.1926593536126528	0.847226	0.847226	chr16	71454272	0.0720007248986045	chr16:71454272:C:T
chr16:71454858	['G', 'A']	56057	10746.575123987584	123.8152935926786	0.0114695670876747	0.0097930081774154	1.171199582384268	0.241524	0.241524	chr16	71454858	0.6170397073568434	chr16:71454858:G:A
chr16:71456313	['C', 'A']	56057	32748.25776120468	184.6073762911112	-0.0008883302370876	0.0063554531429344	-0.1397744924097629	0.888839	0.888839	chr16	71456313	0.0511768979092208	chr16:71456313:C:A
chr16:71456390	['C', 'G']	56057	32905.10895628903	191.35345710981184	-0.0009382827564631	0.0063466532687881	-0.1478389817004018	0.88247	0.88247	chr16	71456390	0.0543000497428768	chr16:71456390:C:G
chr16:71457361	['A', 'G']	56057	16061.157265475833	-199.81502707165583	-0.0061016995456178	0.0084682586509111	-0.7205376922398766	0.471197	0.471197	chr16	71457361	0.3267974832625364	chr16:71457361:A:G
chr16:71457397	['T', 'C']	56057	15309.73110068336	-8.466968222584468	-0.0048223459468337	0.0084139117071553	-0.5731395948370532	0.566552	0.566552	chr16	71457397	0.2467602229998037	chr16:71457397:T:C
chr16:71457420	['G', 'A']	56057	1348.1202454863342	88.74281217629098	0.0403020298579744	0.027642433910153	1.457976891216213	0.144853	0.144853	chr16	71457420	0.8390725058454189	chr16:71457420:G:A
chr16:71457449	['G', 'T']	56057	1347.0961233118658	89.8253935141726	0.0411174111850096	0.0276535571900239	1.4868760247539805	0.137053	0.137053	chr16	71457449	0.8631114535999591	chr16:71457449:G:T
chr16:71457520	['G', 'A']	56057	31105.652758940683	107.06419532113604	-0.0038278056832073	0.006467208294012	-0.5918791399917452	0.553934	0.553934	chr16	71457520	0.256541977407545	chr16:71457520:G:A
chr16:71457903	['G', 'A']	56057	13372.669884032117	-75.37545035012747	-0.0105525945734904	0.0089601026297623	-1.1777314400884729	0.238909	0.238909	chr16	71457903	0.6217674895271654	chr16:71457903:G:A
chr16:71460194	['G', 'T']	56057	1370.146652156072	85.75674464071504	0.037637544059196	0.0273556077826863	1.375862103236369	0.16887	0.16887	chr16	71460194	0.7724474966201353	chr16:71460194:G:T
chr16:71460888	['AAAC', 'A']	56057	32862.55222255929	167.38660947509402	-0.0016428837789588	0.0063462975784456	-0.2588727929397353	0.795734	0.795734	chr16	71460888	0.0992320850746245	chr16:71460888:AAAC:A
chr16:71461621	['C', 'T']	56057	74233.59401595034	310.19007793225563	-0.0031616307058396	0.0061902987216439	-0.5107396020785219	0.609535	0.609535	chr16	71461621	0.2150013517839893	chr16:71461621:C:T
chr16:71461890	['A', 'T']	56057	15056.537186691645	26.45815514936475	-0.0055208507864821	0.0085463050413491	-0.6459927137834365	0.518287	0.518287	chr16	71461890	0.2854296842707721	chr16:71461890:A:T
chr16:71462849	['AAC', 'A']	56057	13109.870934361006	-122.51762553117888	-0.0141601944610787	0.0090499277959226	-1.5646748549152494	0.117665	0.117665	chr16	71462849	0.9293527008553196	chr16:71462849:AAC:A
chr16:71464015	['C', 'A']	56057	32854.03299134624	159.70199701973834	-0.0020483803313751	0.0063458000028831	-0.3227930805327057	0.746853	0.746853	chr16	71464015	0.126764870167515	chr16:71464015:C:A
chr16:71464110	['GATA', 'G']	56057	15069.881819803748	11.07594878941056	-0.0028436674668221	0.0084715488503002	-0.3356726753362626	0.737119	0.737119	chr16	71464110	0.1324623942692451	chr16:71464110:GATA:G
chr16:71464980	['G', 'A']	56057	74049.88877390808	290.23414652612195	-0.0041686065637028	0.0061799621750888	-0.6745359349457375	0.499973	0.499973	chr16	71464980	0.3010534481992281	chr16:71464980:G:A
chr16:71465080	['C', 'T']	56057	14748.84173059768	18.07950134600295	-0.0061030305381385	0.0086094815208783	-0.7088731793358773	0.478406	0.478406	chr16	71465080	0.3202033822166542	chr16:71465080:C:T
chr16:71465159	['G', 'A']	56057	14771.86496526352	22.0407324964412	-0.0056999300167881	0.0086083837864426	-0.6621370698835501	0.507886	0.507886	chr16	71465159	0.2942337584384744	chr16:71465159:G:A
chr16:71466326	['A', 'G']	56057	13414.35017754224	-59.582213647566526	-0.0094027664872954	0.0089576969592567	-1.049685709403103	0.293867	0.293867	chr16	71466326	0.5318491805914495	chr16:71466326:A:G
chr16:71466372	['C', 'T']	56057	1307.0233159697443	84.2870128683489	0.0394463860739564	0.0280109888746684	1.4082468223615463	0.159064	0.159064	chr16	71466372	0.7984281004945736	chr16:71466372:C:T
chr16:71466852	['A', 'T']	56057	13739.676528318045	14.179570100332413	-0.0004898902507394	0.0088169402678456	-0.055562387388064	0.955691	0.955691	chr16	71466852	0.0196825038402982	chr16:71466852:A:T
chr16:71470280	['G', 'C']	56057	15324.280435364442	-2.526480681876204	-0.0035755571316121	0.0084141851025001	-0.4249439592848658	0.670879	0.670879	chr16	71470280	0.1733558022914573	chr16:71470280:G:C
chr16:71470895	['C', 'T']	56057	14790.846975914365	-2.2563773119475794	-0.0075938673510467	0.0085940748126613	-0.8836166215191643	0.376907	0.376907	chr16	71470895	0.4237657966625128	chr16:71470895:C:T
chr16:71471400	['C', 'T']	56057	14738.840481712754	15.916756166270446	-0.0064875629472729	0.0086101551455269	-0.7534780544161628	0.451166	0.451166	chr16	71471400	0.3456636363490851	chr16:71471400:C:T
chr16:71471592	['G', 'A']	56057	14811.585341920754	11.73282344489066	-0.0067889264530397	0.0085954551972657	-0.7898274491849286	0.429632	0.429632	chr16	71471592	0.3669033788311924	chr16:71471592:G:A
chr16:71471593	['G', 'C']	56057	41310.42161602825	132.0503935491131	-0.0018085745528966	0.0060383758726557	-0.2995134107312861	0.764549	0.764549	chr16	71471593	0.116594675395328	chr16:71471593:G:C
chr16:71471792	['A', 'G']	56057	10921.584489956114	1.4784292819728444	-0.0010087613727638	0.0097544988200839	-0.1034149874196399	0.917634	0.917634	chr16	71471792	0.0373305034123384	chr16:71471792:A:G
chr16:71471803	['A', 'G']	56057	15287.72717540636	5.557212732815041	-0.0027700029162216	0.0084218126383234	-0.3289081620762676	0.742226	0.742226	chr16	71471803	0.1294638364885087	chr16:71471803:A:G
chr16:71473080	['G', 'A']	56057	41168.81291819074	144.54136978055374	-0.0010963160252141	0.0060449110767102	-0.1813618118284735	0.856084	0.856084	chr16	71473080	0.0674836197309609	chr16:71473080:G:A
chr16:71474326	['T', 'A']	56057	15685.399058017558	16.271766199773918	-0.0037598886208034	0.0083317222739913	-0.4512738779760433	0.651794	0.651794	chr16	71474326	0.1858896416905814	chr16:71474326:T:A
chr16:71474598	['T', 'C']	56057	13727.203914501852	-45.11949868648389	-0.0082892260342342	0.008853515350378	-0.936263812303703	0.349141	0.349141	chr16	71474598	0.4569991485269155	chr16:71474598:T:C
chr16:71475685	['G', 'A']	56057	34006.919680936495	280.0531866172899	0.0024144619118561	0.0062872679311661	0.384024020972233	0.700962	0.700962	chr16	71475685	0.1543055250256854	chr16:71475685:G:A
chr16:71475731	['G', 'C']	56057	33855.267041399005	259.05339136043483	0.0017210977375261	0.006295619304809	0.2733802115721083	0.784562	0.784562	chr16	71475731	0.1053727306061376	chr16:71475731:G:C
chr16:71475893	['C', 'G']	56057	76636.67120452478	462.0550648130037	0.0033624390222367	0.0062892145410901	0.534635764175077	0.592904	0.592904	chr16	71475893	0.2270156196970877	chr16:71475893:C:G
chr16:71480735	['G', 'A']	56057	106205.8946053946	243.9945189113711	-0.0099054400977151	0.0130258392515066	-0.760445442820079	0.446992	0.446992	chr16	71480735	0.3497002495457951	chr16:71480735:G:A
chr16:71485381	['T', 'C']	56057	74435.54065388872	317.3739303486753	-0.0029318855448596	0.0061962141366658	-0.4731736960978147	0.636091	0.636091	chr16	71485381	0.1964807491774191	chr16:71485381:T:C
chr16:71485629	['A', 'G']	56057	10677.90482987493	86.41983071758902	0.0082552727092647	0.0098271048947983	0.8400513475371935	0.400883	0.400883	chr16	71485629	0.396982360219255	chr16:71485629:A:G
chr16:71489148	['A', 'G']	56057	75862.2396645553	363.6928529824856	-0.0008874087619783	0.0062651531361961	-0.1416419906564515	0.887363	0.887363	chr16	71489148	0.0518986838354147	chr16:71489148:A:G
chr16:71489358	['C', 'T']	56057	15227.62987279442	12.881025661172004	-0.0026766177876683	0.008434717659536	-0.3173334183441484	0.750992	0.750992	chr16	71489358	0.1243646893265381	chr16:71489358:C:T
chr16:71489611	['C', 'T']	56057	15263.633726427715	29.0981748725896	-0.0014276127574652	0.0084239945577579	-0.1694698100381089	0.865428	0.865428	chr16	71489611	0.0627690577751784	chr16:71489611:C:T
chr16:71490640	['T', 'C']	56057	62731.61950566608	434.0591952151321	0.0032964701256563	0.0058718087142593	0.5614062524978191	0.574523	0.574523	chr16	71490640	0.2406925804254092	chr16:71490640:T:C
chr16:71490729	['T', 'C']	56057	76173.22967813304	377.2336871936617	-0.0009352484120668	0.0062805064821029	-0.148912896552532	0.881623	0.881623	chr16	71490729	0.0547170883620861	chr16:71490729:T:C
chr16:71491240	['T', 'C']	56057	62735.382711422826	438.7941670475122	0.0034425659851305	0.0058724248080397	0.5862256389247305	0.557726	0.557726	chr16	71491240	0.2535791091513851	chr16:71491240:T:C
chr16:71492188	['C', 'T']	56057	34301.11897157742	202.03107075034632	-0.0003862185472556	0.0062690848954773	-0.061606845926476	0.950876	0.950876	chr16	71492188	0.0218761140057519	chr16:71492188:C:T
chr16:71492817	['G', 'T']	56057	26247.277573595	121.63435584263696	0.0023726697151023	0.0068313704345194	0.3473197271096681	0.728352	0.728352	chr16	71492817	0.1376586828963644	chr16:71492817:G:T
chr16:71492891	['T', 'A']	56057	34721.00713826825	226.0322320002857	0.0002928160288484	0.0062438367784863	0.046896810284555	0.962596	0.962596	chr16	71492891	0.0165559473350959	chr16:71492891:T:A
chr16:71493402	['C', 'T']	56057	61025.88639891519	336.85136865477983	0.0015141035979953	0.0058499096171105	0.2588251267278862	0.795771	0.795771	chr16	71493402	0.0992118917408513	chr16:71493402:C:T
chr16:71493915	['GAC', 'G']	56057	13331.426914774043	-60.81417733748295	-0.0096130746026358	0.0089807314485661	-1.070411097101746	0.284439	0.284439	chr16	71493915	0.5460108568748488	chr16:71493915:GAC:G
chr16:71494296	['T', 'C']	56057	1601.4285178972918	94.28483496032293	0.0322526902550738	0.0255224867783468	1.2636970109996035	0.206344	0.206344	chr16	71494296	0.6854081548688324	chr16:71494296:T:C
chr16:71496339	['T', 'C']	56057	76136.6862503571	382.6215135889761	-0.0005272356014916	0.0062813273337865	-0.0839369727884926	0.933107	0.933107	chr16	71496339	0.0300685525609844	chr16:71496339:T:C
chr16:71496797	['T', 'G']	56057	7325.784107330823	56.07931619436817	-0.0034357317009887	0.0116939122880877	-0.2938051540277599	0.768908	0.768908	chr16	71496797	0.114125620513988	chr16:71496797:T:G
chr16:71498025	['C', 'T']	56057	62583.39709162281	423.4008787450532	0.002925241760559	0.0058693210318832	0.4983952563965428	0.618207	0.618207	chr16	71498025	0.2088660816988513	chr16:71498025:C:T
chr16:71499598	['G', 'A']	56057	26249.341308071074	115.03818602225591	0.0021241716761993	0.0068291289640799	0.3110457698737425	0.755767	0.755767	chr16	71499598	0.1216120751482847	chr16:71499598:G:A
chr16:71499928	['C', 'T']	56057	10610.324942016056	91.98706364989388	0.0089821448596432	0.0098563933902281	0.9113013760741676	0.362141	0.362141	chr16	71499928	0.441122303501802	chr16:71499928:C:T
chr16:71500227	['T', 'A']	56057	62347.12209395687	383.04931483631634	0.0017375783819355	0.0058624192630647	0.2963927184264889	0.766931	0.766931	chr16	71500227	0.1152437073251135	chr16:71500227:T:A
chr16:71500305	['G', 'A']	56057	13335.475782713404	-63.20428093184538	-0.0098364581319225	0.0089773247555349	-1.09570037842932	0.273215	0.273215	chr16	71500305	0.5634954607796756	chr16:71500305:G:A
chr16:71500445	['A', 'G']	56057	26290.03481317584	109.24944065458192	0.0017675993420172	0.00682700947303	0.2589126833645182	0.795704	0.795704	chr16	71500445	0.09924845873726	chr16:71500445:A:G
chr16:71501717	['G', 'A']	56057	34341.51355980588	218.97783289873604	0.0002118572057164	0.0062656498667767	0.0338124871674973	0.973027	0.973027	chr16	71501717	0.0118751085617392	chr16:71501717:G:A
chr16:71502583	['T', 'G']	56057	76205.87548395153	362.96669760967984	-0.0014850797569402	0.0062818002659399	-0.236409897492661	0.813115	0.813115	chr16	71502583	0.0898480271815323	chr16:71502583:T:G
chr16:71503349	['A', 'G']	56057	14395.540811047082	37.60972846066658	0.0017635171679737	0.0086416879418286	0.2040709152939646	0.838299	0.838299	chr16	71503349	0.0766010519072991	chr16:71503349:A:G
chr16:71503647	['G', 'A']	56057	32407.515523517228	187.39046344963228	-0.0003523758542084	0.0063698300255925	-0.0553195066104897	0.955884	0.955884	chr16	71503647	0.0195948077412258	chr16:71503647:G:A
chr16:71505087	['G', 'A']	56057	34590.25582598764	264.9889189119987	0.001929298792115	0.0062484531731097	0.3087642235070024	0.757502	0.757502	chr16	71505087	0.1206162161750736	chr16:71505087:G:A
chr16:71506736	['T', 'C']	56057	15404.022713485356	-16.941448166437663	-0.0047751118518731	0.0083973786446744	-0.568643150907744	0.569601	0.569601	chr16	71506736	0.2444292569166693	chr16:71506736:T:C
chr16:71506968	['T', 'C']	56057	18786.016111190405	-27.199660068294502	-0.0071844990034959	0.0077442923762679	-0.9277153617692112	0.353559	0.353559	chr16	71506968	0.4515381031220499	chr16:71506968:T:C
chr16:71507738	['A', 'C']	56057	46269.07932769512	404.5464609844552	0.0058628203185056	0.0058964838609857	0.994290912470254	0.320086	0.320086	chr16	71507738	0.4947333207190718	chr16:71507738:A:C
chr16:71507813	['C', 'T']	56057	34619.320515567	282.686279488504	0.0024958020450275	0.0062478722893941	0.3994643183190818	0.689553	0.689553	chr16	71507813	0.161432347728979	chr16:71507813:C:T
chr16:71509033	['A', 'G']	56057	34632.795953324065	275.3550318732587	0.0022177076200547	0.0062478904549212	0.354953025514057	0.722626	0.722626	chr16	71509033	0.1410864166215936	chr16:71509033:A:G
chr16:71510918	['A', 'C']	56057	32957.527573103056	191.38298649664435	-0.0006070618343349	0.0063445432049214	-0.0956825124721471	0.923773	0.923773	chr16	71510918	0.03443473544558	chr16:71510918:A:C
chr16:71511585	['C', 'T']	56057	33277.37453838332	215.40727817235287	-0.0001103195917271	0.0063225258049917	-0.0174486581992404	0.986079	0.986079	chr16	71511585	0.0060882900388238	chr16:71511585:C:T
chr16:71515004	['G', 'A']	56057	45333.51315038184	378.2809098220641	0.0043012710895121	0.0059108382172849	0.7276922377834656	0.466805	0.466805	chr16	71515004	0.3308645008255105	chr16:71515004:G:A
chr16:71515582	['A', 'G']	56057	10653.79216652384	77.00567036460544	0.0075798216386952	0.0098353175897601	0.7706738058552149	0.440904	0.440904	chr16	71515582	0.3556559611191355	chr16:71515582:A:G
chr16:71516950	['T', 'C']	56057	29130.983359222977	-76.44296551822136	-0.0089802447907162	0.0066333233892602	-1.3538077768461911	0.175803	0.175803	chr16	71516950	0.7549737181568483	chr16:71516950:T:C
chr16:71517238	['T', 'C']	56057	74824.34790443734	304.2775642808663	-0.00360242337094	0.0062138200572039	-0.5797437546913861	0.56209	0.56209	chr16	71517238	0.2501941410608265	chr16:71517238:T:C
chr16:71517618	['A', 'G']	56057	33043.09420289854	196.86841301947973	-0.0004965666234626	0.0063397300139244	-0.0783261467557755	0.937569	0.937569	chr16	71517618	0.0279967607025956	chr16:71517618:A:G
chr16:71518354	['C', 'A']	56057	13200.883922995954	-119.09887292996432	-0.0143178772958421	0.0090233589913789	-1.5867569171881202	0.112573	0.112573	chr16	71518354	0.9485657600805928	chr16:71518354:C:A
chr16:71518469	['G', 'A']	56057	33251.5249081112	217.02958329352265	-3.882732077426778e-05	0.0063238722203677	-0.0061398015995981	0.995101	0.995101	chr16	71518469	0.0021328373280709	chr16:71518469:G:A
chr16:71518527	['T', 'A']	56057	11638.830499705637	125.64047601728748	0.0091341587923067	0.0094552331403552	0.966042683106548	0.334027	0.334027	chr16	71518527	0.4762184269696217	chr16:71518527:T:A
chr16:71518838	['T', 'C']	56057	11642.038410761435	127.39321348443112	0.0093052922794696	0.0094536137366663	0.9843106074218472	0.324967	0.324967	chr16	71518838	0.4881607388536252	chr16:71518838:T:C
chr16:71519292	['C', 'T']	56057	45734.01118728404	402.0821771031107	0.0047375586202049	0.0059204451530921	0.800203109344003	0.423597	0.423597	chr16	71519292	0.3730471243154009	chr16:71519292:C:T
chr16:71519549	['T', 'C']	56057	45690.57573375725	385.4109822035794	0.0042839928719253	0.0059117146417658	0.7246616475124206	0.468663	0.468663	chr16	71519549	0.3291393318011408	chr16:71519549:T:C
chr16:71519888	['G', 'C']	56057	13219.886634908742	-116.08713665992865	-0.014007507640976	0.0090182641460364	-1.5532376756931063	0.120372	0.120372	chr16	71519888	0.919474523540774	chr16:71519888:G:C
chr16:71520566	['A', 'T']	56057	33087.263404885525	191.77869784201093	-0.0006008021222214	0.0063362273688849	-0.0948201646253788	0.924458	0.924458	chr16	71520566	0.034112814934859	chr16:71520566:A:T
chr16:71521898	['A', 'G']	56057	74831.68889959497	294.67154801377137	-0.0038538699167236	0.0062148928246835	-0.620102393627337	0.535193	0.535193	chr16	71521898	0.2714895755116352	chr16:71521898:A:G
chr16:71522396	['A', 'G']	56057	33084.08223748773	186.1334349653655	-0.0008213014070742	0.0063373718445694	-0.1295965310569548	0.896886	0.896886	chr16	71522396	0.0472627550799845	chr16:71522396:A:G
chr16:71525067	['G', 'A']	56057	15939.421715549846	-156.5371559369491	-0.0026833130146368	0.0085115991378506	-0.3152536874891445	0.75257	0.75257	chr16	71525067	0.1234530981263597	chr16:71525067:G:A
chr16:71525218	['G', 'A']	56057	32923.57181605669	189.7942612283173	-0.0005680089220081	0.0063465882104068	-0.0894983104586421	0.928686	0.928686	chr16	71525218	0.0321311014193142	chr16:71525218:G:A
chr16:71526250	['T', 'C']	56057	10739.341052631578	5.546786851600305	0.0013819992548269	0.0098389608400609	0.1404619123190263	0.888296	0.888296	chr16	71526250	0.0514422935162088	chr16:71526250:T:C
chr16:71527774	['G', 'A']	56057	8661.567658950253	214.2547968710135	0.0201312334415819	0.010835915284426	1.857824919553932	0.0631991	0.0631991	chr16	71527774	1.199289106334969	chr16:71527774:G:A
chr16:71528845	['A', 'T']	56057	74532.61420694823	296.44726878636385	-0.0035214089438257	0.0061960371349987	-0.5683324465463353	0.569812	0.569812	chr16	71528845	0.2442684089419156	chr16:71528845:A:T
chr16:71531679	['A', 'G']	56057	74838.01530830715	308.665759395116	-0.0033768006240974	0.0062162090298995	-0.5432250762249545	0.586977	0.586977	chr16	71531679	0.2313789157349755	chr16:71531679:A:G
chr16:71533379	['C', 'T']	56057	62106.92906280714	97.78133060976964	-0.0082293354236955	0.0058524827555463	-1.4061272399131126	0.159692	0.159692	chr16	71533379	0.7967168399221319	chr16:71533379:C:T
chr16:71535326	['A', 'T']	56057	13798.169052037982	-91.0067089937963	-0.0133444340775752	0.0088532794494488	-1.5072871192839252	0.131743	0.131743	chr16	71535326	0.8802724511980482	chr16:71535326:A:T
chr16:71535485	['T', 'C']	56057	29229.821455337074	-115.6055078750545	-0.0106390694295854	0.0066245469562969	-1.6060070975076175	0.108278	0.108278	chr16	71535485	0.9654597746690377	chr16:71535485:T:C
chr16:71539644	['C', 'T']	56057	74570.29335878955	304.53239455276776	-0.0034535749982591	0.0061992960111354	-0.5570914813642863	0.577467	0.577467	chr16	71539644	0.2384728289724346	chr16:71539644:C:T
chr16:71539915	['A', 'G']	56057	11388.812659447309	177.54534614484191	0.0146414081594709	0.0095385430590863	1.5349732206244733	0.124796	0.124796	chr16	71539915	0.9037993345716044	chr16:71539915:A:G
chr16:71545024	['G', 'A']	56057	13375.678589942989	19.278053715283743	-0.0016742181199104	0.008917351121557	-0.1877483679949712	0.851075	0.851075	chr16	71545024	0.0700321665300867	chr16:71545024:G:A
chr16:71545764	['A', 'C']	56057	79834.60420830948	9.081412101068343	-0.0170606517017801	0.0065315181025425	-2.612049975814787	0.00900251	0.00900251	chr16	71545764	2.045636387541525	chr16:71545764:A:C
chr16:71545808	['C', 'T']	56057	14438.301853407424	-5.525540777743832	-0.0024674497699486	0.0086583073987891	-0.2849806152982927	0.77566	0.77566	chr16	71545808	0.1103286041045976	chr16:71545808:C:T
chr16:71549091	['A', 'G']	56057	9893.058892794064	32.854015306595144	0.0015750870659784	0.0102025386027415	0.1543818776196719	0.877309	0.877309	chr16	71549091	0.0568474153464543	chr16:71549091:A:G
chr16:71549956	['C', 'T']	56057	19638.55431446721	-251.43197891611845	-0.0200959470887471	0.0075989188565183	-2.644579770911621	0.00818152	0.00818152	chr16	71549956	2.08716600362844	chr16:71549956:C:T
chr16:71550451	['C', 'T']	56057	15662.190963919911	-6.654141233718721	-0.0027326461383098	0.0083472623679046	-0.3273703422593888	0.743389	0.743389	chr16	71550451	0.1287838694908248	chr16:71550451:C:T
chr16:71551381	['C', 'T']	56057	15963.580559423124	5.877714876645975	-0.0017888770616017	0.0083390179278716	-0.2145189130272473	0.830143	0.830143	chr16	71551381	0.0808470898388729	chr16:71551381:C:T
chr16:71553322	['C', 'T']	56057	15757.24874663241	-19.891751213901102	-0.0032037231288459	0.0083257175340051	-0.3847984411866963	0.700388	0.700388	chr16	71553322	0.1546613034487115	chr16:71553322:C:T
chr16:71555204	['C', 'T']	56057	15927.273011115276	178.00147902981436	0.0023112964883603	0.0083393364758552	0.2771559218233067	0.781661	0.781661	chr16	71555204	0.106981556083466	chr16:71555204:C:T
chr16:71555473	['A', 'T']	56057	70937.45087788164	19.211762868942028	-0.0134354600822752	0.006061584478597	-2.2164930852180174	0.0266618	0.0266618	chr16	71555473	1.5741105337039063	chr16:71555473:A:T
chr16:71557549	['T', 'C']	56057	6465.499393333808	-86.27497397549317	-0.0178815451878403	0.0124042178970827	-1.4415697415349205	0.149429	0.149429	chr16	71557549	0.8255651098983194	chr16:71557549:T:C
chr16:71557623	['A', 'G']	56057	17364.478117361592	81.30613746121733	0.0009539390536804	0.0079889931260087	0.119406668479268	0.904954	0.904954	chr16	71557623	0.0433734959924777	chr16:71557623:A:G
chr16:71560532	['G', 'T']	56057	15895.701379101178	190.39413769273213	0.0031664088917634	0.0083472458190745	0.379335766598343	0.70444	0.70444	chr16	71560532	0.1521559915945128	chr16:71560532:G:T
chr16:71565316	['T', 'C']	56057	33012.71130617853	-54.80193507991919	-0.0090007496651958	0.0063863065922187	-1.4093826431951355	0.158728	0.158728	chr16	71565316	0.7993464558986995	chr16:71565316:T:C
chr16:71565350	['T', 'C']	56057	9938.886498251624	45.57810361429429	0.0026523776449859	0.0101744735444058	0.2606894237239747	0.794333	0.794333	chr16	71565350	0.0999973946201946	chr16:71565350:T:C
chr16:71566074	['G', 'A']	56057	15157.9744317168	-26.26687059744513	-0.002791559069211	0.0084682739378862	-0.3296491220863672	0.741666	0.741666	chr16	71566074	0.1297916297799498	chr16:71566074:G:A
chr16:71568568	['T', 'C']	56057	15854.979857270297	235.3928262887286	0.0065148903459	0.0083588391988261	0.7794013248651793	0.435747	0.435747	chr16	71568568	0.3607655942074831	chr16:71568568:T:C
chr16:71569584	['G', 'A']	56057	14552.259597545311	-181.42827010434576	-0.0182504167241767	0.0086447540064083	-2.11115512490554	0.0347634	0.0347634	chr16	71569584	1.4588777544032516	chr16:71569584:G:A
chr16:71570009	['C', 'A']	56057	70724.56992738757	-4.5276650334747135	-0.0138271797311074	0.0060545607400681	-2.2837626583876336	0.0223892	0.0223892	chr16	71570009	1.6499614241428389	chr16:71570009:C:A
chr16:71570566	['A', 'G']	56057	15441.8263995433	218.65743113190663	0.0050596657159294	0.0084544559009903	0.5984614237962758	0.549535	0.549535	chr16	71570566	0.2600046420524998	chr16:71570566:A:G
chr16:71572813	['A', 'C']	56057	15418.825168587431	220.8162921455024	0.0054356234092745	0.0084575431024584	0.6426953245670725	0.520424	0.520424	chr16	71572813	0.2836426836184728	chr16:71572813:A:C
chr16:71574012	['A', 'G']	56057	14563.79409927356	-169.9153889498249	-0.0175731807825006	0.0086436153701307	-2.0330822265908903	0.0420489	0.0420489	chr16	71574012	1.376245360869129	chr16:71574012:A:G
chr16:71574016	['A', 'G']	56057	17456.78528340948	57.42711733344617	-0.0005608760161434	0.0079739796308685	-0.0703382805208303	0.943925	0.943925	chr16	71574016	0.0250625114012144	chr16:71574016:A:G
chr16:71574537	['T', 'C']	56057	71520.89618317861	2.715235558674723	-0.0143505908279057	0.0061067786388767	-2.349944492264324	0.0187797	0.0187797	chr16	71574537	1.7263113497368527	chr16:71574537:T:C
chr16:71575151	['C', 'T']	56057	15392.922158786796	211.86140435722947	0.0046744446855516	0.0084655813505589	0.5521705470638508	0.580834	0.580834	chr16	71575151	0.2359479694770384	chr16:71575151:C:T
chr16:71575461	['G', 'A']	56057	14161.778949434396	-174.08044041774187	-0.0184849974734232	0.0087415778465016	-2.1146065158958502	0.0344679	0.0344679	chr16	71575461	1.4625851757215669	chr16:71575461:G:A
chr16:71575554	['C', 'G']	56057	15385.92128456735	215.82562273710377	0.0049466762056622	0.0084677937125602	0.5841753322739595	0.559105	0.559105	chr16	71575554	0.2525066238874551	chr16:71575554:C:G
chr16:71575953	['C', 'T']	56057	7246.3878046169775	-120.7507732839815	-0.023364851591624	0.0117495399712556	-1.988575863292036	0.0467529	0.0467529	chr16	71575953	1.3301914454345467	chr16:71575953:C:T
chr16:71576373	['G', 'A']	56057	17247.153702051743	33.35836364905136	-0.0018296589059105	0.0080143321487967	-0.2282983624761905	0.819415	0.819415	chr16	71576373	0.0864960902271496	chr16:71576373:G:A
chr16:71577098	['CAG', 'C']	56057	14239.016038392236	-159.4884437140017	-0.0180168829172885	0.0087174178814317	-2.066768297945747	0.0387606	0.0387606	chr16	71577098	1.4116095088485088	chr16:71577098:CAG:C
chr16:71577109	['C', 'A']	56057	6930.865477252453	-135.2354598952273	-0.0238603422063755	0.0119927142908325	-1.989569802777237	0.0466432	0.0466432	chr16	71577109	1.331211662051171	chr16:71577109:C:A
chr16:71578443	['C', 'A']	56057	41426.39004763858	337.6357949439587	0.0130960173679917	0.0060539126558347	2.1632319645989484	0.0305276	0.0305276	chr16	71578443	1.5153073374546042	chr16:71578443:C:A
chr16:71578666	['C', 'A']	56057	41450.35205110361	334.95689191935105	0.0129881056100972	0.0060553103610717	2.1449116289059083	0.0319642	0.0319642	chr16	71578666	1.4953361606164235	chr16:71578666:C:A
chr16:71578728	['G', 'A']	56057	42388.87966664288	391.4644886037464	0.0136123733728614	0.0060273173667508	2.2584464272535145	0.0239217	0.0239217	chr16	71578728	1.6212079603698777	chr16:71578728:G:A
chr16:71578768	['G', 'A']	56057	15405.397066433508	243.36250040475105	0.0070175028661378	0.0084578844433835	0.82969954403048	0.406712	0.406712	chr16	71578768	0.3907130135877921	chr16:71578768:G:A
chr16:71579884	['T', 'C']	56057	42439.62743803424	390.6118104112472	0.0136510532226224	0.0060267382941684	2.265081468002596	0.0235115	0.0235115	chr16	71579884	1.6287196626257243	chr16:71579884:T:C
chr16:71581467	['A', 'G']	56057	15577.945263157895	238.35848008089744	0.0066672428811988	0.0084201299833012	0.7918218476937159	0.428468	0.428468	chr16	71581467	0.3680816076786368	chr16:71581467:A:G
chr16:71581710	['C', 'T']	56057	57776.55215118044	432.99407163786685	0.0124040977899766	0.0058163651058444	2.1326202128392104	0.0329602	0.0329602	chr16	71581710	1.4820101617008667	chr16:71581710:C:T
chr16:71581917	['G', 'A']	56057	41410.4323205652	327.36531731386015	0.0127211832746362	0.0060538808076548	2.1013270130047763	0.0356167	0.0356167	chr16	71581917	1.4483463217672778	chr16:71581917:G:A
chr16:71582534	['G', 'A']	56057	9267.33063955044	-127.01017706273322	-0.0209202950394886	0.0104763737472829	-1.996902319842719	0.0458406	0.0458406	chr16	71582534	1.3387497065951208	chr16:71582534:G:A
chr16:71584557	['T', 'C']	56057	17371.26805852962	17.79805966666985	-0.0030589926443976	0.0079899095505506	-0.3828569804256175	0.701827	0.701827	chr16	71584557	0.1537699280478656	chr16:71584557:T:C
chr16:71587018	['A', 'G']	56057	7487.346166208349	-103.668752596655	-0.0215939191868163	0.0115622744813266	-1.867618626567904	0.0618205	0.0618205	chr16	71587018	1.208867486714273	chr16:71587018:A:G
chr16:71587734	['T', 'C']	56057	97985.2438719806	533.0924954122665	0.018418345729319	0.0087514589091434	2.104602891990466	0.0353303	0.0353303	chr16	71587734	1.4518526748269318	chr16:71587734:T:C
chr16:71587955	['A', 'G']	56057	7672.684364518661	-94.7681638042967	-0.0209595972263524	0.011433660011928	-1.8331485460024644	0.0667858	0.0667858	chr16	71587955	1.1753158674227857	chr16:71587955:A:G
chr16:71588995	['C', 'T']	56057	7416.190675849273	-113.31449297941089	-0.0223604302243132	0.0116035146247667	-1.927039431362172	0.0539798	0.0539798	chr16	71588995	1.267768728876525	chr16:71588995:C:T
chr16:71589072	['C', 'T']	56057	55717.90926448022	158.74757282730553	-0.0041410989174006	0.0058306499279839	-0.7102293858401009	0.477565	0.477565	chr16	71589072	0.3209675094830769	chr16:71589072:C:T
chr16:71589535	['C', 'G']	56057	40937.52047466008	318.6978124364839	0.0125151096728158	0.0061116722888348	2.0477389953775966	0.0405902	0.0405902	chr16	71589535	1.3915788087792311	chr16:71589535:C:G
chr16:71589676	['A', 'G']	56057	98311.277327174	559.015314827214	0.0216611423779038	0.008956719811358	2.4184235785108803	0.0155911	0.0155911	chr16	71589676	1.807123242920379	chr16:71589676:A:G
chr16:71590439	['G', 'A']	56057	17346.237757122726	32.711058537279094	-0.00207866746378	0.0079927506953717	-0.2600690979869662	0.794811	0.794811	chr16	71590439	0.0997361309856713	chr16:71590439:G:A
chr16:71591306	['A', 'G']	56057	14271.018321945305	314.4877455504618	0.0231619228227007	0.0086591661469602	2.6748444861323817	0.00747856	0.00747856	chr16	71591306	2.126182017678194	chr16:71591306:A:G
chr16:71591564	['A', 'G']	56057	41824.9689200521	333.1615036205015	0.0127735885136668	0.006037404863756	2.11574158134561	0.0343712	0.0343712	chr16	71591564	1.463805305096389	chr16:71591564:A:G
chr16:71591669	['T', 'C']	56057	97986.48787711193	523.1659869254144	0.0176940376982337	0.0087511705947404	2.021905241896219	0.0431909	0.0431909	chr16	71591669	1.364607746150202	chr16:71591669:T:C
chr16:71591717	['G', 'A']	56057	15007.874076717211	231.8458522010856	0.0068060828582322	0.0085431544729325	0.796670934582318	0.425646	0.425646	chr16	71591717	0.3709514435263735	chr16:71591717:G:A
chr16:71593828	['A', 'C']	56057	15087.691491069994	-46.51762407476094	-0.003945597722626	0.008483231007969	-0.4651055380809025	0.641858	0.641858	chr16	71593828	0.1925610414601471	chr16:71593828:A:C
chr16:71594371	['A', 'G']	56057	42782.28957790702	397.9067794478662	0.0136715101680995	0.0060115433837045	2.274209682185558	0.0229571	0.0229571	chr16	71594371	1.639082974006769	chr16:71594371:A:G
chr16:71595917	['T', 'C']	56057	42330.571882304655	390.6584086885557	0.013699599563825	0.0060293673934011	2.2721454291902417	0.0230815	0.0230815	chr16	71595917	1.636735971055529	chr16:71595917:T:C
chr16:71598038	['T', 'C']	56057	9716.50664810551	27.98349049789542	0.0027969866947304	0.0102956238752892	0.271667528710282	0.785879	0.785879	chr16	71598038	0.1046443161458036	chr16:71598038:T:C
chr16:71599191	['G', 'A']	56057	15354.73912965904	214.59038489690192	0.0052101755483609	0.00847124574542	0.6150424276356052	0.538529	0.538529	chr16	71599191	0.2687909048063735	chr16:71599191:G:A
chr16:71599750	['C', 'A']	56057	15031.804456417029	-24.13986759003202	-0.0026263121755324	0.0084940408833036	-0.3091946709009713	0.757175	0.757175	chr16	71599750	0.1208037337749166	chr16:71599750:C:A
chr16:71600641	['G', 'A']	56057	41380.85831028639	334.4836298900074	0.0130992541449852	0.0060534416165078	2.163934993485912	0.0304735	0.0304735	chr16	71600641	1.5160776625022163	chr16:71600641:G:A
chr16:71600701	['A', 'T']	56057	41374.428466931895	331.28028529166176	0.0130317424243976	0.0060536665850369	2.152702373237524	0.0313463	0.0313463	chr16	71600701	1.5038137143042354	chr16:71600701:A:T
chr16:71600908	['A', 'T']	56057	72879.30102059024	390.6941273375668	0.0116082892897957	0.0060507612581542	1.9184841038228	0.0550547	0.0550547	chr16	71600908	1.259205599545365	chr16:71600908:A:T
chr16:71601071	['T', 'A']	56057	15427.752154441803	42.890732106439	-0.0004715367055614	0.0083878271070639	-0.0562167888706672	0.955169	0.955169	chr16	71601071	0.0199197810088952	chr16:71601071:T:A
chr16:71601418	['T', 'C']	56057	41401.4182194617	339.4707376127814	0.0133505322527339	0.0060542041484739	2.205167173971043	0.0274464	0.0274464	chr16	71601418	1.5615146116024428	chr16:71601418:T:C
chr16:71601423	['G', 'T']	56057	41385.59760188425	336.4461392552699	0.0132370319572025	0.0060530792408804	2.186826147558755	0.0287593	0.0287593	chr16	71601423	1.5412216888676338	chr16:71601423:G:T
chr16:71601933	['C', 'A']	56057	58284.38405628872	449.1327890358345	0.013140480828744	0.0058153584895398	2.2596166431321616	0.0238489	0.0238489	chr16	71601933	1.6225316474392604	chr16:71601933:C:A
chr16:71601936	['C', 'A']	56057	1425.3559766607775	38.48515980439733	-0.0065954881436808	0.0270262305799224	-0.2440402528268426	0.807201	0.807201	chr16	71601936	0.0930183087456096	chr16:71601936:C:A
chr16:71602123	['G', 'A']	56057	15132.73706580944	-35.46330892209433	-0.0031719918145842	0.0084809385743215	-0.3740142422665756	0.708395	0.708395	chr16	71602123	0.1497245128123875	chr16:71602123:G:A
chr16:71602639	['CT', 'C']	56057	15128.71571375019	-37.0424352977748	-0.003353127696705	0.0084793078615935	-0.3954482784960396	0.692514	0.692514	chr16	71602639	0.1595714423916182	chr16:71602639:CT:C
chr16:71605060	['C', 'A']	56057	41358.93886915068	345.9881987426907	0.0135246183654681	0.0060544704138082	2.2338235123955554	0.0254986	0.0254986	chr16	71605060	1.5934836638392138	chr16:71605060:C:A
chr16:71605322	['A', 'G']	56057	41363.049608635	342.13706840596325	0.0134267307013635	0.0060543475383114	2.217700688042786	0.0265792	0.0265792	chr16	71605322	1.575458094906235	chr16:71605322:A:G
chr16:71605515	['A', 'G']	56057	57418.06832342487	355.5230916663011	0.0113517215593356	0.0058058999575078	1.9552044717298729	0.0505639	0.0505639	chr16	71605515	1.296159436245485	chr16:71605515:A:G
chr16:71605698	['T', 'C']	56057	41387.59806580543	346.711324518176	0.0135658249888016	0.0060542061289227	2.240727305929277	0.0250476	0.0250476	chr16	71605698	1.6012338808422693	chr16:71605698:T:C
chr16:71605746	['C', 'T']	56057	42675.91773362715	373.66192531264704	0.0149148133811801	0.0061577601035354	2.422116667490304	0.0154335	0.0154335	chr16	71605746	1.811535573721829	chr16:71605746:C:T
chr16:71606304	['C', 'T']	56057	15071.88206958073	-39.86211909929979	-0.0032640347547319	0.0084862992492203	-0.3846240462274389	0.700517	0.700517	chr16	71606304	0.1545813208826934	chr16:71606304:C:T
chr16:71606327	['T', 'C']	56057	15166.3257380799	-30.551548327684383	-0.0025742976410506	0.0084699202292673	-0.3039341069772208	0.761179	0.761179	chr16	71606327	0.1185132018746731	chr16:71606327:T:C
chr16:71606571	['G', 'A']	56057	41389.55190935046	338.0064979709853	0.0133322855466196	0.0060540382050009	2.2022136456962813	0.0276543	0.0276543	chr16	71606571	1.5582373301431027	chr16:71606571:G:A
chr16:71606622	['AT', 'A']	56057	15068.688101058044	-37.47062144342564	-0.0031972155226424	0.0084873523917823	-0.3767035201387542	0.706395	0.706395	chr16	71606622	0.1509523834396817	chr16:71606622:AT:A
chr16:71607492	['T', 'C']	56057	42609.32074933096	257.39241247259315	0.0094856072276014	0.006014887375387	1.5770215858765129	0.114796	0.114796	chr16	71607492	0.940073244413592	chr16:71607492:T:C
chr16:71607787	['T', 'C']	56057	41608.16472183562	354.42843522875694	0.013705300200511	0.00604920243005	2.265637554535886	0.0234774	0.0234774	chr16	71607787	1.629350000617577	chr16:71607787:T:C
chr16:71608024	['A', 'G']	56057	91153.5043441029	385.49972536430266	0.002766435128553	0.0074660713657759	0.3705342465964339	0.710986	0.710986	chr16	71608024	0.1481389508632125	chr16:71608024:A:G
chr16:71608823	['C', 'T']	56057	6455.03636168998	-115.29955431179052	-0.0230833566169854	0.0123789980025514	-1.8647193102565864	0.062226	0.062226	chr16	71608823	1.2060281153542871	chr16:71608823:C:T
chr16:71609213	['G', 'A']	56057	30404.49210855201	-67.56004000824005	-0.0052079178867586	0.0065019331560908	-0.8009799180848255	0.423147	0.423147	chr16	71609213	0.3735087338107278	chr16:71609213:G:A
chr16:71609719	['G', 'A']	56057	31635.108455882342	-80.85498659721378	-0.006319684998054	0.0064325152906315	-0.9824593821421967	0.325878	0.325878	chr16	71609719	0.4869449577340141	chr16:71609719:G:A
chr16:71610103	['T', 'G']	56057	15126.443318358946	35.31721041140695	-0.0002321726523301	0.0085796033372107	-0.0270610007485015	0.978411	0.978411	chr16	71610103	0.0094786732934734	chr16:71610103:T:G
chr16:71610904	['T', 'G']	56057	23653.6878311598	180.8212585937341	-0.0016354926495674	0.0071209276874267	-0.2296740988474317	0.818346	0.818346	chr16	71610904	0.0870630360355874	chr16:71610904:T:G
chr16:71611360	['G', 'A']	56057	15005.606108722415	-73.91066067097786	-0.0059458905740378	0.008513070928991	-0.698442503725574	0.484903	0.484903	chr16	71611360	0.3143451289811649	chr16:71611360:G:A
chr16:71611735	['T', 'C']	56057	41420.68928590553	338.37289411894534	0.013584921946276	0.006053101333492	2.2442911819615894	0.0248176	0.0248176	chr16	71611735	1.605240219499391	chr16:71611735:T:C
chr16:71611767	['A', 'T']	56057	33668.8142020916	-98.57446538709344	-0.0073560721719364	0.0063247276432967	-1.1630654451552127	0.244808	0.244808	chr16	71611767	0.6111743941282495	chr16:71611767:A:T
chr16:71612011	['C', 'A']	56057	41271.24077115314	327.09060615127447	0.0132290331701805	0.006061260598447	2.1825547599075064	0.0290728	0.0290728	chr16	71612011	1.5365131393341538	chr16:71612011:C:A
chr16:71612622	['T', 'G']	56057	17083.133220338983	18.747899052553933	-0.0021638810076447	0.0080499368139375	-0.268807204038947	0.788079	0.788079	chr16	71612622	0.1034302450175917	chr16:71612622:T:G
chr16:71613626	['A', 'G']	56057	33718.00747520159	-71.2730594474783	-0.0060370363848079	0.0063233999143292	-0.9547136772304406	0.339727	0.339727	chr16	71613626	0.4688699359529462	chr16:71613626:A:G
chr16:71614396	['C', 'T']	56057	96755.6301113252	545.4512622365409	0.0194716115611445	0.0084529895852265	2.303517751302506	0.0212534	0.0212534	chr16	71614396	1.6725715840549416	chr16:71614396:C:T
chr16:71614714	['A', 'G']	56057	96401.31821020144	509.1233681804555	0.016866354672594	0.0083612077261738	2.0172151230970816	0.0436778	0.0436778	chr16	71614714	1.359739244660512	chr16:71614714:A:G
chr16:71617515	['T', 'C']	56057	33727.66836261071	-76.9191561412011	-0.0061701921006812	0.0063260232916514	-0.9753666428677464	0.329383	0.329383	chr16	71617515	0.482298819242505	chr16:71617515:T:C
chr16:71618169	['C', 'A']	56057	96947.80131374608	567.465664329345	0.0210598498241983	0.0085124981872614	2.473991695612149	0.0133642	0.0133642	chr16	71618169	1.874057033614089	chr16:71618169:C:A
chr16:71618324	['G', 'C']	56057	96016.7128407307	496.7804538172379	0.0167079978550035	0.00827065609307	2.0201538628843654	0.0433722	0.0433722	chr16	71618324	1.3627885482541011	chr16:71618324:G:C
chr16:71619734	['A', 'G']	56057	95698.6573355457	501.36584591091446	0.0181848004617812	0.0082068472253662	2.2158083320442987	0.0267086	0.0267086	chr16	71619734	1.5733488760448813	chr16:71619734:A:G
chr16:71619864	['T', 'C']	56057	40453.381414602816	370.4677905844075	0.0154238402939656	0.0060984599024636	2.5291369527140306	0.0114371	0.0114371	chr16	71619864	1.941684081631989	chr16:71619864:T:C
chr16:71620647	['C', 'T']	56057	23373.58657174464	144.59191102039188	-0.0031629829687658	0.0071565445874966	-0.4419706927127829	0.658512	0.658512	chr16	71620647	0.1814363065240684	chr16:71620647:C:T
chr16:71621458	['A', 'G']	56057	96202.87777896726	507.25397509622985	0.0173153910167664	0.0083126747098089	2.0830107782678424	0.0372548	0.0372548	chr16	71621458	1.4288177637421582	chr16:71621458:A:G
chr16:71621914	['C', 'T']	56057	8879.267176934467	-100.81023258947856	-0.0199021343727211	0.0106978815483505	-1.8603808878207115	0.0628369	0.0628369	chr16	71621914	1.2017852486177882	chr16:71621914:C:T
chr16:71624541	['G', 'A']	56057	95976.27271591942	515.3567800933812	0.0180094725969994	0.0082600245364092	2.1803170823059634	0.0292381	0.0292381	chr16	71624541	1.534050852860757	chr16:71624541:G:A
chr16:71624691	['G', 'A']	56057	31692.261431145525	-62.91841219375189	-0.0051625424674627	0.0064279483182015	-0.8031400085847421	0.421897	0.421897	chr16	71624691	0.3747935627624137	chr16:71624691:G:A
chr16:71625976	['G', 'T']	56057	40041.00003568242	356.38460912013795	0.0146719553313721	0.0061140683793515	2.399704161131466	0.0164116	0.0164116	chr16	71625976	1.7848490766374767	chr16:71625976:G:T
chr16:71626501	['G', 'A']	56057	31722.56589838733	-54.75767318501424	-0.0048510388462583	0.0064245156553766	-0.7550824227813346	0.450203	0.450203	chr16	71626501	0.3465916153348219	chr16:71626501:G:A
chr16:71627633	['T', 'A']	56057	40036.71321508868	352.5808152804996	0.0145799808504156	0.0061160614670594	2.383883963387562	0.0171343	0.0171343	chr16	71627633	1.7661336334195323	chr16:71627633:T:A
chr16:71630322	['T', 'A']	56057	16620.48652387952	-107.96368333005682	-0.0082557395634462	0.008198953693283	-1.006925989862554	0.313975	0.313975	chr16	71630322	0.5031049308894932	chr16:71630322:T:A
chr16:71632082	['A', 'T']	56057	96724.25462558214	593.9481923900398	0.0229232344356407	0.008441048320797	2.7156857258075937	0.00661589	0.00661589	chr16	71632082	2.1794117242520867	chr16:71632082:A:T
chr16:71632215	['A', 'G']	56057	55441.91221966495	167.1949872194723	-0.0034127697728975	0.0058226742255925	-0.5861172445295549	0.557799	0.557799	chr16	71632215	0.2535222686552525	chr16:71632215:A:G
chr16:71633228	['T', 'G']	56057	96024.9636616752	521.2106603329854	0.0182708649943344	0.0082723806081578	2.2086586509712403	0.0272024	0.0272024	chr16	71633228	1.56539277755495	chr16:71633228:T:G
chr16:71633777	['C', 'T']	56057	96010.40365089846	515.2793585007386	0.017285081300688	0.0082760491331802	2.0885667813871307	0.0367512	0.0367512	chr16	71633777	1.4347284757670016	chr16:71633777:C:T
chr16:71634897	['G', 'A']	56057	95898.55366445443	482.1552633777703	0.0155239970534687	0.008240506001066	1.883864540777049	0.0595885	0.0595885	chr16	71634897	1.2248375467772947	chr16:71634897:G:A
chr16:71635721	['C', 'A']	56057	31744.626962883664	-59.43746489090035	-0.0053295603138333	0.0064252481203874	-0.8294715182939784	0.406841	0.406841	chr16	71635721	0.390575286878813	chr16:71635721:C:A
chr16:71636163	['C', 'T']	56057	31703.48336961564	-58.748516683014	-0.0052033151310199	0.0064280739254718	-0.8094672200954847	0.41825	0.41825	chr16	71636163	0.3785640503655678	chr16:71636163:C:T
chr16:71638666	['A', 'G']	56057	31786.23737644079	-61.61985841341488	-0.0052716606365387	0.0064215408524444	-0.8209339094264337	0.411687	0.411687	chr16	71638666	0.3854328466712146	chr16:71638666:A:G
chr16:71638859	['T', 'C']	56057	96101.1438972163	527.2053175517875	0.0185221159996651	0.0082880076345376	2.2348092347888464	0.0254338	0.0254338	chr16	71638859	1.5945887481317986	chr16:71638859:T:C
chr16:71641233	['G', 'A']	56057	80670.8299432609	195.57266754780207	0.0033668913187449	0.0064277881070199	0.5238024749241285	0.600418	0.600418	chr16	71641233	0.2215462964695813	chr16:71641233:G:A
chr16:71641327	['C', 'A']	56057	39296.21607394586	361.6473975227089	0.0158574437964551	0.0061455602871413	2.5803088824357268	0.00987372	0.00987372	chr16	71641327	2.005519192710889	chr16:71641327:C:A
chr16:71641537	['A', 'G']	56057	96427.44033538488	506.60256338392537	0.0169237860510075	0.008366992360949	2.0226845347672726	0.0431104	0.0431104	chr16	71641537	1.3654179475245198	chr16:71641537:A:G
chr16:71642268	['A', 'C']	56057	96153.7222787204	515.8008436346137	0.0173862464077566	0.0083026542621936	2.094058822481069	0.0362592	0.0362592	chr16	71642268	1.4405817821329066	chr16:71642268:A:C
chr16:71642285	['T', 'C']	56057	31443.48735927492	-96.26569246729096	-0.0069182238909026	0.0064442893622396	-1.073543334574641	0.283032	0.283032	chr16	71642285	0.5481644597486424	chr16:71642285:T:C
chr16:71644072	['C', 'T']	56057	15547.554705200251	-124.19413052110906	-0.0093589858587405	0.0083971126772323	-1.1145480855718717	0.265049	0.265049	chr16	71644072	0.5766738299785892	chr16:71644072:C:T
chr16:71645029	['T', 'C']	56057	40239.74268943246	387.6143600950599	0.0158530122867	0.0061052078467041	2.596637605918381	0.00941658	0.00941658	chr16	71645029	2.026106799629158	chr16:71645029:T:C
chr16:71645154	['C', 'T']	56057	96040.4265275176	490.9446025256992	0.015762098467633	0.0082799813600942	1.903639366097991	0.0569623	0.0569623	chr16	71645154	1.2444124832556456	chr16:71645154:C:T
chr16:71645301	['C', 'T']	56057	39340.31612189552	346.77822028161813	0.0154641729305104	0.0061457537245956	2.5162370025700675	0.0118643	0.0118643	chr16	71645301	1.9257578802958133	chr16:71645301:C:T
chr16:71646099	['C', 'T']	56057	95948.8465202576	506.6359528088197	0.0168803373910873	0.0082595525515961	2.043735091657628	0.0409844	0.0409844	chr16	71646099	1.3873814184789477	chr16:71646099:C:T
chr16:71647250	['G', 'A']	56057	31205.45338899892	-94.52315162937838	-0.0066740920922088	0.006457840116437	-1.0334867342443754	0.301381	0.301381	chr16	71647250	0.5208841304396148	chr16:71647250:G:A
chr16:71647359	['CTTATG', 'C']	56057	55197.78541477081	91.1143153560798	-0.0061033332945601	0.0058204957608633	-1.048593375086463	0.29437	0.29437	chr16	71647359	0.5311064521413847	chr16:71647359:CTTATG:C
chr16:71648893	['T', 'C']	56057	24039.005460775217	176.95187419406818	-0.0015502761172746	0.0070711800361138	-0.2192386715310753	0.826465	0.826465	chr16	71648893	0.0827755336578347	chr16:71648893:T:C
chr16:71648927	['C', 'T']	56057	9138.652097122364	-78.46536676664918	-0.0168618533977271	0.0105284483630244	-1.6015516072572855	0.10926	0.10926	chr16	71648927	0.9615388038214364	chr16:71648927:C:T
chr16:71649815	['A', 'G']	56057	15357.36979947192	6.520844151259957	-0.0024860765038287	0.0084064019898923	-0.2957360957539141	0.767433	0.767433	chr16	71649815	0.1149595298578445	chr16:71649815:A:G
chr16:71651424	['C', 'T']	56057	55625.77691511389	111.48380468688929	-0.0061410571148788	0.0058191600224233	-1.0553167624219038	0.291285	0.291285	chr16	71651424	0.5356818792067259	chr16:71651424:C:T
chr16:71651441	['A', 'G']	56057	8371.896076787212	-7.957080433343815	-0.0040026520302807	0.0109872373128072	-0.3643001344491855	0.715635	0.715635	chr16	71651441	0.1453084272785673	chr16:71651441:A:G
chr16:71652151	['A', 'G']	56057	38356.21083058257	341.66269448031414	0.0149754279178319	0.0061919470663489	2.4185329359836056	0.0155864	0.0155864	chr16	71652151	1.8072541824813064	chr16:71652151:A:G
chr16:71654152	['A', 'G']	56057	96232.93433288716	526.4137357495056	0.0182453294881345	0.008330579807383	2.190163219127258	0.0285165	0.0285165	chr16	71654152	1.544903779099417	chr16:71654152:A:G
chr16:71654641	['C', 'T']	56057	13938.243220580893	259.56437243919106	0.0095851643726376	0.0088222260552681	1.086479116788658	0.277272	0.277272	chr16	71654641	0.5570939849460004	chr16:71654641:C:T
chr16:71655074	['G', 'A']	56057	95998.56258474271	510.07966879775176	0.0171226952856181	0.0082742860922036	2.06938642135566	0.0385144	0.0385144	chr16	71655074	1.4143768634452252	chr16:71655074:G:A
chr16:71655790	['A', 'G']	56057	96129.57427032042	512.7776496383282	0.0172315758089328	0.0083052609717795	2.074778368492459	0.0380116	0.0380116	chr16	71655790	1.4200838495090655	chr16:71655790:A:G
chr16:71656089	['AC', 'A']	56057	14640.133981621912	261.088595834355	0.009313761139251	0.0086469389305846	1.0771165627535402	0.281433	0.281433	chr16	71656089	0.5506249798308305	chr16:71656089:AC:A
chr16:71656127	['C', 'T']	56057	95979.84873244964	508.80465562591473	0.0170090802027085	0.008268820718956	2.057014026645384	0.0396895	0.0396895	chr16	71656127	1.4013243722092068	chr16:71656127:C:T
chr16:71657139	['C', 'G']	56057	40047.430488392434	378.4126460485944	0.0154833083792309	0.0061167819476549	2.5312833630054405	0.0113673	0.0113673	chr16	71657139	1.9443426781750195	chr16:71657139:C:G
chr16:71657204	['A', 'G']	56057	56057.0	137.467011991241	-0.0051727758577469	0.0058292169347202	-0.887387777067726	0.374874	0.374874	chr16	71657204	0.4261146797387483	chr16:71657204:A:G
chr16:71657544	['G', 'A']	56057	40146.29003810167	399.7737566780156	0.0163149702875815	0.0061236378544538	2.664261126368751	0.00771797	0.00771797	chr16	71657544	2.1124969138780942	chr16:71657544:G:A
chr16:71657683	['C', 'T']	56057	40075.57453792907	399.4102908051753	0.0162297015171268	0.0061143857126857	2.654347023521016	0.00794845	0.00794845	chr16	71657683	2.099717553365876	chr16:71657683:C:T
chr16:71659137	['T', 'C']	56057	15185.250673565884	-160.2812088657283	-0.004084671000585	0.0087267723874199	-0.4680620530991886	0.639742	0.639742	chr16	71659137	0.1939951362771639	chr16:71659137:T:C
chr16:71659190	['T', 'C']	56057	39306.2189289984	355.7622043057813	0.0157565026828645	0.0061477595560299	2.5629666448828266	0.0103808	0.0103808	chr16	71659190	1.983769176140976	chr16:71659190:T:C
chr16:71660308	['T', 'C']	56057	40506.22505185321	428.1482061021382	0.0175213807185876	0.006142218882684	2.8526141860531022	0.00433771	0.00433771	chr16	71660308	2.362739486348965	chr16:71660308:T:C
chr16:71661657	['G', 'C']	56057	15697.760546038538	12.698417131669288	-0.0030987307512406	0.0083246925766455	-0.3722336558029762	0.70972	0.70972	chr16	71661657	0.148912956124851	chr16:71661657:G:C
chr16:71662117	['C', 'T']	56057	39317.47122321475	356.71958880199435	0.0155515393317137	0.006168250991623	2.5212234963904514	0.0116975	0.0116975	chr16	71662117	1.931906946135782	chr16:71662117:C:T
chr16:71663223	['T', 'C']	56057	24229.025548617305	183.8451922395758	-0.0009138476228576	0.0070492184675791	-0.1296381474145865	0.896853	0.896853	chr16	71663223	0.0472787347937604	chr16:71663223:T:C
chr16:71663849	['T', 'C']	56057	40214.32597601884	377.07152205142273	0.0152854551035521	0.0061126570425267	2.5006237054048235	0.0124003	0.0124003	chr16	71663849	1.906567807840303	chr16:71663849:T:C
chr16:71664369	['T', 'A']	56057	55304.89266534639	110.82899458070828	-0.0053958738648474	0.0058207384023958	-0.9270084810247566	0.353926	0.353926	chr16	71664369	0.4510875321865391	chr16:71664369:T:A
chr16:71665385	['T', 'C']	56057	9379.003871474191	-61.5564064872516	-0.014918457867691	0.010409434047911	-1.433167048182107	0.151816	0.151816	chr16	71665385	0.818682455413314	chr16:71665385:T:C
chr16:71666801	['G', 'T']	56057	9132.814600727896	-74.69999234695383	-0.0162337461337711	0.0105367847420422	-1.540673605013278	0.123402	0.123402	chr16	71666801	0.9086778015513584	chr16:71666801:G:T
chr16:71667345	['G', 'A']	56057	96016.2769977342	501.09824746168704	0.0163244705705514	0.0082765704610295	1.9723713641315064	0.0485721	0.0485721	chr16	71667345	1.313613119530952	chr16:71667345:G:A
chr16:71668717	['C', 'T']	56057	55911.89646000322	126.783623730293	-0.0057119257454801	0.0058299642517285	-0.9797531337840796	0.327212	0.327212	chr16	71668717	0.4851707776222942	chr16:71668717:C:T
chr16:71669072	['C', 'T']	56057	55322.895234526935	124.7753635800927	-0.0049318132943263	0.0058276303867693	-0.8462810725819524	0.3974	0.3974	chr16	71669072	0.4007721372262037	chr16:71669072:C:T
chr16:71669533	['T', 'G']	56057	96188.43180804566	502.8253679711827	0.0167361730603297	0.0083091217080402	2.0141927929801624	0.0439941	0.0439941	chr16	71669533	1.3566055623604414	chr16:71669533:T:G
chr16:71669826	['A', 'G']	56057	40203.17183792175	371.4822134304814	0.0151060683980709	0.0061151686714963	2.470261935452794	0.0135044	0.0135044	chr16	71669826	1.8695247067358984	chr16:71669826:A:G
chr16:71670194	['C', 'T']	56057	9148.97925103923	-80.19772578654462	-0.0169271680888585	0.0105263398037655	-1.6080772998419874	0.107824	0.107824	chr16	71670194	0.9672845609723728	chr16:71670194:C:T
chr16:71670319	['T', 'C']	56057	96049.56713408978	507.4690896482472	0.0168377620376189	0.0082822043944485	2.0330048904498152	0.0420567	0.0420567	chr16	71670319	1.3761648074465611	chr16:71670319:T:C
chr16:71670608	['ATAGT', 'A']	56057	15265.567100883904	265.4517450165955	0.0112452578751409	0.0084941349811486	1.3238849983074208	0.185547	0.185547	chr16	71670608	0.7315460631097463	chr16:71670608:ATAGT:A
chr16:71671312	['T', 'C']	56057	96115.72585280523	490.682389652586	0.0154161695212852	0.0083065528675029	1.8559045812609845	0.0634724	0.0634724	chr16	71671312	1.197415079958446	chr16:71671312:T:C
chr16:71671728	['T', 'C']	56057	96732.53049172138	551.3942615716184	0.0197132740976899	0.0084399012915542	2.3357233001548194	0.0195092	0.0195092	chr16	71671728	1.7097605390477653	chr16:71671728:T:C
chr16:71672005	['C', 'T']	56057	15553.219629252972	-114.377757947614	-0.0088287182539668	0.0083926084958079	-1.0519635532119431	0.292821	0.292821	chr16	71672005	0.5333977805607775	chr16:71672005:C:T
chr16:71673485	['G', 'A']	56057	14820.643852480956	302.25825864258053	0.0124572560690616	0.0085956877231322	1.4492448388437138	0.147275	0.147275	chr16	71673485	0.8318709685919692	chr16:71673485:G:A
chr16:71673495	['T', 'C']	56057	31368.27451645137	-84.89442386420446	-0.0063381433499802	0.0064558907769349	-0.9817612424027736	0.326222	0.326222	chr16	71673495	0.4864867540363204	chr16:71673495:T:C
chr16:71674674	['C', 'T']	56057	55483.83640548887	118.93067975037948	-0.0049831444679359	0.0058255733161054	-0.8553912546529049	0.392338	0.392338	chr16	71674674	0.4063396261272163	chr16:71674674:C:T
chr16:71675264	['A', 'G']	56057	40275.18468428284	375.7352211369257	0.0151694045988137	0.0061096889022445	2.4828440271714776	0.0130367	0.0130367	chr16	71675264	1.8848323283253767	chr16:71675264:A:G
chr16:71678418	['G', 'A']	56057	40079.86482532205	372.7877312999101	0.0151517719598193	0.0061202576880862	2.4756754914607635	0.0133014	0.0133014	chr16	71678418	1.8761026462301875	chr16:71678418:G:A
chr16:71678559	['G', 'A']	56057	40033.71241211948	393.73090231389807	0.0160983236605258	0.0061223038509364	2.629455194071034	0.00855452	0.00855452	chr16	71678559	2.0678043540012747	chr16:71678559:G:A
chr16:71678883	['A', 'G']	56057	15034.145551214113	296.4269265527246	0.0121369624462785	0.0085466072074	1.4200912890637865	0.155587	0.155587	chr16	71678883	0.8080266931054909	chr16:71678883:A:G
chr16:71680008	['G', 'A']	56057	24046.147506468016	227.094231080145	0.001193694816686	0.0070642486877979	0.1689768961202994	0.865815	0.865815	chr16	71680008	0.0625748944286163	chr16:71680008:G:A
chr16:71680040	['G', 'A']	56057	55784.94176108485	148.74575709155982	-0.0048429007988971	0.0058253206599626	-0.8313535136670452	0.405777	0.405777	chr16	71680040	0.3917125730152582	chr16:71680040:G:A
chr16:71680216	['C', 'G']	56057	40134.01165031221	370.3986518884812	0.0150472510311313	0.006117131693018	2.459854027387671	0.0139023	0.0139023	chr16	71680216	1.856913344013778	chr16:71680216:C:G
chr16:71681228	['G', 'A']	56057	14495.36157304975	-69.68322453764195	-0.0049833783926028	0.0086364343218749	-0.5770180385648934	0.56393	0.56393	chr16	71681228	0.2487748011593035	chr16:71681228:G:A
chr16:71681475	['C', 'T']	56057	96086.85501195448	529.7994914708553	0.0183515955142729	0.0082889480475825	2.213983657386448	0.0268339	0.0268339	chr16	71681475	1.57131620301237	chr16:71681475:C:T
chr16:71682621	['A', 'G']	56057	9358.333886361608	-72.84602088167631	-0.015411250647465	0.010420348047449	-1.4789573800500535	0.139157	0.139157	chr16	71682621	0.8564949425106059	chr16:71682621:A:G
chr16:71683311	['A', 'G']	56057	14700.835735950042	-62.75526618162606	-0.0044422730758553	0.0085808106818995	-0.5176985299566085	0.604671	0.604671	chr16	71683311	0.2184808596427555	chr16:71683311:A:G
chr16:71683862	['C', 'T']	56057	40268.62021589794	372.6952898899767	0.0149858748384107	0.0061078085734809	2.45356000570758	0.014148	0.014148	chr16	71683862	1.849304948857286	chr16:71683862:C:T
chr16:71684463	['C', 'T']	56057	96106.28663181746	502.55594077649823	0.0163121716465655	0.0082982135810981	1.9657449747644145	0.049333	0.049333	chr16	71684463	1.3068624737567938	chr16:71684463:C:T
chr16:71686016	['G', 'A']	56057	39903.37222043758	355.02665051943137	0.014852017110495	0.0061258113740628	2.4244979486929155	0.0153327	0.0153327	chr16	71686016	1.814381361658902	chr16:71686016:G:A
chr16:71686434	['A', 'G']	56057	24257.49093536989	234.67045849455843	0.0016970877078314	0.0070417420436852	0.2410039585805849	0.809553	0.809553	chr16	71686434	0.091754713489899	chr16:71686434:A:G
chr16:71687018	['T', 'G']	56057	15676.957627118643	-123.8637497873827	-0.0095078934138572	0.0083603313831826	-1.1372627445107064	0.255433	0.255433	chr16	71687018	0.5927229959054598	chr16:71687018:T:G
chr16:71687117	['T', 'C']	56057	40155.312290343296	372.2883734725333	0.0150938549182098	0.0061136093615515	2.4688942367065314	0.0135561	0.0135561	chr16	71687117	1.867865236139764	chr16:71687117:T:C
chr16:71687610	['G', 'A']	56057	40169.91476299259	383.00226623142726	0.0154362161298484	0.0061147983307033	2.5244031438192875	0.0115922	0.0115922	chr16	71687610	1.935834134598037	chr16:71687610:G:A
chr16:71689186	['G', 'C']	56057	96029.1306225132	499.2337882769406	0.0164920198820785	0.0082772785989853	1.992444700858589	0.0463271	0.0463271	chr16	71689186	1.3341648850637684	chr16:71689186:G:C
chr16:71690187	['C', 'A']	56057	95961.694874128	514.3947674552185	0.0175668129209792	0.0082631764296572	2.1259152664259275	0.0335147	0.0335147	chr16	71690187	1.474764663751314	chr16:71690187:C:A
chr16:71690466	['T', 'C']	56057	31397.360582326808	-77.41788065038394	-0.0061080824835736	0.0064526536704575	-0.9466000804503936	0.343847	0.343847	chr16	71690466	0.4636347604425909	chr16:71690466:T:C
chr16:71691610	['T', 'G']	56057	15416.925156110618	-23.53873411893307	-0.0048871574114157	0.0083927328721283	-0.5823082285444376	0.560361	0.560361	chr16	71691610	0.2515320983580474	chr16:71691610:T:G
chr16:71692233	['C', 'T']	56057	31283.95184894345	-75.0552174600153	-0.0059041106677414	0.0064611903794025	-0.9137806380946336	0.360836	0.360836	chr16	71692233	0.4426901401395092	chr16:71692233:C:T
chr16:71692838	['A', 'T']	56057	40807.4787404948	395.4433249102765	0.0159964970605605	0.0060965680157731	2.6238528003253867	0.00869649	0.00869649	chr16	71692838	2.060655998095999	chr16:71692838:A:T
chr16:71693040	['C', 'T']	56057	40086.15663811562	398.8107138232397	0.0162740298340384	0.0061214296585302	2.6585341565365264	0.00785037	0.00785037	chr16	71693040	2.1051098738061507	chr16:71693040:C:T
chr16:71693387	['C', 'G']	56057	14930.53269110695	270.4330049311107	0.0100515507702994	0.0085720178901273	1.172600302418419	0.240961	0.240961	chr16	71693387	0.6180532431321959	chr16:71693387:C:G
chr16:71693668	['A', 'T']	56057	40202.10076398557	374.5450092856929	0.0151210740661473	0.0061162143488562	2.472293023702662	0.0134279	0.0134279	chr16	71693668	1.87199190168154	chr16:71693668:A:T
chr16:71693959	['C', 'T']	56057	40103.44647668672	387.5918936418397	0.0157930457809168	0.0061212386511805	2.5800408513514013	0.00988138	0.00988138	chr16	71693959	2.0051823990831075	chr16:71693959:C:T
chr16:71694055	['G', 'A']	56057	39887.346493654855	379.34541744316056	0.0159290900779197	0.0061293206417248	2.598834521640752	0.00935653	0.00935653	chr16	71694055	2.028885185584974	chr16:71694055:G:A
chr16:71694197	['TAATAA', 'T']	56057	55475.43344184885	110.02431092408	-0.0054204948195348	0.0058388532100091	-0.9283492193711638	0.35323	0.35323	chr16	71694197	0.451942418681194	chr16:71694197:TAATAA:T
chr16:71694392	['C', 'G']	56057	55488.47872359468	89.2079124828944	-0.006081790438515	0.0058360934663061	-1.0420995608838972	0.29737	0.29737	chr16	71694392	0.5267028471511129	chr16:71694392:C:G
chr16:71694409	['C', 'T']	56057	40501.24509155871	416.2276712762508	0.0159839137212677	0.0061149470573364	2.6139087667309977	0.00895369	0.00895369	chr16	71694409	2.047997946095081	chr16:71694409:C:T
chr16:71695922	['T', 'C']	56057	96896.91417051718	550.1847607446366	0.01932883606962	0.0084844099943029	2.2781591274583484	0.0227208	0.0227208	chr16	71695922	1.643576381171017	chr16:71695922:T:C
chr16:71696683	['T', 'C']	56057	55914.90874850503	108.1260710220381	-0.0061418979978521	0.0058275289429354	-1.0539455158430089	0.291912	0.291912	chr16	71696683	0.5347480515462002	chr16:71696683:T:C
chr16:71698442	['G', 'A']	56057	55708.93790925473	127.68139073251298	-0.0055391426248034	0.0058272638530148	-0.950556344198773	0.341834	0.341834	chr16	71698442	0.4661847430254023	chr16:71698442:G:A
chr16:71700305	['T', 'C']	56057	9286.810347289138	-83.77603497287545	-0.0168070865076648	0.0104500469507781	-1.6083264110515052	0.107769	0.107769	chr16	71700305	0.9675061469888284	chr16:71700305:T:C
chr16:71702456	['G', 'C']	56057	14427.772130445645	-36.786639013781226	-0.0024693222640352	0.0086487185368019	-0.2855130795999249	0.775252	0.775252	chr16	71702456	0.1105571046935467	chr16:71702456:G:C
chr16:71703261	['T', 'C']	56057	15040.804938095407	279.49241933672664	0.0106865297192447	0.0085389509858476	1.2515038131682104	0.210756	0.210756	chr16	71703261	0.6762200526235078	chr16:71703261:T:C
chr16:71705746	['A', 'G']	56057	40686.70971540728	351.4439491130274	0.0138550246960371	0.0060979349553795	2.272084697101336	0.0230852	0.0230852	chr16	71705746	1.636666358560528	chr16:71705746:A:G
chr16:71706146	['A', 'G']	56057	14496.292995789623	-81.96955384388022	-0.0056081070499468	0.008629074291996	-0.6499083053611813	0.515754	0.515754	chr16	71706146	0.2875573951120747	chr16:71706146:A:G
chr16:71706269	['C', 'CTATGT']	56057	15024.876199821589	254.14885805607668	0.0087172389729666	0.0085464369041895	1.0199851786998395	0.30774	0.30774	chr16	71706269	0.5118160505506029	chr16:71706269:C:CTATGT
chr16:71706270	['C', 'CCA']	56057	15024.608142584431	253.77283862964327	0.0087242953701756	0.00854632026728	1.020824764030543	0.307342	0.307342	chr16	71706270	0.5123780869227331	chr16:71706270:C:CCA
chr16:71706574	['G', 'A']	56057	95138.09150105256	540.3692063529335	0.0186449823457123	0.0081111101566626	2.298696724072594	0.0215258	0.0215258	chr16	71706574	1.667040699148209	chr16:71706574:G:A
chr16:71707721	['C', 'T']	56057	39849.265222743576	369.4259559509307	0.0155643037136473	0.006127430594768	2.540102816821318	0.0110847	0.0110847	chr16	71707721	1.9552760562804483	chr16:71707721:C:T
chr16:71708025	['C', 'T']	56057	31178.56193908684	-82.88373553656211	-0.0061419264654456	0.0064672442677565	-0.949697616350627	0.34227	0.34227	chr16	71708025	0.4656311651490926	chr16:71708025:C:T
chr16:71709266	['T', 'C']	56057	15199.609475374737	-0.5616970626867073	-0.0026808580596373	0.0084426264964925	-0.3175383940946656	0.750836	0.750836	chr16	71709266	0.1244549126269701	chr16:71709266:T:C
chr16:71711615	['C', 'T']	56057	56608.186819658105	184.2663863658996	-0.0045374401018216	0.0058359088231476	-0.777503597010326	0.436865	0.436865	chr16	71711615	0.3596527479563651	chr16:71711615:C:T
chr16:71711845	['C', 'T']	56057	31215.568540689063	-93.24084759119624	-0.0064293248210828	0.0064633592534007	-0.9947342502584964	0.31987	0.31987	chr16	71711845	0.4950264896608533	chr16:71711845:C:T
chr16:71715364	['G', 'C']	56057	15043.009732882432	277.7532932435654	0.0105024772430659	0.0085537109739137	1.2278269952182486	0.219517	0.219517	chr16	71715364	0.65853184116079	chr16:71715364:G:C
chr16:71715773	['T', 'C']	56057	9810.8509688365	-115.11367009969548	-0.0190989246198637	0.010216706368046	-1.8693817686292584	0.0615749	0.0615749	chr16	71715773	1.2105962847991871	chr16:71715773:T:C
chr16:71716922	['A', 'G']	56057	56911.24382148784	212.69343711956623	-0.0036826576788444	0.0058421982957403	-0.6303547898279288	0.528465	0.528465	chr16	71716922	0.2769837705329225	chr16:71716922:A:G
chr16:71718254	['T', 'C']	56057	14578.380825779745	-99.39779695805152	-0.0070479370151495	0.0086169218134098	-0.8179181809658957	0.413407	0.413407	chr16	71718254	0.3836221739698933	chr16:71718254:T:C
chr16:71719011	['C', 'A']	56057	55860.95803372291	172.33958716911712	-0.0040176725188496	0.0058241033881694	-0.6898353705414649	0.490301	0.490301	chr16	71719011	0.3095372209817658	chr16:71719011:C:A
chr16:71720808	['T', 'C']	56057	56048.996573447774	164.3348544404074	-0.0043968145388642	0.005829890145475	-0.7541848009394908	0.450741	0.450741	chr16	71720808	0.3460729361293743	chr16:71720808:T:C
chr16:71721195	['A', 'C']	56057	9731.166259168704	-87.7841806069732	-0.0172734711704658	0.0102543382270094	-1.6845037473962363	0.0920899	0.0920899	chr16	71721195	1.0357879986283105	chr16:71721195:A:C
chr16:71721375	['C', 'G']	56057	96356.7512533676	546.5494612288261	0.019456557814116	0.0083465707210454	2.33108404210334	0.0197525	0.0197525	chr16	71721375	1.7043779295315424	chr16:71721375:C:G
chr16:71721483	['A', 'G']	56057	10076.258251561108	-108.3435374965176	-0.0169125201224566	0.0100870472848612	-1.6766571668439654	0.0936151	0.0936151	chr16	71721483	1.028654094448198	chr16:71721483:A:G
chr16:71721491	['C', 'T']	56057	5521.280422525159	97.85502271265716	0.0103459004223902	0.0133686200434005	0.7738944175840762	0.438996	0.438996	chr16	71721491	0.3575394369010265	chr16:71721491:C:T
chr16:71723484	['C', 'G']	56057	96256.17112423504	559.3140695794598	0.0205351506125612	0.0083230869099049	2.467251734224148	0.0136184	0.0136184	chr16	71723484	1.865873913861486	chr16:71723484:C:G
chr16:71725461	['C', 'T']	56057	40023.13972201902	408.0014250509819	0.0167127096919571	0.0061225441991124	2.72970012929918	0.00634117	0.00634117	chr16	71725461	2.1978306036854147	chr16:71725461:C:T
chr16:71725659	['A', 'G']	56057	55585.88234034583	132.53430044179655	-0.0048029391633582	0.0058295700606921	-0.8238925192346005	0.410004	0.410004	chr16	71725659	0.3872119062815971	chr16:71725659:A:G
chr16:71725769	['A', 'G']	56057	15156.974235449456	288.11396813072315	0.0109185135180396	0.0085199922276781	1.2815168401879156	0.200017	0.200017	chr16	71725769	0.6989330908738569	chr16:71725769:A:G
chr16:71726003	['C', 'T']	56057	55482.743896344975	125.25873342085627	-0.0049963427498143	0.0058250796144835	-0.8577295213942416	0.391046	0.391046	chr16	71726003	0.4077721521409364	chr16:71726003:C:T
chr16:71726458	['G', 'C']	56057	55494.879668123845	130.09779298040772	-0.0048935376455617	0.0058260153125341	-0.8399458949298944	0.400942	0.400942	chr16	71726458	0.3969184475837584	chr16:71726458:G:C
chr16:71726708	['G', 'A']	56057	40157.89476971394	413.27067533245287	0.0167070218742441	0.006115306354433	2.732000803546483	0.00629707	0.00629707	chr16	71726708	2.200861478931578	chr16:71726708:G:A
chr16:71727085	['C', 'A']	56057	40160.04470340495	402.5227857911729	0.0162748746427881	0.0061155674849766	2.6612206770293514	0.00778801	0.00778801	chr16	71727085	2.10857349950665	chr16:71727085:C:A
chr16:71727158	['T', 'C']	56057	40162.03029816391	400.373721274433	0.0162096989015309	0.0061147233942106	2.650929217318033	0.00802932	0.00802932	chr16	71727158	2.095321233395369	chr16:71727158:T:C
chr16:71728075	['C', 'A']	56057	95652.4126839711	555.4464846129398	0.0197741873506237	0.0082044698806036	2.410172459450721	0.0159482	0.0159482	chr16	71728075	1.7972883266620292	chr16:71728075:C:A
chr16:71729876	['C', 'A']	56057	8702.465729475149	-75.22312258813736	-0.0148311384339052	0.0107644199271382	-1.37779262926322	0.168273	0.168273	chr16	71729876	0.7739855625250455	chr16:71729876:C:A
chr16:71733933	['G', 'A']	56057	40097.01406063202	400.3393961063966	0.0161533778035292	0.0061178673939709	2.640360891026848	0.00828407	0.00828407	chr16	71733933	2.0817562399952325	chr16:71733933:G:A
chr16:71734597	['T', 'C']	56057	40273.18432743946	389.9261314027903	0.0158992787336229	0.0061105556391346	2.6019366605218543	0.00927233	0.00927233	chr16	71734597	2.032811120332997	chr16:71734597:T:C
chr16:71735420	['T', 'G']	56057	9605.913115631693	-96.70601415106384	-0.0179576954491124	0.0103086152515376	-1.7420085055976715	0.0815124	0.0815124	chr16	71735420	1.0887763195797588	chr16:71735420:T:G
chr16:71735659	['A', 'C']	56057	40251.02972630375	392.8281241779632	0.0158659196082994	0.0061106000928357	2.5964585093534875	0.00942149	0.00942149	chr16	71735659	2.0258804085015707	chr16:71735659:A:C
chr16:71736730	['C', 'T']	56057	23798.18068535832	188.0833975573384	-0.0011214817030228	0.0071143750980368	-0.1576360098488869	0.874744	0.874744	chr16	71736730	0.0581190277256825	chr16:71736730:C:T
chr16:71736933	['G', 'A']	56057	40161.911193603664	397.6274512353774	0.0160129403416892	0.0061152345398969	2.6185324924527182	0.00883326	0.00883326	chr16	71736933	2.053878986261444	chr16:71736933:G:A
chr16:71738424	['A', 'T']	56057	15396.471916928343	-5.351006346979815	-0.0026269241040113	0.0084020280999659	-0.3126535727751195	0.754545	0.754545	chr16	71738424	0.1223148544054117	chr16:71738424:A:T
chr16:71738496	['T', 'C']	56057	95869.84088273598	507.7060767426735	0.0163500737759001	0.0082525848300098	1.9812063871727124	0.047573	0.047573	chr16	71738496	1.322639460680912	chr16:71738496:T:C
chr16:71739381	['C', 'CA']	56057	40241.20365810135	390.26571346273454	0.0157690111144268	0.0061106380600632	2.580583395617392	0.00986587	0.00986587	chr16	71739381	2.005864611421477	chr16:71739381:C:CA
chr16:71740993	['T', 'G']	56057	40899.64804110468	439.3699976079487	0.0168249907721883	0.0060877270701583	2.763755762748197	0.00571589	0.00571589	chr16	71740993	2.2429161376229647	chr16:71740993:T:G
chr16:71741086	['G', 'T']	56057	9556.534309877248	-102.43577757443248	-0.0183824701362463	0.0103349725834084	-1.778666560350347	0.0752999	0.0752999	chr16	71741086	1.1232056005519824	chr16:71741086:G:T
chr16:71741177	['C', 'T']	56057	40130.4429774479	397.13281475441374	0.0160802319025885	0.0061164134116875	2.62902959957901	0.00856523	0.00856523	chr16	71741177	2.0672609705397207	chr16:71741177:C:T
chr16:71741493	['G', 'A']	56057	23576.626414017053	179.3430054811549	-0.0014020002237829	0.0071186924948735	-0.196946310687329	0.84387	0.84387	chr16	71741493	0.0737244522264592	chr16:71741493:G:A
chr16:71742241	['C', 'T']	56057	40046.858348499445	401.0138268121371	0.0163274752813352	0.0061219753338835	2.6670272895362603	0.00765474	0.00765474	chr16	71742241	2.116069555910584	chr16:71742241:C:T
chr16:71742804	['T', 'A']	56057	14014.750169527826	282.40577239689543	0.0112374241527257	0.0087989328653075	1.277134889508331	0.20156	0.20156	chr16	71742804	0.6955956503162689	chr16:71742804:T:A
chr16:71742866	['G', 'A']	56057	40106.61022061976	400.1366669555796	0.0162143203603132	0.0061211400794561	2.648905293759218	0.00807756	0.00807756	chr16	71742866	2.092719807365145	chr16:71742866:G:A
chr16:71743545	['G', 'C']	56057	40227.8304775206	389.0870350307725	0.0158674906073086	0.0061305095329729	2.588282510934121	0.00964807	0.00964807	chr16	71743545	2.015559554239636	chr16:71743545:G:C
chr16:71744169	['G', 'A']	56057	56027.92583252869	127.4228916513831	-0.0055713802647193	0.0058402961498045	-0.9539550943672296	0.34011	0.34011	chr16	71744169	0.4683805986436605	chr16:71744169:G:A
chr16:71744176	['G', 'A']	56057	13203.92199029412	-88.14178867344451	-0.006355514123932	0.0090221093854396	-0.7044377154403488	0.481163	0.481163	chr16	71744176	0.3177077759989419	chr16:71744176:G:A
chr16:71744737	['G', 'A']	56057	40112.4580076382	389.2503591813401	0.0158164266550638	0.0061188623097249	2.5848639590935543	0.00974425	0.00974425	chr16	71744737	2.0112515822412007	chr16:71744737:G:A
chr16:71745845	['GCATATATTT', 'G']	56057	56897.11989509181	51.71164048953449	-0.0088623934782573	0.0058360045547944	-1.518572063309435	0.128876	0.128876	chr16	71745845	0.8898279518322139	chr16:71745845:GCATATATTT:G
chr16:71746374	['T', 'G']	56057	96195.14807150248	519.3788238058448	0.0174943768946527	0.008314875082893	2.103985534388303	0.0353842	0.0353842	chr16	71746374	1.4511906188947576	chr16:71746374:T:G
chr16:71746696	['T', 'C']	56057	40246.025637823375	386.8262410476641	0.0155936253664065	0.006109694385153	2.5522758395739227	0.0107048	0.0107048	chr16	71746696	1.9704214423076816	chr16:71746696:T:C
chr16:71747199	['C', 'T']	56057	9021.126494201606	-77.54142791785704	-0.0166523199181936	0.0105965182309523	-1.5714897625101325	0.116075	0.116075	chr16	71747199	0.9352613076617884	chr16:71747199:C:T
chr16:71748541	['A', 'G']	56057	40110.88843874929	372.3650684321238	0.0150939233269238	0.0061190502877189	2.466710129383556	0.013639	0.013639	chr16	71748541	1.8652174706181448	chr16:71748541:A:G
chr16:71749218	['T', 'C']	56057	97906.53415935094	504.6456501644988	0.0200893600376266	0.0092618415211759	2.169045971224528	0.0300834	0.0300834	chr16	71749218	1.5216730817175887	chr16:71749218:T:C
chr16:71749470	['T', 'A']	56057	39885.0373266213	372.0807106718	0.0151268315503218	0.0061289131796509	2.4681099416688648	0.0135858	0.0135858	chr16	71749470	1.8669147830572093	chr16:71749470:T:A
chr16:71749755	['C', 'T']	56057	18378.998116659423	406.6470654954048	0.0244115368571512	0.0078186950366208	3.1222009226365155	0.00179596	0.00179596	chr16	71749755	2.7457033402593205	chr16:71749755:C:T
chr16:71750097	['A', 'T']	56057	55495.77974480235	127.90683684730938	-0.0047025922417004	0.0058242992976968	-0.8074090978737976	0.419434	0.419434	chr16	71750097	0.3773363678289723	chr16:71750097:A:T
chr16:71750445	['C', 'T']	56057	9020.379202655437	-85.8786708562937	-0.0177289208165731	0.0105963092006567	-1.673122261803606	0.0943088	0.0943088	chr16	71750445	1.025447781142538	chr16:71750445:C:T
chr16:71751914	['A', 'C']	56057	39342.61465860228	328.36592048564864	0.0145322289648314	0.006152569385855	2.361977257540815	0.0181812	0.0181812	chr16	71751914	1.7403774557576563	chr16:71751914:A:C
chr16:71752634	['T', 'C']	56057	15354.752177171822	-173.2895255617884	-0.005623130387334	0.0087007911067024	-0.6462780589000091	0.518102	0.518102	chr16	71752634	0.2855847312270897	chr16:71752634:T:C
chr16:71753091	['G', 'A']	56057	15011.94577668344	4.586299499699902	-0.0026546513227788	0.0084867527388331	-0.3127994186317997	0.754434	0.754434	chr16	71753091	0.1223787475246376	chr16:71753091:G:A
chr16:71753685	['G', 'A']	56057	15326.820244763978	-87.90040727681767	-0.0065691398391273	0.0084435207476097	-0.7780095573267799	0.436567	0.436567	chr16	71753685	0.3599490956070784	chr16:71753685:G:A
chr16:71753785	['C', 'T']	56057	5545.296767402861	105.7317393936114	0.0119141694881263	0.0133339403671045	0.8935220317558297	0.371582	0.371582	chr16	71753785	0.4299453320573306	chr16:71753785:C:T
chr16:71755559	['T', 'C']	56057	18448.303693131133	408.9499036164658	0.0246932621518806	0.0077863585717009	3.1713492160028136	0.00151814	0.00151814	chr16	71755559	2.818688176777895	chr16:71755559:T:C
chr16:71755707	['A', 'G']	56057	15238.42698033056	-5.518012013213062	-0.0035513968396443	0.0084356310030792	-0.4209995480300127	0.673757	0.673757	chr16	71755707	0.1714967096781831	chr16:71755707:A:G
chr16:71756263	['G', 'A']	56057	97269.8815679138	469.67137829727767	0.0134972825425998	0.0085726054819224	1.5744667792145988	0.115385	0.115385	chr16	71756263	0.9378506456052952	chr16:71756263:G:A
chr16:71756318	['A', 'G']	56057	97202.13791257804	468.3222238408226	0.013545436966669	0.0085511281763274	1.5840526170766245	0.113187	0.113187	chr16	71756318	0.9462034508197952	chr16:71756318:A:G
chr16:71756909	['A', 'C']	56057	97350.78237121132	453.857949285872	0.0124110596364459	0.0085931337030592	1.4442996077237236	0.14866	0.14866	chr16	71756909	0.8278058715330694	chr16:71756909:A:C
chr16:71757526	['A', 'T']	56057	56895.10465655664	64.92360017560026	-0.0082962591613203	0.0058373359001806	-1.4212406658084566	0.155252	0.155252	chr16	71757526	0.8089627964114847	chr16:71757526:A:T
chr16:71757895	['C', 'T']	56057	40156.73084265553	406.80307567123646	0.016306705646487	0.0061139620036062	2.6671257748851995	0.0076525	0.0076525	chr16	71757895	2.116196661730628	chr16:71757895:C:T
chr16:71758287	['G', 'A']	56057	24612.707854542863	156.70034221357415	-0.0032263607301342	0.0070094517037624	-0.4602871760144209	0.645312	0.645312	chr16	71758287	0.1902302588269729	chr16:71758287:G:A
chr16:71758305	['T', 'C']	56057	40197.73669467787	404.3518737452834	0.0162446877353779	0.0061119785213703	2.657844375365334	0.00786645	0.00786645	chr16	71758305	2.104221213414844	chr16:71758305:T:C
chr16:71760158	['C', 'T']	56057	31703.64613569752	-129.2014962693869	-0.0080603548165987	0.0064529496988394	-1.2490961796972229	0.211635	0.211635	chr16	71760158	0.6744125074785768	chr16:71760158:C:T
chr16:71760831	['A', 'G']	56057	97843.72716406191	477.83754810892526	0.0132689062700177	0.0087299700795407	1.5199257442032124	0.128535	0.128535	chr16	71760831	0.8909785981135292	chr16:71760831:A:G
chr16:71762840	['CCTGA', 'C']	56057	14648.7839583259	7.727592006679763	-0.0022077132938423	0.0085713790191233	-0.2575680399754532	0.796741	0.796741	chr16	71762840	0.0986828336244375	chr16:71762840:CCTGA:C
chr16:71764918	['C', 'G']	56057	9145.815760365374	-98.56073087588244	-0.0190289895569722	0.0105290070327025	-1.807291941003473	0.0707221	0.0707221	chr16	71764918	1.1504448519985004	chr16:71764918:C:G
chr16:71766091	['T', 'C']	56057	9365.503639737368	-138.33575825145354	-0.0211408645798962	0.0104190081290578	-2.02906690522064	0.0424562	0.0424562	chr16	71766091	1.3720588795266877	chr16:71766091:T:C
chr16:71766142	['G', 'A']	56057	30758.389587682206	-88.9386040214887	-0.0062600536822767	0.0065103033348388	-0.9615609842289616	0.336274	0.336274	chr16	71766142	0.4733067101252747	chr16:71766142:G:A
chr16:71766481	['T', 'A']	56057	39247.30250901176	306.83620261603915	0.0135925237648978	0.0061575239948583	2.2074658216919305	0.0272856	0.0272856	chr16	71766481	1.564066491804818	chr16:71766481:T:A
chr16:71766637	['C', 'G']	56057	9625.030204635066	-120.37923025308278	-0.020518220019374	0.0102983448879797	-1.992380352625689	0.0463342	0.0463342	chr16	71766637	1.3340983310476355	chr16:71766637:C:G
chr16:71767039	['A', 'G']	56057	98024.74330978376	493.8601885790398	0.0143837285813901	0.0087680233563672	1.640475623384928	0.100912	0.100912	chr16	71767039	0.9960571863507556	chr16:71767039:A:G
chr16:71767059	['T', 'G']	56057	57078.455543260985	62.43710006021372	-0.0084658659264693	0.0058341907002935	-1.4510780263050784	0.146764	0.146764	chr16	71767059	0.8333804602149837	chr16:71767059:T:G
chr16:71767691	['G', 'C']	56057	40156.59623516816	400.7603470854944	0.0159866480611168	0.0061140374379295	2.614744875774017	0.0089318	0.0089318	chr16	71767691	2.049061010171674	chr16:71767691:G:C
chr16:71768358	['G', 'A']	56057	40218.9880377641	402.8900560410953	0.0160888668532241	0.0061210590657419	2.628444960328767	0.00857996	0.00857996	chr16	71768358	2.0665147368389136	chr16:71768358:G:A
chr16:71770011	['G', 'T']	56057	39160.08148954394	332.8353792842997	0.0146693815023639	0.0061601115973636	2.3813499594134204	0.0172526	0.0172526	chr16	71770011	1.7631454466449126	chr16:71770011:G:T
chr16:71770384	['A', 'G']	56057	97484.9561308048	441.7207545469282	0.0111799447911737	0.0086154990764169	1.2976549230649304	0.194411	0.194411	chr16	71770384	0.7112791658287385	chr16:71770384:A:G
chr16:71770899	['C', 'T']	56057	97302.41465807924	444.2167840668171	0.0116056593752653	0.0085675348214948	1.354608953108452	0.175548	0.175548	chr16	71770899	0.7556041140420459	chr16:71770899:C:T
chr16:71771053	['C', 'G']	56057	97319.94435623428	447.7650814080892	0.0119119807424078	0.0085727510831985	1.3895166938596573	0.164681	0.164681	chr16	71771053	0.7833565044802152	chr16:71771053:C:G
chr16:71775185	['C', 'T']	56057	40052.0098735895	383.6460682538624	0.0155187848126824	0.006119739093676	2.535857260437648	0.0112199	0.0112199	chr16	71775185	1.9500110138144144	chr16:71775185:C:T
chr16:71775335	['C', 'T']	56057	9657.100911864953	-125.32011451446397	-0.0209373107347717	0.0102836006786904	-2.0359902517566315	0.041756	0.041756	chr16	71775335	1.37928111108652	chr16:71775335:C:T
chr16:71775631	['C', 'T']	56057	40106.72370604292	395.3282131004515	0.0158125306063602	0.0061172830290203	2.584894393695009	0.00974339	0.00974339	chr16	71775631	2.011289913537825	chr16:71775631:C:T
chr16:71776860	['A', 'G']	56057	31813.918088371764	-183.184475781712	-0.0103850477053489	0.00643670024008	-1.6134117355167912	0.106661	0.106661	chr16	71776860	0.9719943489069764	chr16:71776860:A:G
chr16:71777195	['C', 'A']	56057	56895.1415919687	29.788342243049737	-0.0095089770886247	0.0058457921651632	-1.626636188896936	0.10382	0.10382	chr16	71777195	0.9837189754571696	chr16:71777195:C:A
chr16:71778092	['G', 'A']	56057	31714.960338983044	-165.01790332444648	-0.0096138559071989	0.0064438699855232	-1.4919382186166623	0.135721	0.135721	chr16	71778092	0.8673529491088389	chr16:71778092:G:A
chr16:71778393	['A', 'G']	56057	97949.98931368528	472.10943707852766	0.012788424060679	0.0087485591740525	1.461774882726797	0.143809	0.143809	chr16	71778393	0.8422139336469677	chr16:71778393:A:G
chr16:71778768	['G', 'A']	56057	97803.95778693644	478.9619645863624	0.0135731544198898	0.0087037510763782	1.5594603178308937	0.118893	0.118893	chr16	71778768	0.9248437143541056	chr16:71778768:G:A
chr16:71779877	['G', 'T']	56057	16464.52452493532	-173.00804081968548	-0.0132771503350167	0.0081929870592254	-1.6205506293417693	0.10512	0.10512	chr16	71779877	0.9783146477842944	chr16:71779877:G:T
chr16:71780056	['C', 'T']	56057	41552.99495210958	384.5188883322661	0.0157408733233394	0.0062340211808577	2.524995162299644	0.0115727	0.0115727	chr16	71780056	1.9365653049805955	chr16:71780056:C:T
chr16:71782010	['C', 'T']	56057	97386.16089206068	420.7300320927163	0.0097928567423912	0.0085916912257718	1.1398054800917827	0.254372	0.254372	chr16	71782010	0.5945306953614315	chr16:71782010:C:T
chr16:71782288	['G', 'A']	56057	31737.23424356617	-178.85995620404424	-0.0101892876323775	0.0064472947967332	-1.580397353249671	0.114022	0.114022	chr16	71782288	0.9430113455337285	chr16:71782288:G:A
chr16:71782996	['G', 'A']	56057	97249.61350984871	415.8589064806374	0.0097446836681906	0.0085553849244103	1.139011716514	0.254703	0.254703	chr16	71782996	0.5939659397015882	chr16:71782996:G:A
chr16:71785678	['G', 'A']	56057	31728.20390257845	-185.2267813870729	-0.0104421817021538	0.0064525835147949	-1.618294699822363	0.105605	0.105605	chr16	71785678	0.9763155191033128	chr16:71785678:G:A
chr16:71787897	['A', 'T']	56057	14474.807511150757	-79.3923964689684	-0.0054642899873922	0.0086384050243764	-0.6325577432376386	0.527025	0.527025	chr16	71787897	0.2781687830710812	chr16:71787897:A:T
chr16:71788198	['T', 'A']	56057	97252.08366341934	422.7676025457964	0.0101217911980977	0.0085554374400657	1.183082836968292	0.236781	0.236781	chr16	71788198	0.6256531496104919	chr16:71788198:T:A
chr16:71789214	['T', 'C']	56057	5750.615510874025	120.1051654659724	0.0145219853961537	0.0130960028283082	1.1088868555192382	0.267484	0.267484	chr16	71789214	0.5727021909120263	chr16:71789214:T:C
chr16:71790268	['C', 'T']	56057	40096.43751784184	415.3450587290169	0.0166032275358986	0.0061178296568217	2.713908112394902	0.00665149	0.00665149	chr16	71790268	2.1770810575097768	chr16:71790268:C:T
chr16:71790811	['C', 'T']	56057	31761.63211991433	-165.1622178629617	-0.0097082678260889	0.0064431321755119	-1.5067621711978356	0.131877	0.131877	chr16	71790811	0.8798309409515788	chr16:71790811:C:T
chr16:71791542	['A', 'G']	56057	97308.62298387096	427.82703908424594	0.0105011505478469	0.0085658650411579	1.2259299553974108	0.22023	0.22023	chr16	71791542	0.657123521208886	chr16:71791542:A:G
chr16:71791948	['G', 'C']	56057	31796.045811471613	-179.62373176501433	-0.010213436135296	0.006439091766617	-1.586160984418143	0.112708	0.112708	chr16	71791948	0.9480452566908266	chr16:71791948:G:C
chr16:71792095	['G', 'A']	56057	40204.34409408068	422.44527864988174	0.0169860289030336	0.0061154211192551	2.7775730520913866	0.00547847	0.00547847	chr16	71792095	2.261340712196964	chr16:71792095:G:A
chr16:71793889	['T', 'C']	56057	9685.900653035009	-120.97626989391344	-0.0206875070590485	0.0102700139991882	-2.014360161600924	0.0439765	0.0439765	chr16	71793889	1.356779338212453	chr16:71793889:T:C
chr16:71793896	['T', 'C']	56057	15136.160109903834	302.2004419635367	0.0113975345139534	0.0085074523847185	1.3397118195367343	0.180344	0.180344	chr16	71793896	0.7438983019746036	chr16:71793896:T:C
chr16:71794713	['C', 'T']	56057	31847.336816346924	-171.3295873529026	-0.0102574008336924	0.0064413776886939	-1.5924234425341173	0.111295	0.111295	chr16	71794713	0.9535243461880788	chr16:71794713:C:T
chr16:71797440	['T', 'A']	56057	40164.46389250726	386.9151440354359	0.015600514734924	0.0061134179906083	2.551848206500857	0.0107179	0.0107179	chr16	71797440	1.9698902993217773	chr16:71797440:T:A
chr16:71799429	['C', 'T']	56057	97290.2066757056	430.812463367685	0.0107986392116162	0.0085608336764468	1.2614004219386117	0.20717	0.20717	chr16	71799429	0.6836731339545811	chr16:71799429:C:T
chr16:71800224	['AG', 'A']	56057	57675.59198083422	79.76832462766176	-0.0074458164894887	0.0058878788985637	-1.2646008210707416	0.20602	0.20602	chr16	71800224	0.686090617164729	chr16:71800224:AG:A
chr16:71801050	['T', 'C']	56057	57327.12983578445	56.87385962902679	-0.0084456463595257	0.005842451426136	-1.4455655243866277	0.148305	0.148305	chr16	71801050	0.8288442067881773	chr16:71801050:T:C
chr16:71801340	['A', 'C']	56057	31853.25052635335	-165.40995022105562	-0.0099774433022648	0.0064368003862122	-1.550062562703779	0.121132	0.121132	chr16	71801340	0.9167411121204824	chr16:71801340:A:C
chr16:71804578	['T', 'C']	56057	57319.74335998858	43.74764125319116	-0.0089234288686031	0.0058362168484612	-1.5289748651056168	0.126276	0.126276	chr16	71804578	0.8986791835539834	chr16:71804578:T:C
chr16:71806012	['T', 'C']	56057	40138.7737638496	416.28815349193474	0.0165375287941405	0.0061340402370053	2.6960254832325967	0.00701932	0.00701932	chr16	71806012	2.1537049583191803	chr16:71806012:T:C
chr16:71806036	['A', 'T']	56057	40120.7556935818	389.6568029385081	0.0152295885077742	0.0061152257947719	2.490437641860148	0.0127615	0.0127615	chr16	71806036	1.8940982751888544	chr16:71806036:A:T
chr16:71806160	['C', 'A']	56057	24994.471644241403	202.62111307344296	-0.0004630839128415	0.0069705138463339	-0.0664346880373963	0.947032	0.947032	chr16	71806160	0.0236353460351396	chr16:71806160:C:A
chr16:71807354	['C', 'T']	56057	14421.514530371956	-69.72142923263156	-0.0049384735375199	0.00865427768479	-0.5706395978256331	0.568246	0.568246	chr16	71807354	0.2454636126800558	chr16:71807354:C:T
chr16:71807381	['G', 'A']	56057	39845.55402126597	384.2786413671937	0.0153527628048128	0.006123416074414	2.507221886972957	0.0121712	0.0121712	chr16	71807381	1.914666601089056	chr16:71807381:G:A
chr16:71811283	['C', 'T']	56057	39863.08899000713	386.4685620598764	0.0153639979520752	0.0061222359956739	2.509540299154059	0.0120916	0.0120916	chr16	71811283	1.9175162280726272	chr16:71811283:C:T
chr16:71811773	['G', 'C']	56057	97601.78680420468	448.057007038983	0.0120193168119694	0.0086662454895875	1.3869116477730274	0.165474	0.165474	chr16	71811773	0.7812702347799864	chr16:71811773:G:C
chr16:71812672	['A', 'G']	56057	97843.87219118672	437.1185282588177	0.0107442337332497	0.0087185958300265	1.232335337331158	0.217829	0.217829	chr16	71812672	0.6618843022589852	chr16:71812672:A:G
chr16:71815129	['C', 'T']	56057	9972.711612224144	-114.45729763669075	-0.0189692098568604	0.0101272374635009	-1.873088285450633	0.0610614	0.0610614	chr16	71815129	1.2142332425315523	chr16:71815129:C:T
chr16:71815564	['C', 'T']	56057	30462.238062098502	-277.4901587833005	-0.0141829141227895	0.0065163135590043	-2.1765241949094696	0.0295202	0.0295202	chr16	71815564	1.5298807044844247	chr16:71815564:C:T
chr16:71816071	['C', 'T']	56057	30468.97889233844	-267.81410488728204	-0.0137695476640175	0.0065148733183395	-2.11355570418476	0.0345576	0.0345576	chr16	71816071	1.4614564265794132	chr16:71816071:C:T
chr16:71816074	['G', 'A']	56057	9701.461284508448	-110.48101901193093	-0.019881592077357	0.0102623974818812	-1.9373243057929603	0.0527107	0.0527107	chr16	71816074	1.2781012163003391	chr16:71816074:G:A
chr16:71816729	['T', 'C']	56057	30555.266274089925	-272.8025378266207	-0.0141006696599007	0.0065095750566143	-2.166142879875577	0.0303045	0.0303045	chr16	71816729	1.5184928771062831	chr16:71816729:T:C
chr16:71820919	['G', 'A']	56057	27997.93456924844	-412.0386135770992	-0.0226678790332187	0.0068354177124199	-3.316239034233604	0.000912957	0.000912957	chr16	71820919	3.039549677123423	chr16:71820919:G:A
chr16:71822644	['A', 'G']	56057	98041.42300341188	450.9740090165648	0.0113631082004149	0.0087924877339775	1.2923655447938251	0.196236	0.196236	chr16	71822644	0.707221317205016	chr16:71822644:A:G
chr16:71822824	['T', 'C']	56057	87013.86569137067	499.5828578150079	0.0141360366879427	0.0069436127730914	2.0358330958091635	0.0417718	0.0417718	chr16	71822824	1.3791168100299636	chr16:71822824:T:C
chr16:71824359	['G', 'C']	56057	27684.395645967168	-419.6503426544621	-0.0228789332823367	0.0067021395669539	-3.4136760438629525	0.000641381	0.000641381	chr16	71824359	3.192883909573428	chr16:71824359:G:C
chr16:71825582	['A', 'G']	56057	88039.54554865426	565.1991512796993	0.0163654527583516	0.0070527133719642	2.320447733408112	0.0203202	0.0203202	chr16	71825582	1.6920720218571672	chr16:71825582:A:G
chr16:71825787	['G', 'A']	56057	17740.949441609875	442.5527149253395	0.0191464531927468	0.0079517011061881	2.407843672324001	0.0160503	0.0160503	chr16	71825787	1.7945168456811067	chr16:71825787:G:A
chr16:71825927	['A', 'T']	56057	88009.98012240602	558.9507053274234	0.0160412941628679	0.0070468963398051	2.2763630099476333	0.022828	0.022828	chr16	71825927	1.6415321361230797	chr16:71825927:A:T
chr16:71825958	['T', 'C']	56057	17827.180188056453	446.2755385209196	0.0193559497171347	0.0079364085216788	2.438880214427288	0.0147359	0.0147359	chr16	71825958	1.831623334323906	chr16:71825958:T:C
chr16:71826105	['G', 'A']	56057	88008.82977622328	563.8266934957222	0.0162726291966247	0.0070470114916566	2.309153208546729	0.0209387	0.0209387	chr16	71826105	1.6790502854247245	chr16:71826105:G:A
chr16:71827240	['A', 'T']	56057	29500.05003838121	-317.0678784078096	-0.0169559095684369	0.0065690667029205	-2.5811748206025324	0.00984899	0.00984899	chr16	71827240	2.006608303504092	chr16:71827240:A:T
chr16:71827541	['T', 'C']	56057	84834.26714492211	479.5320452811882	0.0131406326480271	0.0067354276871896	1.9509722705537853	0.0510653	0.0510653	chr16	71827541	1.2918741123421562	chr16:71827541:T:C
chr16:71828189	['G', 'GGAAC']	56057	16588.2550940299	460.0234719679534	0.0212202331942446	0.0081710265017648	2.5970094687199228	0.00940639	0.00940639	chr16	71828189	2.026577018856296	chr16:71828189:G:GGAAC
chr16:71828230	['A', 'C']	56057	55331.70241282076	804.8156784653403	0.0236337715333907	0.0058538204925385	4.037324267717958	5.41361e-05	5.41361e-05	chr16	71828230	4.266513034296716	chr16:71828230:A:C
chr16:71828545	['A', 'G']	56057	37802.06915501	269.01092882402014	0.0125436359246704	0.0062155880732085	2.018093183931892	0.0435863	0.0435863	chr16	71828545	1.3606499962675829	chr16:71828545:A:G
chr16:71829579	['C', 'T']	56057	85959.27019404138	552.2959152035663	0.0155351625949188	0.0068352459004991	2.27280229871238	0.0230419	0.0230419	chr16	71829579	1.6374817125103711	chr16:71829579:C:T
chr16:71832557	['G', 'A']	56057	29544.230055327484	-314.3860175858802	-0.0168264614479088	0.0065643056630192	-2.563326924689488	0.01037	0.01037	chr16	71832557	1.984221243610959	chr16:71832557:G:A
chr16:71833950	['G', 'C']	56057	86256.69365945908	572.9735346008723	0.017020105063235	0.0068614077458169	2.480555841271971	0.0131207	0.0131207	chr16	71833950	1.882042994378979	chr16:71833950:G:C
chr16:71834265	['A', 'C']	56057	55583.92404724519	832.919015857001	0.0248405363780971	0.0058544224267951	4.243037923673633	2.20868e-05	2.20868e-05	chr16	71834265	4.6558672014220095	chr16:71834265:A:C
chr16:71835617	['A', 'C']	56057	55623.55152770592	842.9034973315131	0.0252252308305465	0.0058581382169204	4.30601496524729	1.66504e-05	1.66504e-05	chr16	71835617	4.77857532878192	chr16:71835617:A:C
chr16:71835629	['A', 'G']	56057	86234.84352636745	568.2543404972588	0.0168495750290492	0.0068608996274505	2.455884205277397	0.0140569	0.0140569	chr16	71835629	1.8521104447028025	chr16:71835629:A:G
chr16:71835948	['G', 'A']	56057	39018.410344766	373.0694872965879	0.0154582979737682	0.0061599670299801	2.509477388196056	0.0120938	0.0120938	chr16	71835948	1.9174372177719643	chr16:71835948:G:A
chr16:71836129	['T', 'A']	56057	13183.940752502096	-395.1500939306465	-0.0347220759835609	0.008995507375977	-3.8599352468197616	0.000113544	0.000113544	chr16	71836129	3.944835810239829	chr16:71836129:T:A
chr16:71836456	['C', 'T']	56057	15506.042732755235	59.44240745085042	0.0022778083467719	0.0083839272889013	0.271687512102747	0.785863	0.785863	chr16	71836456	0.1046531581971208	chr16:71836456:C:T
chr16:71836797	['G', 'A']	56057	85133.85533031158	504.41247026378926	0.0145345707918802	0.0067618944859737	2.149482045605636	0.0316005	0.0316005	chr16	71836797	1.5003060456878294	chr16:71836797:G:A
chr16:71838709	['C', 'G']	56057	7584.871030506418	-156.9231444861348	-0.0237909507361652	0.0114979668501493	-2.069144140544828	0.0385371	0.0385371	chr16	71838709	1.414120970048616	chr16:71838709:C:G
chr16:71838837	['G', 'T']	56057	86218.67966658341	563.2165079866321	0.0165281970930383	0.0068589743242522	2.409718466884635	0.015968	0.015968	chr16	71838837	1.7967494760567042	chr16:71838837:G:T
chr16:71840957	['C', 'T']	56057	85830.24899641385	554.8339392152694	0.016069259562648	0.0068257318221859	2.354217830594747	0.0185652	0.0185652	chr16	71840957	1.731300367825998	chr16:71840957:C:T
chr16:71841080	['G', 'A']	56057	16154.815606255372	459.101525568115	0.0216456516762506	0.0082746070636977	2.615912938176145	0.00890131	0.00890131	chr16	71841080	2.0505460738151973	chr16:71841080:G:A
chr16:71841612	['G', 'A']	56057	38493.95980835344	306.5011690445894	0.0142562453849394	0.0062478824414714	2.281772347429436	0.0225065	0.0225065	chr16	71841612	1.647692037157232	chr16:71841612:G:A
chr16:71843097	['C', 'T']	56057	16112.724607946337	-73.45208282126846	0.0020473382637181	0.0084933064705432	0.2410531482431256	0.809515	0.809515	chr16	71843097	0.0917750995271938	chr16:71843097:C:T
chr16:71845395	['T', 'C']	56057	85089.62538804639	506.0014914800739	0.0147077275319598	0.0067566706001497	2.1767714311296764	0.0295018	0.0295018	chr16	71845395	1.5301514855059386	chr16:71845395:T:C
chr16:71845769	['G', 'A']	56057	28982.551057908444	-326.5794121157277	-0.0166712558923657	0.0066106429087129	-2.521881172917813	0.0116757	0.0116757	chr16	71845769	1.9327170724728544	chr16:71845769:G:A
chr16:71845965	['A', 'C']	56057	86212.61383665749	557.1351666091455	0.0162787802340438	0.0068577328122531	2.373784555291712	0.0176102	0.0176102	chr16	71845965	1.7542357116986431	chr16:71845965:A:C
chr16:71847062	['T', 'C']	56057	86232.76813559321	556.1785216471516	0.0163157074643184	0.0068586038706788	2.3788671531344088	0.0173693	0.0173693	chr16	71847062	1.760217683698159	chr16:71847062:T:C
chr16:71847127	['A', 'G']	56057	28955.198376304765	-322.2500320695035	-0.0165925087154455	0.0066137561630902	-2.5087874887260537	0.0121174	0.0121174	chr16	71847127	1.916590555647076	chr16:71847127:A:G
chr16:71847737	['G', 'T']	56057	10140.713500588845	-160.82034128260938	-0.0221177542276033	0.010066408827622	-2.1971841802125773	0.0280114	0.0280114	chr16	71847737	1.552665184747289	chr16:71847737:G:T
chr16:71848957	['G', 'A']	56057	16578.436137182824	441.6641484995603	0.0198009541053147	0.0081762185870633	2.421774062724354	0.0154481	0.0154481	chr16	71848957	1.8111249279063144	chr16:71848957:G:A
chr16:71851520	['A', 'G']	56057	21841.50667285184	361.7762846677304	0.0173799817806028	0.0073079267230239	2.3782370074738908	0.017399	0.017399	chr16	71851520	1.7594757118876363	chr16:71851520:A:G
chr16:71852627	['T', 'A']	56057	83984.49099050881	523.3677582675333	0.0148525380653117	0.0066698668516707	2.226811778347767	0.0259638	0.0259638	chr16	71852627	1.5856317449126176	chr16:71852627:T:A
chr16:71856586	['C', 'G']	56057	38925.77758549944	376.4497221028834	0.0159003146875546	0.006157849881826	2.5821211937111523	0.00982202	0.00982202	chr16	71856586	2.007799185875277	chr16:71856586:C:G
chr16:71856647	['G', 'A']	56057	29472.83495110985	-296.9679955253676	-0.0161582710451234	0.0065624176730951	-2.462243619660153	0.0138101	0.0138101	chr16	71856647	1.8598031766501195	chr16:71856647:G:A
chr16:71857959	['G', 'A']	56057	85740.94297134294	583.0015427471956	0.0173542820542455	0.0068164178767659	2.5459533684691307	0.0109006	0.0109006	chr16	71857959	1.962549596599049	chr16:71857959:G:A
chr16:71858077	['TG', 'T']	56057	37619.50469227605	315.53889261320194	0.0143396128935212	0.0062225591462725	2.3044558607548	0.0212007	0.0212007	chr16	71858077	1.6736497993958488	chr16:71858077:TG:T
chr16:71858568	['G', 'A']	56057	6803.606847213303	262.95454383788467	0.040357387906042	0.0121569382702239	3.319699994273187	0.000901717	0.000901717	chr16	71858568	3.044929742527922	chr16:71858568:G:A
chr16:71858595	['A', 'C']	56057	16287.879013976391	452.31913161245393	0.0205238887776575	0.0082511586576344	2.4873947562101115	0.0128711	0.0128711	chr16	71858595	1.8903843354953256	chr16:71858595:A:C
chr16:71858628	['C', 'T']	56057	85753.6487904089	579.4837142847117	0.0171847668731925	0.0068163515925228	2.521109223890868	0.0117013	0.0117013	chr16	71858628	1.931765885992036	chr16:71858628:C:T
chr16:71859567	['T', 'C']	56057	84723.57967885816	518.8616315259457	0.0151516952675031	0.0067269726495735	2.252379496215688	0.0243022	0.0243022	chr16	71859567	1.6143544093394626	chr16:71859567:T:C
chr16:71859595	['G', 'A']	56057	38778.45884178977	371.11814423089686	0.0156905644351908	0.0061612738406934	2.546642924967744	0.0108791	0.0108791	chr16	71859595	1.963407031218804	chr16:71859595:G:A
chr16:71862716	['CT', 'C']	56057	55069.77105488545	832.9770227135392	0.0250921879187751	0.0058606979219089	4.281433415118262	1.86002e-05	1.86002e-05	chr16	71862716	4.730482385974051	chr16:71862716:CT:C
chr16:71863341	['T', 'C']	56057	86236.46045142296	570.1171571373403	0.0170539727345326	0.0068591403997447	2.4863134067305768	0.0129103	0.0129103	chr16	71863341	1.889063665802457	chr16:71863341:T:C
chr16:71863496	['T', 'C']	56057	86762.18979478264	595.8909273264842	0.0186113080775641	0.0069955659124006	2.660443531033396	0.007806	0.007806	chr16	71863496	2.1075714530547702	chr16:71863496:T:C
chr16:71864023	['T', 'C']	56057	86251.92511508404	564.0694809781195	0.0166718769758479	0.0068605017296013	2.4301250306392457	0.0150967	0.0150967	chr16	71864023	1.8211179751186164	chr16:71864023:T:C
chr16:71864576	['C', 'T']	56057	29526.10686314737	-316.34865164231763	-0.0169796765367549	0.0065590905356758	-2.588724220896176	0.00963571	0.00963571	chr16	71864576	2.01611627916923	chr16:71864576:C:T
chr16:71865286	['G', 'A']	56057	28997.58643759365	-295.00276212106616	-0.0160221508375553	0.0065966169223504	-2.4288436066780874	0.0151502	0.0151502	chr16	71865286	1.819581633939032	chr16:71865286:G:A
chr16:71865683	['G', 'A']	56057	21772.04908643209	374.0902767026949	0.0184531453471907	0.0073141140878771	2.522950165321608	0.0116402	0.0116402	chr16	71865683	1.934039557645737	chr16:71865683:G:A
chr16:71867745	['T', 'C']	56057	29048.218288875018	-325.70093658554265	-0.0166374564669511	0.0066038479062477	-2.5193579111976097	0.0117597	0.0117597	chr16	71867745	1.9296037573420608	chr16:71867745:T:C
chr16:71868239	['C', 'A']	56057	85135.70608071942	507.0675718031782	0.0147806462049374	0.0067600282828749	2.1864769770832093	0.0287848	0.0287848	chr16	71868239	1.5408367837248498	chr16:71868239:C:A
chr16:71870275	['A', 'G']	56057	29621.698947368423	-330.05465989535645	-0.0176982590688218	0.006553507844692	-2.700577993990862	0.00692399	0.00692399	chr16	71870275	2.1596435680277177	chr16:71870275:A:G
chr16:71870974	['G', 'A']	56057	28876.666434714338	-311.34699342284307	-0.0160902199509957	0.0066182763091058	-2.4311798419261805	0.0150529	0.0150529	chr16	71870974	1.822379823480745	chr16:71870974:G:A
chr16:71872094	['G', 'A']	56057	16567.753212908745	439.7959016560983	0.0192671317105723	0.0081778141178596	2.356024658043353	0.0184751	0.0184751	chr16	71872094	1.7334132022251174	chr16:71872094:G:A
chr16:71873658	['T', 'A']	56057	37468.36275874375	372.9782009996246	0.015853622372197	0.0062145174479166	2.5510624927944794	0.0107421	0.0107421	chr16	71873658	1.968910809021956	chr16:71873658:T:A
chr16:71874538	['T', 'C']	56057	16804.701354048764	450.3037318433687	0.0201587631085332	0.0081684611851209	2.4678776885483384	0.0135946	0.0135946	chr16	71874538	1.8666335663294	chr16:71874538:T:C
chr16:71875327	['G', 'A']	56057	29593.695450490635	-310.0814549303114	-0.0167721431098463	0.0065526875493965	-2.559582306254021	0.0104824	0.0104824	chr16	71875327	1.9795392719871503	chr16:71875327:G:A
chr16:71877295	['C', 'T']	56057	16520.145726579674	444.66257535467565	0.0199098884787973	0.0081870642211176	2.4318715404041806	0.0150241	0.0150241	chr16	71877295	1.8232115344161128	chr16:71877295:C:T
chr16:71877567	['C', 'T']	56057	86184.83705038537	560.7962152313111	0.0165192962019742	0.0068559507635329	2.409482910793498	0.0159783	0.0159783	chr16	71877567	1.7964694290203584	chr16:71877567:C:T
chr16:71877956	['T', 'A']	56057	29838.91219265595	-312.8551302334895	-0.0170940512395571	0.0065851250169316	-2.595858270815651	0.00943796	0.00943796	chr16	71877956	2.025121867617788	chr16:71877956:T:A
chr16:71880714	['C', 'G']	56057	84521.04661825838	504.6175335726439	0.0156615337717431	0.0067232952604992	2.3294431026639293	0.0198391	0.0198391	chr16	71880714	1.7024780334872518	chr16:71880714:C:G
chr16:71880882	['A', 'G']	56057	55567.9127517976	816.7656592785	0.0244261536878694	0.0058561783691984	4.171005756303981	3.03714e-05	3.03714e-05	chr16	71880882	4.5175351883826576	chr16:71880882:A:G
chr16:71882018	['C', 'T']	56057	10175.716404855408	-173.61586188228736	-0.0234178954839839	0.0100516195923917	-2.329763404666579	0.0198222	0.0198222	chr16	71882018	1.702848146276715	chr16:71882018:C:T
chr16:71883155	['G', 'A']	56057	86230.38262529662	563.5935229457765	0.016629273728221	0.0068600047366687	2.424090706429481	0.0153499	0.0153499	chr16	71883155	1.813894449476023	chr16:71883155:G:A
chr16:71884275	['T', 'C']	56057	86434.53137237349	535.2199319341768	0.0153664925935865	0.0069072773242938	2.22468157453885	0.0261066	0.0261066	chr16	71884275	1.5832496849517423	chr16:71884275:T:C
chr16:71884772	['T', 'C']	56057	29562.422908668857	-321.6162592751357	-0.017314896460954	0.006559777215941	-2.639555565831822	0.00830378	0.00830378	chr16	71884772	2.080724165523036	chr16:71884772:T:C
chr16:71886241	['G', 'A']	56057	86199.3770942245	556.0178168448863	0.0163687799471749	0.006856611660886	2.3872986770640066	0.016976	0.016976	chr16	71886241	1.7701646334427346	chr16:71886241:G:A
chr16:71886656	['T', 'C']	56057	39546.82190070112	384.201137543152	0.0160710897592356	0.0061299760293593	2.621721468773034	0.00875105	0.00875105	chr16	71886656	2.0579398347665285	chr16:71886656:T:C
chr16:71887880	['A', 'G']	56057	39662.06310401614	397.3565255835296	0.0167343255884629	0.0061380455029025	2.7263280437640263	0.00640632	0.00640632	chr16	71887880	2.193391371828422	chr16:71887880:A:G
chr16:71888066	['G', 'A']	56057	29421.270213829303	-329.5945717574571	-0.0172747348517718	0.0065712678595695	-2.62882829020812	0.0085703	0.0085703	chr16	71888066	2.0670039755022165	chr16:71888066:G:A
chr16:71889278	['C', 'G']	56057	86248.3858368869	556.1591366050505	0.0162477261134187	0.0068612126390142	2.368054594464971	0.0178853	0.0178853	chr16	71889278	1.7475037707930734	chr16:71889278:C:G
chr16:71894947	['T', 'C']	56057	85188.83460028548	490.19416419953774	0.0139267837703973	0.0067668274411621	2.058096484872902	0.0395855	0.0395855	chr16	71894947	1.4024638651648509	chr16:71894947:T:C
chr16:71896904	['A', 'G']	56057	86281.16586366881	550.9344490404455	0.0159056921641083	0.0068663065441636	2.3164844246035208	0.0205354	0.0205354	chr16	71896904	1.6874968332972602	chr16:71896904:A:G
chr16:71897316	['G', 'A']	56057	85147.22728164868	492.5623006155144	0.0140781689374674	0.0067641239104301	2.08129968106576	0.037411	0.037411	chr16	71897316	1.427000682909053	chr16:71897316:G:A
chr16:71898092	['T', 'C']	56057	7439.318499980834	13.785484809775095	-0.0099040008639856	0.0119673529691127	-0.8275849212058384	0.407909	0.407909	chr16	71898092	0.3894367124146605	chr16:71898092:T:C
chr16:71898626	['A', 'G']	56057	11283.759150818729	-226.0383678345869	-0.0212784949537346	0.0097064578537614	-2.192199798764777	0.0283692	0.0283692	chr16	71898626	1.5471529109607305	chr16:71898626:A:G
chr16:71900202	['C', 'T']	56057	86322.97682970364	543.301925487854	0.0154901490885701	0.006875341985912	2.2530005227827585	0.024263	0.024263	chr16	71900202	1.6150555017837558	chr16:71900202:C:T
chr16:71901307	['G', 'A']	56057	85121.70333297647	486.9208061979558	0.0137646519930474	0.0067628530396964	2.035332116822876	0.0418222	0.0418222	chr16	71901307	1.3785931254463784	chr16:71901307:G:A
chr16:71902350	['A', 'G']	56057	16754.276465129566	449.74343044326537	0.0194558817964724	0.0081446727302441	2.3887861969242348	0.0169074	0.0169074	chr16	71902350	1.7719231725601163	chr16:71902350:A:G
chr16:71902830	['A', 'G']	56057	55658.89347275256	830.0199007436298	0.0247494067805561	0.0058564861143391	4.225982320688692	2.38277e-05	2.38277e-05	chr16	71902830	4.622917876475021	chr16:71902830:A:G
chr16:71904469	['C', 'G']	56057	38774.84192685103	377.2622988285796	0.0160532769012374	0.0061605038488551	2.605838303992076	0.00916739	0.00916739	chr16	71904469	2.037754292458674	chr16:71904469:C:G
chr16:71904539	['G', 'A']	56057	85088.10731298283	498.5474251121215	0.0142567867886284	0.0067590764173246	2.1092803081921008	0.0349248	0.0349248	chr16	71904539	1.456866072232967	chr16:71904539:G:A
chr16:71905402	['C', 'CAG']	56057	86358.64918577246	564.1325871664044	0.0167125221628417	0.0068841929600182	2.427666141827239	0.0151995	0.0151995	chr16	71905402	1.818170698292894	chr16:71905402:C:CAG
chr16:71907356	['C', 'T']	56057	29636.918161535046	-332.6167377117615	-0.0176858516159413	0.0065549765110678	-2.698080090154317	0.00697615	0.00697615	chr16	71907356	2.156384189848436	chr16:71907356:C:T
chr16:71907795	['A', 'T']	56057	86272.23405470018	553.9719028292607	0.0161557119143225	0.0068629079968281	2.3540621441798684	0.0185729	0.0185729	chr16	71907795	1.7311202795846192	chr16:71907795:A:T
chr16:71908009	['A', 'T']	56057	56629.30628090024	888.4285700592849	0.0259757366098394	0.0058627906969069	4.430609577030218	9.41449e-06	9.41449e-06	chr16	71908009	5.026203201529943	chr16:71908009:A:T
chr16:71909204	['T', 'C']	56057	86285.02016740736	552.3110870925334	0.0160272551230529	0.0068676700529375	2.333725266285541	0.0196136	0.0196136	chr16	71909204	1.7074426859526872	chr16:71909204:T:C
chr16:71909266	['G', 'C']	56057	86277.62568476654	554.2469220214964	0.0160959215649919	0.0068657722370178	2.344371617544851	0.0190626	0.0190626	chr16	71909266	1.7198178650489802	chr16:71909266:G:C
chr16:71909511	['C', 'T']	56057	86626.27194876096	521.7755492426428	0.0150558959198024	0.0068949162251893	2.183622748714244	0.0289941	0.0289941	chr16	71909511	1.5376903675538078	chr16:71909511:C:T
chr16:71909608	['A', 'G']	56057	86279.69571112539	554.9234316798586	0.0161708563751174	0.0068643408822763	2.355777000654279	0.0184874	0.0184874	chr16	71909608	1.733124162126391	chr16:71909608:A:G
chr16:71909878	['C', 'G']	56057	38826.84842105262	377.7736388174668	0.0161229365520031	0.0061567875553075	2.618725497212281	0.00882827	0.00882827	chr16	71909878	2.054124393032246	chr16:71909878:C:G
chr16:71911944	['G', 'C']	56057	29592.029943966587	-335.2897141886026	-0.0179412129166074	0.006557845374402	-2.7358395772244504	0.00622409	0.00622409	chr16	71911944	2.2059241360985773	chr16:71911944:G:C
chr16:71912486	['C', 'G']	56057	10180.363214699848	-158.73930613698846	-0.0217082684451844	0.0100462531236638	-2.1608323200667425	0.0307125	0.0307125	chr16	71912486	1.5126848305118628	chr16:71912486:C:G
chr16:71913831	['G', 'A']	56057	29058.440954437552	-336.1618675964192	-0.0171291951728437	0.0066059272021623	-2.5930039264188176	0.00951664	0.00951664	chr16	71913831	2.021516359076753	chr16:71913831:G:A
chr16:71914140	['T', 'C']	56057	17029.145464025	455.46317554491606	0.0207241731650205	0.0081191667364914	2.552500008637115	0.0106979	0.0106979	chr16	71914140	1.9707014660457105	chr16:71914140:T:C
chr16:71915260	['C', 'T']	56057	38602.329395810295	365.8381364097364	0.0151761369378313	0.0061608652247046	2.4633126004730674	0.013769	0.013769	chr16	71915260	1.8610976000664063	chr16:71915260:C:T
chr16:71915363	['C', 'T']	56057	55471.86430304761	835.0908845532117	0.0250176663772713	0.0058593063366759	4.2697317634128025	1.9603e-05	1.9603e-05	chr16	71915363	4.707677460085084	chr16:71915363:C:T
chr16:71916298	['A', 'G']	56057	15646.395579105116	32.63536619739853	0.000449672324426	0.0083512581477356	0.0538448598368382	0.957059	0.957059	chr16	71916298	0.0190612883625383	chr16:71916298:A:G
chr16:71916547	['C', 'T']	56057	16837.20143435677	456.4590009528741	0.0207605590668018	0.0081174054686503	2.5575362900103564	0.0105443	0.0105443	chr16	71916547	1.976982246292259	chr16:71916547:C:T
chr16:71917191	['G', 'T']	56057	38524.93419456142	361.0028712443087	0.01489254877654	0.0061645676765583	2.415830202200743	0.0157026	0.0157026	chr16	71917191	1.8040284321662137	chr16:71917191:G:T
chr16:71918451	['G', 'C']	56057	85139.34597943297	492.8811914656061	0.0140329970363976	0.0067697981816804	2.072882626600599	0.0381878	0.0381878	chr16	71918451	1.4180753606206948	chr16:71918451:G:C
chr16:71918606	['C', 'T']	56057	15552.20100008931	41.76003572017044	0.0012090210139096	0.0083757658228165	0.144347518720749	0.885227	0.885227	chr16	71918606	0.0529453482782353	chr16:71918606:C:T
chr16:71918711	['G', 'C']	56057	86104.43218842003	540.7764179895797	0.0154466271124593	0.0068504513576461	2.254833485565651	0.0241476	0.0241476	chr16	71918711	1.6171260267572574	chr16:71918711:G:C
chr16:71921182	['C', 'T']	56057	16759.886731853538	429.6268885243977	0.0188143326960494	0.008137985031208	2.311915372650481	0.020786	0.020786	chr16	71921182	1.682229077049759	chr16:71921182:C:T
chr16:71921497	['T', 'G']	56057	57166.253685280135	858.5980090412902	0.0254907927934152	0.005960303564761	4.276760825425717	1.89946e-05	1.89946e-05	chr16	71921497	4.7213698476539765	chr16:71921497:T:G
chr16:71923850	['T', 'C']	56057	38780.21959489606	388.8363121307477	0.0160699492127438	0.0061545606587704	2.611063584180227	0.00902851	0.00902851	chr16	71923850	2.0443839165936204	chr16:71923850:T:C
chr16:71924122	['C', 'G']	56057	10372.925212302864	-145.666353303411	-0.0194372617366745	0.0099680010320583	-1.949965863181793	0.0511852	0.0511852	chr16	71924122	1.2908555954205416	chr16:71924122:C:G
chr16:71924149	['A', 'G']	56057	29654.761097630595	-335.2846373199055	-0.0180033693991274	0.0065569442457436	-2.7456950561710305	0.00604021	0.00604021	chr16	71924149	2.218947961998773	chr16:71924149:A:G
chr16:71925175	['G', 'C']	56057	28998.90219022438	-330.8720080154448	-0.0171478190662989	0.0066192873515921	-2.590583873379401	0.00958381	0.00958381	chr16	71925175	2.018461804801331	chr16:71925175:G:C
chr16:71925824	['A', 'G']	56057	85148.26542119442	477.2397810520524	0.0129093975929831	0.0067677181040711	1.9074963517197137	0.0564614	0.0564614	chr16	71925824	1.248248357419412	chr16:71925824:A:G
chr16:71927343	['G', 'C']	56057	13160.81730752074	-261.37033812983987	-0.025300057716932	0.0089658586953904	-2.821822044768478	0.00477685	0.00477685	chr16	71927343	2.3208583959774973	chr16:71927343:G:C
chr16:71927436	['T', 'C']	56057	86238.15281941468	517.3123005864958	0.014026441939327	0.0068670774195561	2.042563536473653	0.0411003	0.0411003	chr16	71927436	1.3861550081027856	chr16:71927436:T:C
chr16:71929283	['C', 'T']	56057	29051.18243616964	-341.525142814105	-0.0175482874739409	0.0066070721468579	-2.655985447697304	0.00790994	0.00790994	chr16	71929283	2.1018268107839595	chr16:71929283:C:T
chr16:71930021	['C', 'T']	56057	29023.69528601506	-353.7869387356688	-0.0180820006923735	0.0066083443511474	-2.7362376612886226	0.00621657	0.00621657	chr16	71930021	2.2064491717320047	chr16:71930021:C:T
chr16:71930399	['C', 'T']	56057	15526.661879359868	43.40905054351382	0.0012882624638214	0.0083765079633532	0.153794692186474	0.877772	0.877772	chr16	71930399	0.0566182768055143	chr16:71930399:C:T
chr16:71930458	['CAT', 'C']	56057	16766.69190693691	452.9438966609549	0.0203995474244142	0.0081322949216842	2.50846134097034	0.0121286	0.0121286	chr16	71930458	1.9161893266985248	chr16:71930458:CAT:C
chr16:71930902	['C', 'T']	56057	28828.571362306426	-363.8908478303703	-0.0195758397770846	0.0066157854259968	-2.9589592945625127	0.00308809	0.00308809	chr16	71930902	2.510310050974322	chr16:71930902:C:T
chr16:71931293	['C', 'T']	56057	16781.292973628802	454.33597609375	0.0206056682061508	0.0081303631965551	2.534409313335663	0.0112664	0.0112664	chr16	71931293	1.948214833722992	chr16:71931293:C:T
chr16:71933696	['T', 'G']	56057	85285.60704345965	473.1605043982783	0.0126753440059281	0.0067777345719386	1.8701446436700195	0.0614689	0.0614689	chr16	71933696	1.2113445586085156	chr16:71933696:T:G
chr16:71934024	['C', 'T']	56057	28254.0241387308	-358.71454402903584	-0.018618849300543	0.0066691832676668	-2.79177352807352	0.00524378	0.00524378	chr16	71934024	2.280355537193673	chr16:71934024:C:T
chr16:71934244	['G', 'C']	56057	28264.02520918449	-360.572250473786	-0.0186421140362109	0.0066664786293044	-2.7963959794701894	0.00516936	0.00516936	chr16	71934244	2.286563222026679	chr16:71934244:G:C
chr16:71936042	['T', 'C']	56057	45723.91705340571	104.8940794282012	-0.0041874206358181	0.0058947131149602	-0.7103688600537411	0.477478	0.477478	chr16	71936042	0.321046633920469	chr16:71936042:T:C
chr16:71936081	['C', 'T']	56057	10630.758567784062	179.7708084157859	0.0112867748098442	0.0098553774120796	1.145240241739525	0.252115	0.252115	chr16	71936081	0.5984013144844758	chr16:71936081:C:T
chr16:71937997	['G', 'A']	56057	28198.024193116733	-355.8608221012324	-0.0187845557245157	0.0066753927732581	-2.814000068994793	0.00489463	0.00489463	chr16	71937997	2.310280132263629	chr16:71937997:G:A
chr16:71938157	['G', 'A']	56057	56513.03254063119	805.2863556847253	0.0238764525211045	0.0058569868106702	4.076576112072912	4.57667e-05	4.57667e-05	chr16	71938157	4.339450401172402	chr16:71938157:G:A
chr16:71938368	['C', 'G']	56057	86433.70944836935	508.66485876623375	0.0138301027685284	0.0068817041670425	2.0096915579083974	0.0444686	0.0444686	chr16	71938368	1.3519465431808282	chr16:71938368:C:G
chr16:71938422	['T', 'C']	56057	13378.193266966387	-392.22526715827	-0.0345206601820139	0.0089378436851754	-3.8623029667961934	0.000112449	0.000112449	chr16	71938422	3.9490444023574094	chr16:71938422:T:C
chr16:71941397	['A', 'G']	56057	16988.151873661678	465.0292232419216	0.0213697976667553	0.0080829705849307	2.643804952921077	0.00820027	0.00820027	chr16	71941397	2.086171847911446	chr16:71941397:A:G
chr16:71942413	['CTT', 'C']	56057	11167.597655831876	-241.07213469365013	-0.0231736385316126	0.0096661684953243	-2.3973965012943803	0.0165153	0.0165153	chr16	71942413	1.782113532952814	chr16:71942413:CTT:C
chr16:71944688	['A', 'G']	56057	30897.00941707744	-374.3993312407036	-0.0201777609461595	0.0068380090448704	-2.950823962611741	0.00317059	0.00317059	chr16	71944688	2.4988599144692563	chr16:71944688:A:G
chr16:71944740	['T', 'C']	56057	99694.5750517598	301.0457051874572	0.0006753890747443	0.0092445462259441	0.0730581099642184	0.94176	0.94176	chr16	71944740	0.026059759580483	chr16:71944740:T:C
chr16:71945077	['TAA', 'T']	56057	85218.56595691513	492.81388877882085	0.0139594180284494	0.0067722191003394	2.0612767870652338	0.0392812	0.0392812	chr16	71945077	1.40581525343555	chr16:71945077:TAA:T
chr16:71945094	['C', 'T']	56057	86181.82271794412	524.8522720661575	0.0148477747621587	0.0068580591320972	2.1650111899251234	0.030391	0.030391	chr16	71945094	1.5172550094515902	chr16:71945094:C:T
chr16:71946014	['G', 'A']	56057	85109.21914532965	476.0998835304359	0.0130043942398998	0.0067606852600862	1.923531970446131	0.0544183	0.0544183	chr16	71946014	1.2642550294829642	chr16:71946014:G:A
chr16:71947210	['A', 'T']	56057	85204.75956391408	489.9736057390074	0.0138214615290602	0.0067686364513127	2.041986096975201	0.0411576	0.0411576	chr16	71947210	1.3855499579413273	chr16:71947210:A:T
chr16:71947315	['T', 'G']	56057	16859.105245316678	468.55236978510266	0.0217008125817083	0.0081156134976601	2.6739583628477512	0.00749835	0.00749835	chr16	71947315	2.125034291905787	chr16:71947315:T:G
chr16:71947731	['T', 'G']	56057	85212.16078788204	487.4096956360247	0.0136694468420562	0.006768517173652	2.019562999007753	0.0434335	0.0434335	chr16	71947731	1.3621751724926932	chr16:71947731:T:G
chr16:71947753	['T', 'G']	56057	85206.68000642306	492.3673282670887	0.0139392079910198	0.0067679521919322	2.059590197406568	0.0394423	0.0394423	chr16	71947753	1.4040377679655112	chr16:71947753:T:G
chr16:71947907	['A', 'G']	56057	85204.2794104527	493.609063263068	0.0139828057592976	0.006768024162696	2.0660100234818963	0.0388321	0.0388321	chr16	71947907	1.4108091226202917	chr16:71947907:A:G
chr16:71949873	['G', 'C']	56057	39412.436934606114	374.61850928077655	0.0151253153856596	0.0061290722316327	2.467798520565045	0.0135976	0.0135976	chr16	71949873	1.8665377385956377	chr16:71949873:G:C
chr16:71950030	['A', 'T']	56057	27654.933359501847	-390.0403525098972	-0.0198005513267349	0.0067140949754811	-2.9491020605224616	0.0031883	0.0031883	chr16	71950030	2.4964408208346764	chr16:71950030:A:T
chr16:71951323	['A', 'C']	56057	14497.55172967476	109.84109243969893	0.0064208436255447	0.0086261188820743	0.7443490767195019	0.456668	0.456668	chr16	71951323	0.3403994195520209	chr16:71951323:A:C
chr16:71952570	['T', 'C']	56057	85653.16028921495	489.7469376023799	0.0137016934278906	0.0069648949163597	1.9672505604796688	0.0491593	0.0491593	chr16	71952570	1.308394309843797	chr16:71952570:T:C
chr16:71953047	['A', 'G']	56057	85669.33904897848	557.7034873376712	0.015854718899319	0.0068160690734346	2.326079552378977	0.0200179	0.0200179	chr16	71953047	1.6985814846113692	chr16:71953047:A:G
chr16:71953096	['G', 'A']	56057	56212.05255362434	807.3284773109089	0.0237687603996474	0.0058592044786076	4.05665316621548	4.98483e-05	4.98483e-05	chr16	71953096	4.302349648048582	chr16:71953096:G:A
chr16:71953145	['CAA', 'C']	56057	27825.95664198411	-294.14177300992463	-0.0158107756205381	0.0067034637275281	-2.358597922386054	0.0183475	0.0183475	chr16	71953145	1.7364231036283335	chr16:71953145:CAA:C
chr16:71953952	['G', 'A']	56057	84785.56244201813	524.0321534591264	0.0146773952271324	0.0067385880419808	2.1781113692799603	0.0294019	0.0294019	chr16	71953952	1.5316246038445285	chr16:71953952:G:A
chr16:71953976	['G', 'A']	56057	28461.58498376333	598.7025640500252	0.0196471873632701	0.006642547025985	2.9577791901829587	0.00309993	0.00309993	chr16	71953976	2.5086481129260405	chr16:71953976:G:A
chr16:71954207	['C', 'T']	56057	84761.12052384607	511.8311947257737	0.0140587399762891	0.006735794246908	2.0871688565520885	0.0368774	0.0368774	chr16	71954207	1.4332397059876407	chr16:71954207:C:T
chr16:71954321	['G', 'A']	56057	27658.440586640027	201.4139974113144	0.0113070488968672	0.0069212851772556	1.63366320087834	0.102335	0.102335	chr16	71954321	0.9899758061000437	chr16:71954321:G:A
chr16:71954484	['G', 'A']	56057	28592.12065304666	-288.0953642619472	-0.0163450607019176	0.0066286495725024	-2.465820605409831	0.013673	0.013673	chr16	71954484	1.8641361862001304	chr16:71954484:G:A
chr16:71954606	['T', 'C']	56057	84794.61384884386	520.8771681862512	0.0145766853587381	0.0067392428739351	2.162955933093795	0.0305488	0.0305488	chr16	71954606	1.5150058447868595	chr16:71954606:T:C
chr16:71954829	['T', 'G']	56057	27789.43603012028	205.9912466103985	0.0116768444450985	0.0069111295526044	1.6895710543724571	0.0911156	0.0911156	chr16	71954829	1.0404072606350414	chr16:71954829:T:G
chr16:71955514	['G', 'A']	56057	84556.69332905022	511.45775557813965	0.0143252155476178	0.006720803250953	2.1314737260886973	0.0330545	0.0330545	chr16	71955514	1.48076940782334	chr16:71955514:G:A
chr16:71956752	['A', 'G']	56057	83960.47546658105	549.4203957608964	0.0159642202433135	0.0066682877507083	2.3940508928424267	0.0166667	0.0166667	chr16	71956752	1.7781503817955484	chr16:71956752:A:G
chr16:71956882	['C', 'T']	56057	27712.42670044964	208.71099086860627	0.0118929657393664	0.0069161190047444	1.7196010842508416	0.0855105	0.0855105	chr16	71956882	1.067980554136421	chr16:71956882:C:T
chr16:71958173	['G', 'T']	56057	28201.069516036587	576.3526254435159	0.0187724909559134	0.0066745352599825	2.8125540168264047	0.00491669	0.00491669	chr16	71958173	2.308327173351813	chr16:71958173:G:T
chr16:71958685	['G', 'A']	56057	28368.890538797896	-255.94578870182204	-0.0138475079523242	0.0066803216929841	-2.072880407371297	0.038188	0.038188	chr16	71958685	1.418073086107135	chr16:71958685:G:A
chr16:71959174	['G', 'A']	56057	27179.69716437356	184.17970859161525	0.010489889702641	0.0069694898700805	1.5051158547016954	0.1323	0.1323	chr16	71959174	0.878440155812499	chr16:71959174:G:A
chr16:71959739	['A', 'G']	56057	85623.43896432966	553.111790573148	0.0155261378469224	0.0068107144125737	2.279663616236584	0.0226314	0.0226314	chr16	71959739	1.645288579343187	chr16:71959739:A:G
chr16:71959766	['A', 'G']	56057	57457.29975912213	326.2927089571154	0.0030100142514163	0.0058314051971613	0.5161730577188459	0.605736	0.605736	chr16	71959766	0.2177166146531208	chr16:71959766:A:G
chr16:71960552	['G', 'C']	56057	30558.409560022	568.5432106265628	0.0169912442091357	0.0067144763699673	2.5305389836703567	0.0113915	0.0113915	chr16	71960552	1.9434190855055369	chr16:71960552:G:C
chr16:71960667	['T', 'A']	56057	57503.30960835043	332.8336667218139	0.0033117815233827	0.0058319347009183	0.5678701311352583	0.570125	0.570125	chr16	71960667	0.2440299147510053	chr16:71960667:T:A
chr16:71961033	['A', 'G']	56057	11662.744927639676	124.08051456420095	0.0098375895110174	0.0094886524102687	1.036774147229912	0.299846	0.299846	chr16	71961033	0.5231017403546817	chr16:71961033:A:G
chr16:71961428	['T', 'C']	56057	57523.0722829192	335.6308248140181	0.003419772621312	0.0058342640236599	0.5861532161458006	0.557775	0.557775	chr16	71961428	0.253540955120816	chr16:71961428:T:C
chr16:71961523	['G', 'A']	56057	57446.24782771602	328.45809159265224	0.0031225329197723	0.0058310515850233	0.5355008224918345	0.592306	0.592306	chr16	71961523	0.2274538679775044	chr16:71961523:G:A
chr16:71961528	['A', 'G']	56057	11672.534701385895	125.39476260689736	0.0100249969729251	0.0094888175415674	1.0565064539400133	0.290741	0.290741	chr16	71961528	0.5364937201449427	chr16:71961528:A:G
chr16:71961566	['C', 'CA']	56057	57482.17796610168	336.9673551657357	0.0034663902495989	0.0058306668169843	0.5945100892236858	0.552173	0.552173	chr16	71961566	0.2579248331869636	chr16:71961566:C:CA
chr16:71962047	['T', 'C']	56057	28528.88383261329	563.3890320319679	0.0173246085979476	0.0066326014000542	2.612038256634256	0.00900282	0.00900282	chr16	71962047	2.045621432937593	chr16:71962047:T:C
chr16:71962090	['A', 'T']	56057	30478.145325200207	-195.12135586616023	-0.0124774224315757	0.0068503018577866	-1.821441257715212	0.0685451	0.0685451	chr16	71962090	1.164023585645029	chr16:71962090:A:T
chr16:71962168	['T', 'C']	56057	29145.430839367145	607.6435277261	0.0190473411411382	0.0065972109437673	2.8871808561969696	0.00388859	0.00388859	chr16	71962168	2.410207845004846	chr16:71962168:T:C
chr16:71962392	['T', 'G']	56057	29123.558604203085	607.3048936555839	0.0189055252666866	0.0065896525801361	2.8689714725895605	0.00411963	0.00411963	chr16	71962392	2.385141787892627	chr16:71962392:T:G
chr16:71962599	['A', 'G']	56057	29191.497920868074	607.4764326849574	0.018764530878974	0.0065853975802994	2.8494150353365497	0.00438157	0.00438157	chr16	71962599	2.358370245622968	chr16:71962599:A:G
chr16:71963643	['G', 'A']	56057	13307.899195346929	-388.3668452197817	-0.0337298142562871	0.0089549060316954	-3.7666296147499807	0.000165635	0.000165635	chr16	71963643	3.780847887957055	chr16:71963643:G:A
chr16:71963963	['C', 'G']	56057	29226.29914529914	597.7545067593812	0.0180491642361612	0.0065796934272884	2.743161886738444	0.006087	0.006087	chr16	71963963	2.2155966982469915	chr16:71963963:C:G
chr16:71964499	['C', 'T']	56057	36393.0943271532	394.0657626268852	0.0071984354507943	0.0061841224994997	1.1640188970022178	0.244421	0.244421	chr16	71964499	0.6118614834036331	chr16:71964499:C:T
chr16:71964873	['A', 'G']	56057	76216.54416992824	1036.9940085739615	0.0288678940936411	0.006269592127256	4.604429364414749	4.14505e-06	4.14505e-06	chr16	71964873	5.38247022636989	chr16:71964873:A:G
chr16:71965690	['G', 'A']	56057	28423.648029837947	658.5820241935879	0.0232756587243852	0.0066391351965175	3.50582689392952	0.000455547	0.000455547	chr16	71965690	3.3414668090584008	chr16:71965690:G:A
chr16:71966296	['C', 'G']	56057	28453.56824507565	664.8898891728256	0.0235074557785941	0.0066276759597329	3.546862568631284	0.000390166	0.000390166	chr16	71966296	3.4087505787542605	chr16:71966296:C:G
chr16:71967211	['G', 'A']	56057	28464.570011418786	664.2416136026101	0.0234212439830695	0.0066251404079047	3.5352071867223693	0.000407784	0.000407784	chr16	71967211	3.389569818401013	chr16:71967211:G:A
chr16:71967237	['G', 'A']	56057	21881.951759080857	412.7098361900884	0.0176432300773807	0.0073027847695196	2.4159592038122386	0.015697	0.015697	chr16	71967237	1.804183341727128	chr16:71967237:G:A
chr16:71967730	['A', 'G']	56057	28504.610413246737	659.4461260811566	0.0232201900667945	0.0066234897384904	3.5057335307484845	0.000455706	0.000455706	chr16	71967730	3.341315253292168	chr16:71967730:A:G
chr16:71968072	['A', 'G']	56057	28560.96543350952	662.218100658554	0.0234720599822105	0.0066217136286748	3.544710825392161	0.000393364	0.000393364	chr16	71968072	3.4052053884857028	chr16:71968072:A:G
chr16:71968206	['G', 'T']	56057	27702.93030600409	656.8407737392263	0.0250796573426416	0.0066921517444725	3.7476223343794266	0.000178698	0.000178698	chr16	71968206	3.747880308120122	chr16:71968206:G:T
chr16:71968409	['G', 'A']	56057	18461.29330740271	-102.67184972685608	-0.0101535524887536	0.0078251648884479	-1.2975512508040603	0.194447	0.194447	chr16	71968409	0.7111987529202054	chr16:71968409:G:A
chr16:71968664	['T', 'C']	56057	28731.5509742708	668.8601959597477	0.0236373018667753	0.0066313431055935	3.564481808645562	0.000364879	0.000364879	chr16	71968664	3.4378511310079563	chr16:71968664:T:C
chr16:71969555	['T', 'G']	56057	14089.61825859795	-402.17535062183055	-0.0389533682118558	0.0090245155138822	-4.316394398340251	1.5887e-05	1.5887e-05	chr16	71969555	4.79895810445732	chr16:71969555:T:G
chr16:71969833	['C', 'T']	56057	28488.59028298184	662.1162814409931	0.0235825657873669	0.0066334159620229	3.555116386847996	0.000378123	0.000378123	chr16	71969833	3.422366905104312	chr16:71969833:C:T
chr16:71970053	['G', 'C']	56057	27681.962908779504	653.9094523094093	0.0249630915526687	0.0067025638931487	3.7244093380722143	0.000195965	0.000195965	chr16	71970053	3.7078214881547407	chr16:71970053:G:C
chr16:71972299	['C', 'T']	56057	42939.83001498609	401.0232026233966	0.007982486567224	0.0059656378990015	1.3380776209297125	0.180877	0.180877	chr16	71972299	0.742616653748999	chr16:71972299:C:T
chr16:71972332	['A', 'G']	56057	84744.55878469994	672.1295610195533	0.0139320944768504	0.0067784965418131	2.0553369601814047	0.0398511	0.0398511	chr16	71972332	1.3995596863798692	chr16:71972332:A:G
chr16:71972471	['C', 'T']	56057	23417.34193295153	450.7717675704292	0.0176692870578564	0.007129440317458	2.478355420773952	0.0132019	0.0132019	chr16	71972471	1.8793635612081776	chr16:71972471:C:T
chr16:71972635	['G', 'C']	56057	7613.086477903264	-163.61146666271148	-0.0250120863661936	0.0114725108575804	-2.18017543645792	0.0292486	0.0292486	chr16	71972635	1.5338949168237102	chr16:71972635:G:C
chr16:71973333	['G', 'A']	56057	20921.985815982447	-358.0943003069875	-0.0209279617599322	0.0075717054302195	-2.763969353113801	0.00571215	0.00571215	chr16	71973333	2.24320039658956	chr16:71973333:G:A
chr16:71973500	['C', 'T']	56057	56561.080930630895	93.08869319520365	-0.0054408132927704	0.0057692778355179	-0.9430666103952652	0.345651	0.345651	chr16	71973500	0.4613621823260186	chr16:71973500:C:T
chr16:71973672	['C', 'T']	56057	56554.12415466695	92.9730687193041	-0.005476449028053	0.0057702175688164	-0.949088827715788	0.34258	0.34258	chr16	71973672	0.4652379949699727	chr16:71973672:C:T
chr16:71973950	['C', 'T']	56057	56560.23340650708	98.03942216479332	-0.0052487392897996	0.0057713206768415	-0.9094520273082628	0.363115	0.363115	chr16	71973950	0.4399558103471629	chr16:71973950:C:T
chr16:71974926	['AGAT', 'A']	56057	85060.69136066799	631.556256187196	0.0131010461516742	0.0068151624495255	1.922338058513389	0.0545683	0.0545683	chr16	71974926	1.2630595758507093	chr16:71974926:AGAT:A
chr16:71974955	['G', 'A']	56057	85052.79334403998	629.5083053300187	0.0130501783095548	0.0068152563841281	1.914847743651584	0.055517	0.055517	chr16	71974955	1.2555740101080892	chr16:71974955:G:A
chr16:71976331	['C', 'T']	56057	85108.37945455202	637.0047179210711	0.0133143332348482	0.0068238918274744	1.9511348613766035	0.051046	0.051046	chr16	71976331	1.292038283860892	chr16:71976331:C:T
chr16:71976774	['T', 'C']	56057	85070.28107992365	641.0567844670328	0.0136024201827256	0.006818465154584	1.9949387251148047	0.0460544	0.0460544	chr16	71976774	1.336728871342599	chr16:71976774:T:C
chr16:71977362	['A', 'G']	56057	85337.70104196401	633.5691080512978	0.012758587514614	0.0068365696976149	1.866226496464324	0.0620149	0.0620149	chr16	71977362	1.2075039522704127	chr16:71977362:A:G
chr16:71977540	['G', 'C']	56057	6713.896035719438	-55.82556488327528	-0.0116520396679285	0.0124568649959342	-0.9353910210740514	0.349591	0.349591	chr16	71977540	0.4564397565314835	chr16:71977540:G:C
chr16:71977551	['G', 'A']	56057	85099.38624839304	635.4365249273644	0.0131203486076802	0.0068255556830864	1.9222388940716104	0.0545808	0.0545808	chr16	71977551	1.2629601030919322	chr16:71977551:G:A
chr16:71978503	['A', 'G']	56057	83835.40892274294	605.4202390617917	0.012258278895628	0.0068645240411578	1.785743457540642	0.0741462	0.0741462	chr16	71978503	1.1299111016999284	chr16:71978503:A:G
chr16:71978609	['A', 'G']	56057	85114.3581801618	643.1760811985583	0.013740605178243	0.0068274191820745	2.0125621134145586	0.0441655	0.0441655	chr16	71978609	1.3549168485280652	chr16:71978609:A:G
chr16:71978873	['C', 'T']	56057	85063.6570439623	637.9442411300957	0.013448578343074	0.0068147682331465	1.973446180848996	0.0484497	0.0484497	chr16	71978873	1.3147089077514602	chr16:71978873:C:T
chr16:71979201	['C', 'T']	56057	85059.20843964674	635.6035265402387	0.0132694934035654	0.0068155829873695	1.946934463002824	0.0515476	0.0515476	chr16	71979201	1.2877915501868764	chr16:71979201:C:T
chr16:71980585	['A', 'G']	56057	105720.54378891406	307.1832362777941	-0.0071767350196196	0.0124894693921191	-0.574622891837835	0.565549	0.565549	chr16	71980585	0.2475297611935167	chr16:71980585:A:G
chr16:71980788	['T', 'A']	56057	28480.57258064516	557.4581152041167	0.0204434412994862	0.0066161631106151	3.089924017545173	0.00200306	0.00200306	chr16	71980788	2.698306041580791	chr16:71980788:T:A
chr16:71980967	['G', 'A']	56057	85320.13214750853	633.8701441983322	0.0127813273291893	0.0068331639815395	1.870484502306595	0.0614218	0.0614218	chr16	71980967	1.2116774604651934	chr16:71980967:G:A
chr16:71981351	['G', 'A']	56057	85073.17619141076	645.4781842908284	0.0135424435569848	0.006815807271971	1.9869170322165768	0.0469365	0.0469365	chr16	71981351	1.328489298362452	chr16:71981351:G:A
chr16:71981507	['T', 'C']	56057	85050.41311370082	640.5476959538073	0.0133206951601541	0.0068150993352511	1.9545856200881315	0.050637	0.050637	chr16	71981507	1.2955320320989112	chr16:71981507:T:C
chr16:71981690	['A', 'G']	56057	85152.85187368277	650.8016132633974	0.0139942008595226	0.0068355870670814	2.047256617784212	0.0406375	0.0406375	chr16	71981690	1.3910730174958168	chr16:71981690:A:G
chr16:71982448	['A', 'G']	56057	85092.84142903029	639.9808357706389	0.0134472288580419	0.0068192405913121	1.971954014230556	0.0486198	0.0486198	chr16	71982448	1.3131868319812687	chr16:71982448:A:G
chr16:71982620	['G', 'A']	56057	13298.744722237088	-376.1442375260562	-0.0348725800256688	0.0089478878011768	-3.8972974181775233	9.73852e-05	9.73852e-05	chr16	71982620	4.011507039494256	chr16:71982620:G:A
chr16:71982796	['A', 'G']	56057	85083.98092093515	653.135198603272	0.0143054521490036	0.0068208872763246	2.097300771801039	0.0359714	0.0359714	chr16	71982796	1.4440426591944815	chr16:71982796:A:G
chr16:71983007	['T', 'C']	56057	56556.07122339382	78.66157135103332	-0.0060595059902214	0.0057690949967685	-1.0503390902066352	0.293567	0.293567	chr16	71983007	0.5322927652525273	chr16:71983007:T:C
chr16:71983399	['A', 'G']	56057	85107.54696842596	645.2462357702053	0.0136553794084682	0.0068213584454479	2.0018563043818407	0.045305	0.045305	chr16	71983399	1.343853865259135	chr16:71983399:A:G
chr16:71983538	['T', 'C']	56057	19917.263645285035	-33.014907528341745	-0.0052358194594874	0.0076168309364887	-0.6874012963061926	0.491833	0.491833	chr16	71983538	0.3081823352209454	chr16:71983538:T:C
chr16:71983596	['G', 'C']	56057	58494.125886130525	186.7095317093824	-0.0027321265459836	0.0059856028807555	-0.4564496844198896	0.648068	0.648068	chr16	71983596	0.1883794224081752	chr16:71983596:G:C
chr16:71984200	['C', 'T']	56057	85094.66202183842	642.8212948739894	0.0135239106692567	0.0068185733042181	1.98339301579269	0.0473284	0.0473284	chr16	71984200	1.3248781771909208	chr16:71984200:C:T
chr16:71984518	['T', 'C']	56057	28527.12452937923	562.0431277338782	0.0206584306960875	0.0066121614044795	3.124308290794586	0.00178314	0.00178314	chr16	71984518	2.7488145576431786	chr16:71984518:T:C
chr16:71984872	['A', 'C']	56057	28540.09126269025	550.7019249513373	0.0201406548170109	0.0066115360498395	3.046289797890401	0.00231792	0.00231792	chr16	71984872	2.6349015572240666	chr16:71984872:A:C
chr16:71984961	['G', 'C']	56057	13280.658394290816	-371.6054990148804	-0.0344830105821565	0.0089527513698579	-3.8516662819715695	0.000117447	0.000117447	chr16	71984961	3.9301580721182665	chr16:71984961:G:C
chr16:71985265	['T', 'C']	56057	85089.69705242122	644.3178204412487	0.0136141220356072	0.006817998976384	1.996791446106603	0.0458527	0.0458527	chr16	71985265	1.338635086153681	chr16:71985265:T:C
chr16:71985889	['A', 'G']	56057	19952.91533740142	-28.7422231897182	-0.0049498347636486	0.0076097101128699	-0.6504629861362553	0.515396	0.515396	chr16	71985889	0.2878589563413204	chr16:71985889:A:G
chr16:71986049	['T', 'A']	56057	85115.11020320779	642.800921030095	0.0136991742825503	0.0068192548325635	2.008896077197992	0.0445529	0.0445529	chr16	71986049	1.3511240219748737	chr16:71986049:T:A
chr16:71986424	['A', 'G']	56057	85332.74474538771	640.1604643580204	0.0131749388080342	0.0068338986344467	1.9278803378242968	0.0538751	0.0538751	chr16	71986424	1.2686119107169125	chr16:71986424:A:G
chr16:71986828	['A', 'G']	56057	85391.98943536302	634.7703878927837	0.0128450122950244	0.0068406638359563	1.8777435352849248	0.0604214	0.0604214	chr16	71986828	1.218809216083086	chr16:71986828:A:G
chr16:71987841	['A', 'C']	56057	19956.984172867265	-21.05876469245664	-0.0046118280867132	0.0076089571560398	-0.60610514583493	0.544447	0.544447	chr16	71987841	0.2640443908904764	chr16:71987841:A:C
chr16:71987868	['T', 'C']	56057	85288.1287220567	636.3048933435097	0.0132990616025896	0.006834371154891	1.945908599516452	0.0516707	0.0516707	chr16	71987868	1.286755654884025	chr16:71987868:T:C
chr16:71988086	['C', 'A']	56057	85174.6748679703	648.7343397563126	0.0139015929365618	0.0068199232714611	2.0383796683952062	0.0415167	0.0415167	chr16	71988086	1.3817771741564044	chr16:71988086:C:A
chr16:71988142	['G', 'A']	56057	42703.14136854314	184.4551261453576	0.0006464103173184	0.0059548189196455	0.1085524725505767	0.913558	0.913558	chr16	71988142	0.0392638749339602	chr16:71988142:G:A
chr16:71988557	['T', 'C']	56057	56630.15336711751	83.42100777710822	-0.0062818503872176	0.0057658820759159	-1.0894864488222853	0.275944	0.275944	chr16	71988557	0.5591790445964364	chr16:71988557:T:C
chr16:71988635	['C', 'T']	56057	43214.31269846933	439.0224152407386	0.0078388223078392	0.0059432465011913	1.3189461864433871	0.187192	0.187192	chr16	71988635	0.7277127155877411	chr16:71988635:C:T
chr16:71988922	['A', 'G']	56057	13417.436120675811	-354.02806576993663	-0.0324651622398999	0.0089118828327529	-3.6429072115472696	0.000269819	0.000269819	chr16	71988922	3.568927471622525	chr16:71988922:A:G
chr16:71988967	['A', 'G']	56057	42922.95412533009	442.87905050685913	0.0082157606090166	0.0059524302523907	1.3802363506429784	0.167519	0.167519	chr16	71988967	0.7759359281662963	chr16:71988967:A:G
chr16:71989042	['C', 'T']	56057	42996.13605951936	421.80082119408326	0.0072198820937727	0.0059497456709653	1.2134774313136951	0.224952	0.224952	chr16	71989042	0.6479101412621281	chr16:71989042:C:T
chr16:71989179	['C', 'G']	56057	43247.80095640847	433.6886334480026	0.0077508293110289	0.0059438124761594	1.3040164611715772	0.192233	0.192233	chr16	71989179	0.7161720563777064	chr16:71989179:C:G
chr16:71989734	['C', 'A']	56057	43063.52314335677	435.0201715151543	0.0074888713690603	0.005947937661758	1.259070251729363	0.20801	0.20801	chr16	71989734	0.6819157859967353	chr16:71989734:C:A
chr16:71990591	['G', 'A']	56057	28508.6627467076	533.5368596801218	0.0194924926119929	0.0066124798156271	2.9478339678144345	0.00320141	0.00320141	chr16	71990591	2.4946587028208467	chr16:71990591:G:A
chr16:71991178	['G', 'A']	56057	84608.5839815872	630.2742587171628	0.0125840614614468	0.0067720728267276	1.8582289032363493	0.0631418	0.0631418	chr16	71991178	1.1996830417196198	chr16:71991178:G:A
chr16:71991632	['G', 'A']	56057	84553.06672732788	625.6363932313174	0.0124687989717766	0.0067658589463683	1.84289963338202	0.0653489	0.0653489	chr16	71991632	1.1847617183810768	chr16:71991632:G:A
chr16:71991860	['A', 'C']	56057	84683.06395960822	653.3944467344171	0.0136485313848873	0.0067757048667402	2.014333807820286	0.0439793	0.0439793	chr16	71991860	1.3567516874026202	chr16:71991860:A:C
chr16:71992291	['T', 'A']	56057	21372.90635481339	-11.746367897981894	-0.0063677785785747	0.0073915859109428	-0.8614901666971934	0.388972	0.388972	chr16	71992291	0.4100816600705855	chr16:71992291:T:A
chr16:71992655	['C', 'A']	56057	12661.25864006994	-336.64252492109784	-0.0324983603798146	0.0091271884561024	-3.5606102071976	0.0003703	0.0003703	chr16	71992655	3.4314462879505574	chr16:71992655:C:A
chr16:71993292	['T', 'A']	56057	21257.412896089063	-28.767509336144105	-0.0068053047903943	0.0074103147050116	-0.9183557057019232	0.358437	0.358437	chr16	71993292	0.4455871662352518	chr16:71993292:T:A
chr16:71994213	['G', 'A']	56057	41346.900694035576	205.65512437614905	0.0023378328388515	0.0059950035693865	0.3899635441069113	0.696565	0.696565	chr16	71994213	0.157038351136384	chr16:71994213:G:A
chr16:71994321	['T', 'C']	56057	62242.65518718105	172.29748046502138	-0.0015759042363998	0.0058885183989722	-0.2676232168477002	0.78899	0.78899	chr16	71994321	0.1029285011915189	chr16:71994321:T:C
chr16:71994713	['A', 'G']	56057	41518.85046662266	224.37142501424927	0.0027051898260162	0.0059863885793543	0.4518901154104548	0.65135	0.65135	chr16	71994713	0.1861855825189573	chr16:71994713:A:G
chr16:71995031	['T', 'G']	56057	28686.62914391749	526.8229696158348	0.0187571390748433	0.0065960841538025	2.843677951566165	0.00446122	0.00446122	chr16	71995031	2.350546359490924	chr16:71995031:T:G
chr16:71995157	['G', 'A']	56057	22243.57122466457	24.14324701909678	-0.0052245801095613	0.0073107394173814	-0.7146445538928344	0.474832	0.474832	chr16	71995157	0.3234600206460036	chr16:71995157:G:A
chr16:71995284	['AC', 'A']	56057	22281.769809974125	15.94845227130384	-0.0056619809645564	0.0073018161345068	-0.7754209172426388	0.438094	0.438094	chr16	71995284	0.3584326947440689	chr16:71995284:AC:A
chr16:71995405	['G', 'A']	56057	41761.959927920216	220.51117384957064	0.0025505257097561	0.0059831200406845	0.4262869025546698	0.6699	0.6699	chr16	71995405	0.1739900222088996	chr16:71995405:G:A
chr16:71995898	['C', 'G']	56057	11931.638544974488	128.05389076159608	0.0112484338796863	0.0093791070951697	1.1993075423436976	0.230413	0.230413	chr16	71995898	0.6374930214771601	chr16:71995898:C:G
chr16:71996173	['G', 'A']	56057	65846.77982536034	233.1139708809154	0.0015742445319462	0.0059469525164642	0.2647144949598772	0.79123	0.79123	chr16	71996173	0.1016972545409887	chr16:71996173:G:A
chr16:71996681	['T', 'C']	56057	38327.469785366375	-227.42104295460217	-0.0158188808199126	0.0061283996703222	-2.5812417059739383	0.00984708	0.00984708	chr16	71996681	2.0066925337554093	chr16:71996681:T:C
chr16:71996789	['G', 'C']	56057	19855.125171718617	-64.33897662006163	-0.0067078588484127	0.0076240649126525	-0.8798270903072491	0.378957	0.378957	chr16	71996789	0.421410066343755	chr16:71996789:G:C
chr16:71997206	['T', 'C']	56057	19864.83494799193	-101.75189602145171	-0.008832468230414	0.0076132778490671	-1.1601400087475306	0.245997	0.245997	chr16	71997206	0.6090701892030851	chr16:71997206:T:C
chr16:71997961	['A', 'G']	56057	43148.85517229075	297.72828100605284	0.0065752657361502	0.005933656194872	1.1081305556315657	0.26781	0.26781	chr16	71997961	0.5721732105064764	chr16:71997961:A:G
chr16:71998332	['T', 'A']	56057	37969.12796859667	-20.055918107057387	-0.0063663190548284	0.0062445303052722	-1.0195032682367504	0.307969	0.307969	chr16	71998332	0.5114929971570624	chr16:71998332:T:A
chr16:71998831	['T', 'C']	56057	42808.80064245559	301.49777260262846	0.0069015105154455	0.0059381261117178	1.1622371073976652	0.245144	0.245144	chr16	71998831	0.6105787318233904	chr16:71998831:T:C
chr16:71999042	['C', 'T']	56057	19796.00339043541	-53.12967147535111	-0.0062813267707379	0.0076230623285477	-0.8239899531209314	0.409949	0.409949	chr16	71999042	0.3872701686369772	chr16:71999042:C:T
chr16:71999055	['A', 'T']	56057	38549.50736383602	-48.18091851470155	-0.0070559509001225	0.006215820857396	-1.1351599510347623	0.256313	0.256313	chr16	71999055	0.5912293661720327	chr16:71999055:A:T
chr16:71999132	['G', 'A']	56057	20287.32382125137	-31.996921186345418	-0.0061530071745921	0.007535239256437	-0.8165642742313609	0.414181	0.414181	chr16	71999132	0.3828098276647263	chr16:71999132:G:A
chr16:72000413	['G', 'A']	56057	42693.89493600842	305.17553456689336	0.0071211128996885	0.0059425696761911	1.1983221548447809	0.230797	0.230797	chr16	72000413	0.6367698406285826	chr16:72000413:G:A
chr16:72000754	['G', 'A']	56057	38456.17417213818	-45.46655785087941	-0.0070639645123403	0.006218612759992	-1.1359389601788634	0.255987	0.255987	chr16	72000754	0.5917820892647938	chr16:72000754:G:A
chr16:72000965	['T', 'C']	56057	42747.2010670759	298.7362549346002	0.0069621656375492	0.0059404051177843	1.1720018247082011	0.241201	0.241201	chr16	72000965	0.6176208959780652	chr16:72000965:T:C
chr16:72001183	['T', 'C']	56057	101812.08112110184	226.1570318010224	-0.0104240872172075	0.0100255311255336	-1.039754112443865	0.298459	0.298459	chr16	72001183	0.5251153204700652	chr16:72001183:T:C
chr16:72001411	['G', 'C']	56057	19734.28059312659	-40.887851532773446	-0.0057347894291348	0.0076301303624812	-0.7515978307964316	0.452296	0.452296	chr16	72001411	0.3445772530358837	chr16:72001411:G:C
chr16:72002358	['T', 'A']	56057	59606.51967590528	-104.14483328359006	-0.0113248233496928	0.005808996386599	-1.949531828909112	0.0512369	0.0512369	chr16	72002358	1.2904171543688276	chr16:72002358:T:A
chr16:72002678	['A', 'G']	56057	59592.76608542004	-106.78772550410628	-0.0113900350275745	0.0058091333552677	-1.9607115779578383	0.0499176	0.0499176	chr16	72002678	1.30174630336996	chr16:72002678:A:G
chr16:72003307	['A', 'C']	56057	39802.10029082734	-40.82389537825584	-0.008256238763956	0.0061783762601003	-1.3363120691231365	0.181453	0.181453	chr16	72003307	0.7412358471235226	chr16:72003307:A:C
chr16:72004102	['G', 'A']	56057	42631.0963515636	303.5289680976239	0.0070521346780282	0.005945397900173	1.1861501612571572	0.235568	0.235568	chr16	72004102	0.627883705257195	chr16:72004102:G:A
chr16:72004171	['C', 'A']	56057	101796.11005800973	200.53025273813927	-0.0125753470544939	0.0100191147876625	-1.2551355405149185	0.209435	0.209435	chr16	72004171	0.6789507389098679	chr16:72004171:C:A
chr16:72004464	['T', 'C']	56057	39164.79464078639	-54.72693335859465	-0.0080269630153493	0.0062050884774819	-1.293609759873511	0.195806	0.195806	chr16	72004464	0.7081740044278385	chr16:72004464:T:C
chr16:72004760	['C', 'T']	56057	39274.60495280915	-37.5520667598839	-0.0080457468010624	0.0062112043592205	-1.295360180690009	0.195201	0.195201	chr16	72004760	0.7095179618057539	chr16:72004760:C:T
chr16:72005308	['C', 'T']	56057	4911.087608819752	-13.724258489658972	-0.0161683321095602	0.0140418694509079	-1.1514372901761136	0.249557	0.249557	chr16	72005308	0.6028302437953081	chr16:72005308:C:T
chr16:72005547	['T', 'C']	56057	104574.7310141825	293.9651544694857	-0.0081399178433691	0.011564959105221	-0.7038432016326284	0.481533	0.481533	chr16	72005547	0.3173739448285283	chr16:72005547:T:C
chr16:72005706	['G', 'T']	56057	81829.59756989671	239.4606737440697	-0.0006929517926668	0.0065511228269312	-0.105776034272805	0.91576	0.91576	chr16	72005706	0.0382183301888264	chr16:72005706:G:T
chr16:72006133	['T', 'G']	56057	102377.61050152546	183.0120835698901	-0.0158529648923902	0.0102782595338161	-1.5423783414140366	0.122987	0.122987	chr16	72006133	0.9101407920292408	chr16:72006133:T:G
chr16:72008529	['T', 'C']	56057	85823.06199268575	106.0767402297479	-0.0092187423875065	0.0068549128905452	-1.3448372772499686	0.178683	0.178683	chr16	72008529	0.7479167645474776	chr16:72008529:T:C
chr16:72008736	['A', 'G']	56057	9438.336740701096	154.51412770105253	0.0180746844288408	0.0104062997952589	1.7368983004963592	0.0824106	0.0824106	chr16	72008736	1.084016923916558	chr16:72008736:A:G
chr16:72009140	['C', 'T']	56057	42734.385718873775	-176.5154728928361	-0.0137002953492657	0.0060718245239929	-2.2563720830746603	0.0240512	0.0240512	chr16	72009140	1.618863250251606	chr16:72009140:C:T
chr16:72010106	['A', 'G']	56057	105552.88295632938	284.5965415212629	-0.0113847193624354	0.0123323355148696	-0.9231600412353612	0.355928	0.355928	chr16	72010106	0.4486378457495339	chr16:72010106:A:G
chr16:72010339	['G', 'C']	56057	42141.76589708821	-208.819251416706	-0.0142333380168491	0.0060822405929897	-2.340147154529561	0.0192796	0.0192796	chr16	72010339	1.7149019807856174	chr16:72010339:G:C
chr16:72011024	['CT', 'C']	56057	5136.366510267069	100.9588170518754	0.0032023758507183	0.0138579435974709	0.2310859348065778	0.817249	0.817249	chr16	72011024	0.0876456021575017	chr16:72011024:CT:C
chr16:72012369	['C', 'G']	56057	37670.03197088366	-290.5398790806882	-0.0153609230228744	0.0062456794797182	-2.4594478587568185	0.0139181	0.0139181	chr16	72012369	1.8564200474722603	chr16:72012369:C:G
chr16:72012562	['A', 'G']	56057	5672.404759780922	74.65946192324182	-0.0023821303571088	0.0131817655248988	-0.1807140593275798	0.856593	0.856593	chr16	72012562	0.0672254789399103	chr16:72012562:A:G
chr16:72013162	['CTCT', 'C']	56057	6684.47697714663	9.51388384202561	-0.0148733690404028	0.0121654478780867	-1.2225911605929265	0.221489	0.221489	chr16	72013162	0.6546478376482573	chr16:72013162:CTCT:C
chr16:72013271	['T', 'C']	56057	43942.05493505568	-191.90812652984744	-0.0140440812262851	0.0060327788328214	-2.3279622236237123	0.0199176	0.0199176	chr16	72013271	1.7007629937010336	chr16:72013271:T:C
chr16:72013387	['G', 'A']	56057	36896.5819758417	-190.9328386262911	-0.0107064218094122	0.0062847032998398	-1.7035683784284723	0.0884673	0.0884673	chr16	72013387	1.053217227085888	chr16:72013387:G:A
chr16:72013852	['C', 'G']	56057	102647.3244964587	191.74267644206373	-0.0140884039985459	0.0103990603014025	-1.3547766423323622	0.175494	0.175494	chr16	72013852	0.7557377271265643	chr16:72013852:C:G
chr16:72014433	['T', 'C']	56057	37274.97937371756	-207.99454477109177	-0.0115384453880756	0.0062706674116161	-1.8400665560257816	0.0657638	0.0657638	chr16	72014433	1.182013100100754	chr16:72014433:T:C
chr16:72014733	['A', 'G']	56057	37026.62362176628	-220.79699991475425	-0.0116489509839661	0.0062773614755587	-1.8557081712311567	0.0635004	0.0635004	chr16	72014733	1.197223539003369	chr16:72014733:A:G
chr16:72015722	['T', 'C']	56057	86217.76626226584	116.7330256503234	-0.0084793319667513	0.0068891386194732	-1.230826150425139	0.218393	0.218393	chr16	72015722	0.66076128588531	chr16:72015722:T:C
chr16:72015900	['A', 'T']	56057	36990.918565438486	-206.0841483321274	-0.0110561717186862	0.0062804616389659	-1.7604074914000327	0.0783442	0.0783442	chr16	72015900	1.105993149817382	chr16:72015900:A:T
chr16:72017470	['A', 'G']	56057	43097.30099391518	301.57038463337085	0.0066820843513715	0.0059300569236706	1.1268162240903816	0.259825	0.259825	chr16	72017470	0.5853190640417028	chr16:72017470:A:G
chr16:72018135	['C', 'G']	56057	15970.569797520291	91.47298072802968	0.0048143714754433	0.008291182521679	0.5806616200831698	0.561471	0.561471	chr16	72018135	0.2506726701509184	chr16:72018135:C:G
chr16:72018400	['A', 'G']	56057	12638.127256832942	454.5231849051719	0.0364911932500266	0.0091962393304119	3.968056064977576	7.25514e-05	7.25514e-05	chr16	72018400	4.139354202710624	chr16:72018400:A:G
chr16:72018449	['A', 'G']	56057	25042.23364019125	610.2755464631601	0.0286190696389544	0.0069091973598271	4.142169943698146	3.44539e-05	3.44539e-05	chr16	72018449	4.462761611126048	chr16:72018449:A:G
chr16:72019058	['C', 'T']	56057	4950.529874578509	-6.837271834672136	-0.0150793236184303	0.0139883523343156	-1.077991407282354	0.281042	0.281042	chr16	72019058	0.5512287726030463	chr16:72019058:C:T
chr16:72019242	['T', 'C']	56057	59779.128783012144	422.2470581268303	0.0088408545156876	0.0058529933591924	1.5104842895136146	0.130926	0.130926	chr16	72019242	0.8829741003149749	chr16:72019242:T:C
chr16:72020153	['G', 'A']	56057	16005.710512696967	82.96466977016397	0.0040645416819504	0.0082822704659725	0.4907521070036947	0.623604	0.623604	chr16	72020153	0.2050911077674226	chr16:72020153:G:A
chr16:72020167	['T', 'G']	56057	16010.283358615156	83.9905912873462	0.0040784324677164	0.0082815984419718	0.4924692372243726	0.62239	0.62239	chr16	72020167	0.2059373938135283	chr16:72020167:T:G
chr16:72021437	['C', 'A']	56057	15985.425818882464	116.30773967417792	0.006190016596997	0.0082849195243244	0.747142634134605	0.454981	0.454981	chr16	72021437	0.3420067390955184	chr16:72021437:C:A
chr16:72021633	['A', 'C']	56057	63469.05778872059	516.2412113834579	0.0103967465811885	0.0058941789428807	1.7639007369713793	0.0777541	0.0777541	chr16	72021633	1.10927670120236	chr16:72021633:A:C
chr16:72021957	['G', 'A']	56057	13123.170520231217	436.8212346351236	0.0335656118159824	0.0090282484859484	3.71784315287997	0.000201126	0.000201126	chr16	72021957	3.6965317835720826	chr16:72021957:G:A
chr16:72023383	['A', 'G']	56057	62937.85923282783	500.6384248548604	0.0101018421415699	0.0058885105697263	1.7155173658861895	0.0862559	0.0862559	chr16	72023383	1.0642111890105392	chr16:72023383:A:G
chr16:72024768	['G', 'A']	56057	15934.568513067525	113.03834038977789	0.0059765345760039	0.0082972271638217	0.7203050438420389	0.47134	0.47134	chr16	72024768	0.3266657025231306	chr16:72024768:G:A
chr16:72025250	['A', 'G']	56057	62973.11038752497	507.71248662887695	0.0103569860485868	0.005888729231936	1.7587811632462784	0.0786201	0.0786201	chr16	72025250	1.1044664081193312	chr16:72025250:A:G
chr16:72025370	['T', 'C']	56057	62934.98156969795	504.1468555229179	0.0102358697806275	0.0058881345523478	1.738389245290953	0.0821477	0.0821477	chr16	72025370	1.085404591587309	chr16:72025370:T:C
chr16:72027059	['C', 'T']	56057	63892.52040464951	526.0015615117115	0.0117395088811232	0.0059991637386212	1.9568575542532745	0.0503692	0.0503692	chr16	72027059	1.2978349468660255	chr16:72027059:C:T
chr16:72027142	['G', 'A']	56057	15935.264034117272	111.8835817746868	0.0059530682432885	0.0082964103023494	0.7175474725017755	0.473039	0.473039	chr16	72027142	0.3251030521024332	chr16:72027142:G:A
chr16:72028120	['G', 'A']	56057	63217.558349486426	515.1676840841819	0.0106102766562224	0.0059183255267318	1.7927835514112878	0.0730129	0.0730129	chr16	72028120	1.136600401470388	chr16:72028120:G:A
chr16:72028768	['G', 'A']	56057	62914.4893226054	515.3102509244757	0.0107476728845765	0.0058894748329758	1.8248949506327925	0.0680222	0.0680222	chr16	72028768	1.1673493260579677	chr16:72028768:G:A
chr16:72029259	['T', 'C']	56057	63208.148123037405	500.69205735859725	0.0098653743970676	0.0058900326003544	1.6749269599074714	0.0939541	0.0939541	chr16	72029259	1.0270842632641062	chr16:72029259:T:C
chr16:72031006	['A', 'G']	56057	16084.582393662571	111.66050882012466	0.0055650559358502	0.0082658685248339	0.6732572528985464	0.500786	0.500786	chr16	72031006	0.3003478207875109	chr16:72031006:A:G
chr16:72032203	['A', 'C']	56057	19617.19941118744	205.16313350436843	0.0077103695468339	0.007637274280464	1.0095708578329965	0.312705	0.312705	chr16	72032203	0.5048651745452054	chr16:72032203:A:C
chr16:72032980	['C', 'T']	56057	15931.989473684209	116.6145181978976	0.0061371002724324	0.0082976680693981	0.7396174709694766	0.459535	0.459535	chr16	72032980	0.3376814054356626	chr16:72032980:C:T
chr16:72033364	['A', 'G']	56057	10864.356663693132	-241.28919242980297	-0.026460056504895	0.0097727868254411	-2.707524166598268	0.00678077	0.00678077	chr16	72033364	2.168720986403832	chr16:72033364:A:G
chr16:72033433	['C', 'A']	56057	2584.0921951654623	-97.76713285321532	-0.0498870632482307	0.0192135946572411	-2.5964461173552174	0.00942183	0.00942183	chr16	72033433	2.0258647360909907	chr16:72033433:C:A
chr16:72033623	['A', 'G']	56057	15945.128894122685	117.8143194480519	0.0061572447472108	0.0082947594179979	0.7423054047656693	0.457905	0.457905	chr16	72033623	0.3392246142566354	chr16:72033623:A:G
chr16:72036230	['C', 'T']	56057	62892.97557494335	504.76119488145787	0.0103333478226375	0.0058888169636097	1.7547408735053147	0.0793091	0.0793091	chr16	72036230	1.1006769784699877	chr16:72036230:C:T
chr16:72037155	['T', 'C']	56057	102967.20316813016	206.7598308394438	-0.0145355553099871	0.0110076528025084	-1.32049543810782	0.186675	0.186675	chr16	72037155	0.7289138399997067	chr16:72037155:T:C
chr16:72037553	['G', 'A']	56057	3433.5925469829176	70.5728879956161	0.0074057610478842	0.0167266484872451	0.4427522377559046	0.657947	0.657947	chr16	72037553	0.1818090889614116	chr16:72037553:G:A
chr16:72037602	['C', 'T']	56057	16069.886784707103	103.02957353864096	0.005154417749337	0.0082745445488291	0.6229246478667441	0.533337	0.533337	chr16	72037602	0.2729982862994381	chr16:72037602:C:T
chr16:72040419	['C', 'T']	56057	28946.34776611362	35.58505501022447	-0.0044779655140588	0.0065821375404159	-0.6803208663694816	0.496304	0.496304	chr16	72040419	0.3042522245590193	chr16:72040419:C:T
chr16:72041442	['A', 'G']	56057	62642.6447370769	354.9268602658273	0.0030956672077542	0.005881711132137	0.526320850889779	0.598667	0.598667	chr16	72041442	0.2228146805763719	chr16:72041442:A:G
chr16:72041694	['A', 'T']	56057	22988.684550697228	630.0956894784377	0.0308563793867011	0.0071430268168682	4.319790500272801	1.56446e-05	1.56446e-05	chr16	72041694	4.805635536385704	chr16:72041694:A:T
chr16:72044144	['C', 'T']	56057	16619.592953349387	-399.2851398178144	-0.0329388957256378	0.0081276112498749	-4.052715455127664	5.06948e-05	5.06948e-05	chr16	72044144	4.295036585974863	chr16:72044144:C:T
chr16:72045008	['G', 'A']	56057	20039.574856816595	223.01968061363883	0.0073729984550384	0.0075578594681168	0.9755405596176796	0.329296	0.329296	chr16	72045008	0.4824135446858403	chr16:72045008:G:A
chr16:72045090	['TG', 'T']	56057	22500.02066307412	650.0623930835349	0.0326219994411064	0.0072014729003327	4.529906575028408	5.91313e-06	5.91313e-06	chr16	72045090	5.228182572943728	chr16:72045090:TG:T
chr16:72045453	['G', 'C']	56057	39257.50156997074	255.9773824532107	0.004883916689042	0.0060371326312066	0.8089795251137045	0.41853	0.41853	chr16	72045453	0.3782734065655931	chr16:72045453:G:C
chr16:72045758	['C', 'T']	56057	23197.55202869072	-669.7527572569954	-0.0375560993416834	0.0072177296536593	-5.203312003053828	1.96456e-07	1.96456e-07	chr16	72045758	6.706734702779386	chr16:72045758:C:T
chr16:72046506	['C', 'T']	56057	59508.73890623605	478.7378958167442	0.008689680235204	0.005848704052027	1.4857445611720306	0.137352	0.137352	chr16	72046506	0.8621650123800049	chr16:72046506:C:T
chr16:72048755	['A', 'G']	56057	59647.96088647802	476.92522183696855	0.0086065454772937	0.005847873974333	1.4717392192562282	0.141097	0.141097	chr16	72048755	0.8504822201031755	chr16:72048755:A:G
chr16:72048889	['A', 'G']	56057	59649.25632883164	479.1547192857096	0.0086691759805245	0.0058472420319868	1.4826093965497915	0.138184	0.138184	chr16	72048889	0.8595422399862951	chr16:72048889:A:G
chr16:72049419	['G', 'A']	56057	59607.50669949508	482.55428192535743	0.0087478625712013	0.0058474835671909	1.4960046438238477	0.134658	0.134658	chr16	72049419	0.8707678401533407	chr16:72049419:G:A
chr16:72051662	['T', 'A']	56057	62420.27028570411	400.2214366967176	0.0042456767783681	0.005875118157871	0.722653853808908	0.469896	0.469896	chr16	72051662	0.3279982519026099	chr16:72051662:T:A
chr16:72052635	['A', 'T']	56057	63078.81025310364	374.5051549900925	0.0032971660288423	0.0059054258024908	0.5583282457721561	0.576622	0.576622	chr16	72052635	0.2391087918882682	chr16:72052635:A:T
chr16:72052847	['A', 'G']	56057	60285.54123139653	458.8600024632905	0.0078420295553515	0.0058629729975488	1.3375517094535685	0.181048	0.181048	chr16	72052847	0.7422062683822436	chr16:72052847:A:G
chr16:72053408	['G', 'A']	56057	60143.06142997414	469.38546266323937	0.0082561623438471	0.005849999001327	1.4113100432964707	0.158159	0.158159	chr16	72053408	0.8009060896216404	chr16:72053408:G:A
chr16:72054381	['C', 'T']	56057	22712.431000338976	141.23590486534098	0.0019308004671196	0.0072330261279769	0.266942277403289	0.789515	0.789515	chr16	72054381	0.1026396144139587	chr16:72054381:C:T
chr16:72054519	['T', 'A']	56057	1424.8038967935531	92.89412803348768	0.0381510685105258	0.0270858093441454	1.4085260671293989	0.158981	0.158981	chr16	72054519	0.7986547756054307	chr16:72054519:T:A
chr16:72054568	['A', 'G']	56057	39409.73915310613	199.8420713450901	0.0025708505803065	0.0060974815881836	0.4216249845327366	0.6733	0.6733	chr16	72054568	0.1717913855320545	chr16:72054568:A:G
chr16:72055266	['G', 'A']	56057	60320.98884804797	473.2014818328944	0.0079707082530542	0.0058535652010058	1.3616843717200973	0.173303	0.173303	chr16	72055266	0.7611939192701065	chr16:72055266:G:A
chr16:72055552	['T', 'C']	56057	60331.76257426801	466.1605735742242	0.0077257227096579	0.0058524933157043	1.3200737348861291	0.186816	0.186816	chr16	72055552	0.7285859310280984	chr16:72055552:T:C
chr16:72055841	['A', 'G']	56057	60336.14503408157	475.6704375999511	0.0081131905980204	0.0058533867388442	1.3860677518845088	0.165732	0.165732	chr16	72055841	0.7805936286859272	chr16:72055841:A:G
chr16:72061553	['C', 'T']	56057	15996.411908587766	126.61455826208724	0.0068942189247186	0.0082773600142764	0.8329006969405489	0.404904	0.404904	chr16	72061553	0.3926479328652075	chr16:72061553:C:T
chr16:72061554	['A', 'G']	56057	16130.812351586344	116.72370632939035	0.0059156739435773	0.0082510865005313	0.716956965994286	0.473404	0.473404	chr16	72061554	0.3247680768450677	chr16:72061554:A:G
chr16:72062328	['G', 'A']	56057	9513.072885620975	161.1969503285511	0.0201664469726382	0.0103776916348558	1.9432497786795464	0.051991	0.051991	chr16	72062328	1.284071829223369	chr16:72062328:G:A
chr16:72065053	['C', 'T']	56057	62665.03573983984	368.77832922788	0.0028167913915821	0.0058767153154563	0.479313909280875	0.631717	0.631717	chr16	72065053	0.1994774357431969	chr16:72065053:C:T
chr16:72065342	['T', 'A']	56057	60135.27660906599	467.7725688633894	0.0074880290283314	0.0058489239035506	1.2802404599221635	0.200466	0.200466	chr16	72065342	0.6979592752358555	chr16:72065342:T:A
chr16:72065795	['C', 'T']	56057	15877.745929443705	123.29196469769109	0.0059613048385932	0.0083002485961763	0.718207987329375	0.472632	0.472632	chr16	72065795	0.3254768773863812	chr16:72065795:C:T
chr16:72066881	['C', 'A']	56057	59679.04893891148	467.5573334604005	0.0080523301235642	0.0058452253494308	1.3775910494791077	0.168335	0.168335	chr16	72066881	0.7738255766769224	chr16:72066881:C:A
chr16:72067266	['T', 'C']	56057	60150.09854216992	465.0404242796185	0.0074074443941042	0.005847495684119	1.26677210112728	0.205242	0.205242	chr16	72067266	0.6877337619725494	chr16:72067266:T:C
chr16:72068284	['G', 'A']	56057	2507.8947659582063	-91.8153054822453	-0.049244876875388	0.019512270359292	-2.5237902083463544	0.0116125	0.0116125	chr16	72068284	1.935074272998302	chr16:72068284:G:A
chr16:72069510	['A', 'G']	56057	62923.35322635456	380.5403230652735	0.0034044029326618	0.0058797845766171	0.5790013032451115	0.562591	0.562591	chr16	72069510	0.2498072197029919	chr16:72069510:A:G
chr16:72071185	['C', 'T']	56057	19444.11807353704	206.8790259188072	0.0075328648381754	0.0076534952449654	0.9842385207112628	0.325002	0.325002	chr16	72071185	0.4881139664479218	chr16:72071185:C:T
chr16:72071472	['T', 'C']	56057	15888.754766835686	114.45981989686224	0.0052082306672665	0.0082984716489985	0.6276132386251018	0.53026	0.53026	chr16	72071472	0.2755111325165063	chr16:72071472:T:C
chr16:72071661	['C', 'T']	56057	7866.227486882964	-137.74735295352644	-0.0223313176071487	0.0113033787887283	-1.9756320675918049	0.0482014	0.0482014	chr16	72071661	1.316940347581798	chr16:72071661:C:T
chr16:72071803	['C', 'T']	56057	101312.49505745484	153.84850105712474	-0.0182664902723303	0.0098186143485188	-1.86039390324826	0.0628351	0.0628351	chr16	72071803	1.2017976894171307	chr16:72071803:C:T
chr16:72072066	['T', 'C']	56057	23377.3709720658	-675.7313842153534	-0.0368425299228305	0.007184161364024	-5.128299331822667	2.93342e-07	2.93342e-07	chr16	72072066	6.532625751331171	chr16:72072066:T:C
chr16:72073966	['C', 'T']	56057	6800.6689747479295	-53.910912464136814	-0.0132956586607475	0.0121059984792488	-1.0982703065375357	0.272091	0.272091	chr16	72073966	0.5652858232146559	chr16:72073966:C:T
chr16:72074194	['G', 'A']	56057	22882.288531970746	619.1079193019872	0.0306315747883758	0.0071489328724602	4.284775830862486	1.83228e-05	1.83228e-05	chr16	72074194	4.73700815885424	chr16:72074194:G:A
chr16:72074788	['A', 'T']	56057	15872.741912447324	121.51666049992056	0.0057614675358746	0.0083018640776208	0.6939968520329888	0.487687	0.487687	chr16	72074788	0.3118588209996022	chr16:72074788:A:T
chr16:72078114	['T', 'C']	56057	46700.32938384397	266.7436162217395	0.000821044807046	0.0058589503806895	0.1401351357663211	0.888554	0.888554	chr16	72078114	0.0513161737231835	chr16:72078114:T:C
chr16:72078581	['C', 'T']	56057	22041.5727971741	137.7740794266672	0.0012380082114889	0.0072727446266071	0.1702257228941755	0.864833	0.864833	chr16	72078581	0.063067747079183	chr16:72078581:C:T
chr16:72079446	['C', 'T']	56057	3812.0680034251454	122.12008394103172	0.0177910831349762	0.0158621224537377	1.12160798070147	0.262034	0.262034	chr16	72079446	0.5816423535109128	chr16:72079446:C:T
chr16:72080103	['C', 'T']	56057	23739.46976105073	-663.9597086096448	-0.0366265739267924	0.0071581050165038	-5.116797510283186	3.1179e-07	3.1179e-07	chr16	72080103	6.506137817994078	chr16:72080103:C:T
chr16:72080192	['T', 'C']	56057	3627.685406977797	106.04726716843686	0.0166750473299274	0.0163167270073297	1.0219603062818148	0.306804	0.306804	chr16	72080192	0.5131389825111817	chr16:72080192:T:C
chr16:72081646	['A', 'G']	56057	3811.543952612893	117.92374617430474	0.0168216521996792	0.01586405213977	1.060362891616353	0.288984	0.288984	chr16	72081646	0.5391262018942115	chr16:72081646:A:G
chr16:72082568	['A', 'G']	56057	62643.64498688508	372.2121935571163	0.003143601113179	0.0058782158296904	0.5347883106470784	0.592798	0.592798	chr16	72082568	0.2270932702622454	chr16:72082568:A:G
chr16:72083174	['T', 'C']	56057	62629.82076717216	379.61713322183175	0.0034001413129051	0.0058778772818	0.5784641546418716	0.562953	0.562953	chr16	72083174	0.2495278621516748	chr16:72083174:T:C
chr16:72083502	['T', 'C']	56057	3823.4092344472	115.06987247431542	0.016187327383005	0.0158320216683186	1.0224422200859786	0.306576	0.306576	chr16	72083502	0.5134618464664278	chr16:72083502:T:C
chr16:72083623	['G', 'A']	56057	3822.204552752704	115.5261531073682	0.0164696898460544	0.0158335821355906	1.0401745925221788	0.298263	0.298263	chr16	72083623	0.5254006182184778	chr16:72083623:G:A
chr16:72083852	['C', 'T']	56057	105076.62338102543	251.07843058349115	-0.0152104161302638	0.0119234228389377	-1.2756753103305218	0.202076	0.202076	chr16	72083852	0.6944852633600074	chr16:72083852:C:T
chr16:72084425	['G', 'A']	56057	39419.92247992863	243.5708860446639	0.0039848394384949	0.0060379637234204	0.6599641238383578	0.50928	0.50928	chr16	72084425	0.2930433787230722	chr16:72084425:G:A
chr16:72084519	['G', 'A']	56057	3602.128516635448	101.50208795004926	0.0156720125937849	0.0163172051342339	0.960459371862929	0.336828	0.336828	chr16	72084519	0.4725918134311532	chr16:72084519:G:A
chr16:72085913	['A', 'G']	56057	61987.86682972984	410.3518900419039	0.0045324374306398	0.0058708648530959	0.7720221030551716	0.440105	0.440105	chr16	72085913	0.3564436974218889	chr16:72085913:A:G
chr16:72087059	['A', 'T']	56057	3598.192564312984	103.21874948775394	0.0159911249889204	0.0163253687160003	0.9795261146688669	0.327324	0.327324	chr16	72087059	0.485022150251308	chr16:72087059:A:T
chr16:72088055	['A', 'G']	56057	46659.49122180989	268.8242750093031	0.0008846899573861	0.005860228114767	0.1509651058048169	0.880004	0.880004	chr16	72088055	0.055515353788491	chr16:72088055:A:G
chr16:72088244	['G', 'A']	56057	42883.11993077485	147.44837798520612	-0.0015522295508033	0.0059473907433226	-0.2609933696631678	0.794099	0.794099	chr16	72088244	0.1001253508808346	chr16:72088244:G:A
chr16:72088564	['C', 'T']	56057	46679.65804828436	262.944677969111	0.0007379898778227	0.0058589914727807	0.1259585171358027	0.899765	0.899765	chr16	72088564	0.0458709044828563	chr16:72088564:C:T
chr16:72088807	['A', 'T']	56057	46680.15999357671	264.49510567543973	0.0007962299149918	0.0058589787366896	0.1358990962035404	0.891902	0.891902	chr16	72088807	0.0496828622128704	chr16:72088807:A:T
chr16:72088862	['A', 'G']	56057	3576.1275889751137	98.6594668261242	0.0154721899502615	0.0163798515155031	0.9445867037083648	0.344874	0.344874	chr16	72088862	0.4623395457954302	chr16:72088862:A:G
chr16:72088866	['G', 'A']	56057	62607.519109985005	389.219867095168	0.0038607208986645	0.0058770814816572	0.6569112425468512	0.511241	0.511241	chr16	72088866	0.291374324333729	chr16:72088866:G:A
chr16:72089987	['T', 'C']	56057	101342.0391957468	148.16223808424368	-0.0186450586580071	0.0098337185711459	-1.89603337975478	0.0579608	0.0579608	chr16	72089987	1.236865628839445	chr16:72089987:T:C
chr16:72090258	['A', 'G']	56057	42939.19189936657	144.0414267820003	-0.0017032631623654	0.0059463989531537	-0.2864360726187319	0.774545	0.774545	chr16	72090258	0.1109533452592533	chr16:72090258:A:G
chr16:72090320	['T', 'C']	56057	42942.72476491264	146.67765408684264	-0.0016151140458834	0.0059463860765663	-0.2716127115002419	0.785921	0.785921	chr16	72090320	0.1046211066175631	chr16:72090320:T:C
chr16:72090513	['G', 'A']	56057	3806.1357952011417	117.56486595813833	0.0166926789725263	0.0158776492347502	1.0513318896094708	0.293111	0.293111	chr16	72090513	0.532967882859215	chr16:72090513:G:A
chr16:72091834	['A', 'C']	56057	42912.42065446241	145.9691159811505	-0.0016107113316244	0.0059461321583462	-0.2708838769019923	0.786481	0.786481	chr16	72091834	0.104311764706082	chr16:72091834:A:C
chr16:72092015	['G', 'A']	56057	3578.127660333601	95.6999716792325	0.0145804353794732	0.0163761924983609	0.8903434287873994	0.373285	0.373285	chr16	72092015	0.4279594613142894	chr16:72092015:G:A
chr16:72092164	['T', 'C']	56057	42911.65500383607	146.9236624426447	-0.0016068414782243	0.0059460208617354	-0.2702381164796863	0.786978	0.786978	chr16	72092164	0.1040374081900441	chr16:72092164:T:C
chr16:72092266	['C', 'T']	56057	42909.77840432555	142.5613975634026	-0.0017501922786371	0.0059460639526339	-0.2943446778539648	0.768496	0.768496	chr16	72092266	0.1143583886488796	chr16:72092266:C:T
chr16:72093179	['T', 'C']	56057	46721.834290811785	261.7020965265579	0.0006011220616029	0.005857331497008	0.1026272905861661	0.918259	0.918259	chr16	72093179	0.0370348063737032	chr16:72093179:T:C
chr16:72094400	['C', 'T']	56057	45985.20329366424	294.5293179845273	0.0019039738370298	0.0058742993569926	0.3241193070563167	0.745849	0.745849	chr16	72094400	0.1273490882171783	chr16:72094400:C:T
chr16:72095846	['T', 'C']	56057	45997.41094276997	292.90612533805785	0.0018319587721288	0.0058741393314694	0.3118684574461066	0.755142	0.755142	chr16	72095846	0.1219713741751241	chr16:72095846:T:C
chr16:72096226	['T', 'C']	56057	5897.210400499509	15.003541654256356	-0.0108306173018454	0.0128240144956028	-0.8445574750059016	0.398362	0.398362	chr16	72096226	0.3997220958944536	chr16:72096226:T:C
chr16:72096304	['C', 'G']	56057	46720.50169515722	259.20504824682814	0.0005362948808893	0.0058575804690249	0.091555700126586	0.927051	0.927051	chr16	72096304	0.0328963732888123	chr16:72096304:C:G
chr16:72097841	['ACT', 'A']	56057	40089.58799386132	280.93043950243657	0.0044270661512358	0.0060234280124641	0.7349745264781194	0.462358	0.462358	chr16	72097841	0.3350216235422863	chr16:72097841:ACT:A
chr16:72098149	['T', 'C']	56057	5889.315178221001	11.187297308428054	-0.0116241797323358	0.012828956294432	-0.9060892769103044	0.364892	0.364892	chr16	72098149	0.4378356581314914	chr16:72098149:T:C
chr16:72098165	['G', 'C']	56057	41140.07286871498	250.97132036555527	0.0031440626718192	0.0059945214766881	0.5244893498248481	0.59994	0.59994	chr16	72098165	0.2218921812361638	chr16:72098165:G:C
chr16:72098230	['C', 'T']	56057	16812.7987723274	-389.6907639449501	-0.0324677634570727	0.0080871977582128	-4.014711205015428	5.9596e-05	5.9596e-05	chr16	72098230	4.224782888518568	chr16:72098230:C:T
chr16:72098814	['C', 'T']	56057	40827.369913114846	245.28700023020028	0.0030084730367777	0.0059996263387494	0.5014434011243493	0.616061	0.616061	chr16	72098814	0.2103762835307264	chr16:72098814:C:T
chr16:72099312	['G', 'A']	56057	45990.92258835703	291.4706366783455	0.0017569199580648	0.0058726921612848	0.2991677257744233	0.764813	0.764813	chr16	72099312	0.1164447386970692	chr16:72099312:G:A
chr16:72099564	['TCTC', 'T']	56057	40096.2916629498	278.4926120418191	0.0043118108667605	0.0060223366088182	0.7159697550693139	0.474013	0.474013	chr16	72099564	0.3242097474591544	chr16:72099564:TCTC:T
chr16:72101115	['T', 'C']	56057	57335.068398330186	283.8180063772125	0.000771040454706	0.005812475376668	0.1326526831926242	0.894469	0.894469	chr16	72101115	0.0484347063679721	chr16:72101115:T:C
chr16:72101808	['C', 'G']	56057	46022.74699375558	286.5028598063477	0.0015778550902625	0.0058742222495088	0.2686066381629485	0.788233	0.788233	chr16	72101808	0.1033453870067082	chr16:72101808:C:G
chr16:72102156	['T', 'C']	56057	46025.31567395881	284.19938928783426	0.0015636345610981	0.0058743574713679	0.2661796747507083	0.790102	0.790102	chr16	72102156	0.1023168388644275	chr16:72102156:T:C
chr16:72102255	['G', 'T']	56057	5862.0	8.654112186276816	-0.0118392974943566	0.01286232742516	-0.9204630781827048	0.357335	0.357335	chr16	72102255	0.4469244437403874	chr16:72102255:G:T
chr16:72102870	['C', 'T']	56057	40844.37173288612	242.38925223331327	0.0028963162459912	0.0059999459177809	0.4827237254602425	0.629294	0.629294	chr16	72102870	0.2011464090109979	chr16:72102870:C:T
chr16:72103662	['G', 'A']	56057	40103.0155594811	272.7321576195458	0.0040594138910169	0.006023307597369	0.6739509522625282	0.500345	0.500345	chr16	72103662	0.3007304358077374	chr16:72103662:G:A
chr16:72104213	['G', 'T']	56057	40840.5569868684	241.85261700252823	0.0028043638588342	0.0060007412401281	0.4673362417430863	0.640261	0.640261	chr16	72104213	0.1936429514018786	chr16:72104213:G:T
chr16:72105285	['C', 'A']	56057	40821.09744870651	241.463056143504	0.0027584548663419	0.0060017553588654	0.4596080148897251	0.645799	0.645799	chr16	72105285	0.189902631810059	chr16:72105285:C:A
chr16:72105497	['T', 'C']	56057	101311.84380296516	146.17409805755008	-0.0188607217117311	0.0098218715524219	-1.9202777811811564	0.0548279	0.0548279	chr16	72105497	1.2609983880008468	chr16:72105497:T:C
chr16:72105768	['T', 'G']	56057	5660.60587679078	-8.544937522026416	-0.0137874217844275	0.0130924502041696	-1.053081857820361	0.292308	0.292308	chr16	72105768	0.534159298538181	chr16:72105768:T:G
chr16:72106654	['G', 'A']	56057	22328.77987331609	652.1447958317531	0.0327435522503135	0.0072195917585532	4.535374484508992	5.76204e-06	5.76204e-06	chr16	72106654	5.239423731179004	chr16:72106654:G:A
chr16:72107038	['G', 'A']	56057	9294.326410819103	-224.8300190815646	-0.0312315915741231	0.0104009062452296	-3.002775992567704	0.00267647	0.00267647	chr16	72107038	2.5724376201705086	chr16:72107038:G:A
chr16:72108139	['G', 'T']	56057	10392.668551955469	-287.2582916906132	-0.0319050791846867	0.00995208286302	-3.2058695273970943	0.00134731	0.00134731	chr16	72108139	2.870532466786537	chr16:72108139:G:T
chr16:72108212	['T', 'G']	56057	5664.9095061375965	-4.166627241549596	-0.0133170129281112	0.0130938111283514	-1.0170463585866494	0.309136	0.309136	chr16	72108212	0.5098504168358851	chr16:72108212:T:G
chr16:72108696	['C', 'A']	56057	42192.52671864684	176.35213987826668	-0.000499595526862	0.0059650088582256	-0.0837543646180994	0.933252	0.933252	chr16	72108696	0.030001070688523	chr16:72108696:C:A
chr16:72110385	['A', 'G']	56057	43080.685157100284	146.3229141366027	-0.0019967336133268	0.0059458610444914	-0.3358190846347959	0.737009	0.737009	chr16	72110385	0.1325272087129	chr16:72110385:A:G
chr16:72110594	['T', 'C']	56057	62936.49089254813	347.8631606292563	0.0026468878218103	0.0058867117209677	0.449637751477184	0.652973	0.652973	chr16	72110594	0.1851047761421361	chr16:72110594:T:C
chr16:72111505	['T', 'C']	56057	101582.0	167.22216149863848	-0.017100982258777	0.0099304009083986	-1.722083772500448	0.0850599	0.0850599	chr16	72111505	1.0702751321965749	chr16:72111505:T:C
chr16:72112542	['C', 'G']	56057	62880.73037055538	358.31758291840106	0.0030232420179613	0.0058854187402004	0.5136834185324857	0.607475	0.607475	chr16	72112542	0.2164715902983024	chr16:72112542:C:G
chr16:72112671	['T', 'C']	56057	43047.286718652416	124.07663631204196	-0.0025641368599243	0.0059469266400579	-0.4311700841662621	0.666346	0.666346	chr16	72112671	0.1763002049569954	chr16:72112671:T:C
chr16:72113287	['C', 'T']	56057	13929.0	382.05702761255657	0.0286201940399897	0.0087550432766141	3.268995153506338	0.00107995	0.00107995	chr16	72113287	2.9665963512045006	chr16:72113287:C:T
chr16:72113343	['G', 'T']	56057	40623.07272078501	208.57610378885263	0.0016965991836417	0.0060058883271605	0.2824892990382781	0.777569	0.777569	chr16	72113343	0.1092610621215303	chr16:72113343:G:T
chr16:72113572	['GTT', 'G']	56057	62497.34466764192	324.76601660039137	0.0019604681292224	0.0058785261356675	0.3334965404555206	0.738761	0.738761	chr16	72113572	0.131496039506648	chr16:72113572:GTT:G
chr16:72113767	['A', 'C']	56057	40786.54831572938	223.2132427407761	0.0019923994127971	0.0060033142329882	0.3318832457326468	0.739979	0.739979	chr16	72113767	0.1307806050170378	chr16:72113767:A:C
chr16:72114084	['G', 'A']	56057	5086.362942215404	-169.83830636014116	-0.0386788740811152	0.013913732132097	-2.7799064775645945	0.00543927	0.00543927	chr16	72114084	2.2644593826998607	chr16:72114084:G:A
chr16:72114440	['T', 'C']	56057	42970.72604854948	134.42096612097757	-0.0022658258487402	0.0059495715655706	-0.3808384895901258	0.703325	0.703325	chr16	72114440	0.1528439451216707	chr16:72114440:T:C
chr16:72115162	['C', 'T']	56057	38010.780737595225	115.24342853804954	-0.0005427797810552	0.0060820296661908	-0.0892431985447988	0.928889	0.928889	chr16	72115162	0.0320361800512109	chr16:72115162:C:T
chr16:72115780	['C', 'T']	56057	3474.0535510349755	75.72324903095128	0.0086920165355439	0.0165950380944413	0.5237720146273969	0.600439	0.600439	chr16	72115780	0.2215311070105185	chr16:72115780:C:T
chr16:72116695	['C', 'CTT']	56057	38644.96202983371	113.5650686644084	-0.001270057399535	0.0060658114023586	-0.2093796386483803	0.834153	0.834153	chr16	72116695	0.0787542839407831	chr16:72116695:C:CTT
chr16:72117202	['T', 'C']	56057	18415.95669783043	227.1059870251348	0.0117615533248767	0.007820674738112	1.503905189607225	0.132611	0.132611	chr16	72117202	0.8774204499798057	chr16:72117202:T:C
chr16:72117727	['GTGT', 'G']	56057	37501.6899209592	92.6845526398738	-0.0011382698373901	0.0060976279037921	-0.1866742043544889	0.851917	0.851917	chr16	72117727	0.0696027153247262	chr16:72117727:GTGT:G
chr16:72119034	['C', 'T']	56057	27883.481891168594	-71.49157835276928	-0.0097069673761085	0.0066561715631985	-1.458340922246894	0.144752	0.144752	chr16	72119034	0.8393754270273777	chr16:72119034:C:T
chr16:72119619	['G', 'A']	56057	104473.45480170556	622.8686410435739	0.0403090149149461	0.0115034054119612	3.504094089653901	0.000458521	0.000458521	chr16	72119619	3.338640769099157	chr16:72119619:G:A
chr16:72120288	['G', 'A']	56057	28645.05765610728	-58.09004519241066	-0.0101184638713276	0.0066281224908553	-1.5265957871611135	0.126867	0.126867	chr16	72120288	0.8966513296916472	chr16:72120288:G:A
chr16:72120610	['C', 'T']	56057	31421.60529555552	477.3069194503919	0.0174337279615716	0.0065110924371486	2.677542690394724	0.0074186	0.0074186	chr16	72120610	2.129678044807432	chr16:72120610:C:T
chr16:72121338	['T', 'C']	56057	34144.09095937338	389.8340127728399	0.0108479813585685	0.0063267677555303	1.7146166538334238	0.0864211	0.0864211	chr16	72121338	1.0633802101274297	chr16:72121338:T:C
chr16:72121341	['C', 'T']	56057	28476.04790280281	-72.34333922878855	-0.0100588059291259	0.0066153122633826	-1.520533805305586	0.128383	0.128383	chr16	72121341	0.891492480122196	chr16:72121341:C:T
chr16:72121342	['G', 'A']	56057	18089.93623664163	199.180697967548	0.0103752790384123	0.0078843926286984	1.3159262262824518	0.188204	0.188204	chr16	72121342	0.7253711505183957	chr16:72121342:G:A
chr16:72122164	['C', 'T']	56057	28427.54983050848	-60.387067897537634	-0.0095347691627828	0.0066206888476893	-1.4401476012742258	0.149831	0.149831	chr16	72122164	0.8243983219096914	chr16:72122164:C:T
chr16:72122943	['T', 'G']	56057	46978.599061317705	153.41028929899605	-0.0019460897112729	0.0058888243968314	-0.3304716833329363	0.741045	0.741045	chr16	72122943	0.1301554186626541	chr16:72122943:T:G
chr16:72123485	['T', 'G']	56057	15620.393259830156	169.6678422291797	0.0075218003768873	0.0083566663732231	0.9000958086575154	0.368073	0.368073	chr16	72123485	0.4340660390626502	chr16:72123485:T:G
chr16:72124178	['C', 'T']	56057	46497.95371576413	134.53358621477074	-0.001949209823803	0.0058954654469229	-0.3306286571182266	0.740926	0.740926	chr16	72124178	0.1302251650253799	chr16:72124178:C:T
chr16:72124578	['C', 'T']	56057	10001.17841087484	179.9444123084142	0.0202250113094679	0.0101476759671857	1.99306830202984	0.0462588	0.0462588	chr16	72124578	1.3348056374568358	chr16:72124578:C:T
chr16:72124594	['C', 'T']	56057	17779.585848854636	220.4083604060845	0.0116864248475978	0.0079400325065445	1.471835894622008	0.141071	0.141071	chr16	72124594	0.8505622550934043	chr16:72124594:C:T
chr16:72125021	['C', 'A']	56057	27909.966167627263	-67.39594880934195	-0.0094759896813697	0.0066546240679497	-1.4239706983612157	0.154461	0.154461	chr16	72125021	0.8111811578112815	chr16:72125021:C:A
chr16:72125051	['T', 'C']	56057	62712.89975196729	297.2627276943571	0.0007955341061485	0.0058831871335424	0.135221621901652	0.892437	0.892437	chr16	72125051	0.0494224323788749	chr16:72125051:T:C
chr16:72128203	['C', 'T']	56057	47023.71084229869	136.32864459800487	-0.0027476814700397	0.0058872454033604	-0.4667176721512923	0.640704	0.640704	chr16	72128203	0.1933425646416576	chr16:72128203:C:T
chr16:72131957	['C', 'T']	56057	27920.478803126003	-72.8645765422403	-0.0096329810362112	0.0066535250772758	-1.4478011166007791	0.147678	0.147678	chr16	72131957	0.8306841979192291	chr16:72131957:C:T
chr16:72132087	['C', 'T']	56057	62483.83437126388	293.4303400348441	0.0008043172799596	0.0058820136174081	0.1367418255508992	0.891235	0.891235	chr16	72132087	0.0500077665056308	chr16:72132087:C:T
chr16:72133967	['G', 'A']	56057	62286.66714257673	280.8781754075965	0.0005622067958944	0.0058799926839997	0.0956135196263612	0.923828	0.923828	chr16	72133967	0.0344088790009129	chr16:72133967:G:A
chr16:72134438	['C', 'T']	56057	19921.7769214301	107.6863461044059	0.0022903043503472	0.0075827277109345	0.3020422778790503	0.762621	0.762621	chr16	72134438	0.1176912398982394	chr16:72134438:C:T
chr16:72135124	['T', 'G']	56057	62690.65672786968	303.7997301753717	0.0010452688574891	0.0058867716353826	0.1775623248584253	0.859067	0.859067	chr16	72135124	0.0659729635313084	chr16:72135124:T:G
chr16:72135373	['T', 'G']	56057	33717.502896517	356.6988663271251	0.0108537261947621	0.0063973848652736	1.6965879688868626	0.0897801	0.0897801	chr16	72135373	1.0468199152027553	chr16:72135373:T:G
chr16:72135637	['AG', 'A']	56057	13134.430491270105	244.80239283170687	0.017375664546981	0.0090123487320245	1.927984043187116	0.0538622	0.0538622	chr16	72135637	1.2687159118166862	chr16:72135637:AG:A
chr16:72138367	['G', 'A']	56057	12879.689281764016	242.3470039971628	0.0181667252233011	0.0090769805631634	2.0014062051676067	0.0453534	0.0453534	chr16	72138367	1.3433901497088685	chr16:72138367:G:A
chr16:72138401	['C', 'T']	56057	17638.94398258822	217.5508290710356	0.0112413659541775	0.0079680384931933	1.4108071847017896	0.158307	0.158307	chr16	72138401	0.8004998811315809	chr16:72138401:C:T
chr16:72141357	['A', 'G']	56057	18135.941160728624	211.0521965247601	0.0111640317409025	0.0078798206208442	1.416787548611282	0.156551	0.156551	chr16	72141357	0.8053441538976259	chr16:72141357:A:G
chr16:72142028	['A', 'G']	56057	12784.806923269178	250.7155041063825	0.0190523007145722	0.0091146543415062	2.0902932794513123	0.036596	0.036596	chr16	72142028	1.4365663810772364	chr16:72142028:A:G
chr16:72143161	['C', 'T']	56057	27913.469219513936	-67.38596478769173	-0.0094287603076109	0.0066587078701263	-1.416004499898872	0.15678	0.15678	chr16	72143161	0.8047093398890307	chr16:72143161:C:T
chr16:72143843	['C', 'T']	56057	28019.997573205328	-64.68861266058855	-0.0092913421724754	0.0066489201142859	-1.3974212372490302	0.162292	0.162292	chr16	72143843	0.7897028876998682	chr16:72143843:C:T
chr16:72143887	['C', 'T']	56057	28047.52409530952	-65.5539638500865	-0.009312532654035	0.006650987731193	-1.400172881143574	0.161467	0.161467	chr16	72143887	0.7919162236878847	chr16:72143887:C:T
chr16:72144297	['A', 'G']	56057	62791.80213054494	325.86190028072053	0.0019037197226537	0.0058841981028569	0.3235308685017587	0.746294	0.746294	chr16	72144297	0.1270900499746284	chr16:72144297:A:G
chr16:72144584	['T', 'A']	56057	13854.482899502242	372.09804805418497	0.028196866699887	0.008780893849474	3.211161321757229	0.00132274	0.00132274	chr16	72144584	2.878525513077883	chr16:72144584:T:A
chr16:72144752	['GACAGAT', 'G']	56057	2327.1245406215435	-91.61648502135664	-0.0529652741627349	0.0201663039366957	-2.626424471683002	0.00863106	0.00863106	chr16	72144752	2.0639358643217296	chr16:72144752:GACAGAT:G
chr16:72145669	['T', 'C']	56057	11581.65283947974	319.05463762173457	0.0252007709457712	0.0095495124584411	2.638958905540298	0.00831841	0.00831841	chr16	72145669	2.079959677821848	chr16:72145669:T:C
chr16:72145800	['G', 'A']	56057	12885.298606526669	235.726420588356	0.0177011660682031	0.0090787813480478	1.949729307227926	0.0512134	0.0512134	chr16	72145800	1.2906163908865094	chr16:72145800:G:A
chr16:72146648	['T', 'C']	56057	62795.20202687031	326.923415582049	0.0016579020896369	0.0058869427772373	0.2816236121824484	0.778233	0.778233	chr16	72146648	0.1088903574258265	chr16:72146648:T:C
chr16:72147056	['G', 'A']	56057	12913.99484333738	220.9374017357352	0.0162211018918624	0.0090686314553604	1.7887044998696322	0.0736678	0.0736678	chr16	72147056	1.1327222996323791	chr16:72147056:G:A
chr16:72147817	['T', 'C']	56057	6982.743910925541	99.93442397224209	0.0128457249667875	0.0119797996275484	1.0722821220855674	0.283598	0.283598	chr16	72147817	0.5472968362253129	chr16:72147817:T:C
chr16:72147829	['T', 'A']	56057	2334.041636934494	-91.23301732860484	-0.0530725651487043	0.0201377672965706	-2.6354741499938985	0.0084043	0.0084043	chr16	72147829	2.0754984534080227	chr16:72147829:T:A
chr16:72147830	['C', 'A']	56057	2334.0832753545624	-91.2721067381431	-0.0530935774606977	0.0201377784528254	-2.636516117459243	0.00837853	0.00837853	chr16	72147830	2.076832170974664	chr16:72147830:C:A
chr16:72148516	['G', 'T']	56057	61460.25305117407	335.77185348670685	0.002289869857785	0.0058637109363162	0.3905154743565183	0.696157	0.696157	chr16	72148516	0.157292805584128	chr16:72148516:G:T
chr16:72148665	['C', 'T']	56057	17782.95168944232	221.3385672513688	0.0117067550678291	0.0079431836848676	1.4738114504554838	0.140538	0.140538	chr16	72148665	0.8522062312110972	chr16:72148665:C:T
chr16:72149321	['G', 'A']	56057	27814.96952666417	-88.32789552173097	-0.0101772899906499	0.006664237901771	-1.5271498617936936	0.126729	0.126729	chr16	72149321	0.8971239920713256	chr16:72149321:G:A
chr16:72149606	['C', 'T']	56057	59300.98377944327	395.5447407910265	0.0056768531833139	0.0058452199711171	0.9711958166441784	0.331455	0.331455	chr16	72149606	0.4795754252630414	chr16:72149606:C:T
chr16:72149644	['G', 'A']	56057	48370.80617761996	60.37393074247754	-0.005652997425436	0.0058644863218569	-0.963937353620784	0.335081	0.335081	chr16	72149644	0.4748501971396482	chr16:72149644:G:A
chr16:72150060	['G', 'A']	56057	58658.51049138208	427.4880509660485	0.0075784033723029	0.0058389481844024	1.2979055701414022	0.194325	0.194325	chr16	72150060	0.7114713236224751	chr16:72150060:G:A
chr16:72150667	['C', 'T']	56057	17767.535638459205	224.65385213393435	0.0120029566498505	0.0079455681264475	1.510648006389571	0.130884	0.130884	chr16	72150667	0.8831134408168382	chr16:72150667:C:T
chr16:72150730	['C', 'T']	56057	9089.972935362435	182.1417645271825	0.0210680002898488	0.010596346022604	1.988232570445206	0.0467908	0.0467908	chr16	72150730	1.3298395294473713	chr16:72150730:C:T
chr16:72151084	['A', 'C']	56057	46698.83141837645	174.9823907754674	-0.0011238932580438	0.0058888463370172	-0.1908511775861837	0.848643	0.848643	chr16	72151084	0.0712749666896015	chr16:72151084:A:C
chr16:72151102	['G', 'A']	56057	61530.17162994022	354.6723955294333	0.0029210105999384	0.0058632933980344	0.4981859855278105	0.618355	0.618355	chr16	72151102	0.2087621231692691	chr16:72151102:G:A
chr16:72151775	['C', 'T']	56057	46144.87813364259	170.29297502067183	-0.0004591801516557	0.00589811108054	-0.0778520691430716	0.937946	0.937946	chr16	72151775	0.0278221643683805	chr16:72151775:C:T
chr16:72151974	['T', 'G']	56057	2319.165486236241	-96.84454974035228	-0.055664611059104	0.0201894533981528	-2.757113328496401	0.0058333	0.0058333	chr16	72151974	2.2340856877232125	chr16:72151974:T:G
chr16:72152788	['A', 'T']	56057	62364.32528224024	350.3382309868764	0.0029672882039569	0.0059578269729094	0.4980487378115126	0.618452	0.618452	chr16	72152788	0.2086940016841368	chr16:72152788:A:T
chr16:72153872	['T', 'G']	56057	2343.0093775118376	-87.75380779806733	-0.052164063966334	0.0201141580339424	-2.5934003242048616	0.00950568	0.00950568	chr16	72153872	2.022016809920642	chr16:72153872:T:G
chr16:72154784	['C', 'T']	56057	27755.446419012955	-69.51103949029368	-0.0090205155875457	0.0066656286451552	-1.3532880494478414	0.175969	0.175969	chr16	72154784	0.7545638339742112	chr16:72154784:C:T
chr16:72154929	['T', 'C']	56057	18737.34255178689	224.0613581770723	0.0102630159928484	0.0077549727127608	1.3234109742205344	0.185704	0.185704	chr16	72154929	0.7311787416063781	chr16:72154929:T:C
chr16:72155285	['C', 'G']	56057	61618.19047194219	363.80149034595553	0.0033002710723391	0.0058626833829062	0.5629284163565306	0.573486	0.573486	chr16	72155285	0.2414771796754603	chr16:72155285:C:G
chr16:72155705	['A', 'G']	56057	9719.693557882718	225.1400630943993	0.0235991278579204	0.0102536908598136	2.3015251952260662	0.0213656	0.0213656	chr16	72155705	1.670284906589809	chr16:72155705:A:G
chr16:72155756	['G', 'A']	56057	58667.37253117807	313.7217346168441	0.0025546842208776	0.0058339171219956	0.4379020420509177	0.661459	0.661459	chr16	72155756	0.1794970700336898	chr16:72155756:G:A
chr16:72155828	['A', 'C']	56057	27874.458780914323	-59.834752807294606	-0.0087293541150958	0.006656313851456	-1.3114396811662328	0.189715	0.189715	chr16	72155828	0.7218983298404497	chr16:72155828:A:C
chr16:72156110	['C', 'T']	56057	28178.55621386252	-44.66504314293326	-0.008243118700522	0.0066403808113951	-1.2413623457221667	0.214477	0.214477	chr16	72156110	0.6686192736827566	chr16:72156110:C:T
chr16:72156285	['C', 'T']	56057	18690.25930197512	266.649989182372	0.0151114069428466	0.0080521702266301	1.8766874665503368	0.0605661	0.0605661	chr16	72156285	1.2177703907251838	chr16:72156285:C:T
chr16:72156754	['T', 'C']	56057	28291.523460358243	-60.9501079847422	-0.0086515963621265	0.0066367027809429	-1.3035985861788573	0.192376	0.192376	chr16	72156754	0.7158491096251659	chr16:72156754:T:C
chr16:72156867	['C', 'T']	56057	17674.296369024232	209.9376733039788	0.0113599636630951	0.0079664066913834	1.4259833954224557	0.153879	0.153879	chr16	72156867	0.8128206446676205	chr16:72156867:C:T
chr16:72157205	['A', 'T']	56057	17465.79805278645	235.7931915716326	0.0127834513951454	0.0080079876500724	1.5963375511736455	0.110419	0.110419	chr16	72157205	0.9569561903279984	chr16:72157205:A:T
chr16:72158473	['G', 'A']	56057	17668.521507966245	215.180522544261	0.0113512859322346	0.0079650522264087	1.4251364096017616	0.154123	0.154123	chr16	72158473	0.8121325460464923	chr16:72158473:G:A
chr16:72158890	['G', 'A']	56057	17679.57692856633	215.17005078439485	0.0113760895777373	0.007962674549515	1.4286769485549555	0.153103	0.153103	chr16	72158890	0.8150162993691403	chr16:72158890:G:A
chr16:72159137	['G', 'A']	56057	27558.9162310204	466.79085830465806	0.0197422159847828	0.0067745082724581	2.9141917303496667	0.00356752	0.00356752	chr16	72159137	2.4476335834928413	chr16:72159137:G:A
chr16:72159623	['A', 'T']	56057	9747.043264170132	211.45502111613808	0.0217619146716879	0.0102407704295783	2.1250270984332613	0.0335887	0.0335887	chr16	72159623	1.4738068045463082	chr16:72159623:A:T
chr16:72160007	['A', 'G']	56057	19064.040498831426	256.4908880267549	0.0124064600221293	0.0077003256089977	1.6111604433496294	0.10715	0.10715	chr16	72160007	0.9700078246221524	chr16:72160007:A:G
chr16:72160426	['T', 'C']	56057	59703.58546246074	322.2312628202648	0.0023357671201012	0.0058432604196049	0.3997369537500759	0.689352	0.689352	chr16	72160426	0.1615589600648264	chr16:72160426:T:C
chr16:72160864	['A', 'C']	56057	2343.250807300494	-109.300287525072	-0.0604152708008325	0.0200860073351734	-3.007828773169708	0.00263238	0.00263238	chr16	72160864	2.579651417493161	chr16:72160864:A:C
chr16:72162877	['A', 'G']	56057	18740.671572825235	226.71657990401528	0.0101671492861554	0.0077567664772922	1.3107458263594192	0.189949	0.189949	chr16	72162877	0.7213629884773844	chr16:72162877:A:G
chr16:72164152	['C', 'T']	56057	11310.605309166163	348.70973130069353	0.0284724315948796	0.0096076749527072	2.9635090419932206	0.00304281	0.00304281	chr16	72164152	2.5167251651337	chr16:72164152:C:T
chr16:72164743	['G', 'A']	56057	17343.85638079606	203.67886925587152	0.0104746814200863	0.0080214825353836	1.3058286138355906	0.191616	0.191616	chr16	72164743	0.7175682300090793	chr16:72164743:G:A
chr16:72167301	['T', 'C']	56057	12228.43628579074	92.8888043486116	0.0042532829862935	0.0092656529781648	0.4590375871313855	0.646209	0.646209	chr16	72167301	0.1896269976908316	chr16:72167301:T:C
chr16:72169293	['T', 'C']	56057	95074.48016127884	457.4592801140541	0.0099121419352396	0.0081378454221981	1.2180302550600923	0.223218	0.223218	chr16	72169293	0.6512707873980903	chr16:72169293:T:C
chr16:72169623	['A', 'G']	56057	12267.969633171568	120.09805587460062	0.0068847853807755	0.0092546521396538	0.7439269760638478	0.456924	0.456924	chr16	72169623	0.3401560299639397	chr16:72169623:A:G
chr16:72170170	['T', 'A']	56057	17844.31832453261	186.0547507979373	0.0089756774689466	0.007923927819695	1.1327308467698836	0.257332	0.257332	chr16	72170170	0.5895062046202321	chr16:72170170:T:A
chr16:72171122	['GA', 'G']	56057	16716.683878104483	-360.8479523508238	-0.0302656506077908	0.0081174599944025	-3.728463168116736	0.000192841	0.000192841	chr16	72171122	3.7148006250973697	chr16:72171122:GA:G
chr16:72172941	['C', 'T']	56057	9678.51796481964	243.9796498771663	0.0253055047031097	0.0102666147328661	2.4648343549992418	0.0137106	0.0137106	chr16	72172941	1.8629435393033087	chr16:72172941:C:T
chr16:72173416	['T', 'C']	56057	19085.383247100806	211.34213219423884	0.0106476304799812	0.0077078619786359	1.3813986951885602	0.167162	0.167162	chr16	72173416	0.7768624414063269	chr16:72173416:T:C
chr16:72173521	['A', 'G']	56057	9674.345161002588	237.76278851936533	0.0246980752013285	0.0102743684500816	2.4038533678566254	0.0162265	0.0162265	chr16	72173521	1.7897751458920403	chr16:72173521:A:G
chr16:72173621	['A', 'G']	56057	10145.180979734552	234.9251948013111	0.0226719109720328	0.0100558951416477	2.2545890398294093	0.024163	0.024163	chr16	72173621	1.6168491461038252	chr16:72173621:A:G
chr16:72173898	['C', 'T']	56057	59779.53124944244	262.7643605794115	-2.114963551600738e-05	0.0058392278749384	-0.0036219918059338	0.99711	0.99711	chr16	72173898	0.0012569281900339	chr16:72173898:C:T
chr16:72173944	['G', 'A']	56057	10052.358647756668	250.1167228766957	0.0241682693562039	0.0100934655685818	2.394447099659517	0.0166487	0.0166487	chr16	72173944	1.7786196723599672	chr16:72173944:G:A
chr16:72178039	['T', 'C']	56057	9884.584604950827	213.39847336409304	0.0216391208317767	0.0101746923579548	2.1267592247994296	0.0334444	0.0334444	chr16	72178039	1.4756765909813891	chr16:72178039:T:C
chr16:72178085	['T', 'G']	56057	46341.533718792925	-119.6072686482705	-0.01292215255222	0.0058880147986438	-2.194653545231625	0.0281925	0.0281925	chr16	72178085	1.5498664108944875	chr16:72178085:T:G
chr16:72180377	['C', 'A']	56057	45712.785636542045	-74.36258244839105	-0.0109767616086645	0.0059023060111303	-1.859741190640576	0.0629274	0.0629274	chr16	72180377	1.2011602118244158	chr16:72180377:C:A
chr16:72180714	['C', 'A']	56057	56094.01188458041	149.48492794925252	-0.0040158570853307	0.0058218392825442	-0.6897918149976421	0.490328	0.490328	chr16	72180714	0.3095133058191215	chr16:72180714:C:A
chr16:72180959	['C', 'T']	56057	42880.94438298479	57.83364582428111	-0.0049441934997994	0.005969108045035	-0.8282968682250476	0.407506	0.407506	chr16	72180959	0.3898659924511014	chr16:72180959:C:T
chr16:72181075	['C', 'T']	56057	13373.862913730036	476.2303683539501	0.0361145631030831	0.0089339864791499	4.0423794223739735	5.29821e-05	5.29821e-05	chr16	72181075	4.275870831989385	chr16:72181075:C:T
chr16:72181193	['C', 'T']	56057	24101.739110262493	-164.58961778860075	-0.0163965032219922	0.007013816011411	-2.337743561467273	0.0194041	0.0194041	chr16	72181193	1.7121064958818697	chr16:72181193:C:T
chr16:72181253	['A', 'G']	56057	1275.8421099607274	76.75754825273923	0.0334567824384946	0.028232528900718	1.185043768347784	0.236005	0.236005	chr16	72181253	0.6270787959730842	chr16:72181253:A:G
chr16:72182664	['C', 'T']	56057	2324.124380062083	-104.9400332201315	-0.0573936607438896	0.0201976272726926	-2.8416041136419192	0.00449034	0.00449034	chr16	72182664	2.347720773799921	chr16:72182664:C:T
chr16:72183119	['A', 'C']	56057	18526.991508188534	-269.2950564770271	-0.0165946650250987	0.0079485772426934	-2.087752879341132	0.0368246	0.0368246	chr16	72183119	1.4338619618984	chr16:72183119:A:C
chr16:72183214	['T', 'G']	56057	27431.446745878824	-264.3895971245272	-0.0218847790631871	0.0067172983576657	-3.2579733544531573	0.00112278	0.00112278	chr16	72183214	2.949705332025306	chr16:72183214:T:G
chr16:72183486	['T', 'C']	56057	19134.389366636933	218.32298968419693	0.0111707464180653	0.0077029009683565	1.450199926489344	0.147008	0.147008	chr16	72183486	0.8326590308210868	chr16:72183486:T:C
chr16:72183714	['T', 'G']	56057	10200.45572623954	189.34653506962368	0.0189395093217064	0.0100319647865431	1.8879162481822	0.0590424	0.0590424	chr16	72183714	1.2288359972965994	chr16:72183714:T:G
chr16:72183782	['G', 'A']	56057	10087.339322675038	191.0220788365292	0.0197394126860098	0.0100862629349169	1.9570591024030568	0.0503455	0.0503455	chr16	72183782	1.2980393416447638	chr16:72183782:G:A
chr16:72184713	['C', 'T']	56057	1261.022495361781	65.52870969652548	0.0245164602529518	0.0283688100645854	0.864204744475948	0.387479	0.387479	chr16	72184713	0.4117518297544618	chr16:72184713:C:T
chr16:72186085	['T', 'C']	56057	44854.00224831376	73.70786920315489	-0.0055988191589596	0.0059320507945488	-0.9438252221482404	0.345263	0.345263	chr16	72186085	0.4618499601874954	chr16:72186085:T:C
chr16:72186425	['T', 'C']	56057	2330.540468203553	-104.37496877185804	-0.0570429804602561	0.0201737578011239	-2.827583290262273	0.00469174	0.00469174	chr16	72186425	2.328666062987446	chr16:72186425:T:C
chr16:72186474	['G', 'C']	56057	25060.04682453292	-156.9745499458055	-0.0155900530843354	0.0069277080329932	-2.250391184225405	0.024428	0.024428	chr16	72186474	1.612112088676172	chr16:72186474:G:C
chr16:72186915	['C', 'G']	56057	2327.1245406215435	-102.81698682153592	-0.0563481211850899	0.0201769151117881	-2.792702495544977	0.00522875	0.00522875	chr16	72186915	2.281602122411313	chr16:72186915:C:G
chr16:72187067	['T', 'C']	56057	57123.17921242965	117.66888344758496	-0.0054020105378169	0.0058261857791661	-0.927195036782726	0.353829	0.353829	chr16	72187067	0.4512065749767939	chr16:72187067:T:C
chr16:72187558	['C', 'T']	56057	56598.11583548933	137.58279764203334	-0.0045911459610828	0.0058236430744842	-0.7883632122302466	0.430488	0.430488	chr16	72187558	0.3660389501485815	chr16:72187558:C:T
chr16:72187565	['A', 'G']	56057	10288.367068058156	168.1974773350844	0.0165859024683424	0.0099928697885491	1.6597737005788136	0.0969656	0.0969656	chr16	72187565	1.0133823108874742	chr16:72187565:A:G
chr16:72188085	['G', 'A']	56057	10092.54012202519	178.40935273420456	0.0181410316851175	0.0100800382284085	1.7996986989583694	0.0719136	0.0719136	chr16	72188085	1.143188969889421	chr16:72188085:G:A
chr16:72189035	['G', 'A']	56057	2335.0833110338062	-102.98549938979066	-0.0564508037898416	0.0201267141460188	-2.804769987802896	0.00503698	0.00503698	chr16	72189035	2.2978297735629525	chr16:72189035:G:A
chr16:72190234	['G', 'T']	56057	2351.0838819017035	-107.38346846437462	-0.057843717668461	0.0200713200422737	-2.881908989873708	0.00395424	0.00395424	chr16	72190234	2.402936975004014	chr16:72190234:G:T
chr16:72190239	['T', 'G']	56057	2358.294487065121	-103.5453814629786	-0.0561538483719238	0.020043441109704	-2.801607172370061	0.00508662	0.00508662	chr16	72190239	2.293570705472123	chr16:72190239:T:G
chr16:72190436	['C', 'T']	56057	59630.573740365406	196.9840905776896	-0.0017358104242908	0.0058365177346566	-0.2974051486186306	0.766158	0.766158	chr16	72190436	0.1156816592808841	chr16:72190436:C:T
chr16:72190684	['G', 'T']	56057	17724.110341874242	205.1203758535876	0.0099160672558875	0.0079424497963204	1.2484897619977824	0.211857	0.211857	chr16	72190684	0.6739571818345791	chr16:72190684:G:T
chr16:72191288	['A', 'T']	56057	7556.5392039676735	179.27802642150206	0.0164829503808458	0.0116638520517534	1.4131652482995924	0.157613	0.157613	chr16	72191288	0.8024079645404802	chr16:72191288:A:T
chr16:72191415	['G', 'A']	56057	30343.78911685996	-120.65007343817778	-0.0127966334817621	0.0064834452139971	-1.9737397416631817	0.0484162	0.0484162	chr16	72191415	1.3150092996483775	chr16:72191415:G:A
chr16:72191834	['A', 'G']	56057	56475.07458026299	120.83135338616113	-0.0047621898207826	0.0058195502316702	-0.8183089124081445	0.413184	0.413184	chr16	72191834	0.3838565043020988	chr16:72191834:A:G
chr16:72192419	['T', 'G']	56057	51849.02414174578	315.80624081505266	0.0025207358073085	0.0058428716117356	0.431420707969268	0.666164	0.666164	chr16	72192419	0.1764188406088073	chr16:72192419:T:G
chr16:72193499	['T', 'C']	56057	15794.972363960747	-417.98090255128017	-0.0340182864836922	0.0083204628858222	-4.088508890732283	4.3476e-05	4.3476e-05	chr16	72193499	4.361750419917838	chr16:72193499:T:C
chr16:72195633	['T', 'C']	56057	18777.674873331904	182.3504060874375	0.0088134105869456	0.0077636823124132	1.1352101016361815	0.256292	0.256292	chr16	72195633	0.5912649498441587	chr16:72195633:T:C
chr16:72196213	['C', 'T']	56057	23803.97247100804	-152.87389895297773	-0.0169191207737222	0.0070593714052881	-2.396689422099004	0.0165472	0.0165472	chr16	72196213	1.7812754839080245	chr16:72196213:C:T
chr16:72196362	['G', 'A']	56057	54911.71396963045	110.49105972881355	-0.0050908992457379	0.0058161102572574	-0.87530996156502	0.381409	0.381409	chr16	72196362	0.4186090632453852	chr16:72196362:G:A
chr16:72197344	['T', 'A']	56057	7014.500526287621	-140.36404832388067	-0.0299055637355263	0.0119813396987517	-2.4960116721039047	0.0125627	0.0125627	chr16	72197344	1.900917011149468	chr16:72197344:T:A
chr16:72199296	['TA', 'T']	56057	99418.5470520025	-62.90422211122445	-0.0334704026452716	0.009120209154407	-3.669916125673292	0.000242855	0.000242855	chr16	72199296	3.614652950663024	chr16:72199296:TA:T
chr16:72200573	['C', 'T']	56057	14670.046794997594	-92.17733456022852	-0.017101602808129	0.0085816683304172	-1.9928063110425	0.0462875	0.0462875	chr16	72200573	1.334536274942501	chr16:72200573:C:T
chr16:72201659	['A', 'G']	56057	16468.406694978767	-9.086824726495651	-0.0119761288889277	0.0082508807339461	-1.4514970310569302	0.146647	0.146647	chr16	72201659	0.8337268170801038	chr16:72201659:A:G
chr16:72202780	['T', 'A']	56057	7223.025206183732	-176.56531814690098	-0.0341020379077101	0.0118268257834402	-2.883448063931025	0.00393497	0.00393497	chr16	72202780	2.4050585743301065	chr16:72202780:T:A
chr16:72203057	['G', 'A']	56057	18259.93164787325	-374.02098310004186	-0.021718204841225	0.0079748177112591	-2.7233481224984577	0.00646439	0.00646439	chr16	72203057	2.18947245023183	chr16:72203057:G:A
chr16:72203636	['T', 'G']	56057	19460.94326962541	54.51208066603409	-0.0039003881222929	0.0076558236319109	-0.5094668202693933	0.610427	0.610427	chr16	72203636	0.2143662652044204	chr16:72203636:T:G
chr16:72205174	['G', 'A']	56057	7167.639317062728	-174.05697373033445	-0.0334374757991133	0.0118750193512275	-2.815782847179692	0.00486755	0.00486755	chr16	72205174	2.3126895786651334	chr16:72205174:G:A
chr16:72205532	['G', 'T']	56057	16970.605476763893	-1.7496171788461767	-0.0074519952348044	0.008063587367661	-0.9241538405958925	0.35541	0.35541	chr16	72205532	0.4492703568241309	chr16:72205532:G:T
chr16:72209725	['A', 'G']	56057	50512.71424238097	337.82393068495355	0.003475937279486	0.0058750050681521	0.591648388242031	0.554088	0.554088	chr16	72209725	0.2564212553449076	chr16:72209725:A:G
chr16:72211286	['A', 'T']	56057	49912.24614121803	325.2544549061842	0.0030618281553568	0.0058781063244693	0.5208868275504109	0.602448	0.602448	chr16	72211286	0.2200804330479731	chr16:72211286:A:T
chr16:72211698	['A', 'G']	56057	31264.90413916146	129.32501168002474	-0.001978017263791	0.0064517953088168	-0.3065840078788553	0.759161	0.759161	chr16	72211698	0.1196661108018481	chr16:72211698:A:G
chr16:72214189	['C', 'T']	56057	49785.64376104376	331.7800550383818	0.0037709458890712	0.0058784539314068	0.6414859983718186	0.52121	0.52121	chr16	72214189	0.2829872604514779	chr16:72214189:C:T
chr16:72214231	['A', 'G']	56057	49831.22301529241	309.6513503278404	0.0028572232142627	0.0058773626728469	0.4861403614690903	0.62687	0.62687	chr16	72214231	0.2028225136132844	chr16:72214231:A:G
chr16:72215231	['G', 'T']	56057	30515.62114804703	123.01134897465496	-0.0020587282997868	0.0064954341124392	-0.316950070487865	0.751283	0.751283	chr16	72215231	0.1241964382462571	chr16:72215231:G:T
chr16:72215433	['AG', 'A']	56057	17877.78382284715	156.55330646818854	0.0075062948999775	0.0079233016144266	0.9473695771356392	0.343455	0.343455	chr16	72215433	0.4641301568050803	chr16:72215433:AG:A
chr16:72216318	['T', 'G']	56057	18128.58716480223	52.98791330697291	-0.0038388253742338	0.0078601483103635	-0.4883909593884292	0.625275	0.625275	chr16	72216318	0.2039289351112655	chr16:72216318:T:G
chr16:72216652	['A', 'G']	56057	6406.228561234502	76.57198609328277	0.0112030030761255	0.0124629519835846	0.8989044562541387	0.368707	0.368707	chr16	72216652	0.4333186171199075	chr16:72216652:A:G
chr16:72217233	['C', 'T']	56057	57464.32636856756	40.65268947354366	-0.0073075843502517	0.0058483271496218	-1.2495170265439677	0.211481	0.211481	chr16	72217233	0.6747286446757823	chr16:72217233:C:T
chr16:72217389	['A', 'T']	56057	25744.296260615145	-275.230807266574	-0.0209317113780451	0.0068705884841916	-3.046567470342063	0.00231578	0.00231578	chr16	72217389	2.63530270112952	chr16:72217389:A:T
chr16:72217497	['G', 'A']	56057	10060.435743724242	192.8345448584692	0.0160264881330079	0.0101081789628236	1.5854970704368192	0.112859	0.112859	chr16	72217497	0.9474638021645594	chr16:72217497:G:A
chr16:72218038	['C', 'T']	56057	16940.115361284566	8.351288243756118	-0.0065101685381999	0.0080712375357612	-0.8065886438548359	0.419907	0.419907	chr16	72218038	0.3768468854572408	chr16:72218038:C:T
chr16:72218198	['G', 'A']	56057	7154.765802572657	-163.1952739479516	-0.0321010528844091	0.0118774657300372	-2.702685371950007	0.00688025	0.00688025	chr16	72218198	2.1623957810017136	chr16:72218198:G:A
chr16:72218205	['G', 'C']	56057	10242.730879703138	230.4996902483326	0.0223859769990621	0.010018457880717	2.234473335676679	0.0254559	0.0254559	chr16	72218205	1.5942115437602489	chr16:72218205:G:C
chr16:72218386	['G', 'A']	56057	17402.65668605689	-6.6969099280024285	-0.0025195925818014	0.008021772365101	-0.3140942508868812	0.753451	0.753451	chr16	72218386	0.1229449863773188	chr16:72218386:G:A
chr16:72218464	['C', 'A']	56057	55520.846969183294	155.8697609914517	-0.002335936769521	0.0058368828278742	-0.4002027860428616	0.689009	0.689009	chr16	72218464	0.1617751051971504	chr16:72218464:C:A
chr16:72218645	['A', 'T']	56057	10252.365783605386	223.3485003489583	0.0211072061162478	0.0100137467709182	2.1078230355841496	0.0350507	0.0350507	chr16	72218645	1.4553033042850074	chr16:72218645:A:T
chr16:72221678	['A', 'G']	56057	7728.82724661469	70.66943146229481	0.004991124367513	0.0113815659003239	0.4385270367209326	0.661006	0.661006	chr16	72221678	0.1797945983735654	chr16:72221678:A:G
chr16:72222257	['C', 'T']	56057	10351.031170823964	253.9299785568784	0.0212914482416109	0.0099752126323175	2.134435527983757	0.0328115	0.0328115	chr16	72222257	1.4839739150930111	chr16:72222257:C:T
chr16:72222451	['G', 'C']	56057	5091.272469404503	106.76771871989123	0.0142865687386868	0.0138774816228414	1.029478483702124	0.303259	0.303259	chr16	72222451	0.5181863014512101	chr16:72222451:G:C
chr16:72222995	['T', 'A']	56057	10529.314826048172	253.29194456961807	0.0204177896924919	0.0098897740760486	2.064535502579401	0.0389716	0.0389716	chr16	72222995	1.4092517636477333	chr16:72222995:T:A
chr16:72223012	['A', 'G']	56057	10550.882170321338	252.81120301533144	0.0204501950878201	0.0098810415904359	2.069639612448769	0.0384907	0.0384907	chr16	72223012	1.414644190662412	chr16:72223012:A:G
chr16:72223641	['A', 'G']	56057	11617.48693014542	-190.01828721887685	-0.0282370706072383	0.0094777722358477	-2.9792940687514453	0.00289037	0.00289037	chr16	72223641	2.5390465590867515	chr16:72223641:A:G
chr16:72223800	['A', 'T']	56057	35016.24654307991	145.6478427780472	-0.0016126737258956	0.0062767736851874	-0.2569271741789022	0.797236	0.797236	chr16	72223800	0.0984130985210419	chr16:72223800:A:T
chr16:72224031	['C', 'T']	56057	3885.0693056943055	-24.236753812063387	-0.0075894753024623	0.0157979906592679	-0.4804076332334025	0.630939	0.630939	chr16	72224031	0.2000126268794686	chr16:72224031:C:T
chr16:72224382	['C', 'T']	56057	2074.0739987512266	13.933906658269724	-0.0108369045101037	0.0218695011202908	-0.4955259130282177	0.620231	0.620231	chr16	72224382	0.207446530919588	chr16:72224382:C:T
chr16:72225461	['G', 'A']	56057	3553.014114666048	-51.460460289883926	-0.0299497419254044	0.0165081405044237	-1.8142407933454807	0.069646	0.069646	chr16	72225461	1.1571038214914549	chr16:72225461:G:A
chr16:72225711	['TAA', 'T']	56057	21031.675668317886	135.88901732807128	0.0047426845617051	0.007504237557515	0.6320008562303139	0.527389	0.527389	chr16	72225711	0.2778689327320443	chr16:72225711:TAA:T
chr16:72225819	['G', 'C']	56057	17552.140921989612	148.92262663632883	0.0079913689193947	0.0079861645410586	1.0006516743186722	0.317	0.317	chr16	72225819	0.4989407377822484	chr16:72225819:G:C
chr16:72225992	['C', 'A']	56057	7400.270650578237	-160.5909507274614	-0.0323282250133292	0.0117192916630091	-2.7585476957937987	0.00580777	0.00580777	chr16	72225992	2.235990590949267	chr16:72225992:C:A
chr16:72226794	['G', 'A']	56057	67323.00974182383	10.20671020082251	-0.0048974868272025	0.0059229778175155	-0.8268622605203197	0.408319	0.408319	chr16	72226794	0.3890004109093062	chr16:72226794:G:A
chr16:72227092	['A', 'G']	56057	7572.779360990997	-159.48097957168375	-0.0320223967558713	0.0117209860557557	-2.7320565525411804	0.006296	0.006296	chr16	72227092	2.200935280648992	chr16:72227092:A:G
chr16:72228535	['G', 'A']	56057	5274.188172330747	-77.65901751960543	-0.0194922555612163	0.0136601863070854	-1.4269392175936793	0.153603	0.153603	chr16	72228535	0.8136003020732412	chr16:72228535:G:A
chr16:72231909	['A', 'T']	56057	24110.440846402256	35.59162853900286	0.0030703728981548	0.0071857956393398	0.4272836373672461	0.669174	0.669174	chr16	72231909	0.17446094140344	chr16:72231909:A:T
chr16:72232312	['T', 'C']	56057	2263.161490018376	-92.6117828965205	-0.0526474042194772	0.0204624913023545	-2.5728736272410417	0.0100884	0.0100884	chr16	72232312	1.996177706535212	chr16:72232312:T:C
chr16:72235029	['C', 'T']	56057	18775.33973203932	153.64001817176737	0.0062557836782364	0.0077406019600954	0.8081779311849939	0.418992	0.418992	chr16	72235029	0.3777942691316133	chr16:72235029:C:T
chr16:72240835	['T', 'C']	56057	2572.137652977486	31.00650693866732	-0.006662879062803	0.0196076195821621	-0.3398107064900686	0.734	0.734	chr16	72240835	0.1343039400839294	chr16:72240835:T:C
chr16:72241000	['G', 'A']	56057	8246.471086766462	-154.44758267496584	-0.0260951492000912	0.0110723850190625	-2.356777618838681	0.0184377	0.0184377	chr16	72241000	1.7342932557123223	chr16:72241000:G:A
chr16:72242873	['T', 'G']	56057	8766.781952472702	-64.60198222634236	-0.0161202538467421	0.0107622217437464	-1.4978555757884302	0.134176	0.134176	chr16	72242873	0.8723251592765259	chr16:72242873:T:G
chr16:72242925	['G', 'A']	56057	2318.24813116626	-21.97012059297306	-0.0301417478967052	0.0206096148782906	-1.462509031571247	0.143607	0.143607	chr16	72242925	0.8428243902658665	chr16:72242925:G:A
chr16:72243263	['T', 'C']	56057	8626.462197319823	-97.06421737684484	-0.0199323287003204	0.0108416804446191	-1.838490702814716	0.0659954	0.0659954	chr16	72243263	1.1804863345223544	chr16:72243263:T:C
chr16:72244927	['G', 'A']	56057	2119.0756043171887	-35.588399624062966	-0.0385269814869636	0.0214831153990168	-1.7933610080001168	0.0729206	0.0729206	chr16	72244927	1.1371497665719557	chr16:72244927:G:A
chr16:72245953	['A', 'G']	56057	35692.36715613682	-12.139227275549	-0.0046912520941508	0.0063022288580161	-0.7443798376480515	0.45665	0.45665	chr16	72245953	0.3404165380160723	chr16:72245953:A:G
chr16:72247216	['T', 'C']	56057	24789.19099619934	84.40335243212974	0.0044622846947121	0.0071167696805647	0.6270098506768014	0.530655	0.530655	chr16	72247216	0.2751877393544178	chr16:72247216:T:C
chr16:72247893	['T', 'C']	56057	10022.43031989866	219.3673079629644	0.022045180272219	0.010160072238779	2.16978578046687	0.0300273	0.0300273	chr16	72247893	1.5224837170124197	chr16:72247893:T:C
chr16:72248271	['T', 'C']	56057	10984.175679292077	-93.40341549938138	-0.0192909770827809	0.0097596868780865	-1.9765979507083449	0.048092	0.048092	chr16	72248271	1.3179271615641095	chr16:72248271:T:C
chr16:72248294	['G', 'C']	56057	24723.528341272817	94.92146149355904	0.0049438464247576	0.0071244154403099	0.6939301148534078	0.487729	0.487729	chr16	72248294	0.311821420817011	chr16:72248294:G:C
chr16:72249243	['G', 'C']	56057	2330.582053066396	-21.9716842013866	-0.0294387858661521	0.0205515178960742	-1.4324385193842777	0.152024	0.152024	chr16	72249243	0.8180878446553688	chr16:72249243:G:C
chr16:72249248	['G', 'T']	56057	24565.764566268725	101.92465668548807	0.0054095053782538	0.0071398033815212	0.7576546704709518	0.448661	0.448661	chr16	72249248	0.348081680012103	chr16:72249248:G:T
chr16:72249504	['G', 'A']	56057	6605.414006601837	142.7051425561637	0.0238464570696265	0.0123270474785639	1.934482455031849	0.0530589	0.0530589	chr16	72249504	1.2752417579134725	chr16:72249504:G:A
chr16:72249639	['G', 'A']	56057	8355.937798872314	195.69739744518736	0.0182765563159824	0.0110073153465437	1.6604009007265506	0.0968394	0.0968394	chr16	72249639	1.013947910034687	chr16:72249639:G:A
chr16:72249650	['C', 'G']	56057	19203.19387536583	189.1839261323933	0.007721864783655	0.0076672924087726	1.007117554929812	0.313883	0.313883	chr16	72249650	0.5032322051859776	chr16:72249650:C:G
chr16:72249683	['T', 'G']	56057	35779.999107302254	-6.853102613363125	-0.0047898499797042	0.0062979557354725	-0.7605404326241851	0.446935	0.446935	chr16	72249683	0.3497556339015692	chr16:72249683:T:G
chr16:72250316	['T', 'A']	56057	2335.41661462701	-22.107841498817663	-0.0296735319230353	0.0205394720441048	-1.4447076273098338	0.148546	0.148546	chr16	72250316	0.8281390382481764	chr16:72250316:T:A
chr16:72250585	['A', 'G']	56057	35731.56122194068	-5.828803106268556	-0.0047914807719653	0.0062996072973315	-0.7605999145367225	0.446899	0.446899	chr16	72250585	0.3497906171341537	chr16:72250585:A:G
chr16:72251140	['A', 'C']	56057	21543.458821010565	41.39749731261757	0.0048022141505116	0.0073675953232522	0.6518021063610492	0.514532	0.514532	chr16	72251140	0.2885876102285558	chr16:72251140:A:C
chr16:72251768	['T', 'C']	56057	8816.57278712509	-73.69947223412393	-0.0160558807467708	0.0107359233911194	-1.49552862495758	0.134782	0.134782	chr16	72251768	0.8703681035176672	chr16:72251768:T:C
chr16:72255156	['T', 'G']	56057	2329.0830969583444	-22.88544087939107	-0.0313183298804919	0.0205625824432418	-1.5230737659989355	0.127746	0.127746	chr16	72255156	0.893652689667807	chr16:72255156:T:G
chr16:72256465	['G', 'T']	56057	2315.1652007921075	-16.975259808737036	-0.0277306026132453	0.0206362594361402	-1.3437804801329816	0.179025	0.179025	chr16	72256465	0.7470863176015454	chr16:72256465:G:T
chr16:72256516	['T', 'C']	56057	19181.106057632263	191.2855933982196	0.0081185509010798	0.007672288768408	1.0581654505118905	0.289985	0.289985	chr16	72256516	0.5376244661897014	chr16:72256516:T:C
chr16:72257833	['A', 'G']	56057	19209.14007351629	191.3986015169245	0.0078836363929689	0.0076663210469997	1.0283467578042804	0.303791	0.303791	chr16	72257833	0.5174250965306212	chr16:72257833:A:G
chr16:72259042	['G', 'C']	56057	8208.732177263968	-139.88785169725983	-0.0243578096455306	0.0110985764464348	-2.19467872867201	0.0281907	0.0281907	chr16	72259042	1.5498941400786308	chr16:72259042:G:C
chr16:72260446	['G', 'C']	56057	19436.120486012	193.00278763366373	0.0077819655922252	0.0076293333518189	1.0200059734406484	0.30773	0.30773	chr16	72260446	0.5118301631631409	chr16:72260446:G:C
chr16:72260724	['G', 'C']	56057	5298.283548007279	-137.0436169366766	-0.0258719429592767	0.0135890910939807	-1.903875894299992	0.0569315	0.0569315	chr16	72260724	1.2446473734844148	chr16:72260724:G:C
chr16:72260794	['T', 'A']	56057	2340.33399347	-4.797843753192899	-0.0227540577934283	0.020518046964807	-1.108977761502186	0.267445	0.267445	chr16	72260794	0.5727655170163289	chr16:72260794:T:A
chr16:72261391	['T', 'G']	56057	11218.400874219446	-106.7938439209015	-0.0224439403467317	0.0096869338273824	-2.316929251987725	0.0205112	0.0205112	chr16	72261391	1.6880089306539132	chr16:72261391:T:G
chr16:72262549	['T', 'C']	56057	2346.2511284366024	-5.093421628048057	-0.022666927905311	0.0204874862444976	-1.106379164081139	0.268567	0.268567	chr16	72262549	0.5709473520484171	chr16:72262549:T:C
chr16:72263743	['A', 'C']	56057	15347.833056759988	21.160021695126098	-0.0032137615064558	0.0084194537036404	-0.3817066545619609	0.70268	0.70268	chr16	72263743	0.1532424073753296	chr16:72263743:A:C
chr16:72264860	['T', 'C']	56057	19464.430579839434	134.01849377779044	0.0056923488758598	0.0076426151985765	0.7448168889780125	0.456386	0.456386	chr16	72264860	0.3406676863747738	chr16:72264860:T:C
chr16:72265366	['A', 'T']	56057	36047.22051263745	-45.5085081501791	-0.0058856990640459	0.0062870407287425	-0.9361636607725836	0.349193	0.349193	chr16	72265366	0.4569344708423098	chr16:72265366:A:T
chr16:72266038	['G', 'A']	56057	2478.8204774496835	-17.618612537002026	-0.028744816398693	0.020670164906598	-1.3906428191831923	0.164339	0.164339	chr16	72266038	0.7842593600288379	chr16:72266038:G:A
chr16:72266498	['T', 'G']	56057	36295.22869658511	-24.51075109010764	-0.0048155812660252	0.0062845149424244	-0.7662614076254386	0.443524	0.443524	chr16	72266498	0.3530828746246929	chr16:72266498:T:G
chr16:72266881	['G', 'A']	56057	8296.592011132321	162.41078560376644	0.0148965413506381	0.0110438104016356	1.348858845714331	0.177388	0.177388	chr16	72266881	0.7510757628022328	chr16:72266881:G:A
chr16:72268390	['C', 'T']	56057	8974.28073649842	172.1698329691822	0.0197658216968394	0.0106668903313878	1.8530069291776263	0.0638866	0.0638866	chr16	72268390	1.1945902241002848	chr16:72268390:C:T
chr16:72269041	['G', 'T']	56057	36133.156630805184	-50.75506570192035	-0.0058333356575076	0.0062817590105128	-0.928615002222346	0.353093	0.353093	chr16	72269041	0.4521108921551341	chr16:72269041:G:T
chr16:72269418	['T', 'C']	56057	8485.513729548415	-95.25893557763123	-0.0187413773503881	0.010932113051139	-1.7143417071080684	0.0864715	0.0864715	chr16	72269418	1.0631270073586827	chr16:72269418:T:C
chr16:72269747	['A', 'G']	56057	24805.42503613039	2.03616449690837	0.0017240948685732	0.0071060626743849	0.2426230878582149	0.808298	0.808298	chr16	72269747	0.0924284957901393	chr16:72269747:A:G
chr16:72269866	['G', 'A']	56057	2315.0825974489344	-22.395253241847776	-0.0310745840120823	0.0206038312474668	-1.5081944536845715	0.13151	0.13151	chr16	72269866	0.8810412222335662	chr16:72269866:G:A
chr16:72271016	['C', 'T']	56057	33161.73257328408	-70.92638500754492	-0.004024754058206	0.0063949196535914	-0.6293674160465241	0.529111	0.529111	chr16	72271016	0.2764532095704906	chr16:72271016:C:T
chr16:72271759	['T', 'C']	56057	36209.08613396632	-57.707297968309845	-0.0060266683498631	0.0062797936151642	-0.9596921044204516	0.337214	0.337214	chr16	72271759	0.4720944032153507	chr16:72271759:T:C
chr16:72273493	['C', 'T']	56057	2338.417149892055	-10.740306618282792	-0.0255468898676345	0.0204865714859095	-1.2470066006508442	0.2124	0.2124	chr16	72273493	0.6728454875905685	chr16:72273493:C:T
chr16:72273943	['G', 'A']	56057	2276.1218111107146	-25.36016251021093	-0.0323588510812859	0.0207399145280835	-1.560221043219317	0.118713	0.118713	chr16	72273943	0.925501719805962	chr16:72273943:G:A
chr16:72274732	['T', 'A']	56057	8630.077662801072	144.21408586547713	0.01186128535398	0.0108392840225673	1.0942867932314428	0.273834	0.273834	chr16	72274732	0.5625126296291583	chr16:72274732:T:A
chr16:72277927	['A', 'C']	56057	26325.81775525861	8.922511421835328	-0.0006201434297987	0.0069860932347841	-0.0887682727609428	0.929266	0.929266	chr16	72277927	0.031859952533136	chr16:72277927:A:C
chr16:72278828	['A', 'G']	56057	6831.731226918343	130.07065876833494	0.0189539420688583	0.0121067457920242	1.5655686833157796	0.117455	0.117455	chr16	72278828	0.9301284907962124	chr16:72278828:A:G
chr16:72278873	['T', 'G']	56057	2328.083061279101	-27.57843655260926	-0.0331321542462097	0.0205774444290092	-1.6101199719194206	0.107377	0.107377	chr16	72278873	0.9690887339325328	chr16:72278873:T:G
chr16:72280056	['G', 'C']	56057	8116.0	-115.98980993581355	-0.0211026402174829	0.0111585028434582	-1.8911712900494184	0.0586066	0.0586066	chr16	72280056	1.2320534730232502	chr16:72280056:G:C
chr16:72280353	['C', 'T']	56057	34980.11212618656	-43.71911215425956	-0.0056959210828831	0.0063439979157923	-0.8978440974427274	0.369273	0.369273	chr16	72280353	0.4326524453403074	chr16:72280353:C:T
chr16:72280980	['T', 'C']	56057	24166.74221175464	32.42034341589401	0.0030597960749769	0.0071813270410357	0.4260766927188521	0.670054	0.670054	chr16	72280980	0.1738901958708199	chr16:72280980:T:C
chr16:72282181	['C', 'T']	56057	2827.2521765503457	26.873584820961906	-0.0167348581503756	0.0187953984636591	-0.8903699585157719	0.373271	0.373271	chr16	72282181	0.4279757497715447	chr16:72282181:C:T
chr16:72284467	['T', 'C']	56057	7781.555260200167	-147.11053334945146	-0.0269538033346032	0.0113792589270798	-2.3686782687104366	0.0178551	0.0178551	chr16	72284467	1.748237713137031	chr16:72284467:T:C
chr16:72287142	['TACTG', 'T']	56057	2185.0	-0.1026014817848245	-0.0193838505020674	0.0211837012533485	-0.9150360586303778	0.360177	0.360177	chr16	72287142	0.4434840235875736	chr16:72287142:TACTG:T
chr16:72288477	['G', 'T']	56057	28630.15025962208	90.10163651625916	0.0032128198557021	0.0068123520351511	0.4716168276572165	0.637202	0.637202	chr16	72288477	0.1957228697390782	chr16:72288477:G:T
chr16:72288823	['A', 'G']	56057	40258.61807476136	4.786655010316047	-0.0025545546082217	0.0061191513187041	-0.4174687755168549	0.676337	0.676337	chr16	72288823	0.1698368532130038	chr16:72288823:A:G
chr16:72289399	['A', 'G']	56057	39603.064784912654	46.76356965184296	-0.0009636036988699	0.0061431128426762	-0.1568591890703622	0.875356	0.875356	chr16	72289399	0.0578152871008509	chr16:72289399:A:G
chr16:72289819	['C', 'G']	56057	41738.42399586033	125.74330373853772	0.000870464586546	0.0060546249755215	0.1437685389376269	0.885684	0.885684	chr16	72289819	0.0527212008392782	chr16:72289819:C:G
chr16:72293596	['T', 'G']	56057	22040.684118486788	289.40964182247524	0.0097422161970394	0.0072547120291341	1.342881172666215	0.179316	0.179316	chr16	72293596	0.7463809575003293	chr16:72293596:T:G
chr16:72294019	['A', 'G']	56057	21928.34707676937	288.84040389575466	0.0096240338077022	0.0072717640242143	1.3234799390704988	0.185681	0.185681	chr16	72294019	0.7312325336178839	chr16:72294019:A:G
chr16:72294875	['T', 'C']	56057	39262.8057206074	73.29482308691662	-0.0007178448318065	0.0061630237629099	-0.1164760772344634	0.907276	0.907276	chr16	72294875	0.0422605772803579	chr16:72294875:T:C
chr16:72295611	['C', 'T']	56057	33769.01202454863	-116.77223816375864	-0.0082700250699902	0.0064319069663235	-1.2857812019500423	0.198525	0.198525	chr16	72295611	0.7021847953069518	chr16:72295611:C:T
chr16:72296057	['A', 'G']	56057	22043.75266726138	268.8251683591192	0.0083219117345909	0.0072490681423755	1.1479974489333251	0.250975	0.250975	chr16	72296057	0.6003695370958095	chr16:72296057:A:G
chr16:72297500	['G', 'T']	56057	13298.423382276857	242.5884877965154	0.0138403999099883	0.0089040580479138	1.5543923720523094	0.120096	0.120096	chr16	72297500	0.9204714572670116	chr16:72297500:G:T
chr16:72297514	['G', 'A']	56057	15864.13200007136	55.4782374240679	0.0024364688132879	0.0083302842205458	0.2924832753339514	0.769918	0.769918	chr16	72297514	0.1135555268325596	chr16:72297514:G:A
chr16:72299219	['A', 'C']	56057	9575.904014989292	131.81629947498234	0.0126207287768965	0.0103491364008805	1.2194958388820474	0.222661	0.222661	chr16	72299219	0.6523558447892356	chr16:72299219:A:C
chr16:72299228	['G', 'A']	56057	8280.886335658595	102.21937403242543	0.0082087051466784	0.0110535928893443	0.742627779840856	0.45771	0.45771	chr16	72299228	0.3394095990488276	chr16:72299228:G:A
chr16:72299677	['G', 'A']	56057	25417.441056294047	11.886555335490808	-0.0012706626881911	0.0071730280951134	-0.177144529666174	0.859396	0.859396	chr16	72299677	0.0658066720414225	chr16:72299677:G:A
chr16:72299696	['T', 'C']	56057	13518.09953604568	192.98925460740125	0.0094203139097195	0.0088521565048397	1.0641829371824956	0.28725	0.28725	chr16	72299696	0.5417399626396772	chr16:72299696:T:C
chr16:72300471	['C', 'T']	56057	8520.760008563475	166.85618679616636	0.0190114301278026	0.0109107860372139	1.7424436757314694	0.0814363	0.0814363	chr16	72300471	1.0891819664180045	chr16:72300471:C:T
chr16:72302050	['A', 'C']	56057	25687.24821998964	10.096023734289783	-0.001316259016436	0.0071493915262302	-0.1841078379337431	0.85393	0.85393	chr16	72302050	0.068577728678358	chr16:72302050:A:C
chr16:72302582	['C', 'G']	56057	25669.66336598334	18.71407495085553	-0.0005273011088625	0.0071534776133881	-0.0737125545588735	0.941239	0.941239	chr16	72302582	0.0263000862411404	chr16:72302582:C:G
chr16:72304471	['C', 'T']	56057	2336.750334588411	-19.884682656401868	-0.0293593108457195	0.0205679729428428	-1.42742850388355	0.153462	0.153462	chr16	72304471	0.8139991461372161	chr16:72304471:C:T
chr16:72304608	['G', 'C']	56057	11516.027171198177	30.035513281585768	-0.00029487615255	0.0095548983502955	-0.0308612547972271	0.97538	0.97538	chr16	72304608	0.0108261537871926	chr16:72304608:G:C
chr16:72305525	['A', 'G']	56057	25496.018324373577	20.48297787755871	-0.000571981372276	0.0071688891002921	-0.0797866118828224	0.936407	0.936407	chr16	72305525	0.028535348446141	chr16:72305525:A:G
chr16:72307843	['A', 'G']	56057	2341.1670561789733	-20.827073279347378	-0.0294321801819763	0.0205425346382414	-1.4327433639657192	0.151937	0.151937	chr16	72307843	0.8183364530028696	chr16:72307843:A:G
chr16:72308381	['A', 'C']	56057	2382.2124812673947	-7.659010755091402	-0.0233401903508017	0.0203745969420563	-1.145553476084916	0.251985	0.251985	chr16	72308381	0.5986253108498754	chr16:72308381:A:C
chr16:72309398	['G', 'A']	56057	2351.0838819017035	-33.95539664470219	-0.0352093184722626	0.0204530365175414	-1.721471452029415	0.0851708	0.0851708	chr16	72309398	1.0697092734547995	chr16:72309398:G:A
chr16:72310208	['G', 'A']	56057	13769.719464763606	254.15309110251	0.0138270266798537	0.0087719352841198	1.5762800604429146	0.114967	0.114967	chr16	72310208	0.9394268011645296	chr16:72310208:G:A
chr16:72310952	['T', 'C']	56057	14103.767565927988	209.43642676415405	0.0100593841608788	0.0086915005893463	1.157381749845266	0.247121	0.247121	chr16	72310952	0.6070903472867158	chr16:72310952:T:C
chr16:72312279	['T', 'A']	56057	2309.2471677579347	-29.073299874700687	-0.033900338522039	0.0206534426656271	-1.6413892381466413	0.100722	0.100722	chr16	72312279	0.9968756591875236	chr16:72312279:T:A
chr16:72312696	['T', 'C']	56057	14215.29662408108	213.89421694152887	0.0101974718296183	0.0086648654276129	1.1768759612955304	0.23925	0.23925	chr16	72312696	0.6211480535511188	chr16:72312696:T:C
chr16:72313490	['A', 'G']	56057	13840.493800731423	-204.8864386637892	-0.0218622031232932	0.0088566034284263	-2.468463593291752	0.0135724	0.0135724	chr16	72313490	1.8673433494960567	chr16:72313490:A:G
chr16:72313502	['G', 'C']	56057	13812.739215756235	264.22764156705546	0.0145384781243895	0.0087665551773377	1.6584026256941389	0.0972418	0.0972418	chr16	72313502	1.0121470107210069	chr16:72313502:G:C
chr16:72314373	['A', 'T']	56057	11623.829429290134	6.093301686848641	-0.0030769555350249	0.0095159821851699	-0.3233460798003786	0.746434	0.746434	chr16	72314373	0.1270085867373276	chr16:72314373:A:T
chr16:72314875	['G', 'A']	56057	13666.218957396704	243.44235619089844	0.0129778647619556	0.0088035469789838	1.4741631745632506	0.140443	0.140443	chr16	72314875	0.8524999021522135	chr16:72314875:G:A
chr16:72315137	['G', 'A']	56057	2343.16719890104	-13.239399480517214	-0.0259635740591449	0.0205044549537716	-1.2662406349098858	0.205432	0.205432	chr16	72315137	0.6873319057194188	chr16:72315137:G:A
chr16:72315432	['T', 'C']	56057	14137.513193341782	216.7139561522651	0.010293469460623	0.0086877758641666	1.1848221710091713	0.236093	0.236093	chr16	72315432	0.6269168892721445	chr16:72315432:T:C
chr16:72318022	['A', 'G']	56057	14868.387132457892	-190.8884868526026	-0.0177315695594561	0.0085216810566312	-2.080759587412408	0.0374604	0.0374604	chr16	72318022	1.4264275895644845	chr16:72318022:A:G
chr16:72319676	['C', 'G']	56057	8779.0	74.44966695555223	0.0039430250945872	0.0107587782423723	0.3664937603284809	0.713998	0.713998	chr16	72319676	0.1463030047366831	chr16:72319676:C:G
chr16:72320045	['A', 'G']	56057	26231.275575379128	65.69831600374181	0.0015911126540512	0.0070813971571311	0.2246890858887937	0.822222	0.822222	chr16	72320045	0.0850109070852515	chr16:72320045:A:G
chr16:72321240	['C', 'A']	56057	2380.0424575424577	-8.0216712365996	-0.0241800868246747	0.0203817990695194	-1.186356844270707	0.235486	0.235486	chr16	72321240	0.6280349072335111	chr16:72321240:C:A
chr16:72322520	['A', 'G']	56057	8976.960839235697	54.21320306131866	0.0011055919748687	0.0106537764271925	0.103774655158605	0.917349	0.917349	chr16	72322520	0.0374654081262651	chr16:72322520:A:G
chr16:72323000	['T', 'C']	56057	10971.174287702272	177.83607133784844	0.0128597189140512	0.0097316486046609	1.3214327229090568	0.186363	0.186363	chr16	72323000	0.7296403070617701	chr16:72323000:T:C
chr16:72323065	['T', 'C']	56057	11726.719506102349	19.82607130696245	-0.001908776747872	0.0094858562014809	-0.2012234538801136	0.840525	0.840525	chr16	72323065	0.0754493646747434	chr16:72323065:T:C
chr16:72323726	['T', 'C']	56057	38330.44545649377	-158.83426914125687	-0.0085576486040308	0.00619408995149	-1.3815828751360375	0.167105	0.167105	chr16	72323726	0.777010555253691	chr16:72323726:T:C
chr16:72324285	['G', 'T']	56057	2381.1274306918326	-7.159255351680058	-0.0236164860170914	0.0203775640954932	-1.1589454905610876	0.246483	0.246483	chr16	72324285	0.6082130287631832	chr16:72324285:G:T
chr16:72324956	['C', 'T']	56057	2381.0	-7.175871074292892	-0.023616120330619	0.0203775554005967	-1.1589280395197716	0.24649	0.24649	chr16	72324956	0.6082006951815325	chr16:72324956:C:T
chr16:72326291	['C', 'T']	56057	2381.169910620306	-7.867725013313934	-0.0237322911287196	0.02037698732825	-1.1646614264620947	0.244161	0.244161	chr16	72326291	0.6123237049998181	chr16:72326291:C:T
chr16:72326588	['G', 'C']	56057	26167.33597444543	25.63538244759909	-0.0005781193805116	0.0070927012252355	-0.0815090558805313	0.935037	0.935037	chr16	72326588	0.0291712034826714	chr16:72326588:G:C
chr16:72327249	['T', 'C']	56057	23783.091194575794	30.04361160480409	0.0021606163774932	0.0073106044838012	0.2955455164180611	0.767578	0.767578	chr16	72327249	0.1148774813252109	chr16:72327249:T:C
chr16:72328135	['A', 'G']	56057	6522.465416659234	203.2581362946452	0.032327163236786	0.0123832930951919	2.610546563687305	0.00904217	0.00904217	chr16	72328135	2.0437273321427014	chr16:72328135:A:G
chr16:72328606	['C', 'T']	56057	2385.1276447711134	-8.946341928232707	-0.0241592122789203	0.0203676302032458	-1.186157252357725	0.235565	0.235565	chr16	72328606	0.6278892361091868	chr16:72328606:C:T
chr16:72329816	['A', 'G']	56057	9544.737964098123	82.08805947764873	0.0037930678851269	0.0105030702625184	0.3611389613057194	0.717997	0.717997	chr16	72329816	0.1438773703623899	chr16:72329816:A:G
chr16:72329976	['G', 'A']	56057	1149.1845025692262	30.272617765531	-0.0069658658366547	0.0291658675445567	-0.2388362295759925	0.811233	0.811233	chr16	72329976	0.0908543910649796	chr16:72329976:G:A
chr16:72330913	['T', 'C']	56057	2381.1274306918326	-5.702425280287565	-0.0229989624140881	0.0203784560011013	-1.1285919999456844	0.259075	0.259075	chr16	72330913	0.5865744931735075	chr16:72330913:T:C
chr16:72331387	['T', 'C']	56057	13838.715555079762	244.59720171764133	0.0131432989530596	0.0087511319886826	1.5018970083021548	0.133129	0.133129	chr16	72331387	0.8757273301893584	chr16:72331387:T:C
chr16:72331603	['C', 'T']	56057	2387.212927281809	-9.194672003691098	-0.0239720867135139	0.0203603957034534	-1.1773880558445091	0.239046	0.239046	chr16	72331603	0.6215185190355911	chr16:72331603:C:T
chr16:72331706	['C', 'T']	56057	2388.2130164846926	-9.552678607045182	-0.0241955577457555	0.020356363358301	-1.1885992266830374	0.234602	0.234602	chr16	72331706	0.6296682898110206	chr16:72331706:C:T
chr16:72332804	['C', 'T']	56057	2381.169910620306	-5.743040347130337	-0.0230362578878296	0.0203775192052618	-1.1304741100124318	0.258281	0.258281	chr16	72332804	0.5879075407823776	chr16:72332804:C:T
chr16:72333304	['C', 'T']	56057	13622.48602265632	280.8987773782592	0.0163152160352727	0.0088079714339629	1.852323904271816	0.0639846	0.0639846	chr16	72333304	1.1939245407007482	chr16:72333304:C:T
chr16:72334680	['T', 'C']	56057	23537.878486162408	105.28646833599618	0.00652326448136	0.0073396363846136	0.88877215975372	0.374129	0.374129	chr16	72334680	0.4269786268677132	chr16:72334680:T:C
chr16:72336187	['T', 'G']	56057	18750.00688658544	182.61382801192656	0.0051994569217905	0.0077328971551769	0.6723814913676516	0.501344	0.501344	chr16	72336187	0.2998641782542131	chr16:72336187:T:G
chr16:72336711	['T', 'C']	56057	20992.485569972683	187.5371565087627	0.0067871795075157	0.0074805414391882	0.9073112638558132	0.364246	0.364246	chr16	72336711	0.4386052087754494	chr16:72336711:T:C
chr16:72336993	['A', 'T']	56057	8789.411147587783	118.8107536209816	0.0127328067868696	0.0107623513461395	1.1830878195067374	0.236779	0.236779	chr16	72336993	0.6256568179480365	chr16:72336993:A:T
chr16:72337217	['C', 'A']	56057	2515.974035272764	-2.2326341675035426	-0.0210743521319094	0.0204094837166173	-1.0325764445844725	0.301807	0.301807	chr16	72337217	0.5202706915779306	chr16:72337217:C:A
chr16:72339010	['T', 'C']	56057	25661.66222412532	-12.280770604057611	-0.0020392860753307	0.0071446681594246	-0.2854276825496287	0.775318	0.775318	chr16	72339010	0.1105201332110301	chr16:72339010:T:C
chr16:72339699	['T', 'A']	56057	25125.27493174884	33.39515521826384	0.0007390742361929	0.0071987645369003	0.1026668162855647	0.918228	0.918228	chr16	72339699	0.037049468202445	chr16:72339699:T:A
chr16:72339946	['T', 'C']	56057	5544.989169803916	179.8541739417015	0.0278755890865172	0.0133853570515139	2.082543557055459	0.0372974	0.0372974	chr16	72339946	1.428321441784049	chr16:72339946:T:C
chr16:72340124	['C', 'G']	56057	2365.9864238709097	-9.753402634473751	-0.0243567793792116	0.0205215804774109	-1.1868861370605557	0.235278	0.235278	chr16	72340124	0.6284186802412776	chr16:72340124:C:G
chr16:72343588	['G', 'C']	56057	25318.54971710068	56.02807708742169	0.0017560765986036	0.0071813235058686	0.2445338379713079	0.806818	0.806818	chr16	72343588	0.0932244213002833	chr16:72343588:G:C
chr16:72343706	['C', 'T']	56057	13260.602112550408	257.2728545556693	0.0157992501054423	0.0089065343559478	1.77389425269455	0.0760861	0.0760861	chr16	72343706	1.118694676273841	chr16:72343706:C:T
chr16:72345640	['G', 'A']	56057	24911.65691927518	16.749544642276074	-0.0003265215473729	0.007224993129064	-0.0451933367326658	0.963953	0.963953	chr16	72345640	0.0159441407219173	chr16:72345640:G:A
chr16:72346885	['T', 'C']	56057	8867.474560245479	115.41591548376311	0.0120062762386145	0.0107207784377901	1.1199071325168966	0.262758	0.262758	chr16	72346885	0.5804440524530442	chr16:72346885:T:C
chr16:72347084	['A', 'G']	56057	25661.52883963307	-3.4018279451477103	-0.0012575997217755	0.0071529138783359	-0.175816421554355	0.860439	0.860439	chr16	72347084	0.0652799131370428	chr16:72347084:A:G
chr16:72347458	['T', 'G']	56057	2380.424643602691	-10.84992525216115	-0.024709116122421	0.0203814520273973	-1.2123334534363115	0.22539	0.22539	chr16	72347458	0.6470653564405799	chr16:72347458:T:G
chr16:72348284	['G', 'A']	56057	2385.723501070663	-8.2140024757017	-0.023587375393608	0.0203657969620265	-1.1581857286306223	0.246793	0.246793	chr16	72348284	0.6076671627282888	chr16:72348284:G:A
chr16:72348602	['T', 'C']	56057	25483.909892227537	-15.715411809618429	-0.0023526189120719	0.0071589808387308	-0.3286248371198271	0.742441	0.742441	chr16	72348602	0.1293380529771059	chr16:72348602:T:C
chr16:72350185	['T', 'G']	56057	2381.2973595004464	-9.818862131692132	-0.0243543624173916	0.0203775248307315	-1.1951580292353572	0.23203	0.23203	chr16	72350185	0.6344558599705307	chr16:72350185:T:G
chr16:72350480	['G', 'A']	56057	2380.0424575424577	-9.539619127391951	-0.024139920084851	0.0203815606952288	-1.184399980247932	0.23626	0.23626	chr16	72350480	0.6266098003725303	chr16:72350480:G:A
chr16:72350790	['A', 'G']	56057	12981.104940916071	199.2121024512945	0.0114625522087131	0.0090015258088847	1.2734010269013825	0.202881	0.202881	chr16	72350790	0.6927586231565456	chr16:72350790:A:G
chr16:72352727	['G', 'A']	56057	2376.381530117043	-6.296318359348116	-0.0225723593058431	0.0203985308253562	-1.1065678944772204	0.268486	0.268486	chr16	72352727	0.5710783553322676	chr16:72352727:G:A
chr16:72352863	['C', 'G']	56057	13233.249219293702	189.3233079409292	0.0102122820539193	0.0089279274280884	1.1438580942974617	0.252687	0.252687	chr16	72352863	0.5974171006740419	chr16:72352863:C:G
chr16:72353012	['A', 'G']	56057	25350.97459229917	29.90116526105856	0.0003490670590869	0.0071847966475136	0.0485841250924933	0.961251	0.961251	chr16	72353012	0.0171631953889458	chr16:72353012:A:G
chr16:72353558	['A', 'C']	56057	14059.264496497446	220.25476998422607	0.012226292852956	0.0089552932126434	1.3652587986392777	0.172177	0.172177	chr16	72353558	0.7640248635689002	chr16:72353558:A:C
chr16:72354393	['A', 'G']	56057	16807.29807657996	-173.0743885160949	-0.015584782550342	0.0080666432516296	-1.932003444827384	0.0533641	0.0533641	chr16	72354393	1.2727508106700045	chr16:72354393:A:G
chr16:72355331	['T', 'C']	56057	13583.211553557412	160.75130937996363	0.007523482810414	0.0088271751877739	0.8523092212823026	0.394046	0.394046	chr16	72355331	0.4044530767022015	chr16:72355331:T:C
chr16:72355973	['A', 'G']	56057	18287.30490785507	126.09335192802564	0.0022194478919925	0.0078169360461242	0.2839281118454347	0.776467	0.776467	chr16	72355973	0.1098769971439853	chr16:72355973:A:G
chr16:72356995	['A', 'T']	56057	23163.677546577183	0.549806215417239	0.0012378586610699	0.0073930272444619	0.1674359663691499	0.867028	0.867028	chr16	72356995	0.0619668770922576	chr16:72356995:A:T
chr16:72361207	['A', 'G']	56057	4795.1710819730615	-63.69151594106167	-0.0187937678221842	0.0142504452970159	-1.31881968812018	0.187235	0.187235	chr16	72361207	0.7276129649671719	chr16:72361207:A:G
chr16:72361622	['G', 'A']	56057	2357.1261462161483	-9.182014930656608	-0.0223858385725709	0.0204593866786007	-1.0941598066566247	0.27389	0.27389	chr16	72361622	0.5624238239859098	chr16:72361622:G:A
chr16:72362332	['A', 'G']	56057	2395.341843743867	-6.152558267643767	-0.0228311470376629	0.0203075493695686	-1.1242689416713174	0.260904	0.260904	chr16	72362332	0.5835192625455785	chr16:72362332:A:G
chr16:72363018	['C', 'T']	56057	24877.881757841773	22.212307309802817	0.000294236713105	0.0072348754456408	0.040669216120688	0.96756	0.96756	chr16	72363018	0.0143220941530221	chr16:72363018:C:T
chr16:72364912	['T', 'C']	56057	2373.2116784414475	-8.867602624188262	-0.023385365458235	0.0203926513035488	-1.1467545396691676	0.251488	0.251488	chr16	72364912	0.5994827329067323	chr16:72364912:T:C
chr16:72365020	['C', 'T']	56057	13136.624257134186	265.7696359229913	0.0166823603173412	0.0089511505637024	1.8637112847804511	0.0623675	0.0623675	chr16	72365020	1.205041664285654	chr16:72365020:C:T
chr16:72366280	['A', 'G']	56057	4839.575655310338	-65.65932173708346	-0.0197098053086748	0.0141900345241134	-1.3889892427803163	0.164842	0.164842	chr16	72366280	0.7829321248942671	chr16:72366280:A:G
chr16:72366625	['G', 'A']	56057	13093.700735005532	235.63905053736465	0.014530331429024	0.0089596595383479	1.6217503987549062	0.104862	0.104862	chr16	72366625	0.9793818633810158	chr16:72366625:G:A
chr16:72366995	['T', 'C']	56057	25636.26242236024	93.89972469353155	0.003009466290029	0.0071879533990831	0.4186819422636923	0.67545	0.67545	chr16	72366995	0.1704067939813859	chr16:72366995:T:C
chr16:72367653	['TTTCTTCAAAC', 'T']	56057	2357.546731139819	-6.607116793809429	-0.0218166618449036	0.0204639325002763	-1.0661030984444957	0.286382	0.286382	chr16	72367653	0.543054282266207	chr16:72367653:TTTCTTCAAAC:T
chr16:72368519	['G', 'A']	56057	13390.43323045084	248.10720108444687	0.0144699938434621	0.0088730140944308	1.6307867528965545	0.102941	0.102941	chr16	72368519	0.9874116171974436	chr16:72368519:G:A
chr16:72369017	['G', 'A']	56057	2369.169054287906	-12.011635396195157	-0.0243377677896085	0.020415349322786	-1.1921308523702112	0.233215	0.233215	chr16	72369017	0.6322435199176297	chr16:72369017:G:A
chr16:72371112	['A', 'C']	56057	4828.1722593881	-58.47804219495508	-0.0174638119367395	0.0142064398984293	-1.2292884115653944	0.218969	0.218969	chr16	72371112	0.6596173649859035	chr16:72371112:A:C
chr16:72372429	['T', 'C']	56057	13823.493194184284	206.4209008380799	0.0104457305638581	0.0087573293577336	1.1927986418180554	0.232953	0.232953	chr16	72372429	0.6327316922771197	chr16:72372429:T:C
chr16:72374718	['G', 'T']	56057	2213.15792196671	-23.09608673841545	-0.0278477344957789	0.0211179670502687	-1.31867496665237	0.187283	0.187283	chr16	72374718	0.7275016424927087	chr16:72374718:G:T
chr16:72375057	['T', 'C']	56057	13714.48930514673	196.80788888709787	0.0098088613589831	0.0087930229297709	1.1155277812108104	0.264629	0.264629	chr16	72375057	0.5773625643441012	chr16:72375057:T:C
chr16:72377014	['T', 'C']	56057	10486.56120883434	-180.4951155693757	-0.0204514044711711	0.0099505552277909	-2.055302845217352	0.0398544	0.0398544	chr16	72377014	1.399523724701162	chr16:72377014:T:C
chr16:72378486	['T', 'C']	56057	14183.265075287234	237.2650825179869	0.0126937583617802	0.0086829176917344	1.461923147545653	0.143768	0.143768	chr16	72378486	0.8423377688207032	chr16:72378486:T:C
chr16:72378880	['C', 'A']	56057	2319.248238211629	-24.949888736607367	-0.0300746648568547	0.0206179041977822	-1.4586674071407153	0.144662	0.144662	chr16	72378880	0.8396455349325325	chr16:72378880:C:A
chr16:72380036	['T', 'C']	56057	4360.388924570042	19.050490781865182	-0.0061180456346859	0.0148979374170684	-0.4106639371216958	0.681321	0.681321	chr16	72380036	0.1666482248231663	chr16:72380036:T:C
chr16:72380806	['C', 'T']	56057	25323.16217662801	-25.931885981581896	-0.0026332208790757	0.007184816569228	-0.366497996671699	0.713995	0.713995	chr16	72380806	0.1463048295123588	chr16:72380806:C:T
chr16:72382263	['T', 'C']	56057	6669.331274875509	-37.45420666986395	-0.0106749135050103	0.0122138959984152	-0.8739974129790712	0.382123	0.382123	chr16	72382263	0.4177968213211033	chr16:72382263:T:C
chr16:72383007	['A', 'G']	56057	99260.16560509556	181.2660524206929	-0.0103367616799046	0.0090405311696212	-1.1433799061098455	0.252886	0.252886	chr16	72383007	0.5970752129293956	chr16:72383007:A:G
chr16:72385172	['C', 'T']	56057	87641.10155389976	267.9265598496428	-0.0020005958637517	0.0073348334269586	-0.272752733061216	0.785044	0.785044	chr16	72385172	0.1051060013162938	chr16:72385172:C:T
chr16:72386028	['A', 'G']	56057	87335.34784392786	378.2878151965908	0.0015675626833368	0.0072375790353832	0.2165866066088209	0.828531	0.828531	chr16	72386028	0.0816912375438958	chr16:72386028:A:G
chr16:72387873	['G', 'A']	56057	2421.561576618371	-15.120542305465037	-0.0244956984072949	0.0201992605959522	-1.212702726960397	0.225249	0.225249	chr16	72387873	0.6473371284085928	chr16:72387873:G:A
chr16:72388190	['G', 'A']	56057	2328.2076643117107	-21.09223416530153	-0.0289472576301222	0.0206061427790073	-1.404787782971806	0.16009	0.16009	chr16	72388190	0.7956357953789946	chr16:72388190:G:A
chr16:72391294	['C', 'T']	56057	2328.2076643117107	-23.35618985044398	-0.0296904721525627	0.020608615926263	-1.440682492157371	0.14968	0.14968	chr16	72391294	0.8248362255080465	chr16:72391294:C:T
chr16:72392549	['G', 'A']	56057	97929.48177552584	181.3912669941593	-0.0086399203768429	0.008663295116223	-0.9973018650448257	0.318622	0.318622	chr16	72392549	0.4967242406229644	chr16:72392549:G:A
chr16:72392769	['A', 'G']	56057	86084.82099272053	338.6438705785428	0.0008544250328961	0.0071252200976829	0.1199155985615164	0.90455	0.90455	chr16	72392769	0.0435674220336517	chr16:72392769:A:G
chr16:72393061	['A', 'C']	56057	2341.796336630129	-23.856500378814665	-0.030355668255931	0.0205519189677934	-1.4770235472172135	0.139675	0.139675	chr16	72393061	0.854881319967798	chr16:72393061:A:C
chr16:72393583	['A', 'C']	56057	2340.2087347463066	-25.263634587938	-0.0311947541233353	0.0205542407202997	-1.5176797113467098	0.129101	0.129101	chr16	72393583	0.889070393730482	chr16:72393583:A:C
chr16:72395358	['CACAA', 'C']	56057	2333.0416190951905	-30.059740950973143	-0.0322141243025983	0.020568805499991	-1.566164078055596	0.117316	0.117316	chr16	72395358	0.9306427531202498	chr16:72395358:CACAA:C
chr16:72395550	['CA', 'C']	56057	15946.9913470116	40.4251995643929	0.001512033946435	0.0083159958172034	0.1818223553344124	0.855723	0.855723	chr16	72395550	0.0676667949490682	chr16:72395550:CA:C
chr16:72395878	['G', 'A']	56057	2326.2489875292144	-22.70809087329219	-0.0288091076173899	0.0206097974836743	-1.3978355507961953	0.162168	0.162168	chr16	72395878	0.7900348393634189	chr16:72395878:G:A
chr16:72396759	['T', 'C']	56057	2383.127537731473	-7.479242535770147	-0.0228951834822496	0.0203692202288523	-1.124008834163392	0.261014	0.261014	chr16	72396759	0.5833361977970292	chr16:72396759:T:C
chr16:72397681	['A', 'G']	56057	2382.2549820699005	-13.118473312040711	-0.0247639581813181	0.0203790198412209	-1.2151692463259545	0.224307	0.224307	chr16	72397681	0.6491571730780359	chr16:72397681:A:G
chr16:72398090	['G', 'T']	56057	103418.37951581538	195.24433151692625	-0.0185839582241296	0.0108147247320574	-1.718394012289767	0.0857303	0.0857303	chr16	72398090	1.0668656565238597	chr16:72398090:G:T
chr16:72399050	['A', 'C']	56057	86703.56044250156	389.3523561170752	0.0023453036653301	0.0071578991370257	0.3276525165322016	0.743176	0.743176	chr16	72399050	0.1289083238204753	chr16:72399050:A:C
chr16:72399991	['T', 'C']	56057	2793.298977716722	13.803085898570982	-0.0199044925299702	0.019021309586436	-1.046431237529724	0.295366	0.295366	chr16	72399991	0.5296394984019313	chr16:72399991:T:C
chr16:72401802	['C', 'T']	56057	11459.453100187347	-224.18518017351948	-0.0235375932662019	0.0095114225207442	-2.474665930870679	0.013339	0.013339	chr16	72401802	1.874876727448002	chr16:72401802:C:T
chr16:72402829	['T', 'C']	56057	2832.859100642399	8.541971185978447	-0.022303725967596	0.018914366357974	-1.179194985730681	0.238326	0.238326	chr16	72402829	0.6228285760313047	chr16:72402829:T:C
chr16:72403842	['C', 'T']	56057	85489.77555936194	302.8529203289364	-0.0008271830791524	0.0070646047944755	-0.1170883726998167	0.90679	0.90679	chr16	72403842	0.0424932778802861	chr16:72403842:C:T
chr16:72404631	['T', 'C']	56057	2426.043278150421	-22.05063041197809	-0.0291458385593794	0.0201960925921986	-1.443142450764854	0.148986	0.148986	chr16	72404631	0.826854539697846	chr16:72404631:T:C
chr16:72405193	['A', 'T']	56057	5812.311057194847	-12.803830638278887	-0.0053776561296737	0.0130018148050212	-0.4136081162759614	0.679163	0.679163	chr16	72405193	0.168025981971303	chr16:72405193:A:T
chr16:72405734	['T', 'C']	56057	12609.474342504373	219.54305722583905	0.0119405841408784	0.009101129523859	1.3119892546936722	0.189529	0.189529	chr16	72405734	0.7223243288284936	chr16:72405734:T:C
chr16:72407331	['C', 'G']	56057	97852.92955157832	116.14253158176162	-0.0136805834270524	0.0086369292109647	-1.5839638247451095	0.113208	0.113208	chr16	72407331	0.946122882042692	chr16:72407331:C:G
chr16:72407641	['G', 'A']	56057	97048.1991744252	176.3307867380355	-0.0085434121676763	0.0084534863426553	-1.0106377205067807	0.312194	0.312194	chr16	72407641	0.5055754478204659	chr16:72407641:G:A
chr16:72411617	['A', 'G']	56057	2466.131979876548	-9.909785355242372	-0.0257775096935326	0.0200575818715684	-1.2851753445948635	0.198736	0.198736	chr16	72411617	0.7017234555615519	chr16:72411617:A:G
chr16:72413120	['T', 'C']	56057	4865.173579520114	-23.661220452477064	-0.0101178394379255	0.0141506175087373	-0.715010453195996	0.474606	0.474606	chr16	72413120	0.323666775704815	chr16:72413120:T:C
chr16:72413354	['A', 'G']	56057	8046.287075194006	137.29131812612206	0.0139405082752264	0.0111771771024235	1.2472297922347289	0.212318	0.212318	chr16	72413354	0.6730131854416536	chr16:72413354:A:G
chr16:72413373	['C', 'T']	56057	2371.0	-23.251022670861257	-0.0304567252005997	0.0204189343746638	-1.4915922957463867	0.135812	0.135812	chr16	72413373	0.8670618552135645	chr16:72413373:C:T
chr16:72415504	['T', 'C']	56057	33208.663359446095	-20.171360342735632	-0.0055293728209313	0.0064242793344038	-0.8606993147573714	0.389407	0.389407	chr16	72415504	0.4095962458461643	chr16:72415504:T:C
chr16:72416583	['A', 'G']	56057	45910.82803104648	222.77877859529568	0.0038683564177263	0.0059374958217721	0.6515131182983713	0.514718	0.514718	chr16	72416583	0.2884306439433707	chr16:72416583:A:G
chr16:72417466	['C', 'T']	56057	2383.127537731473	-20.200802885005825	-0.0292955323868912	0.0203899191127497	-1.4367655028397288	0.15079	0.15079	chr16	72417466	0.8216274587899997	chr16:72417466:C:T
chr16:72418299	['T', 'C']	56057	2490.1776889729363	117.66189064501856	0.0336195861149654	0.0199640173071139	1.6840090647980674	0.0921855	0.0921855	chr16	72418299	1.0353373844259293	chr16:72418299:T:C
chr16:72418333	['C', 'T']	56057	2382.2549820699005	-22.347947974077982	-0.0301908127209935	0.0203855619494021	-1.480989967111452	0.138615	0.138615	chr16	72418333	0.8581897707000979	chr16:72418333:C:T
chr16:72418378	['A', 'G']	56057	12596.572970561998	223.30220491969592	0.0122686082131315	0.0090978882117704	1.3485116466103528	0.177499	0.177499	chr16	72418378	0.7508040893452549	chr16:72418378:A:G
chr16:72419080	['T', 'C']	56057	24404.17672875188	-33.99530549398381	-0.0031683313016037	0.0072816721844594	-0.4351104006529754	0.663484	0.663484	chr16	72419080	0.1781695457392507	chr16:72419080:T:C
chr16:72419571	['G', 'A']	56057	12102.590775269868	195.81545688290217	0.0109596013613187	0.0092573767222514	1.1838776459183813	0.236467	0.236467	chr16	72419571	0.6262294583844492	chr16:72419571:G:A
chr16:72420374	['C', 'T']	56057	12153.734482327962	218.76424905429243	0.0129868421567334	0.0092374950517205	1.4058835305480986	0.159764	0.159764	chr16	72420374	0.7965210746009203	chr16:72420374:C:T
chr16:72422039	['C', 'T']	56057	12103.81887021591	190.3768888990168	0.0106619368461063	0.0092578226783549	1.15166786149775	0.249462	0.249462	chr16	72422039	0.6029956001295529	chr16:72422039:C:T
chr16:72425618	['G', 'A']	56057	11568.825504433304	217.10786446496803	0.0143694806736431	0.0094364518753304	1.5227630960752407	0.127824	0.127824	chr16	72425618	0.8933875961854716	chr16:72425618:G:A
chr16:72426441	['A', 'G']	56057	23887.965919026457	1.0141234658987233	-0.0008896865116087	0.0073554414602232	-0.1209562357908717	0.903726	0.903726	chr16	72426441	0.0439632229820221	chr16:72426441:A:G
chr16:72427565	['A', 'T']	56057	2480.5490708114908	1.211482372463961	-0.0205006149251236	0.0200013370499995	-1.0249622249690624	0.305385	0.305385	chr16	72427565	0.5151522985736858	chr16:72427565:A:T
chr16:72428850	['C', 'T']	56057	23343.33137076487	-25.752098430564303	-0.0019400340396589	0.0073925529791965	-0.2624308605049433	0.79299	0.79299	chr16	72428850	0.1007322893182124	chr16:72428850:C:T
chr16:72430158	['T', 'C']	56057	2488.088769958077	-3.296126272236138	-0.0226966171668369	0.0199414419466436	-1.1381632896740956	0.255057	0.255057	chr16	72430158	0.593362752824204	chr16:72430158:T:C
chr16:72431705	['G', 'T']	56057	11669.04081923928	162.00828436965296	0.0087197113119598	0.009421535899374	0.9255084738932172	0.354705	0.354705	chr16	72431705	0.4501326895739984	chr16:72431705:G:T
chr16:72432227	['T', 'C']	56057	2469.507269555133	-20.24832566453652	-0.0292774054327189	0.0202025456000031	-1.4491938794443058	0.147289	0.147289	chr16	72432227	0.8318296864071045	chr16:72432227:T:C
chr16:72432251	['TCA', 'T']	56057	7088.668740279949	144.18053359020627	0.0189956445431762	0.0118795729531529	1.599017457789553	0.109822	0.109822	chr16	72432251	0.959310651493017	chr16:72432251:TCA:T
chr16:72435727	['C', 'T']	56057	2420.431780469962	-22.461875484051426	-0.029670606015413	0.0202126699151613	-1.4679211672653596	0.142131	0.142131	chr16	72435727	0.8473111883595124	chr16:72435727:C:T
chr16:72436185	['A', 'G']	56057	7099.75991507734	140.36202870050508	0.0182715014004718	0.0118626781018435	1.5402509655582977	0.123505	0.123505	chr16	72436185	0.9083154599876856	chr16:72436185:A:G
chr16:72436984	['C', 'T']	56057	34642.03372350295	-48.72961387553641	-0.007153419058652	0.0063421529339765	-1.12791651874702	0.25936	0.25936	chr16	72436984	0.5860970024955603	chr16:72436984:C:T
chr16:72437085	['C', 'T']	56057	11784.051077570828	192.9496753174331	0.0111697855365848	0.0093830361629006	1.1904233707154248	0.233885	0.233885	chr16	72437085	0.6309976303760636	chr16:72437085:C:T
chr16:72437505	['T', 'A']	56057	25237.91280197898	-11.895431925580484	-0.0024615311650064	0.0074935543549232	-0.3284864629545511	0.742545	0.742545	chr16	72437505	0.129277221930629	chr16:72437505:T:A
chr16:72437727	['T', 'C']	56057	2459.6097375703166	-22.3422120218494	-0.0303358243769618	0.02019239037673	-1.5023394363413871	0.133015	0.133015	chr16	72437727	0.8760993812141036	chr16:72437727:T:C
chr16:72438259	['T', 'A']	56057	11871.506166229405	218.51651904956657	0.0138001163376979	0.0093559177287928	1.475014716645915	0.140214	0.140214	chr16	72438259	0.8532086210398708	chr16:72438259:T:A
chr16:72439862	['A', 'T']	56057	11750.048044672803	180.2694263923405	0.010020100902434	0.0093923267368618	1.0668390467197426	0.286049	0.286049	chr16	72439862	0.5435595661477137	chr16:72439862:A:T
chr16:72440324	['A', 'G']	56057	23798.54869961572	-13.211068494214445	-0.0019772865430597	0.0073703466654888	-0.2682759214458979	0.788488	0.788488	chr16	72440324	0.103204911813125	chr16:72440324:A:G
chr16:72440781	['A', 'G']	56057	24206.61367853829	7.294964156647346	-0.0010772107587525	0.0073079359313739	-0.14740287392613	0.882815	0.882815	chr16	72440781	0.0541302963057103	chr16:72440781:A:G
chr16:72445305	['C', 'T']	56057	12252.185665602085	244.4436472039843	0.0150620227611843	0.0092090949378494	1.6355595053406606	0.101937	0.101937	chr16	72445305	0.9916681518206618	chr16:72445305:C:T
chr16:72445306	['A', 'G']	56057	24642.67120549656	37.99428467803573	-0.0003942213661938	0.0072928737567285	-0.0540556959223614	0.956891	0.956891	chr16	72445306	0.019137530138078	chr16:72445306:A:G
chr16:72445679	['T', 'C']	56057	12163.301885782592	218.59233119917104	0.0129657372867279	0.009234837414229	1.4040027674716082	0.160324	0.160324	chr16	72445679	0.7950014602573556	chr16:72445679:T:C
chr16:72446341	['T', 'C']	56057	4872.608456735059	-16.951976010886472	-0.0097160480796039	0.0141475358431925	-0.6867661045212377	0.492233	0.492233	chr16	72446341	0.3078292739378024	chr16:72446341:T:C
chr16:72446597	['T', 'C']	56057	2436.738972162741	-18.99280544946232	-0.0291082024797764	0.0201417632363496	-1.4451665496318196	0.148417	0.148417	chr16	72446597	0.8285163511907951	chr16:72446597:T:C
chr16:72446760	['T', 'C']	56057	11803.105554266956	224.24217527799647	0.0145691289219856	0.0093773041084628	1.5536585732393269	0.120272	0.120272	chr16	72446760	0.91983546709798	chr16:72446760:T:C
chr16:72447008	['C', 'G']	56057	78112.99512954679	165.2144870483349	-0.0051802810218078	0.006576231512957	-0.7877278972921201	0.430859	0.430859	chr16	72447008	0.3656648308615811	chr16:72447008:C:G
chr16:72449615	['C', 'T']	56057	11718.62714525279	212.6010311217824	0.013495212882444	0.0094025139269254	1.4352770958199386	0.151214	0.151214	chr16	72449615	0.820407998244357	chr16:72449615:C:T
chr16:72450411	['ATTTG', 'A']	56057	22349.98701090157	54.52145748033261	-0.001318381200078	0.0073285823765835	-0.1798958014432109	0.857235	0.857235	chr16	72450411	0.0669001054830365	chr16:72450411:ATTTG:A
chr16:72450572	['T', 'C']	56057	5028.179395236821	-22.451456174206605	-0.0078661427016767	0.0139275985653423	-0.5647881553142218	0.57222	0.57222	chr16	72450572	0.242436966981921	chr16:72450572:T:C
chr16:72450595	['G', 'C']	56057	2397.0	-13.230277609750008	-0.0268102411061861	0.0203052020817767	-1.3203631758113528	0.186719	0.186719	chr16	72450595	0.7288114872179685	chr16:72450595:G:C
chr16:72451719	['A', 'G']	56057	23745.35389529281	4.84771170292016	-0.0008272399713404	0.0073671910077487	-0.1122870264216559	0.910596	0.910596	chr16	72451719	0.0406742617609094	chr16:72451719:A:G
chr16:72453857	['C', 'T']	56057	16105.16029689898	-184.58482252767084	-0.017309761900537	0.0082656266840558	-2.0941862682870824	0.0362479	0.0362479	chr16	72453857	1.4407171489503696	chr16:72453857:C:T
chr16:72454281	['AATAGTCCATGG', 'A']	56057	12240.965297602052	229.8801022541961	0.0140797421494918	0.0092148638031822	1.5279381714387903	0.126534	0.126534	chr16	72454281	0.8977927628014051	chr16:72454281:AATAGTCCATGG:A
chr16:72454696	['T', 'G']	56057	24317.109643800417	29.3436269350372	0.0003744562254867	0.0073061409690664	0.0512522584866885	0.959125	0.959125	chr16	72454696	0.0181247887912108	chr16:72454696:T:G
chr16:72455029	['T', 'C']	56057	12321.538626226586	239.9368507159136	0.0146801760720764	0.009187050584403	1.5979204574098258	0.110066	0.110066	chr16	72455029	0.9583468162943848	chr16:72455029:T:C
chr16:72455126	['A', 'G']	56057	24279.630611662265	29.298072791670144	0.000205125311815	0.0073053866034709	0.0280786388111953	0.9776	0.9776	chr16	72455126	0.0098388071015209	chr16:72455126:A:G
chr16:72459472	['T', 'C']	56057	24257.087158255403	8.736073388054683	-0.0007173121032545	0.0073013652582074	-0.0982435582781166	0.921739	0.921739	chr16	72459472	0.0353920365456121	chr16:72459472:T:C
chr16:72460490	['A', 'G']	56057	24751.72655845433	51.13105361196014	0.0005938679874365	0.0072760805756347	0.081619215354098	0.93495	0.93495	chr16	72460490	0.0292116140523201	chr16:72460490:A:G
chr16:72462022	['T', 'C']	56057	24654.95837496432	16.62760931312326	-0.0012933897629578	0.0072905922776227	-0.1774053072378851	0.859191	0.859191	chr16	72462022	0.065910280842388	chr16:72462022:T:C
chr16:72462321	['G', 'T']	56057	24187.807550200807	6.595137919673428	-0.0009839366933986	0.0073146585904856	-0.1345157373002359	0.892995	0.892995	chr16	72462321	0.0491509727782942	chr16:72462321:G:T
chr16:72462471	['G', 'A']	56057	2478.3094736842104	-1.0000625058452988	-0.0211985211280751	0.0199776176468936	-1.061113567331253	0.288643	0.288643	chr16	72462471	0.5396389702915789	chr16:72462471:G:A
chr16:72463353	['C', 'T']	56057	12091.294178515996	190.07183154945224	0.0108296929564527	0.0092588642814158	1.1696567340542896	0.242144	0.242144	chr16	72463353	0.6159262877125269	chr16:72463353:C:T
chr16:72463602	['G', 'A']	56057	32072.154154993656	-96.83811787033186	-0.0085933258917187	0.0064880933002393	-1.3244763128486094	0.18535	0.18535	chr16	72463602	0.7320074096344176	chr16:72463602:G:A
chr16:72464403	['C', 'T']	56057	12087.50940231936	186.4519274188052	0.0105603765085365	0.0092601292076214	1.1404135160279418	0.254119	0.254119	chr16	72464403	0.5949628623535255	chr16:72464403:C:T
chr16:72465248	['T', 'C']	56057	12198.088007564404	201.40182372337665	0.0116369601168696	0.0092238127590701	1.2616214596752873	0.20709	0.20709	chr16	72465248	0.6838408718920317	chr16:72465248:T:C
chr16:72467247	['C', 'T']	56057	12148.433431451253	195.7540269122942	0.0112046551927462	0.0092394955747981	1.2126912234590257	0.225253	0.225253	chr16	72467247	0.6473294162211767	chr16:72467247:C:T
chr16:72469422	['C', 'T']	56057	11644.613309481249	175.63132661157823	0.0103292910931018	0.0094410435512504	1.094083618726002	0.273923	0.273923	chr16	72469422	0.5623715005911742	chr16:72469422:C:T
chr16:72469455	['C', 'A']	56057	11627.773573766975	187.4919451226689	0.011554623371867	0.009447404850495	1.2230473399540658	0.221317	0.221317	chr16	72469455	0.654985225374007	chr16:72469455:C:A
chr16:72470588	['G', 'A']	56057	6683.715384203671	3.330180856918544	-0.0048812067678309	0.0122139384855923	-0.3996423245121804	0.689422	0.689422	chr16	72470588	0.1615148620273535	chr16:72470588:G:A
chr16:72472317	['C', 'T']	56057	2423.1296785242803	-17.366468427849135	-0.0284511927000996	0.0201989524821205	-1.4085479296653505	0.158974	0.158974	chr16	72472317	0.7986738981943117	chr16:72472317:C:T
chr16:72472451	['A', 'G']	56057	11850.691234455564	232.23515172742	0.0151815735072747	0.0093572242717007	1.6224441208691196	0.104714	0.104714	chr16	72472451	0.979995250352868	chr16:72472451:A:G
chr16:72472659	['G', 'A']	56057	11824.054645686148	223.656802673236	0.0146112281194656	0.0093672720055321	1.5598167866628154	0.118809	0.118809	chr16	72472659	0.925150659503902	chr16:72472659:G:A
chr16:72473121	['T', 'C']	56057	24223.321194711585	14.884574981833069	-0.0002031133862966	0.0073056159025043	-0.0278023631419026	0.97782	0.97782	chr16	72473121	0.0097410840686974	chr16:72473121:T:C
chr16:72473818	['T', 'A']	56057	2408.2577652495047	-17.963371427412316	-0.0287687144767597	0.0202645233136632	-1.4196590776632103	0.155713	0.155713	chr16	72473818	0.807675128006178	chr16:72473818:T:A
chr16:72474516	['A', 'T']	56057	23682.112324270325	-17.19491213410715	-0.0019639221947404	0.0073742698821836	-0.2663209003897803	0.789993	0.789993	chr16	72474516	0.1023767569055611	chr16:72474516:A:T
chr16:72475561	['G', 'T']	56057	23519.67826878133	-21.28719469067093	-0.0024966532727987	0.0073933458110239	-0.3376892325361169	0.735599	0.735599	chr16	72475561	0.1333588698292525	chr16:72475561:G:T
chr16:72475596	['T', 'C']	56057	8419.05131132917	63.451278421314456	0.0074787202894521	0.010987335932329	0.6806673005643521	0.496085	0.496085	chr16	72475596	0.3044439044206073	chr16:72475596:T:C
chr16:72483115	['T', 'G']	56057	33222.519216358	-88.72132881668915	-0.0085733461321623	0.0064281655069391	-1.3337158358644434	0.182302	0.182302	chr16	72483115	0.7392085667580833	chr16:72483115:T:G
chr16:72483334	['A', 'G']	56057	13517.17019340565	181.64699309569804	0.0074472975341282	0.0088393417305532	0.8425172101205883	0.399502	0.399502	chr16	72483334	0.3984810421652848	chr16:72483334:A:G
chr16:72486614	['T', 'C']	56057	13516.411190607883	171.55116770168402	0.0065818199840653	0.0088372419737997	0.7447821394479025	0.456407	0.456407	chr16	72486614	0.340647703346592	chr16:72486614:T:C
chr16:72489951	['C', 'T']	56057	5578.398051843791	-13.734836190534867	-0.0119672405934206	0.0132545409160196	-0.9028785432286786	0.366594	0.366594	chr16	72489951	0.4358146473612965	chr16:72489951:C:T
chr16:72490161	['T', 'C']	56057	24260.32779631381	7.899572754979193	-0.0011221382940971	0.0073041551159667	-0.1536301291910045	0.877902	0.877902	chr16	72490161	0.0565539615821293	chr16:72490161:T:C
chr16:72492347	['T', 'A']	56057	6678.476548980429	110.79379305475264	0.0170384265779116	0.0122109618527575	1.395338613236596	0.162919	0.162919	chr16	72492347	0.7880282642858604	chr16:72492347:T:A
chr16:72495457	['GA', 'G']	56057	13400.434300904535	172.25666288436136	0.0068697804689553	0.0088750217672014	0.7740578726627299	0.4389	0.4389	chr16	72495457	0.3576344191550267	chr16:72495457:GA:G
chr16:72498463	['C', 'A']	56057	6671.595072432742	106.17063332912984	0.0159610027490602	0.0122204424795695	1.306090411680611	0.191527	0.191527	chr16	72498463	0.7177699938914135	chr16:72498463:C:A
chr16:72498867	['T', 'C']	56057	13005.624049955395	151.52269613392815	0.0053808065022734	0.0090018960155526	0.597741463906831	0.550015	0.550015	chr16	72498867	0.2596254662723066	chr16:72498867:T:C
chr16:72506388	['G', 'C']	56057	14090.761636741716	157.54379226792204	0.0053719993091846	0.008937862236599	0.6010384996970817	0.547817	0.547817	chr16	72506388	0.2613644947333252	chr16:72506388:G:C
chr16:72506640	['A', 'C']	56057	33286.5317774685	-72.97223100209024	-0.0077002151275434	0.0064250151193318	-1.198474242399013	0.230738	0.230738	chr16	72506640	0.6368808760844933	chr16:72506640:A:C
chr16:72510926	['G', 'A']	56057	13507.963873476889	199.56625912615064	0.0091748688012129	0.0088468434424747	1.037078237099044	0.299704	0.299704	chr16	72510926	0.5233074607035546	chr16:72510926:G:A
chr16:72511000	['A', 'T']	56057	13419.548431421532	174.77768767710754	0.0071098018741446	0.0088719905051362	0.8013761815940299	0.422917	0.422917	chr16	72511000	0.3737448571614397	chr16:72511000:A:T
chr16:72511222	['C', 'T']	56057	13410.153011704251	174.48995467695806	0.0070756039900302	0.0088742033903876	0.7973227205603984	0.425267	0.425267	chr16	72511222	0.3713383164958214	chr16:72511222:C:T
chr16:72511569	['C', 'T']	56057	5575.397837760691	-11.610787504882206	-0.0121722547735244	0.0132568632584263	-0.9181851344651628	0.358526	0.358526	chr16	72511569	0.4454793441884016	chr16:72511569:C:T
chr16:72511822	['G', 'A']	56057	5853.044123681912	153.64521500461512	0.0255187391296939	0.0130475476762362	1.955826471220468	0.0504906	0.0504906	chr16	72511822	1.2967894683787686	chr16:72511822:G:A
chr16:72514147	['T', 'C']	56057	13531.655301002753	197.9553982811821	0.0088089100685826	0.008839832228309	0.9965019517421012	0.319011	0.319011	chr16	72514147	0.4961943415292243	chr16:72514147:T:C
chr16:72517629	['G', 'T']	56057	32077.43897651846	-115.8719234072146	-0.0096533679835129	0.0065018693500474	-1.4847065457324924	0.137627	0.137627	chr16	72517629	0.861296356792925	chr16:72517629:G:T
chr16:72517657	['G', 'A']	56057	13470.883682754931	205.51535297881904	0.0094607437002835	0.008858938919757	1.0679319257054916	0.285556	0.285556	chr16	72517657	0.5443087101638375	chr16:72517657:G:A
chr16:72521290	['C', 'T']	56057	13399.912326714126	175.64646784611884	0.0066939400489443	0.0088777961953586	0.7540092047217697	0.450847	0.450847	chr16	72521290	0.3459708158365269	chr16:72521290:C:T
chr16:72522149	['C', 'T']	56057	13504.44543362295	205.8433291490064	0.0091871987952941	0.008848958288637	1.038223765512764	0.29917	0.29917	chr16	72522149	0.5240819585605319	chr16:72522149:C:T
chr16:72523344	['T', 'A']	56057	13510.169069369107	208.80464014422475	0.0095053675287222	0.0088442942822074	1.0747457315893132	0.282493	0.282493	chr16	72523344	0.5489923092570681	chr16:72523344:T:A
chr16:72524584	['TG', 'T']	56057	13400.956237846323	183.7845766881159	0.0075854078953981	0.0088762356215581	0.8545748692131475	0.39279	0.39279	chr16	72524584	0.4058395774026588	chr16:72524584:TG:T
chr16:72526388	['C', 'T']	56057	1290.115071719118	50.220177269369785	0.0174018234716962	0.0281699777997021	0.6177435990695128	0.536747	0.536747	chr16	72526388	0.2702303742547072	chr16:72526388:C:T
chr16:72527723	['A', 'G']	56057	13587.423858547292	216.2879476035798	0.010179647191377	0.0088256510021014	1.1534160130457447	0.248745	0.248745	chr16	72527723	0.6042456402072969	chr16:72527723:A:G
chr16:72527808	['A', 'C']	56057	13450.639403347252	174.58944431053678	0.0068486605891918	0.0088624701415438	0.7727710762136124	0.439661	0.439661	chr16	72527808	0.3568820566363531	chr16:72527808:A:C
chr16:72529472	['C', 'G']	56057	13407.152529974306	179.94209532598464	0.0073671469550452	0.008874223405711	0.8301737085302642	0.406444	0.406444	chr16	72529472	0.3909992831974717	chr16:72529472:C:G
chr16:72531477	['AC', 'A']	56057	1175.713099976796	29.24751604531206	0.0009376355874154	0.0294641780384244	0.0318228998681962	0.974613	0.974613	chr16	72531477	0.0111678000236645	chr16:72531477:AC:A
chr16:72531909	['A', 'C']	56057	1208.0862041282362	25.154927755984147	-0.0049175751425281	0.0290308855152618	-0.1693911520522835	0.86549	0.86549	chr16	72531909	0.0627379456625428	chr16:72531909:A:C
chr16:72533402	['G', 'T']	56057	13461.763460817736	166.89559736477312	0.0061603804877224	0.00886243543996	0.6951114656300548	0.486988	0.486988	chr16	72533402	0.3124817402186135	chr16:72533402:G:T
chr16:72534287	['A', 'T']	56057	13441.87747345883	163.56489825703133	0.0060528511811092	0.0088649888045634	0.6827815933612277	0.494748	0.494748	chr16	72534287	0.3056159527369667	chr16:72534287:A:T
chr16:72535274	['T', 'C']	56057	13459.321811595495	176.25217071640563	0.0069115891668125	0.00885912242232	0.7801663457544279	0.435296	0.435296	chr16	72535274	0.3612153236211663	chr16:72535274:T:C
chr16:72535337	['A', 'T']	56057	7452.930669045496	141.03970491491327	0.0174957957770543	0.0115750740688287	1.5115061616901362	0.130665	0.130665	chr16	72535337	0.8838407272049662	chr16:72535337:A:T
chr16:72536454	['C', 'T']	56057	1203.021460682175	22.81740582751949	-0.0069211187821317	0.029072104154482	-0.2380673495580019	0.81183	0.81183	chr16	72536454	0.0905349039996113	chr16:72536454:C:T
chr16:72536778	['G', 'A']	56057	13287.896340701887	-144.66392558676725	-0.0153140463110961	0.0089416281878434	-1.712668653782351	0.086779	0.086779	chr16	72536778	1.0615853587814117	chr16:72536778:G:A
chr16:72538095	['T', 'C']	56057	1207.258435186011	24.81462212176801	-0.005251783798847	0.0290401322584241	-0.1808457259117204	0.856489	0.856489	chr16	72538095	0.0672782103633605	chr16:72538095:T:C
chr16:72540469	['C', 'T']	56057	13415.675254237289	181.54162135475448	0.0072950060739589	0.0088697634928567	0.8224577893011402	0.41082	0.41082	chr16	72540469	0.3863484217490376	chr16:72540469:C:T
chr16:72540651	['A', 'T']	56057	7132.50894688955	127.73756317961744	0.017273868003594	0.0118137708782374	1.4621807195714938	0.143697	0.143697	chr16	72540651	0.8425522986510627	chr16:72540651:A:T
chr16:72543335	['G', 'A']	56057	13443.91860693322	203.35476740389228	0.0091906652937605	0.0088702112243965	1.036126994189563	0.300147	0.300147	chr16	72543335	0.5226659931042323	chr16:72543335:G:A
chr16:72544232	['G', 'A']	56057	100846.3969921861	270.005687048197	-0.0057154920858813	0.0096594884273671	-0.5916971823982241	0.554056	0.554056	chr16	72544232	0.2564463376869585	chr16:72544232:G:A
chr16:72544695	['T', 'G']	56057	7682.096326428661	174.36801564253844	0.0206321560741617	0.0114062921465612	1.8088398761890283	0.0704812	0.0704812	chr16	72544695	1.1519267103147697	chr16:72544695:T:G
chr16:72547542	['T', 'A']	56057	24420.792063661986	-3.3878817602272218	-0.0022034233388715	0.0073221941241459	-0.3009239172730312	0.763474	0.763474	chr16	72547542	0.1172057481934083	chr16:72547542:T:A
chr16:72550655	['G', 'A']	56057	13500.926742671592	142.3951966816327	0.0042244384348454	0.0088499594058868	0.4773398657665516	0.633122	0.633122	chr16	72550655	0.1985125951618359	chr16:72550655:G:A
chr16:72550908	['T', 'C']	56057	13367.623113157046	164.78052852763233	0.0063143581196135	0.0088845019417694	0.7107160492505844	0.477263	0.477263	chr16	72550908	0.3212422331776237	chr16:72550908:T:C
chr16:72553194	['T', 'A']	56057	11101.188203600292	89.14494264101575	0.004962734085753	0.009720646130914	0.5105354128642073	0.609678	0.609678	chr16	72553194	0.2148994760474331	chr16:72553194:T:A
chr16:72554417	['G', 'A']	56057	13316.601749219106	167.5258515137548	0.006617311306527	0.0089070076466556	0.7429331565704508	0.457525	0.457525	chr16	72554417	0.339585170307021	chr16:72554417:G:A
chr16:72554786	['C', 'T']	56057	13045.689638493706	164.44440621074028	0.0070234352549368	0.0089966691027008	0.780670620955533	0.435	0.435	chr16	72554786	0.3615107430453627	chr16:72554786:C:T
chr16:72556141	['G', 'C']	56057	32939.9380753586	-5.725022444374396	-0.0052966406410456	0.0064451796286454	-0.8217987622105828	0.411195	0.411195	chr16	72556141	0.3859521748630036	chr16:72556141:G:C
chr16:72557004	['G', 'A']	56057	10213.822042214571	55.77674016770472	0.003054544795789	0.0100804021942841	0.3030181471847485	0.761877	0.761877	chr16	72557004	0.1181151369714903	chr16:72557004:G:A
chr16:72557667	['C', 'T']	56057	13403.67375557538	153.59284335381372	0.0052120362215977	0.0088843667415239	0.5866525294636525	0.557439	0.557439	chr16	72557667	0.2538026500965514	chr16:72557667:C:T
chr16:72558031	['C', 'G']	56057	13409.58820170586	153.71801887715029	0.0052926685493897	0.0088845389760956	0.5957167348390229	0.551367	0.551367	chr16	72558031	0.2585592305167518	chr16:72558031:C:G
chr16:72558410	['C', 'A']	56057	87039.52696843719	372.8294343793068	0.0030444846510902	0.0072547434139627	0.4196543526585353	0.67474	0.67474	chr16	72558410	0.1708635431953082	chr16:72558410:C:A
chr16:72560488	['C', 'T']	56057	20684.689938801363	210.76748116657305	0.0088197936429508	0.0075166823685601	1.173362556843065	0.240655	0.240655	chr16	72560488	0.6186051107169305	chr16:72560488:C:T
chr16:72563114	['T', 'C']	56057	13549.559338972773	186.8072472658312	0.0077312764814578	0.0088478923833629	0.8737986569542066	0.382232	0.382232	chr16	72563114	0.4176729571510558	chr16:72563114:T:C
chr16:72563194	['G', 'C']	56057	1137.0935534873784	14.181078761968722	-0.0142792841734183	0.0300371796649823	-0.4753869814903185	0.634513	0.634513	chr16	72563194	0.1975594755859382	chr16:72563194:G:C
chr16:72565621	['C', 'T']	56057	13549.450250664571	200.02009656571613	0.0086425836741194	0.0088448529422903	0.9771314153564156	0.328508	0.328508	chr16	72565621	0.4834540498072439	chr16:72565621:C:T
chr16:72566013	['A', 'G']	56057	13424.957950511123	164.72163312892363	0.0061284100960027	0.0088756988201995	0.6904707133657512	0.489901	0.489901	chr16	72566013	0.3098916740483874	chr16:72566013:A:G
chr16:72566214	['C', 'A']	56057	87445.95915490444	385.1010338851115	0.0026948098842213	0.0072705517078363	0.3706472345581145	0.710902	0.710902	chr16	72566214	0.1481902639575242	chr16:72566214:C:A
chr16:72567829	['C', 'T']	56057	13502.262533240517	175.35271074144515	0.0068189608064429	0.0088546844938574	0.7700964174582767	0.441246	0.441246	chr16	72567829	0.3553192185691103	chr16:72567829:C:T
chr16:72568553	['A', 'C']	56057	13519.44703930349	177.70488365899814	0.006990845317403	0.0088469308992272	0.7902000588716844	0.429414	0.429414	chr16	72568553	0.3671238005527003	chr16:72568553:A:C
chr16:72569177	['T', 'C']	56057	13520.37665720964	174.5374958246528	0.0067203416759924	0.0088443730830654	0.7598437574801137	0.447351	0.447351	chr16	72569177	0.3493515875058901	chr16:72569177:T:C
chr16:72570129	['A', 'G']	56057	13588.454425433978	171.3550002148331	0.0065423882168605	0.0088251825984484	0.741331767799437	0.458495	0.458495	chr16	72570129	0.3386653960555734	chr16:72570129:A:G
chr16:72571687	['T', 'C']	56057	87747.08787111047	381.2739011918016	0.0028945118425971	0.0073224997482284	0.3952901252468383	0.69263	0.69263	chr16	72571687	0.1594987017090342	chr16:72571687:T:C
chr16:72573067	['G', 'C']	56057	33274.90385782093	-47.8731207691503	-0.0066070520850729	0.0064287148234962	-1.0277407330194417	0.304076	0.304076	chr16	72573067	0.5170178563402115	chr16:72573067:G:C
chr16:72573579	['T', 'C']	56057	33444.94935940902	-24.59365933772488	-0.0057230796426613	0.0064152802205048	-0.8921012716434319	0.372342	0.372342	chr16	72573579	0.429057972808068	chr16:72573579:T:C
chr16:72575294	['T', 'C']	56057	13347.095496686372	159.11852147636412	0.0062699007876815	0.0088952407572528	0.7048601559850162	0.4809	0.4809	chr16	72575294	0.3179452229261927	chr16:72575294:T:C
chr16:72575615	['T', 'C']	56057	13520.753502650416	192.2678109429069	0.0085872073711902	0.008843955900199	0.9709690401098704	0.331568	0.331568	chr16	72575615	0.4794273903474194	chr16:72575615:T:C
chr16:72577980	['A', 'G']	56057	1134.6597766860232	19.859482671075185	-0.0084012425298673	0.0299971841936923	-0.2800677048759105	0.779427	0.779427	chr16	72577980	0.1082245539604305	chr16:72577980:A:G
chr16:72578072	['T', 'A']	56057	13631.647621426791	192.32192469079047	0.0080587778691444	0.0088216518699425	0.9135225452052398	0.360972	0.360972	chr16	72578072	0.442526484291312	chr16:72578072:T:A
chr16:72578117	['T', 'A']	56057	5994.699633830489	-220.6460810176308	-0.0380830159295055	0.0128046794274438	-2.974148329546107	0.00293928	0.00293928	chr16	72578117	2.53175904044568	chr16:72578117:T:A
chr16:72581654	['C', 'T']	56057	1132.0	18.68899859150002	-0.0091589769968878	0.0300181428172297	-0.3051147118812013	0.76028	0.76028	chr16	72581654	0.1190264339560757	chr16:72581654:C:T
chr16:72581673	['A', 'C']	56057	1133.0202119309265	18.995787220375018	-0.0090740355425522	0.0300107382779781	-0.3023596240286674	0.762379	0.762379	chr16	72581673	0.1178290750005381	chr16:72581673:A:C
chr16:72583635	['C', 'T']	56057	1127.080423884538	13.653892138769956	-0.0151376879240473	0.0301028666740526	-0.5028653280086258	0.615061	0.615061	chr16	72583635	0.2110818099975037	chr16:72583635:C:T
chr16:72585851	['T', 'C']	56057	7630.036147804353	140.68674676535846	0.0160552971735357	0.0114634643792456	1.400562399147277	0.161351	0.161351	chr16	72585851	0.7922283386385325	chr16:72585851:T:C
chr16:72586187	['G', 'A']	56057	13397.15092420782	158.89086763357346	0.0057725928408945	0.0088853961295452	0.6496719737345021	0.515907	0.515907	chr16	72586187	0.2874285794328577	chr16:72586187:G:A
chr16:72590311	['G', 'T']	56057	6537.2332352154135	62.64216140069794	0.0118094298916635	0.0123370297485441	0.957234450460586	0.338453	0.338453	chr16	72590311	0.4705016320241864	chr16:72590311:G:T
chr16:72591724	['G', 'A']	56057	1121.2200157013883	11.707978324871544	-0.0179760514668872	0.0301693543901957	-0.5958381221683998	0.551286	0.551286	chr16	72591724	0.2586230363615596	chr16:72591724:G:A
chr16:72591999	['G', 'A']	56057	13415.196567473062	154.91985315914835	0.0054279247123841	0.0088804673389985	0.6112206154452536	0.541056	0.541056	chr16	72591999	0.2667577825231128	chr16:72591999:G:A
chr16:72592233	['G', 'C']	56057	13537.690490633364	180.27345475703137	0.0072798317391274	0.0088508076653533	0.8225047944070107	0.410793	0.410793	chr16	72592233	0.3863769654819522	chr16:72592233:G:C
chr16:72592343	['A', 'T']	56057	13258.02066381156	140.32885978525186	0.0052642722912198	0.0089329299655967	0.5893108209169887	0.555655	0.555655	chr16	72592343	0.25519477334783	chr16:72592343:A:T
chr16:72592670	['T', 'C']	56057	13490.684620874215	158.88338540719266	0.0056752586230531	0.0088575041554139	0.6407288693829435	0.521701	0.521701	chr16	72592670	0.2825783308182314	chr16:72592670:T:C
chr16:72595157	['C', 'G']	56057	7372.2630273838195	131.8025401023023	0.0161312964117044	0.0116432021336573	1.3854690682620123	0.165915	0.165915	chr16	72595157	0.7801143486185398	chr16:72595157:C:G
chr16:72595507	['T', 'A']	56057	15742.234060116729	22.99094968293788	-0.0006976898989735	0.0083807901512413	-0.0832487016597337	0.933654	0.933654	chr16	72595507	0.0298140378283538	chr16:72595507:T:A
chr16:72600786	['C', 'T']	56057	1121.1800064230658	11.832343143341047	-0.0178700722735443	0.0301693641689863	-0.5923251207234429	0.553635	0.553635	chr16	72600786	0.2567764622175091	chr16:72600786:C:T
chr16:72601650	['A', 'C']	56057	1121.380081373354	11.776495217334912	-0.017940050303359	0.0301697392264839	-0.5946372346371074	0.552088	0.552088	chr16	72601650	0.2579916924367871	chr16:72601650:A:C
chr16:72601775	['A', 'G']	56057	13538.483025599857	163.32342304930447	0.0060606921741717	0.0088434435727748	0.685331695091036	0.493137	0.493137	chr16	72601775	0.3070324111922615	chr16:72601775:A:G
chr16:72605329	['T', 'C']	56057	1163.1452453166814	3.555599954147367	-0.0259527667407617	0.0295118782217155	-0.8794007126820238	0.379188	0.379188	chr16	72605329	0.421145415047699	chr16:72605329:T:C
chr16:72607453	['C', 'T']	56057	32512.759882216465	-104.50365539176484	-0.0092600013393635	0.0064636405778443	-1.432629371612094	0.151969	0.151969	chr16	72607453	0.818244994305297	chr16:72607453:C:T
chr16:72609545	['C', 'T']	56057	13032.627421944691	131.54497948569977	0.0038357620950996	0.0090049406493287	0.4259619518298075	0.670137	0.670137	chr16	72609545	0.1738364028785613	chr16:72609545:C:T
chr16:72609558	['A', 'G']	56057	12875.3781020856	117.42425696664372	0.0037598697437795	0.0090599258456305	0.4150000571575186	0.678143	0.678143	chr16	72609558	0.1686787168077071	chr16:72609558:A:G
chr16:72610145	['T', 'C']	56057	88072.85147578431	381.2919754780252	0.0032483001999479	0.0073869689534621	0.4397338367620387	0.660132	0.660132	chr16	72610145	0.1803692142464823	chr16:72610145:T:C
chr16:72611039	['AAAAAAAAG', 'A']	56057	1128.4042297612386	20.198294890985032	-0.0115620677589676	0.0301334016752994	-0.3836960686866358	0.701205	0.701205	chr16	72611039	0.1541549957946323	chr16:72611039:AAAAAAAAG:A
chr16:72613407	['C', 'T']	56057	12976.620428189117	130.82020786735788	0.0039256031481367	0.0090229153708342	0.4350703721355798	0.663513	0.663513	chr16	72613407	0.1781505637219934	chr16:72613407:C:T
chr16:72614576	['C', 'T']	56057	12974.545980087783	128.34465675408163	0.0037525852076309	0.0090242796908864	0.4158321036326754	0.677534	0.677534	chr16	72614576	0.1690689061481919	chr16:72614576:C:T
chr16:72614643	['G', 'A']	56057	12976.083321438766	127.6381080602679	0.0036015720526344	0.0090231125198429	0.3991496332018676	0.689784	0.689784	chr16	72614643	0.1612868836019998	chr16:72614643:G:A
chr16:72616263	['G', 'C']	56057	7040.004692322789	116.1851380639107	0.0155594446748617	0.0119203756448464	1.3052814054218662	0.191802	0.191802	chr16	72616263	0.7171468685708025	chr16:72616263:G:C
chr16:72617370	['T', 'C']	56057	16075.867771691615	23.80393513537687	0.0002971044077697	0.0082845772113178	0.0358623500260042	0.971392	0.971392	chr16	72617370	0.0126054775256981	chr16:72617370:T:C
chr16:72618182	['C', 'T']	56057	6630.957238720729	65.74275748049874	0.0121741311135627	0.0122484548364189	0.9939319919247976	0.32026	0.32026	chr16	72618182	0.4944973006870547	chr16:72618182:C:T
chr16:72618885	['C', 'A']	56057	13104.103875249788	163.0022128478449	0.0066277157074637	0.0089864822266417	0.7375205937441115	0.460809	0.460809	chr16	72618885	0.3364790473535787	chr16:72618885:C:A
chr16:72619427	['G', 'A']	56057	10321.104708212164	77.12207360837913	0.0052264160684891	0.0100209051372012	0.5215512967073945	0.601985	0.601985	chr16	72619427	0.2204143301680717	chr16:72619427:G:A
chr16:72620427	['T', 'C']	56057	14107.76167707404	200.2849079526549	0.0071723477422245	0.0087001314788419	0.8243953277794897	0.409718	0.409718	chr16	72620427	0.3875149559176061	chr16:72620427:T:C
chr16:72622090	['G', 'A']	56057	13103.57129857617	163.02998145504196	0.0065850444074921	0.0089869552050724	0.7327336408414953	0.463724	0.463724	chr16	72622090	0.3337404266449795	chr16:72622090:G:A
chr16:72626242	['T', 'C']	56057	7290.040375385824	141.36391659523437	0.0175806993199249	0.0117274713900775	1.49910400419307	0.133852	0.133852	chr16	72626242	0.8733751352542275	chr16:72626242:T:C
chr16:72627063	['C', 'T']	56057	13109.169271390852	146.54562243966686	0.0050661401076182	0.0089725438339894	0.5646269554490095	0.57233	0.57233	chr16	72627063	0.2423534889457383	chr16:72627063:C:T
chr16:72629236	['C', 'G']	56057	6971.550750804425	98.12559524688768	0.0142417691988557	0.0119650609920482	1.1902796992276587	0.233942	0.233942	chr16	72629236	0.6308918015735747	chr16:72629236:C:G
chr16:72633959	['T', 'C']	56057	13578.211107542997	164.55327233238475	0.0060561557075521	0.0088281311532611	0.6860065400495299	0.492712	0.492712	chr16	72633959	0.3074068603548476	chr16:72633959:T:C
chr16:72636390	['C', 'T']	56057	5859.567931194463	156.7138342894154	0.0268862507102672	0.0130379023532447	2.062160766496	0.039197	0.039197	chr16	72636390	1.4067471710740194	chr16:72636390:C:T
chr16:72637183	['T', 'C']	56057	13754.453654968154	199.3190177353856	0.0086803143929355	0.0087854743544489	0.9880302466012888	0.323142	0.323142	chr16	72637183	0.4906065914011012	chr16:72637183:T:C
chr16:72638867	['G', 'A']	56057	12953.15928192866	135.94394395917868	0.0044878942952264	0.0090313821637637	0.4969222001514966	0.619246	0.619246	chr16	72638867	0.208136790044569	chr16:72638867:G:A
chr16:72648711	['C', 'A']	56057	13195.176942838792	159.23762444478012	0.0056441071526305	0.0089560852950138	0.6301980124924459	0.528568	0.528568	chr16	72648711	0.2768991330016862	chr16:72648711:C:A
chr16:72657031	['G', 'A']	56057	7699.2746944964765	-26.37486524066294	-0.0105581997370238	0.0114205611585893	-0.92449045107412	0.355235	0.355235	chr16	72657031	0.4494842513449376	chr16:72657031:G:A
chr16:72660075	['T', 'C']	56057	13882.71480318333	179.09097723783543	0.0061627131179375	0.008766432320277	0.7029898700846615	0.482065	0.482065	chr16	72660075	0.3168943990265495	chr16:72660075:T:C
chr16:72660187	['C', 'T']	56057	9683.34548211578	-49.46317570266085	-0.0072463024836259	0.0103189281585847	-0.7022340278236564	0.482536	0.482536	chr16	72660187	0.3164702802100999	chr16:72660187:C:T
chr16:72665666	['C', 'T']	56057	6015.321921718342	34.936336643312615	-0.0056599293415325	0.0127808351191772	-0.4428450323281294	0.65788	0.65788	chr16	72665666	0.1818533162501245	chr16:72665666:C:T
chr16:72673028	['A', 'G']	56057	21489.450149871544	199.82453635658524	0.0093864336566242	0.0073981297812101	1.2687576366210842	0.204533	0.204533	chr16	72673028	0.6892366115604129	chr16:72673028:A:G
chr16:72673157	['C', 'T']	56057	1283.114447298937	47.34065582671595	0.0142684880136568	0.0282507306451802	0.505066158920429	0.613514	0.613514	chr16	72673157	0.2121755224995297	chr16:72673157:C:T
chr16:72677612	['T', 'C']	56057	6853.1042322994745	66.09180283773014	-0.0044974031719027	0.0121180932171658	-0.3711312573113367	0.710541	0.710541	chr16	72677612	0.1484108571312749	chr16:72677612:T:C
chr16:72677664	['T', 'C']	56057	6352.246493951398	34.57381670691112	-0.0070969700694777	0.0124666656669862	-0.569275719671515	0.569171	0.569171	chr16	72677664	0.2447572358906763	chr16:72677664:T:C
chr16:72678512	['A', 'G']	56057	47151.20564832656	222.1653228196353	0.0032317435532317	0.0059622923829793	0.5420303711467557	0.5878	0.5878	chr16	72678512	0.2307704182634062	chr16:72678512:A:G
chr16:72679257	['A', 'G']	56057	18453.62113264104	38.66639366943156	0.0002058996344493	0.0078126109682465	0.026354778867939	0.978974	0.978974	chr16	72679257	0.0092288422177737	chr16:72679257:A:G
chr16:72681778	['A', 'G']	56057	3048.108750334493	133.6124714619296	0.0311711825188898	0.0180127747883076	1.7305042052223687	0.0835457	0.0835457	chr16	72681778	1.078075897827197	chr16:72681778:A:G
chr16:72681807	['T', 'G']	56057	6924.358758876638	74.6017162201606	-0.0042484252987927	0.0120161402655778	-0.3535598956815629	0.72367	0.72367	chr16	72681807	0.1404594308346496	chr16:72681807:T:G
chr16:72683127	['A', 'G']	56057	6249.445935097141	20.980391804353435	-0.0076080090425178	0.0125684387192816	-0.6053265017592127	0.544965	0.544965	chr16	72683127	0.2636313890902763	chr16:72683127:A:G
chr16:72690632	['C', 'T']	56057	1281.0	49.87400707532205	0.0163938548666639	0.0282982857567083	0.579323249740584	0.562373	0.562373	chr16	72690632	0.2499755383305035	chr16:72690632:C:T
chr16:72692593	['G', 'A']	56057	4697.85502847655	-32.6513956936445	-0.0138791211928912	0.0143919131648539	-0.9643694367740546	0.334865	0.334865	chr16	72692593	0.4751302424308854	chr16:72692593:G:A
chr16:72693119	['T', 'A']	56057	1195.1918890950617	24.753685255887657	-0.0058289826821919	0.0292083698480326	-0.1995654914163087	0.841821	0.841821	chr16	72693119	0.074780244577111	chr16:72693119:T:A
chr16:72693833	['A', 'G']	56057	6193.4250169564175	20.256217479540464	-0.0082159491119308	0.0126127078261852	-0.6514024763876411	0.514789	0.514789	chr16	72693833	0.2883707416634172	chr16:72693833:A:G
chr16:72695641	['C', 'A']	56057	1280.411142240226	49.64154912489887	0.0157657145487339	0.0283066901859794	0.5569607200683194	0.577556	0.577556	chr16	72695641	0.2384059000732423	chr16:72695641:C:A
chr16:72695666	['T', 'A']	56057	6402.108705747878	34.61118783285984	-0.0080966318329022	0.0124386800945789	-0.650923713073942	0.515098	0.515098	chr16	72695666	0.2881101363757792	chr16:72695666:T:A
chr16:72697955	['T', 'C']	56057	4797.427906229929	-75.41467443544077	-0.0218324624462837	0.0142678324923546	-1.5301877463155338	0.125976	0.125976	chr16	72697955	0.8997121855202534	chr16:72697955:T:C
chr16:72698786	['C', 'T']	56057	1470.8658789090389	101.0155008342434	0.0405607128775954	0.0258647245204112	1.568186540923213	0.116843	0.116843	chr16	72698786	0.9323973008364588	chr16:72698786:C:T
chr16:72699969	['ATTAAC', 'A']	56057	1199.256722276742	21.69572683316579	-0.0084415742791279	0.0291296131903109	-0.2897935590142266	0.771975	0.771975	chr16	72699969	0.1123967638324641	chr16:72699969:ATTAAC:A
chr16:72700205	['C', 'T']	56057	1298.1852664632734	46.803542695175366	0.0124280383063372	0.0280890005813168	0.4424521360366115	0.658164	0.658164	chr16	72700205	0.1816658762636574	chr16:72700205:C:T
chr16:72700758	['A', 'G']	56057	1289.2069833000287	49.710485178386925	0.0167282580425119	0.0281854304344478	0.5935072760878239	0.552844	0.552844	chr16	72700758	0.2573973994313301	chr16:72700758:A:G
chr16:72701637	['A', 'G']	56057	6595.470626014665	38.29988635967903	-0.0081573302562988	0.0122713597968854	-0.6647454227826635	0.506216	0.506216	chr16	72701637	0.2956641321886395	chr16:72701637:A:G
chr16:72702731	['G', 'C']	56057	13778.69745467538	-187.6647115738616	-0.0202319464979851	0.0088769981422491	-2.279142810866815	0.0226623	0.0226623	chr16	72702731	1.6446960156280248	chr16:72702731:G:C
chr16:72703368	['A', 'G']	56057	5941.801927194861	-1.2519786965871558	-0.0116781810329162	0.0128533077631292	-0.9085739832991478	0.363579	0.363579	chr16	72703368	0.4394012091890739	chr16:72703368:A:G
chr16:72703935	['G', 'A']	56057	6593.823389830509	40.91583583356722	-0.0078106490149783	0.0122637086345232	-0.6368912738998681	0.524198	0.524198	chr16	72703935	0.2805046403726705	chr16:72703935:G:A
chr16:72704739	['C', 'T']	56057	1284.0458121487825	48.0470310714153	0.0147639115786306	0.0282550738358851	0.522522491513714	0.601309	0.601309	chr16	72704739	0.2209022958699741	chr16:72704739:C:T
chr16:72707368	['G', 'A']	56057	7504.535493193941	-14.059850499693274	-0.0088860323786049	0.0115693644568323	-0.7680657318524756	0.442451	0.442451	chr16	72707368	0.3541348189953958	chr16:72707368:G:A
chr16:72711433	['C', 'G']	56057	4766.510178230541	-65.62881477692312	-0.0202130614654528	0.0143117675799544	-1.4123385775048498	0.157856	0.157856	chr16	72711433	0.8017389062179529	chr16:72711433:C:G
chr16:72713203	['C', 'T']	56057	6563.585438521373	45.48468814330466	-0.0068512490672924	0.0122931314717961	-0.5573233380779384	0.577309	0.577309	chr16	72713203	0.2385916719836661	chr16:72713203:C:T
chr16:72713786	['T', 'A']	56057	14235.03150814466	70.32069138697874	0.0012823596388068	0.0086716888030213	0.1478788812578264	0.882439	0.882439	chr16	72713786	0.0543153061996577	chr16:72713786:T:A
chr16:72721676	['T', 'C']	56057	6241.556715193035	33.96798262631887	-0.0060822014296026	0.0125614545853355	-0.4841956310301128	0.628249	0.628249	chr16	72721676	0.2018681940124697	chr16:72721676:T:C
chr16:72722202	['G', 'T']	56057	28820.683712797087	-108.50316945028976	-0.0098889758702182	0.0066759941412976	-1.4812738988258036	0.138539	0.138539	chr16	72722202	0.8584279515053681	chr16:72722202:G:T
chr16:72723985	['G', 'A']	56057	6077.433660999411	-10.78075952106748	-0.0147090268009161	0.0128120694112067	-1.1480601867525118	0.250949	0.250949	chr16	72723985	0.6004145305870138	chr16:72723985:G:A
chr16:72732276	['CT', 'C']	56057	5455.157667309471	-9.342255226267753	-0.0120310143763406	0.0134130673148698	-0.8969622006595701	0.369743	0.369743	chr16	72732276	0.4321000393463517	chr16:72732276:CT:C
chr16:72732412	['C', 'T']	56057	20968.488678740297	125.29530288863688	0.0049954978802308	0.0074670795837649	0.6690028978788559	0.503496	0.503496	chr16	72732412	0.2980039753284923	chr16:72732412:C:T
chr16:72736438	['G', 'C']	56057	1239.0442065828206	19.8262732513553	-0.0133907730036727	0.0288319120839439	-0.4644427662197922	0.642332	0.642332	chr16	72736438	0.1922404415586207	chr16:72736438:G:C
chr16:72738231	['T', 'C']	56057	1236.0882022371686	14.059923253747556	-0.0184006495942513	0.028845475118299	-0.6379041953300445	0.523539	0.523539	chr16	72738231	0.2810509608735507	chr16:72738231:T:C
chr16:72746726	['C', 'T']	56057	13497.501106550064	-162.4415375685888	-0.018386222085593	0.0089569904746658	-2.052723192862274	0.0401041	0.0401041	chr16	72746726	1.3968112254757417	chr16:72746726:C:T
chr16:72749081	['C', 'T']	56057	1269.0679166518	26.031682363193145	-0.0086186523099584	0.0284848798418307	-0.3025693756763455	0.762219	0.762219	chr16	72749081	0.1179202296752257	chr16:72749081:C:T
chr16:72751404	['C', 'T']	56057	28283.04540831801	43.51981603592485	-0.0001170680640866	0.0069855159602632	-0.016758685364491	0.986629	0.986629	chr16	72751404	0.0058461234624873	chr16:72751404:C:T
chr16:72751790	['G', 'T']	56057	1125.0802811624712	19.58595890045599	-0.0112068662479314	0.0301847599046717	-0.3712756464959318	0.710434	0.710434	chr16	72751790	0.1484762622364336	chr16:72751790:G:T
chr16:72755705	['C', 'T']	56057	14739.314672090202	82.10075438493362	0.0015502446588417	0.0085612762570692	0.181076350335229	0.856308	0.856308	chr16	72755705	0.0673699985922249	chr16:72755705:C:T
chr16:72759107	['T', 'C']	56057	7170.383737110643	-38.85252072308079	-0.0085743334247291	0.0118224662387667	-0.7252575944444888	0.468297	0.468297	chr16	72759107	0.329478624382385	chr16:72759107:T:C
chr16:72764372	['C', 'T']	56057	1210.0647589824098	11.431507152858108	-0.0183175976130949	0.0291288257490368	-0.6288477870997143	0.529451	0.529451	chr16	72764372	0.2761742270849587	chr16:72764372:C:T
chr16:72769079	['TATC', 'T']	56057	2708.193245678198	132.11936201478616	0.0339588429528134	0.0191007664124055	1.7778785531222376	0.0754292	0.0754292	chr16	72769079	1.1224604983748416	chr16:72769079:TATC:T
chr16:72776155	['T', 'G']	56057	1242.0443136205513	11.350142370681844	-0.0204896687045635	0.0288183830129547	-0.7109930038528829	0.477092	0.477092	chr16	72776155	0.3213978657403497	chr16:72776155:T:G
chr16:72788397	['G', 'A']	56057	6411.830088685067	76.06572919759581	0.0111863403889941	0.0124487378537015	0.8985923328498717	0.368874	0.368874	chr16	72788397	0.4331219548422262	chr16:72788397:G:A
chr16:72798236	['T', 'A']	56057	90656.08606294155	281.21225686328665	-0.0025555821464824	0.0073567865347559	-0.3473775043504395	0.728309	0.728309	chr16	72798236	0.1376843232653002	chr16:72798236:T:A
chr16:72800736	['GC', 'G']	56057	14316.5323544629	74.84068851479584	0.0039557123552301	0.0086987169116991	0.4547466477395095	0.649293	0.649293	chr16	72800736	0.187559279212198	chr16:72800736:GC:G
chr16:72802694	['G', 'A']	56057	30123.76164139161	-33.63544116585216	-0.0053293513646451	0.0066172480818275	-0.8053727620218326	0.420608	0.420608	chr16	72802694	0.3761224712530887	chr16:72802694:G:A
chr16:72805538	['A', 'ATTG']	56057	1323.1652274754683	83.68201693902932	0.0744560461001768	0.0267565088670643	2.782726493583316	0.00539223	0.00539223	chr16	72805538	2.268231591695195	chr16:72805538:A:ATTG
chr16:72808519	['T', 'C']	56057	3395.302843787911	141.12640854906778	0.028785873260272	0.0171089681489154	1.6825020077027169	0.0924771	0.0924771	chr16	72808519	1.0339657978005463	chr16:72808519:T:C
chr16:72823645	['G', 'T']	56057	88635.068117752	285.0354292266504	-0.0011016514865245	0.0071118517354109	-0.1549036070365873	0.876898	0.876898	chr16	72823645	0.0570509204462839	chr16:72823645:G:T
chr16:72842739	['C', 'A']	56057	106924.62970759816	484.5123665290287	0.0235950477784886	0.0137131289983831	1.7206173573712196	0.0853258	0.0853258	chr16	72842739	1.068919631159997	chr16:72842739:C:A
chr16:72843436	['G', 'A']	56057	5858.405630959445	-153.83854837236808	-0.0312280506380612	0.0130762034956372	-2.388158814481597	0.0169363	0.0169363	chr16	72843436	1.7711814620746955	chr16:72843436:G:A
chr16:72843682	['C', 'T']	56057	2203.0	71.33604189692271	0.0272211471580483	0.0209211723796467	1.3011291463059016	0.19322	0.19322	chr16	72843682	0.7139479222264836	chr16:72843682:C:T
chr16:72844473	['C', 'T']	56057	1636.1167466504917	88.26966061498779	0.0455987965182665	0.0243467684837628	1.8728890673387253	0.0610889	0.0610889	chr16	72844473	1.2140376949405252	chr16:72844473:C:T
chr16:72845505	['G', 'A']	56057	2087.074462581393	24.819356530060222	-0.0100417692225615	0.0217248673416762	-0.4622246508864887	0.643922	0.643922	chr16	72845505	0.1911667367103565	chr16:72845505:G:A
chr16:72847401	['C', 'T']	56057	1776.0633663366336	46.15985442856612	0.0198161039219341	0.0233131168213917	0.8499980536172314	0.39533	0.39533	chr16	72847401	0.403040227549031	chr16:72847401:C:T
chr16:72848284	['T', 'C']	56057	2159.115549291754	92.94926041831572	0.0345748918412328	0.0212901974383917	1.6239817381348172	0.104385	0.104385	chr16	72848284	0.9813619044493038	chr16:72848284:T:C
chr16:72851618	['A', 'G']	56057	71613.22005744974	10.036838834724591	-0.0092706863032676	0.0060698890788047	-1.5273238411620675	0.126686	0.126686	chr16	72851618	0.8972713761085853	chr16:72851618:A:G
chr16:72853273	['G', 'A']	56057	1566.027936349365	112.6942161261309	0.0284844509465554	0.0255366933756722	1.1154322342175835	0.26467	0.26467	chr16	72853273	0.5772952826232076	chr16:72853273:G:A
chr16:72853284	['C', 'T']	56057	60411.38838935274	65.74890089799185	-0.0094315880746857	0.0058547906183876	-1.6109180822051452	0.107203	0.107203	chr16	72853284	0.9697930610498214	chr16:72853284:C:T
chr16:72853873	['A', 'C']	56057	71351.54690957104	21.15629838803786	-0.0087043195843386	0.0060595282691538	-1.4364681865827873	0.150875	0.150875	chr16	72853873	0.8213827168945944	chr16:72853873:A:C
chr16:72853927	['G', 'A']	56057	1511.1617455531566	16.052287125868034	0.0054814880488033	0.0252304834656778	0.2172565601551026	0.828009	0.828009	chr16	72853927	0.0819649426485804	chr16:72853927:G:A
chr16:72855054	['C', 'T']	56057	2192.8606049790305	57.27577776129026	0.0106564983049461	0.0210758746526558	0.5056254357445242	0.613122	0.613122	chr16	72855054	0.2124531002694657	chr16:72855054:C:T
chr16:72855295	['G', 'A']	56057	63891.27951119436	83.754826179063	-0.0092189768407081	0.0058968114145967	-1.563383359672632	0.117968	0.117968	chr16	72855295	0.9282357834409768	chr16:72855295:G:A
chr16:72856317	['G', 'A']	56057	1802.0642939969675	42.24715602624576	0.0162870688354509	0.0231648268040277	0.703094781292257	0.482	0.482	chr16	72856317	0.3169529617611504	chr16:72856317:G:A
chr16:72857999	['A', 'G']	56057	1951.034804481233	46.641637505212245	0.0164725164567556	0.0223487030230709	0.7370681170961357	0.461084	0.461084	chr16	72857999	0.3362199479004625	chr16:72857999:A:G
chr16:72858914	['C', 'G']	56057	1989.212913239728	60.8023081834276	0.0217977971031614	0.0221012240772372	0.9862710330877864	0.324004	0.324004	chr16	72858914	0.4894496281662138	chr16:72858914:C:G
chr16:72859417	['G', 'A']	56057	2185.116940807079	63.01041024699404	0.0137067968035525	0.0211430325738737	0.6482890642891916	0.516801	0.516801	chr16	72859417	0.2866766546606857	chr16:72859417:G:A
chr16:72862795	['A', 'G']	56057	68713.48356706992	6.223450697436513	-0.0084099780972147	0.0059470656321654	-1.4141391095010627	0.157327	0.157327	chr16	72862795	0.8031967386305777	chr16:72862795:A:G
chr16:72862832	['GA', 'G']	56057	3016.8512484664698	103.89259615262276	0.0158892098287103	0.0187284107108801	0.8484013979616344	0.396218	0.396218	chr16	72862832	0.4020657985523849	chr16:72862832:GA:G
chr16:72862837	['A', 'G']	56057	3033.295034998023	105.97940387043764	0.0165979959846965	0.0187426142848692	0.8855752848787999	0.37585	0.37585	chr16	72862837	0.4249854454178861	chr16:72862837:A:G
chr16:72864873	['T', 'C']	56057	3018.215367598523	101.9432716771284	0.0139149649686278	0.0185679778084545	0.7494065919387285	0.453615	0.453615	chr16	72864873	0.3433125927625947	chr16:72864873:T:C
chr16:72864965	['C', 'T']	56057	3002.1606665001605	97.74508430927514	0.0126806396937126	0.0186122725896612	0.6813052856724482	0.495681	0.495681	chr16	72864965	0.3047977277627944	chr16:72864965:C:T
chr16:72865778	['T', 'C']	56057	3055.0544990723565	98.58143732986352	0.0119792424341073	0.0184725481286639	0.6484889009718768	0.516671	0.516671	chr16	72865778	0.2867859140947975	chr16:72865778:T:C
chr16:72865925	['C', 'T']	56057	2183.0	79.44311050932937	0.0225262610297895	0.0211404815691479	1.065550988330559	0.286631	0.286631	chr16	72865925	0.5426768411512566	chr16:72865925:C:T
chr16:72868492	['G', 'T']	56057	42641.08538956984	360.2874348191199	0.0085276976938219	0.0060046267869197	1.420187797915827	0.155559	0.155559	chr16	72868492	0.8081048573468832	chr16:72868492:G:T
chr16:72868945	['G', 'A']	56057	42850.1481109578	363.7242843950028	0.0084689261917306	0.0060264661190744	1.4052889412130878	0.159941	0.159941	chr16	72868945	0.7960401929684732	chr16:72868945:G:A
chr16:72869587	['CT', 'C']	56057	45530.746667856205	387.4119990298698	0.0080511467302609	0.0059044616186072	1.3635700001654063	0.172708	0.172708	chr16	72869587	0.762687545030189	chr16:72869587:CT:C
chr16:72869610	['G', 'A']	56057	61617.38868368928	142.91830592987435	-0.0062386959184337	0.0058649679303542	-1.0637220855284273	0.287459	0.287459	chr16	72869610	0.5414240895605393	chr16:72869610:G:A
chr16:72871489	['G', 'A']	56057	21140.08470642841	24.61153218696188	-0.0002453709905459	0.0074032499240762	-0.0331436859571584	0.97356	0.97356	chr16	72871489	0.0116372779745223	chr16:72871489:G:A
chr16:72871958	['G', 'A']	56057	1672.477364786496	12.56400730597614	0.0017178145910519	0.0240656959067785	0.0713802167909922	0.943095	0.943095	chr16	72871958	0.0254445576362575	chr16:72871958:G:A
chr16:72874977	['A', 'G']	56057	2000.0713584872	28.669205325478377	0.0059846984665872	0.0221230754311864	0.2705183773025855	0.786762	0.786762	chr16	72874977	0.104156624335888	chr16:72874977:A:G
chr16:72875452	['A', 'G']	56057	5506.294680129874	4.430179088547722	-0.009284055000195	0.0133471547471184	-0.6955830793974588	0.486693	0.486693	chr16	72875452	0.3127449000750378	chr16:72875452:A:G
chr16:72876080	['T', 'C']	56057	67152.78143733944	161.6228903764539	-0.0089649809261052	0.0059255857782406	-1.5129273731933002	0.130304	0.130304	chr16	72876080	0.8850422523513917	chr16:72876080:T:C
chr16:72876408	['G', 'A']	56057	1587.169881001231	12.014798500344916	0.0024856966205356	0.0246616892830935	0.1007918229770138	0.919716	0.919716	chr16	72876408	0.0363462581696441	chr16:72876408:G:A
chr16:72876504	['C', 'T']	56057	1742.0	35.506036712058645	0.0142731815795272	0.0235630835017167	0.60574336879498	0.544688	0.544688	chr16	72876504	0.2638521925461996	chr16:72876504:C:T
chr16:72877507	['G', 'A']	56057	62710.18686102737	86.45760584816625	-0.0109529642931428	0.0058546257416495	-1.8708222824943324	0.0613749	0.0613749	chr16	72877507	1.2120092024776687	chr16:72877507:G:A
chr16:72877645	['G', 'A']	56057	2884.25726111468	74.13362472543977	0.0046842787878154	0.0189316140188171	0.2474315598849363	0.804575	0.804575	chr16	72877645	0.0944334660858206	chr16:72877645:G:A
chr16:72877840	['T', 'C']	56057	60116.5207723606	72.23405167438179	-0.0104987422051559	0.0058340508050339	-1.7995630405029976	0.071935	0.071935	chr16	72877840	1.1430597520592682	chr16:72877840:T:C
chr16:72878041	['C', 'T']	56057	59986.54217899525	71.91911046777989	-0.0104916774954454	0.0058347641174434	-1.79813224395478	0.0721614	0.0721614	chr16	72878041	1.141695049657126	chr16:72878041:C:T
chr16:72878050	['T', 'C']	56057	63888.81625151668	121.16742636159168	-0.0102040103818964	0.0058707063663512	-1.7381231056593225	0.0821946	0.0821946	chr16	72878050	1.0851567136915488	chr16:72878050:T:C
chr16:72878934	['T', 'C']	56057	2220.1980304003428	21.3290131653781	-0.0022529287702142	0.0210030126540835	-0.107266933907037	0.914578	0.914578	chr16	72878934	0.0387792497009268	chr16:72878934:T:C
chr16:72880429	['C', 'T']	56057	43965.47028695837	409.16541673199447	0.0107748410200477	0.0059861651083669	1.799957205488308	0.0718728	0.0718728	chr16	72880429	1.143435435693381	chr16:72880429:C:T
chr16:72880506	['A', 'C']	56057	60989.495842255536	70.00448384215733	-0.0095368875658955	0.0058600119456897	-1.6274518984402944	0.103647	0.103647	chr16	72880506	0.9844432637804544	chr16:72880506:A:C
chr16:72881271	['G', 'C']	56057	9657.86143224149	116.9797231334521	0.0019722854989426	0.0102816070063026	0.1918265790292916	0.847879	0.847879	chr16	72881271	0.0716661210708637	chr16:72881271:G:C
chr16:72881337	['C', 'T']	56057	58616.27392910028	188.97822038972043	-0.0066099929011291	0.0058240549371342	-1.1349468664836568	0.256402	0.256402	chr16	72881337	0.5910785915339682	chr16:72881337:C:T
chr16:72881526	['C', 'T']	56057	13921.73844781445	171.25614846680523	0.0034847778545241	0.0087621185772735	0.3977095064157941	0.690846	0.690846	chr16	72881526	0.1606187526317212	chr16:72881526:C:T
chr16:72882019	['G', 'A']	56057	1729.030844155844	64.00188843138994	0.0123877355119569	0.0237700687221805	0.5211484937945321	0.602265	0.602265	chr16	72882019	0.2202123746652704	chr16:72882019:G:A
chr16:72882866	['G', 'A']	56057	2665.237725683294	63.07177219720159	0.0165801922477372	0.0189087673686885	0.8768520932354754	0.380571	0.380571	chr16	72882866	0.4195643085866312	chr16:72882866:G:A
chr16:72883702	['G', 'A']	56057	13528.930739174652	150.96040887946313	0.0039630738827444	0.0088845800151748	0.4460620396209601	0.655554	0.655554	chr16	72883702	0.1833915283276824	chr16:72883702:G:A
chr16:72884500	['T', 'C']	56057	5094.454399486192	42.06132559209921	-0.007635671483272	0.0139582747887727	-0.5470354752876573	0.584357	0.584357	chr16	72884500	0.2333217491884491	chr16:72884500:T:C
chr16:72887364	['T', 'A']	56057	2893.825966702949	114.97964839175104	0.024265146961939	0.0181974982322085	1.333433126482797	0.182395	0.182395	chr16	72887364	0.7389870711730224	chr16:72887364:T:A
chr16:72887835	['C', 'T']	56057	24664.119605953536	304.7430795332636	0.0055681749490775	0.0069607347240559	0.7999406915816232	0.423749	0.423749	chr16	72887835	0.3728913136738038	chr16:72887835:C:T
chr16:72889290	['A', 'T']	56057	19993.99341577004	96.03612043856744	-0.0009953473452736	0.0075489966832458	-0.1318516071788394	0.895102	0.895102	chr16	72889290	0.0481274724906799	chr16:72889290:A:T
chr16:72890178	['T', 'C']	56057	4445.793084375614	137.30661582413686	0.0206140639626659	0.0148686850908784	1.3864080002146284	0.165628	0.165628	chr16	72890178	0.7808662423242723	chr16:72890178:T:C
chr16:72890223	['T', 'C']	56057	20590.407743777323	82.69000990158455	-0.0023192927271353	0.0074766510216525	-0.3102047588443809	0.756406	0.756406	chr16	72890223	0.1212450348817882	chr16:72890223:T:C
chr16:72890920	['G', 'A']	56057	4420.157702256713	134.7541754618487	0.0205547717133023	0.0149058420511498	1.3789742064063182	0.167908	0.167908	chr16	72890920	0.7749286113480391	chr16:72890920:G:A
chr16:72891418	['C', 'G']	56057	4880.261176722446	114.42890179064938	0.0155555211734242	0.0142911405256878	1.088473040025301	0.276391	0.276391	chr16	72891418	0.5584761028100471	chr16:72891418:C:G
chr16:72892083	['C', 'T']	56057	9626.202051739518	182.919947330337	0.0130364513115792	0.0103543898725502	1.259026506828688	0.208026	0.208026	chr16	72892083	0.6818823816196435	chr16:72892083:C:T
chr16:72892426	['T', 'C']	56057	10295.836672792477	201.7040865060017	0.0186243098431114	0.0100663454106175	1.8501560480397616	0.0642963	0.0642963	chr16	72892426	1.1918140183015518	chr16:72892426:T:C
chr16:72892446	['G', 'A']	56057	3149.3932738626227	102.77363646956591	0.0187290124916256	0.0174978803300752	1.0703589313863504	0.284462	0.284462	chr16	72892446	0.5459757408420445	chr16:72892446:G:A
chr16:72892997	['G', 'A']	56057	3763.3356704488688	145.74008258146506	0.0231322995727049	0.0160631763060507	1.4400825298786848	0.14985	0.14985	chr16	72892997	0.8243432527183364	chr16:72892997:G:A
chr16:72893634	['A', 'C']	56057	38200.77024085638	513.120698033868	0.0085367457688895	0.0061204052490739	1.3948007397355433	0.163081	0.163081	chr16	72893634	0.7875966341517525	chr16:72893634:A:C
chr16:72893872	['G', 'A']	56057	3153.1687479930065	106.37632674668248	0.0205330866353731	0.0174923466458842	1.1738325938220753	0.240467	0.240467	chr16	72893872	0.618944514721542	chr16:72893872:G:A
chr16:72894280	['C', 'G']	56057	10662.902153549696	218.3080680970388	0.0139768879944556	0.0098701183589419	1.4160810930694778	0.156757	0.156757	chr16	72894280	0.8047730565993501	chr16:72894280:C:G
chr16:72895029	['A', 'C']	56057	38253.77685994648	515.4927769968959	0.0087573101125961	0.0061138064878207	1.4323826130319084	0.15204	0.15204	chr16	72895029	0.8180421390689339	chr16:72895029:A:C
chr16:72896477	['A', 'G']	56057	2673.190748042032	69.97187925361291	0.0186259217723541	0.0188952111461241	0.9857482739045615	0.324261	0.324261	chr16	72896477	0.4891052822962487	chr16:72896477:A:G
chr16:72896690	['C', 'G']	56057	20100.434285408453	126.85292374068555	3.316996008753954e-05	0.007548576556995	0.0043942006598319	0.996494	0.996494	chr16	72896690	0.0015253118904742	chr16:72896690:C:G
chr16:72896731	['G', 'A']	56057	5929.1057692307695	87.24987580814847	0.0069461732885772	0.0129671990152356	0.535672605966484	0.592187	0.592187	chr16	72896731	0.2275411307026034	chr16:72896731:G:A
chr16:72896940	['G', 'A']	56057	5138.274984836051	76.19584679822964	0.0040197682005615	0.0138300566111427	0.2906545008154803	0.771317	0.771317	chr16	72896940	0.1127670965840215	chr16:72896940:G:A
chr16:72897186	['A', 'G']	56057	30217.85150228376	289.4951431095683	0.0026166285491975	0.0064950326678366	0.4028661106132846	0.687048	0.687048	chr16	72897186	0.1630129202811832	chr16:72897186:A:G
chr16:72897866	['G', 'GA']	56057	20696.846053664456	81.69534574085957	-0.0024228988782222	0.0074559731557962	-0.3249607834677704	0.745212	0.745212	chr16	72897866	0.1277201603621846	chr16:72897866:G:GA
chr16:72898804	['G', 'A']	56057	6028.958737473871	90.77498071306812	0.0070509225765731	0.0128724478476784	0.5477530505470057	0.583864	0.583864	chr16	72898804	0.2336883017367915	chr16:72898804:G:A
chr16:72899156	['T', 'C']	56057	8703.55262547505	154.88637392826527	0.0101357503341606	0.0108502488236962	0.9341491148133638	0.350231	0.350231	chr16	72899156	0.4556454158394076	chr16:72899156:T:C
chr16:72899905	['A', 'G']	56057	9298.331745606993	144.95563835414495	0.0049860330846249	0.01057350020295	0.4715593690756995	0.637243	0.637243	chr16	72899905	0.1956949264794411	chr16:72899905:A:G
chr16:72900442	['C', 'T']	56057	4556.2438363007095	58.2274789411613	0.0012644652762065	0.0146209295808174	0.0864832341348226	0.931083	0.931083	chr16	72900442	0.0310116027616249	chr16:72900442:C:T
chr16:72900544	['G', 'C']	56057	42997.60220156644	540.6989995827937	0.0093762854300991	0.0059554270843246	1.5744102475502677	0.115398	0.115398	chr16	72900544	0.937801718012962	chr16:72900544:G:C
chr16:72901302	['C', 'T']	56057	106214.0	206.27924932200685	-0.0100436537370598	0.012944820845305	-0.775882019309874	0.437822	0.437822	chr16	72901302	0.3587024194730948	chr16:72901302:C:T
chr16:72901787	['C', 'T']	56057	27547.948564700004	366.8527609272328	0.0152959687606255	0.0068715584614788	2.225982482194234	0.0260193	0.0260193	chr16	72901787	1.5847043914879857	chr16:72901787:C:T
chr16:72901944	['G', 'A']	56057	28316.546246074788	352.84391869907705	0.0138199058673622	0.0068045285605579	2.030986532626016	0.0422611	0.0422611	chr16	72901944	1.374059203031155	chr16:72901944:G:A
chr16:72902012	['G', 'A']	56057	3052.2722471990296	0.7433935980702757	-0.0041052955973544	0.0177753160685647	-0.2309548579343988	0.817351	0.817351	chr16	72902012	0.0875914016959678	chr16:72902012:G:A
chr16:72903180	['G', 'A']	56057	10156.54354729368	33.61034477862247	0.0017121859809517	0.0101302608263737	0.1690169690887078	0.865784	0.865784	chr16	72903180	0.0625904443670726	chr16:72903180:G:A
chr16:72904115	['T', 'C']	56057	31784.90722035834	218.45461802228823	0.0028992546296038	0.0064312456075033	0.4508076361166067	0.65213	0.65213	chr16	72904115	0.1856658204415679	chr16:72904115:T:C
chr16:72904249	['C', 'T']	56057	18937.13457797133	-41.57349959503191	-0.0024998304564486	0.0080444120807722	-0.310753655002798	0.755989	0.755989	chr16	72904249	0.1214845236443706	chr16:72904249:C:T
chr16:72904913	['C', 'A']	56057	7043.502595757585	134.6792032874705	0.0087403249210101	0.0118928231140112	0.7349243184078743	0.462389	0.462389	chr16	72904913	0.334992506110288	chr16:72904913:C:A
chr16:72905558	['A', 'G']	56057	31474.122932833823	238.7272149548547	0.0025900559884176	0.0064728916356348	0.4001389385477661	0.689056	0.689056	chr16	72905558	0.1617454812815044	chr16:72905558:A:G
chr16:72905996	['T', 'C']	56057	19051.398576194977	-58.53229037090428	-0.0032841452562611	0.0080291156439477	-0.4090295123270084	0.68252	0.68252	chr16	72905996	0.1658846178954484	chr16:72905996:T:C
chr16:72906500	['G', 'A']	56057	8086.442539297376	174.6880996211503	0.0080015149813443	0.0111602091506787	0.7169681923799549	0.473397	0.473397	chr16	72906500	0.3247744985986851	chr16:72906500:G:A
chr16:72906671	['G', 'A']	56057	65022.358590905846	449.8199873750574	0.0076287347596446	0.0058986749159933	1.293296353552302	0.195914	0.195914	chr16	72906671	0.7079345282446771	chr16:72906671:G:A
chr16:72907030	['A', 'G']	56057	19764.583541503103	69.96024784469702	0.0009777613650527	0.0076425475160683	0.1279365765141755	0.8982	0.8982	chr16	72907030	0.046626949273304	chr16:72907030:A:G
chr16:72907536	['T', 'C']	56057	33543.85036153878	221.83114463281424	0.0020241347147749	0.0064767130676794	0.3125249943332953	0.754643	0.754643	chr16	72907536	0.1222584520760978	chr16:72907536:T:C
chr16:72908429	['C', 'T']	56057	7049.251502988136	129.0016628860846	0.007770615943054	0.0118884926693826	0.6536249934414583	0.513356	0.513356	chr16	72908429	0.2895813576671065	chr16:72908429:C:T
chr16:72908525	['G', 'A']	56057	23838.25250236408	70.73941589761614	0.0012101565926749	0.0070965042760478	0.1705285511853341	0.864595	0.864595	chr16	72908525	0.06318728034376	chr16:72908525:G:A
chr16:72909156	['T', 'C']	56057	9571.195182872436	63.11048470470076	0.0028344349437763	0.0103311501521694	0.2743581210250017	0.78381	0.78381	chr16	72909156	0.1057892000093389	chr16:72909156:T:C
chr16:72909538	['A', 'C']	56057	33743.10685332668	277.1110168640065	0.0048027510670502	0.0063244134256357	0.7593986578395571	0.447617	0.447617	chr16	72909538	0.3490934278050116	chr16:72909538:A:C
chr16:72909591	['T', 'G']	56057	9196.804678299966	163.75111360211545	0.0080829193737373	0.0105342435505436	0.7672994586612022	0.442907	0.442907	chr16	72909591	0.3536874557790263	chr16:72909591:T:G
chr16:72910263	['G', 'T']	56057	3013.0	35.284173947496875	0.0067456297617641	0.0178731487632276	0.3774169762209242	0.705865	0.705865	chr16	72910263	0.1512783518678955	chr16:72910263:G:T
chr16:72910721	['G', 'A']	56057	2955.210871853424	-4.797201041489656	-0.0055959523040737	0.0180710206936693	-0.3096644289735166	0.756817	0.756817	chr16	72910721	0.1210091211579664	chr16:72910721:G:A
chr16:72910908	['T', 'G']	56057	23304.74159648872	101.39062383097794	0.0015486200511643	0.0071809819044438	0.2156557517859809	0.829257	0.829257	chr16	72910908	0.0813108537867227	chr16:72910908:T:G
chr16:72911221	['C', 'A']	56057	7759.415260284726	168.19432189761488	0.0086645970717589	0.0113809874139551	0.7613220853872961	0.446468	0.446468	chr16	72911221	0.3502096631392616	chr16:72911221:C:A
chr16:72911805	['G', 'T']	56057	7969.853044548713	178.71952584603932	0.0092814012848029	0.0112427109699524	0.8255483316798443	0.409064	0.409064	chr16	72911805	0.3882087392483778	chr16:72911805:G:T
chr16:72912109	['T', 'C']	56057	32658.57374562842	295.705349481534	0.0050419824456472	0.0063833899666306	0.7898596939877343	0.429613	0.429613	chr16	72912109	0.3669225854489963	chr16:72912109:T:C
chr16:72914202	['C', 'T']	56057	9082.648100904502	164.58670617857004	0.0079216687644816	0.0105891213021457	0.7480950060394881	0.454406	0.454406	chr16	72914202	0.342555942812689	chr16:72914202:C:T
chr16:72914323	['T', 'A']	56057	7637.089903477316	140.36572538022588	0.0061313401175535	0.0114588306783577	0.5350755491250777	0.5926	0.5926	chr16	72914323	0.2272383528559677	chr16:72914323:T:A
chr16:72914542	['A', 'G']	56057	3007.1609340992613	-11.057818131230672	-0.0078540053715472	0.0179011746192121	-0.4387424590070199	0.66085	0.66085	chr16	72914542	0.1798971056655722	chr16:72914542:A:G
chr16:72914768	['G', 'A']	56057	31705.78718886609	185.4063467429175	0.0018485666219022	0.0064386080259983	0.2871065631636406	0.774032	0.774032	chr16	72914768	0.1112410843608495	chr16:72914768:G:A
chr16:72915540	['G', 'A']	56057	7875.28097404335	146.4786167754594	0.0060358064756464	0.0112962784559762	0.5343181384178111	0.593124	0.593124	chr16	72915540	0.2268545024433389	chr16:72915540:G:A
chr16:72916407	['G', 'A']	56057	19799.178775335426	73.88078491329843	0.0014073223935427	0.0076361308351349	0.1842978366828672	0.85378	0.85378	chr16	72916407	0.0686540228646696	chr16:72916407:G:A
chr16:72916569	['T', 'C']	56057	23509.774514701683	88.55600302087004	0.0007189960112793	0.007153551360934	0.1005089605151735	0.919941	0.919941	chr16	72916569	0.0362400250414952	chr16:72916569:T:C
chr16:72916743	['G', 'A']	56057	5007.267973739608	76.6706212569006	0.0132088325779625	0.0139676642753602	0.9456722554008988	0.34432	0.34432	chr16	72916743	0.4630377503497236	chr16:72916743:G:A
chr16:72917113	['C', 'T']	56057	7693.23515558093	128.94161714075477	0.0044830451967192	0.0114236081737633	0.3924368840849644	0.694737	0.694737	chr16	72917113	0.1581795710436989	chr16:72917113:C:T
chr16:72917668	['C', 'T']	56057	2989.319958609124	2.3816661716379084	-0.0031753931012127	0.0179691978858379	-0.1767131243913438	0.859734	0.859734	chr16	72917668	0.0656358978279835	chr16:72917668:C:T
chr16:72917728	['A', 'C']	56057	23160.30525076273	49.17265034093401	-0.0004027641643339	0.0072010680162628	-0.055931170685285	0.955397	0.955397	chr16	72917728	0.0198161267594801	chr16:72917728:A:C
chr16:72918013	['AG', 'A']	56057	7620.815685714796	131.10703253741622	0.0052222067994583	0.0114734536815283	0.4551556091489543	0.648999	0.648999	chr16	72918013	0.1877559723750028	chr16:72918013:AG:A
chr16:72918039	['G', 'C']	56057	19781.23452582745	71.58710416009559	0.001225604341113	0.0076402334019081	0.1604145157145315	0.872555	0.872555	chr16	72918039	0.0592071885021048	chr16:72918039:G:C
chr16:72918392	['C', 'T']	56057	19754.704807778075	71.07027168473834	0.0010628793178737	0.0076411909409134	0.139098646545103	0.889373	0.889373	chr16	72918392	0.0509160592012291	chr16:72918392:C:T
chr16:72918572	['T', 'A']	56057	7688.743187536802	135.20711604457478	0.0055038057408161	0.0114287539546287	0.4815753110676639	0.63011	0.63011	chr16	72918572	0.200583627970404	chr16:72918572:T:A
chr16:72919100	['T', 'C']	56057	7801.365863668808	149.93478442263816	0.006665207749036	0.0113579993732985	0.586829381651956	0.557321	0.557321	chr16	72919100	0.2538945923066342	chr16:72919100:T:C
chr16:72919443	['G', 'C']	56057	22991.46086599704	65.15934751355675	0.0001247165867055	0.0072171130295497	0.0172806752776238	0.986213	0.986213	chr16	72919443	0.0060292770116812	chr16:72919443:G:C
chr16:72919997	['G', 'C']	56057	9316.96677681523	185.89500210086413	0.0171803122905577	0.0104852498198665	1.6385219795150676	0.101318	0.101318	chr16	72919997	0.9943133916957084	chr16:72919997:G:C
chr16:72919998	['T', 'C']	56057	9401.193642497889	187.69496684933668	0.0168895246928821	0.0104516552164236	1.6159664993868168	0.106107	0.106107	chr16	72919998	0.9742559642504692	chr16:72919998:T:C
chr16:72921476	['G', 'A']	56057	9389.167493221064	197.3298900778175	0.0177069624040142	0.0104433114311227	1.6955313954580096	0.0899802	0.0899802	chr16	72921476	1.045853045858162	chr16:72921476:G:A
chr16:72922017	['C', 'T']	56057	31553.68865736611	230.09584339617672	0.004321664381138	0.0064535776684812	0.6696540435617119	0.503081	0.503081	chr16	72922017	0.298362084484974	chr16:72922017:C:T
chr16:72922409	['T', 'C']	56057	32515.4802590498	233.0676111722576	0.0028222487775292	0.0063886300850818	0.441761181965995	0.658664	0.658664	chr16	72922409	0.181336072748867	chr16:72922409:T:C
chr16:72922645	['G', 'A']	56057	19870.19017627748	48.943144084965056	-3.3903145291755776e-05	0.0076218935795026	-0.0044481263006519	0.996451	0.996451	chr16	72922645	0.0015440526612679	chr16:72922645:G:A
chr16:72924533	['C', 'T']	56057	7583.270555704219	131.44635587060782	0.0043130604619666	0.0114980935415918	0.3751109213336191	0.707579	0.707579	chr16	72924533	0.1502250648514271	chr16:72924533:C:T
chr16:72924880	['G', 'C']	56057	31548.75357302168	226.37665783533564	0.0018755007533137	0.0064676967998522	0.2899796962276569	0.771833	0.771833	chr16	72924880	0.1124766569494893	chr16:72924880:G:C
chr16:72925068	['C', 'T']	56057	19941.77870548776	47.39281809216406	-0.0001635039433768	0.0076098104263453	-0.0214859417273749	0.982858	0.982858	chr16	72925068	0.0075092230337229	chr16:72925068:C:T
chr16:72925128	['G', 'A']	56057	31002.6591679452	180.51139419458823	0.0010409909090218	0.0064991694416206	0.1601729141504393	0.872745	0.872745	chr16	72925128	0.0591126306015862	chr16:72925128:G:A
chr16:72926331	['G', 'A']	56057	7594.631896906107	130.83821036201724	0.0045059137430338	0.011500888118112	0.3917883294541169	0.695216	0.695216	chr16	72926331	0.1578802414043993	chr16:72926331:G:A
chr16:72926384	['G', 'C']	56057	31269.89115646309	158.0772532501948	0.0001169365947146	0.0065418801949503	0.0178750743257155	0.985739	0.985739	chr16	72926384	0.0062380605808419	chr16:72926384:G:C
chr16:72926943	['T', 'C']	56057	32258.754634503184	206.7801305702436	0.0018566754619629	0.0064057710888276	0.2898441789781049	0.771937	0.771937	chr16	72926943	0.1124181422404507	chr16:72926943:T:C
chr16:72927941	['C', 'T']	56057	32253.549830326898	200.09437818867525	0.0012633349412056	0.0064097808625465	0.197094872398458	0.843754	0.843754	chr16	72927941	0.0737841552882551	chr16:72927941:C:T
chr16:72927986	['T', 'TG']	56057	32567.070243114576	203.6030744337293	0.0011807394831388	0.0064127379114537	0.1841240823252579	0.853917	0.853917	chr16	72927986	0.0685843403107406	chr16:72927986:T:TG
chr16:72928524	['T', 'C']	56057	31685.1741644212	221.3962463600616	0.0026619807922184	0.0064395337561337	0.4133809826965984	0.679329	0.679329	chr16	72928524	0.1679198453369249	chr16:72928524:T:C
chr16:72928965	['C', 'T']	56057	8043.008707599525	178.17806107328633	0.0078310420160824	0.0112037758059317	0.6989645412162216	0.484577	0.484577	chr16	72928965	0.3146372030960239	chr16:72928965:C:T
chr16:72929081	['T', 'C']	56057	22800.694377531538	-0.201000565879238	-0.002257618475991	0.0072331476500545	-0.3121211656690101	0.75495	0.75495	chr16	72929081	0.1220818105471793	chr16:72929081:T:C
chr16:72929915	['G', 'A']	56057	9572.707673916537	42.14500181067567	0.0012466403493884	0.0103250234876975	0.1207397107497015	0.903898	0.903898	chr16	72929915	0.0438805745428414	chr16:72929915:G:A
chr16:72929983	['C', 'T']	56057	1181.105348604867	15.696353799895174	0.009112425069549	0.0287208488626128	0.3172756179017786	0.751036	0.751036	chr16	72929983	0.1243392451174964	chr16:72929983:C:T
chr16:72930666	['A', 'G']	56057	1197.0640632247475	14.45554168367558	0.0082352610545033	0.0284755235745156	0.2892049037466544	0.772426	0.772426	chr16	72930666	0.1121431162151601	chr16:72930666:A:G
chr16:72930809	['G', 'A']	56057	1198.106865053879	12.5002841065849	0.0068041698127265	0.0284647861674739	0.2390381495470881	0.811077	0.811077	chr16	72930809	0.0909379138681254	chr16:72930809:G:A
chr16:72930867	['T', 'C']	56057	1201.0428507715635	17.142553253525765	0.0103328615294116	0.0284336427564411	0.3634026641581455	0.716305	0.716305	chr16	72930867	0.1449020173394505	chr16:72930867:T:C
chr16:72930900	['G', 'A']	56057	1198.0213714856573	15.044759213405394	0.0087739610171321	0.028465114074385	0.3082355824819132	0.757904	0.757904	chr16	72930900	0.1203858008463493	chr16:72930900:G:A
chr16:72931295	['C', 'T']	56057	1312.444841000749	23.397579138821893	0.0139361543690258	0.0273111150901821	0.5102740888831601	0.609861	0.609861	chr16	72931295	0.2147691384513664	chr16:72931295:C:T
chr16:72931470	['A', 'G']	56057	1218.0336628276114	16.392428513650287	0.0099176371508134	0.028468513786867	0.3483721428193625	0.727562	0.727562	chr16	72931470	0.1381299918807904	chr16:72931470:A:G
chr16:72932299	['A', 'G']	56057	1253.0670603346773	17.256651694191323	0.0092489450845835	0.0278554360154808	0.3320337574124983	0.739865	0.739865	chr16	72932299	0.1308475168956344	chr16:72932299:A:G
chr16:72932333	['T', 'C']	56057	1201.192852554953	17.032633548071782	0.0102228793842797	0.0284336929371927	0.3595340009776828	0.719197	0.719197	chr16	72932333	0.1431521328518063	chr16:72932333:T:C
chr16:72932394	['A', 'G']	56057	1201.1499910793934	17.167436686018977	0.0103500803940807	0.0284337741296703	0.3640065630007433	0.715854	0.715854	chr16	72932394	0.1451755439769439	chr16:72932394:A:G
chr16:72932535	['A', 'T']	56057	1202.136579530035	16.979885141214368	0.0101949451065537	0.0284342171249405	0.3585449552472978	0.719937	0.719937	chr16	72932535	0.1427055059985286	chr16:72932535:A:T
chr16:72933231	['T', 'C']	56057	1199.1497413024083	17.925811778822517	0.0106313824822275	0.0284529509825993	0.3736477980343519	0.708668	0.708668	chr16	72933231	0.1495571774221806	chr16:72933231:T:C
chr16:72933305	['CATT', 'C']	56057	1199.0855618789362	15.88033943006003	0.0093735971860333	0.0284548548673533	0.3294199611886911	0.74184	0.74184	chr16	72933305	0.129689753225089	chr16:72933305:CATT:C
chr16:72933464	['C', 'T']	56057	28678.115884882325	195.7879775978004	0.0029136168433197	0.0066302556244994	0.4394426110139146	0.660343	0.660343	chr16	72933464	0.180230421559818	chr16:72933464:C:T
chr16:72933560	['T', 'A']	56057	1200.4068667689785	16.957998940305128	0.0100635600456304	0.0284443766805214	0.3537978757158693	0.723492	0.723492	chr16	72933560	0.1405662667219498	chr16:72933560:T:A
chr16:72933717	['T', 'C']	56057	1203.496102220385	18.92789930952952	0.0117711259176339	0.0284689800447834	0.4134719929943827	0.679262	0.679262	chr16	72933717	0.1679626804952781	chr16:72933717:T:C
chr16:72934465	['A', 'G']	56057	32922.96862003107	222.109777950128	0.0021224265633901	0.006369555872319	0.33321421554898	0.738974	0.738974	chr16	72934465	0.1313708415174469	chr16:72934465:A:G
chr16:72935175	['C', 'T']	56057	6975.124429142286	103.95499579213372	0.0047912199043209	0.0119464014072998	0.4010596782218659	0.688378	0.688378	chr16	72935175	0.1621730178204751	chr16:72935175:C:T
chr16:72935335	['CAA', 'C']	56057	7625.9522747546835	138.41183361253414	0.0056672018680292	0.0114669646601226	0.494219877361044	0.621153	0.621153	chr16	72935335	0.2068014129126814	chr16:72935335:CAA:C
chr16:72936993	['C', 'A']	56057	7729.551549426436	137.03418536935416	0.0057681200149327	0.0113981319043876	0.5060583666971207	0.612818	0.612818	chr16	72936993	0.2126684868711015	chr16:72936993:C:A
chr16:72937977	['A', 'G']	56057	8007.285683703505	176.14759371282875	0.0097632795577516	0.0112247945002598	0.8697958396944956	0.384416	0.384416	chr16	72937977	0.4151985446062491	chr16:72937977:A:G
chr16:72938191	['A', 'G']	56057	63891.559042334935	507.0596778823929	0.0089639151576307	0.0058749249853983	1.525792274779664	0.127067	0.127067	chr16	72938191	0.8959672234723866	chr16:72938191:A:G
chr16:72939455	['C', 'T']	56057	7489.0	132.29441868616183	0.0063743378832308	0.0115668319061943	0.5510876214788922	0.581576	0.581576	chr16	72939455	0.235393523886687	chr16:72939455:C:T
chr16:72940124	['C', 'G']	56057	21770.759399481503	6.386594386482066	-0.0023654248953512	0.0078548446891834	-0.3011421598963711	0.763307	0.763307	chr16	72940124	0.1173007548495916	chr16:72940124:C:G
chr16:72941240	['C', 'A']	56057	7502.267665685487	131.8647763512627	0.006257065577391	0.0115582841246804	0.5413490021438665	0.588269	0.588269	chr16	72941240	0.2304240370173909	chr16:72941240:C:A
chr16:72941890	['C', 'T']	56057	8719.93332857576	161.52980352953549	0.0079323143367207	0.0108094850095883	0.7338290704584477	0.463056	0.463056	chr16	72941890	0.3343664841001472	chr16:72941890:C:T
chr16:72942033	['T', 'C']	56057	22675.23602562044	34.75175064179622	-5.642985597533308e-05	0.0072460245311392	-0.0077876987212547	0.993786	0.993786	chr16	72942033	0.0027071256882656	chr16:72942033:T:C
chr16:72943044	['A', 'C']	56057	23335.33022890685	36.15219258467358	-0.0010559489961895	0.0071792970237166	-0.1470825058081923	0.883067	0.883067	chr16	72943044	0.054006344410643	chr16:72943044:A:C
chr16:72944634	['T', 'C']	56057	11050.774211390237	270.80556240312933	0.007299910757209	0.009945581744425	0.7339852956616575	0.462961	0.462961	chr16	72944634	0.3344555925634379	chr16:72944634:T:C
chr16:72945475	['C', 'T']	56057	52329.002444595135	371.3843228866522	0.0090767868065736	0.0058072274482681	1.5630155504380112	0.118055	0.118055	chr16	72945475	0.927915614460523	chr16:72945475:C:T
chr16:72945565	['A', 'C']	56057	2034.036285143428	81.39155285087492	0.0158116898706256	0.0217921610073868	0.7255677794077451	0.468107	0.468107	chr16	72945565	0.3296548644511887	chr16:72945565:A:C
chr16:72946841	['G', 'A']	56057	2952.157990509152	43.46847678098345	0.0097626398980306	0.018074380342111	0.5401369072269069	0.589105	0.589105	chr16	72946841	0.2298072911950975	chr16:72946841:G:A
chr16:72947041	['C', 'T']	56057	41022.31796527914	47.594034372523325	-0.0003627155948141	0.0060007309074364	-0.0604452358236278	0.951801	0.951801	chr16	72947041	0.0214538432499596	chr16:72947041:C:T
chr16:72947331	['T', 'C']	56057	76459.54772524531	-77.95709425778125	-0.0080115362656878	0.0062195458837147	-1.2881223831253126	0.197709	0.197709	chr16	72947331	0.7039735605225843	chr16:72947331:T:C
chr16:72948050	['C', 'A']	56057	73304.15343433805	-134.10874509823074	-0.0093521014198705	0.0060902290161553	-1.5355910910841903	0.124644	0.124644	chr16	72948050	0.904328622331547	chr16:72948050:C:A
chr16:72948489	['G', 'C']	56057	1896.0	66.58917445542185	0.0172864719373166	0.0224580661731568	0.7697221926426789	0.441468	0.441468	chr16	72948489	0.3551007709699667	chr16:72948489:G:C
chr16:72949159	['C', 'T']	56057	46939.88567910928	133.45609145768665	0.0002830576309265	0.0058513525626543	0.0483747352249991	0.961418	0.961418	chr16	72949159	0.0170877511199008	chr16:72949159:C:T
chr16:72949228	['T', 'G']	56057	47241.42739129658	145.63321579580932	0.0010200662712248	0.0058464612809837	0.1744758448230434	0.861492	0.861492	chr16	72949228	0.0647487511491935	chr16:72949228:T:G
chr16:72949603	['G', 'A']	56057	41049.59054738797	117.00645381753252	0.0009727210537452	0.0059962844590189	0.1622206318584827	0.871133	0.871133	chr16	72949603	0.0599155341352376	chr16:72949603:G:A
chr16:72949997	['G', 'A']	56057	2961.414728959894	47.71329399410563	0.0125777888528079	0.0180678463878862	0.6961421180357619	0.486343	0.486343	chr16	72949997	0.313057330602216	chr16:72949997:G:A
chr16:72950441	['G', 'A']	56057	2389.042618096189	9.873275322074388	0.0016662566764254	0.0200237224549574	0.0832141316467811	0.933682	0.933682	chr16	72950441	0.029801013663989	chr16:72950441:G:A
chr16:72950769	['C', 'T']	56057	7488.400756413457	132.89625046276586	0.0193155915603399	0.0115532582954917	1.6718739481378315	0.0945548	0.0945548	chr16	72950769	1.0243164196417829	chr16:72950769:C:T
chr16:72951439	['T', 'C']	56057	24266.25501954277	130.97166740262375	0.0039250539491597	0.0071034819523611	0.5525535188915403	0.580571	0.580571	chr16	72951439	0.2361446613299114	chr16:72951439:T:C
chr16:72952082	['T', 'C']	56057	73738.26166306887	302.9320956022584	0.0040167256741569	0.0061547909201347	0.6526177292256428	0.514005	0.514005	chr16	72952082	0.2890326563707788	chr16:72952082:T:C
chr16:72952435	['A', 'G']	56057	1857.099386306062	68.05421290271185	0.0173493386112719	0.0226485926745606	0.7660228103602705	0.443666	0.443666	chr16	72952435	0.352943851829222	chr16:72952435:A:G
chr16:72953708	['G', 'A']	56057	40580.92629606497	-3.669570054346826	-0.002648771151942	0.0060195896534814	-0.4400252017859964	0.659921	0.659921	chr16	72953708	0.1805080513029672	chr16:72953708:G:A
chr16:72954935	['C', 'T']	56057	2948.210372326192	44.68635308346293	0.0115774239025093	0.0180769620822514	0.6404518552305	0.521881	0.521881	chr16	72954935	0.2824285141147662	chr16:72954935:C:T
chr16:72955109	['C', 'A']	56057	4852.086556300842	121.5351311260274	0.0160733354312965	0.014249515122508	1.1279917452003383	0.259328	0.259328	chr16	72955109	0.58615058932787	chr16:72955109:C:A
chr16:72955891	['G', 'A']	56057	83292.40578416493	107.83179844147767	-0.0001747337751447	0.006661433168853	-0.026230657985389	0.979073	0.979073	chr16	72955891	0.0091849258523902	chr16:72955891:G:A
chr16:72956455	['A', 'T']	56057	4870.347528232209	117.83868449063355	0.0150078065451811	0.0142224723540631	1.055217839175028	0.29133	0.29133	chr16	72956455	0.5356147911581021	chr16:72956455:A:T
chr16:72956560	['G', 'T']	56057	83418.3452822782	94.73251898935348	-0.0003712187942473	0.0066660846929068	-0.0556876804524147	0.955591	0.955591	chr16	72956560	0.0197279491992039	chr16:72956560:G:T
chr16:72956654	['G', 'A']	56057	84170.01507663212	136.52571435150682	0.0013191699962877	0.0067165450376746	0.1964060374624421	0.844293	0.844293	chr16	72956654	0.0735068114302923	chr16:72956654:G:A
chr16:72956921	['G', 'C']	56057	15759.929009092686	-92.83192623255084	-0.0037349063309537	0.0085927671795669	-0.4346569915027022	0.663813	0.663813	chr16	72956921	0.177954246695446	chr16:72956921:G:C
chr16:72957158	['G', 'T']	56057	16365.91951397934	-117.03668339491745	-0.0054058604683003	0.0084170929036223	-0.6422479269503926	0.520715	0.520715	chr16	72957158	0.2833999116206419	chr16:72957158:G:T
chr16:72957198	['C', 'T']	56057	4895.261979519749	102.95613423420448	0.0114758522140605	0.0141857539631467	0.8089701995307166	0.418536	0.418536	chr16	72957198	0.3782671806123434	chr16:72957198:C:T
chr16:72957387	['C', 'T']	56057	72890.10199821588	342.9282831048261	0.0052806134886224	0.0061160000671198	0.8634096518427998	0.387916	0.387916	chr16	72957387	0.4112623071016578	chr16:72957387:C:T
chr16:72958298	['G', 'A']	56057	2854.050913372342	28.43122728957369	0.0075852744727286	0.0183633052497207	0.4130669489820734	0.679559	0.679559	chr16	72958298	0.1677728314081955	chr16:72958298:G:A
chr16:72958322	['G', 'A']	56057	23949.56341546092	108.68810892047664	0.0029566345335442	0.0071410710799214	0.4140323629962848	0.678852	0.678852	chr16	72958322	0.1682248981632936	chr16:72958322:G:A
chr16:72959807	['G', 'A']	56057	6679.238301668005	283.8428667747087	0.04266421397827	0.0122033859788579	3.496096415550954	0.000472483	0.000472483	chr16	72959807	3.325613812845748	chr16:72959807:G:A
chr16:72959809	['C', 'T']	56057	2932.052304838019	55.37502493350271	0.0164306742438592	0.0181184219849548	0.9068490764539532	0.364491	0.364491	chr16	72959809	0.4383131907989362	chr16:72959809:C:T
chr16:72960265	['G', 'A']	56057	6748.12037962038	279.4251610323641	0.0413791588846485	0.0121413331974195	3.408123161749904	0.000654574	0.000654574	chr16	72960265	3.184041249075038	chr16:72960265:G:A
chr16:72960520	['T', 'C']	56057	102919.34390665976	144.2611980146179	-0.012592948438497	0.0106898684338564	-1.1780265132743168	0.238791	0.238791	chr16	72960520	0.6219820457336	chr16:72960520:T:C
chr16:72960681	['A', 'G']	56057	7194.026673089618	358.0574349053871	0.0494254168348355	0.0117662067394827	4.200624545290651	2.66591e-05	2.66591e-05	chr16	72960681	4.574154516273674	chr16:72960681:A:G
chr16:72960936	['C', 'G']	56057	108753.8801177415	210.3566063057449	-0.0112756519927172	0.0176480147460863	-0.6389190033523595	0.522878	0.522878	chr16	72960936	0.2815996306499783	chr16:72960936:C:G
chr16:72960992	['T', 'C']	56057	25346.076158999524	-57.18704212735679	-0.0072336511578119	0.0069729681434556	-1.0373847992695926	0.299561	0.299561	chr16	72960992	0.5235147283133464	chr16:72960992:T:C
chr16:72961129	['C', 'T']	56057	102220.470528419	136.98419877626338	-0.0098276291832963	0.0103777861718425	-0.9469870568311638	0.343649	0.343649	chr16	72961129	0.4638849155265313	chr16:72961129:C:T
chr16:72961876	['G', 'C']	56057	3884.698205176844	118.66888966010616	0.0226166644675891	0.0162589961158569	1.3910246553003234	0.164223	0.164223	chr16	72961876	0.7845660185103053	chr16:72961876:G:C
chr16:72961968	['C', 'T']	56057	15449.0	-222.2829195872874	-0.0182403937824603	0.0084559965803402	-2.157095690514862	0.0310024	0.0310024	chr16	72961968	1.508604684668589	chr16:72961968:C:T
chr16:72962097	['T', 'C']	56057	35918.40747943689	23.36574368271653	-0.0012191048937305	0.0062024014023405	-0.1965536918121011	0.844178	0.844178	chr16	72962097	0.0735659701194213	chr16:72962097:T:C
chr16:72962174	['A', 'G']	56057	3281.1755985299887	97.43744520064855	0.0236255342675094	0.0171614854444759	1.3766602165032398	0.168623	0.168623	chr16	72962174	0.7730831883600089	chr16:72962174:A:G
chr16:72962263	['G', 'A']	56057	42661.8052165846	306.36888774307545	0.0086681026215169	0.0059483731711583	1.45722239881413	0.145061	0.145061	chr16	72962263	0.8384493329890873	chr16:72962263:G:A
chr16:72962914	['C', 'T']	56057	106445.79777004728	235.96834513270912	-0.0054804370788797	0.013534105496196	-0.4049353007053264	0.685527	0.685527	chr16	72962914	0.1639754355205799	chr16:72962914:C:T
chr16:72962948	['A', 'G']	56057	105862.44239277816	267.3741796437729	0.0019861639148413	0.0129041768163805	0.1539163592612994	0.877676	0.877676	chr16	72962948	0.0566657772387989	chr16:72962948:A:G
chr16:72963848	['G', 'T']	56057	40034.57011330182	131.0419598402854	-0.0019431069634018	0.0060669411186847	-0.3202778674441998	0.748759	0.748759	chr16	72963848	0.1256579443998325	chr16:72963848:G:T
chr16:72964337	['A', 'G']	56057	20816.97082909597	157.08174375263442	0.0086669706845949	0.0074542604899291	1.162686854893813	0.244962	0.244962	chr16	72964337	0.6109012808202998	chr16:72964337:A:G
chr16:72964857	['G', 'A']	56057	101892.27061887854	180.3894063149468	-0.0056492536976765	0.0101792135769666	-0.5549793856825597	0.578911	0.578911	chr16	72964857	0.2373881982412566	chr16:72964857:G:A
chr16:72965791	['T', 'C']	56057	46776.51668391563	-82.87596933329851	-0.0052409747043979	0.0058862763753839	-0.8903718361433771	0.37327	0.37327	chr16	72965791	0.4279769132561542	chr16:72965791:T:C
chr16:72965866	['A', 'G']	56057	39317.81946005746	-326.7494411400329	-0.0143779661933309	0.0060656445049805	-2.3703938108349427	0.0177725	0.0177725	chr16	72965866	1.7502514770997248	chr16:72965866:A:G
chr16:72967699	['G', 'A']	56057	47173.72134570764	-109.54173301327506	-0.0062207179044664	0.0058830354765112	-1.057399352647695	0.290334	0.290334	chr16	72967699	0.5371021024812684	chr16:72967699:G:A
chr16:72967874	['G', 'A']	56057	52568.79932709324	278.3765147436283	0.0049616828304905	0.0058116172922433	0.8537525065721053	0.393246	0.393246	chr16	72967874	0.4053356862171044	chr16:72967874:G:A
chr16:72967920	['C', 'T']	56057	102180.29117085616	193.49520805298545	-0.0064357426729399	0.0103093452224445	-0.6242629899451474	0.532457	0.532457	chr16	72967920	0.2737154590944132	chr16:72967920:C:T
chr16:72968522	['G', 'A']	56057	33026.79451956644	109.553202367712	0.0002843766745256	0.006356726789428	0.0447363374179687	0.964318	0.964318	chr16	72968522	0.0157797266039972	chr16:72968522:G:A
chr16:72968720	['G', 'C']	56057	46978.21848124754	-106.44370516478828	-0.0060387210738708	0.0058879063305234	-1.0256143244952003	0.305078	0.305078	chr16	72968720	0.5155891093785475	chr16:72968720:G:C
chr16:72968721	['T', 'C']	56057	102253.4722945731	191.5242431677757	-0.0070255587954536	0.0103446002128534	-0.679152277603167	0.497044	0.497044	chr16	72968721	0.3036051643624741	chr16:72968721:T:C
chr16:72969291	['C', 'G']	56057	7936.991115075827	248.951598554838	0.0293804634742736	0.0112547907710735	2.610485087806841	0.0090438	0.0090438	chr16	72969291	2.0436490504682965	chr16:72969291:C:G
chr16:72969534	['C', 'T']	56057	20713.21701664556	-144.00605104345212	-0.0120728191419169	0.0075224984028807	-1.6048948760552226	0.108523	0.108523	chr16	72969534	0.9644782091471062	chr16:72969534:C:T
chr16:72969820	['T', 'C']	56057	33219.518627555946	97.53713995446935	-0.0021220204547562	0.0063956616173496	-0.3317906077144147	0.740049	0.740049	chr16	72969820	0.1307395238837676	chr16:72969820:T:C
chr16:72970136	['C', 'G']	56057	30759.93853482729	108.96526829822578	0.0004767658802682	0.0065528136599709	0.072757429862639	0.941999	0.941999	chr16	72970136	0.0259495582418491	chr16:72970136:C:G
chr16:72970442	['C', 'G']	56057	85744.06215425245	394.19672453917065	0.0056612628203963	0.0069041847148164	0.8199755734007566	0.412234	0.412234	chr16	72970442	0.38485619158777	chr16:72970442:C:G
chr16:72971040	['T', 'A']	56057	21964.310031045927	-162.51663753049155	-0.0133941185125951	0.0073264608456586	-1.828184002448057	0.0675273	0.0675273	chr16	72971040	1.1705206146888691	chr16:72971040:T:A
chr16:72971909	['G', 'A']	56057	7917.144769044907	163.1392534429126	0.0222216967034358	0.0117951906311378	1.8839624893194336	0.0595752	0.0595752	chr16	72971909	1.2249344910083533	chr16:72971909:G:A
chr16:72972675	['T', 'C']	56057	16460.05541480821	272.4326903287546	0.0171185393883052	0.0082308409508002	2.0798044198194483	0.037548	0.037548	chr16	72972675	1.4254131908061818	chr16:72972675:T:C
chr16:72973106	['T', 'C']	56057	1541.1099673523274	-20.85832612237663	-0.0144632822063168	0.0247621068010038	-0.5840893233580013	0.559163	0.559163	chr16	72973106	0.2524615737206382	chr16:72973106:T:C
chr16:72973601	['A', 'G']	56057	36308.94314411104	-335.914970517313	-0.014149841957837	0.0061904326020339	-2.285759795395879	0.022272	0.022272	chr16	72973601	1.652240782069532	chr16:72973601:A:G
chr16:72973699	['A', 'T']	56057	17081.789714122562	264.9170404646874	0.015125841449912	0.0081270188466066	1.861179570935494	0.0627241	0.0627241	chr16	72973699	1.20256556146553	chr16:72973699:A:T
chr16:72973733	['G', 'A']	56057	14281.566761236909	258.09061791271284	0.0204154362103004	0.0087320328200288	2.337993526945192	0.0193911	0.0193911	chr16	72973733	1.7123975539754512	chr16:72973733:G:A
chr16:72974071	['T', 'C']	56057	14035.00148074144	246.584849842692	0.0198434461519349	0.0087901598424019	2.2574613553912983	0.0239831	0.0239831	chr16	72974071	1.6200946817092508	chr16:72974071:T:C
chr16:72974161	['G', 'A']	56057	7333.523290457245	176.61766029675252	0.0226709693565441	0.0116740673122773	1.9419940582920625	0.0521428	0.0521428	chr16	72974161	1.282805651497201	chr16:72974161:G:A
chr16:72974331	['C', 'T']	56057	1688.0301127443986	9.786413597901287	-0.001773320140298	0.0237334658470301	-0.0747181280529229	0.940439	0.940439	chr16	72974331	0.0266693689839435	chr16:72974331:C:T
chr16:72974358	['G', 'A']	56057	14026.500437070734	243.3686691139696	0.0196648697052589	0.0087918191565222	2.23672363536625	0.0253083	0.0253083	chr16	72974358	1.5967370261343223	chr16:72974358:G:A
chr16:72974894	['C', 'T']	56057	16048.717757042694	241.6975027740737	0.0163134861737248	0.0083066375648367	1.963909710323969	0.0495455	0.0495455	chr16	72974894	1.3049957844464608	chr16:72974894:C:T
chr16:72975098	['T', 'A']	56057	1535.0821529239663	-22.400055753030543	-0.0158428167145213	0.0248074773441474	-0.638630703748642	0.523066	0.523066	chr16	72975098	0.2814435087859452	chr16:72975098:T:A
chr16:72975799	['T', 'C']	56057	38054.82517307829	-327.79868252657235	-0.0147642109405547	0.0060956387073954	-2.4220941642493243	0.0154345	0.0154345	chr16	72975799	1.811507434906094	chr16:72975799:T:C
chr16:72975873	['T', 'G']	56057	1704.2736226091922	10.874416117524756	-0.0021223436243526	0.0236292917141615	-0.0898183343803169	0.928432	0.928432	chr16	72975873	0.0322498992545527	chr16:72975873:T:G
chr16:72976881	['G', 'A']	56057	14028.756987328226	234.6782031317136	0.018427772238126	0.0088147163323336	2.09056894667505	0.0365712	0.0365712	chr16	72976881	1.4368607890514016	chr16:72976881:G:A
chr16:72976887	['G', 'GC']	56057	1370.0244398458683	-5.483780535049274	-0.0372200896588425	0.0264727859884327	-1.4059755431523453	0.159737	0.159737	chr16	72976887	0.7965944762556212	chr16:72976887:G:GC
chr16:72977678	['G', 'A']	56057	45410.63183067423	54.61691474839387	-0.0038352771202978	0.0059325442508847	-0.6464809967032117	0.517971	0.517971	chr16	72977678	0.2856945547191265	chr16:72977678:G:A
chr16:72978265	['T', 'C']	56057	59340.52717313732	119.53962337389244	0.000893599243531	0.0058082585104761	0.153849771307414	0.877729	0.877729	chr16	72978265	0.0566395523988926	chr16:72978265:T:C
chr16:72978388	['T', 'C']	56057	13945.487733509372	220.8200944197096	0.0176095153061559	0.0088339769886308	1.9933847834128424	0.0462242	0.0462242	chr16	72978388	1.3351305964174	chr16:72978388:T:C
chr16:72978602	['G', 'A']	56057	14372.0510624632	246.0774455269443	0.0189849459887878	0.00872109825913	2.1768985309748947	0.0294923	0.0294923	chr16	72978602	1.5302913570393206	chr16:72978602:G:A
chr16:72978786	['G', 'A']	56057	85317.65386262265	413.60120337374	0.0054014672574592	0.0068033905690071	0.7939375525588115	0.427235	0.427235	chr16	72978786	0.36933317619432	chr16:72978786:G:A
chr16:72979583	['T', 'C']	56057	37211.64672613738	170.65594006467754	0.0017562629128013	0.0061138537073914	0.2872595578592438	0.773915	0.773915	chr16	72979583	0.1113067357745987	chr16:72979583:T:C
chr16:72979734	['T', 'G']	56057	60830.53278966434	-78.23988831173159	-0.0061603715593364	0.0058133376936913	-1.059696147709042	0.289287	0.289287	chr16	72979734	0.5386710822701615	chr16:72979734:T:G
chr16:72979896	['C', 'T']	56057	14104.012810219632	232.3658541503677	0.0184833217829558	0.0087717450010435	2.1071430805110123	0.0351096	0.0351096	chr16	72979896	1.4545741183780647	chr16:72979896:C:T
chr16:72979897	['T', 'C']	56057	84825.59241748438	430.4148459311388	0.0061773406181177	0.0067490162015168	0.9152949753964668	0.360041	0.360041	chr16	72979897	0.4436480407330515	chr16:72979897:T:C
chr16:72979943	['T', 'C']	56057	22644.90697840444	-72.53824059819267	-0.0092136659530195	0.0072009057902998	-1.2795148584544862	0.200721	0.200721	chr16	72979943	0.6974071880156855	chr16:72979943:T:C
chr16:72980681	['G', 'T']	56057	7290.910437109724	184.25394048650443	0.0242267797851053	0.0117011411016623	2.0704630065236564	0.0384136	0.0384136	chr16	72980681	1.4155149902346855	chr16:72980681:G:T
chr16:72981262	['G', 'A']	56057	18879.357520071364	-151.1194297416516	-0.0124984099249473	0.0077590497688376	-1.61081708421876	0.107225	0.107225	chr16	72981262	0.9697039450888892	chr16:72981262:G:A
chr16:72981522	['G', 'A']	56057	6165.329949691369	205.7582616867124	0.0332634478491006	0.0126681643394745	2.625751210493079	0.00864815	0.00864815	chr16	72981522	2.063076786260189	chr16:72981522:G:A
chr16:72981697	['G', 'C']	56057	14024.251605766489	245.53445913617423	0.0197422534215461	0.0087898243773304	2.246035025735293	0.0247056	0.0247056	chr16	72981697	1.6072045943742432	chr16:72981697:G:C
chr16:72982244	['A', 'C']	56057	7315.435499411197	186.3871173543733	0.0244790464116714	0.0116841678111225	2.095061180854406	0.03617	0.03617	chr16	72982244	1.4416514912383802	chr16:72982244:A:C
chr16:72982869	['A', 'C']	56057	45846.08556235613	-132.2356738298331	-0.007266467365765	0.0058814989922749	-1.235478808261156	0.216658	0.216658	chr16	72982869	0.6642252702035278	chr16:72982869:A:C
chr16:72983162	['C', 'G']	56057	10744.575016947943	214.16444549983368	0.0153375617370189	0.0097871361579391	1.5671143723261156	0.117094	0.117094	chr16	72983162	0.9314653579904136	chr16:72983162:C:G
chr16:72983219	['T', 'G']	56057	52233.18144348292	340.90753425548746	0.0063604777148366	0.0057746098490693	1.101455835299726	0.270703	0.270703	chr16	72983219	0.5675069312401095	chr16:72983219:T:G
chr16:72983785	['C', 'A']	56057	17345.547134803397	293.2958731236048	0.016634000542052	0.0080816607321655	2.058240390597876	0.0395717	0.0395717	chr16	72983785	1.4026152920448058	chr16:72983785:C:A
chr16:72984522	['A', 'G']	56057	22391.623699318225	250.65075287018888	0.0127476577900903	0.0072368121146233	1.7615018309417418	0.078159	0.078159	chr16	72984522	1.1070210058048944	chr16:72984522:A:G
chr16:72985105	['G', 'A']	56057	22057.360885622023	228.87055563466504	0.011977613436335	0.0072553227592427	1.6508725846932812	0.0987702	0.0987702	chr16	72985105	1.0053740668266324	chr16:72985105:G:A
chr16:72985661	['T', 'C']	56057	60896.38127442406	-67.48762439551854	-0.0059884700179481	0.0058107739292677	-1.030580451217584	0.302742	0.302742	chr16	72985661	0.5189273243261487	chr16:72985661:T:C
chr16:72987195	['T', 'C']	56057	103245.576166857	214.2454884659792	-0.0061744342535487	0.0107905671038587	-0.5722066499489888	0.567184	0.567184	chr16	72987195	0.2462760288999537	chr16:72987195:T:C
chr16:72987442	['G', 'A']	56057	13882.971897582303	229.25564574424035	0.0182676008585068	0.0088539004144223	2.0632263752086413	0.0390957	0.0390957	chr16	72987442	1.4078710065163194	chr16:72987442:G:A
chr16:72987465	['G', 'C']	56057	1538.1646357781308	-17.500915360485177	-0.0125725789661478	0.0247823132097456	-0.5073206387046892	0.611932	0.611932	chr16	72987465	0.2132968354779012	chr16:72987465:G:C
chr16:72987541	['C', 'G']	56057	3496.124734635626	54.96438781125813	-0.0007265341909386	0.0167141660419588	-0.0434681688045228	0.965328	0.965328	chr16	72987541	0.0153250966182085	chr16:72987541:C:G
chr16:72987655	['C', 'T']	56057	7688.68579176479	168.66777714320455	0.0204155447898154	0.0114216120449796	1.7874486289165352	0.0738704	0.0738704	chr16	72987655	1.1315295493163298	chr16:72987655:C:T
chr16:72988089	['A', 'G']	56057	6165.659934702326	10.075812851284908	0.0035020969249463	0.0126879881488349	0.2760167241540147	0.782536	0.782536	chr16	72988089	0.1064956739198988	chr16:72988089:A:G
chr16:72988114	['C', 'T']	56057	7200.25689055392	170.997106950093	0.0226246289462445	0.0117763906804155	1.9211853241137704	0.0547134	0.0547134	chr16	72988114	1.2619062964570755	chr16:72988114:C:T
chr16:72988374	['G', 'A']	56057	33785.80811360473	-387.2521277186244	-0.0163463267816132	0.0063181752376314	-2.58719110610506	0.00967868	0.00967868	chr16	72988374	2.0141838687046403	chr16:72988374:G:A
chr16:72988605	['T', 'C']	56057	57866.41961672971	-41.778761863596685	-0.0050822774690877	0.0058083556335966	-0.8749941962387654	0.381581	0.381581	chr16	72988605	0.4184132581833196	chr16:72988605:T:C
chr16:72988868	['G', 'T']	56057	4950.353237114874	23.736016354968985	0.0040775129849591	0.0140335622561508	0.2905543803158059	0.771393	0.771393	chr16	72988868	0.1127243064541184	chr16:72988868:G:T
chr16:72988960	['G', 'A']	56057	33543.18051565706	-383.7183055865267	-0.0163592851908573	0.0063340136856676	-2.582767578774648	0.00980364	0.00980364	chr16	72988960	2.0086126448785526	chr16:72988960:G:A
chr16:72989075	['A', 'T']	56057	2139.496163728499	20.772293086194765	0.0034165266037061	0.0211346373304813	0.1616553220328344	0.871578	0.871578	chr16	72989075	0.0596937405634436	chr16:72989075:A:T
chr16:72989081	['A', 'G']	56057	3367.021092077087	27.44065809881433	-0.0058082798799228	0.0169732254407003	-0.3422024823870601	0.7322	0.7322	chr16	72989081	0.1353702754544877	chr16:72989081:A:G
chr16:72989141	['CT', 'C']	56057	109958.92311123003	273.6812356593938	-0.0033443472540548	0.0221589878052555	-0.1509250911389381	0.880035	0.880035	chr16	72989141	0.0555000551173361	chr16:72989141:CT:C
chr16:72989180	['A', 'G']	56057	34855.124173165	-351.48329544897103	-0.0151972272628755	0.0062829591433276	-2.418800905145877	0.0155749	0.0155749	chr16	72989180	1.807574733085333	chr16:72989180:A:G
chr16:72989253	['A', 'G']	56057	57218.269306259375	-59.56474874291972	-0.0050986914298805	0.0058053852400728	-0.8782692653513802	0.379801	0.379801	chr16	72989253	0.4204438961184584	chr16:72989253:A:G
chr16:72989688	['T', 'C']	56057	3561.12705378646	48.694599479161205	-0.0021737632140331	0.0165602638947692	-0.1312638027899869	0.895567	0.895567	chr16	72989688	0.0479019177526191	chr16:72989688:T:C
chr16:72990324	['G', 'A']	56057	2200.1177436043818	21.788638347465053	0.0039331729845779	0.0208717887044524	0.1884444615778873	0.850529	0.850529	chr16	72990324	0.0703108739088391	chr16:72990324:G:A
chr16:72990377	['C', 'T']	56057	37601.03687910362	9.170409270003388	-0.0049578656250294	0.0061378256625037	-0.8077560194186123	0.419234	0.419234	chr16	72990377	0.3775435031865326	chr16:72990377:C:T
chr16:72991144	['G', 'A']	56057	22495.21033381505	343.2327209463615	0.0148078418086492	0.0072653284862509	2.0381517279875205	0.0415394	0.0415394	chr16	72991144	1.3815397807564092	chr16:72991144:G:A
chr16:72991194	['C', 'T']	56057	18956.352648386342	282.400305915071	0.0166062532450254	0.0077337403196422	2.14724732906389	0.0317779	0.0317779	chr16	72991194	1.497874805950102	chr16:72991194:C:T
chr16:72991583	['G', 'A']	56057	22245.79368477388	330.56852152477285	0.0146181958613719	0.0073004105315518	2.0023799755086635	0.0452487	0.0452487	chr16	72991583	1.3443938936065494	chr16:72991583:G:A
chr16:72992929	['G', 'A']	56057	7202.0	157.0570715656642	0.0207532183516047	0.0117779563362824	1.7620389954812132	0.0780682	0.0780682	chr16	72992929	1.107525833944899	chr16:72992929:G:A
chr16:72993924	['C', 'A']	56057	14082.758554861732	245.0807609666692	0.0180397264925208	0.0087961945040702	2.050855797262484	0.0402856	0.0402856	chr16	72993924	1.3948501637377269	chr16:72993924:C:A
chr16:72994178	['A', 'G']	56057	1956.034893677751	16.427386556586768	-0.0044509440280762	0.0221250185247142	-0.2011724430017737	0.840564	0.840564	chr16	72994178	0.0754292140642792	chr16:72994178:A:G
chr16:72994350	['C', 'T']	56057	34036.821547079606	100.02156408602336	-0.0005200911443851	0.0062986999519125	-0.0825711890319869	0.934193	0.934193	chr16	72994350	0.0295633912472973	chr16:72994350:C:T
chr16:72995261	['T', 'C']	56057	91591.1694676372	87.36944266219994	-0.010365151071697	0.0076109461946506	-1.3618741752480443	0.173243	0.173243	chr16	72995261	0.7613443043224492	chr16:72995261:T:C
chr16:72995296	['G', 'A']	56057	91568.53395893172	86.5481889360721	-0.0104221606596526	0.0076090884097305	-1.3696989834320688	0.170786	0.170786	chr16	72995296	0.7675477330143768	chr16:72995296:G:A
chr16:72996153	['G', 'A']	56057	58253.509385482845	115.0546049356448	-0.0021719641776407	0.005919334682977	-0.3669270777823906	0.713675	0.713675	chr16	72996153	0.146499516290867	chr16:72996153:G:A
chr16:72996274	['C', 'T']	56057	14688.358228661142	-169.85630022639387	-0.0126447962609185	0.0086714427643055	-1.4582113501306344	0.144788	0.144788	chr16	72996274	0.839267430885711	chr16:72996274:C:T
chr16:72997275	['A', 'C']	56057	91767.54815977736	97.32706751849442	-0.0098995351705944	0.0076418017415454	-1.295445171885912	0.195172	0.195172	chr16	72997275	0.7095824874773468	chr16:72997275:A:C
chr16:72997497	['A', 'G']	56057	33559.585358455544	-47.554910491094894	-0.0045925723891345	0.006318981775345	-0.7267899405966881	0.467358	0.467358	chr16	72997497	0.3303503188753661	chr16:72997497:A:G
chr16:72997595	['A', 'G']	56057	1904.1358714074177	9.482923618088538	0.0111744214468249	0.0224520940625107	0.4977006338791084	0.618697	0.618697	chr16	72997595	0.2085219898254888	chr16:72997595:A:G
chr16:72997990	['G', 'A']	56057	22073.72527433313	181.4002272563336	0.0056782074891729	0.007262173559111	0.781888155516343	0.434284	0.434284	chr16	72997990	0.3622261707292099	chr16:72997990:G:A
chr16:72998133	['G', 'A']	56057	17148.36500374692	33.60946460973084	0.0027199847334264	0.0080820473695828	0.3365464973223467	0.73646	0.73646	chr16	72998133	0.1328508363991262	chr16:72998133:G:A
chr16:72998134	['C', 'T']	56057	17148.28271148939	33.04911237811771	0.0026761473438252	0.0080823181604225	0.3311113582399936	0.740562	0.740562	chr16	72998134	0.1304385763990715	chr16:72998134:C:T
chr16:72998566	['T', 'C']	56057	109854.95970101329	259.8440575863642	-0.0084963044534655	0.0216460763040207	-0.3925101405970478	0.694683	0.694683	chr16	72998566	0.1582133288736345	chr16:72998566:T:C
chr16:72999298	['T', 'C']	56057	2935.4189191600203	-22.02912015762606	-0.0026714197443775	0.0182247870490273	-0.1465816712804953	0.883463	0.883463	chr16	72999298	0.0538116343092415	chr16:72999298:T:C
chr16:72999970	['C', 'T']	56057	18876.34693950368	-111.01424230516072	-0.0107496390073733	0.007793236813598	-1.3793548514548983	0.167791	0.167791	chr16	72999970	0.7752313376381985	chr16:72999970:C:T
chr16:73000606	['A', 'G']	56057	90572.07856989936	82.82882528561869	-0.0088320387028048	0.0075600032190555	-1.1682585902269265	0.242707	0.242707	chr16	73000606	0.6149176978438661	chr16:73000606:A:G
chr16:73001007	['C', 'T']	56057	6152.109747395461	26.92709188228673	0.0005515991614718	0.0126814615052092	0.043496497721913	0.965306	0.965306	chr16	73001007	0.0153349943809147	chr16:73001007:C:T
chr16:73001039	['C', 'T']	56057	32729.583862566004	-32.97038900464682	-0.0038556401840541	0.006366750413636	-0.605589968753339	0.54479	0.54479	chr16	73001039	0.2637708727998925	chr16:73001039:C:T
chr16:73001116	['T', 'C']	56057	2379.1273236521924	23.10463196706207	0.0096625005602674	0.0201922209239868	0.4785258935429479	0.632278	0.632278	chr16	73001116	0.1990919291227664	chr16:73001116:T:C
chr16:73001601	['T', 'C']	56057	109885.96025403168	261.8823731224833	-0.0083491308467252	0.021809721954676	-0.3828169320120666	0.701857	0.701857	chr16	73001601	0.1537513642764483	chr16:73001601:T:C
chr16:73001978	['C', 'T']	56057	21165.3981230374	152.14947454854135	0.0028271154571076	0.0073952798799737	0.3822864723164052	0.70225	0.70225	chr16	73001978	0.1535082521263842	chr16:73001978:C:T
chr16:73002734	['T', 'C']	56057	34451.90632807482	-80.8211764763049	-0.0055115441735851	0.0062861323709561	-0.8767782554262119	0.380611	0.380611	chr16	73002734	0.4195186643667413	chr16:73002734:T:C
chr16:73003486	['G', 'A']	56057	2029.8800902142536	-4.231939826114979	0.0016269608106136	0.0218163319705603	0.0745753600013581	0.940553	0.940553	chr16	73003486	0.0266167270046075	chr16:73003486:G:A
chr16:73003659	['C', 'T']	56057	52480.53258735768	198.40245739599803	0.0016560301716741	0.0058549384028784	0.2828433123839611	0.777298	0.777298	chr16	73003659	0.1094124497396192	chr16:73003659:C:T
chr16:73003828	['G', 'A']	56057	2059.4041144773937	-11.502376983786435	-0.0019567561583722	0.0216415354987771	-0.0904166970260887	0.927956	0.927956	chr16	73003828	0.032472615818026	chr16:73003828:G:A
chr16:73005232	['C', 'T']	56057	20357.994825678907	272.10561311761853	0.0102802752622203	0.007643584556584	1.344954737678045	0.178645	0.178645	chr16	73005232	0.7480091345289765	chr16:73005232:C:T
chr16:73005489	['T', 'C']	56057	20445.77766867222	265.8845235134657	0.0097578552884545	0.0076351783147929	1.2780127570234887	0.20125	0.20125	chr16	73005489	0.6962641109600939	chr16:73005489:T:C
chr16:73007620	['G', 'C']	56057	17952.202490766675	78.33921113332197	0.0044925575956885	0.0079317930693715	0.5663987394018706	0.571125	0.571125	chr16	73007620	0.2432688289362385	chr16:73007620:G:C
chr16:73007953	['T', 'C']	56057	20509.658715007045	252.9907514537832	0.008533156039562	0.0076374176131816	1.1172828921695244	0.263878	0.263878	chr16	73007953	0.5785968162099546	chr16:73007953:T:C
chr16:73008652	['G', 'A']	56057	53803.39697012952	260.111256240402	0.0026117418510493	0.0059000345188036	0.4426655204686781	0.658009	0.658009	chr16	73008652	0.1817681662285878	chr16:73008652:G:A
chr16:73009030	['C', 'T']	56057	20476.131835379776	275.3274450514238	0.0107181671935445	0.0076333065623359	1.4041316310325846	0.160285	0.160285	chr16	73009030	0.7951071184570803	chr16:73009030:C:T
chr16:73009348	['G', 'A']	56057	8849.420782186698	-18.612429127549213	-0.0060298679162494	0.010679251161863	-0.5646339640163947	0.572325	0.572325	chr16	73009348	0.2423572830538487	chr16:73009348:G:A
chr16:73009878	['G', 'A']	56057	17994.209984477315	134.91237018768263	0.0079375053249316	0.0079231658870666	1.0018098116421403	0.31644	0.31644	chr16	73009878	0.4997086241589408	chr16:73009878:G:A
chr16:73011485	['G', 'C']	56057	21572.3478136355	258.03479662107827	0.0087320459161427	0.0074804669273954	1.1673129499662307	0.243089	0.243089	chr16	73011485	0.6142346929353008	chr16:73011485:G:C
chr16:73011716	['A', 'C']	56057	23687.986810872564	247.87242018419423	0.0064404478162121	0.0072191218692458	0.8921372893909778	0.372323	0.372323	chr16	73011716	0.4290801347067955	chr16:73011716:A:C
chr16:73011950	['T', 'C']	56057	21528.144644099862	235.64658846696943	0.0063710155295333	0.0074991493138346	0.8495650990412891	0.395571	0.395571	chr16	73011950	0.4027755547938363	chr16:73011950:T:C
chr16:73014210	['G', 'C']	56057	56752.23564367036	158.8378610678353	0.0001091520618566	0.0059045730839359	0.0184860209713743	0.985251	0.985251	chr16	73014210	0.0064531156663567	chr16:73014210:G:C
chr16:73014373	['A', 'G']	56057	9526.359524701602	184.74829683935943	0.0201394668453821	0.0103876382020489	1.9387917112293784	0.0525317	0.0525317	chr16	73014373	1.279578544586709	chr16:73014373:A:G
chr16:73015508	['T', 'C']	56057	1683.060048166979	-2.9369608827813765	0.0005058571110492	0.0237315406173931	0.0213158142239839	0.982994	0.982994	chr16	73015508	0.0074491330069731	chr16:73015508:T:C
chr16:73016177	['A', 'C']	56057	2759.0984390330923	179.4123615634503	0.0272389099215336	0.0195395345504564	1.3940408790800682	0.163311	0.163311	chr16	73016177	0.7869845618744212	chr16:73016177:A:C
chr16:73016677	['C', 'G']	56057	2748.2941606751	179.10140172312902	0.0275488684042425	0.0195775214552163	1.407168341879264	0.159383	0.159383	chr16	73016677	0.7975580028892096	chr16:73016677:C:G
chr16:73016807	['G', 'T']	56057	6446.575001784058	-17.310763479927232	-0.0093510446837678	0.0123773695450109	-0.7554953134236058	0.449955	0.449955	chr16	73016807	0.3468309178444638	chr16:73016807:G:T
chr16:73017919	['T', 'G']	56057	21335.32840854344	-99.848480440203	-0.0070954179676898	0.0074498286297033	-0.9524270047500966	0.340885	0.340885	chr16	73017919	0.4673921086583301	chr16:73017919:T:G
chr16:73018402	['T', 'G']	56057	4812.201827168424	176.65364814915526	0.0150375510109268	0.0145903579635373	1.0306499023880744	0.302709	0.302709	chr16	73018402	0.5189746666145156	chr16:73018402:T:G
chr16:73018467	['C', 'T']	56057	13679.68434857082	-65.64446711324976	-0.0028465129916777	0.0091007139454577	-0.3127790862054807	0.75445	0.75445	chr16	73018467	0.1223695371258122	chr16:73018467:C:T
chr16:73018535	['A', 'G']	56057	54371.60914638499	264.6411518021042	0.0036949051402105	0.0059039691015238	0.6258340917226106	0.531426	0.531426	chr16	73018535	0.2745572015623559	chr16:73018535:A:G
chr16:73018934	['G', 'A']	56057	22317.98130140774	144.2426840391328	0.0020306987405747	0.0072477302287582	0.2801840957762435	0.779337	0.779337	chr16	73018934	0.1082747045969794	chr16:73018934:G:A
chr16:73019123	['T', 'A']	56057	19429.733033611647	-35.64679878455077	-0.0033257510217548	0.0076666547051026	-0.4337942883408335	0.664439	0.664439	chr16	73019123	0.1775448840657634	chr16:73019123:T:A
chr16:73019253	['T', 'C']	56057	1685.4209267883589	0.6414901288278931	0.0030210886119374	0.0237327461935766	0.1272962086770676	0.898706	0.898706	chr16	73019253	0.0463823588343477	chr16:73019253:T:C
chr16:73019348	['G', 'A']	56057	12507.355117722816	-16.753695826629666	0.0029279004844552	0.0095826494663132	0.305541854029827	0.759955	0.759955	chr16	73019348	0.1192121232853817	chr16:73019348:G:A
chr16:73019680	['A', 'C']	56057	7215.643598801113	15.68464757702301	0.0019525720917648	0.0117615922992662	0.1660125637824293	0.868148	0.868148	chr16	73019680	0.0614062309246269	chr16:73019680:A:C
chr16:73019923	['T', 'C']	56057	9668.517429621435	209.58030698747925	0.0223121310336773	0.0103143346442584	2.16321573840903	0.0305288	0.0305288	chr16	73019923	1.5152902662424674	chr16:73019923:T:C
chr16:73020394	['GA', 'G']	56057	28975.78727694504	149.00280358497446	0.0056205657515946	0.0066107079302269	0.8502214605330045	0.395206	0.395206	chr16	73020394	0.4031764705947561	chr16:73020394:GA:G
chr16:73020895	['T', 'C']	56057	1707.6397137554434	-1.13548463583919	0.001510127630399	0.0235775753749656	0.0640493183197483	0.948931	0.948931	chr16	73020895	0.02276536545332	chr16:73020895:T:C
chr16:73021422	['T', 'C']	56057	9645.376509839603	210.23024030831223	0.0222285805178949	0.0103232415111746	2.153255883225553	0.0313028	0.0313028	chr16	73021422	1.5044168135665963	chr16:73021422:T:C
chr16:73024524	['G', 'A']	56057	21074.383510562373	113.97568759529412	0.0015139292380934	0.0074114872921867	0.2042679395388625	0.838145	0.838145	chr16	73024524	0.0766808414504049	chr16:73024524:G:A
chr16:73025027	['C', 'T']	56057	2340.125236379205	117.48566382661812	0.0095177841573892	0.0213014394407484	0.4468141312169834	0.655011	0.655011	chr16	73025027	0.1837514065743433	chr16:73025027:C:T
chr16:73025848	['A', 'G']	56057	2523.045008562866	118.21778306177008	0.0072409311577253	0.0206515240307278	0.3506245421379746	0.725871	0.725871	chr16	73025848	0.1391405541843318	chr16:73025848:A:G
chr16:73025962	['G', 'A']	56057	32463.68678848006	108.12975885370332	0.0009332279312924	0.0063726836231932	0.1464419052431845	0.883573	0.883573	chr16	73025962	0.053757563658648	chr16:73025962:G:A
chr16:73026129	['A', 'G']	56057	104758.47101371636	292.01439310778125	-0.0082019122562872	0.0117378841456587	-0.6987555980709487	0.484708	0.484708	chr16	73026129	0.3145198122822266	chr16:73026129:A:G
chr16:73027969	['C', 'T']	56057	9621.343270002675	222.2053275158821	0.0232793979074573	0.0103359583762737	2.252272799481779	0.0243089	0.0243089	chr16	73027969	1.6142346929353006	chr16:73027969:C:T
chr16:73028164	['C', 'T']	56057	21751.94016270605	94.26467286064648	-0.0003282488180158	0.007326443726632	-0.0448032947857916	0.964264	0.964264	chr16	73028164	0.0158040469616786	chr16:73028164:C:T
chr16:73028614	['T', 'C']	56057	21891.011050414178	-91.63284849201614	-0.0067048409667037	0.0073804512086927	-0.9084594934801152	0.363639	0.363639	chr16	73028614	0.4393295452066826	chr16:73028614:T:C
chr16:73030458	['T', 'C']	56057	18664.99889392372	-10.119996349748568	-0.0016583724304212	0.0078958044655013	-0.21003210472943	0.833643	0.833643	chr16	73030458	0.0790198921958388	chr16:73030458:T:C
chr16:73032740	['T', 'C']	56057	97803.212970562	292.76824159351827	-0.0046326390448829	0.0087092820915397	-0.5319197376076681	0.594784	0.594784	chr16	73032740	0.2256407227411587	chr16:73032740:T:C
chr16:73032795	['A', 'G']	56057	97802.46818076394	294.8147666082582	-0.0045825270086785	0.0087104516208549	-0.5260952253849673	0.598824	0.598824	chr16	73032795	0.2227008020853443	chr16:73032795:A:G
chr16:73033055	['A', 'G']	56057	94603.81345227474	394.9438539751952	0.0029988693399327	0.0079658867034985	0.3764639708741641	0.706573	0.706573	chr16	73033055	0.1508429621106951	chr16:73033055:A:G
chr16:73033256	['G', 'A']	56057	2683.2393313351886	113.09470317465012	0.0031471698065533	0.0197180008375191	0.1596089701226173	0.87319	0.87319	chr16	73033256	0.0588912465882845	chr16:73033256:G:A
chr16:73033862	['T', 'G']	56057	24608.145780918225	225.40091466223487	0.0003142389691782	0.0069799016339983	0.0450205440786815	0.964091	0.964091	chr16	73033862	0.0158819713537856	chr16:73033862:T:G
chr16:73034616	['T', 'C']	56057	24320.867719204354	192.4125523252421	-0.0008501738000889	0.0070040142955805	-0.121383789953917	0.903387	0.903387	chr16	73034616	0.0441261633527595	chr16:73034616:T:C
chr16:73034779	['G', 'A']	56057	18963.014842830125	72.93518063508586	0.0029976758902489	0.0077291246536561	0.3878415764495337	0.698135	0.698135	chr16	73034779	0.1560605887149406	chr16:73034779:G:A
chr16:73035078	['C', 'T']	56057	24914.444484093707	13.08735987987625	-0.0025488576613656	0.0069544423542305	-0.3665078422592914	0.713988	0.713988	chr16	73035078	0.1463090873520857	chr16:73035078:C:T
chr16:73035162	['AG', 'A']	56057	18909.09565791588	67.35130071082224	0.0028553933058339	0.0077389004438882	0.3689662797108317	0.712154	0.712154	chr16	73035162	0.1474260820396873	chr16:73035162:AG:A
chr16:73035819	['A', 'G']	56057	97719.0	302.74491588961496	-0.0040930860290841	0.0086884996382121	-0.4710923864325973	0.637577	0.637577	chr16	73035819	0.1954673581007293	chr16:73035819:A:G
chr16:73035989	['T', 'C']	56057	19184.34222919937	75.01105199479824	0.0031719398553801	0.0076940983621978	0.4122562132769668	0.680153	0.680153	chr16	73035989	0.1673933820267658	chr16:73035989:T:C
chr16:73036101	['T', 'C']	56057	55516.80727019647	276.74737930824017	0.0029160316888842	0.0058589575299246	0.4977048688253268	0.618694	0.618694	chr16	73036101	0.2085240956811896	chr16:73036101:T:C
chr16:73036184	['C', 'G']	56057	55353.93729037323	271.5981555117108	0.0027210633287042	0.0058499606038294	0.4651421629956041	0.641831	0.641831	chr16	73036184	0.1925793106063548	chr16:73036184:C:G
chr16:73036411	['C', 'A']	56057	95946.13474506726	323.76287538247334	-0.0026338361811297	0.0082548300140646	-0.3190660712143352	0.749678	0.749678	chr16	73036411	0.1251252337434474	chr16:73036411:C:A
chr16:73037689	['G', 'C']	56057	22108.577578363333	16.447578500168675	-0.0019578608275847	0.0072773197804334	-0.2690359756965569	0.787903	0.787903	chr16	73037689	0.1035272459086332	chr16:73037689:G:C
chr16:73037738	['C', 'T']	56057	3660.130586031576	-75.44738787211888	-0.0241824713980377	0.0162024173346415	-1.492522436533869	0.135568	0.135568	chr16	73037738	0.8678428109371923	chr16:73037738:C:T
chr16:73039909	['G', 'A']	56057	39536.69530148647	224.5661241022133	0.0024382917050672	0.0060681151354069	0.4018202770807689	0.687818	0.687818	chr16	73039909	0.1625264630031226	chr16:73039909:G:A
chr16:73043675	['G', 'A']	56057	24001.712664799383	-32.662762550992056	-0.0045652494003149	0.0070787758772904	-0.6449207432828692	0.518981	0.518981	chr16	73043675	0.2848485414698477	chr16:73043675:G:A
chr16:73045190	['G', 'A']	56057	23275.81303641845	-30.484602531538407	-0.0046953927504326	0.0071705808708989	-0.6548134432858052	0.512591	0.512591	chr16	73045190	0.2902290233656856	chr16:73045190:G:A
chr16:73045784	['T', 'C']	56057	17431.42475658446	282.17288959723675	0.0087032488426979	0.0082829572292598	1.050741734118026	0.293382	0.293382	chr16	73045784	0.5325665351433106	chr16:73045784:T:C
chr16:73050377	['T', 'C']	56057	21874.463055154072	227.0858347261945	0.0047075942905625	0.0072839797129328	0.6462942616663455	0.518091	0.518091	chr16	73050377	0.2855939519790174	chr16:73050377:T:C
chr16:73050619	['C', 'T']	56057	6021.537090558768	60.506570633298175	0.0130133516589848	0.0129830383542496	1.0023348390344484	0.316186	0.316186	chr16	73050619	0.5000573635541946	chr16:73050619:C:T
chr16:73051262	['G', 'A']	56057	6083.434089165612	63.38526065539906	0.0127260680428	0.0129407980633567	0.9834067404880716	0.325412	0.325412	chr16	73051262	0.4875664359176279	chr16:73051262:G:A
chr16:73053790	['C', 'T']	56057	30632.557444910344	21.20717931167183	-0.006006715969832	0.0065298370386071	-0.9198875767217194	0.357635	0.357635	chr16	73053790	0.4465599855051685	chr16:73053790:C:T
chr16:73055128	['T', 'C']	56057	10377.437911066612	88.22553422970785	0.0103055979482975	0.0099896957376514	1.0316228060335642	0.302253	0.302253	chr16	73055128	0.519629379873378	chr16:73055128:T:C
chr16:73056140	['G', 'A']	56057	83089.16230058172	355.27897597904143	0.0056783404229965	0.0066036945712764	0.8598732666551768	0.389863	0.389863	chr16	73056140	0.4090879796320107	chr16:73056140:G:A
chr16:73059636	['G', 'A']	56057	6890.684033522816	80.25782341034255	0.0107656871746327	0.0122507365173097	0.8787787705189242	0.379525	0.379525	chr16	73059636	0.420759611061142	chr16:73059636:G:A
chr16:73060594	['T', 'A']	56057	79650.06585618819	260.9002301624422	0.0027970195718842	0.0067497957435597	0.4143858093117842	0.678593	0.678593	chr16	73060594	0.1683906246158245	chr16:73060594:T:A
chr16:73061436	['G', 'T']	56057	7517.519436407088	76.0665481787146	0.0031579089092849	0.0116306478322316	0.2715161661531512	0.785995	0.785995	chr16	73061436	0.1045802166569232	chr16:73061436:G:T
chr16:73061531	['AAC', 'A']	56057	69843.68910816888	252.49369894545288	0.0037992486733444	0.0059465982891433	0.6388944550501591	0.522894	0.522894	chr16	73061531	0.2815863414976372	chr16:73061531:AAC:A
chr16:73062344	['A', 'G']	56057	82396.10821854258	310.206664393845	0.0047654469775959	0.0065433905143692	0.7282840550523483	0.466443	0.466443	chr16	73062344	0.3312014200802721	chr16:73062344:A:G
chr16:73063764	['G', 'A']	56057	7882.421843222606	102.31783195214771	0.0048126700939199	0.0113615225260388	0.4235937642063392	0.671864	0.671864	chr16	73063764	0.1727186287721638	chr16:73063764:G:A
chr16:73063946	['C', 'T']	56057	28177.523925920643	11.598707940475114	-0.001563651508494	0.0067546362742261	-0.2314930730556836	0.816933	0.816933	chr16	73063946	0.0878135602649731	chr16:73063946:C:T
chr16:73064791	['T', 'C']	56057	86491.42919335555	438.5244258941885	0.008450973748794	0.0068993711795201	1.2248904326063312	0.220622	0.220622	chr16	73064791	0.6563511827289699	chr16:73064791:T:C
chr16:73066409	['C', 'T']	56057	74801.33751984728	241.8911237694816	0.002646757559624	0.006112361348324	0.4330171939768883	0.665004	0.665004	chr16	73066409	0.1771757424071163	chr16:73066409:C:T
chr16:73067114	['G', 'A']	56057	84717.5789295272	435.4128143741236	0.0098674557338763	0.0067402741651635	1.4639546540814878	0.143212	0.143212	chr16	73067114	0.8440205901606026	chr16:73067114:G:A
chr16:73067426	['G', 'A']	56057	6516.464988493033	52.741993179517415	0.0077508486911963	0.0124925444152196	0.6204379535167788	0.534972	0.534972	chr16	73067426	0.2716689480044097	chr16:73067426:G:A
chr16:73068557	['T', 'C']	56057	14438.287822022408	293.3528066111163	0.0197077728263275	0.0088037692776348	2.238560803313335	0.0251884	0.0251884	chr16	73068557	1.598799418577319	chr16:73068557:T:C
chr16:73072096	['G', 'A']	56057	2236.039888682746	104.82016497477336	0.0372212458897938	0.0206648521973659	1.801186165490126	0.0716789	0.0716789	chr16	73072096	1.1446086680724337	chr16:73072096:G:A
chr16:73072123	['C', 'T']	56057	2284.122239269276	100.4280975253002	0.0337918271103059	0.0204638521879753	1.651293549225406	0.0986843	0.0986843	chr16	73072123	1.0057519351289397	chr16:73072123:C:T
chr16:73072849	['A', 'G']	56057	2331.620405757762	93.41169877277208	0.0307913380994801	0.0202732331873074	1.5188173398389082	0.128814	0.128814	chr16	73072849	0.890036933619614	chr16:73072849:A:G
chr16:73077762	['C', 'A']	56057	101712.81445340374	325.0630265361427	0.0019195354506404	0.0099847219198692	0.1922472619713748	0.847549	0.847549	chr16	73077762	0.0718351841992749	chr16:73077762:C:A
chr16:73078801	['T', 'C']	56057	7908.373398065184	349.3949735604747	0.0360615251078422	0.0115556215837315	3.120691072006998	0.00180519	0.00180519	chr16	73078801	2.743477080955597	chr16:73078801:T:C
chr16:73079247	['G', 'A']	56057	3337.1431248995927	106.77406190491668	0.0278005126846631	0.0170538637552936	1.6301591875937032	0.103073	0.103073	chr16	73079247	0.9868550833749248	chr16:73079247:G:A
chr16:73081235	['C', 'T']	56057	2351.5501227384666	96.39184261797838	0.0313649612682447	0.0203656944888547	1.5400879790968804	0.123545	0.123545	chr16	73081235	0.908174826274446	chr16:73081235:C:T
chr16:73081943	['C', 'T']	56057	1453.573997283835	95.4484675634517	0.0471045843569224	0.0262839919400852	1.7921396591620538	0.073116	0.073116	chr16	73081943	1.135987575827906	chr16:73081943:C:T
chr16:73083622	['C', 'T']	56057	3336.11902595665	106.23715481463684	0.0272950643116058	0.0170461294927498	1.6012470351826862	0.109328	0.109328	chr16	73083622	0.961268596621388	chr16:73083622:C:T
chr16:73084031	['C', 'T']	56057	7792.695068864625	364.2645345587634	0.0391700352630336	0.0116024814394775	3.3760049923249302	0.000735965	0.000735965	chr16	73084031	3.1331428387444284	chr16:73084031:C:T
chr16:73084985	['T', 'A']	56057	2323.0	94.79835729035028	0.0311365458152135	0.0202847526905364	1.5349729074951883	0.124796	0.124796	chr16	73084985	0.9037993345716044	chr16:73084985:T:A
chr16:73085236	['C', 'T']	56057	3348.776604096782	109.14657839520332	0.0280379460433136	0.0170187547561166	1.647473416539872	0.0994664	0.0994664	chr16	73085236	1.0023236002489615	chr16:73085236:C:T
chr16:73087345	['C', 'T']	56057	2333.2081103261253	86.70651521310705	0.0278545172352438	0.020245298674015	1.3758511387631585	0.168873	0.168873	chr16	73087345	0.7724397813843156	chr16:73087345:C:T
chr16:73088327	['A', 'G']	56057	28263.10044081168	-267.4140894225148	-0.0167890022314863	0.0066385153056552	-2.5290296788476416	0.0114406	0.0114406	chr16	73088327	1.9415511984576728	chr16:73088327:A:G
chr16:73088724	['T', 'C']	56057	5282.565413641149	31.13896048592672	-0.0047845898061938	0.0136138953747605	-0.3514489919662663	0.725253	0.725253	chr16	73088724	0.1395104660678683	chr16:73088724:T:C
chr16:73089517	['G', 'A']	56057	2350.1257715774072	85.07628849865247	0.0268513846530902	0.0201743732507883	1.3309649979853042	0.183206	0.183206	chr16	73089517	0.7370603072826799	chr16:73089517:G:A
chr16:73090760	['C', 'A']	56057	100860.3902112626	321.4210782489453	0.0013612460421149	0.009650863787146	0.1410491404850228	0.887832	0.887832	chr16	73090760	0.0516692058155333	chr16:73090760:C:A
chr16:73091332	['T', 'C']	56057	3233.038134156569	147.089641894054	0.0310753242990616	0.0174502797826486	1.780792324599909	0.0749518	0.0749518	chr16	73091332	1.1252179329200305	chr16:73091332:T:C
chr16:73091548	['T', 'C']	56057	3356.4191257805533	110.7713302296024	0.0289548653728284	0.0169904051379382	1.7041892254926003	0.0883513	0.0883513	chr16	73091548	1.0537870559062514	chr16:73091548:T:C
chr16:73092105	['T', 'C']	56057	2763.098581750067	75.87911557812849	0.0179891133471273	0.0185957454793232	0.9673779073352878	0.333359	0.333359	chr16	73092105	0.4770878153319557	chr16:73092105:T:C
chr16:73092389	['C', 'T']	56057	5525.394269709025	75.71474802357999	0.0026674612225535	0.0133204701521363	0.200252783279252	0.841284	0.841284	chr16	73092389	0.0750573706562272	chr16:73092389:C:T
chr16:73092851	['G', 'A']	56057	2480.0442414728127	127.29130065340316	0.0450228612515184	0.0196782138309792	2.287954670999635	0.0221439	0.0221439	chr16	73092851	1.654745888456458	chr16:73092851:G:A
chr16:73093616	['G', 'A']	56057	3461.18523209762	27.640887519173155	-0.0013770539994024	0.0167242212533159	-0.0823389010791406	0.934378	0.934378	chr16	73093616	0.0294773956074049	chr16:73093616:G:A
chr16:73093657	['G', 'A']	56057	3446.2459101207787	35.303965763646055	0.0026128678600311	0.0167516717442562	0.1559765437098594	0.876052	0.876052	chr16	73093657	0.0574701145593113	chr16:73093657:G:A
chr16:73093824	['C', 'T']	56057	15073.613387807534	60.027375599081815	0.0042496266003806	0.0084851939729858	0.5008284564749018	0.616494	0.616494	chr16	73093824	0.2100711457991037	chr16:73093824:C:T
chr16:73094117	['T', 'C']	56057	2304.205523442517	69.42472510341398	0.0225559673485784	0.0203877772028367	1.106347549522956	0.268581	0.268581	chr16	73094117	0.5709247135102562	chr16:73094117:T:C
chr16:73094247	['G', 'A']	56057	66798.53294438795	229.2670164342526	-0.0025758969881893	0.005900322164284	-0.436568871405327	0.662426	0.662426	chr16	73094247	0.178862629974792	chr16:73094247:G:A
chr16:73094395	['C', 'T']	56057	62637.11288566888	616.5383451473449	0.0086269076553162	0.0058610229189168	1.4719116056469064	0.14105	0.14105	chr16	73094395	0.8506269095086149	chr16:73094395:C:T
chr16:73094890	['A', 'G']	56057	28473.650879760185	121.00891753300829	0.0031889120503479	0.0066626640850261	0.4786241673979573	0.632208	0.632208	chr16	73094890	0.199140012871838	chr16:73094890:A:G
chr16:73095828	['C', 'T']	56057	1739.0310225488795	92.09873109127363	0.037613302517315	0.0237008679013075	1.5870010614775865	0.112518	0.112518	chr16	73095828	0.9487779959938908	chr16:73095828:C:T
chr16:73096210	['T', 'C']	56057	33541.57356221339	186.0332787975313	0.0049569336841235	0.0063409827058952	0.7817295700105004	0.434377	0.434377	chr16	73096210	0.3621331784411451	chr16:73096210:T:C
chr16:73096520	['A', 'G']	56057	44042.99910760499	153.43133577951454	-0.0040483953167781	0.0059727815069729	-0.6778073686525783	0.497897	0.497897	chr16	73096520	0.3028604904896959	chr16:73096520:A:G
chr16:73097047	['C', 'A']	56057	15879.313729691105	-8.822101435008157	0.0007138739418283	0.0083205378848276	0.0857966097516416	0.931628	0.931628	chr16	73097047	0.0307574672576296	chr16:73097047:C:A
chr16:73097176	['C', 'G']	56057	16080.163368368463	14.555545600791174	0.0021086725212779	0.0082751070244485	0.2548211781488729	0.798862	0.798862	chr16	73097176	0.0975282367245046	chr16:73097176:C:G
chr16:73097671	['C', 'T']	56057	64707.314692552005	371.46965568170873	0.0005579939287888	0.0058776310466025	0.0949351744545714	0.924367	0.924367	chr16	73097671	0.0341555672752754	chr16:73097671:C:T
chr16:73097693	['T', 'C']	56057	64727.248036976205	375.8994863257879	0.0006372465919931	0.0058785804994846	0.1084014401178988	0.913678	0.913678	chr16	73097693	0.0392068321240513	chr16:73097693:T:C
chr16:73098390	['T', 'C']	56057	44195.30072392518	268.3786377461828	-0.0010057223763315	0.0059630368301647	-0.1686594272307594	0.866065	0.866065	chr16	73098390	0.0624495120450448	chr16:73098390:T:C
chr16:73098940	['A', 'G']	56057	42829.58421794437	238.5495912514005	-0.0014095930105749	0.0059928817748259	-0.2352112161625027	0.814046	0.814046	chr16	73098940	0.0893510533642229	chr16:73098940:A:G
chr16:73099672	['C', 'T']	56057	42484.99948179112	269.422132496629	-0.0003056747914265	0.0059970431011153	-0.050970917879467	0.959349	0.959349	chr16	73099672	0.0180233728070605	chr16:73099672:C:T
chr16:73100615	['T', 'TCCA']	56057	42527.82882593408	260.7569061763064	-0.0007981453523601	0.0059963575905635	-0.1331050292291039	0.894111	0.894111	chr16	73100615	0.0486085620821115	chr16:73100615:T:TCCA
chr16:73100618	['T', 'C']	56057	42855.22829501642	267.0102452713081	-0.0007091734874852	0.005981259611662	-0.1185659097796948	0.90562	0.90562	chr16	73100618	0.043053994952484	chr16:73100618:T:C
chr16:73100680	['T', 'C']	56057	81703.60769862233	545.6092390013465	0.0070700343704026	0.0065289976827416	1.082866729925671	0.278872	0.278872	chr16	73100680	0.5545950886595308	chr16:73100680:T:C
chr16:73101842	['C', 'T']	56057	81891.22599464764	580.0470969453471	0.0081064525811851	0.0065360226717085	1.2402730205135877	0.21488	0.21488	chr16	73101842	0.6678040046753599	chr16:73101842:C:T
chr16:73102559	['T', 'C']	56057	34734.81597259393	236.74680443276284	0.0078739327290421	0.0062834330088992	1.253125913476007	0.210165	0.210165	chr16	73102559	0.677439607872449	chr16:73102559:T:C
chr16:73102591	['A', 'T']	56057	14623.043441029024	-64.0369059583729	-0.0009801642287676	0.0086196622768849	-0.1137126023366544	0.909466	0.909466	chr16	73102591	0.0412135322117035	chr16:73102591:A:T
chr16:73102792	['T', 'C']	56057	15730.403072147295	148.99201605044416	0.0071105975337385	0.0083869865101326	0.8478131597264378	0.396546	0.396546	chr16	73102792	0.4017064265370247	chr16:73102792:T:C
chr16:73103024	['G', 'A']	56057	1291.7834996340796	45.46099811334723	0.0227992347553024	0.027353173855051	0.8335133201038889	0.404559	0.404559	chr16	73103024	0.3930181328751625	chr16:73103024:G:A
chr16:73103327	['C', 'T']	56057	80536.67700378275	557.7541541818401	0.0073228940120116	0.0064547031834986	1.1345051513340665	0.256588	0.256588	chr16	73103327	0.5907636583883948	chr16:73103327:C:T
chr16:73103705	['C', 'T']	56057	81847.36118199174	603.7021422561612	0.0087970972872655	0.006533281346508	1.3465051971116362	0.178145	0.178145	chr16	73103705	0.7492263624955793	chr16:73103705:C:T
chr16:73104025	['C', 'T']	56057	41675.66487045892	287.5421156923909	7.31912321676712e-05	0.0060093285474523	0.0121796023615152	0.990282	0.990282	chr16	73104025	0.0042411148929927	chr16:73104025:C:T
chr16:73104083	['A', 'G']	56057	19061.845541828287	82.85315400486287	0.0056626082659092	0.0077059038991824	0.7348402393793098	0.46244	0.46244	chr16	73104083	0.3349446074855703	chr16:73104083:A:G
chr16:73104379	['C', 'T']	56057	41370.52032418728	301.0636683860266	0.0008773112769284	0.0060166995817618	0.1458127109400325	0.88407	0.88407	chr16	73104379	0.0535133465139036	chr16:73104379:C:T
chr16:73104596	['G', 'A']	56057	41244.5648954393	289.2179514742305	0.0004514953203624	0.0060171120278593	0.0750352192666574	0.940187	0.940187	chr16	73104596	0.0267857581119197	chr16:73104596:G:A
chr16:73105186	['G', 'C']	56057	55754.99794168734	442.94550199145766	0.0103805729430511	0.0058230907441203	1.782656908366487	0.0746476	0.0746476	chr16	73105186	1.126984150745547	chr16:73105186:G:C
chr16:73105707	['C', 'T']	56057	7260.036093418259	-76.125001039916	0.002137621350862	0.0124349850210785	0.1719038138959176	0.863514	0.863514	chr16	73105707	0.0637306168996973	chr16:73105707:C:T
chr16:73106065	['T', 'C']	56057	47891.14125419644	102.59626471850282	0.0003059128585022	0.0058739218677893	0.0520798310545735	0.958465	0.958465	chr16	73106065	0.0184237415072497	chr16:73106065:T:C
chr16:73106193	['G', 'A']	56057	9973.447904768704	-25.565732320720564	0.0016529650186269	0.0101750821311255	0.1624522531931708	0.87095	0.87095	chr16	73106193	0.0600067765048384	chr16:73106193:G:A
chr16:73106824	['A', 'G']	56057	38533.62361044198	83.75280037116212	0.0013457908645124	0.0061666724482776	0.2182361517982492	0.827246	0.827246	chr16	73106824	0.082365324116284	chr16:73106824:A:G
chr16:73106854	['A', 'G']	56057	62985.35954394606	279.61367523517174	0.00534109008156	0.0058261291609117	0.9167476267766412	0.359279	0.359279	chr16	73106854	0.444568166738167	chr16:73106854:A:G
chr16:73107047	['T', 'C']	56057	24449.36151801167	223.28663537414727	0.0072932144670061	0.0070525460079317	1.034125046302952	0.301082	0.301082	chr16	73107047	0.5213152077364795	chr16:73107047:T:C
chr16:73107882	['C', 'T']	56057	4977.177575595397	22.85709795689836	-0.0026579992711903	0.0139919487698108	-0.1899663381362089	0.849336	0.849336	chr16	73107882	0.0709204674965376	chr16:73107882:C:T
chr16:73107887	['C', 'T']	56057	38288.09812492195	91.10914071724758	0.0022592674491845	0.00617120115078	0.3660984942775664	0.714293	0.714293	chr16	73107887	0.1461236058971144	chr16:73107887:C:T
chr16:73107933	['G', 'A']	56057	43370.83168281498	172.93853555058763	0.0033719219135048	0.0060174849539663	0.5603540248625418	0.57524	0.57524	chr16	73107933	0.2401509223899887	chr16:73107933:G:A
chr16:73107965	['T', 'C']	56057	37217.30310816115	-9.630579284667636	4.2986640693552e-05	0.0062111151010103	0.0069209216049722	0.994478	0.994478	chr16	73107965	0.0024048199646677	chr16:73107965:T:C
chr16:73107967	['T', 'C']	56057	5047.891034335071	25.77933571330585	-0.0020824247879937	0.0139105236545022	-0.1497013944057959	0.881001	0.881001	chr16	73107967	0.0550235986319527	chr16:73107967:T:C
chr16:73108719	['T', 'C']	56057	67050.96121112637	104.32997695965288	-0.0038767671248251	0.0059340177156809	-0.6533123611310808	0.513558	0.513558	chr16	73108719	0.2894105011270732	chr16:73108719:T:C
chr16:73108984	['T', 'C']	56057	67061.1593334047	100.36576744491713	-0.0040739901995683	0.0059343336315071	-0.6865118229852057	0.492393	0.492393	chr16	73108984	0.3076881297516523	chr16:73108984:T:C
chr16:73109003	['A', 'AT']	56057	67223.99207807731	132.34547188135102	-0.0032872637997678	0.0059402462178376	-0.5533884756993271	0.58	0.58	chr16	73109003	0.2365720064370627	chr16:73109003:A:AT
chr16:73109015	['C', 'T']	56057	38249.82338037718	79.18542113457525	0.0017679989915328	0.0061714201817356	0.2864817075274281	0.77451	0.77451	chr16	73109015	0.1109729705235199	chr16:73109015:C:T
chr16:73109025	['C', 'A']	56057	38250.14109334855	87.0083108480755	0.0020817103683948	0.0061724998400993	0.3372556374762652	0.735925	0.735925	chr16	73109025	0.1331664434693471	chr16:73109025:C:A
chr16:73109349	['C', 'T']	56057	28720.172742358547	10.98643474220226	-0.0074118808625549	0.0066396126292343	-1.1163122423618996	0.264293	0.264293	chr16	73109349	0.5779143393337914	chr16:73109349:C:T
chr16:73109835	['C', 'T']	56057	38605.48233456583	138.0744089768658	0.0042890591851677	0.0061857721148184	0.6933749102869489	0.488077	0.488077	chr16	73109835	0.3115116574293917	chr16:73109835:C:T
chr16:73110338	['G', 'A']	56057	5125.182856123451	45.35895895632061	0.0012989235997947	0.0138024837699728	0.0941079606715841	0.925024	0.925024	chr16	73110338	0.0338469992259946	chr16:73110338:G:A
chr16:73110432	['C', 'T']	56057	38251.458937715215	136.9142908489525	0.0036534659820709	0.0061733792541958	0.5918097417371321	0.55398	0.55398	chr16	73110432	0.2565059140557342	chr16:73110432:C:T
chr16:73110451	['C', 'T']	56057	38019.46051457731	98.3864606978762	0.0025734664988364	0.0061812595854553	0.4163336716826942	0.677167	0.677167	chr16	73110451	0.1693042142770819	chr16:73110451:C:T
chr16:73110972	['A', 'G']	56057	29044.66314587496	6.484896387827783	-0.0079571448277004	0.0066170719247962	-1.2025175059504027	0.229168	0.229168	chr16	73110972	0.6398460254204544	chr16:73110972:A:G
chr16:73111003	['T', 'C']	56057	67466.44239450443	140.64473783330556	-0.0032035520033267	0.0059473265704051	-0.5386541272625113	0.590128	0.590128	chr16	73111003	0.2290537787570301	chr16:73111003:T:C
chr16:73111532	['G', 'A']	56057	38125.18717305637	124.29648769639462	0.003688389319967	0.0061924271633088	0.5956290195581811	0.551425	0.551425	chr16	73111532	0.2585135481397058	chr16:73111532:G:A
chr16:73111742	['G', 'A']	56057	36887.22275626706	18.794157256153262	0.0012839685912108	0.0062242678615507	0.2062842762828946	0.83657	0.83657	chr16	73111742	0.0774977135876452	chr16:73111742:G:A
chr16:73112017	['T', 'C']	56057	5357.6247680228425	39.10357594783968	-0.0006995757284639	0.0135280205887828	-0.0517130886867515	0.958757	0.958757	chr16	73112017	0.0182914521952177	chr16:73112017:T:C
chr16:73112890	['G', 'T']	56057	5270.282049452315	-43.876548204159015	-0.0037289954720679	0.0136430113216994	-0.2733264221614245	0.784603	0.784603	chr16	73112890	0.1053500356393724	chr16:73112890:G:T
chr16:73113585	['G', 'A']	56057	23619.477517664684	6.73542388605205	-0.0073057027503167	0.0071235311487454	-1.0255732161153532	0.305097	0.305097	chr16	73113585	0.5155620627274758	chr16:73113585:G:A
chr16:73113742	['G', 'A']	56057	86089.393685751	285.77447083913097	0.0011321836682195	0.0068544473472321	0.1651750477996925	0.868807	0.868807	chr16	73113742	0.0610766886194935	chr16:73113742:G:A
chr16:73113886	['T', 'C']	56057	91721.8112021712	350.9654552093674	0.0016291481307287	0.0075397661504568	0.2160740927793942	0.828931	0.828931	chr16	73113886	0.0814816185045045	chr16:73113886:T:C
chr16:73114686	['G', 'A']	56057	62202.06941048384	306.36196033814	0.0066371115961965	0.0058183551346639	1.1407195749628056	0.253992	0.253992	chr16	73114686	0.5951799621618361	chr16:73114686:G:A
chr16:73114756	['T', 'C']	56057	86148.14718213119	293.4098224062331	0.001401136998629	0.0068566662232547	0.2043466829225298	0.838083	0.838083	chr16	73114756	0.0767129686525401	chr16:73114756:T:C
chr16:73114768	['G', 'T']	56057	24097.298713579672	179.9053742188417	0.004808768568242	0.0070902374917832	0.6782239062957801	0.497633	0.497633	chr16	73114768	0.303090827588347	chr16:73114768:G:T
chr16:73115708	['A', 'G']	56057	71398.19975730755	345.99884550151273	0.0068834788434031	0.0060037947366579	1.1465213494681847	0.251584	0.251584	chr16	73115708	0.5993169821960237	chr16:73115708:A:G
chr16:73116309	['T', 'A']	56057	16243.738630889726	-56.548445989537626	-0.0109662081000254	0.0082117380454341	-1.3354308234567815	0.181741	0.181741	chr16	73116309	0.7405470866428762	chr16:73116309:T:A
chr16:73116470	['A', 'G']	56057	62541.85093056868	267.43873320454	0.0064656260211554	0.0058370122388266	1.107694443082947	0.267999	0.267999	chr16	73116470	0.5718668264760327	chr16:73116470:A:G
chr16:73116698	['A', 'G']	56057	13203.413212966763	27.61447738179491	-0.0033825722870719	0.008968087876615	-0.3771787624753562	0.706042	0.706042	chr16	73116698	0.1511694635010278	chr16:73116698:A:G
chr16:73117505	['A', 'G']	56057	25737.29563619496	77.8228061808506	-0.0043656921184778	0.0069069399589526	-0.6320732689762356	0.527342	0.527342	chr16	73117505	0.2779076380335155	chr16:73117505:A:G
chr16:73117877	['C', 'A']	56057	61440.768327713246	296.5443531012156	0.008345330271871	0.0058383174296636	1.4294067378847264	0.152893	0.152893	chr16	73117877	0.8156123977202163	chr16:73117877:C:A
chr16:73118435	['T', 'G']	56057	61334.506325725815	305.3447650641391	0.0085940443219121	0.0058348858909938	1.4728727317833528	0.140791	0.140791	chr16	73118435	0.8514251063818598	chr16:73118435:T:G
chr16:73118509	['AT', 'A']	56057	61280.58411848676	315.07950551082297	0.009006224282048	0.0058330178460197	1.5440076680364632	0.122592	0.122592	chr16	73118509	0.9115378696970162	chr16:73118509:AT:A
chr16:73118526	['A', 'C']	56057	61278.9315396007	314.9002387642349	0.0089506055390593	0.0058335763073099	1.5343256122052435	0.124955	0.124955	chr16	73118526	0.9032463611544672	chr16:73118526:A:C
chr16:73118916	['A', 'C']	56057	13087.86779425146	21.221155621440023	-0.0036841045628172	0.0090016887011601	-0.40926815902248	0.682344	0.682344	chr16	73118916	0.1659966229439201	chr16:73118916:A:C
chr16:73118975	['T', 'C']	56057	78604.01107899807	272.09004801945497	0.0032197934909297	0.0063352698310152	0.5082330471808503	0.611292	0.611292	chr16	73118975	0.2137512878002568	chr16:73118975:T:C
chr16:73119264	['C', 'A']	56057	61394.61870092794	294.6392962457346	0.0082268881855989	0.0058348021290755	1.4099686679353332	0.158554	0.158554	chr16	73119264	0.7998227971183516	chr16:73119264:C:A
chr16:73119310	['T', 'C']	56057	61386.94750651483	294.7939192024745	0.0082759577663427	0.005836109575087	1.4180607234776497	0.156179	0.156179	chr16	73119310	0.8063773622464744	chr16:73119310:T:C
chr16:73119400	['C', 'T']	56057	61355.323233945375	295.2313176963421	0.0083176042422732	0.0058345262475935	1.4255834817272126	0.153994	0.153994	chr16	73119400	0.8124962000573969	chr16:73119400:C:T
chr16:73119433	['C', 'T']	56057	13162.408824106617	48.07732118442959	-0.0016585400606572	0.0089822560647142	-0.1846462680097265	0.853507	0.853507	chr16	73119433	0.068792912687611	chr16:73119433:C:T
chr16:73119521	['G', 'A']	56057	91663.71668926634	322.15349264011684	0.0037155303291832	0.0075806918302634	0.4901307706969729	0.624043	0.624043	chr16	73119521	0.2047854840045736	chr16:73119521:G:A
chr16:73119605	['G', 'A']	56057	61263.92886327548	308.46814589893233	0.008926777009003	0.005832248291187	1.5305893307889789	0.125877	0.125877	chr16	73119605	0.900053616084296	chr16:73119605:G:A
chr16:73119695	['G', 'A']	56057	61271.74420596264	300.135172637139	0.0084974508317337	0.0058330562478722	1.4567750542150957	0.145184	0.145184	chr16	73119695	0.8380812424140773	chr16:73119695:G:A
chr16:73119711	['G', 'A']	56057	61279.74534782064	305.3067290517004	0.0087730262235371	0.0058329013821884	1.504058726301587	0.132572	0.132572	chr16	73119711	0.8775481918404554	chr16:73119711:G:A
chr16:73119719	['C', 'G']	56057	61280.55909796436	304.57566964858086	0.0087517199725487	0.0058326027119353	1.500482786979466	0.133495	0.133495	chr16	73119719	0.8745350003149477	chr16:73119719:C:G
chr16:73119798	['C', 'T']	56057	13167.93961072556	21.63963729456187	-0.0038826945692306	0.0089782570723974	-0.4324552680906814	0.665412	0.665412	chr16	73119798	0.1769093713559995	chr16:73119798:C:T
chr16:73119848	['C', 'T']	56057	61321.25890609089	283.50197953513896	0.0080416141983206	0.0058389421380489	1.3772382065439936	0.168444	0.168444	chr16	73119848	0.7735444540405325	chr16:73119848:C:T
chr16:73119962	['T', 'G']	56057	61277.86269786034	309.68112645622364	0.0087190223952155	0.0058338985663675	1.4945447364273434	0.135039	0.135039	chr16	73119962	0.8695407867735885	chr16:73119962:T:G
chr16:73120100	['G', 'C']	56057	74618.96689982513	327.9444195252864	0.0076397116578236	0.0061701229487871	1.2381781888682282	0.215655	0.215655	chr16	73120100	0.6662404682055494	chr16:73120100:G:C
chr16:73120150	['C', 'T']	56057	74429.27742787304	319.7331681219648	0.0076093403154545	0.0061667030917743	1.2339397895780813	0.217231	0.217231	chr16	73120150	0.6630781985663221	chr16:73120150:C:T
chr16:73120429	['T', 'C']	56057	61560.98932066573	290.6306361452823	0.0082337243121818	0.0058397647310199	1.409941100614128	0.158563	0.158563	chr16	73120429	0.7997981459622282	chr16:73120429:T:C
chr16:73121274	['C', 'T']	56057	69892.70222333254	327.45519415278096	0.0077976346119173	0.0060058177467157	1.2983468597896544	0.194174	0.194174	chr16	73121274	0.7118089227929733	chr16:73121274:C:T
chr16:73121905	['G', 'A']	56057	11034.78739764152	57.20299541069877	-0.0014941302889711	0.0096829807757423	-0.1543047872938308	0.87737	0.87737	chr16	73121905	0.0568172195517742	chr16:73121905:G:A
chr16:73122639	['A', 'C']	56057	29282.70136311732	210.0824129355701	0.0038899330751715	0.0066311947488867	0.5866111948868055	0.557467	0.557467	chr16	73122639	0.2537808361579846	chr16:73122639:A:C
chr16:73123048	['T', 'A']	56057	20626.311572223807	-45.55833511231419	-0.0084741857790786	0.007477042123005	-1.133360711317326	0.257068	0.257068	chr16	73123048	0.5899519812659896	chr16:73123048:T:A
chr16:73123437	['T', 'C']	56057	11348.226849373732	55.073631860999214	-0.0018554132030146	0.0095634927232608	-0.1940099978851705	0.846169	0.846169	chr16	73123437	0.0725428893989	chr16:73123437:T:C
chr16:73124287	['C', 'T']	56057	23235.046324054245	75.05206754956285	-0.0046840196845663	0.0071260725878948	-0.6573073213600349	0.510986	0.510986	chr16	73124287	0.2915909985072393	chr16:73124287:C:T
chr16:73124923	['T', 'G']	56057	34615.41004549916	42.00343030937096	-0.0072270971698735	0.0062654427769019	-1.153485464190476	0.248716	0.248716	chr16	73124923	0.6042962754932367	chr16:73124923:T:G
chr16:73125030	['A', 'G']	56057	92614.2171492801	409.8080200980829	0.0065516221225481	0.0077054930207795	0.8502534626765929	0.395188	0.395188	chr16	73125030	0.4031962513640322	chr16:73125030:A:G
chr16:73125409	['C', 'A']	56057	27857.963493621195	60.30263375117579	0.0064610106796134	0.006806672211375	0.9492172502175285	0.342514	0.342514	chr16	73125409	0.4653216723511622	chr16:73125409:C:A
chr16:73125626	['C', 'T']	56057	28704.7292016132	213.3345781356153	0.0041570387131172	0.0066800877962854	0.6223030055725989	0.533745	0.533745	chr16	73125626	0.2726661803183584	chr16:73125626:C:T
chr16:73126071	['A', 'G']	56057	23145.670800913704	48.41048641812144	-0.0046112257435733	0.0071300149928593	-0.6467343684678741	0.517807	0.517807	chr16	73126071	0.285832082829643	chr16:73126071:A:G
chr16:73127842	['C', 'T']	56057	28951.6152720785	218.23503510037648	0.0043808260989715	0.0066570938373582	0.6580688519646899	0.510497	0.510497	chr16	73127842	0.2920068057558643	chr16:73127842:C:T
chr16:73128108	['A', 'G']	56057	15671.516075506708	-32.24796383336001	0.000910741275199	0.0085612129796628	0.1063799344044455	0.915281	0.915281	chr16	73128108	0.038445552912487	chr16:73128108:A:G
chr16:73128173	['G', 'A']	56057	28931.7739293362	214.38724633975608	0.0042692095098854	0.0066577540456537	0.64123869410171	0.52137	0.52137	chr16	73128173	0.282853962061618	chr16:73128173:G:A
chr16:73128554	['C', 'T']	56057	12415.328861215678	82.5872147130427	0.0094410076774616	0.0092279226734985	1.0230913295984825	0.306269	0.306269	chr16	73128554	0.5138969594790066	chr16:73128554:C:T
chr16:73128888	['G', 'T']	56057	27218.42774566474	202.497499328296	0.0044502573142434	0.0067872487079302	0.6556791279865338	0.512033	0.512033	chr16	73128888	0.2907020482896758	chr16:73128888:G:T
chr16:73129082	['T', 'C']	56057	92531.15728151875	439.7039913576616	0.0080950293471267	0.0076725621840163	1.0550620709194791	0.291401	0.291401	chr16	73129082	0.5355089621963076	chr16:73129082:T:C
chr16:73130896	['A', 'C']	56057	23181.06763362592	56.77968746418615	-0.0043806349748167	0.0071324927730612	-0.6141800789987468	0.539099	0.539099	chr16	73130896	0.2683314737638043	chr16:73130896:A:C
chr16:73131345	['A', 'G']	56057	13244.653898305083	39.30185811085244	-0.003630475762242	0.0089412044111568	-0.4060387835124298	0.684716	0.684716	chr16	73131345	0.1644895237019475	chr16:73131345:A:G
chr16:73133257	['T', 'C']	56057	92883.97086737788	382.3201798169954	0.0051522450540053	0.0077434180701073	0.6653709004677185	0.505816	0.505816	chr16	73133257	0.296007437146995	chr16:73133257:T:C
chr16:73134412	['C', 'T']	56057	70735.34313171594	261.42801280395514	-0.0024074392524821	0.0067289284447557	-0.3577745360568466	0.720513	0.720513	chr16	73134412	0.1423581789341953	chr16:73134412:C:T
chr16:73136582	['A', 'G']	56057	24337.366156702446	-47.26394537274391	-0.0082225979221166	0.0070141605142572	-1.1722853940116071	0.241087	0.241087	chr16	73136582	0.6178262072106029	chr16:73136582:A:G
chr16:73137057	['A', 'G']	56057	11511.49100642398	59.75891712874262	-0.0015831053584156	0.0095074078875821	-0.1665128263281279	0.867754	0.867754	chr16	73137057	0.0616033757275111	chr16:73137057:A:G
chr16:73139075	['C', 'T']	56057	12338.6603275413	143.37936362015537	0.0049661410832078	0.0092087438025877	0.5392853997971275	0.589692	0.589692	chr16	73139075	0.2293747639966929	chr16:73139075:C:T
chr16:73140424	['A', 'T']	56057	12839.3742484523	220.19179746842616	0.0103431596960249	0.009051683167998	1.1426780526955278	0.253177	0.253177	chr16	73140424	0.596575750577225	chr16:73140424:A:T
chr16:73141295	['T', 'C']	56057	12848.687622649588	213.2548362568062	0.0094890375114241	0.0090474362592882	1.0488095455419826	0.29427	0.29427	chr16	73141295	0.5312540107463323	chr16:73141295:T:C
chr16:73142220	['G', 'C']	56057	44027.4248550272	448.02410738112223	0.0061386411612086	0.0059358530366571	1.0341632657175246	0.301064	0.301064	chr16	73142220	0.5213411725379615	chr16:73142220:G:C
chr16:73143142	['A', 'C']	56057	29918.005602940648	300.646448916088	0.006086279447308	0.0065693011637346	0.9264728919579628	0.354204	0.354204	chr16	73143142	0.4507465386622662	chr16:73143142:A:C
chr16:73143326	['G', 'A']	56057	14074.75323794912	146.5753059840742	0.0028926294880968	0.0087095750035933	0.3321206243592129	0.739799	0.739799	chr16	73143326	0.1308862600641167	chr16:73143326:G:A
chr16:73143999	['A', 'G']	56057	10344.553609019871	49.052240592227314	-0.0012097444678701	0.009973860403698	-0.1212914978659277	0.903461	0.903461	chr16	73143999	0.0440905900320609	chr16:73143999:A:G
chr16:73144142	['C', 'A']	56057	13531.689741302413	124.66925944934526	0.0030915966422247	0.0088453697949674	0.3495158160582228	0.726703	0.726703	chr16	73144142	0.1386430469338124	chr16:73144142:C:A
chr16:73144558	['A', 'G']	56057	28830.143004977977	199.27934030452613	0.0027512996059914	0.0066560246513698	0.4133547800826118	0.679348	0.679348	chr16	73144558	0.1679076988221069	chr16:73144558:A:G
chr16:73144704	['A', 'G']	56057	26050.041181928485	9.527889463984677	0.0053265139510797	0.0069355470608595	0.7680019909517608	0.442489	0.442489	chr16	73144704	0.3540975211213649	chr16:73144704:A:G
chr16:73145965	['G', 'A']	56057	13513.24106250892	136.28636544921574	0.0037851168240487	0.0088535033918988	0.427527573718694	0.668997	0.668997	chr16	73145965	0.1745758297454309	chr16:73145965:G:A
chr16:73147975	['C', 'T']	56057	45775.16582511106	371.8384312243641	0.003950144878432	0.0059078996884778	0.6686208444154799	0.50374	0.50374	chr16	73147975	0.2977935621668158	chr16:73147975:C:T
chr16:73148097	['G', 'A']	56057	45508.801124197016	364.5627814307719	0.0039724004495763	0.0059156476625157	0.6715072763287311	0.5019	0.5019	chr16	73148097	0.299382804317943	chr16:73148097:G:A
chr16:73148294	['C', 'G']	56057	13877.237779205025	182.08967426814792	0.005372495040298	0.0087800859978881	0.6118954918653771	0.540609	0.540609	chr16	73148294	0.2671167284896767	chr16:73148294:C:G
chr16:73148353	['A', 'G']	56057	29899.73366636932	187.14414048121512	0.0024525110826676	0.0065870889401326	0.3723209303772158	0.709655	0.709655	chr16	73148353	0.1489527329862773	chr16:73148353:A:G
chr16:73149440	['G', 'A']	56057	61820.05614147795	284.28454778370315	0.0090348628114288	0.0058327999973901	1.548975246103316	0.121393	0.121393	chr16	73149440	0.9158063556744566	chr16:73149440:G:A
chr16:73149541	['A', 'G']	56057	62485.6376485705	295.38876983092405	0.0085324197910931	0.0058272999154494	1.4642149734685677	0.143141	0.143141	chr16	73149541	0.8442359530787282	chr16:73149541:A:G
chr16:73149690	['G', 'C']	56057	12804.142064511523	124.72072346062738	0.0040123221713429	0.0090589693823316	0.4429115500896254	0.657831	0.657831	chr16	73149690	0.1818856644323972	chr16:73149690:G:C
chr16:73150368	['T', 'C']	56057	32091.86983673833	154.8257446321712	0.0005166549006089	0.0064424098449818	0.0801959069728192	0.936082	0.936082	chr16	73150368	0.0286861057622437	chr16:73150368:T:C
chr16:73150474	['G', 'C']	56057	61752.42240779401	235.65522915392324	0.0073847902481391	0.0058270274911456	1.267334032550989	0.205041	0.205041	chr16	73150474	0.6881592887325967	chr16:73150474:G:C
chr16:73151580	['T', 'TG']	56057	75605.18463734498	483.6969389869206	0.0127731929276334	0.0061990217556479	2.060517518912671	0.0393537	0.0393537	chr16	73151580	1.4050144294029725	chr16:73151580:T:TG
chr16:73151589	['T', 'A']	56057	2775.396081999679	70.28402500417614	0.0173409540116186	0.0186550049160884	0.9295604096391012	0.352603	0.352603	chr16	73151589	0.452713996977414	chr16:73151589:T:A
chr16:73151809	['G', 'A']	56057	31940.6634598222	215.5876554148418	0.0027195593124276	0.0064373532803279	0.4224654441039294	0.672687	0.672687	chr16	73151809	0.1721869651859633	chr16:73151809:G:A
chr16:73153444	['A', 'AT']	56057	20652.89504133709	90.80011105283614	-0.0003420743604826	0.0074874012002823	-0.0456866610099359	0.96356	0.96356	chr16	73153444	0.0161212370463032	chr16:73153444:A:AT
chr16:73154939	['T', 'C']	56057	64255.04742786787	288.7561891081452	0.0093840290497636	0.0059075913637975	1.5884695592301927	0.112186	0.112186	chr16	73154939	0.9500613365032844	chr16:73154939:T:C
chr16:73155151	['T', 'C']	56057	64963.61742160288	334.1525478224312	0.0100147414963917	0.0059434416013632	1.6850071335932113	0.0919928	0.0919928	chr16	73155151	1.0362461622482908	chr16:73155151:T:C
chr16:73155679	['T', 'C']	56057	64802.74436492784	333.49074438893206	0.0103014669235376	0.0059321469504247	1.7365495173379	0.0824722	0.0824722	chr16	73155679	1.083692420192338	chr16:73155679:T:C
chr16:73155977	['A', 'C']	56057	44575.54218931214	262.2348432304036	0.0110797695608655	0.0060009750298683	1.846328222616944	0.0648498	0.0648498	chr16	73155977	1.1880913589635609	chr16:73155977:A:C
chr16:73156037	['C', 'T']	56057	19715.51704819169	38.23557834676409	-0.0016508765193906	0.0076373049228377	-0.2161595662435916	0.828864	0.828864	chr16	73156037	0.0815167226401827	chr16:73156037:C:T
chr16:73156046	['C', 'A']	56057	2847.6603918349865	48.85234753037738	0.0103126793738246	0.0183894829924989	0.5607922407623499	0.574941	0.574941	chr16	73156046	0.2403767199870873	chr16:73156046:C:A
chr16:73156634	['C', 'A']	56057	28890.69995003925	168.921096946016	0.0109109907941803	0.0066279807166233	1.6462013485970095	0.0997279	0.0997279	chr16	73156634	1.0011833259312797	chr16:73156634:C:A
chr16:73156739	['G', 'T']	56057	14980.33184309214	26.45106299137299	0.0010461406679282	0.0085577020007881	0.1222455126191421	0.902705	0.902705	chr16	73156739	0.0444541520163889	chr16:73156739:G:T
chr16:73156859	['A', 'G']	56057	20423.55803993648	98.11620163751634	0.0001481559145027	0.0075249581025228	0.0196886032432592	0.984292	0.984292	chr16	73156859	0.0068760446819302	chr16:73156859:A:G
chr16:73156955	['G', 'A']	56057	44298.69268101202	243.27638598261225	0.0106633944986538	0.006003724685735	1.776129828869444	0.0757169	0.0757169	chr16	73156955	1.1208071752213666	chr16:73156955:G:A
chr16:73157810	['A', 'G']	56057	65234.61951071536	363.459542243352	0.0102468201003099	0.0059344626107852	1.726663519909526	0.0842336	0.0842336	chr16	73157810	1.0745146379084316	chr16:73157810:A:G
chr16:73158261	['C', 'T']	56057	19637.16504785031	47.75161972625782	-0.0013304609309797	0.0076541486849012	-0.1738221957465008	0.862006	0.862006	chr16	73158261	0.0644897112543792	chr16:73158261:C:T
chr16:73158836	['C', 'T']	56057	14706.574102156965	33.550822393037365	0.0019141772891924	0.0085723798453996	0.2232959019215235	0.823306	0.823306	chr16	73158836	0.0844387195728153	chr16:73158836:C:T
chr16:73159103	['T', 'G']	56057	14789.84685102587	27.306039899541407	0.0012492283701764	0.0085506399082502	0.1460976469107381	0.883845	0.883845	chr16	73159103	0.0536238905829972	chr16:73159103:T:G
chr16:73159785	['T', 'C']	56057	21007.747569004587	63.35027313809323	-0.0007863070120364	0.0074367027855231	-0.105733284590472	0.915794	0.915794	chr16	73159785	0.0382022061625772	chr16:73159785:T:C
chr16:73160510	['C', 'T']	56057	12115.512899197143	79.4228432250617	0.0004520455822468	0.009333036688534	0.0484349946681526	0.96137	0.96137	chr16	73160510	0.0171094343581316	chr16:73160510:C:T
chr16:73160941	['G', 'C']	56057	20273.8716406724	10.909905249740396	-0.0028816545867626	0.0075518728837579	-0.381581447558567	0.702773	0.702773	chr16	73160941	0.1531849321173509	chr16:73160941:G:C
chr16:73161950	['T', 'G']	56057	20311.623387514053	19.25239713551846	-0.00230209179602	0.0075509142670078	-0.304875901727362	0.760462	0.760462	chr16	73161950	0.1189224826006403	chr16:73161950:T:G
chr16:73162519	['T', 'C']	56057	49704.54671471642	288.3130720437775	0.0086959521082491	0.0058284424312851	1.4919855880487434	0.135709	0.135709	chr16	73162519	0.8673913496819976	chr16:73162519:T:C
chr16:73162760	['C', 'T']	56057	64337.36341250155	318.56684121702466	0.0099021054930578	0.0059225631301322	1.6719290745384945	0.0945439	0.0945439	chr16	73162760	1.0243664867216515	chr16:73162760:C:T
chr16:73163092	['A', 'G']	56057	65018.918458381646	364.7105796406975	0.0104756591819469	0.0059327416327507	1.765736624045411	0.0774455	0.0774455	chr16	73163092	1.1110038120164067	chr16:73163092:A:G
chr16:73163340	['G', 'A']	56057	63937.68700151664	341.4200650841509	0.0109085158721826	0.0059128149125041	1.8448938506621924	0.0650583	0.0650583	chr16	73163340	1.1866972891984198	chr16:73163340:G:A
chr16:73163564	['C', 'T']	56057	14651.306822236493	34.21912510385808	0.0019594166100996	0.0085850402205699	0.2282361596169149	0.819463	0.819463	chr16	73163564	0.0864706507067737	chr16:73163564:C:T
chr16:73163671	['C', 'T']	56057	28403.08018556518	193.8572088642179	0.0118271188696587	0.0066580790470173	1.7763560309421478	0.0756797	0.0756797	chr16	73163671	1.121020598178711	chr16:73163671:C:T
chr16:73164276	['T', 'C']	56057	29438.827064449364	142.39379981418875	0.0092571777398175	0.0065894835899817	1.404841155366352	0.160074	0.160074	chr16	73164276	0.7956792025810302	chr16:73164276:T:C
chr16:73164620	['A', 'C']	56057	49275.79030099737	231.98850518976388	0.0079261194869967	0.0058380341591776	1.357669254904316	0.174574	0.174574	chr16	73164620	0.758020437018441	chr16:73164620:A:C
chr16:73166118	['A', 'G']	56057	49599.84810962228	336.21968561575665	0.0105289663180069	0.0058285486521751	1.806447358739591	0.0708539	0.0708539	chr16	73166118	1.1496362399561932	chr16:73166118:A:G
chr16:73166530	['G', 'A']	56057	13743.7162176628	174.38927241992948	0.0153224306860618	0.0088021130411157	1.7407673151309144	0.0817299	0.0817299	chr16	73166530	1.087619032458598	chr16:73166530:G:A
chr16:73166634	['C', 'T']	56057	28218.557637401853	84.09231346122776	0.0069557370967123	0.0067628747006073	1.028517813007492	0.303711	0.303711	chr16	73166634	0.5175394782404857	chr16:73166634:C:T
chr16:73167296	['A', 'ACT']	56057	20401.091804331536	69.38786834368585	0.0003092004853837	0.007522519778493	0.041103313050472	0.967214	0.967214	chr16	73167296	0.0144774258789399	chr16:73167296:A:ACT
chr16:73168306	['C', 'T']	56057	52024.99420442611	274.5780987649004	0.0072982999057155	0.00593506736858	1.2296911648134743	0.218818	0.218818	chr16	73168306	0.6599169557429061	chr16:73168306:C:T
chr16:73168515	['C', 'T']	56057	19944.49052631579	53.103794805413216	0.0001939626598569	0.0075907170604178	0.0255526135822328	0.979614	0.979614	chr16	73168515	0.0089450168514273	chr16:73168515:C:T
chr16:73168652	['C', 'T']	56057	30689.83232827832	135.35920970732963	0.0063054371012931	0.0065777555957452	0.9586000892723556	0.337764	0.337764	chr16	73168652	0.4713866408352072	chr16:73168652:C:T
chr16:73168976	['A', 'C']	56057	20088.300258720672	38.765880791478544	-0.0006921419693365	0.0075727035711636	-0.0913995857400482	0.927175	0.927175	chr16	73168976	0.0328382870406027	chr16:73168976:A:C
chr16:73169388	['G', 'A']	56057	13256.41888637134	29.52710520771929	0.0016689885652233	0.0088903395837114	0.1877305753630864	0.851089	0.851089	chr16	73169388	0.0700250225383835	chr16:73169388:G:A
chr16:73169594	['G', 'A']	56057	29111.944533676	68.2925204106161	0.0039883045683602	0.0066990945034815	0.5953497993329484	0.551612	0.551612	chr16	73169594	0.2583662945681684	chr16:73169594:G:A
chr16:73169926	['C', 'T']	56057	13451.919748791235	118.27687418723362	0.0116787229061837	0.0088958514260868	1.31282800788873	0.189246	0.189246	chr16	73169926	0.7229732912006053	chr16:73169926:C:T
chr16:73170515	['C', 'G']	56057	13472.884110982246	87.6255068780881	0.0090473405635918	0.0088851924087809	1.0182492564427466	0.308564	0.308564	chr16	73170515	0.5106547442267053	chr16:73170515:C:G
chr16:73171165	['C', 'A']	56057	5761.850140081012	-28.87420353887013	-0.0058282183600222	0.0131347603371259	-0.4437247586123441	0.657243	0.657243	chr16	73171165	0.1822740306724363	chr16:73171165:C:A
chr16:73171193	['A', 'C']	56057	2742.0544497009746	-11.54549950141568	-0.0048336933504156	0.0186732324973109	-0.2588568075244452	0.795747	0.795747	chr16	73171193	0.0992249900125221	chr16:73171193:A:C
chr16:73171771	['T', 'A']	56057	31264.481352605275	189.87228637452367	0.0069806884593648	0.0065562218143617	1.064742569275693	0.286997	0.286997	chr16	73171771	0.5421226429533081	chr16:73171771:T:A
chr16:73172129	['T', 'C']	56057	65239.9828905818	361.894662179352	0.0105150971400307	0.0059263253335024	1.7743030543036795	0.0760185	0.0760185	chr16	73172129	1.1190807041639852	chr16:73172129:T:C
chr16:73174170	['G', 'T']	56057	13482.92417349105	123.7843308873657	0.0118956017373534	0.0088824859422997	1.3392198777039177	0.180505	0.180505	chr16	73174170	0.7435107636068868	chr16:73174170:G:T
chr16:73174651	['A', 'C']	56057	16942.44024697086	85.55329521341562	0.0063818724863571	0.0080616177489811	0.7916367018473086	0.428576	0.428576	chr16	73174651	0.3679721528448271	chr16:73174651:A:C
chr16:73174899	['C', 'T']	56057	68426.06515717418	258.91678668066817	0.0069218071383275	0.0059787263810107	1.1577394075621357	0.246975	0.246975	chr16	73174899	0.6073470058963921	chr16:73174899:C:T
chr16:73174916	['C', 'T']	56057	31403.990360540844	169.06707579918012	0.0068297851747276	0.0065450621174114	1.0435019641079897	0.29672	0.29672	chr16	73174916	0.5276531796794464	chr16:73174916:C:T
chr16:73174945	['T', 'C']	56057	36832.90787452214	109.33925821178886	0.0025148219932909	0.0061871281541927	0.4064603044607562	0.684406	0.684406	chr16	73174945	0.1646861917734426	chr16:73174945:T:C
chr16:73176715	['C', 'T']	56057	12695.456072997384	50.78220774078654	0.002464762278701	0.0091317594676717	0.2699109944175339	0.78723	0.78723	chr16	73176715	0.1038983640353016	chr16:73176715:C:T
chr16:73177970	['T', 'C']	56057	38574.25750736016	147.71781309393054	0.0031333681483457	0.0061114227485939	0.5127068241297198	0.608158	0.608158	chr16	73177970	0.2159835759677408	chr16:73177970:T:C
chr16:73177981	['G', 'A']	56057	66971.94711581353	256.3747507562174	0.0070204629401617	0.0059470798911144	1.180489091907269	0.237811	0.237811	chr16	73177981	0.6237680608661367	chr16:73177981:G:A
chr16:73178429	['G', 'A']	56057	25293.41450620037	148.39538483107893	0.0059110806975436	0.0069107909137739	0.85534069418338	0.392366	0.392366	chr16	73178429	0.4063086329234134	chr16:73178429:G:A
chr16:73178608	['T', 'C']	56057	17817.131914210266	155.11591736693225	0.008983343040729	0.0079038870730424	1.136572797373116	0.255722	0.255722	chr16	73178608	0.5922319076107401	chr16:73178608:T:C
chr16:73178809	['T', 'C']	56057	2564.3659654944786	0.97271423768312	-0.0015135743754794	0.0192997923780016	-0.0784243864304282	0.937491	0.937491	chr16	73178809	0.0280328928472822	chr16:73178809:T:C
chr16:73179048	['G', 'A']	56057	33960.84661635355	231.71685373445644	0.0068790033091529	0.0062725817797984	1.0966781383875457	0.272787	0.272787	chr16	73179048	0.5641763303601043	chr16:73179048:G:A
chr16:73179056	['C', 'T']	56057	11866.270093307878	49.48659473533973	0.0028659312573972	0.0093217742486136	0.3074448255195017	0.758506	0.758506	chr16	73179056	0.1200409794697553	chr16:73179056:C:T
chr16:73179325	['G', 'T']	56057	33322.916705328134	217.6600534347812	0.0076939658167386	0.0062963895591211	1.221964706042202	0.221726	0.221726	chr16	73179325	0.6541833777269039	chr16:73179325:G:T
chr16:73179443	['T', 'C']	56057	17150.895273103622	128.2877478122147	0.0092979171164158	0.008016624491297	1.1598294427423634	0.246123	0.246123	chr16	73179443	0.6088477999243906	chr16:73179443:T:C
chr16:73179726	['C', 'T']	56057	17135.279463983014	110.76085004456093	0.0080972607378965	0.0080178469626457	1.0099046259701392	0.312545	0.312545	chr16	73179726	0.5050874444168448	chr16:73179726:C:T
chr16:73180299	['C', 'T']	56057	33773.8199254224	235.2511740516269	0.0071560195344402	0.0062781067102391	1.139837193714679	0.254359	0.254359	chr16	73180299	0.5945528910926371	chr16:73180299:C:T
chr16:73180965	['T', 'C']	56057	17860.729284335448	82.3322672197953	0.0054195597256808	0.0078985923659361	0.6861424763548407	0.492626	0.492626	chr16	73180965	0.3074826705347828	chr16:73180965:T:C
chr16:73181050	['G', 'A']	56057	34211.764850734275	155.08040301255414	0.0042046603314296	0.0062504874200277	0.6726931915672837	0.501145	0.501145	chr16	73181050	0.3000365983067702	chr16:73181050:G:A
chr16:73181162	['A', 'G']	56057	18247.078891605648	95.92024991879582	0.005772558228416	0.0078931656409139	0.7313362586101262	0.464577	0.464577	chr16	73181162	0.3329422947947992	chr16:73181162:A:G
chr16:73181196	['C', 'G']	56057	17876.52402725464	84.11079791095415	0.0054439622682431	0.0079120054792262	0.6880635108932677	0.491416	0.491416	chr16	73181196	0.3085507074436713	chr16:73181196:C:G
chr16:73181324	['C', 'T']	56057	17184.970623404908	127.18691104356944	0.0083847273397049	0.0080122070259281	1.0464940948943675	0.295337	0.295337	chr16	73181324	0.5296821409481358	chr16:73181324:C:T
chr16:73183224	['A', 'G']	56057	32490.216332429354	67.03862500143094	-0.0047411277747675	0.0064314454905421	-0.7371791896144784	0.461016	0.461016	chr16	73183224	0.3362840017445639	chr16:73183224:A:G
chr16:73183507	['G', 'A']	56057	2526.0450620807765	-4.847382273044338	-0.0037243934311299	0.0194450935045322	-0.1915338401567393	0.848108	0.848108	chr16	73183507	0.0715488401754792	chr16:73183507:G:A
chr16:73183955	['G', 'A']	56057	22980.32929483977	45.52850650320418	-0.0004015288203865	0.0071111081157421	-0.0564650141512662	0.954972	0.954972	chr16	73183955	0.0200093618442768	chr16:73183955:G:A
chr16:73184015	['C', 'T']	56057	22995.102092886325	66.88342845628146	0.000604815398744	0.0071088928852902	0.0850787047298938	0.932199	0.932199	chr16	73184015	0.0304913672849123	chr16:73184015:C:T
chr16:73184788	['G', 'A']	56057	17812.542061410553	48.059011839642814	0.0032799531752839	0.0078990954284362	0.4152314913776462	0.677974	0.677974	chr16	73184788	0.1687869608129391	chr16:73184788:G:A
chr16:73185807	['A', 'G']	56057	20700.23177826956	34.1082898467153	0.0004137670404613	0.0074082960838779	0.0558518498419308	0.95546	0.95546	chr16	73185807	0.0197874898155646	chr16:73185807:A:G
chr16:73185878	['T', 'G']	56057	32197.466811790742	-38.90759872687494	-0.0010932091168061	0.0064038647562527	-0.1707108376607701	0.864452	0.864452	chr16	73185878	0.0632591165761513	chr16:73185878:T:G
chr16:73186072	['C', 'T']	56057	22748.62324942465	61.68815273185748	0.0004797050428744	0.00713559343611	0.0672270704839889	0.946401	0.946401	chr16	73186072	0.0239248094893267	chr16:73186072:C:T
chr16:73186101	['T', 'A']	56057	22865.81580590492	60.72895422162423	0.0003708240039697	0.0071207974204196	0.0520761906393147	0.958468	0.958468	chr16	73186101	0.0184223821655871	chr16:73186101:T:A
chr16:73188802	['T', 'C']	56057	33709.229445882054	-6.087643567078929	-0.0002581660328584	0.0063143025208479	-0.0408859144784544	0.967387	0.967387	chr16	73188802	0.0143997530714002	chr16:73188802:T:C
chr16:73189151	['C', 'T']	56057	20452.9188745562	82.96015241053829	0.0032978265913155	0.0074372431020351	0.4434205721220946	0.657463	0.657463	chr16	73189151	0.1821286829111718	chr16:73189151:C:T
chr16:73189280	['C', 'T']	56057	2361.0842386941395	-7.152698013548991	-0.0038638320194033	0.0200697892517964	-0.1925198102943476	0.847336	0.847336	chr16	73189280	0.0719443417233929	chr16:73189280:C:T
chr16:73189828	['T', 'C']	56057	34048.7183133777	-45.88616194204521	-0.0018091737948699	0.0062967416895497	-0.2873190427793059	0.773869	0.773869	chr16	73189828	0.1113325501597758	chr16:73189828:T:C
chr16:73189935	['A', 'C']	56057	16294.58135759522	15.983676200508963	-0.0027554653604147	0.008222974804052	-0.3350934942737414	0.737556	0.737556	chr16	73189935	0.1322049996648108	chr16:73189935:A:C
chr16:73191034	['A', 'G']	56057	32547.77362362809	84.29908094468199	-0.0037798733128614	0.0064319868982535	-0.5876680678388503	0.556757	0.556757	chr16	73191034	0.2543343139575755	chr16:73191034:A:G
chr16:73191379	['G', 'A']	56057	30129.06207844117	-33.391816090649606	-0.004949692699276	0.0065111199177444	-0.760190683293496	0.447144	0.447144	chr16	73191379	0.3495525924513818	chr16:73191379:G:A
chr16:73192065	['T', 'C']	56057	4648.2487601241655	48.39010848101422	-0.0006403401876622	0.0145521172006445	-0.0440032318894412	0.964902	0.964902	chr16	73192065	0.0155167934131962	chr16:73192065:T:C
chr16:73192155	['G', 'A']	56057	8292.29585228793	166.63146948434792	0.017447528948282	0.0110600911375137	1.5775212637356344	0.114681	0.114681	chr16	73192155	0.9405085287305374	chr16:73192155:G:A
chr16:73192447	['C', 'T']	56057	12645.451164035325	180.5152855212472	0.012474137279731	0.009165001993277	1.3610621458545702	0.1735	0.1735	chr16	73192447	0.7607005208731075	chr16:73192447:C:T
chr16:73192815	['T', 'C']	56057	30121.985493540786	5.5086577304250985	-0.0067835768674213	0.0065571764480983	-1.03452712018885	0.300894	0.300894	chr16	73192815	0.521586472256169	chr16:73192815:T:C
chr16:73193829	['G', 'A']	56057	102300.8993308948	292.4746870625511	0.003800903465048	0.0104240573483351	0.364628027075759	0.71539	0.71539	chr16	73193829	0.1454571348820067	chr16:73193829:G:A
chr16:73196282	['C', 'G']	56057	102521.97332786211	275.1044165714552	0.0017374180493218	0.0104948856928897	0.1655490207481688	0.868512	0.868512	chr16	73196282	0.061224176643734	chr16:73196282:C:G
chr16:73198497	['G', 'A']	56057	1265.3201678111016	57.27278174265986	0.0208051712810187	0.0278365701169866	0.7474042668900113	0.454823	0.454823	chr16	73198497	0.3421575815381336	chr16:73198497:G:A
chr16:73199933	['T', 'C']	56057	1482.1321986726612	50.92894326199725	0.0070052934824411	0.0257493125847695	0.2720574951031781	0.785579	0.785579	chr16	73199933	0.1048101345719452	chr16:73199933:T:C
chr16:73200960	['C', 'A']	56057	2773.049468388754	-2.690364248964939	-0.0181109173793258	0.0186702919095822	-0.9700393259534744	0.332031	0.332031	chr16	73200960	0.478821366595878	chr16:73200960:C:A
chr16:73201781	['C', 'A']	56057	41056.859301682445	261.6164161998587	0.0037656109284245	0.0060762158492566	0.6197296182105259	0.535438	0.535438	chr16	73201781	0.2712908102042163	chr16:73201781:C:A
chr16:73206643	['A', 'C']	56057	102891.17737101264	349.8954913298047	0.0077695130018856	0.0106233267073712	0.7313634623036238	0.46456	0.46456	chr16	73206643	0.3329581869747322	chr16:73206643:A:C
chr16:73206803	['G', 'A']	56057	102550.80581623552	315.9902118355409	0.0069063539597013	0.010554896122645	0.6543270421093066	0.512904	0.512904	chr16	73206803	0.2899639139754753	chr16:73206803:G:A
chr16:73210801	['G', 'C']	56057	9593.369087762492	71.52987529152344	-0.0052036512394042	0.0105597617309183	-0.4927811225293332	0.622169	0.622169	chr16	73210801	0.206091631710662	chr16:73210801:G:C
chr16:73211932	['A', 'C']	56057	1135.202508608846	50.735933208386456	0.0192335582531604	0.0290787820407556	0.661429293228425	0.50834	0.50834	chr16	73211932	0.2938457154088696	chr16:73211932:A:C
chr16:73212699	['C', 'T']	56057	2763.0492899957185	-12.205041987369246	-0.0210019612770038	0.0187180445364951	-1.1220168450852708	0.26186	0.26186	chr16	73212699	0.5819308364583402	chr16:73212699:C:T
chr16:73214578	['T', 'C']	56057	86651.27462489519	141.72212568599204	-0.008350749743419	0.0068733635043514	-1.2149437081470065	0.224393	0.224393	chr16	73214578	0.6489906951377594	chr16:73214578:T:C
chr16:73216738	['G', 'C']	56057	2810.200524503595	8.564579942352886	-0.0130342834192781	0.0185348653552582	-0.7032305425180956	0.481915	0.481915	chr16	73216738	0.3170295557161308	chr16:73216738:G:C
chr16:73216792	['C', 'CA']	56057	10508.311525145447	-56.92064960882876	-0.0125794029463009	0.0099371768987917	-1.2658930272067908	0.205557	0.205557	chr16	73216792	0.6870677292479715	chr16:73216792:C:CA
chr16:73216912	['G', 'A']	56057	10310.919681724114	-52.81805994902203	-0.0125684604336619	0.0100178184027994	-1.254610527792139	0.209625	0.209625	chr16	73216912	0.6785569243858578	chr16:73216912:G:A
chr16:73218504	['C', 'T']	56057	15604.94863514719	-1.3327240611575475	-0.0031278369048926	0.0083451859617606	-0.3748073343392301	0.707805	0.707805	chr16	73218504	0.1500863737912705	chr16:73218504:C:T
chr16:73219154	['A', 'T']	56057	42297.0362896751	184.0659528318041	0.0005712916697081	0.0060332081769123	0.0946911913124972	0.92456	0.92456	chr16	73219154	0.0340648997310059	chr16:73219154:A:T
chr16:73222802	['T', 'C']	56057	18094.841904286062	-161.26280139244264	-0.0077227488995119	0.007934630466123	-0.9732966056181492	0.33041	0.33041	chr16	73222802	0.4809468170444586	chr16:73222802:T:C
chr16:73222916	['C', 'T']	56057	33283.12484610581	-214.1675526411369	-0.0076975736617072	0.0063848207663481	-1.2056052853163992	0.227975	0.227975	chr16	73222916	0.6421127756194638	chr16:73222916:C:T
chr16:73223747	['C', 'G']	56057	9693.86464354528	83.4435320194855	-0.0027273708354809	0.0104293713502199	-0.2615086512787228	0.793701	0.793701	chr16	73223747	0.1003430725175868	chr16:73223747:C:G
chr16:73224722	['C', 'G']	56057	1214.0433146017303	64.18037663443208	0.0258939929960363	0.0281420656603564	0.9201169988212	0.357516	0.357516	chr16	73224722	0.446704517342007	chr16:73224722:C:G
chr16:73226404	['C', 'T']	56057	11482.61451457523	155.53682449886233	-0.0008609315229375	0.0096864795129628	-0.0888797133969502	0.929178	0.929178	chr16	73226404	0.0319010814715771	chr16:73226404:C:T
chr16:73227321	['C', 'G']	56057	1233.0219958612815	65.2018937456946	0.0293836447962571	0.0279223083304114	1.0523358043523243	0.29265	0.29265	chr16	73227321	0.5336514715498006	chr16:73227321:C:G
chr16:73227592	['T', 'C']	56057	1347.168224799286	62.66358856917756	0.0209055256319649	0.0268403676397762	0.7788837288869295	0.436051	0.436051	chr16	73227592	0.360462713200989	chr16:73227592:T:C
chr16:73227703	['T', 'G']	56057	11642.029924073251	152.519750214386	-0.0016181498403978	0.0096578785685191	-0.1675471304508183	0.86694	0.86694	chr16	73227703	0.062010958545249	chr16:73227703:T:G
chr16:73228281	['T', 'C']	56057	1348.0721447175938	63.9592127555912	0.0216854894871593	0.0268304590233372	0.8082414642364929	0.418955	0.418955	chr16	73228281	0.3778326221440135	chr16:73228281:T:C
chr16:73228537	['C', 'T']	56057	9547.02185509625	83.3307964419582	-0.0031925646832458	0.0105444592934487	-0.3027717775182056	0.762065	0.762065	chr16	73228537	0.1180079841231378	chr16:73228537:C:T
chr16:73229346	['A', 'G']	56057	7589.541558881773	115.04794648442387	0.0023342275317491	0.0117722898525356	0.1982815205018427	0.842826	0.842826	chr16	73229346	0.0742620754816381	chr16:73229346:A:G
chr16:73229609	['G', 'A']	56057	70810.05312845773	104.41290458348335	-0.0042966724604293	0.0060486041961421	-0.7103576827146098	0.477485	0.477485	chr16	73229609	0.3210402670531173	chr16:73229609:G:A
chr16:73231704	['T', 'C']	56057	12720.815411514925	137.11586094507203	0.00861961947525	0.0090991377113326	0.9473006947146928	0.34349	0.34349	chr16	73231704	0.4640859020048277	chr16:73231704:T:C
chr16:73233219	['G', 'T']	56057	9248.93970118348	124.79071408456367	0.0001436368791873	0.0107133790679347	0.0134072432494478	0.989303	0.989303	chr16	73233219	0.0046706739495081	chr16:73233219:G:T
chr16:73234675	['G', 'C']	56057	9546.170293991723	139.78969234519542	0.0013963272313529	0.0105556873211991	0.13228198115993	0.894762	0.894762	chr16	73234675	0.0482924684072671	chr16:73234675:G:C
chr16:73235560	['G', 'C']	56057	86433.7932381802	170.68496226637123	-0.0072978598222313	0.0068548484214241	-1.064627453967126	0.287049	0.287049	chr16	73235560	0.5420439617566071	chr16:73235560:G:C
chr16:73236097	['G', 'A']	56057	9163.6538811482	95.45567468056132	-0.0021958538981962	0.0107612629765801	-0.2040516901199326	0.838314	0.838314	chr16	73236097	0.076593280981953	chr16:73236097:G:A
chr16:73236129	['A', 'G']	56057	9163.49040211225	95.79282292308142	-0.0021564712065332	0.0107616552025927	-0.2003847146128273	0.84118	0.84118	chr16	73236129	0.0751110617024255	chr16:73236129:A:G
chr16:73236156	['G', 'A']	56057	9162.49034859243	90.8356627393942	-0.0026304970667906	0.0107616392933096	-0.2444327481247216	0.806897	0.806897	chr16	73236156	0.0931818992141681	chr16:73236156:G:A
chr16:73236303	['G', 'A']	56057	9151.959139976803	103.55519649265236	-0.0010648643051749	0.0107691647714924	-0.0988808628867663	0.921233	0.921233	chr16	73236303	0.0356305133248196	chr16:73236303:G:A
chr16:73237913	['A', 'G']	56057	10632.46574120334	171.33563647118774	0.0011313796237395	0.010094970339526	0.1120735956310514	0.910765	0.910765	chr16	73237913	0.0405936673398668	chr16:73237913:A:G
chr16:73238754	['C', 'T']	56057	8914.431219668855	91.83774460080784	-0.0015886596230906	0.010873317286707	-0.1461062508525178	0.883838	0.883838	chr16	73238754	0.0536273301831669	chr16:73238754:C:T
chr16:73239045	['G', 'A']	56057	10316.736160419605	179.27082839030226	0.0026601382412012	0.0102122146777436	0.260485930343666	0.79449	0.79449	chr16	73239045	0.0999115647525746	chr16:73239045:G:A
chr16:73239796	['C', 'T']	56057	9669.862502676087	154.41255792325376	0.0017826576347193	0.0104696978413694	0.1702682982574168	0.8648	0.8648	chr16	73239796	0.063084319054746	chr16:73239796:C:T
chr16:73240213	['G', 'A']	56057	9157.61857051006	111.9572032610702	-0.0012105032685215	0.0107293670910958	-0.1128214980663794	0.910172	0.910172	chr16	73240213	0.0408765290060011	chr16:73240213:G:A
chr16:73240914	['A', 'G']	56057	9215.65759192193	102.21724264618422	-0.0023516308061908	0.0107162765296395	-0.2194447670034111	0.826304	0.826304	chr16	73240914	0.0828601448912346	chr16:73240914:A:G
chr16:73241305	['C', 'CT']	56057	17627.9433938702	0.8505692959393575	-0.0016678164400829	0.0079722237715989	-0.2092034152408644	0.83429	0.83429	chr16	73241305	0.0786829619427832	chr16:73241305:C:CT
chr16:73241528	['T', 'C']	56057	10710.439140598512	174.1907125244256	0.0009099089515236	0.010069695738013	0.09036111668089	0.928001	0.928001	chr16	73241528	0.0324515557916466	chr16:73241528:T:C
chr16:73242364	['A', 'G']	56057	10106.343729926482	120.31062782439102	-0.0021985635101386	0.0102940446350902	-0.2135762557939824	0.830878	0.830878	chr16	73242364	0.0804627401346452	chr16:73242364:A:G
chr16:73244906	['G', 'A']	56057	30212.311655872538	-30.27534262090964	-0.0032272540412871	0.0065500617761886	-0.4927058937091452	0.622222	0.622222	chr16	73244906	0.2060546375383242	chr16:73244906:G:A
chr16:73245009	['T', 'C']	56057	10434.675296174706	176.74919179288054	0.0014322115188867	0.0101830490371751	0.1406466288886753	0.88815	0.88815	chr16	73245009	0.0515136798623185	chr16:73245009:T:C
chr16:73245193	['T', 'A']	56057	9775.395065032382	136.1640414682124	-0.0006868861279113	0.0104540804064811	-0.0657050741149352	0.947613	0.947613	chr16	73245193	0.0233689899611573	chr16:73245193:T:A
chr16:73245419	['A', 'G']	56057	10113.80420004639	139.2697116243978	0.0001678255125476	0.0103045295863144	0.016286576805072	0.987006	0.987006	chr16	73245419	0.0056802072503519	chr16:73245419:A:G
chr16:73245440	['T', 'C']	56057	10821.73743933771	188.82376048693223	0.0025039411722027	0.0100038246957472	0.2502983857031445	0.802358	0.802358	chr16	73245440	0.0956318128461055	chr16:73245440:T:C
chr16:73245781	['G', 'A']	56057	11781.26099445148	-119.1252367324243	-0.0089856777138105	0.0094489323737698	-0.9509728039492336	0.341622	0.341622	chr16	73245781	0.466454169098526	chr16:73245781:G:A
chr16:73245938	['T', 'C']	56057	10915.778905678557	208.41738356228944	0.0044849174352018	0.0099705040488374	0.4498185260478202	0.652843	0.652843	chr16	73245938	0.1851912481762266	chr16:73245938:T:C
chr16:73247346	['T', 'C']	56057	10896.632872256783	198.9821874796238	0.0036964296868917	0.0099819246666161	0.3703123205541889	0.711151	0.711151	chr16	73247346	0.1480381749325736	chr16:73247346:T:C
chr16:73248354	['T', 'G']	56057	10859.214671386682	193.3117101162861	0.0031408430270156	0.010003892057215	0.3139621068532399	0.753551	0.753551	chr16	73248354	0.1228873494952787	chr16:73248354:T:G
chr16:73248476	['A', 'C']	56057	10891.240186448553	193.73809740924017	0.0032520623344641	0.0099836439396399	0.3257390141441157	0.744623	0.744623	chr16	73248476	0.1280635533730455	chr16:73248476:A:C
chr16:73249614	['G', 'A']	56057	13455.480064222638	135.4009925599949	0.0030916206908915	0.0090822319612541	0.3404031854813619	0.733554	0.733554	chr16	73249614	0.1345679103976515	chr16:73249614:G:A
chr16:73250177	['A', 'G']	56057	69204.8763581866	198.12698233652736	-0.0021273626276052	0.0059531750370237	-0.3573492488251804	0.720832	0.720832	chr16	73250177	0.1421659419028264	chr16:73250177:A:G
chr16:73250453	['T', 'G']	56057	68528.66978320992	150.6247355914682	-0.0033220568304564	0.0059333041937052	-0.5598999683820093	0.57555	0.57555	chr16	73250453	0.2399169417460023	chr16:73250453:T:G
chr16:73250466	['G', 'A']	56057	25276.60727220825	82.42879704392848	0.0023421680294097	0.0069792381945209	0.3355907857176337	0.737181	0.737181	chr16	73250466	0.1324258667539581	chr16:73250466:G:A
chr16:73250621	['G', 'C']	56057	25169.633012134185	78.89939026852232	0.0019123455512526	0.006989955586865	0.2735847928484952	0.784405	0.784405	chr16	73250621	0.1054596466902699	chr16:73250621:G:C
chr16:73250922	['C', 'T']	56057	25151.58943067672	76.25718733034037	0.0017546690220667	0.0069902335486257	0.2510172242258904	0.801802	0.801802	chr16	73250922	0.0959328647880657	chr16:73250922:C:T
chr16:73251139	['C', 'T']	56057	25904.1589351984	104.78309891821456	0.0025021824140636	0.0069262619008581	0.3612601501184346	0.717906	0.717906	chr16	73251139	0.1439324169747392	chr16:73251139:C:T
chr16:73251461	['G', 'A']	56057	25141.93357242266	67.2914499462036	0.0014280570441533	0.0069915948539998	0.2042534034042847	0.838156	0.838156	chr16	73251461	0.0766751417111564	chr16:73251461:G:A
chr16:73253348	['T', 'C']	56057	78099.11171579473	345.0130020643625	0.0001785737669662	0.006278447119114	0.0284423462646756	0.977309	0.977309	chr16	73253348	0.0099681018105507	chr16:73253348:T:C
chr16:73253472	['G', 'C']	56057	28782.97625425134	68.514130696031	0.0021835535125169	0.0069410295890385	0.314586400260447	0.753077	0.753077	chr16	73253472	0.1231606161426713	chr16:73253472:G:C
chr16:73253868	['G', 'A']	56057	24983.01104410505	67.34988913007781	0.0023278471661382	0.0070069109782325	0.3322215985574596	0.739723	0.739723	chr16	73253868	0.1309308776915041	chr16:73253868:G:A
chr16:73253945	['T', 'A']	56057	7483.334951023249	33.999288466170654	0.0060883531394477	0.011613583549965	0.5242441416341322	0.600111	0.600111	chr16	73253945	0.2217684125681521	chr16:73253945:T:A
chr16:73254072	['C', 'G']	56057	71953.53724951376	295.7607179529389	0.0037435649103771	0.0060654623335541	0.6171936621661536	0.53711	0.53711	chr16	73254072	0.2699367617850104	chr16:73254072:C:G
chr16:73254656	['G', 'A']	56057	84873.7390435403	230.7812243820485	-0.0049597063460574	0.0067843409906022	-0.7310520436587289	0.46475	0.46475	chr16	73254656	0.3327806015560638	chr16:73254656:G:A
chr16:73255810	['T', 'C']	56057	9762.870798544209	134.499686786916	0.0023281211028743	0.0104928221514351	0.2218774958037325	0.82441	0.82441	chr16	73255810	0.0838567489179591	chr16:73255810:T:C
chr16:73256023	['A', 'C']	56057	95612.11686944732	323.32547907300096	0.0001848633021349	0.0081858474147392	0.0225832821904468	0.981983	0.981983	chr16	73256023	0.007896030614373	chr16:73256023:A:C
chr16:73256427	['T', 'G']	56057	40151.595164599865	68.42819764060428	-0.0039111274088848	0.0060651713158399	-0.6448502779584272	0.519027	0.519027	chr16	73256427	0.2848100493846603	chr16:73256427:T:G
chr16:73256676	['C', 'G']	56057	36579.008244994126	63.91561699400499	0.0009376039753479	0.0061544686618754	0.1523452351225824	0.878915	0.878915	chr16	73256676	0.056053123579167	chr16:73256676:C:G
chr16:73256867	['T', 'C']	56057	40277.68133711694	52.10621110290303	-0.0042972142976411	0.0060610047428711	-0.708993719679151	0.478331	0.478331	chr16	73256867	0.3202714721644862	chr16:73256867:T:C
chr16:73256994	['T', 'C']	56057	40237.20244468235	53.37831517322476	-0.0042936008425736	0.0060626411935212	-0.7082063255140313	0.47882	0.47882	chr16	73256994	0.319827717688698	chr16:73256994:T:C
chr16:73257748	['A', 'C']	56057	89662.59693850242	328.1211735744292	-0.0006125589135477	0.0072948335320471	-0.0839716096133892	0.933079	0.933079	chr16	73257748	0.0300815847512315	chr16:73257748:A:C
chr16:73258341	['AT', 'A']	56057	34304.61582669428	24.067603077021204	-0.0004988368100127	0.0062721817962578	-0.0795316249140572	0.93661	0.93661	chr16	73258341	0.0284412096527701	chr16:73258341:AT:A
chr16:73258343	['AT', 'A']	56057	34233.183042973345	22.856938384053933	-0.0003688193372961	0.0062665361760399	-0.0588553751123908	0.953068	0.953068	chr16	73258343	0.0208761119836976	chr16:73258343:AT:A
chr16:73258610	['A', 'G']	56057	9587.394411434076	82.27645446368408	-0.0035535111520597	0.0105713296944645	-0.3361460908669255	0.736762	0.736762	chr16	73258610	0.1326727818555856	chr16:73258610:A:G
chr16:73258864	['G', 'C']	56057	7493.6683972025985	31.53437158594887	0.0055972621039061	0.011606417956887	0.4822557764762271	0.629626	0.629626	chr16	73258864	0.2009173463678841	chr16:73258864:G:C
chr16:73259170	['C', 'T']	56057	9259.98226425194	79.19638843299047	-0.0029709776505176	0.0107216691568545	-0.2771002916666431	0.781704	0.781704	chr16	73259170	0.1069576657408697	chr16:73259170:C:T
chr16:73260177	['C', 'T']	56057	34202.54194100957	12.4635886388438	-0.00085292118281	0.0062669748365227	-0.1360977513168617	0.891744	0.891744	chr16	73260177	0.0497598040817392	chr16:73260177:C:T
chr16:73260260	['A', 'G']	56057	40188.621560369735	69.75630243876363	-0.0037049114424589	0.0060663383702345	-0.6107327379952529	0.541379	0.541379	chr16	73260260	0.2664985944484138	chr16:73260260:A:G
chr16:73260542	['G', 'A']	56057	84970.22095533786	257.02888637096623	-0.003892759277069	0.0067914606476468	-0.5731843971470071	0.566522	0.566522	chr16	73260542	0.2467832203229444	chr16:73260542:G:A
chr16:73261843	['T', 'A']	56057	41656.79201054068	90.33215617780732	-0.0035385831134437	0.0061407579068458	-0.5762453376477906	0.564452	0.564452	chr16	73261843	0.2483729838036112	chr16:73261843:T:A
chr16:73262168	['A', 'G']	56057	40062.28802340725	62.81759120046872	-0.0039657155280146	0.0060704619385826	-0.6532806840957792	0.513578	0.513578	chr16	73262168	0.2893935882944217	chr16:73262168:A:G
chr16:73262355	['T', 'C']	56057	36647.11370449678	46.90473418140667	0.0005803561700043	0.0061522697130457	0.0943320428188833	0.924846	0.924846	chr16	73262355	0.033930577442861	chr16:73262355:T:C
chr16:73262691	['T', 'C']	56057	87095.21476102974	273.65301677189126	-0.0027365948110983	0.0070050341434523	-0.390661166677717	0.696049	0.696049	chr16	73262691	0.15736018613577	chr16:73262691:T:C
chr16:73262965	['A', 'G']	56057	8739.182574094892	-98.06795343081215	-0.0187567944919819	0.0107964143396314	-1.7373170297039782	0.0823367	0.0823367	chr16	73262965	1.0844065432227954	chr16:73262965:A:G
chr16:73263092	['A', 'C']	56057	9832.7540635538	108.56163224899468	-0.001033784658625	0.0104750727525675	-0.0986899740979544	0.921385	0.921385	chr16	73263092	0.0355588622702884	chr16:73263092:A:C
chr16:73263117	['G', 'A']	56057	9780.04679666732	103.12231169583784	-0.0006614334400407	0.0104819363137206	-0.0631022189263769	0.949685	0.949685	chr16	73263117	0.0224204214977545	chr16:73263117:G:A
chr16:73263377	['G', 'A']	56057	36627.45434592531	81.22992513773531	0.001375460758728	0.0061507980133998	0.2236231389376707	0.823051	0.823051	chr16	73263377	0.0845732530837985	chr16:73263377:G:A
chr16:73263381	['G', 'A']	56057	39989.56686648112	75.46984001976482	-0.0034614643908519	0.0060720801930304	-0.5700623642660371	0.568638	0.568638	chr16	73263381	0.2451641213622912	chr16:73263381:G:A
chr16:73263384	['A', 'T']	56057	95803.70904095905	366.570058901858	0.0017824388709154	0.0081991918245514	0.2173920197327466	0.827904	0.827904	chr16	73263384	0.0820200191177681	chr16:73263384:A:T
chr16:73263653	['G', 'A']	56057	36681.92621005869	82.54243929433692	0.0014291667858837	0.0061457882764897	0.2325440971259852	0.816116	0.816116	chr16	73263653	0.0882481076929041	chr16:73263653:G:A
chr16:73263706	['G', 'T']	56057	7349.393317158454	14.41052912114016	0.0032238751014481	0.0117064818830052	0.2753923111715025	0.783016	0.783016	chr16	73263706	0.1062293635605551	chr16:73263706:G:T
chr16:73264235	['T', 'C']	56057	40157.745601513154	84.02249013014197	-0.0034602188670895	0.006058781986243	-0.5711080007411111	0.567929	0.567929	chr16	73264235	0.2457059544924274	chr16:73264235:T:C
chr16:73264710	['C', 'G']	56057	77807.20802626651	243.3017069514784	0.0004571643200007	0.0063628366774616	0.0718491363482746	0.942722	0.942722	chr16	73264710	0.0256163578097234	chr16:73264710:C:G
chr16:73264726	['T', 'C']	56057	40111.43992649159	64.88294456506658	-0.0038195766749459	0.0060647058471901	-0.6298041110626283	0.528825	0.528825	chr16	73264726	0.2766880219312574	chr16:73264726:T:C
chr16:73264810	['A', 'C']	56057	89217.28164088291	329.14336044685314	2.462093289855971e-05	0.0072429786950454	0.003399282799962	0.997288	0.997288	chr16	73264810	0.0011794066341719	chr16:73264810:A:C
chr16:73265359	['G', 'A']	56057	39838.97480820696	88.7893883448741	-0.0028922147152096	0.0060737392178106	-0.4761835520907032	0.633945	0.633945	chr16	73265359	0.1979484191413553	chr16:73265359:G:A
chr16:73265574	['G', 'A']	56057	87329.46295205981	331.9193870800019	-0.0008506574870762	0.0070217639541852	-0.1211458392259428	0.903576	0.903576	chr16	73265574	0.0440353129508652	chr16:73265574:G:A
chr16:73265812	['T', 'C']	56057	38729.29069497725	113.37940563388072	0.0035190211136638	0.0060642932432998	0.5802854467092013	0.561724	0.561724	chr16	73265812	0.2504770202312165	chr16:73265812:T:C
chr16:73265987	['C', 'G']	56057	40576.51459463317	120.76661738190164	-0.0025805067734038	0.0060430781256647	-0.4270186020671364	0.669367	0.669367	chr16	73265987	0.1743357023026755	chr16:73265987:C:G
chr16:73266350	['T', 'C']	56057	40521.782939927565	92.0468899408241	-0.0032367834877374	0.0060454106839673	-0.5354116795276627	0.592367	0.592367	chr16	73266350	0.2274091434612547	chr16:73266350:T:C
chr16:73266510	['G', 'A']	56057	4790.170903576844	-2.203428768967005	0.0055040214034548	0.0143856292985625	0.3826055356511135	0.702014	0.702014	chr16	73266510	0.1536542268130445	chr16:73266510:G:A
chr16:73266614	['C', 'T']	56057	45478.67905441568	109.036504085931	-0.0020078297545325	0.0058561711510801	-0.342857082338213	0.731707	0.731707	chr16	73266614	0.1356627901943893	chr16:73266614:C:T
chr16:73266925	['C', 'T']	56057	7983.28482740166	104.95756976662705	0.0076582200522128	0.0112324667904039	0.6817932512166724	0.495373	0.495373	chr16	73266925	0.3050676680581419	chr16:73266925:C:T
chr16:73267212	['T', 'A']	56057	32512.37986653821	2.047069218720436	-0.0032108288330438	0.0063423800750908	-0.5062498297215124	0.612683	0.612683	chr16	73267212	0.2127641697882009	chr16:73267212:T:A
chr16:73267403	['C', 'T']	56057	68395.42115405205	-77.91028353492658	-0.0086464457339912	0.0059171098525828	-1.4612616546601689	0.143949	0.143949	chr16	73267403	0.8417913477778436	chr16:73267403:C:T
chr16:73267548	['G', 'A']	56057	7406.792778005745	160.3733501724813	0.019163056679425	0.0116573278628269	1.6438635770494583	0.10021	0.10021	chr16	73267548	0.9990889378687768	chr16:73267548:G:A
chr16:73269101	['T', 'C']	56057	5058.5414354784025	-10.164099942039323	-0.0125972552276774	0.014033432074632	-0.8976603271874835	0.369371	0.369371	chr16	73269101	0.4325372048199045	chr16:73269101:T:C
chr16:73269314	['T', 'C']	56057	70087.00337229014	-9.447879866163753	-0.0073623287772162	0.0059580103351214	-1.2357025857804649	0.216574	0.216574	chr16	73269314	0.6643936822180467	chr16:73269314:T:C
chr16:73269342	['T', 'C']	56057	65024.5595546118	-9.134209371186955	-0.0052383320762874	0.0058301743777628	-0.8984863465263139	0.36893	0.36893	chr16	73269342	0.4330560281434464	chr16:73269342:T:C
chr16:73269430	['T', 'C']	56057	56346.04124962086	-280.49879803493184	-0.0120546207674731	0.0057787110480677	-2.086039718408109	0.0369795	0.0369795	chr16	73269430	1.4320389652349574	chr16:73269430:T:C
chr16:73269636	['T', 'G']	56057	57596.329520920684	-211.86134427692537	-0.0100112947949482	0.0057712573696025	-1.7346817433022896	0.0828027	0.0828027	chr16	73269636	1.0819555016694296	chr16:73269636:T:G
chr16:73269837	['C', 'T']	56057	57486.203964388296	-220.31366067263923	-0.0102126240766345	0.0057699991208411	-1.7699524493420935	0.0767405	0.0767405	chr16	73269837	1.1149753754982243	chr16:73269837:C:T
chr16:73269873	['G', 'A']	56057	15353.764658634547	-158.12848911854857	-0.0092986641828508	0.0084245243265816	-1.1037613308933083	0.269701	0.269701	chr16	73269873	0.5691174432628048	chr16:73269873:G:A
chr16:73270436	['T', 'A']	56057	57512.233639023696	-232.11305788140936	-0.0104907394454916	0.005773504097327	-1.8170489305357072	0.069215	0.069215	chr16	73270436	1.1597997767674006	chr16:73270436:T:A
chr16:73271042	['G', 'A']	56057	16433.345233634856	-115.33370436788348	-0.0055982942963859	0.0081770229006979	-0.6846372285331501	0.493576	0.493576	chr16	73271042	0.3066459659135728	chr16:73271042:G:A
chr16:73271605	['G', 'A']	56057	16439.29326031112	-126.06135669602934	-0.0061515473383327	0.0081762972524809	-0.7523634658055285	0.451836	0.451836	chr16	73271605	0.345019169656273	chr16:73271605:G:A
chr16:73271635	['T', 'C']	56057	65035.96105332643	1.073851565275414	-0.0047728895472057	0.005829228030158	-0.8187858705325439	0.412912	0.412912	chr16	73271635	0.384142495526718	chr16:73271635:T:C
chr16:73271802	['C', 'T']	56057	7496.668664811246	232.67675800178907	0.0229440618865348	0.0116946728081725	1.961924225062629	0.0497762	0.0497762	chr16	73271802	1.30297826124337	chr16:73271802:C:T
chr16:73271824	['T', 'C']	56057	70366.08415267395	12.28176211326034	-0.0063813823785254	0.0059665910069516	-1.0695189884962129	0.28484	0.28484	chr16	73271824	0.5453990229022387	chr16:73271824:T:C
chr16:73272099	['G', 'A']	56057	6334.791043710971	124.26942279345324	0.0157591013554838	0.0125062947473882	1.2600935507916844	0.207641	0.207641	chr16	73272099	0.6826868882239526	chr16:73272099:G:A
chr16:73272638	['A', 'G']	56057	69302.07162229679	24.0838697526782	-0.0057852550786869	0.0059428834918128	-0.9734761057754132	0.330321	0.330321	chr16	73272638	0.4810638153663873	chr16:73272638:A:G
chr16:73272749	['T', 'A']	56057	55380.819064273215	-266.860025037807	-0.011201538551374	0.0057797489051849	-1.9380666418441304	0.0526201	0.0526201	chr16	73272749	1.2788483309100094	chr16:73272749:T:A
chr16:73272845	['T', 'C']	56057	55959.982693096885	-227.7559801304756	-0.0104945936858541	0.0057710819142595	-1.818479418897764	0.0689962	0.0689962	chr16	73272845	1.1611748275884906	chr16:73272845:T:C
chr16:73272972	['A', 'C']	56057	64291.350279259845	28.13589425363021	-0.0036031599944437	0.0058216703554194	-0.6189220231423023	0.53597	0.53597	chr16	73272972	0.2708595185144755	chr16:73272972:A:C
chr16:73273322	['T', 'C']	56057	8333.297315136919	251.27676650443647	0.0261188592913924	0.011083757811016	2.356498557324403	0.0184516	0.0184516	chr16	73273322	1.7339659687437896	chr16:73273322:T:C
chr16:73273526	['T', 'C']	56057	69710.16626222254	50.33532434054365	-0.0047274137251777	0.0059605679281294	-0.7931146464865954	0.427714	0.427714	chr16	73273526	0.3688465341171945	chr16:73273526:T:C
chr16:73273881	['G', 'A']	56057	4901.612078501338	-30.34733223118023	-0.0169405986691248	0.0142347146320712	-1.1900905010738474	0.234016	0.234016	chr16	73273881	0.6307544482558465	chr16:73273881:G:A
chr16:73275271	['T', 'C']	56057	4990.424385717601	-11.719821751641696	-0.0130630143456452	0.0141237279541793	-0.92489846788501	0.355023	0.355023	chr16	73275271	0.4497435104673911	chr16:73275271:T:C
chr16:73275305	['C', 'T']	56057	6807.607204024833	156.57718925752036	0.0182260615029829	0.012118870335883	1.5039406312498365	0.132602	0.132602	chr16	73275305	0.8774499255359709	chr16:73275305:C:T
chr16:73275427	['AG', 'A']	56057	13223.415353874152	229.967330402582	0.0114197403408853	0.0089990761393568	1.26899030123125	0.20445	0.20445	chr16	73275427	0.6894128851096453	chr16:73275427:AG:A
chr16:73275752	['C', 'A']	56057	6787.363239019517	169.08576651136195	0.0200934482272181	0.0121429509445031	1.6547417772707058	0.0979825	0.0979825	chr16	73275752	1.0088514838187217	chr16:73275752:C:A
chr16:73275957	['T', 'C']	56057	4993.652349328758	-9.778466216709774	-0.0125803878883598	0.0141159287340184	-0.8912192832230754	0.372815	0.372815	chr16	73275957	0.4285066223744541	chr16:73275957:T:C
chr16:73276080	['A', 'G']	56057	69794.45062179957	36.78446579020864	-0.0049372519824599	0.0059622148407949	-0.8280902507366964	0.407623	0.407623	chr16	73276080	0.3897413190442378	chr16:73276080:A:G
chr16:73276244	['T', 'C']	56057	15000.379577552792	-118.94034397895832	-0.0072796114680145	0.0085314867873973	-0.853264108521853	0.393517	0.393517	chr16	73276244	0.405036501305637	chr16:73276244:T:C
chr16:73276329	['G', 'A']	56057	14516.697189256724	-154.0724094443262	-0.0085140544341223	0.0086373853833603	-0.98572126358103	0.324274	0.324274	chr16	73276329	0.4890878712752075	chr16:73276329:G:A
chr16:73276373	['G', 'A']	56057	14942.596187144096	-119.83779011499912	-0.0073529028653072	0.00854029261097	-0.8609661518930143	0.38926	0.38926	chr16	73276373	0.409760221691033	chr16:73276373:G:A
chr16:73276460	['C', 'T']	56057	18968.398900863605	-196.57784809089063	-0.0109901415190484	0.0077042381242002	-1.426505949306869	0.153728	0.153728	chr16	73276460	0.8132470229492256	chr16:73276460:C:T
chr16:73276847	['G', 'A']	56057	15001.94381400992	-123.02364405696358	-0.0077692367780018	0.008526146225177	-0.9112249042902726	0.362181	0.362181	chr16	73276847	0.4410743364946041	chr16:73276847:G:A
chr16:73277056	['G', 'A']	56057	14521.331412360838	-151.37939629542367	-0.0082533142418157	0.0086345332894204	-0.9558494900851456	0.339152	0.339152	chr16	73277056	0.4696056175303972	chr16:73277056:G:A
chr16:73278007	['C', 'T']	56057	14395.054345305003	-150.04269458581663	-0.0089890456250057	0.0086600603943573	-1.0379887917251331	0.29928	0.29928	chr16	73278007	0.5239223048098514	chr16:73278007:C:T
chr16:73278107	['G', 'T']	56057	68656.39424981708	-24.52311894539529	-0.007009120954387	0.0059279313819001	-1.1823890161394506	0.237056	0.237056	chr16	73278107	0.6251490480062162	chr16:73278107:G:T
chr16:73278521	['G', 'A']	56057	55754.951505852136	-213.02561451002992	-0.0098744253553572	0.0057740417315392	-1.7101409748081136	0.0872453	0.0872453	chr16	73278521	1.0592579596586893	chr16:73278521:G:A
chr16:73278629	['A', 'G']	56057	13351.476353581304	235.38591071966115	0.0104467661563427	0.0089779767671942	1.1635991523742326	0.244591	0.244591	chr16	73278629	0.6115595273579828	chr16:73278629:A:G
chr16:73278634	['C', 'T']	56057	4659.166229595932	195.2409709993356	0.0357491391943764	0.0146179572718291	2.4455632568628447	0.0144657	0.0144657	chr16	73278634	1.8396605458541089	chr16:73278634:C:T
chr16:73278726	['G', 'A']	56057	12884.37906549393	200.0230654883545	0.0095994808859534	0.0090811361536511	1.0570792820999475	0.29048	0.29048	chr16	73278726	0.536883764095164	chr16:73278726:G:A
chr16:73278749	['G', 'A']	56057	12885.149289945051	199.72522917284027	0.0095532673130418	0.0090803404008174	1.0520825091735322	0.292766	0.292766	chr16	73278749	0.5334793609120315	chr16:73278749:G:A
chr16:73279292	['C', 'T']	56057	14461.353686389262	-135.37987661942338	-0.0080348900211101	0.0086470503286888	-0.9292058812763364	0.352786	0.352786	chr16	73279292	0.4524886577901816	chr16:73279292:C:T
chr16:73279300	['G', 'C']	56057	14495.878876556872	-145.47382633538174	-0.0086684904879017	0.0086404213001801	-1.0032485901724464	0.315745	0.315745	chr16	73279300	0.5006635180160288	chr16:73279300:G:C
chr16:73279318	['A', 'G']	56057	6880.718430490875	169.31169945788633	0.0197090926241377	0.0120550297292345	1.634926919868256	0.10207	0.10207	chr16	73279318	0.9911018852290604	chr16:73279318:A:G
chr16:73279891	['T', 'C']	56057	3271.116706805816	117.10329968707808	0.0299219065364099	0.0172055232685971	1.7390872726912192	0.0820249	0.0820249	chr16	73279891	1.0860542904082318	chr16:73279891:T:C
chr16:73280064	['C', 'T']	56057	14547.335587353697	-129.43416318542288	-0.0066050648521553	0.0086284830964452	-0.7654954849336675	0.44398	0.44398	chr16	73280064	0.3526365931404975	chr16:73280064:C:T
chr16:73280224	['C', 'T']	56057	14447.835081897014	-128.04666754380722	-0.0073092079616835	0.0086467905966006	-0.845308774397415	0.397942	0.397942	chr16	73280224	0.4001802216838848	chr16:73280224:C:T
chr16:73280729	['C', 'G']	56057	45939.39024216143	89.57788993263499	-0.0016878683866518	0.0058710149196023	-0.2874917556445473	0.773737	0.773737	chr16	73280729	0.1114066347417045	chr16:73280729:C:G
chr16:73281309	['G', 'T']	56057	14917.395000713675	-128.5200046469458	-0.0068954474520115	0.0085373485179317	-0.8076802109611001	0.419278	0.419278	chr16	73281309	0.3774979249307145	chr16:73281309:G:T
chr16:73282221	['T', 'C']	56057	3819.5450944709087	156.9459187670705	0.0335483252917521	0.016022721680883	2.0937969191450896	0.0362826	0.0362826	chr16	73282221	1.4403015990872965	chr16:73282221:T:C
chr16:73282519	['A', 'G']	56057	8629.693394711487	-2.2982460709717016	-0.0089728513081861	0.0108904149448848	-0.823921894032201	0.409987	0.409987	chr16	73282519	0.3872299138114198	chr16:73282519:A:G
chr16:73282949	['T', 'A']	56057	55034.65348513508	-256.92495505129205	-0.0111884070938724	0.0057834045816445	-1.934571053421094	0.053048	0.053048	chr16	73282949	1.2753309850960477	chr16:73282949:T:A
chr16:73283273	['C', 'T']	56057	3558.063472242044	145.9647231517969	0.0320731961259502	0.0165851958011681	1.9338448885656927	0.0531372	0.0531372	chr16	73283273	1.2746013339413085	chr16:73283273:C:T
chr16:73283639	['T', 'C']	56057	7916.2824368923375	6.812553795883186	-0.0038770888689681	0.0113129264439244	-0.3427131687089079	0.731816	0.731816	chr16	73283639	0.1355980995832885	chr16:73283639:T:C
chr16:73283658	['C', 'T']	56057	90643.08490330409	-53.006212515902256	-0.0177049562726883	0.007331550107926	-2.414899443099721	0.0157427	0.0157427	chr16	73283658	1.8029207805830127	chr16:73283658:C:T
chr16:73283819	['C', 'G']	56057	94247.72513513996	101.91021790962526	-0.0131213956420142	0.0078824302557479	-1.6646383432883392	0.0959905	0.0959905	chr16	73283819	1.017771746145146	chr16:73283819:C:G
chr16:73284732	['C', 'T']	56057	93088.3030043531	126.47304017815895	-0.0108164904971003	0.0076854838673427	-1.4073922584187355	0.159317	0.159317	chr16	73284732	0.7977378801167928	chr16:73284732:C:T
chr16:73285483	['A', 'G']	56057	25427.721628516883	89.68271909539216	-0.001579827491891	0.0069114069467192	-0.2285826177028964	0.819194	0.819194	chr16	73285483	0.0866132372476805	chr16:73285483:A:G
chr16:73285522	['C', 'T']	56057	58660.13931209191	-99.19827547566685	-0.0073284987901063	0.005777551952448	-1.2684435986769818	0.204645	0.204645	chr16	73285522	0.6889988618124405	chr16:73285522:C:T
chr16:73285647	['G', 'C']	56057	25781.83968743867	131.55627214500964	4.5616182254106994e-05	0.0068729690712977	0.0066370416891012	0.994704	0.994704	chr16	73285647	0.0023061356277569	chr16:73285647:G:C
chr16:73285907	['A', 'C']	56057	8388.346756351699	22.41395517728982	-0.004094620657813	0.011003200421066	-0.3721299713830306	0.709797	0.709797	chr16	73285907	0.148865840556472	chr16:73285907:A:C
chr16:73286302	['G', 'A']	56057	7319.783465058608	38.294561970286	1.8030512921278269e-06	0.011691206175628	0.0001542228633249	0.999877	0.999877	chr16	73286302	5.3421506764114425e-05	chr16:73286302:G:A
chr16:73286410	['C', 'T']	56057	94196.0821751619	136.44900581098088	-0.0107878392096397	0.0078720265264113	-1.3704017857975368	0.170567	0.170567	chr16	73286410	0.7681049890196625	chr16:73286410:C:T
chr16:73288329	['C', 'T']	56057	24108.15032469849	111.51125265434138	-0.0009313536272045	0.0070468126076595	-0.132166651656413	0.894853	0.894853	chr16	73288329	0.0482483015916254	chr16:73288329:C:T
chr16:73289060	['T', 'G']	56057	57221.24922829869	-205.67116351797176	-0.0085473822720662	0.0057733321520248	-1.4804937680691734	0.138747	0.138747	chr16	73289060	0.8577763984577629	chr16:73289060:T:G
chr16:73289577	['T', 'A']	56057	55675.89802291137	-230.59638489833304	-0.0093565556140784	0.0057827212774901	-1.6180194695704702	0.105664	0.105664	chr16	73289577	0.9760729527533192	chr16:73289577:T:A
chr16:73289963	['C', 'T']	56057	92793.2134709106	78.56412442105207	-0.0126616877461413	0.0076424664954787	-1.6567541059724475	0.0975748	0.0975748	chr16	73289963	1.010662330223351	chr16:73289963:C:T
chr16:73290068	['C', 'T']	56057	103423.7597994612	331.1597254906603	-0.0040510277311208	0.010786594808333	-0.3755613150492377	0.707244	0.707244	chr16	73290068	0.1504307282512396	chr16:73290068:C:T
chr16:73290175	['T', 'C']	56057	56300.04335646867	-194.9891563570086	-0.0087559459964671	0.0057754144503321	-1.516072322041492	0.129507	0.129507	chr16	73290175	0.887706756839776	chr16:73290175:T:C
chr16:73290565	['G', 'A']	56057	7373.183771053383	10.40861091617104	-0.0057881584474481	0.01168346121627	-0.4954147012006757	0.620309	0.620309	chr16	73290565	0.2073919176549886	chr16:73290565:G:A
chr16:73290750	['T', 'A']	56057	60346.76007424066	-63.9846451678192	-0.0044855739933942	0.0057849715460414	-0.775383933645045	0.438116	0.438116	chr16	73290750	0.3584108860940789	chr16:73290750:T:A
chr16:73291084	['A', 'G']	56057	1187.0211752533182	38.12000750786311	0.0332479390983537	0.0283126135294797	1.1743154359005117	0.240274	0.240274	chr16	73291084	0.6192932215699716	chr16:73291084:A:G
chr16:73291225	['T', 'C']	56057	3156.168908552467	103.24159916996622	0.026372567672901	0.0174851847042425	1.5082807599111092	0.131488	0.131488	chr16	73291225	0.8811138804182227	chr16:73291225:T:C
chr16:73291950	['G', 'A']	56057	7401.792242778898	10.870796369986472	-0.0058957718188508	0.01166337200104	-0.505494621823359	0.613213	0.613213	chr16	73291950	0.2123886467589229	chr16:73291950:G:A
chr16:73292615	['T', 'C']	56057	1180.042101507448	38.4210316893292	0.0325081704571528	0.0283895302062259	1.1450760270074398	0.252183	0.252183	chr16	73292615	0.5982841931595908	chr16:73292615:T:C
chr16:73294677	['T', 'G']	56057	11062.379354700388	134.69624944713976	0.0053441286808341	0.0097163131490462	0.5500161016690477	0.582311	0.582311	chr16	73294677	0.2348450058834241	chr16:73294677:T:G
chr16:73294781	['C', 'T']	56057	53189.77243767069	428.1757703175164	0.0056785539527622	0.0057891440392957	0.9808969882623596	0.326648	0.326648	chr16	73294781	0.4859199965637841	chr16:73294781:C:T
chr16:73294897	['C', 'G']	56057	24006.857379230794	123.47198208419786	0.0002776016275469	0.0070978328241479	0.0391107587942161	0.968802	0.968802	chr16	73294897	0.013764973304241	chr16:73294897:C:G
chr16:73294984	['C', 'T']	56057	10946.325737959618	126.02018255018793	0.0047311333447509	0.0097518259134628	0.4851535893621104	0.627569	0.627569	chr16	73294984	0.2023385173818701	chr16:73294984:C:T
chr16:73295401	['G', 'A']	56057	7379.053078556263	11.016590700762324	-0.0057725170524356	0.0116808746176308	-0.4941853449674667	0.621177	0.621177	chr16	73295401	0.2067846330432957	chr16:73295401:G:A
chr16:73295462	['T', 'C']	56057	1179.0630998679846	38.70986535600272	0.0324483622421106	0.0283985249375732	1.1426073119445457	0.253207	0.253207	chr16	73295462	0.5965242922591409	chr16:73295462:T:C
chr16:73295797	['A', 'C']	56057	1175.04192311123	38.02290816580101	0.0319814395657069	0.0284455854084641	1.1243023866962047	0.26089	0.26089	chr16	73295797	0.5835425672319035	chr16:73295797:A:C
chr16:73295878	['C', 'T']	56057	7403.528285729578	-1.430013798491842	-0.0073585356967392	0.0116598026490462	-0.6311029370073572	0.527976	0.527976	chr16	73295878	0.277385818573121	chr16:73295878:C:T
chr16:73296639	['A', 'G']	56057	3132.167624076784	112.41899362613547	0.0293156968855977	0.017557825983025	1.6696655334174149	0.0949911	0.0949911	chr16	73296639	1.0223170831527872	chr16:73296639:A:G
chr16:73298488	['T', 'C']	56057	8596.667791526055	69.26560188587666	0.0045422438571171	0.0109009301011939	0.4166840641074881	0.676911	0.676911	chr16	73298488	0.1694684284341568	chr16:73298488:T:C
chr16:73299234	['A', 'G']	56057	11330.212716989883	160.5930269100332	0.01137190660153	0.0096221424054246	1.1818476720027518	0.237271	0.237271	chr16	73299234	0.6247553393621628	chr16:73299234:A:G
chr16:73299260	['C', 'T']	56057	64298.05816961975	112.41393944115435	-0.0046595400543658	0.0059513987135521	-0.7829319255245732	0.43367	0.43367	chr16	73299260	0.362840620011936	chr16:73299260:C:T
chr16:73299357	['A', 'G']	56057	74929.35664585192	153.62865062542377	-0.0046397394713439	0.0062019349440056	-0.7481115995627068	0.454396	0.454396	chr16	73299357	0.3425655003286698	chr16:73299357:A:G
chr16:73299544	['A', 'G']	56057	1378.1475085190273	55.05396111790044	0.031611825996328	0.0262124944470442	1.2059831261077334	0.227829	0.227829	chr16	73299544	0.6423909960674037	chr16:73299544:A:G
chr16:73299911	['C', 'G']	56057	8506.062176628011	-12.43631615891325	-0.0037743961161758	0.010953896289085	-0.3445711020595344	0.730418	0.730418	chr16	73299911	0.1364285328391039	chr16:73299911:C:G
chr16:73300535	['A', 'G']	56057	96832.6369799472	462.8576661126179	0.0041424194009731	0.0086290649763369	0.4800542599149145	0.631191	0.631191	chr16	73300535	0.1998392022545982	chr16:73300535:A:G
chr16:73300632	['A', 'T']	56057	96831.90953205002	458.2943404838053	0.0037727629237073	0.0086314174339045	0.4370965664211577	0.662043	0.662043	chr16	73300632	0.1791138020161237	chr16:73300632:A:T
chr16:73300635	['C', 'A']	56057	40499.05723461195	-52.20420473723051	-0.0088090958980873	0.0060898213473864	-1.4465278036223383	0.148035	0.148035	chr16	73300635	0.8296355919711484	chr16:73300635:C:A
chr16:73300741	['C', 'T']	56057	40712.44149239884	-36.37702181485034	-0.008499595708566	0.0060780757489175	-1.398402398996066	0.161998	0.161998	chr16	73300741	0.7904903471507364	chr16:73300741:C:T
chr16:73301117	['T', 'C']	56057	75923.60720148454	148.7092454353984	-0.0044298832274486	0.0062320206234473	-0.7108261501545207	0.477195	0.477195	chr16	73301117	0.3213041154706516	chr16:73301117:T:C
chr16:73301586	['C', 'G']	56057	40857.74632884289	-84.61481463956088	-0.0094112131188259	0.0060639674721596	-1.5519893802257174	0.12067	0.12067	chr16	73301586	0.9184006872670638	chr16:73301586:C:G
chr16:73302646	['A', 'G']	56057	12463.66807030065	-30.40763681105437	-0.0011503784316251	0.0091624653760863	-0.1255533728539446	0.900086	0.900086	chr16	73302646	0.0457159932927977	chr16:73302646:A:G
chr16:73303013	['A', 'G']	56057	8511.230107874257	-5.967088700953295	-0.0025351598929233	0.0109838876316536	-0.2308071584433786	0.817465	0.817465	chr16	73303013	0.08753083271326	chr16:73303013:A:G
chr16:73303100	['T', 'A']	56057	13829.674269193702	207.294150833929	0.0106616316343451	0.0088157996770947	1.2093777110256063	0.226523	0.226523	chr16	73303100	0.644887695346682	chr16:73303100:T:A
chr16:73303444	['G', 'A']	56057	12004.713215222391	5.373107434726977	0.0018384912131039	0.0093106454884025	0.1974611980870693	0.843467	0.843467	chr16	73303444	0.0739319041812672	chr16:73303444:G:A
chr16:73303739	['CT', 'C']	56057	11350.417359500449	148.03672031463765	0.0100692158460452	0.0096119397382232	1.047573759332217	0.29484	0.29484	chr16	73303739	0.5304135974722943	chr16:73303739:CT:C
chr16:73303809	['A', 'G']	56057	10682.715119183556	-35.34670218140145	-0.0012091060413149	0.009828278037142	-0.1230231823668041	0.902089	0.902089	chr16	73303809	0.044750612899172	chr16:73303809:A:G
chr16:73304438	['A', 'G']	56057	12028.07284307429	-7.038465731076796	0.0005811245896364	0.0093052102722918	0.0624515269006742	0.950203	0.950203	chr16	73304438	0.022183602751386	chr16:73304438:A:G
chr16:73304507	['G', 'A']	56057	11995.497912578056	0.4185121194788741	0.0013469295631559	0.0093170165459589	0.1445666170615657	0.885054	0.885054	chr16	73304507	0.0530302307862761	chr16:73304507:G:A
chr16:73305081	['A', 'T']	56057	12645.481408129035	203.7855550094297	0.0118255297818464	0.0091612722101512	1.290817422578392	0.196772	0.196772	chr16	73305081	0.7060367001660262	chr16:73305081:A:T
chr16:73305195	['T', 'C']	56057	87115.32429394659	372.7039551067524	0.0002960176089106	0.0071203079449954	0.0415737087774009	0.966839	0.966839	chr16	73305195	0.0146458394981681	chr16:73305195:T:C
chr16:73305619	['C', 'G']	56057	11949.63950833125	-0.1997419460795088	0.000884438375604	0.009332352632232	0.0947712126253548	0.924497	0.924497	chr16	73305619	0.034094493791514	chr16:73305619:C:G
chr16:73305678	['T', 'C']	56057	75215.78482593724	137.38137804355924	-0.0046880062994861	0.0062005101460432	-0.7560678378177855	0.449612	0.449612	chr16	73305678	0.3471621061039527	chr16:73305678:T:C
chr16:73305680	['T', 'A']	56057	65807.26115195203	99.08813644942435	-0.005123964763937	0.0059690155669348	-0.8584271068618251	0.39066	0.39066	chr16	73305680	0.4082010542694597	chr16:73305680:T:A
chr16:73305793	['A', 'G']	56057	11380.609055553572	-102.99471200922528	-0.0152486067551775	0.0096029700514476	-1.5879052702948842	0.112313	0.112313	chr16	73305793	0.9495699721311904	chr16:73305793:A:G
chr16:73306735	['C', 'T']	56057	86103.21596403277	379.1870964932372	2.776296867978848e-05	0.0068853278393881	0.0040321927041684	0.996783	0.996783	chr16	73306735	0.0013993774557223	chr16:73306735:C:T
chr16:73307130	['T', 'C']	56057	52877.489526834135	59.3607842123326	-0.0055511774619765	0.005878062819301	-0.9443889309499766	0.344975	0.344975	chr16	73307130	0.4622123766816513	chr16:73307130:T:C
chr16:73307529	['C', 'T']	56057	86115.89842272419	372.00933564391903	-0.0001301725619936	0.0068871995143898	-0.018900652104192	0.98492	0.98492	chr16	73307529	0.006599043583134	chr16:73307529:C:T
chr16:73307763	['C', 'T']	56057	33237.48676861584	316.96497557174973	0.0065244430172454	0.0063642697753401	1.0251675757878649	0.305289	0.305289	chr16	73307763	0.5152888436717453	chr16:73307763:C:T
chr16:73310930	['T', 'C']	56057	97757.20722569137	397.8657306438079	0.0010503586205727	0.0087894972516894	0.1195015585642096	0.904878	0.904878	chr16	73310930	0.0434099705167917	chr16:73310930:T:C
chr16:73310992	['C', 'G']	56057	86362.64995271317	358.6186769493313	-0.0012065826340327	0.0069089254739483	-0.1746411418942673	0.861362	0.861362	chr16	73310992	0.0648142915638248	chr16:73310992:C:G
chr16:73311106	['G', 'A']	56057	86302.0140246949	372.4294637160749	-0.0004963420352305	0.0069051259786469	-0.071880228798921	0.942697	0.942697	chr16	73311106	0.0256278749972007	chr16:73311106:G:A
chr16:73311142	['A', 'G']	56057	9995.961495914073	7.66323300200472	0.001937730050442	0.0101390965845237	0.1911146653243002	0.848436	0.848436	chr16	73311142	0.0713809122091676	chr16:73311142:A:G
chr16:73311317	['G', 'T']	56057	86555.73696283289	364.2978267640802	0.000121511794183	0.0069942501623552	0.0173730980966478	0.986139	0.986139	chr16	73311317	0.0060618653039089	chr16:73311317:G:T
chr16:73311477	['C', 'G']	56057	11547.68989310355	167.52063780343423	0.0115980891460452	0.0095339914673372	1.216498796519743	0.2238	0.2238	chr16	73311477	0.6501399178076688	chr16:73311477:C:G
chr16:73311523	['G', 'C']	56057	50641.98536167487	-10.891556905085444	-0.0078326055941329	0.0059558693269094	-1.315107025391586	0.188479	0.188479	chr16	73311523	0.7247370310930878	chr16:73311523:G:C
chr16:73312028	['T', 'C']	56057	86295.47308412881	353.8340878714199	-0.0008334342107441	0.0069045181699982	-0.1207085259570513	0.903922	0.903922	chr16	73312028	0.0438690434528365	chr16:73312028:T:C
chr16:73312087	['G', 'T']	56057	11314.018306064552	159.3755343051107	0.0115731000230405	0.0096212225178598	1.2028720884022228	0.229031	0.229031	chr16	73312087	0.6401057306829879	chr16:73312087:G:T
chr16:73312611	['G', 'A']	56057	12272.87574260075	174.34719220541157	0.0113677841853523	0.0092732822889249	1.2258641364696603	0.220255	0.220255	chr16	73312611	0.6570742239022388	chr16:73312611:G:A
chr16:73313011	['G', 'C']	56057	7789.833776382224	28.63420670633465	0.0016912291477499	0.011393812260976	0.1484340016328384	0.882001	0.882001	chr16	73313011	0.0545309224710876	chr16:73313011:G:C
chr16:73313203	['C', 'T']	56057	85195.5594070004	477.16274833832256	0.0027660329912854	0.006870621131989	0.4025884906398047	0.687253	0.687253	chr16	73313203	0.1628833556960588	chr16:73313203:C:T
chr16:73313248	['G', 'A']	56057	70702.35132386527	258.53352750201	-0.0029289798560054	0.0060195665549185	-0.4865765382413063	0.62656	0.62656	chr16	73313248	0.2030373342129749	chr16:73313248:G:A
chr16:73313405	['G', 'A']	56057	85308.56545474008	474.3721132717391	0.0021882005621962	0.0068791876328577	0.3180899662838781	0.750418	0.750418	chr16	73313405	0.1246967572423739	chr16:73313405:G:A
chr16:73313701	['T', 'C']	56057	85330.6999179275	451.9803700784379	0.0015359310375334	0.0068827654364746	0.2231560920838385	0.823415	0.823415	chr16	73313701	0.0843812258035652	chr16:73313701:T:C
chr16:73313875	['T', 'C']	56057	13837.702758645304	197.14245514447373	0.0099692579782607	0.0088099781444931	1.1315871407118354	0.257813	0.257813	chr16	73313875	0.5886951875027115	chr16:73313875:T:C
chr16:73314406	['C', 'T']	56057	13901.4879306346	207.55171033134508	0.0105904300571118	0.0087931917946897	1.2043897488403985	0.228444	0.228444	chr16	73314406	0.6412202440478073	chr16:73314406:C:T
chr16:73314435	['C', 'A']	56057	86779.38444932114	429.4634440993496	0.002872872260914	0.0069645673277425	0.4124983111973548	0.679976	0.679976	chr16	73314435	0.1675064156048026	chr16:73314435:C:A
chr16:73315217	['A', 'G']	56057	14496.85580981945	189.03436549092595	0.0092292872488064	0.0088150799782439	1.0469884869547117	0.295109	0.295109	chr16	73315217	0.530017545529742	chr16:73315217:A:G
chr16:73315243	['G', 'A']	56057	84990.70992434517	489.0838627862608	0.0034135488621112	0.0068484574682872	0.4984405434242923	0.618176	0.618176	chr16	73315243	0.2088878599487008	chr16:73315243:G:A
chr16:73315430	['G', 'A']	56057	96918.47605452855	412.7477662632973	0.0039077312527005	0.0086123276540203	0.4537369465821855	0.65002	0.65002	chr16	73315430	0.1870732806555878	chr16:73315430:G:A
chr16:73316020	['G', 'A']	56057	11432.631572374172	-97.98740123332853	-0.0035830934590247	0.0095535714627044	-0.375052771941107	0.707623	0.707623	chr16	73316020	0.1501980595797981	chr16:73316020:G:A
chr16:73316639	['A', 'G']	56057	87857.53831468895	410.7505096214307	0.001101717154909	0.0070693139002989	0.1558449901145914	0.876156	0.876156	chr16	73316639	0.0574185606043345	chr16:73316639:A:G
chr16:73316754	['C', 'A']	56057	9176.81852565475	-41.20528903245523	-0.0014503129492992	0.0105563331157501	-0.1373879483904642	0.890725	0.890725	chr16	73316754	0.0502563581595604	chr16:73316754:C:A
chr16:73317155	['A', 'G']	56057	9010.304244609451	64.67531795499612	0.0038386358011357	0.0106820543658027	0.3593537038553829	0.719332	0.719332	chr16	73317155	0.1430706193679224	chr16:73317155:A:G
chr16:73317654	['G', 'A']	56057	48657.88811762817	-29.89458822852728	-0.0081356307340843	0.0058698201084864	-1.3860102326342354	0.165749	0.165749	chr16	73317654	0.780549083108963	chr16:73317654:G:A
chr16:73318094	['T', 'G']	56057	13886.743176222928	235.4586374535902	0.0131364490778026	0.0087897345829579	1.494521700720339	0.135045	0.135045	chr16	73318094	0.8695214907998037	chr16:73318094:T:G
chr16:73318176	['G', 'A']	56057	84768.63405060131	490.3442688447392	0.0038100433222806	0.0068298715177094	0.5578499262250332	0.576949	0.576949	chr16	73318176	0.2388625750548246	chr16:73318176:G:A
chr16:73319511	['A', 'G']	56057	51580.12836631182	-22.526093664838854	-0.0070354076306749	0.0059113843046138	-1.1901455341321323	0.233994	0.233994	chr16	73319511	0.630795278488572	chr16:73319511:A:G
chr16:73320593	['T', 'C']	56057	99182.61590337372	451.1844819263208	0.0060639445640715	0.0092362282068823	0.6565390577457889	0.51148	0.51148	chr16	73320593	0.2911713434952317	chr16:73320593:T:C
chr16:73320859	['G', 'A']	56057	22793.2528680262	157.38489600810908	0.0033731814862918	0.0071774047036507	0.4699723124956396	0.638377	0.638377	chr16	73320859	0.1949227685135671	chr16:73320859:G:A
chr16:73321477	['T', 'C']	56057	54353.63536443928	-228.93939096864543	-0.0104980315128186	0.0058238722966619	-1.8025861451041183	0.0714586	0.0714586	chr16	73321477	1.1459454966450628	chr16:73321477:T:C
chr16:73321478	['A', 'G']	56057	54345.72525335426	-228.3678798362373	-0.0104787928432389	0.0058238666057207	-1.7992844878942804	0.0719791	0.0719791	chr16	73321478	1.1427935879064657	chr16:73321478:A:G
chr16:73321635	['G', 'A']	56057	21009.623532560214	266.56485180282647	0.0064014405744013	0.0073837062035491	0.866968484109552	0.385963	0.385963	chr16	73321635	0.4134543265873668	chr16:73321635:G:A
chr16:73321830	['T', 'C']	56057	54594.68696583103	-187.4100338690097	-0.0091683841413289	0.0058182764429842	-1.5757903962064732	0.11508	0.11508	chr16	73321830	0.9390001467817116	chr16:73321830:T:C
chr16:73322544	['G', 'C']	56057	1460.1041871086295	56.90262269578012	0.0298585297157396	0.0254648041785918	1.1725411083601254	0.240985	0.240985	chr16	73322544	0.6180099890432552	chr16:73322544:G:C
chr16:73322568	['C', 'T']	56057	20841.089622809835	259.14227440774243	0.0102588802218756	0.0074298917299214	1.3807577007564424	0.167359	0.167359	chr16	73322568	0.7763509277923811	chr16:73322568:C:T
chr16:73322712	['C', 'T']	56057	53781.63468812446	-161.5475958782063	-0.0096168548464997	0.0058346423303508	-1.648233825143737	0.0993103	0.0993103	chr16	73322712	1.0030057061754731	chr16:73322712:C:T
chr16:73322761	['T', 'C']	56057	53800.59748068584	-153.30303092731046	-0.0093210512286287	0.0058345921831333	-1.5975497405926715	0.110149	0.110149	chr16	73322761	0.9580194412862802	chr16:73322761:T:C
chr16:73323049	['A', 'C']	56057	41932.98433513533	-162.2085664871085	-0.0105027467977549	0.0060212847600503	-1.744270071304034	0.0811175	0.0811175	chr16	73323049	1.0908854425390369	chr16:73323049:A:C
chr16:73323130	['A', 'G']	56057	54522.80842105263	-193.9755547209041	-0.0096679085112803	0.0058174078988651	-1.661892836011446	0.0965399	0.0965399	chr16	73323130	1.015293155377185	chr16:73323130:A:G
chr16:73323718	['A', 'G']	56057	53840.24865269997	-140.38007153669864	-0.0089338562985585	0.0058341652195428	-1.5312998453716222	0.125701	0.125701	chr16	73323718	0.9006612673199736	chr16:73323718:A:G
chr16:73323719	['A', 'G']	56057	53845.17140766652	-144.0587557660062	-0.0090702120262972	0.0058344167597038	-1.5546047531163252	0.120046	0.120046	chr16	73323719	0.9206523063014076	chr16:73323719:A:G
chr16:73324330	['C', 'T']	56057	51530.35399382684	-57.74682149009713	-0.0076209806334473	0.0058920945107349	-1.2934247099333795	0.19587	0.19587	chr16	73324330	0.7080320766758743	chr16:73324330:C:T
chr16:73324798	['G', 'T']	56057	53426.34300447871	-161.2858132657255	-0.0095810366799614	0.0058375018253853	-1.6412905668477358	0.100743	0.100743	chr16	73324798	0.9967851205415754	chr16:73324798:G:T
chr16:73325258	['T', 'A']	56057	52016.19790476869	-107.57179437067715	-0.0083095542890456	0.0058658604242324	-1.4165959787788456	0.156607	0.156607	chr16	73325258	0.8051888298040641	chr16:73325258:T:A
chr16:73325514	['T', 'C']	56057	52076.57986687365	-78.46389771641088	-0.0084849031041425	0.0058784686979291	-1.4433866267131037	0.148917	0.148917	chr16	73325514	0.8270557214233554	chr16:73325514:T:C
chr16:73325791	['A', 'G']	56057	76584.12656353158	164.54874743123713	-0.0017731263833586	0.0062438763789487	-0.283978457571125	0.776428	0.776428	chr16	73325791	0.1098988112200146	chr16:73325791:A:G
chr16:73325989	['C', 'T']	56057	20339.122848003382	303.235362747078	0.0113120313507829	0.0075454194884614	1.4991918432211004	0.13383	0.13383	chr16	73325989	0.8734465220387209	chr16:73325989:C:T
chr16:73326140	['G', 'A']	56057	51709.45710972345	-61.447860577456055	-0.007551154010991	0.00588967957513	-1.2820992915941998	0.199813	0.199813	chr16	73326140	0.6993762596305589	chr16:73326140:G:A
chr16:73326402	['G', 'T']	56057	74187.55773828641	260.00936442708155	6.277055575046248e-05	0.0061949209640021	0.0101325837916599	0.991916	0.991916	chr16	73326402	0.0035251043388801	chr16:73326402:G:T
chr16:73326487	['C', 'G']	56057	74214.9152690551	256.8967225940796	-3.0143365672242177e-05	0.0061963537303659	-0.0048646941385094	0.996119	0.996119	chr16	73326487	0.0016887760780876	chr16:73326487:C:G
chr16:73326602	['T', 'A']	56057	20878.214246203814	258.9346617027695	0.0101373945635769	0.0074231420169602	1.36564739572746	0.172055	0.172055	chr16	73326602	0.7643327020557962	chr16:73326602:T:A
chr16:73326638	['TG', 'T']	56057	14309.276314850496	170.8947431738473	0.0116689010571097	0.0087144350902772	1.3390312666542028	0.180566	0.180566	chr16	73326638	0.7433640225856022	chr16:73326638:TG:T
chr16:73326911	['C', 'A']	56057	51625.65613847251	-58.56791803457993	-0.0074769804426701	0.0058921292078445	-1.268977678343448	0.204454	0.204454	chr16	73326911	0.689404388357705	chr16:73326911:C:A
chr16:73327267	['C', 'G']	56057	76305.25087425065	332.76453027520904	0.0013215665624694	0.0062892380058375	0.210131427884076	0.833566	0.833566	chr16	73327267	0.079060007952328	chr16:73327267:C:G
chr16:73328050	['A', 'G']	56057	22745.02874116892	263.11616942592576	0.0085928001057952	0.0071922121648773	1.1947367386848784	0.232195	0.232195	chr16	73328050	0.6341471364311624	chr16:73328050:A:G
chr16:73328124	['A', 'C']	56057	22673.23574015594	265.21234636400953	0.0088925167278462	0.0071976221565675	1.2354797924106329	0.216657	0.216657	chr16	73328124	0.6642272747244048	chr16:73328124:A:C
chr16:73328439	['G', 'A']	56057	5836.312341670532	41.98003218581362	8.209417558543031e-05	0.0131155695399887	0.0062592917017541	0.995006	0.995006	chr16	73328439	0.0021743004009731	chr16:73328439:G:A
chr16:73328688	['G', 'A']	56057	51263.14482487911	-53.3283273803785	-0.0071517188475287	0.0058952555588764	-1.2131312673562349	0.225085	0.225085	chr16	73328688	0.6476534460669565	chr16:73328688:G:A
chr16:73329938	['G', 'T']	56057	1248.1335926210058	34.70160619611726	0.0174472395536941	0.0274998732201129	0.634447999597814	0.525791	0.525791	chr16	73329938	0.2791868520139642	chr16:73329938:G:T
chr16:73330371	['A', 'T']	56057	1213.1082030971238	33.384868132995365	0.0148632746732797	0.0278815943951281	0.5330855353048566	0.593976	0.593976	chr16	73330371	0.2262311026251	chr16:73330371:A:T
chr16:73331123	['A', 'G']	56057	18301.310659589013	159.5462998943941	0.0093111697913683	0.0078660966812491	1.183709045118139	0.236533	0.236533	chr16	73331123	0.6261082599235966	chr16:73331123:A:G
chr16:73331829	['C', 'A']	56057	15388.372564761294	-62.63636704672722	-0.0058086798708067	0.0084098705860301	-0.6906978902214828	0.489758	0.489758	chr16	73331829	0.3100184612495528	chr16:73331829:C:A
chr16:73333610	['C', 'T']	56057	2983.372542372881	99.54461865761444	0.0170406283694236	0.01818696040596	0.9369695644050144	0.348778	0.348778	chr16	73333610	0.4574509170305577	chr16:73333610:C:T
chr16:73333693	['A', 'G']	56057	5275.411619856536	169.07275048406046	0.0067598455177891	0.0142842964375425	0.4732361546364071	0.636047	0.636047	chr16	73333693	0.1965107914483227	chr16:73333693:A:G
chr16:73334053	['G', 'C']	56057	15400.197791218396	-64.74709121591565	-0.0058398216692368	0.0084069492676665	-0.6946421922274519	0.487282	0.487282	chr16	73334053	0.3122196309849201	chr16:73334053:G:C
chr16:73334673	['G', 'A']	56057	22274.768311178515	110.94270526800663	0.0001820809154077	0.0072401888944608	0.0251486415702567	0.979936	0.979936	chr16	73334673	0.0088022873222685	chr16:73334673:G:A
chr16:73335287	['C', 'T']	56057	8612.921874721236	35.84669399089819	0.0019501129332972	0.0108667473626056	0.1794569127472219	0.85758	0.85758	chr16	73335287	0.066725355905644	chr16:73335287:C:T
chr16:73335345	['C', 'T']	56057	5182.554709104209	149.49963437848754	0.0032246509330913	0.0144001891622347	0.2239311509565565	0.822812	0.822812	chr16	73335345	0.0846993831224524	chr16:73335345:C:T
chr16:73335970	['T', 'C']	56057	8662.927226989706	37.66165488561003	0.0021776910686001	0.0108368662061009	0.2009521043430577	0.840737	0.840737	chr16	73335970	0.0753398392936291	chr16:73335970:T:C
chr16:73336698	['C', 'T']	56057	8598.454203172674	50.31037607723956	0.0032262895621557	0.0108741943400741	0.296692284619746	0.766703	0.766703	chr16	73336698	0.1153728374077844	chr16:73336698:C:T
chr16:73337019	['C', 'G']	56057	46194.18491818489	277.5371907045337	0.0054321127978265	0.0060104224736557	0.9037821919567284	0.366115	0.366115	chr16	73337019	0.4363824773905899	chr16:73337019:C:G
chr16:73337735	['C', 'T']	56057	5863.242423160678	87.55916814682192	-0.0038401698801196	0.0135509609364755	-0.2833872740185523	0.776881	0.776881	chr16	73337735	0.1096454998622877	chr16:73337735:C:T
chr16:73338808	['T', 'C']	56057	77663.31260816043	360.37175434842055	0.0019618815256665	0.0063044186432308	0.3111915049888173	0.755656	0.755656	chr16	73338808	0.1216758649511101	chr16:73338808:T:C
chr16:73339015	['C', 'A']	56057	8383.299099099098	51.307462893323226	0.0037731875559087	0.0109914342805274	0.343284366681191	0.731386	0.731386	chr16	73339015	0.1358533570700804	chr16:73339015:C:A
chr16:73339098	['C', 'A']	56057	15434.101314827038	-24.27127636276611	-0.001024163463992	0.008384685720889	-0.1221469114150047	0.902783	0.902783	chr16	73339098	0.0444166275691375	chr16:73339098:C:A
chr16:73339547	['C', 'T']	56057	46693.16254505226	203.0080308927695	0.0023590042093883	0.0060075128933025	0.3926756798172304	0.694561	0.694561	chr16	73339547	0.1582896062258181	chr16:73339547:C:T
chr16:73340050	['G', 'A']	56057	46870.03336604515	204.59635528514443	0.0018663892670879	0.0060013942457304	0.3109926111612644	0.755807	0.755807	chr16	73340050	0.1215890901283251	chr16:73340050:G:A
chr16:73340400	['C', 'T']	56057	5778.309237520962	80.09087674562267	-0.0048122278916821	0.0136217840661798	-0.3532744219334645	0.723884	0.723884	chr16	73340400	0.1403310224715704	chr16:73340400:C:T
chr16:73341071	['G', 'A']	56057	3295.235134604749	105.2752207653925	0.0178919462619259	0.017267249417881	1.0361781328876842	0.300124	0.300124	chr16	73341071	0.5226992739826645	chr16:73341071:G:A
chr16:73341112	['G', 'A']	56057	21483.74872417116	83.60721950506056	-0.0016184343407552	0.0074269076512126	-0.2179149676771574	0.827496	0.827496	chr16	73341112	0.0822340968659913	chr16:73341112:G:A
chr16:73341423	['C', 'T']	56057	76625.7700378274	443.2159470912581	0.0042053030059985	0.0062824389048334	0.6693742779994579	0.50326	0.50326	chr16	73341423	0.298207586729083	chr16:73341423:C:T
chr16:73341771	['G', 'A']	56057	46871.37820524258	214.80105687922983	0.0020455487344615	0.0060005040692548	0.3408961498655439	0.733183	0.733183	chr16	73341771	0.1347876133931065	chr16:73341771:G:A
chr16:73341820	['A', 'G']	56057	77516.82821560475	384.8349910348393	0.0028858514110639	0.0062952372142062	0.458418215687173	0.646654	0.646654	chr16	73341820	0.1893280316718815	chr16:73341820:A:G
chr16:73342248	['T', 'C']	56057	29818.127700569108	233.79307179864537	0.0024030252450557	0.0066301903806352	0.3624368392307736	0.717027	0.717027	chr16	73342248	0.1444644904546051	chr16:73342248:T:C
chr16:73342462	['C', 'T']	56057	5360.47812745308	158.0110774868456	0.0030026513299983	0.0141861416299719	0.2116608876690208	0.832372	0.832372	chr16	73342462	0.0796825373624037	chr16:73342462:C:T
chr16:73343124	['T', 'C']	56057	2487.7544432548184	-33.3827187984818	-0.0402745778737022	0.0206919400789805	-1.9463896435025128	0.0516129	0.0516129	chr16	73343124	1.2872417383217538	chr16:73343124:T:C
chr16:73343187	['AC', 'A']	56057	8363.596792321554	51.00924182844843	0.004060957565393	0.0110019921801452	0.3691111117786178	0.712046	0.712046	chr16	73343187	0.147491948918125	chr16:73343187:AC:A
chr16:73343422	['G', 'T']	56057	2199.117690084561	58.56022232691943	0.0110976137450547	0.0208629303456434	0.5319297702286626	0.594777	0.594777	chr16	73343422	0.225645833973577	chr16:73343422:G:T
chr16:73343695	['G', 'A']	56057	15316.639399832296	-10.46914280211249	-0.0001014342444826	0.0084113927747773	-0.0120591496793279	0.990378	0.990378	chr16	73343695	0.0041990155217777	chr16:73343695:G:A
chr16:73344975	['G', 'T']	56057	76517.40976027706	420.2040874037878	0.0034377798109262	0.0062844914502675	0.5470259348956344	0.584363	0.584363	chr16	73344975	0.2333172900076506	chr16:73344975:G:T
chr16:73345035	['A', 'G']	56057	77497.03183667641	370.7667693543804	0.0020701630346668	0.006302794498872	0.3284516153965292	0.742571	0.742571	chr16	73345035	0.1292620155002483	chr16:73345035:A:G
chr16:73345549	['T', 'C']	56057	47152.66426939823	210.21018382636447	0.0020100297778092	0.0059970311234086	0.3351708097634039	0.737497	0.737497	chr16	73345549	0.1322397419750138	chr16:73345549:T:C
chr16:73345897	['C', 'T']	56057	2190.2344293589767	49.2721442967283	0.0078495462767263	0.0209213344331549	0.375193384619234	0.707518	0.707518	chr16	73345897	0.1502625067559926	chr16:73345897:C:T
chr16:73345923	['G', 'A']	56057	2155.230682771048	44.094524156395806	0.0061553045914059	0.021081152433413	0.2919814090262889	0.770302	0.770302	chr16	73345923	0.1133389745419696	chr16:73345923:G:A
chr16:73345937	['T', 'C']	56057	3123.668676956017	91.18935307699304	-0.0091642931129735	0.0186920801461469	-0.4902767932365537	0.62394	0.62394	chr16	73345937	0.2048571714101514	chr16:73345937:T:C
chr16:73346464	['C', 'T']	56057	22670.022050952684	115.36201380644394	0.0013471780251359	0.0071971546517581	0.187182030999825	0.851519	0.851519	chr16	73346464	0.0698056571516487	chr16:73346464:C:T
chr16:73346533	['G', 'A']	56057	8427.300668985818	54.20471642034605	0.0043870855426803	0.0109578256052843	0.4003609566997216	0.688892	0.688892	chr16	73346533	0.1618488586155815	chr16:73346533:G:A
chr16:73346561	['TC', 'T']	56057	8426.300633306575	53.78723672508038	0.0043280191702349	0.0109583301745819	0.3949524335627165	0.692879	0.692879	chr16	73346561	0.159342601204226	chr16:73346561:TC:T
chr16:73347206	['T', 'C']	56057	2213.118439362044	47.36779260272626	0.0064182633494374	0.0208204378354714	0.3082674533627113	0.75788	0.75788	chr16	73347206	0.1203995535546066	chr16:73347206:T:C
chr16:73347629	['T', 'C']	56057	24591.75476780904	88.09880465972641	0.0028545271685747	0.0070051364310732	0.4074905887503685	0.683649	0.683649	chr16	73347629	0.1651668171230882	chr16:73347629:T:C
chr16:73347807	['A', 'G']	56057	24545.50293493193	81.77196341007753	0.002265922357611	0.0070099063037343	0.3232457410170948	0.74651	0.74651	chr16	73347807	0.1269643702353649	chr16:73347807:A:G
chr16:73348165	['C', 'A']	56057	8424.300561948086	49.73655241957744	0.0037403082031547	0.0109579770442266	0.3413319984207599	0.732855	0.732855	chr16	73348165	0.1349819447712032	chr16:73348165:C:A
chr16:73348251	['A', 'G']	56057	77120.38174421925	358.5098414994896	0.0023830271930333	0.0062695523699021	0.380095268758479	0.703876	0.703876	chr16	73348251	0.1525038426462488	chr16:73348251:A:G
chr16:73348325	['C', 'T']	56057	3540.126304522344	13.92602877716956	-0.0268544342756702	0.0171489786002292	-1.5659494889865468	0.117366	0.117366	chr16	73348325	0.9304576965379494	chr16:73348325:C:T
chr16:73348645	['G', 'A']	56057	2370.084559807332	49.09585087746007	-0.0109699247907059	0.0210673788100746	-0.520706675927812	0.602573	0.602573	chr16	73348645	0.2199903320282686	chr16:73348645:G:A
chr16:73349244	['C', 'T']	56057	55060.87561106154	325.4032990901811	0.0027238523991369	0.005841249194207	0.4663133361675885	0.640993	0.640993	chr16	73349244	0.1931467131925286	chr16:73349244:C:T
chr16:73349475	['A', 'AC']	56057	96096.42852555524	603.9666596235027	0.0140291921401175	0.008658100536754	1.6203544969896102	0.105162	0.105162	chr16	73349475	0.978141162954566	chr16:73349475:A:AC
chr16:73350294	['C', 'T']	56057	64800.339584597285	444.2753275897063	0.0044250117461659	0.0059438484567092	0.74446913954731	0.456596	0.456596	chr16	73350294	0.3404678974571213	chr16:73350294:C:T
chr16:73350669	['C', 'T']	56057	15786.97136485281	270.6568930560045	0.0183461797384753	0.0083599653742462	2.194528196850272	0.0282015	0.0282015	chr16	73350669	1.5497277915246852	chr16:73350669:C:T
chr16:73351563	['G', 'A']	56057	53305.705518188784	307.3067102568985	0.0039066575928361	0.0058316939592128	0.6699009962044412	0.502924	0.502924	chr16	73351563	0.2984976389488432	chr16:73351563:G:A
chr16:73351703	['C', 'T']	56057	2298.0	32.44582272690549	0.0019192180480344	0.0203789378723345	0.0941765493401843	0.924969	0.924969	chr16	73351703	0.033872822238851	chr16:73351703:C:T
chr16:73353307	['C', 'T']	56057	14494.29281738386	-145.4909831015019	-0.0160022083644959	0.0086239157710121	-1.8555617644463347	0.0635213	0.0635213	chr16	73353307	1.1970806224032338	chr16:73353307:C:T
chr16:73353341	['G', 'C']	56057	97776.4884666845	676.3775379310632	0.018620816091665	0.0090837220257313	2.04991038243112	0.0403778	0.0403778	chr16	73353341	1.3938573474500489	chr16:73353341:G:C
chr16:73353692	['G', 'A']	56057	64371.22476000141	489.8170047415209	0.0061009947679662	0.0059425072135371	1.0266701492710084	0.30458	0.30458	chr16	73353692	0.5162986176605402	chr16:73353692:G:A
chr16:73354657	['G', 'A']	56057	64327.885265204895	473.5558395547205	0.005653394326284	0.0059404998560962	0.9516698027494138	0.341269	0.341269	chr16	73354657	0.4669031601256932	chr16:73354657:G:A
chr16:73356385	['A', 'C']	56057	16061.151661135498	-122.52178226252778	-0.0145947778058879	0.0082450374122461	-1.7701287545658213	0.0767111	0.0767111	chr16	73356385	1.1151417896369389	chr16:73356385:A:C
chr16:73356403	['T', 'C']	56057	16439.812504460777	-91.95551772099928	-0.0134179261593906	0.0081748833529609	-1.6413599534151957	0.100728	0.100728	chr16	73356403	0.996849789076904	chr16:73356403:T:C
chr16:73357657	['C', 'G']	56057	1282.0228699871557	29.361333205623897	0.0096198211407474	0.0273087545565653	0.3522614376580822	0.724644	0.724644	chr16	73357657	0.1398752993698657	chr16:73357657:C:G
chr16:73357772	['G', 'A']	56057	30666.094104004995	140.12216331792914	0.0034408937559974	0.0065450600815161	0.5257237845248861	0.599082	0.599082	chr16	73357772	0.2225137290127267	chr16:73357772:G:A
chr16:73359549	['A', 'G']	56057	97049.4625278744	580.4542466271663	0.0152567470740242	0.0087957638194193	1.73455624630806	0.0828249	0.0828249	chr16	73359549	1.081839079798244	chr16:73359549:A:G
chr16:73359647	['C', 'T']	56057	18397.29732381802	347.2157617855164	0.0183176094419791	0.0078723545850157	2.326827284538848	0.019978	0.019978	chr16	73359647	1.699447991207115	chr16:73359647:C:T
chr16:73359934	['G', 'T']	56057	19573.189990186453	422.4637505883448	0.0187244326719608	0.0077416634167699	2.4186575499265635	0.0155811	0.0155811	chr16	73359934	1.8074018851059168	chr16:73359934:G:T
chr16:73359951	['A', 'C']	56057	1285.183410943995	30.666782756108084	0.0115748093151593	0.027258881554061	0.4246252470852007	0.671112	0.671112	chr16	73359951	0.1732049955940946	chr16:73359951:A:C
chr16:73359967	['A', 'T']	56057	13852.22398658293	-194.4289083623556	-0.0174314862880501	0.0087977645064587	-1.98135404457042	0.0475565	0.0475565	chr16	73359967	1.3227901155045632	chr16:73359967:A:T
chr16:73360068	['T', 'C']	56057	32152.45637356364	141.04038119700544	0.0026248588287992	0.0064503754160911	0.4069311721378608	0.68406	0.68406	chr16	73360068	0.164905803943479	chr16:73360068:T:C
chr16:73360237	['G', 'A']	56057	64643.991381771455	449.3688112994036	0.0048923501560484	0.0059458787344985	0.8228136453006686	0.410617	0.410617	chr16	73360237	0.3865630743191582	chr16:73360237:G:A
chr16:73360716	['A', 'G']	56057	53954.43738624603	237.22284875874325	0.0015232219191376	0.0058253834146937	0.2614801139604806	0.793723	0.793723	chr16	73360716	0.1003310348028963	chr16:73360716:A:G
chr16:73360765	['G', 'A']	56057	98857.29054126378	650.6177087134204	0.0193515415571963	0.0092848185219277	2.084213225222903	0.0371453	0.0371453	chr16	73360765	1.4300961297686858	chr16:73360765:G:A
chr16:73361028	['C', 'T']	56057	98859.52710730532	648.2486170307927	0.019285684232352	0.0092900799670177	2.075943834802417	0.0379037	0.0379037	chr16	73361028	1.4213183939593266	chr16:73361028:C:T
chr16:73361210	['G', 'A']	56057	12074.861613116158	-153.16712880574477	-0.0161328565118433	0.0093376970229765	-1.727712568971394	0.0840453	0.0840453	chr16	73361210	1.0754865682582715	chr16:73361210:G:A
chr16:73361299	['A', 'T']	56057	1153.102850924142	76.29092336352441	0.0169353451446181	0.0298731175367563	0.5669091993422042	0.570778	0.570778	chr16	73361299	0.2435327746301531	chr16:73361299:A:T
chr16:73361878	['T', 'C']	56057	32114.654892857183	150.0185710704012	0.003251890635526	0.0064571348238606	0.5036120081478755	0.614536	0.614536	chr16	73361878	0.2114526707215532	chr16:73361878:T:C
chr16:73362349	['G', 'A']	56057	64862.09951828723	444.0793876477764	0.0044118652961285	0.0059470959718169	0.7418520429191409	0.45818	0.45818	chr16	73362349	0.3389638721069204	chr16:73362349:G:A
chr16:73363340	['T', 'C']	56057	32175.88782228567	144.21227361568828	0.0028665440969278	0.0064495774824281	0.4444545560911044	0.656716	0.656716	chr16	73363340	0.1826224025839427	chr16:73363340:T:C
chr16:73363676	['G', 'T']	56057	1203.042922130051	75.58521375095779	0.0120226032330495	0.029296634862143	0.4103748874101963	0.681533	0.681533	chr16	73363676	0.1665131106716781	chr16:73363676:G:T
chr16:73363741	['G', 'T']	56057	97682.68303953754	547.6611594871029	0.0149221904794405	0.0090129732029591	1.6556346217185347	0.0978014	0.0978014	chr16	73363741	1.0096549283624714	chr16:73363741:G:T
chr16:73364367	['T', 'A']	56057	95894.52793291106	520.7021913374466	0.0093802808358972	0.0086313444264851	1.0867693805745948	0.277143	0.277143	chr16	73364367	0.5572960862209535	chr16:73364367:T:A
chr16:73365881	['A', 'G']	56057	31428.40976410549	99.07350400547146	0.0003992235143475	0.006489715373206	0.0615163364476306	0.950948	0.950948	chr16	73365881	0.0218432306235757	chr16:73365881:A:G
chr16:73366315	['T', 'A']	56057	11484.43409455843	135.22184798971637	0.0044564351291711	0.009543024679132	0.4669835066984661	0.640513	0.640513	chr16	73366315	0.1934720512885847	chr16:73366315:T:A
chr16:73366497	['T', 'C']	56057	32829.082951036224	183.1923903936056	0.0012189220967086	0.0064387513886239	0.1893103216971987	0.84985	0.84985	chr16	73366497	0.0706577212515625	chr16:73366497:T:C
chr16:73366556	['A', 'G']	56057	30722.427150580894	98.59375435297284	0.0009376166674284	0.0065952515727008	0.1421654135695824	0.88695	0.88695	chr16	73366556	0.0521008619452131	chr16:73366556:A:G
chr16:73366651	['T', 'C']	56057	16741.009073140987	215.7499454732378	0.0115160943467268	0.0081852604930253	1.4069307087464993	0.159453	0.159453	chr16	73366651	0.797367305388164	chr16:73366651:T:C
chr16:73368225	['A', 'T']	56057	97169.1337912578	599.5714867743003	0.0109932246400247	0.0088723094843898	1.2390488248146152	0.215333	0.215333	chr16	73368225	0.6668894090075784	chr16:73368225:A:T
chr16:73368302	['A', 'C']	56057	64765.864287626	415.3079390580584	0.0038895708883188	0.0059456978529245	0.654182399532067	0.512997	0.512997	chr16	73368302	0.2898851746294221	chr16:73368302:A:C
chr16:73368389	['C', 'T']	56057	97161.33259585703	597.5490793278244	0.010760043358313	0.0088715432629193	1.2128716548435496	0.225184	0.225184	chr16	73368389	0.6474624706526986	chr16:73368389:C:T
chr16:73369030	['A', 'T']	56057	97279.67685363592	625.3987432255745	0.0129179756567328	0.0088863270459487	1.4536912258504024	0.146038	0.146038	chr16	73369030	0.8355341233730325	chr16:73369030:A:T
chr16:73369407	['A', 'G']	56057	13488.925029884562	-168.4044443882596	-0.0155647601808339	0.0088921938517089	-1.750384712749217	0.0800574	0.0800574	chr16	73369407	1.096598518452604	chr16:73369407:A:G
chr16:73369768	['T', 'A']	56057	64452.34788038826	415.0018574664796	0.0037904361974273	0.0059442133534373	0.6376682618963377	0.523692	0.523692	chr16	73369768	0.2809240603975259	chr16:73369768:T:A
chr16:73369807	['C', 'T']	56057	13423.43676294803	-160.3870887013275	-0.0148273126568784	0.0089103972524856	-1.6640461964523694	0.0961088	0.0961088	chr16	73369807	1.0172368452506195	chr16:73369807:C:T
chr16:73371228	['G', 'A']	56057	97106.71656465804	601.2609870167317	0.0113234251430502	0.0088607634417728	1.277928839592705	0.20128	0.20128	chr16	73371228	0.6961993762348251	chr16:73371228:G:A
chr16:73372403	['G', 'A']	56057	82314.21561875535	339.0036337286824	-0.0038856822544486	0.0066546968268094	-0.5839007178801391	0.559289	0.559289	chr16	73372403	0.2523637222170398	chr16:73372403:G:A
chr16:73372697	['T', 'C']	56057	1742.1864730334871	71.3805067786258	0.0203083545904503	0.0236254305338441	0.8595972277143475	0.390015	0.390015	chr16	73372697	0.4089186896607969	chr16:73372697:T:C
chr16:73373724	['A', 'G']	56057	15975.28498287427	-48.82515892845486	-0.0106813113419024	0.0083081003643797	-1.2856502537809589	0.19857	0.19857	chr16	73373724	0.7020863641921339	chr16:73373724:A:G
chr16:73373966	['A', 'G']	56057	14406.541988546149	202.18472072463976	0.0149734885556688	0.008687205713202	1.7236254153523067	0.084781	0.084781	chr16	73373966	1.0717014651926549	chr16:73373966:A:G
chr16:73373988	['C', 'G']	56057	1317.0469895638212	36.37401934047101	0.0123215436749941	0.026930836261342	0.457525475830883	0.647295	0.647295	chr16	73373988	0.1888977476565578	chr16:73373988:C:G
chr16:73374414	['T', 'G']	56057	72814.37016545003	179.4184042080515	-0.0026917451323647	0.0063556902639213	-0.4235173554074394	0.671919	0.671919	chr16	73374414	0.1726830780969163	chr16:73374414:T:G
chr16:73374644	['A', 'G']	56057	1317.0704856031684	34.2949964467508	0.0110227415693788	0.0269314603691726	0.4092886690242819	0.682329	0.682329	chr16	73374644	0.1660061701647252	chr16:73374644:A:G
chr16:73374765	['G', 'A']	56057	11227.001391564974	79.3381165094072	0.0058905867563925	0.0099299899367235	0.59321175488887	0.553042	0.553042	chr16	73374765	0.2572418855567795	chr16:73374765:G:A
chr16:73374912	['T', 'A']	56057	1316.117390994077	34.114710299868705	0.0110537263514769	0.0269393205219503	0.410319419247055	0.681573	0.681573	chr16	73374912	0.1664876221487296	chr16:73374912:T:A
chr16:73375251	['T', 'A']	56057	7860.5608977218	109.64833136135732	0.0135473785056085	0.0113814196724495	1.1903065606483196	0.233931	0.233931	chr16	73375251	0.6309122226677683	chr16:73375251:T:A
chr16:73375705	['T', 'C']	56057	1317.11748019696	36.049504349075136	0.0122648943850121	0.0269323640901818	0.4553961302447744	0.648826	0.648826	chr16	73375705	0.1878717552360423	chr16:73375705:T:C
chr16:73375812	['T', 'C']	56057	1319.1411928422333	33.83507772914341	0.0109322572870061	0.026912188999875	0.4062195493297433	0.684583	0.684583	chr16	73375812	0.1645738897407379	chr16:73375812:T:C
chr16:73375921	['A', 'T']	56057	13982.244861547244	-158.848796941848	-0.015134302536658	0.0087610513470635	-1.7274527835897917	0.0840919	0.0840919	chr16	73375921	1.0752458348170717	chr16:73375921:A:T
chr16:73376084	['G', 'A']	56057	13657.680030689073	-138.60612539556746	-0.0136701023770551	0.0088469380675196	-1.5451789390549917	0.122309	0.122309	chr16	73376084	0.9125415846110874	chr16:73376084:G:A
chr16:73376355	['T', 'C']	56057	29442.727055381103	100.30684707485136	0.001533886393535	0.006625122781085	0.2315257308006956	0.816907	0.816907	chr16	73376355	0.0878273824954613	chr16:73376355:T:C
chr16:73377128	['T', 'C']	56057	13033.812749857218	-166.55696592199732	-0.0167488972485623	0.0090425241523464	-1.8522369380916928	0.0639971	0.0639971	chr16	73377128	1.193839705430689	chr16:73377128:T:C
chr16:73377270	['C', 'T']	56057	44733.15185694142	131.0890109747922	-0.0026292803327508	0.0060399983713718	-0.4353114307469037	0.663338	0.663338	chr16	73377270	0.1782651229826395	chr16:73377270:C:T
chr16:73377274	['C', 'T']	56057	97474.171882248	582.4085303692968	0.0096889752202832	0.0089419287452839	1.0835442214179307	0.278572	0.278572	chr16	73377274	0.5550625377921767	chr16:73377274:C:T
chr16:73377471	['C', 'T']	56057	29170.724137315778	92.98541650464465	0.0016247743474744	0.0066446838094057	0.2445224474300026	0.806827	0.806827	chr16	73377471	0.0932195768018501	chr16:73377471:C:T
chr16:73377613	['G', 'A']	56057	13536.448859074771	-153.14078924861167	-0.0138714656354867	0.0088924201658706	-1.5599201765932962	0.118784	0.118784	chr16	73377613	0.9252420541332697	chr16:73377613:G:A
chr16:73378983	['A', 'G']	56057	1309.0934115926	27.85595927291949	0.0074746133098805	0.0270146017208902	0.2766878959426016	0.782021	0.782021	chr16	73378983	0.1067815844572051	chr16:73378983:A:G
chr16:73379115	['C', 'T']	56057	1310.116855776779	30.72918508610861	0.0097155792119673	0.0270042151051635	0.3597801000374061	0.719013	0.719013	chr16	73379115	0.1432632573539391	chr16:73379115:C:T
chr16:73379572	['T', 'C']	56057	9702.21154326494	69.73642140920428	0.0054728552678571	0.0107176452195491	0.5106397119653235	0.609605	0.609605	chr16	73379572	0.2149514795564083	chr16:73379572:T:C
chr16:73379844	['T', 'C']	56057	25869.99942902005	10.50210823845476	-0.0055162910841011	0.0069634725605448	-0.792175317148017	0.428262	0.428262	chr16	73379844	0.3682904591604251	chr16:73379844:T:C
chr16:73379855	['C', 'A']	56057	25211.39694888037	-37.272618772946025	-0.0062986696336506	0.0070122722865138	-0.8982351763157258	0.369064	0.369064	chr16	73379855	0.4328983155842262	chr16:73379855:C:A
chr16:73379979	['A', 'G']	56057	95318.60309728987	604.4825126828378	0.0116029106054678	0.0082388302023487	1.408320152314828	0.159042	0.159042	chr16	73379979	0.7984881715313796	chr16:73379979:A:G
chr16:73379995	['T', 'C']	56057	38038.17843760037	204.36043424572657	0.0043936101801576	0.0061189355948118	0.7180350425461062	0.472739	0.472739	chr16	73379995	0.3253785678131827	chr16:73379995:T:C
chr16:73380034	['T', 'G']	56057	25827.91115591878	0.281512281061711	-0.0054424913443372	0.0069640446928683	-0.7815129833831624	0.434504	0.434504	chr16	73380034	0.3620062211257142	chr16:73380034:T:G
chr16:73380181	['A', 'G']	56057	7841.979250669045	143.88747532502995	0.0088638926231394	0.0115097418780404	0.7701208869028566	0.441231	0.441231	chr16	73380181	0.355333982505687	chr16:73380181:A:G
chr16:73380349	['C', 'G']	56057	44224.100217670566	137.51656365064952	-0.0016100410420395	0.0060599159948002	-0.2656870232889391	0.790481	0.790481	chr16	73380349	0.1021085643077658	chr16:73380349:C:G
chr16:73380449	['T', 'G']	56057	15920.27201198951	-107.23491967046802	-0.0138841357904828	0.0083106412962293	-1.6706455369193132	0.0947973	0.0947973	chr16	73380449	1.0232040319847164	chr16:73380449:T:G
chr16:73380580	['G', 'A']	56057	95186.79214315023	633.5718517921964	0.0132461130784915	0.008225425010616	1.610386461659506	0.107319	0.107319	chr16	73380580	0.969323382743532	chr16:73380580:G:A
chr16:73380689	['T', 'C']	56057	66187.80723321499	150.21021421813109	-0.0055095732117325	0.0059764396850791	-0.9218821743466776	0.356594	0.356594	chr16	73380689	0.4478259684764618	chr16:73380689:T:C
chr16:73381796	['T', 'C']	56057	65235.9649210456	139.06852962214154	-0.0067237646886059	0.0059956143320186	-1.1214471639209287	0.262102	0.262102	chr16	73381796	0.581529665105861	chr16:73381796:T:C
chr16:73381810	['A', 'T']	56057	51382.91604810505	303.5895126345313	0.0004367417226631	0.0058962535506638	0.0740710552744108	0.940954	0.940954	chr16	73381810	0.0264316072151196	chr16:73381810:A:T
chr16:73381869	['T', 'C']	56057	94721.82818911686	668.9742091256701	0.0140578227656817	0.0082131624147595	1.7116211826541954	0.086972	0.086972	chr16	73381869	1.06062054281511	chr16:73381869:T:C
chr16:73382306	['C', 'T']	56057	6517.0	165.83120818014666	0.0147180411253252	0.0124652877188481	1.1807221347222376	0.237718	0.237718	chr16	73382306	0.6239379322612858	chr16:73382306:C:T
chr16:73382328	['T', 'G']	56057	13827.986709007548	-170.57458754884672	-0.01621882291121	0.0088157422356417	-1.839756934548062	0.0658092	0.0658092	chr16	73382328	1.1817133886058282	chr16:73382328:T:G
chr16:73382946	['T', 'C']	56057	6614.9440311156295	157.28926058146024	0.0119161627794194	0.0123771091079612	0.9627581590724364	0.335673	0.335673	chr16	73382946	0.4740835900078399	chr16:73382946:T:C
chr16:73384089	['C', 'A']	56057	16682.19037339661	317.0324529066531	0.0204308483812482	0.0081435237132386	2.508846182646285	0.0121154	0.0121154	chr16	73384089	1.9166622426965112	chr16:73384089:C:A
chr16:73384401	['T', 'G']	56057	52654.63583165332	319.65054814598	0.0012635726734746	0.0058622906131307	0.2155424827702055	0.829345	0.829345	chr16	73384401	0.0812647692957558	chr16:73384401:T:G
chr16:73384531	['A', 'G']	56057	12108.295998287274	180.22157796068493	0.0059150673925948	0.0093090923681534	0.6354075304731555	0.525165	0.525165	chr16	73384531	0.2797042254869243	chr16:73384531:A:G
chr16:73384604	['T', 'C']	56057	108194.93008776936	664.9760233187255	0.0671522135622127	0.0159827635693021	4.201539569238884	2.65516e-05	2.65516e-05	chr16	73384604	4.575909303198928	chr16:73384604:T:C
chr16:73384807	['A', 'T']	56057	6721.583120067283	164.0784896960915	0.0139501994516736	0.012285017258041	1.135545775692154	0.256152	0.256152	chr16	73384807	0.5915022488621164	chr16:73384807:A:T
chr16:73385920	['C', 'T']	56057	51459.01571951111	328.7289535428939	0.0015949403130685	0.0059044366064983	0.2701257409239073	0.787065	0.787065	chr16	73385920	0.1039893998192892	chr16:73385920:C:T
chr16:73386531	['T', 'C']	56057	44418.92388531053	130.31870874237265	-0.0021556911398463	0.006058593084477	-0.3558072162610624	0.721986	0.721986	chr16	73386531	0.1414712237346489	chr16:73386531:T:C
chr16:73387102	['A', 'G']	56057	65301.47368045394	80.96668398253034	-0.0082944822550175	0.0060070904659282	-1.3807819779081305	0.167352	0.167352	chr16	73387102	0.7763690930834757	chr16:73387102:A:G
chr16:73387152	['C', 'G']	56057	94594.56218106554	672.0711873139635	0.0147236494062157	0.0081919007124274	1.797342268062323	0.0722867	0.0722867	chr16	73387152	1.1409416010173554	chr16:73387152:C:G
chr16:73388501	['T', 'C']	56057	7197.155509563231	228.8988655779305	0.0198400420722259	0.0119507260701056	1.660153697427237	0.0968891	0.0968891	chr16	73388501	1.0137250782239404	chr16:73388501:T:C
chr16:73388526	['C', 'T']	56057	6994.374317622292	205.7588108692724	0.0181557080642065	0.0120858855303059	1.502224062827678	0.133045	0.133045	chr16	73388526	0.8760014421438764	chr16:73388526:C:T
chr16:73388548	['C', 'G']	56057	75314.03057765725	276.3069777501101	-0.0031021701818457	0.0063683139063455	-0.4871258275686934	0.626171	0.626171	chr16	73388548	0.2033070498325139	chr16:73388548:C:G
chr16:73388611	['T', 'C']	56057	25226.450299807264	-132.88615074410046	-0.0095028956649117	0.0070125235950319	-1.3551320770805135	0.175381	0.175381	chr16	73388611	0.7560174579603468	chr16:73388611:T:C
chr16:73388712	['C', 'G']	56057	68468.3284330342	20.73956379966425	-0.0105254152590862	0.0061467904741289	-1.7123432632666498	0.086839	0.086839	chr16	73388712	1.0612851863344124	chr16:73388712:C:G
chr16:73389558	['C', 'T']	56057	2892.103184372492	182.05283948982265	0.0380168398993153	0.0186273178339847	2.040918624900209	0.0412636	0.0412636	chr16	73389558	1.3844328851381549	chr16:73389558:C:T
chr16:73389714	['A', 'G']	56057	3519.1255552582284	155.00376387989516	0.0313606044413934	0.0170093561747846	1.8437267183506745	0.0652283	0.0652283	chr16	73389714	1.18556394004627	chr16:73389714:A:G
chr16:73389957	['G', 'T']	56057	2884.1543511613804	184.09108681180723	0.0389063531595602	0.0186472703699679	2.0864369094052635	0.0369436	0.0369436	chr16	73389957	1.4324607866446666	chr16:73389957:G:T
chr16:73391873	['T', 'C']	56057	38264.19113212597	-1.7421418780509217	-0.0049265901497231	0.0062294935043766	-0.7908492313639748	0.429035	0.429035	chr16	73391873	0.3675072773098184	chr16:73391873:T:C
chr16:73392008	['C', 'T']	56057	48176.89140287641	250.10726771683247	0.0015592945319709	0.0059463793356498	0.2622258762777908	0.793148	0.793148	chr16	73392008	0.1006457665460858	chr16:73392008:C:T
chr16:73392196	['G', 'C']	56057	14715.987847532037	-131.45155294573513	-0.0128938120509966	0.0085815850734355	-1.5024977251475091	0.132974	0.132974	chr16	73392196	0.8762332670056141	chr16:73392196:G:C
chr16:73392200	['A', 'T']	56057	2844.1161952351204	187.7536246657384	0.0398912069018843	0.0188038138013027	2.121442347994352	0.033889	0.033889	chr16	73392200	1.4699412461785393	chr16:73392200:A:T
chr16:73392811	['G', 'A']	56057	48479.94263042201	258.625813503797	0.0016534000053807	0.0059527647988697	0.2777532896469672	0.781203	0.781203	chr16	73392811	0.107236097589836	chr16:73392811:G:A
chr16:73392865	['C', 'T']	56057	70917.44623866964	552.0491340114577	0.0104251698961281	0.006075503773366	1.7159350541152405	0.0861795	0.0861795	chr16	73392865	1.0645960299491	chr16:73392865:C:T
chr16:73392991	['C', 'T']	56057	10172.814726925615	201.7096400656972	0.0123325480680753	0.0100196290474916	1.2308387875060869	0.218388	0.218388	chr16	73392991	0.6607712289570535	chr16:73392991:C:T
chr16:73393457	['C', 'T']	56057	74064.17598672473	746.6707677444607	0.0145845228727628	0.0061506193418974	2.3712283368626714	0.0177324	0.0177324	chr16	73393457	1.751232480630462	chr16:73393457:C:T
chr16:73393477	['T', 'C']	56057	2682.191390291331	162.01178975226534	0.0342783680388773	0.0192805244840715	1.7778752889837668	0.0754298	0.0754298	chr16	73393477	1.1224570438021726	chr16:73393477:T:C
chr16:73393537	['C', 'T']	56057	71620.88701532752	602.8165834038424	0.0112589861367464	0.0060869429009946	1.8496947186586128	0.0643628	0.0643628	chr16	73393537	1.191365070879746	chr16:73393537:C:T
chr16:73393564	['C', 'T']	56057	48019.99639607493	286.0051012119413	0.0028425579615644	0.0059488742317451	0.4778312418164153	0.632772	0.632772	chr16	73393564	0.1987527465055334	chr16:73393564:C:T
chr16:73394104	['A', 'C']	56057	15021.019396167154	-183.1192704267587	-0.0162357323721616	0.0085177296755111	-1.9061103123335907	0.056641	0.056641	chr16	73394104	1.2468690877574091	chr16:73394104:A:C
chr16:73394360	['G', 'A']	56057	3441.982423582733	133.04074054904393	0.025531149158357	0.0171994617823421	1.4844155870370683	0.137704	0.137704	chr16	73394360	0.8610534442550825	chr16:73394360:G:A
chr16:73394618	['T', 'C']	56057	4460.352658815132	120.20509115722793	0.0155369494253617	0.015121191525234	1.0274950488811625	0.304192	0.304192	chr16	73394618	0.5168522117213543	chr16:73394618:T:C
chr16:73394632	['A', 'T']	56057	5556.090265139352	60.820220710441966	0.0025015561694106	0.0134067935885048	0.1865886986994037	0.851984	0.851984	chr16	73394632	0.0695685610747991	chr16:73394632:A:T
chr16:73395011	['A', 'G']	56057	91602.17044886891	451.91683239932433	0.0020811826752568	0.0075627695963121	0.2751878989241843	0.783173	0.783173	chr16	73395011	0.1061422933105569	chr16:73395011:A:G
chr16:73395352	['T', 'C']	56057	25615.79487408305	248.87341879076908	0.0083179900733727	0.0068785454038729	1.209265852732368	0.226566	0.226566	chr16	73395352	0.644805262699772	chr16:73395352:T:C
chr16:73395539	['T', 'C']	56057	49534.509361557866	180.01236002614357	-0.0021137680115756	0.0059240153152337	-0.3568133941416393	0.721233	0.721233	chr16	73395539	0.1419244103605839	chr16:73395539:T:C
chr16:73395575	['G', 'A']	56057	75639.03444337366	483.5501552991449	0.0054095069524345	0.0062560473804982	0.8646844602388072	0.387216	0.387216	chr16	73395575	0.4120467056814487	chr16:73395575:G:A
chr16:73396047	['T', 'C']	56057	75497.73401484336	480.7213972303111	0.005678365042512	0.0062520715633694	0.908237371398834	0.363757	0.363757	chr16	73396047	0.4391886405294115	chr16:73396047:T:C
chr16:73396108	['A', 'G']	56057	87020.41884779392	326.28303697845394	-0.0026218048117168	0.0071180571661718	-0.3683315194737183	0.712627	0.712627	chr16	73396108	0.1471377271311269	chr16:73396108:A:G
chr16:73396169	['G', 'A']	56057	74793.67394601152	473.01353506961146	0.005612081651878	0.0062200344269222	0.9022589372796967	0.366923	0.366923	chr16	73396169	0.4354250643137936	chr16:73396169:G:A
chr16:73396650	['C', 'T']	56057	11508.615906090556	-137.91287325142744	-0.0162823902632423	0.0095545676218022	-1.704147263146491	0.0883591	0.0883591	chr16	73396650	1.053748716374893	chr16:73396650:C:T
chr16:73396695	['A', 'G']	56057	11559.206204509775	-142.2186559234637	-0.0167625149804657	0.0095350399912619	-1.7579910515139046	0.0787545	0.0787545	chr16	73396695	1.1037246214198495	chr16:73396695:A:G
chr16:73396789	['G', 'C']	56057	75454.07614493943	470.5962018191612	0.0052692409416094	0.0062500406563726	0.8430730664506729	0.399191	0.399191	chr16	73396789	0.3988192587032993	chr16:73396789:G:C
chr16:73396926	['A', 'G']	56057	11318.605737324724	-145.59922930088328	-0.0167429331463599	0.0096372735694474	-1.7373101454169846	0.0823379	0.0823379	chr16	73396926	1.0844002137296216	chr16:73396926:A:G
chr16:73397024	['A', 'G']	56057	91450.15689003067	449.7519703241604	0.0019184904836624	0.0075375534854507	0.2545242945692689	0.799091	0.799091	chr16	73397024	0.097403760676665	chr16:73397024:A:G
chr16:73397027	['C', 'T']	56057	11403.610286509438	-140.00320153638032	-0.0165840996840241	0.0096021943262101	-1.7271156071853502	0.0841524	0.0841524	chr16	73397027	1.0749334935694017	chr16:73397027:C:T
chr16:73397132	['T', 'C']	56057	1635.0875049059837	129.08014198301117	0.0445673111253229	0.02497947624585	1.7841571491206545	0.0744035	0.0744035	chr16	73397132	1.1284066344146808	chr16:73397132:T:C
chr16:73397183	['A', 'G']	56057	25492.18328278324	267.8642413641234	0.0090868866241508	0.0068941702217668	1.318053707966343	0.187491	0.187491	chr16	73397183	0.727019574571717	chr16:73397183:A:G
chr16:73398976	['T', 'C']	56057	4664.746470981611	132.40906399942318	0.0205663914877555	0.0148127055055539	1.388429107703806	0.165012	0.165012	chr16	73398976	0.7824844718813562	chr16:73398976:T:C
chr16:73399193	['G', 'T']	56057	74258.92233442765	397.1925045140258	0.0037952987821201	0.0062055712579019	0.6115953913650346	0.540808	0.540808	chr16	73399193	0.266956892639354	chr16:73399193:G:T
chr16:73400219	['T', 'G']	56057	42439.327820005	262.930736436691	0.0073216139759256	0.0059422836841363	1.232121245821956	0.217909	0.217909	chr16	73400219	0.6617248323071213	chr16:73400219:T:G
chr16:73400391	['T', 'C']	56057	70446.8773153931	484.7502206559159	0.0084130599855903	0.0059795041118618	1.406982891591451	0.159438	0.159438	chr16	73400391	0.7974081620898794	chr16:73400391:T:C
chr16:73400687	['T', 'C']	56057	52356.669949332754	162.91788188865652	0.0015053470131066	0.005778391118159	0.2605131743983099	0.794469	0.794469	chr16	73400687	0.0999230441980739	chr16:73400687:T:C
chr16:73401835	['G', 'C']	56057	3701.0	166.6401514099961	0.0293233884165384	0.0163198513649478	1.796792615373929	0.0723739	0.0723739	chr16	73401835	1.140418023990732	chr16:73401835:G:C
chr16:73402087	['A', 'G']	56057	2419.172622339572	95.2923903342488	0.0306498686299677	0.0203085973385982	1.5092065748782704	0.131252	0.131252	chr16	73402087	0.8818940701517499	chr16:73402087:A:G
chr16:73402314	['A', 'G']	56057	22665.42596920662	231.4592616991821	0.0091006457159679	0.0072024786867416	1.2635435815617928	0.206399	0.206399	chr16	73402314	0.6852924111898552	chr16:73402314:A:G
chr16:73404476	['T', 'C']	56057	10428.116162066692	206.05569349883584	0.0166797094878959	0.0099070896504324	1.6836134603029271	0.092262	0.092262	chr16	73404476	1.0349771352518211	chr16:73404476:T:C
chr16:73404477	['T', 'C']	56057	34036.0358417184	222.2390515404321	0.0039964561590025	0.0063066476676366	0.6336894606481339	0.526286	0.526286	chr16	73404477	0.2787781827161751	chr16:73404477:T:C
chr16:73405456	['C', 'T']	56057	21453.678983050853	342.97987587126545	0.01585159487	0.007482388828215	2.118520600028944	0.0341354	0.0341354	chr16	73405456	1.4667950037021549	chr16:73405456:C:T
chr16:73405645	['T', 'C']	56057	56422.05861047673	596.2583103251386	0.0130861802639813	0.0057939368591882	2.2585990462130696	0.0239122	0.0239122	chr16	73405645	1.621380465544339	chr16:73405645:T:C
chr16:73405761	['C', 'CAT']	56057	2148.0	71.69904762384348	0.0207632835628202	0.0212451779498715	0.9773174699600854	0.328416	0.328416	chr16	73405761	0.483575692775369	chr16:73405761:C:CAT
chr16:73406042	['G', 'A']	56057	15630.278828314542	201.78301618762487	0.0111545749978206	0.008286160902392	1.3461692488496733	0.178253	0.178253	chr16	73406042	0.7489631522335618	chr16:73406042:G:A
chr16:73406054	['T', 'C']	56057	56140.00592296576	617.4124628373063	0.0139666641254574	0.0057955676412236	2.4098871741420544	0.0159607	0.0159607	chr16	73406054	1.7969480653994043	chr16:73406054:T:C
chr16:73406530	['G', 'A']	56057	39431.627361772735	338.6116387922094	0.0080434379604184	0.0060400426741319	1.331685617862701	0.182969	0.182969	chr16	73406530	0.737622485512125	chr16:73406530:G:A
chr16:73406550	['A', 'G']	56057	39904.694874128	375.5397648841113	0.0084021211213259	0.0060316512265405	1.3930051333795312	0.163624	0.163624	chr16	73406550	0.7861529946554522	chr16:73406550:A:G
chr16:73406872	['T', 'C']	56057	36199.93731045064	365.6565694384677	0.008809352767302	0.0063006289332106	1.398170382780034	0.162067	0.162067	chr16	73406872	0.7903054069708085	chr16:73406872:T:C
chr16:73406978	['A', 'G']	56057	56799.079427664095	589.7710613098144	0.0131418263294076	0.0057957050873591	2.2675112227623493	0.0233628	0.0233628	chr16	73406978	1.6314751088337405	chr16:73406978:A:G
chr16:73408396	['A', 'G']	56057	43028.048804425394	-142.7132670694391	-0.0134573463353577	0.0060628526362392	-2.219639358364049	0.0264472	0.0264472	chr16	73408396	1.5776203005255107	chr16:73408396:A:G
chr16:73408581	['A', 'G']	56057	29042.21795146715	299.7106463345006	0.0118473985101215	0.0066080653270733	1.7928694593230745	0.0729992	0.0729992	chr16	73408581	1.1366818992972056	chr16:73408581:A:G
chr16:73408687	['G', 'A']	56057	28914.0947886746	304.1474021038266	0.0123994589868573	0.0066113952911304	1.8754678007972008	0.0607336	0.0607336	chr16	73408687	1.2165709751956206	chr16:73408687:G:A
chr16:73409279	['T', 'C']	56057	1881.067112657212	12.337532816272184	-8.222598671994041e-05	0.0225339674827324	-0.0036489795586573	0.997089	0.997089	chr16	73409279	0.0012660749041986	chr16:73409279:T:C
chr16:73409323	['A', 'C']	56057	2035.21783732672	92.023812193119	0.038877542248311	0.0221413617069458	1.755878557194383	0.0791146	0.0791146	chr16	73409323	1.1017433633501643	chr16:73409323:A:C
chr16:73410484	['G', 'A']	56057	1313.0468468468468	102.07930208057792	0.0533518368555494	0.027530259648316	1.9379343870014305	0.0526362	0.0526362	chr16	73410484	1.2787154715711733	chr16:73410484:G:A
chr16:73410670	['GGACCA', 'G']	56057	1398.0498795825529	90.46207341322224	0.0400578094524841	0.0266783547329995	1.5015097390145655	0.133229	0.133229	chr16	73410670	0.875401231853804	chr16:73410670:GGACCA:G
chr16:73411136	['C', 'T']	56057	9421.168064078778	160.00739799738864	0.0073503432428024	0.0103714302735122	0.7087106646780045	0.478507	0.478507	chr16	73411136	0.3201117046183039	chr16:73411136:C:T
chr16:73411207	['A', 'T']	56057	95811.25505343347	505.7960860693774	0.0044413466073143	0.0083001517070211	0.5350922204900698	0.592588	0.592588	chr16	73411207	0.2272471472983397	chr16:73411207:A:T
chr16:73411351	['T', 'C']	56057	1736.185830761271	21.749429716472186	0.0064016771822258	0.0233985167154776	0.2735932905520993	0.784398	0.784398	chr16	73411351	0.1054635223347878	chr16:73411351:T:C
chr16:73411420	['C', 'A']	56057	35976.05954037754	379.0143381766926	0.011853398902086	0.0061851987799552	1.91641357437048	0.0553176	0.0553176	chr16	73411420	1.2571366703806397	chr16:73411420:C:A
chr16:73412228	['G', 'A']	56057	36072.92445445285	379.7732088184387	0.0122122436675502	0.0061881212476043	1.9734977998820016	0.0484438	0.0484438	chr16	73412228	1.3147617975210817	chr16:73412228:G:A
chr16:73412722	['T', 'C']	56057	58904.55877315062	34.49766373442043	-0.0092527936025851	0.0057683871468476	-1.604052114921184	0.108708	0.108708	chr16	73412722	0.9637384942944752	chr16:73412722:T:C
chr16:73412745	['G', 'A']	56057	51758.769971812886	640.667286417459	0.0146692451103107	0.0058104060914945	2.5246505802381063	0.0115841	0.0115841	chr16	73412745	1.9361377020740056	chr16:73412745:G:A
chr16:73413020	['A', 'T']	56057	51962.83142699095	-9.522445175977577	-0.0106660155639294	0.0058807021372174	-1.813731645482777	0.0697244	0.0697244	chr16	73413020	1.1566152142840038	chr16:73413020:A:T
chr16:73413800	['T', 'C']	56057	9155.0	98.44973884088309	0.0041668310351078	0.0105099682719096	0.3964646635751166	0.691764	0.691764	chr16	73413800	0.1600420427960149	chr16:73413800:T:C
chr16:73413987	['A', 'G']	56057	96722.352571765	507.9275065470876	0.0054026498363343	0.0084414023837864	0.6400180432947102	0.522163	0.522163	chr16	73413987	0.2821939051387555	chr16:73413987:A:G
chr16:73414009	['A', 'T']	56057	36129.378648918704	299.47412539969554	0.0099992557189019	0.006187024114218	1.616165628952888	0.106064	0.106064	chr16	73414009	0.9744319983265448	chr16:73414009:A:T
chr16:73414078	['C', 'A']	56057	38018.42568110046	309.26767864682057	0.0096011864603768	0.0061137391832532	1.5704278793371524	0.116321	0.116321	chr16	73414078	0.9343418728827756	chr16:73414078:C:A
chr16:73414316	['C', 'T']	56057	42869.11793252333	-79.80185373401991	-0.0109949171729251	0.0060678179833971	-1.8120051067796576	0.0699908	0.0699908	chr16	73414316	1.1549590424402938	chr16:73414316:C:T
chr16:73414732	['T', 'G']	56057	96813.6352850924	523.5621882630232	0.0068702714730058	0.0084613583726157	0.8119584551861999	0.416819	0.416819	chr16	73414732	0.3800524926665797	chr16:73414732:T:G
chr16:73415907	['G', 'A']	56057	35830.82543311304	332.150915497577	0.0110378261383532	0.0062019299048371	1.779740549751179	0.0751238	0.0751238	chr16	73415907	1.1242224521944035	chr16:73415907:G:A
chr16:73416147	['G', 'A']	56057	50780.30225512727	5.131774728542053	-0.0099074402751997	0.005826775283073	-1.7003299070038296	0.0890744	0.0890744	chr16	73416147	1.050247094349574	chr16:73416147:G:A
chr16:73416777	['A', 'G']	56057	60328.03812227696	-193.18457171665915	-0.0171109617290558	0.005984573714716	-2.859178037523371	0.00424897	0.00424897	chr16	73416777	2.371716335250907	chr16:73416777:A:G
chr16:73416803	['G', 'A']	56057	58151.70998251188	-240.48582591090167	-0.0174265160195303	0.0059645051934276	-2.9217035536715965	0.00348262	0.00348262	chr16	73416803	2.458093910240696	chr16:73416803:G:A
chr16:73416811	['C', 'T']	56057	96910.10144513828	585.2931753624254	0.0147483239237735	0.0084502141724547	1.7453195413494862	0.0809347	0.0809347	chr16	73416811	1.0918652387400751	chr16:73416811:C:T
chr16:73417240	['C', 'A']	56057	96507.49436197543	522.2154881218519	0.010104947970874	0.0083205939329723	1.214450320767447	0.224581	0.224581	chr16	73417240	0.6486269886987686	chr16:73417240:C:A
chr16:73417282	['T', 'C']	56057	8160.348163614946	146.30721928427687	0.0143821156347943	0.0110690665255871	1.2993070013220072	0.193844	0.193844	chr16	73417282	0.7125476370463446	chr16:73417282:T:C
chr16:73418022	['A', 'G']	56057	1381.693691111669	89.65990187747428	0.0385051592316824	0.0267050553162822	1.4418677952786587	0.149345	0.149345	chr16	73418022	0.8258093127904123	chr16:73418022:A:G
chr16:73418348	['C', 'CAG']	56057	47554.08990026939	-329.77685221299714	-0.0201860040442741	0.0059700760525921	-3.3811971349191774	0.0007222	0.0007222	chr16	73418348	3.141342515909192	chr16:73418348:C:CAG
chr16:73418940	['C', 'T']	56057	9046.6455319073	122.94605669863198	0.0137105162040562	0.010602240881952	1.2931715433286677	0.195957	0.195957	chr16	73418940	0.7078392179880019	chr16:73418940:C:T
chr16:73419029	['A', 'T']	56057	23691.369419702627	482.4143075075508	0.0224334259607436	0.0070786270996189	3.1691775318905058	0.00152953	0.00152953	chr16	73419029	2.8154420004009872	chr16:73419029:A:T
chr16:73419785	['G', 'A']	56057	97177.86843654662	310.50150021032573	-0.00483075109581	0.0086629522793389	-0.5576333494680995	0.577097	0.577097	chr16	73419785	0.2387511833361686	chr16:73419785:G:A
chr16:73419932	['G', 'T']	56057	23548.20076007636	465.78058529195175	0.0219095765389563	0.0070944145950733	3.088285332826637	0.00201413	0.00201413	chr16	73419932	2.695912501776151	chr16:73419932:G:T
chr16:73421072	['T', 'G']	56057	1171.0208898244612	79.80944362227858	0.0398260924114444	0.028954416324799	1.3754755739052462	0.16899	0.16899	chr16	73421072	0.7721389940449868	chr16:73421072:T:G
chr16:73421095	['C', 'T']	56057	8528.21707791397	69.74198190620929	0.0094329863271695	0.0108823361612986	0.8668162963681009	0.386046	0.386046	chr16	73421095	0.4133609431109129	chr16:73421095:C:T
chr16:73421932	['T', 'G']	56057	32580.572991983987	512.2397866872964	0.0182078804867204	0.0063383039794575	2.8726739117802147	0.00407167	0.00407167	chr16	73421932	2.390227427868411	chr16:73421932:T:G
chr16:73423487	['G', 'C']	56057	8994.604546184453	60.99543443763545	0.0074714324354218	0.0106073017291279	0.7043669187711589	0.481207	0.481207	chr16	73423487	0.317668063711117	chr16:73423487:G:C
chr16:73423970	['T', 'C']	56057	24172.3860118888	456.5020600869111	0.0203616586519576	0.0070229556276949	2.8993004842094936	0.00374141	0.00374141	chr16	73423970	2.4269646973134527	chr16:73423970:T:C
chr16:73424007	['A', 'G']	56057	47540.87313312993	-273.2215880952198	-0.0182452509586549	0.0059595601778889	-3.061509644008304	0.00220328	0.00220328	chr16	73424007	2.656930307784417	chr16:73424007:A:G
chr16:73424023	['G', 'A']	56057	102008.6394612434	340.8259038842778	-0.002479400971448	0.0100549524956662	-0.2465850507515273	0.80523	0.80523	chr16	73424023	0.0940800532173745	chr16:73424023:G:A
chr16:73424400	['T', 'G']	56057	4848.60545941124	-12.464124926088076	-0.0017657523386426	0.0150266136892773	-0.1175083338904665	0.906458	0.906458	chr16	73424400	0.0426523137866852	chr16:73424400:T:G
chr16:73424935	['T', 'C']	56057	72549.94217353294	202.2020869207869	-0.0030048259668559	0.0062915193310193	-0.4775994173682467	0.632937	0.632937	chr16	73424935	0.1986395157551478	chr16:73424935:T:C
chr16:73425570	['G', 'T']	56057	101795.0796046528	329.06184235628643	-0.0036813898145553	0.0099780313634963	-0.3689495132299684	0.712167	0.712167	chr16	73425570	0.1474181542926908	chr16:73425570:G:T
chr16:73425730	['T', 'C']	56057	24505.93444904368	441.4307980527699	0.019525027726203	0.0070042956016633	2.7875790567100367	0.00531214	0.00531214	chr16	73425730	2.2747304877766616	chr16:73425730:T:C
chr16:73426173	['T', 'C']	56057	14597.124774734591	174.69880817835602	0.0089561148581088	0.0089049077216964	1.0057504398712251	0.31454	0.31454	chr16	73426173	0.5023241175489312	chr16:73426173:T:C
chr16:73426509	['CAG', 'C']	56057	1150.0205151990867	74.0683339090546	0.0342412763142135	0.0291879482476686	1.1731306367842576	0.240748	0.240748	chr16	73426509	0.6184373120645771	chr16:73426509:CAG:C
chr16:73426596	['G', 'A']	56057	1194.1491168599464	69.38480008959579	0.0292139057411213	0.0286102951523469	1.0210976708055672	0.307213	0.307213	chr16	73426596	0.5125604106821634	chr16:73426596:G:A
chr16:73426656	['T', 'C']	56057	24148.75420689164	498.3029403123482	0.0222264985439255	0.0070316081433987	3.160941009602704	0.00157344	0.00157344	chr16	73426656	2.8031498133899326	chr16:73426656:T:C
chr16:73427258	['A', 'G']	56057	71699.67429662272	-44.68746322725699	-0.0145218617918796	0.0059996835796282	-2.420437944625645	0.015505	0.015505	chr16	73427258	1.8095282294266548	chr16:73427258:A:G
chr16:73427585	['C', 'T']	56057	103132.67956471322	346.3571269023567	-0.0025566145535878	0.0106084747500857	-0.2409973736862812	0.809558	0.809558	chr16	73427585	0.0917520311878091	chr16:73427585:C:T
chr16:73427591	['T', 'C']	56057	103407.6893765052	358.293494618886	-0.0029982222810033	0.0107523753850447	-0.2788427834442509	0.780367	0.780367	chr16	73427591	0.107701104245391	chr16:73427591:T:C
chr16:73427804	['G', 'A']	56057	8156.309502569227	89.08932152917865	0.0098529417706561	0.0111048349080204	0.8872659388695531	0.37494	0.37494	chr16	73427804	0.426038224948948	chr16:73427804:G:A
chr16:73428260	['C', 'T']	56057	16861.00783271183	98.45898307502242	0.0043755793300993	0.0083098449631451	0.5265536661039334	0.598506	0.598506	chr16	73428260	0.2229314914500015	chr16:73428260:C:T
chr16:73428430	['A', 'G']	56057	70149.27366167025	462.006244892203	0.0101138845070071	0.0060605384725935	1.6688095542571415	0.0951607	0.0951607	chr16	73428430	1.0215423719624384	chr16:73428430:A:G
chr16:73428559	['T', 'C']	56057	9479.84555412831	213.52310025704216	0.016731131396602	0.0104827152773774	1.5960684759519517	0.110479	0.110479	chr16	73428559	0.9567202654255096	chr16:73428559:T:C
chr16:73428587	['G', 'A']	56057	54598.76587924638	395.4099935209096	0.008108648272138	0.0058454227255713	1.3871791062545291	0.165393	0.165393	chr16	73428587	0.7814828752290908	chr16:73428587:G:A
chr16:73428677	['TAGAC', 'T']	56057	7603.305799428977	156.43039681372923	0.0217569787324155	0.0114875503815127	1.893961550534715	0.0582353	0.0582353	chr16	73428677	1.2348136829125969	chr16:73428677:TAGAC:T
chr16:73429606	['C', 'T']	56057	82377.57345252752	-48.720032050269886	-0.0117171656316302	0.006554081308722	-1.7877662909120915	0.0738191	0.0738191	chr16	73429606	1.1318312540118924	chr16:73429606:C:T
chr16:73429926	['C', 'T']	56057	6885.884040838304	84.90302368832454	0.0131236397426149	0.0120087019953704	1.0928441514890113	0.274467	0.274467	chr16	73429926	0.5615098646180468	chr16:73429926:C:T
chr16:73430843	['C', 'T']	56057	39630.89765001875	324.98388377670346	0.0077053854758197	0.0060561795526318	1.2723178711686671	0.203265	0.203265	chr16	73430843	0.6919373956632622	chr16:73430843:C:T
chr16:73431664	['G', 'A']	56057	15599.226194936577	-5.66682482520441	0.000541527952044	0.0083479826597669	0.0648693192253436	0.948278	0.948278	chr16	73431664	0.0230643249331471	chr16:73431664:G:A
chr16:73432055	['G', 'T']	56057	103256.68398893945	348.91353512156405	-0.0086702937029131	0.0106711919741356	-0.8124953354721518	0.416511	0.416511	chr16	73432055	0.3803735244463478	chr16:73432055:G:T
chr16:73432598	['G', 'A']	56057	15701.081004888836	-0.1180435022289236	0.0010298602080899	0.0083237282817345	0.1237258321309995	0.901533	0.901533	chr16	73432598	0.0450183715975989	chr16:73432598:G:A
chr16:73432639	['T', 'G']	56057	56339.0452826149	-40.50523367630387	-0.0096946666696479	0.0058863372280687	-1.6469777883977346	0.0995682	0.0995682	chr16	73432639	1.0018793440029323	chr16:73432639:T:G
chr16:73432778	['TTTC', 'T']	56057	62185.0931896444	37.08111497893237	-0.0072144463604718	0.0058455153495955	-1.2341848287116377	0.217139	0.217139	chr16	73432778	0.6632621665794564	chr16:73432778:TTTC:T
chr16:73432846	['T', 'C']	56057	5753.205262688431	94.13548567719646	0.0186455734259346	0.0132141906892491	1.411026514178003	0.158242	0.158242	chr16	73432846	0.8006782367208923	chr16:73432846:T:C
chr16:73432980	['C', 'T']	56057	62359.12423501705	13.276884099758284	-0.0081771853375247	0.0058531749367403	-1.3970512458454851	0.162404	0.162404	chr16	73432980	0.7894032783181555	chr16:73432980:C:T
chr16:73433834	['C', 'T']	56057	104248.71938274908	342.23263754722313	-0.0014016040618491	0.0112841728031815	-0.124209730415862	0.90115	0.90115	chr16	73433834	0.0452029129607467	chr16:73433834:C:T
chr16:73434017	['C', 'T']	56057	27025.928460564115	-43.42071120911765	0.001403475523232	0.0068611544463557	0.2045538450132783	0.837921	0.837921	chr16	73434017	0.076796925142247	chr16:73434017:C:T
chr16:73434276	['C', 'T']	56057	24233.18754572219	42.96819980148462	0.0009523488273301	0.0070760749458379	0.1345871594944468	0.892939	0.892939	chr16	73434276	0.04917820837714	chr16:73434276:C:T
chr16:73435159	['C', 'T']	56057	25630.28609148648	-30.56413395960296	-0.0016765660226206	0.0069269819695792	-0.2420341253930651	0.808755	0.808755	chr16	73435159	0.0921830213579299	chr16:73435159:C:T
chr16:73435577	['A', 'C']	56057	6723.239871554722	1.944091321877124	-0.0067821067168897	0.0121952036778152	-0.5561290238413421	0.578125	0.578125	chr16	73435577	0.2379782499168921	chr16:73435577:A:C
chr16:73435587	['C', 'T']	56057	25502.274673517444	-82.51105364612013	-0.0024025295768459	0.0069562108045041	-0.3453790640287029	0.729811	0.729811	chr16	73435587	0.1367895950638636	chr16:73435587:C:T
chr16:73435746	['A', 'G']	56057	26085.32667879825	-70.48834111620951	-0.0016872886765169	0.0069068864255313	-0.2442907806156934	0.807007	0.807007	chr16	73435746	0.0931226981798025	chr16:73435746:A:G
chr16:73436712	['G', 'A']	56057	15092.075652283133	143.39231318810943	0.0027957388480933	0.008480034633391	0.3296848384421476	0.741639	0.741639	chr16	73436712	0.1298074403529779	chr16:73436712:G:A
chr16:73438895	['G', 'A']	56057	68256.08809676727	-5.906624312556622	-0.0084700981687894	0.0061205799872108	-1.383871820397416	0.166403	0.166403	chr16	73438895	0.7788388482874757	chr16:73438895:G:A
chr16:73440915	['T', 'C']	56057	15675.957502230152	-117.97794419519477	-0.0009043651543232	0.0084707017785337	-0.1067638996116103	0.914977	0.914977	chr16	73440915	0.0385898227626531	chr16:73440915:T:C
chr16:73441593	['A', 'T']	56057	87856.94190175399	270.1403758420786	-0.0073856157224876	0.0071341585909651	-1.0352469220183738	0.300558	0.300558	chr16	73441593	0.522071707856349	chr16:73441593:A:T
chr16:73441816	['A', 'G']	56057	1255.089558096801	93.15744642663056	0.0428136777325959	0.0283315159389949	1.5111679101388302	0.130751	0.130751	chr16	73441816	0.8835549809094749	chr16:73441816:A:G
chr16:73441925	['A', 'T']	56057	1257.1121280239774	94.14829274016093	0.0434993255478994	0.0283021264757692	1.5369631531094037	0.124308	0.124308	chr16	73441925	0.9055009208832584	chr16:73441925:A:T
chr16:73443226	['A', 'G']	56057	93159.0	60.31708691252649	-0.0131168445471657	0.0077153728412558	-1.700092117003978	0.0891191	0.0891191	chr16	73443226	1.0500292080209674	chr16:73443226:A:G
chr16:73445228	['GTGTA', 'G']	56057	2813.451702112476	22.002756406218648	-0.0156356680796427	0.0190166845190401	-0.822207891390729	0.410962	0.410962	chr16	73445228	0.3861983337280197	chr16:73445228:GTGTA:G
chr16:73445319	['T', 'C']	56057	15635.857484474278	-127.44677150259804	-0.0018099034328266	0.0084761500079454	-0.2135289525468637	0.830915	0.830915	chr16	73445319	0.0804434009078786	chr16:73445319:T:C
chr16:73445662	['C', 'T']	56057	88720.07873327384	367.1402282960322	-0.0046071596984345	0.0072048497678464	-0.6394525697114699	0.522531	0.522531	chr16	73445662	0.2818879392273005	chr16:73445662:C:T
chr16:73446584	['T', 'C']	56057	104973.87262737262	311.2607669711856	-0.0061957592732818	0.0118239583792724	-0.5240004298512354	0.60028	0.60028	chr16	73446584	0.2216461261332711	chr16:73446584:T:C
chr16:73446766	['C', 'G']	56057	75247.47741831874	128.18217559042043	-0.008409813347141	0.0062374543214064	-1.3482765426079837	0.177575	0.177575	chr16	73446766	0.7506181766559072	chr16:73446766:C:G
chr16:73447207	['C', 'T']	56057	4960.236540838816	77.60810793364358	-0.0014822703362942	0.0141524716663519	-0.1047357925342767	0.916586	0.916586	chr16	73447207	0.0378267804854941	chr16:73447207:C:T
chr16:73449007	['A', 'C']	56057	15121.776600110636	-73.90825305427585	0.0015039999009294	0.0085786999085972	0.1753179289349209	0.86083	0.86083	chr16	73449007	0.0650826062136683	chr16:73449007:A:C
chr16:73449053	['T', 'C']	56057	81373.22585250087	147.35149775716158	-0.0051650552909622	0.0066967998188824	-0.7712721644148279	0.440549	0.440549	chr16	73449053	0.3560057802232999	chr16:73449053:T:C
chr16:73449840	['T', 'C']	56057	2856.0189696093657	22.49114980256926	-0.0164191684303115	0.018893059593414	-0.8690582035762505	0.384819	0.384819	chr16	73449840	0.4147434933092603	chr16:73449840:T:C
chr16:73449998	['C', 'T']	56057	15405.122176224972	-104.4725799230127	4.480503110531025e-05	0.0085385454987209	0.005247384476902	0.995813	0.995813	chr16	73449998	0.0018222084568111	chr16:73449998:C:T
chr16:73450187	['C', 'T']	56057	1256.1568599464763	98.16853686886348	0.0472794776211715	0.028312512085629	1.6699146115391792	0.0949418	0.0949418	chr16	73450187	1.0225425387577791	chr16:73450187:C:T
chr16:73450801	['T', 'C']	56057	15546.277329813043	-89.91798285938576	0.0013959137329135	0.008502262214909	0.1641814493165976	0.869589	0.869589	chr16	73450801	0.0606859625619597	chr16:73450801:T:C
chr16:73450815	['G', 'T']	56057	13564.967941055787	119.36127243673567	0.0020825090117349	0.008855127301997	0.235175502362938	0.814073	0.814073	chr16	73450815	0.0893366490718924	chr16:73450815:G:T
chr16:73451206	['C', 'T']	56057	75982.19900799316	176.68288988912707	-0.0085879816276738	0.0062599977753722	-1.3718825366776055	0.170105	0.170105	chr16	73451206	0.7692829207172635	chr16:73451206:C:T
chr16:73451731	['G', 'T']	56057	8646.925514263796	7.6016653708038175	-0.0010395369042497	0.0108396719146018	-0.0959011409606779	0.923599	0.923599	chr16	73451731	0.034516545974347	chr16:73451731:G:T
chr16:73452325	['G', 'T']	56057	15021.679715238992	-71.32600051790412	0.0020225065277396	0.0086027907451305	0.2350988868216326	0.814133	0.814133	chr16	73452325	0.0893046412437355	chr16:73452325:G:T
chr16:73452565	['G', 'C']	56057	76093.57432155157	157.59701020934028	-0.008627889933003	0.0062625367789264	-1.3776988842662077	0.168302	0.168302	chr16	73452565	0.7739107230984311	chr16:73452565:G:C
chr16:73453194	['G', 'A']	56057	12466.889586641211	269.21179247204515	0.0165011181039783	0.0091873845230341	1.7960626403093944	0.0724899	0.0724899	chr16	73453194	1.1397224993576858	chr16:73453194:G:A
chr16:73453219	['G', 'A']	56057	76062.71376326821	150.22445590314882	-0.009241325670934	0.0062660904784195	-1.4748152301281396	0.140268	0.140268	chr16	73453219	0.8530413953190579	chr16:73453219:G:A
chr16:73453495	['A', 'G']	56057	1372.1713470115967	95.31253499656664	0.0406259701497818	0.0273209557925513	1.4869893446721216	0.137023	0.137023	chr16	73453495	0.8632065282107176	chr16:73453495:A:G
chr16:73455134	['C', 'A']	56057	70626.1979941824	99.69765912773458	-0.0073251164049283	0.0060750630138506	-1.2057679711679845	0.227912	0.227912	chr16	73455134	0.6422328077876724	chr16:73455134:C:A
chr16:73455545	['T', 'A']	56057	13668.438310703514	138.66864770623508	0.0038677774214738	0.0088194415903041	0.438551282626098	0.660988	0.660988	chr16	73455545	0.1798064249032997	chr16:73455545:T:A
chr16:73456542	['A', 'T']	56057	53123.05790610109	-122.3423263772772	-0.0081161152113156	0.0058811203983141	-1.3800287465024936	0.167583	0.167583	chr16	73456542	0.7757700392895975	chr16:73456542:A:T
chr16:73456554	['T', 'C']	56057	5278.8475235512415	26.48972689430668	-0.0072073342174337	0.01369412071341	-0.5263086523237611	0.598676	0.598676	chr16	73456554	0.2228081517031296	chr16:73456554:T:C
chr16:73457670	['A', 'T']	56057	91645.07884172777	117.3666315956615	-0.0091164838111796	0.0074900996665346	-1.217137850903575	0.223557	0.223557	chr16	73457670	0.650611726986834	chr16:73457670:A:T
chr16:73457849	['A', 'G']	56057	14978.870454950938	-54.93355422903895	0.0042911690475576	0.0086226824217625	0.4976605698392973	0.618725	0.618725	chr16	73457849	0.2085023356646684	chr16:73457849:A:G
chr16:73458665	['G', 'A']	56057	12589.021178275769	243.7080069801556	0.013893653651587	0.009142770842926	1.5196327120390225	0.128609	0.128609	chr16	73458665	0.8907286386157536	chr16:73458665:G:A
chr16:73460443	['T', 'G']	56057	76766.69439934343	125.237987366827	-0.0102527821625663	0.0063047205787633	-1.626207225916008	0.103911	0.103911	chr16	73460443	0.9833384756725324	chr16:73460443:T:G
chr16:73460505	['T', 'C']	56057	76623.03564928807	131.18391656096895	-0.0096210588674362	0.0062852497871648	-1.5307361192045938	0.12584	0.12584	chr16	73460505	0.9001812903847695	chr16:73460505:T:C
chr16:73460956	['C', 'A']	56057	2417.0862367317814	24.638222155213523	-0.0114683933920658	0.0205492331676463	-0.5580934966528227	0.576783	0.576783	chr16	73460956	0.2389875484186446	chr16:73460956:C:A
chr16:73461470	['G', 'C']	56057	89046.94253550273	301.4141934619816	-0.0077012491883123	0.0072675929108794	-1.0596698635642845	0.289299	0.289299	chr16	73461470	0.5386530675453545	chr16:73461470:G:C
chr16:73461762	['T', 'C']	56057	80777.40987028746	193.0993759417277	-0.0048748871252262	0.006698829095748	-0.7277222713922513	0.466787	0.466787	chr16	73461762	0.3308812475428672	chr16:73461762:T:C
chr16:73462371	['C', 'G']	56057	53524.593419925775	-194.0736668504929	-0.0104650923495433	0.0058943367204347	-1.7754486799613238	0.0758293	0.0758293	chr16	73462371	1.120162953080304	chr16:73462371:C:G
chr16:73462522	['A', 'T']	56057	80666.26805245783	153.73940595074882	-0.0057347570331978	0.0066928785145478	-0.8568446328037531	0.391534	0.391534	chr16	73462522	0.407230518736967	chr16:73462522:A:T
chr16:73463505	['T', 'C']	56057	15179.35392135874	-48.6603208654413	0.004536412703247	0.0085887560772782	0.528180409646076	0.597376	0.597376	chr16	73463505	0.2237522294669757	chr16:73463505:T:C
chr16:73463643	['C', 'T']	56057	80013.98315579108	179.56402729997305	-0.0050498669472347	0.0066546852378655	-0.7588438471140201	0.447949	0.447949	chr16	73463643	0.3487714285897734	chr16:73463643:C:T
chr16:73463664	['A', 'G']	56057	1404.4760341197043	112.18290740749218	0.0512377363028007	0.0270431017117611	1.8946693633340608	0.0581414	0.0581414	chr16	73463664	1.2355145149640363	chr16:73463664:A:G
chr16:73465030	['C', 'T']	56057	68681.90086168447	-67.93303104902057	-0.0094050011126448	0.0060840149939616	-1.5458543613023978	0.122145	0.122145	chr16	73465030	0.9131243061514815	chr16:73465030:C:T
chr16:73465095	['A', 'G']	56057	92197.15762993098	106.57366497215432	-0.0102067688453542	0.0075643555456769	-1.349324312391354	0.177238	0.177238	chr16	73465095	0.7514431593054249	chr16:73465095:A:G
chr16:73465474	['T', 'C']	56057	80980.33528414665	195.33579354723764	-0.0038256735212002	0.0066924609543243	-0.5716392739995433	0.567569	0.567569	chr16	73465474	0.2459813332579093	chr16:73465474:T:C
chr16:73466029	['G', 'A']	56057	2024.069123847639	18.02958293629823	-0.0218585724393291	0.0226132332091894	-0.9666274714951576	0.333734	0.333734	chr16	73466029	0.4765995462364371	chr16:73466029:G:A
chr16:73466498	['T', 'C']	56057	89257.36904358375	75.16153010898043	-0.0093502284425472	0.0071902699645996	-1.3004001920069574	0.193469	0.193469	chr16	73466498	0.7133886131127496	chr16:73466498:T:C
chr16:73466901	['A', 'G']	56057	15526.6007244308	-1.99126523349424	0.0071962308089931	0.0084738560376463	0.8492274092246583	0.395758	0.395758	chr16	73466901	0.4025702973860385	chr16:73466901:A:G
chr16:73467340	['G', 'A']	56057	14969.869330954503	-33.9934910225404	0.004185762713715	0.0086111885477884	0.486084202022272	0.626909	0.626909	chr16	73467340	0.2027954953193113	chr16:73467340:G:A
chr16:73467637	['T', 'C']	56057	14429.77223748528	149.11445356061918	0.0039834114451659	0.0086307695301607	0.4615360694368799	0.644416	0.644416	chr16	73467637	0.1908336851593278	chr16:73467637:T:C
chr16:73468673	['A', 'G']	56057	37634.02811725036	270.601012294859	0.0041762550421035	0.0063253404695424	0.6602419367325568	0.509101	0.509101	chr16	73468673	0.2931960499002862	chr16:73468673:A:G
chr16:73469995	['C', 'T']	56057	19039.3964351348	-0.4289981528927578	0.000858717180339	0.007793645373549	0.1101817107631644	0.912266	0.912266	chr16	73469995	0.0398785109166994	chr16:73469995:C:T
chr16:73470311	['C', 'T']	56057	43990.12530559076	264.72439223171443	0.0035988474818318	0.0059480224229711	0.6050494140595686	0.545149	0.545149	chr16	73470311	0.2634847802302322	chr16:73470311:C:T
chr16:73470929	['A', 'G']	56057	40991.85002408608	-92.64973650676968	-0.0087324409675122	0.0061420448390695	-1.4217481630816646	0.155105	0.155105	chr16	73470929	0.8093742019452017	chr16:73470929:A:G
chr16:73471300	['T', 'C']	56057	25336.519778043432	-131.33230106334508	-0.003988867142589	0.0071683619523454	-0.5564544827823564	0.577902	0.577902	chr16	73471300	0.2381458025271092	chr16:73471300:T:C
chr16:73471490	['C', 'T']	56057	11347.61944013274	129.2933887472221	0.0113976584619076	0.0097979699481727	1.163267342336893	0.244726	0.244726	chr16	73471490	0.6113198882015892	chr16:73471490:C:T
chr16:73471498	['T', 'C']	56057	43763.736815804965	-137.95144442271277	-0.0096119591436459	0.0060862641004642	-1.5792872252968426	0.114276	0.114276	chr16	73471498	0.9420449696222528	chr16:73471498:T:C
chr16:73472364	['C', 'T']	56057	11929.044935793245	-254.07169115565205	-0.0174425022117341	0.009520136557592	-1.8321693293174623	0.0669315	0.0669315	chr16	73472364	1.174369441925783	chr16:73472364:C:T
chr16:73473739	['A', 'G']	56057	11177.196339048369	-68.44544797644639	0.0026977037059936	0.0100344470724145	0.268844280758614	0.788051	0.788051	chr16	73473739	0.1034456755283929	chr16:73473739:A:G
chr16:73473868	['A', 'T']	56057	36723.516433516525	82.54527055891634	-0.0005358752834079	0.0062726713073817	-0.0854301552159016	0.93192	0.93192	chr16	73473868	0.0306213677423463	chr16:73473868:A:T
chr16:73474286	['C', 'T']	56057	10903.084499250484	-89.69994370749359	0.000130766158654	0.0101707535041189	0.0128570767742138	0.989742	0.989742	chr16	73474286	0.004477999926752	chr16:73474286:C:T
chr16:73474414	['G', 'T']	56057	2868.051163122592	6.458374963991207	-0.0115048143667589	0.0181956695144997	-0.6322831021738983	0.527204	0.527204	chr16	73474414	0.2780213033242562	chr16:73474414:G:T
chr16:73474430	['T', 'C']	56057	46906.530884242085	260.28205622552696	-0.0007934237233238	0.0058679744039185	-0.1352125399173476	0.892444	0.892444	chr16	73474430	0.0494190259205471	chr16:73474430:T:C
chr16:73474826	['G', 'T']	56057	2906.155528597424	3.1318205020265424	-0.012767656773403	0.0180854270518104	-0.7059637981910375	0.480214	0.480214	chr16	73474826	0.3185651828168573	chr16:73474826:G:T
chr16:73474852	['C', 'T']	56057	21276.795564436987	102.66686140242976	0.0017164510435529	0.0074659368535598	0.2299043076870532	0.818167	0.818167	chr16	73474852	0.0871580413457447	chr16:73474852:C:T
chr16:73474932	['A', 'C']	56057	21401.96326100921	84.78826933200118	0.0004289406483336	0.0074525278945898	0.0575563962189371	0.954102	0.954102	chr16	73474932	0.0204051937768389	chr16:73474932:A:C
chr16:73475221	['G', 'A']	56057	90936.97778729326	304.0363371738876	0.000934824879104	0.0074159763689766	0.1260555363976994	0.899688	0.899688	chr16	73475221	0.0459080720833738	chr16:73475221:G:A
chr16:73476102	['C', 'T']	56057	7587.48888413089	-42.31475405712881	-0.0107037177317325	0.0115612252102872	-0.925829013538144	0.354539	0.354539	chr16	73476102	0.4503359845904169	chr16:73476102:C:T
chr16:73476465	['C', 'T']	56057	53282.455554366046	102.28611192836811	-0.0029070298959485	0.0059450962619639	-0.4889794492559274	0.624858	0.624858	chr16	73476465	0.2042186655730171	chr16:73476465:C:T
chr16:73476628	['T', 'C']	56057	10713.573357833517	-121.48385039375424	-0.0017196953979445	0.010251674157076	-0.1677477621308827	0.866782	0.866782	chr16	73476628	0.0620901160207043	chr16:73476628:T:C
chr16:73477440	['A', 'G']	56057	30613.276658757204	-4.469049099932258	-0.0024782845055041	0.006526355010849	-0.3797348598696258	0.704144	0.704144	chr16	73477440	0.1523385169796309	chr16:73477440:A:G
chr16:73477966	['C', 'T']	56057	91749.18356169271	317.71340340401326	0.001188658027321	0.0075274082686142	0.1579106625951503	0.874528	0.874528	chr16	73477966	0.0582262810385668	chr16:73477966:C:T
chr16:73479214	['T', 'A']	56057	31102.774209662457	146.50736191662094	0.0025122123843305	0.0064777236763126	0.3878233326804419	0.698148	0.698148	chr16	73479214	0.1560525017751656	chr16:73479214:T:A
chr16:73479663	['T', 'C']	56057	92339.53070472792	307.655226025385	0.0007197181649708	0.007609575009733	0.094580599317345	0.924648	0.924648	chr16	73479663	0.0340235653711758	chr16:73479663:T:C
chr16:73479836	['G', 'A']	56057	9061.484943090592	13.5008024128023	3.7042891064036605e-05	0.0106130404694918	0.0034903184596836	0.997215	0.997215	chr16	73479836	0.0012111975085833	chr16:73479836:G:A
chr16:73481317	['A', 'G']	56057	21395.225900274378	83.14587062860815	0.0004619262933763	0.0075431750667695	0.0612376471827211	0.95117	0.95117	chr16	73481317	0.0217418558661524	chr16:73481317:A:G
chr16:73484858	['T', 'A']	56057	3957.3529758081777	6.670736899600089	-0.0132677714263146	0.0156102248841478	-0.8499410818730814	0.395361	0.395361	chr16	73484858	0.403006173464829	chr16:73484858:T:A
chr16:73485152	['T', 'C']	56057	23027.21564323572	150.73849812665614	0.0032209739078868	0.0072734373593899	0.4428406747366323	0.657883	0.657883	chr16	73485152	0.181851335827441	chr16:73485152:T:C
chr16:73485189	['T', 'C']	56057	54544.56831605431	154.82867599547	-0.001651053497145	0.0059329089879677	-0.278287346138873	0.780793	0.780793	chr16	73485189	0.1074640888800438	chr16:73485189:T:C
chr16:73485709	['G', 'A']	56057	31394.72059951825	48.600709160317095	-0.0026939667214099	0.0064727641856598	-0.4162003502890352	0.677265	0.677265	chr16	73485709	0.1692413674759124	chr16:73485709:G:A
chr16:73486231	['A', 'G']	56057	9377.669152409326	-113.37665083595252	-0.0018568156118696	0.0108935798800669	-0.1704504517626228	0.864657	0.864657	chr16	73486231	0.0631561382570201	chr16:73486231:A:G
chr16:73486663	['G', 'C']	56057	4166.074318538604	14.570987145084704	-0.0119213654449684	0.0152527533884732	-0.7815877659162602	0.43446	0.43446	chr16	73486663	0.3620502021357907	chr16:73486663:G:C
chr16:73488009	['C', 'T']	56057	2995.1602918614194	20.996054600165216	-0.0083140465886445	0.0178441914310572	-0.4659245346457232	0.641271	0.641271	chr16	73488009	0.1929583996036565	chr16:73488009:C:T
chr16:73488111	['A', 'G']	56057	22809.068906453507	90.52050358744556	0.0007530358308303	0.0072888213452923	0.1033138000174308	0.917714	0.917714	chr16	73488111	0.0372926429536414	chr16:73488111:A:G
chr16:73488501	['G', 'T']	56057	32415.313025172607	86.57175594291513	-0.0014684215701606	0.0063997499794054	-0.2294498339600862	0.81852	0.81852	chr16	73488501	0.086970704421227	chr16:73488501:G:T
chr16:73489411	['C', 'G']	56057	24098.58862679323	200.3530082173228	-0.0011840236472874	0.0070167854084474	-0.168741607212617	0.866	0.866	chr16	73489411	0.0624821079826533	chr16:73489411:C:G
chr16:73490273	['T', 'G']	56057	21133.39298458464	192.36352587397985	0.000334918049318	0.0073656521273585	0.0454702507703381	0.963733	0.963733	chr16	73490273	0.016043269715367	chr16:73490273:T:G
chr16:73490397	['T', 'C']	56057	22593.43348321022	106.29048083970922	0.0021276901183736	0.0073079394024057	0.2911477505783879	0.770939	0.770939	chr16	73490397	0.1129799838315946	chr16:73490397:T:C
chr16:73490664	['T', 'C']	56057	55763.93726469802	173.31109921097797	-0.0010682891310744	0.0059240205760452	-0.1803317725455374	0.856893	0.856893	chr16	73490664	0.0670734049271641	chr16:73490664:T:C
chr16:73491471	['C', 'T']	56057	21319.42285184128	31.16178128600021	-0.0020368810361334	0.0074515246241473	-0.2733509098973805	0.784584	0.784584	chr16	73491471	0.1053605526716402	chr16:73491471:C:T
chr16:73492077	['T', 'C']	56057	6172.0	-11.234828977184735	-0.0003022826286133	0.0126402854018167	-0.0239142249564922	0.980921	0.980921	chr16	73492077	0.008365967793964	chr16:73492077:T:C
chr16:73493998	['T', 'C']	56057	92799.07515080128	239.12819681493312	-0.0037811957743205	0.0076900489191586	-0.4916998336512874	0.622933	0.622933	chr16	73493998	0.2055586616795862	chr16:73493998:T:C
chr16:73494525	['A', 'G']	56057	25232.452548361776	161.45051226228412	-0.0029079345603062	0.0068924752177978	-0.4218998934950545	0.6731	0.6731	chr16	73494525	0.171920409443254	chr16:73494525:A:G
chr16:73494715	['A', 'G']	56057	20536.24992383108	96.16234873121492	-0.003025396885006	0.0074702341070096	-0.4049935840922586	0.685484	0.685484	chr16	73494715	0.1640026776984005	chr16:73494715:A:G
chr16:73494948	['G', 'GA']	56057	4180.372868051095	-11.980172354255764	-0.01767811313607	0.0152108651748835	-1.1622029998175532	0.245158	0.245158	chr16	73494948	0.6105539302816945	chr16:73494948:G:GA
chr16:73495081	['T', 'C']	56057	23019.69583214388	168.49485339986072	0.0039167479236744	0.0072441489955011	0.5406774385931146	0.588732	0.588732	chr16	73495081	0.2300823578591014	chr16:73495081:T:C
chr16:73495393	['A', 'G']	56057	9945.419329515247	-129.85663579673235	-0.0050694700406778	0.0106343516629355	-0.4767070152801843	0.633573	0.633573	chr16	73495393	0.1982033386800231	chr16:73495393:A:G
chr16:73495878	['T', 'C']	56057	21900.12540812503	192.38690449292324	0.001456370849575	0.0072669506401332	0.2004101750095732	0.841161	0.841161	chr16	73495878	0.0751208713607011	chr16:73495878:T:C
chr16:73497360	['T', 'C']	56057	4130.884289410295	-35.39942574230185	-0.0201930385472209	0.0152709461712848	-1.3223174465241363	0.186068	0.186068	chr16	73497360	0.7303283104715586	chr16:73497360:T:C
chr16:73497654	['A', 'G']	56057	22201.168370532923	111.58462570852691	-0.002692486674006	0.0072386047930391	-0.3719621047132265	0.709922	0.709922	chr16	73497654	0.1487893651266465	chr16:73497654:A:G
chr16:73498211	['A', 'G']	56057	9604.514004352946	-134.62956187596865	-0.0044167788931582	0.0108184962246305	-0.4082618139758214	0.683083	0.683083	chr16	73498211	0.1655265228895581	chr16:73498211:A:G
chr16:73498402	['A', 'C']	56057	9917.061461882928	-141.61591282945832	-0.0046800919253826	0.0106141016356304	-0.4409315160194076	0.659264	0.659264	chr16	73498402	0.180940638844823	chr16:73498402:A:C
chr16:73498462	['A', 'G']	56057	22852.66901584356	87.92213558877633	-0.0003193133900656	0.0072857331441032	-0.0438272146055919	0.965042	0.965042	chr16	73498462	0.015453785131533	chr16:73498462:A:G
chr16:73499760	['T', 'A']	56057	9993.42618066335	-129.96127125198748	-0.0043214843951525	0.0105754807266271	-0.4086324307009345	0.682811	0.682811	chr16	73499760	0.165699491071041	chr16:73499760:T:A
chr16:73500244	['G', 'A']	56057	19505.131565800744	220.9474178876966	0.002247850742552	0.0075932760050488	0.2960317445404942	0.767207	0.767207	chr16	73500244	0.1150874433145767	chr16:73500244:G:A
chr16:73500960	['G', 'A']	56057	20587.20352892901	-20.95408495896136	-0.0051890809427463	0.007568482737661	-0.6856170678602924	0.492957	0.492957	chr16	73500960	0.3071909620152273	chr16:73500960:G:A
chr16:73501024	['G', 'T']	56057	20654.842307143368	-27.161635300939786	-0.0052321867103055	0.0075576498350605	-0.6923034044304448	0.48875	0.48875	chr16	73501024	0.3109132295960767	chr16:73501024:G:T
chr16:73501355	['A', 'G']	56057	10024.894169699564	-110.99800725252948	-0.0022867684754507	0.0105513606355341	-0.2167273543612489	0.828422	0.828422	chr16	73501355	0.0817483762781819	chr16:73501355:A:G
chr16:73502184	['C', 'T']	56057	88652.48882267936	135.16079791958938	-0.0087156976531574	0.0071359355419353	-1.2213812193143212	0.221947	0.221947	chr16	73502184	0.6537507208447467	chr16:73502184:C:T
chr16:73502322	['G', 'T']	56057	20264.44598861792	-55.82030088455331	-0.0075072121234963	0.007613615103818	-0.9860246441577644	0.324125	0.324125	chr16	73502322	0.4892874702225921	chr16:73502322:G:T
chr16:73502601	['C', 'T']	56057	20174.439566124915	-29.02572191677945	-0.0054074731886229	0.0076215766683539	-0.7094953477376543	0.47802	0.47802	chr16	73502601	0.3205539324507891	chr16:73502601:C:T
chr16:73504229	['T', 'G']	56057	22867.75081194904	236.78384969531064	0.0029539511330513	0.007144170878237	0.4134771106959113	0.679259	0.679259	chr16	73504229	0.1679645985862693	chr16:73504229:T:G
chr16:73504642	['G', 'T']	56057	2963.105717598787	8.201039856293637	-0.0108136008675299	0.0179387717487931	-0.602806090570689	0.54664	0.54664	chr16	73504642	0.2622985922853692	chr16:73504642:G:T
chr16:73504649	['G', 'A']	56057	2616.0933369012578	5.772255154298516	-0.0119123030944705	0.0190542547565063	-0.625178116210657	0.531857	0.531857	chr16	73504649	0.2742051204476347	chr16:73504649:G:A
chr16:73505482	['A', 'G']	56057	35743.85375430582	149.27164412345542	0.0020188548379834	0.0063085017653175	0.3200212844644982	0.748953	0.748953	chr16	73505482	0.1255454352793067	chr16:73505482:A:G
chr16:73505649	['G', 'A']	56057	20107.434784935685	-64.84503718836561	-0.0075820949701925	0.0076544241350282	-0.990550671930406	0.321909	0.321909	chr16	73505649	0.4922668810475421	chr16:73505649:G:A
chr16:73507390	['T', 'C']	56057	4400.371978770717	-25.906202721546915	-0.0192369627882642	0.01486990209789	-1.2936845623881996	0.19578	0.19578	chr16	73507390	0.7082316758284815	chr16:73507390:T:C
chr16:73508221	['T', 'A']	56057	9447.685371206311	-101.0985072777144	-0.0014004652831601	0.0108645176353378	-0.1289026655546145	0.897435	0.897435	chr16	73508221	0.0469969969709226	chr16:73508221:T:A
chr16:73508725	['G', 'A']	56057	2501.089233788244	1.3680050146116451	-0.0101421154908014	0.0195259481234582	-0.5194173121159112	0.603472	0.603472	chr16	73508725	0.2193428755709327	chr16:73508725:G:A
chr16:73508861	['G', 'A']	56057	19722.75917005637	-36.811429987386674	-0.0062943409041324	0.0076915265260879	-0.8183474220342914	0.413162	0.413162	chr16	73508861	0.3838796289462651	chr16:73508861:G:A
chr16:73509321	['C', 'A']	56057	17995.852332946743	-28.314452832197247	-0.0056425587078735	0.0080050983837556	-0.7048706258656043	0.480894	0.480894	chr16	73509321	0.3179506414812917	chr16:73509321:C:A
chr16:73509758	['T', 'C']	56057	95095.58645419772	239.641392687052	-0.0040425073535605	0.0081287537864795	-0.4973096073206634	0.618973	0.618973	chr16	73509758	0.2083282947710846	chr16:73509758:T:C
chr16:73509834	['C', 'T']	56057	36285.17538704102	-48.186490209459485	-0.0068973938029784	0.0062879636562723	-1.0969201127773995	0.272681	0.272681	chr16	73509834	0.5643451219873353	chr16:73509834:C:T
chr16:73509869	['C', 'T']	56057	9595.901419516102	241.2663195482129	0.0157142019016165	0.0103914974242539	1.5122172734161765	0.130484	0.130484	chr16	73509869	0.884442738423171	chr16:73509869:C:T
chr16:73511133	['A', 'G']	56057	19496.434576271186	166.84629700943802	0.0009205772690993	0.0076803175633475	0.1198618756980287	0.904593	0.904593	chr16	73511133	0.0435467772723196	chr16:73511133:A:G
chr16:73511579	['C', 'T']	56057	17252.30869154043	131.18732733154215	-0.0005245605625977	0.0080941827641129	-0.0648071062743308	0.948328	0.948328	chr16	73511579	0.0230414264248642	chr16:73511579:C:T
chr16:73511740	['C', 'T']	56057	10213.54659792343	99.79828844405844	2.8447790161214874e-05	0.0101090093937415	0.0028141026537008	0.997755	0.997755	chr16	73511740	0.000976087180152	chr16:73511740:C:T
chr16:73511956	['C', 'T']	56057	8708.932151076699	108.55461857900816	0.0035734486246819	0.0108044299669845	0.3307392093429681	0.740843	0.740843	chr16	73511956	0.1302738182797477	chr16:73511956:C:T
chr16:73512065	['G', 'T']	56057	6862.734545324794	-152.16100890707153	-0.0181974416173315	0.012066076248672	-1.5081490653877068	0.131522	0.131522	chr16	73512065	0.8810015956194168	chr16:73512065:G:T
chr16:73514412	['G', 'A']	56057	25538.18902765388	310.92171843144365	0.0069441484651276	0.0069400680111274	1.0005879559095947	0.31703	0.31703	chr16	73514412	0.4988996393027859	chr16:73514412:G:A
chr16:73514919	['C', 'T']	56057	69959.21602426837	281.4534179998113	0.0030003846714855	0.0060599835221763	0.4951143283650325	0.620521	0.620521	chr16	73514919	0.2072435162929013	chr16:73514919:C:T
chr16:73516330	['C', 'T']	56057	6632.118310261168	124.927537805644	0.0121735577205413	0.0122723779907161	0.9919477488185688	0.321227	0.321227	chr16	73516330	0.4931879582308455	chr16:73516330:C:T
chr16:73516444	['A', 'G']	56057	49448.17473684211	-13.726092173516252	-0.0011561165640799	0.0058611797842578	-0.1972498040727383	0.843633	0.843633	chr16	73516444	0.0738464405048656	chr16:73516444:A:G
chr16:73516999	['G', 'A']	56057	8382.448603132692	108.91228944247987	0.0056677064361949	0.0110023681870019	0.5151351363509798	0.606461	0.606461	chr16	73516999	0.2171971222984574	chr16:73516999:G:A
chr16:73518097	['A', 'G']	56057	67165.97259198455	182.9369427609605	0.0009158506890066	0.0059505605106296	0.1539099866929577	0.877681	0.877681	chr16	73518097	0.0566633031296467	chr16:73518097:A:G
chr16:73518405	['C', 'G']	56057	74401.96353321083	415.40249578647854	0.0071510885260411	0.0061908704429828	1.1551022738889225	0.248053	0.248053	chr16	73518405	0.6054555161562495	chr16:73518405:C:G
chr16:73518908	['A', 'G']	56057	50052.714675707015	13.772693485980302	-0.0002604393063464	0.0058494926833231	-0.0445234006513044	0.964487	0.964487	chr16	73518908	0.0157036216917542	chr16:73518908:A:G
chr16:73519052	['G', 'C']	56057	49055.1256556646	-48.299343108160905	-0.0020036365815827	0.0058590031293108	-0.3419756803950324	0.73237	0.73237	chr16	73519052	0.1352694539679693	chr16:73519052:G:C
chr16:73519952	['T', 'C']	56057	6824.852239072256	120.91360129490292	0.0110014679123863	0.0121077724146189	0.9086285681338936	0.36355	0.36355	chr16	73519952	0.4394358510201159	chr16:73519952:T:C
chr16:73521236	['C', 'T']	56057	6138.76656556646	118.11897958358117	0.01360514753786	0.0127095573814185	1.0704658808772416	0.284414	0.284414	chr16	73521236	0.5460490296964902	chr16:73521236:C:T
chr16:73521730	['G', 'A']	56057	70730.30878469991	299.69485944936866	0.0040744312320245	0.0060742967713039	0.6707659150393931	0.502372	0.502372	chr16	73521730	0.2989745742556656	chr16:73521730:G:A
chr16:73522104	['G', 'A']	56057	71244.98031973735	409.8174200074233	0.0071526885040586	0.0061048291071837	1.1716443455627328	0.241345	0.241345	chr16	73522104	0.6173616941309855	chr16:73522104:G:A
chr16:73523433	['T', 'C']	56057	6844.610504531506	-2.0247612526254333	-0.0042018371814835	0.0121081450099422	-0.347025673877656	0.728573	0.728573	chr16	73523433	0.1375269272037421	chr16:73523433:T:C
chr16:73523747	['T', 'C']	56057	46297.91089303239	5.425137451172281	-0.0002133913509204	0.0059197481714225	-0.0360473697091646	0.971245	0.971245	chr16	73523747	0.0126712039470127	chr16:73523747:T:C
chr16:73524130	['T', 'C']	56057	6623.590790694355	-32.73527977391916	-0.0085298267108796	0.0122852531899861	-0.6943142789952744	0.487488	0.487488	chr16	73524130	0.3120360704227282	chr16:73524130:T:C
chr16:73525284	['C', 'T']	56057	69590.20709341325	258.88783946052894	0.0026805602923914	0.0060488384111891	0.4431529014616901	0.657657	0.657657	chr16	73525284	0.1820005529609005	chr16:73525284:C:T
chr16:73526052	['T', 'A']	56057	46323.95823446504	37.49823088632919	0.0009777303990793	0.0059208585915589	0.1651332123474789	0.86884	0.86884	chr16	73526052	0.061060193073615	chr16:73526052:T:A
chr16:73527929	['G', 'A']	56057	12300.658293788132	168.6930394492419	0.0078729316135166	0.0092664042210466	0.8496209992258882	0.395539	0.395539	chr16	73527929	0.4028106887788156	chr16:73527929:G:A
chr16:73528692	['C', 'T']	56057	37165.97802001749	93.21088694959144	0.0011002792563235	0.0062284302070644	0.1766543446333459	0.859781	0.859781	chr16	73528692	0.0656121564350273	chr16:73528692:C:T
chr16:73529206	['T', 'C']	56057	11431.855057723533	72.63002244476425	0.0007142705488824	0.0096299871108567	0.074171495834834	0.940874	0.940874	chr16	73529206	0.0264685325436546	chr16:73529206:T:C
chr16:73529743	['C', 'T']	56057	5708.407328778121	90.27243177303956	0.0064181126080145	0.0131454906347951	0.4882368248033481	0.625384	0.625384	chr16	73529743	0.2038532340630225	chr16:73529743:C:T
chr16:73532007	['G', 'A']	56057	29855.98900824382	-201.15222618292484	-0.0117465535971181	0.0065925775719275	-1.7817846614558142	0.0747898	0.0747898	chr16	73532007	1.1261576281485726	chr16:73532007:G:A
chr16:73532193	['C', 'T']	56057	10470.097484781942	340.6457561845717	0.0241752705754345	0.0100202924393297	2.4126312402366894	0.015841	0.015841	chr16	73532193	1.8002174060310143	chr16:73532193:C:T
chr16:73532311	['T', 'C']	56057	72326.90238549787	164.79609061795554	-0.0032685578503008	0.0061055703538751	-0.535340297606492	0.592417	0.592417	chr16	73532311	0.2273724874562647	chr16:73532311:T:C
chr16:73532529	['C', 'G']	56057	1252.0446704129872	-6.232564270613302	-0.0268792870533383	0.0273514585372239	-0.9827368809877888	0.325741	0.325741	chr16	73532529	0.4871275747077285	chr16:73532529:C:G
chr16:73534192	['A', 'T']	56057	60364.69058624077	23.63378724805368	-0.0042318056007405	0.0058561912755722	-0.7226207959416344	0.469916	0.469916	chr16	73534192	0.3279797675894932	chr16:73534192:A:T
chr16:73536329	['A', 'G']	56057	102979.18522086636	236.4588893699037	-0.0129715085677011	0.0105784851579733	-1.2262160766869392	0.220123	0.220123	chr16	73536329	0.6573345769322634	chr16:73536329:A:G
chr16:73536652	['T', 'C']	56057	23031.51944831032	275.3683701358147	0.0109613062594101	0.0071635387023613	1.530152444879917	0.125985	0.125985	chr16	73536652	0.8996811596842009	chr16:73536652:T:C
chr16:73536754	['G', 'A']	56057	10641.759352755427	190.39156449333856	0.012875148087942	0.0098437685504236	1.307949086977248	0.190896	0.190896	chr16	73536754	0.7192031716384324	chr16:73536754:G:A
chr16:73541233	['C', 'T']	56057	15850.413776493257	107.778972630555	5.694276550985287e-06	0.0082968181391469	0.0006863205213716	0.999452	0.999452	chr16	73541233	0.0002380586101012	chr16:73541233:C:T
chr16:73541306	['G', 'A']	56057	7098.646224395116	15.598000144419782	0.0144254963386954	0.0123033346859952	1.1724867043660778	0.241007	0.241007	chr16	73541306	0.6179703432457793	chr16:73541306:G:A
chr16:73541942	['T', 'C']	56057	24420.603745625955	97.17890002480476	0.0032309138455432	0.0070570188188289	0.4578298469210219	0.647076	0.647076	chr16	73541942	0.1890447078286327	chr16:73541942:T:C
chr16:73542270	['C', 'T']	56057	16760.889699179552	75.71260764180758	-0.0020705544142815	0.0081224146893541	-0.2549185794460121	0.798787	0.798787	chr16	73542270	0.0975690117460101	chr16:73542270:C:T
chr16:73542695	['T', 'C']	56057	7545.269199892962	74.11681435880527	0.0183782159044818	0.0120513234613419	1.524995654081905	0.127266	0.127266	chr16	73542695	0.8952876056521633	chr16:73542695:T:C
chr16:73542902	['T', 'C']	56057	17023.733175135596	64.25026981612456	-0.0028346342979006	0.0080620694681366	-0.3516013238417106	0.725139	0.725139	chr16	73542902	0.1395787366747649	chr16:73542902:T:C
chr16:73543408	['T', 'A']	56057	17109.831332179623	66.56630006023482	-0.003491153722275	0.008048348016333	-0.4337727090317439	0.664455	0.664455	chr16	73543408	0.1775344261786621	chr16:73543408:T:A
chr16:73543850	['A', 'G']	56057	25446.762438858383	202.04140508014947	0.0070377220390613	0.0069917294392631	1.0065781435334011	0.314142	0.314142	chr16	73543850	0.5028739956332056	chr16:73543850:A:G
chr16:73544202	['A', 'G']	56057	9721.520266171903	161.5266570106179	0.0100914490250018	0.0102745581038663	0.9821783986217832	0.326016	0.326016	chr16	73544202	0.4867610853885165	chr16:73544202:A:G
chr16:73544935	['A', 'G']	56057	22026.322199621733	208.59364827929792	0.0085873809940881	0.0073627432236035	1.166329007177472	0.243486	0.243486	chr16	73544935	0.6135260048704609	chr16:73544935:A:G
chr16:73545146	['C', 'T']	56057	2023.0901080363296	-38.85558955128348	-0.0229310377387044	0.0217776199780091	-1.0529634442083229	0.292362	0.292362	chr16	73545146	0.5340790758413111	chr16:73545146:C:T
chr16:73545182	['A', 'G']	56057	36800.16011777301	185.7536085679297	-0.0008177316558619	0.006174695485514	-0.1324327098851104	0.894643	0.894643	chr16	73545182	0.0483502317905399	chr16:73545182:A:G
chr16:73546751	['GCTT', 'G']	56057	10384.137753633617	24.659886844503845	-0.0038987585559416	0.0100152415029324	-0.3892825305111297	0.697069	0.697069	chr16	73546751	0.1567242307454899	chr16:73546751:GCTT:G
chr16:73548916	['A', 'C']	56057	10545.138520567509	35.80244217736887	-0.0029992712902687	0.0099023183289632	-0.3028857678202709	0.761978	0.761978	chr16	73548916	0.1180575675272368	chr16:73548916:A:C
chr16:73549217	['T', 'G']	56057	14835.909590801988	59.70482757928336	0.0035907695811052	0.0086566122648205	0.414800787104411	0.678289	0.678289	chr16	73549217	0.1685852259513977	chr16:73549217:T:G
chr16:73549587	['C', 'T']	56057	10252.46314831665	34.82418941636595	-0.0029191303464741	0.0100278314563322	-0.2911028530132323	0.770974	0.770974	chr16	73549587	0.1129602676648988	chr16:73549587:C:T
chr16:73552724	['TC', 'T']	56057	10542.316449598571	50.99170478839371	-0.0031414555040827	0.0099028314260199	-0.3172280097415911	0.751072	0.751072	chr16	73552724	0.1243184282370171	chr16:73552724:TC:T
chr16:73552867	['G', 'A']	56057	10832.772982712791	-198.92320419546348	-0.0142410294751733	0.0101535773413381	-1.402562761519922	0.160753	0.160753	chr16	73552867	0.7938409134501583	chr16:73552867:G:A
chr16:73553417	['G', 'A']	56057	11550.236266971153	177.37287676645306	0.0058111218504635	0.0095462940632923	0.6087306563086721	0.542705	0.542705	chr16	73553417	0.265436177199948	chr16:73553417:G:A
chr16:73553437	['C', 'T']	56057	11201.9991614929	141.36747716091497	0.004500979596683	0.0096555424126545	0.4661550231278681	0.641106	0.641106	chr16	73553437	0.1930701586104221	chr16:73553437:C:T
chr16:73553746	['C', 'T']	56057	10241.730808342105	35.88881473025197	-0.0016989340850414	0.0100452376172312	-0.1691283123185791	0.865696	0.865696	chr16	73553746	0.0626345891616303	chr16:73553746:C:T
chr16:73553909	['T', 'C']	56057	11480.023959894384	171.43184257704445	0.0062071476573063	0.0095632633292728	0.6490616689709346	0.516301	0.516301	chr16	73553909	0.2870970337866698	chr16:73553909:T:C
chr16:73555771	['G', 'A']	56057	10244.7413368545	11.02196650844153	-0.0042793700105663	0.0100364057860749	-0.4263847139883235	0.669829	0.669829	chr16	73555771	0.1740360537693778	chr16:73555771:G:A
chr16:73556815	['G', 'A']	56057	17310.32318041504	88.13010817612813	-0.0022176900103902	0.0079808191581554	-0.2778774918266421	0.781107	0.781107	chr16	73556815	0.1072894701859471	chr16:73556815:G:A
chr16:73557611	['C', 'T']	56057	4888.261604881007	-188.94371910733568	-0.0352751086876008	0.0144575070550472	-2.439916408360733	0.0146937	0.0146937	chr16	73557611	1.83286883135394	chr16:73557611:C:T
chr16:73557690	['G', 'A']	56057	8372.571760127114	-40.26471055491768	0.0021233253494947	0.0112564311104988	0.1886321986650211	0.850382	0.850382	chr16	73557690	0.0703859410804886	chr16:73557690:G:A
chr16:73557826	['T', 'C']	56057	62456.25571851692	103.80384836368196	-0.006752157384262	0.005839168530838	-1.156355968936729	0.247541	0.247541	chr16	73557826	0.6063528589563746	chr16:73557826:T:C
chr16:73557888	['A', 'T']	56057	9324.66537027456	64.92045732899341	0.0003847125136782	0.0104440946589456	0.0368354104631471	0.970616	0.970616	chr16	73557888	0.012952553887787	chr16:73557888:A:T
chr16:73559267	['C', 'G']	56057	46350.402662289016	97.59018625951695	-0.0030208505163396	0.0059522348358804	-0.5075153450145747	0.611795	0.611795	chr16	73559267	0.2133940766832833	chr16:73559267:C:G
chr16:73559897	['T', 'C']	56057	5791.206618499688	57.49197647086616	0.0124562647543509	0.0130659558573143	0.9533374282278676	0.340423	0.340423	chr16	73559897	0.4679811053570137	chr16:73559897:T:C
chr16:73560266	['A', 'G']	56057	8809.88591310554	-33.57082228691561	0.0081965717008859	0.0109707431178445	0.7471300360277122	0.454988	0.454988	chr16	73560266	0.3420000574143328	chr16:73560266:A:G
chr16:73560320	['A', 'C']	56057	46330.61192884797	83.42150328453225	-0.003959581080962	0.0059604236588654	-0.6643120200143239	0.506493	0.506493	chr16	73560320	0.2954265524406817	chr16:73560320:A:C
chr16:73560504	['T', 'C']	56057	64621.98627863821	116.44653956954782	-0.0015051666304735	0.0058845251795627	-0.2557838711780967	0.798119	0.798119	chr16	73560504	0.0979323502654129	chr16:73560504:T:C
chr16:73560650	['T', 'C']	56057	5294.4722400628	-192.846009281028	-0.030123219980272	0.0138825427349345	-2.169863299211672	0.0300214	0.0300214	chr16	73560650	1.5225690589915624	chr16:73560650:T:C
chr16:73560779	['G', 'C']	56057	5193.185282312015	-195.20823871435604	-0.0305885817990167	0.0139994595629869	-2.1849830460519764	0.0288942	0.0288942	chr16	73560779	1.539189325436921	chr16:73560779:G:C
chr16:73561198	['A', 'T']	56057	15862.093345705673	-37.41609527253751	0.000907825839187	0.0083204200458938	0.1091081741281823	0.913117	0.913117	chr16	73561198	0.0394735716454609	chr16:73561198:A:T
chr16:73561556	['G', 'C']	56057	9921.148149476414	70.29915744393764	-0.0004108538450762	0.0101757187159758	-0.0403759043016045	0.967794	0.967794	chr16	73561556	0.0142170746999809	chr16:73561556:G:C
chr16:73561740	['T', 'C']	56057	9656.239347655412	70.67461874754649	0.0001448179016074	0.0102790984250966	0.0140885801087286	0.988759	0.988759	chr16	73561740	0.0049095503892878	chr16:73561740:T:C
chr16:73561819	['C', 'T']	56057	45509.61321579615	42.05928068278485	-0.0056882709539383	0.0059798170003475	-0.9512449885352204	0.341484	0.341484	chr16	73561819	0.4666296400776066	chr16:73561819:C:T
chr16:73562779	['C', 'T']	56057	71248.98110480676	79.44399919893628	-0.0051446545403363	0.0060311314808666	-0.8530164790234486	0.393654	0.393654	chr16	73562779	0.4048853312431691	chr16:73562779:C:T
chr16:73563385	['T', 'C']	56057	47119.65190234848	90.22165212440052	-0.0042912592626787	0.0059510682779621	-0.7210905777320803	0.470857	0.470857	chr16	73563385	0.3271109687533011	chr16:73563385:T:C
chr16:73563594	['T', 'C']	56057	9199.492328825776	48.9062958446207	-0.0019233871562949	0.0105103660200765	-0.1829990651725122	0.854799	0.854799	chr16	73563594	0.0681359945738736	chr16:73563594:T:C
chr16:73563652	['T', 'C']	56057	72093.29106741374	100.19663856907896	-0.0041720254711892	0.0060569816238138	-0.6887961249191145	0.490954	0.490954	chr16	73563652	0.3089591972498171	chr16:73563652:T:C
chr16:73563664	['C', 'T']	56057	9112.0	56.734668027919376	-0.0010097990470442	0.010554297519276	-0.0956765758403104	0.923778	0.923778	chr16	73563664	0.0344323847960883	chr16:73563664:C:T
chr16:73564094	['C', 'G']	56057	47450.23231998859	120.01771110393818	-0.0038428494434407	0.0059375366489686	-0.647212753475505	0.517497	0.517497	chr16	73564094	0.2860921635275126	chr16:73564094:C:G
chr16:73564262	['T', 'A']	56057	9121.301718139484	48.69141868110122	-0.0021072380268023	0.0105485515384905	-0.1997656284005663	0.841665	0.841665	chr16	73564262	0.0748607322549068	chr16:73564262:T:A
chr16:73564926	['T', 'A']	56057	47104.08346864127	72.8806153138304	-0.0046235592314567	0.0059513910546512	-0.7768871494074007	0.437229	0.437229	chr16	73564926	0.3592910404042008	chr16:73564926:T:A
chr16:73565228	['T', 'C']	56057	20020.64292341732	38.63729573122815	-0.0053110959797059	0.0075576917071396	-0.7027404908152932	0.48222	0.48222	chr16	73565228	0.3167547812884851	chr16:73565228:T:C
chr16:73566454	['G', 'A']	56057	4907.0875374625375	68.04059535832351	0.0120994669880925	0.0141200306682108	0.8569009000336445	0.391503	0.391503	chr16	73566454	0.407264905691724	chr16:73566454:G:A
chr16:73566626	['T', 'TCCTC']	56057	44389.085987545295	322.0546727888734	0.0051079839985065	0.0059774799955362	0.8545380331378805	0.392811	0.392811	chr16	73566626	0.4058163590408641	chr16:73566626:T:TCCTC
chr16:73566673	['A', 'G']	56057	72654.40202027411	188.95455463766564	-0.0034485703830228	0.0060738065739447	-0.5677774458304943	0.570188	0.570188	chr16	73566673	0.2439819269574999	chr16:73566673:A:G
chr16:73569263	['G', 'A']	56057	4428.157987690661	-207.268952416489	-0.0484443421107002	0.0150327190669308	-3.222593457311962	0.00127108	0.00127108	chr16	73569263	2.8958271146976253	chr16:73569263:G:A
chr16:73569750	['C', 'T']	56057	70341.0577571594	193.6118971995233	-0.0024636361289669	0.0059999496850962	-0.4106094647904327	0.68136	0.68136	chr16	73569750	0.1666233657625367	chr16:73569750:C:T
chr16:73569761	['G', 'A']	56057	4444.237842080851	-203.43732131633223	-0.0471322299926501	0.0150196694558448	-3.138033771729176	0.00170173	0.00170173	chr16	73569761	2.7691093448459903	chr16:73569761:G:A
chr16:73570380	['T', 'C']	56057	14475.324025834996	5.566976148055814	-0.0067521586668772	0.0086009863016532	-0.7850446948833469	0.432431	0.432431	chr16	73570380	0.3640831800139242	chr16:73570380:T:C
chr16:73571310	['AAAGT', 'A']	56057	14149.776594226172	-15.40685105742401	-0.0083159994573713	0.0086874098787501	-0.9572472777775528	0.338447	0.338447	chr16	73571310	0.4705093311433812	chr16:73571310:AAAGT:A
chr16:73571405	['G', 'A']	56057	69099.18786916253	227.777794461348	-0.0031317804826792	0.006000588667394	-0.5219122083299459	0.601734	0.601734	chr16	73571405	0.2205954487124125	chr16:73571405:G:A
chr16:73571418	['T', 'A']	56057	5122.822473594062	119.61439222691033	0.0198674996970721	0.0138400728733551	1.435505425359494	0.151149	0.151149	chr16	73571418	0.8205947217638256	chr16:73571418:T:A
chr16:73571525	['G', 'A']	56057	14202.78699639582	-0.2299861217194529	-0.0073184281478615	0.0086735376094968	-0.8437650791815826	0.398804	0.398804	chr16	73571525	0.3992404943693697	chr16:73571525:G:A
chr16:73572383	['C', 'T']	56057	67425.82527476447	266.9726885285813	-0.0021144065609661	0.0059612732278842	-0.3546904293995257	0.722823	0.722823	chr16	73572383	0.1409680367777323	chr16:73572383:C:T
chr16:73572664	['A', 'T']	56057	41529.18586975915	341.4876104511931	0.0058099383729227	0.0060399732489905	0.9619145869385766	0.336097	0.336097	chr16	73572664	0.473535364023413	chr16:73572664:A:T
chr16:73574896	['C', 'T']	56057	6220.221924895192	-49.34230659429084	-0.0112341078619336	0.0125850285995953	-0.892656522234273	0.372045	0.372045	chr16	73574896	0.4294045276725932	chr16:73574896:C:T
chr16:73575379	['T', 'C']	56057	3287.938455773452	133.6861936988255	0.0269686562413105	0.0170686766986637	1.580008615631105	0.114111	0.114111	chr16	73575379	0.9426724887190606	chr16:73575379:T:C
chr16:73575957	['T', 'C']	56057	46374.92737978411	484.5506181496809	0.0102452212267547	0.0058859810351681	1.7406140396206666	0.0817567	0.0817567	chr16	73575957	1.0874766465723018	chr16:73575957:T:C
chr16:73576541	['G', 'A']	56057	23458.09234282452	181.61731086097583	0.0101669991686653	0.0071570202210349	1.420563147046023	0.155449	0.155449	chr16	73576541	0.8084120674186588	chr16:73576541:G:A
chr16:73576727	['A', 'T']	56057	17434.868550766514	108.34149021342976	-0.0001711019442279	0.0080026496548103	-0.0213806616068854	0.982942	0.982942	chr16	73576727	0.0074721076237096	chr16:73576727:A:T
chr16:73577027	['G', 'A']	56057	70412.56088639892	-115.54509853037216	-0.0093435627811158	0.0060344888650425	-1.5483602654804145	0.121541	0.121541	chr16	73577027	0.9152771947396052	chr16:73577027:G:A
chr16:73578221	['T', 'C']	56057	66128.51531859465	-120.79531503103304	-0.0103146264297239	0.0058928746037652	-1.7503556622659862	0.0800624	0.0800624	chr16	73578221	1.0965713953558949	chr16:73578221:T:C
chr16:73578370	['G', 'A']	56057	66063.13997536457	-132.9039449310543	-0.0107739811464591	0.0058941055195397	-1.8279247140625323	0.0675662	0.0675662	chr16	73578370	1.1702705056042282	chr16:73578370:G:A
chr16:73578512	['G', 'A']	56057	66487.1630799429	-114.49666020422194	-0.0106902267904978	0.0058979989686432	-1.812517575423903	0.0699116	0.0699116	chr16	73578512	1.1554507584743456	chr16:73578512:G:A
chr16:73579693	['G', 'A']	56057	13546.69973759839	-74.972124487616	-0.0106669213949302	0.0088669539544768	-1.202997269377336	0.228982	0.228982	chr16	73579693	0.6401986556859658	chr16:73579693:G:A
chr16:73580741	['T', 'C']	56057	2856.356681534344	93.43414482437568	0.0148028831764074	0.0187429421866836	0.7897843907838813	0.429657	0.429657	chr16	73580741	0.3668781082597068	chr16:73580741:T:C
chr16:73580792	['C', 'T']	56057	95343.6066655962	264.0827586564405	-0.0002012155590812	0.0080810311378759	-0.0248997381210571	0.980135	0.980135	chr16	73580792	0.0087141021471441	chr16:73580792:C:T
chr16:73581784	['T', 'C']	56057	76763.79221462322	49.40924343506025	-0.0069882594513497	0.0064281564307325	-1.0871327614149795	0.276983	0.276983	chr16	73581784	0.5575468852054286	chr16:73581784:T:C
chr16:73581922	['C', 'T']	56057	2075.0	24.77005845644728	0.0061461925796779	0.0217900256563744	0.2820644948566169	0.777895	0.777895	chr16	73581922	0.109079019974398	chr16:73581922:C:T
chr16:73582092	['A', 'G']	56057	19612.44906333631	232.35374867692747	0.0116268129022407	0.0076996210448688	1.5100500186290362	0.131036	0.131036	chr16	73582092	0.8826093726383106	chr16:73582092:A:G
chr16:73582259	['C', 'T']	56057	7188.384700467407	88.23984959637201	0.013282835052883	0.0118112139143199	1.1245952489929023	0.260765	0.260765	chr16	73582259	0.5837507002365787	chr16:73582259:C:T
chr16:73582584	['T', 'C']	56057	70985.26088042685	-126.2963475279071	-0.0109973379506431	0.0060473218564514	-1.8185468231546151	0.0689859	0.0689859	chr16	73582584	1.1612396654648809	chr16:73582584:T:C
chr16:73582856	['T', 'G']	56057	13286.47403443047	-53.45448467378304	-0.0087128369724382	0.008919823799789	-0.9767947403450166	0.328675	0.328675	chr16	73582856	0.4832333283946725	chr16:73582856:T:G
chr16:73583100	['C', 'T']	56057	67769.34298103175	-216.2587304690881	-0.0114130508938182	0.0059292369263556	-1.9248768493441089	0.0542498	0.0542498	chr16	73583100	1.2656018585680318	chr16:73583100:C:T
chr16:73584062	['T', 'C']	56057	7034.2548396881175	96.93274421489885	0.0145255969770147	0.0119558067382346	1.2149407643536032	0.224394	0.224394	chr16	73584062	0.6489887597230442	chr16:73584062:T:C
chr16:73584526	['A', 'G']	56057	3030.162165055125	82.98005849946057	0.00920582966497	0.0182930436012494	0.5032420993268333	0.614796	0.614796	chr16	73584526	0.2112689667799353	chr16:73584526:A:G
chr16:73584859	['C', 'A']	56057	2087.1861664168982	17.928232667815735	0.0029722505329925	0.0217983240825961	0.1363522499128994	0.891543	0.891543	chr16	73584859	0.0498577055314018	chr16:73584859:C:A
chr16:73585402	['G', 'A']	56057	67108.16855797025	-191.79352202925168	-0.0098719755451472	0.0059150836315311	-1.668949445198603	0.095133	0.095133	chr16	73585402	1.0216688076482618	chr16:73585402:G:A
chr16:73585907	['A', 'C']	56057	3025.269838721188	82.48537661512975	0.0092859865241457	0.0183179437715931	0.5069338917038386	0.612203	0.612203	chr16	73585907	0.2131045465448693	chr16:73585907:A:C
chr16:73586138	['C', 'A']	56057	3671.196471259857	59.372036922656655	0.010947865900963	0.0162561293569252	0.673460801189996	0.500657	0.500657	chr16	73586138	0.3004597073122064	chr16:73586138:C:A
chr16:73586676	['T', 'A']	56057	68725.16382063771	-47.94207728108885	-0.007340144698343	0.005983720435808	-1.2266857680077772	0.219946	0.219946	chr16	73586676	0.6576839318172565	chr16:73586676:T:A
chr16:73586806	['T', 'C']	56057	69008.38975338162	-86.94909855713722	-0.0082383314370737	0.0059938548555394	-1.3744629517446385	0.169304	0.169304	chr16	73586806	0.7713327810676386	chr16:73586806:T:C
chr16:73587120	['G', 'T']	56057	65364.99254170754	-175.6894201473837	-0.0091655832253364	0.0058752550715338	-1.5600315413954782	0.118758	0.118758	chr16	73587120	0.9253371249550576	chr16:73587120:G:T
chr16:73587126	['G', 'A']	56057	68849.28201331025	-38.67642374780844	-0.007425594410197	0.0059909031799572	-1.2394782868532397	0.215174	0.215174	chr16	73587126	0.667210206698498	chr16:73587126:G:A
chr16:73587900	['T', 'C']	56057	2073.0739630719827	19.74114717573235	0.0040972667835819	0.0218450191194653	0.1875606865425479	0.851222	0.851222	chr16	73587900	0.0699571604776781	chr16:73587900:T:C
chr16:73588076	['A', 'C']	56057	4782.767877533544	143.84879119920436	0.0142662387819232	0.0144147310997434	0.9896985717740572	0.322326	0.322326	chr16	73588076	0.4917046612853571	chr16:73588076:A:C
chr16:73588579	['A', 'G']	56057	3981.75904625826	55.49200676270393	0.0064297789112101	0.0156760865291645	0.4101648009691611	0.681687	0.681687	chr16	73588579	0.1664149880641788	chr16:73588579:A:G
chr16:73590140	['G', 'A']	56057	23322.32837338757	344.55262256351165	0.0145233445178931	0.007202519090388	2.016425688794768	0.0437602	0.0437602	chr16	73590140	1.3589207017866485	chr16:73590140:G:A
chr16:73590570	['C', 'T']	56057	108601.74938005104	194.5349392501963	-0.0334636190857566	0.0165282779007913	-2.024628293801521	0.0429103	0.0429103	chr16	73590570	1.3674384491613591	chr16:73590570:C:T
chr16:73590919	['A', 'C']	56057	19906.90630910324	266.6534609209569	0.0128154083103441	0.0076526519407008	1.6746362450100427	0.0940112	0.0940112	chr16	73590919	1.0268204037572772	chr16:73590919:A:C
chr16:73591833	['A', 'T']	56057	67088.57433674106	-247.14700276632905	-0.0117900547972077	0.0059165918067696	-1.9927105303627413	0.046298	0.046298	chr16	73591833	1.3344377694080591	chr16:73591833:A:T
chr16:73592030	['A', 'G']	56057	2197.135573539133	49.416809802605016	0.0140523127556958	0.021269675794801	0.6606735754350614	0.508824	0.508824	chr16	73592030	0.2934324122540089	chr16:73592030:A:G
chr16:73592069	['TA', 'T']	56057	32993.68023016851	187.53727999004963	0.0034162450113922	0.006433589459943	0.5310014001767703	0.59542	0.59542	chr16	73592069	0.2251765816077386	chr16:73592069:TA:T
chr16:73592646	['T', 'G']	56057	2129.0759611096246	46.895003543740216	0.0160677992046489	0.0215833701150391	0.7444527485285075	0.456606	0.456606	chr16	73592646	0.34045838599127	chr16:73592646:T:G
chr16:73594108	['T', 'C']	56057	19894.61369638141	257.5262041610828	0.0126537165082163	0.0076517856567844	1.6536945852628488	0.0981952	0.0981952	chr16	73594108	1.0079097409753983	chr16:73594108:T:C
chr16:73594125	['T', 'C']	56057	3755.2679606800702	82.52997436997524	0.0144699492210045	0.0160712672169566	0.9003614354527963	0.367932	0.367932	chr16	73594125	0.4342324388091124	chr16:73594125:T:C
chr16:73594868	['T', 'C']	56057	37814.42027977018	334.52700982754	0.0068770151086055	0.0061893323891919	1.1111077376639975	0.266527	0.266527	chr16	73594868	0.5742587890499643	chr16:73594868:T:C
chr16:73595152	['T', 'C']	56057	69042.47471539205	-209.28704309497675	-0.0115152922594122	0.0059666441151804	-1.9299445445581176	0.0536187	0.0536187	chr16	73595152	1.2706837198136138	chr16:73595152:T:C
chr16:73595970	['C', 'A']	56057	18378.76628510832	341.5792566945432	0.0153506402737585	0.0078457355652581	1.956558457276204	0.0504044	0.0504044	chr16	73595970	1.2975315506117542	chr16:73595970:C:A
chr16:73596138	['G', 'A']	56057	75143.78831192009	-192.37525001599323	-0.0105786244918044	0.0061697573475066	-1.7145932807356783	0.0864254	0.0864254	chr16	73596138	1.0633586017492147	chr16:73596138:G:A
chr16:73596194	['C', 'T']	56057	93444.33647361097	124.88530210243988	-0.0033034526908014	0.007803489556384	-0.4233301866981874	0.672056	0.672056	chr16	73596194	0.1725945372472326	chr16:73596194:C:T
chr16:73596293	['G', 'C']	56057	75255.4248041822	-185.47159157093404	-0.0104146008592272	0.0061741557463131	-1.6868056601011696	0.0916463	0.0916463	chr16	73596293	1.0378850639480248	chr16:73596293:G:C
chr16:73596313	['G', 'A']	56057	15520.768747658218	121.09576536749591	-0.0015738238214972	0.0084158951030285	-0.1870061119144472	0.851657	0.851657	chr16	73596313	0.0697352796467593	chr16:73596313:G:A
chr16:73596423	['C', 'T']	56057	13153.284977606483	-42.40716572019831	-0.0092061042343444	0.0090011597816918	-1.0227686717737745	0.306422	0.306422	chr16	73596423	0.5136800571347175	chr16:73596423:C:T
chr16:73596836	['C', 'T']	56057	93418.9985012846	141.31711052275463	-0.0021296812899483	0.0078023528690125	-0.2729537263568897	0.78489	0.78489	chr16	73596836	0.1051912040705849	chr16:73596836:C:T
chr16:73596883	['G', 'C']	56057	108919.82905769435	255.31046788197887	-0.0183653662260765	0.0173325164349	-1.0595902963690138	0.289336	0.289336	chr16	73596883	0.5385975268474972	chr16:73596883:G:C
chr16:73597862	['G', 'T']	56057	109012.94468031968	252.91206882622308	-0.0206022544424608	0.0175645419384393	-1.1729457286542455	0.240823	0.240823	chr16	73597862	0.6183020377793478	chr16:73597862:G:T
chr16:73598307	['T', 'A']	56057	17732.89802144476	269.40031061799607	0.0125215963619765	0.0079354959052481	1.5779223518589778	0.114589	0.114589	chr16	73598307	0.9408570705762184	chr16:73598307:T:A
chr16:73598310	['G', 'A']	56057	14964.868706512045	65.374688887934	-0.0041762809327872	0.0085280459087436	-0.4897113567957467	0.62434	0.62434	chr16	73598310	0.2045788399481281	chr16:73598310:G:A
chr16:73599276	['C', 'T']	56057	14889.593691459566	46.916622519702194	-0.0055295356494264	0.0085404070408039	-0.6474557504118612	0.51734	0.51734	chr16	73599276	0.2862239412551778	chr16:73599276:C:T
chr16:73599484	['C', 'T']	56057	17825.54391692983	314.9099403279996	0.015113517629695	0.0079148711622134	1.9095089888321608	0.0562016	0.0562016	chr16	73599484	1.2502513203512269	chr16:73599484:C:T
chr16:73600037	['G', 'C']	56057	33743.41753497003	449.9020882512678	0.0084667248505774	0.006319955621569	1.339681060683677	0.180354	0.180354	chr16	73600037	0.7438742211933399	chr16:73600037:G:C
chr16:73600286	['G', 'A']	56057	75037.70877268106	-207.7262667949122	-0.0110044740276065	0.006167254955302	-1.784339079114258	0.074374	0.074374	chr16	73600286	1.1285788605561882	chr16:73600286:G:A
chr16:73600359	['T', 'C']	56057	18472.87473225761	352.2519295789746	0.0156950437360674	0.0077956666536062	2.013303599738571	0.0440875	0.0440875	chr16	73600359	1.355684527324454	chr16:73600359:T:C
chr16:73601052	['C', 'T']	56057	93596.3573123517	152.09584435906945	-0.0016573334240678	0.0078303819868206	-0.2116542241307446	0.832378	0.832378	chr16	73601052	0.0796794068420356	chr16:73601052:C:T
chr16:73601280	['G', 'A']	56057	12983.623888799017	-44.92632191843802	-0.009381360835602	0.0090795716848159	-1.0332382585062665	0.301497	0.301497	chr16	73601280	0.5207170048834576	chr16:73601280:G:A
chr16:73601330	['T', 'C']	56057	94816.70893762948	230.5350843551427	-0.0002484618045131	0.0080412819567622	-0.0308982828669729	0.975351	0.975351	chr16	73601330	0.0108390664235081	chr16:73601330:T:C
chr16:73601346	['A', 'T']	56057	94504.49216267365	212.9856107188	-0.0003102898580316	0.007967179543679	-0.0389460104834533	0.968934	0.968934	chr16	73601346	0.0137058043857714	chr16:73601346:A:T
chr16:73601401	['T', 'C']	56057	94525.0971000268	211.10292047849137	-0.0004652143192372	0.0079698977189567	-0.0583714290499229	0.953453	0.953453	chr16	73601401	0.0207007104247265	chr16:73601401:T:C
chr16:73602815	['C', 'T']	56057	13546.090231876837	48.39848515633626	-0.0060449503568767	0.0089141606645531	-0.6781289438627985	0.497693	0.497693	chr16	73602815	0.3030384675194936	chr16:73602815:C:T
chr16:73602852	['CAGG', 'C']	56057	13532.414777392993	46.17976914667575	-0.0061072814642156	0.0089117971320635	-0.6853030173052777	0.493156	0.493156	chr16	73602852	0.3070156786489763	chr16:73602852:CAGG:C
chr16:73603241	['C', 'T']	56057	11885.385904421611	-37.977975494262566	-0.0087448979942619	0.0094200490358626	-0.928328287991875	0.353241	0.353241	chr16	73603241	0.4519288944479238	chr16:73603241:C:T
chr16:73603496	['G', 'A']	56057	76285.299603812	-195.5092554794577	-0.0109328149408442	0.0062271499674536	-1.7556691260022286	0.0791504	0.0791504	chr16	73603496	1.101546886015096	chr16:73603496:G:A
chr16:73603688	['A', 'T']	56057	90814.82048674305	-78.48682719402767	-0.0164380860506232	0.0073683712334871	-2.2308981903513376	0.0256918	0.0256918	chr16	73603688	1.590205467447072	chr16:73603688:A:T
chr16:73603732	['A', 'G']	56057	78205.48255492297	-186.2301493444253	-0.0112842073525188	0.0063233023424556	-1.7845433827756276	0.0743408	0.0743408	chr16	73603732	1.1287727696632672	chr16:73603732:A:G
chr16:73603905	['A', 'T']	56057	1479.407317945965	70.37059751331603	0.0261392250669341	0.0255303637919677	1.0238485154354904	0.305911	0.305911	chr16	73603905	0.5144049062993701	chr16:73603905:A:T
chr16:73604510	['T', 'C']	56057	75759.56915994576	-147.16738598244936	-0.0095710677205682	0.0061976067833416	-1.54431671049122	0.122517	0.122517	chr16	73604510	0.911803646042718	chr16:73604510:T:C
chr16:73604862	['G', 'C']	56057	108096.7133427292	205.6618574828486	-0.017015629474139	0.0156551382977084	-1.0869038107845894	0.277084	0.277084	chr16	73604862	0.5573885514907042	chr16:73604862:G:C
chr16:73605544	['T', 'C']	56057	17686.994842785254	297.62800555939583	0.0138164242017534	0.0079412424594803	1.7398315530914448	0.0818941	0.0818941	chr16	73605544	1.086747385538017	chr16:73605544:T:C
chr16:73607134	['T', 'A']	56057	77000.988956092	-212.5485559029113	-0.012564578129496	0.0062747577081339	-2.0024005250766352	0.0452465	0.0452465	chr16	73607134	1.344415009596356	chr16:73607134:T:A
chr16:73607488	['T', 'C']	56057	77129.00722582027	-221.16415587791693	-0.0129773839545523	0.0062838214093285	-2.0652057258163	0.0389081	0.0389081	chr16	73607488	1.4099599765892876	chr16:73607488:T:C
chr16:73607793	['C', 'T']	56057	76942.86291300935	-205.59653405811247	-0.012401491740109	0.006271861952535	-1.977322178638895	0.0480101	0.0480101	chr16	73607793	1.3186673894400622	chr16:73607793:C:T
chr16:73608700	['G', 'A']	56057	9155.816652394204	9.23537873650118	-0.006780886761595	0.0105581908050339	-0.642239460037237	0.52072	0.52072	chr16	73608700	0.2833957414661733	chr16:73608700:G:A
chr16:73608991	['C', 'T']	56057	75780.22210723527	-132.60225601018195	-0.0096384582337278	0.0061988705887149	-1.5548732782508372	0.119982	0.119982	chr16	73608991	0.9208839030109622	chr16:73608991:C:T
chr16:73609599	['C', 'G']	56057	19955.749702198555	335.9763920454074	0.014518308219247	0.0076211884273524	1.904992686854567	0.0567861	0.0567861	chr16	73609599	1.2457579571070037	chr16:73609599:C:G
chr16:73609927	['T', 'C']	56057	19878.77308570613	338.5386972223123	0.0143387038835754	0.0075751517436722	1.8928602843570663	0.0583816	0.0583816	chr16	73609927	1.2337240069559323	chr16:73609927:T:C
chr16:73610054	['G', 'A']	56057	7565.539846216972	-13.57913738378286	-0.0032392469517655	0.0115508507328615	-0.2804336257718304	0.779146	0.779146	chr16	73610054	0.1083811545825856	chr16:73610054:G:A
chr16:73610406	['T', 'C']	56057	20519.758671757907	419.7898058924288	0.0171551680521201	0.0074912018659915	2.290042153316024	0.0220226	0.0220226	chr16	73610406	1.6571314092972655	chr16:73610406:T:C
chr16:73610845	['A', 'G']	56057	20461.74521804296	371.86358733932224	0.0146598026994468	0.0074978598924187	1.9551982712119824	0.0505646	0.0505646	chr16	73610845	1.2961534239712529	chr16:73610845:A:G
chr16:73611031	['T', 'A']	56057	108510.9357249893	204.9919048931613	-0.0247904854400359	0.0163837290035938	-1.513116179753586	0.130256	0.130256	chr16	73611031	0.88520226260137	chr16:73611031:T:A
chr16:73612932	['G', 'A']	56057	79273.86914236771	-140.2138101240153	-0.0108046657345641	0.0063954822874112	-1.6894215711975216	0.0911442	0.0911442	chr16	73612932	1.0402709626441036	chr16:73612932:G:A
chr16:73612934	['A', 'G']	56057	79275.69815832679	-141.75432425536422	-0.0108417907370367	0.0063959754222909	-1.6950957471242794	0.0900628	0.0900628	chr16	73612934	1.0454545552006855	chr16:73612934:A:G
chr16:73613446	['G', 'T']	56057	106756.9419366354	202.1195772885748	-0.0124087055922777	0.0136575089422842	-0.908562875171174	0.363585	0.363585	chr16	73613446	0.4393940422586662	chr16:73613446:G:T
chr16:73613527	['T', 'A']	56057	79236.54849587838	-149.32870926968326	-0.0112453556666768	0.0063916842674915	-1.7593728344610609	0.0785197	0.0785197	chr16	73613527	1.105021368376584	chr16:73613527:T:A
chr16:73613602	['G', 'C']	56057	76654.04173357598	-174.45034434389285	-0.0116272758528062	0.0062559965735074	-1.8585809177141848	0.0630918	0.0630918	chr16	73613602	1.2000270820580203	chr16:73613602:G:C
chr16:73613709	['C', 'T']	56057	108623.9377408306	216.10449246954684	-0.0243590988876804	0.0166018297219406	-1.4672538687400147	0.142313	0.142313	chr16	73613709	0.8467554261954804	chr16:73613709:C:T
chr16:73613748	['G', 'C']	56057	20020.42857652579	338.2339558064433	0.0143508070868528	0.0075569837362786	1.899012567402958	0.057568	0.057568	chr16	73613748	1.2398188583345426	chr16:73613748:G:C
chr16:73615607	['A', 'G']	56057	79458.5047545985	-126.369574391907	-0.0108017624957308	0.0063989451399774	-1.688053618126325	0.0914065	0.0914065	chr16	73615607	1.0390229200893637	chr16:73615607:A:G
chr16:73616954	['A', 'G']	56057	21213.91965241596	419.464166544328	0.0166229339387884	0.0073952978408219	2.2477707181758206	0.0245947	0.0245947	chr16	73616954	1.6091584704878246	chr16:73616954:A:G
chr16:73617046	['T', 'C']	56057	21006.37259135027	412.07989935267454	0.0173837680001419	0.0074090870952397	2.346276643354729	0.0189655	0.0189655	chr16	73617046	1.722035703218057	chr16:73617046:T:C
chr16:73617203	['T', 'C']	56057	109042.94521549878	258.0072357576354	-0.0186302040058049	0.0176477910351829	-1.0556677585689551	0.291125	0.291125	chr16	73617203	0.5359204984572629	chr16:73617203:T:C
chr16:73619147	['A', 'G']	56057	99060.60284383864	170.89625268922137	-0.0024681229054212	0.009078681847875	-0.2718591692910713	0.785731	0.785731	chr16	73619147	0.1047261119902074	chr16:73619147:A:G
chr16:73619267	['T', 'A']	56057	18275.91228477117	319.801180272692	0.0150564591405009	0.0078133499497909	1.9270171229056063	0.0539825	0.0539825	chr16	73619267	1.2677470065697312	chr16:73619267:T:A
chr16:73621578	['G', 'T']	56057	8529.065049063334	-32.804053914840225	-0.0099121241031071	0.0109169253531093	-0.9079593184434428	0.363904	0.363904	chr16	73621578	0.4390131706616895	chr16:73621578:G:T
chr16:73622205	['C', 'T']	56057	11902.636992899705	-26.73248263012358	-0.0081399213833032	0.0094101433083379	-0.8650156662429108	0.387034	0.387034	chr16	73622205	0.4122508815862915	chr16:73622205:C:T
chr16:73623166	['T', 'A']	56057	75598.92633832975	-183.72091273985885	-0.0108914842566841	0.0061973950623069	-1.7574293952836728	0.0788501	0.0788501	chr16	73623166	1.1031977515497815	chr16:73623166:T:A
chr16:73623178	['A', 'C']	56057	2080.89090357468	29.80050201024624	0.0121049492549146	0.0214274433176945	0.564927372595989	0.572125	0.572125	chr16	73623178	0.242509074564644	chr16:73623178:A:C
chr16:73623398	['C', 'G']	56057	109039.94516198088	256.6638080110756	-0.0190130988439904	0.0176236301419016	-1.0788412313979077	0.280663	0.280663	chr16	73623398	0.5518148369379541	chr16:73623398:C:G
chr16:73627123	['T', 'A']	56057	98275.51881322368	214.44562512523	-0.0013301994779622	0.0087995752674599	-0.1511663276386986	0.879845	0.879845	chr16	73627123	0.0555938296381923	chr16:73627123:T:A
chr16:73627398	['T', 'C']	56057	97510.17637823372	160.5597229967153	-0.0025167989299625	0.0086379781160922	-0.2913643558871517	0.770774	0.770774	chr16	73627398	0.1130729435326384	chr16:73627398:T:C
chr16:73627967	['T', 'C']	56057	108892.94253960326	248.23554007230632	-0.0203981392069617	0.0172366610021516	-1.183415929826284	0.236649	0.236649	chr16	73627967	0.625895326376209	chr16:73627967:T:C
chr16:73629325	['A', 'G']	56057	108807.94102326244	249.95309040756	-0.0185210922421949	0.0170317025227058	-1.0874480820401595	0.276844	0.276844	chr16	73629325	0.5577648844515907	chr16:73629325:A:G
chr16:73630124	['G', 'A']	56057	12118.08087133376	-55.080096256985	-0.0106714695562489	0.0093352098178703	-1.1431419073003135	0.252985	0.252985	chr16	73630124	0.5969052282722109	chr16:73630124:G:A
chr16:73630275	['CA', 'C']	56057	75538.4327029438	-83.91066136252685	-0.006780464387522	0.0062060546700743	-1.0925563418281807	0.274593	0.274593	chr16	73630275	0.5613105381120898	chr16:73630275:CA:C
chr16:73630418	['T', 'A']	56057	95662.35867470742	245.2773123001144	0.0026601527227285	0.0082011367390484	0.3243639031236553	0.745664	0.745664	chr16	73630418	0.1274568237576182	chr16:73630418:T:A
chr16:73630849	['T', 'C']	56057	95173.1867584878	177.533815731069	-0.0001207814499399	0.0081254768188987	-0.0148645368920476	0.98814	0.98814	chr16	73630849	0.005181520068147	chr16:73630849:T:C
chr16:73631036	['T', 'TG']	56057	108813.82338459344	250.00013309894385	-0.0186242331080359	0.0170453180203328	-1.0926304270662286	0.274561	0.274561	chr16	73631036	0.5613611520507541	chr16:73631036:T:TG
chr16:73631614	['T', 'C']	56057	12548.22384758099	-33.58669244176909	-0.0083183002263214	0.0091974982957601	-0.9044089989292042	0.365782	0.365782	chr16	73631614	0.436777669808247	chr16:73631614:T:C
chr16:73632823	['T', 'C']	56057	19344.38033646727	267.7083868564736	0.011193018292985	0.0076639088758085	1.460484261277716	0.144163	0.144163	chr16	73632823	0.8411461886992987	chr16:73632823:T:C
chr16:73633214	['T', 'C']	56057	12732.681414350449	155.64878611046203	0.0098308107979794	0.009168026086833	1.0722930655812977	0.283593	0.283593	chr16	73633214	0.5473044931606648	chr16:73633214:T:C
chr16:73634078	['A', 'G']	56057	11027.377020517397	39.01881312841511	-0.0040204240843705	0.0096954268386801	-0.4146722110604754	0.678383	0.678383	chr16	73634078	0.1685250438567364	chr16:73634078:A:G
chr16:73635985	['C', 'T']	56057	8387.598504986352	-20.00398757874008	-0.0072460756595645	0.0110038996599552	-0.6585007027948503	0.510219	0.510219	chr16	73635985	0.2922433727714776	chr16:73635985:C:T
chr16:73636435	['T', 'C']	56057	79920.81129887048	-153.40667471362957	-0.0119799526258779	0.0064494218381531	-1.8575235000147867	0.063242	0.063242	chr16	73636435	1.19899440415366	chr16:73636435:T:C
chr16:73637222	['T', 'A']	56057	19126.01230071589	298.4729855009167	0.0132447997245981	0.0077081813835519	1.7182781599899115	0.0857514	0.0857514	chr16	73637222	1.0667587808209196	chr16:73637222:T:A
chr16:73637312	['A', 'T']	56057	9405.375729663148	37.82967878235935	-0.004789666623788	0.0104301952062269	-0.4592115995037708	0.646084	0.646084	chr16	73637312	0.1897110139478371	chr16:73637312:A:T
chr16:73639853	['T', 'C']	56057	16125.588977305166	-182.44992017132256	-0.0180700293060054	0.0082507275565325	-2.1901134393534134	0.0285201	0.0285201	chr16	73639853	1.544848956051166	chr16:73639853:T:C
chr16:73640726	['TA', 'T']	56057	108855.94187954902	243.8107185558193	-0.0205689679313223	0.0171525515376708	-1.1991783196889565	0.230464	0.230464	chr16	73640726	0.6373969046448275	chr16:73640726:TA:T
chr16:73640838	['T', 'G']	56057	11788.733887659697	69.55231118914023	-0.0012155021083881	0.009437527468423	-0.1287945505276789	0.897521	0.897521	chr16	73640838	0.0469553811034893	chr16:73640838:T:G
chr16:73641434	['C', 'T']	56057	108532.0	241.29923357151964	-0.0181793876470431	0.0163793655020138	-1.1098957187815366	0.267049	0.267049	chr16	73641434	0.5734090439644377	chr16:73641434:C:T
chr16:73641703	['C', 'T']	56057	108831.8829007225	249.49906105771288	-0.0189028171308361	0.0170919788709599	-1.105946670865183	0.268754	0.268754	chr16	73641703	0.5706450632065712	chr16:73641703:C:T
chr16:73642389	['T', 'C']	56057	11813.632229635708	2.176092789600661	-0.0046102273172901	0.0094347022244314	-0.4886457683160118	0.625094	0.625094	chr16	73642389	0.2040546696772593	chr16:73642389:T:C
chr16:73642581	['G', 'A']	56057	8671.773478198817	-6.336162925251801	-0.0061363139968499	0.0108192844168262	-0.5671644963234981	0.570605	0.570605	chr16	73642581	0.2436644271007868	chr16:73642581:G:A
chr16:73642843	['C', 'A']	56057	74585.9664555268	-144.67253828261104	-0.009614122322932	0.0061617431428909	-1.5602926152519463	0.118696	0.118696	chr16	73642843	0.9255639163208792	chr16:73642843:C:A
chr16:73643764	['C', 'T']	56057	75012.05766794541	-137.3781227955602	-0.0096828396158994	0.0061731900474368	-1.568530944534889	0.116763	0.116763	chr16	73643764	0.932694755181899	chr16:73643764:C:T
chr16:73644217	['G', 'A']	56057	8801.099018733274	-29.720219584590392	-0.0073188459729264	0.0107528077287183	-0.6806451075452029	0.496099	0.496099	chr16	73644217	0.3044316483819148	chr16:73644217:G:A
chr16:73644695	['T', 'C']	56057	9745.23183534066	53.156102674104666	-0.0020702467386031	0.0102894169437058	-0.2012015598094243	0.840542	0.840542	chr16	73644695	0.0754405809603612	chr16:73644695:T:C
chr16:73645197	['A', 'T']	56057	12134.649409497984	-57.901864201495854	-0.0106313545638918	0.0093101551520962	-1.1419094945478023	0.253497	0.253497	chr16	73645197	0.5960271759407247	chr16:73645197:A:T
chr16:73645409	['G', 'A']	56057	8782.523942352387	22.992028778965075	-0.0051165931463094	0.0107430271388212	-0.4762710807850461	0.633883	0.633883	chr16	73645409	0.1979908953414384	chr16:73645409:G:A
chr16:73645767	['G', 'A']	56057	9877.881056875758	68.12711973618913	-0.0012360578564509	0.0102004606473057	-0.1211766702690494	0.903552	0.903552	chr16	73645767	0.0440468484564479	chr16:73645767:G:A
chr16:73647103	['C', 'T']	56057	2303.190831918512	26.392899068717604	0.0077494566629274	0.020403380007545	0.3798123967725811	0.704086	0.704086	chr16	73647103	0.152374291078982	chr16:73647103:C:T
chr16:73647330	['C', 'T']	56057	86282.23512515388	-135.47220552874208	-0.0167915360078592	0.0068944936899546	-2.435499510620301	0.0148743	0.0148743	chr16	73647330	1.827563463467692	chr16:73647330:C:T
chr16:73648311	['T', 'C']	56057	98677.76031111744	130.615796399743	-0.0072195473550408	0.0089327469636363	-0.8082113357100946	0.418972	0.418972	chr16	73648311	0.3778150000690753	chr16:73648311:T:C
chr16:73649244	['A', 'G']	56057	11085.53713255636	-23.57727458575289	-0.0101063499288083	0.0096482476902799	-1.0474803563542314	0.294883	0.294883	chr16	73649244	0.5303502637961279	chr16:73649244:A:G
chr16:73649340	['A', 'G']	56057	8516.455774788597	91.64170668314908	0.0098956670323725	0.0109381720726549	0.9046911098712184	0.365633	0.365633	chr16	73649340	0.4369546141659611	chr16:73649340:A:G
chr16:73649420	['C', 'G']	56057	75183.07070725092	-133.3923214944043	-0.0099667054187052	0.006185504391171	-1.6113003545727524	0.10712	0.10712	chr16	73649420	0.9701294359960474	chr16:73649420:C:G
chr16:73649476	['G', 'A']	56057	107784.92277365492	114.68054434781712	-0.0370098113063066	0.0151629505680058	-2.4408053788949373	0.0146576	0.0146576	chr16	73649476	1.833937134202688	chr16:73649476:G:A
chr16:73651310	['T', 'C']	56057	22072.63134035339	297.5775151057409	0.0120748724989991	0.0072849711787113	1.6575044983410825	0.0974231	0.0974231	chr16	73651310	1.0113380553075269	chr16:73651310:T:C
chr16:73651564	['A', 'G']	56057	108933.88654000536	252.68487491892168	-0.0215472326700565	0.0173375246860263	-1.2428090549409911	0.213943	0.213943	chr16	73651564	0.6697019186266793	chr16:73651564:A:G
chr16:73651612	['A', 'G']	56057	108959.32468552052	256.3802799128754	-0.0211430850193539	0.0174398686272378	-1.2123419889948268	0.225387	0.225387	chr16	73651612	0.6470711370524822	chr16:73651612:A:G
chr16:73651911	['A', 'C']	56057	108960.9437526759	251.7843768448172	-0.022293053173014	0.0174152313813767	-1.2800894047754925	0.200519	0.200519	chr16	73651911	0.6978444699056068	chr16:73651911:A:C
chr16:73652426	['A', 'G']	56057	99661.3335711992	98.38845691463786	-0.014151448443147	0.0091933445846602	-1.5393144804731544	0.123733	0.123733	chr16	73652426	0.9075144571487724	chr16:73652426:A:G
chr16:73653269	['A', 'G']	56057	22041.65041491924	284.16166550263256	0.0113426534891662	0.0072885321069229	1.556232904344682	0.119658	0.119658	chr16	73653269	0.9220582603626226	chr16:73653269:A:G
chr16:73653497	['T', 'C']	56057	100052.6967717758	171.7381004924514	-0.0104561619489731	0.0093316828725481	-1.1205012098871296	0.262505	0.262505	chr16	73653497	0.5808624200609611	chr16:73653497:T:C
chr16:73654215	['G', 'A']	56057	77363.92789380593	-180.12900013431877	-0.0149615658035636	0.0062700956464777	-2.38617824147044	0.0170278	0.0170278	chr16	73654215	1.7688414594701467	chr16:73654215:G:A
chr16:73654258	['G', 'A']	56057	108925.8862545714	245.9696539017929	-0.0242425511822518	0.0173336511304726	-1.3985830798009635	0.161944	0.161944	chr16	73654258	0.7906351378987098	chr16:73654258:G:A
chr16:73654324	['C', 'A']	56057	108942.0	249.2231708687043	-0.0232059089234413	0.0173729927478851	-1.3357461929676069	0.181638	0.181638	chr16	73654324	0.7407932887229856	chr16:73654324:C:A
chr16:73654806	['T', 'C']	56057	78669.2089863404	-84.46237554920653	-0.012860520741365	0.0063997905318982	-2.009522136273807	0.0444866	0.0444866	chr16	73654806	1.3517707850288383	chr16:73654806:T:C
chr16:73654842	['C', 'T']	56057	108951.43583064216	248.9268467410975	-0.0232956829686469	0.017397973341298	-1.3389883126990043	0.18058	0.18058	chr16	73654842	0.7433303513127669	chr16:73654842:C:T
chr16:73654900	['G', 'A']	56057	78785.57281325672	-64.4536755783838	-0.011800975385306	0.0064431612131962	-1.8315505378223969	0.0670237	0.0670237	chr16	73654900	1.1737716008930394	chr16:73654900:G:A
chr16:73655781	['C', 'A']	56057	99387.50269421544	98.54096733028638	-0.0137405980525827	0.0091191063621372	-1.5067921687627273	0.13187	0.13187	chr16	73655781	0.8798539938118883	chr16:73655781:C:A
chr16:73655900	['C', 'T']	56057	63972.694495494674	-189.02741365932727	-0.0099539953250411	0.0058667060645054	-1.6966923543799854	0.0897604	0.0897604	chr16	73655900	1.0469152207335723	chr16:73655900:C:T
chr16:73656643	['T', 'C']	56057	67988.55416183424	-230.6172780044676	-0.012682865459276	0.0059441048090764	-2.1336880601280312	0.0328727	0.0328727	chr16	73656643	1.4831646236657363	chr16:73656643:T:C
chr16:73656659	['A', 'G']	56057	21983.74517395183	287.67915297974395	0.0118922077020114	0.0072971805999141	1.6296989692363248	0.103171	0.103171	chr16	73656659	0.9864423599751684	chr16:73656659:A:G
chr16:73657241	['G', 'A']	56057	67865.47455842997	-217.26851322356453	-0.0125413274728563	0.0059363163537128	-2.112644732117808	0.0346356	0.0346356	chr16	73657241	1.46047728458461	chr16:73657241:G:A
chr16:73657284	['CT', 'C']	56057	8814.628976147575	-22.204508181726005	-0.0057237643181098	0.0107472946703773	-0.5325772200036695	0.594328	0.594328	chr16	73657284	0.2259738087640993	chr16:73657284:CT:C
chr16:73657315	['G', 'T']	56057	21987.17668676633	273.5763629524326	0.0111257631362535	0.0072958177399795	1.524950805073798	0.127277	0.127277	chr16	73657315	0.895250069838537	chr16:73657315:G:T
chr16:73657497	['C', 'T']	56057	8851.368491488523	82.39522445928421	0.0060554690987592	0.0107500867905592	0.5632949032632213	0.573236	0.573236	chr16	73657497	0.2416665431344259	chr16:73657497:C:T
chr16:73657851	['A', 'G']	56057	100373.16222146896	148.4665141992529	-0.0136607702431505	0.0094497569301537	-1.44562133651922	0.148289	0.148289	chr16	73657851	0.828891063512974	chr16:73657851:A:G
chr16:73658623	['A', 'G']	56057	100197.36225782282	129.81306103328942	-0.0144817495348767	0.0093774092714694	-1.544323076410573	0.122516	0.122516	chr16	73658623	0.911807190826334	chr16:73658623:A:G
chr16:73658962	['A', 'T']	56057	15872.247171764036	-95.22905184593674	-0.009766315251974	0.0083260758857594	-1.1729793705913625	0.240809	0.240809	chr16	73658962	0.6183272857809272	chr16:73658962:A:T
chr16:73659093	['C', 'T']	56057	108704.9391858142	215.47862611087	-0.0282758179040705	0.0167863511227747	-1.6844529044616197	0.0920997	0.0920997	chr16	73659093	1.0357417844454613	chr16:73659093:C:T
chr16:73661442	['C', 'T']	56057	20899.23692708426	347.476214457626	0.0149570043833249	0.0074470562774555	2.00844519311668	0.0446008	0.0446008	chr16	73661442	1.3506573513221731	chr16:73661442:C:T
chr16:73662180	['C', 'T']	56057	79029.86868867083	-227.0969226549165	-0.0175295238931898	0.0063629536815195	-2.7549350145518434	0.00587227	0.00587227	chr16	73662180	2.2311939842884527	chr16:73662180:C:T
chr16:73662494	['CT', 'C']	56057	78302.53991934047	-299.3594832184363	-0.0187295953325575	0.0063255544405187	-2.960941291182914	0.00306829	0.00306829	chr16	73662494	2.513103595359404	chr16:73662494:CT:C
chr16:73662872	['T', 'C']	56057	8065.719421251696	49.64829081774513	0.0059753925626124	0.0112303744904682	0.5320742035525181	0.594677	0.594677	chr16	73662872	0.2257188581481859	chr16:73662872:T:C
chr16:73663174	['T', 'C']	56057	22111.55002854696	262.55082198512065	0.0099447898336254	0.0072784245495394	1.3663382461325038	0.171838	0.171838	chr16	73663174	0.7648807906477783	chr16:73663174:T:C
chr16:73663412	['G', 'C']	56057	10667.57089592179	-45.24140475384849	-0.0092011007933111	0.0098447631093121	-0.9346188111532916	0.349989	0.349989	chr16	73663412	0.4559456051193626	chr16:73663412:G:C
chr16:73663522	['T', 'C']	56057	99717.33656830914	87.09859176626165	-0.0158477246581093	0.0092089789483079	-1.7208992166304486	0.0852746	0.0852746	chr16	73663522	1.0691803090733083	chr16:73663522:T:C
chr16:73663770	['CA', 'C']	56057	63137.136722095325	-156.87606885300025	-0.0083698973837771	0.0058538508263562	-1.4298105011649171	0.152777	0.152777	chr16	73663770	0.8159420222323974	chr16:73663770:CA:C
chr16:73664616	['T', 'G']	56057	108974.88800285434	257.9330092613653	-0.0205148668023385	0.017454966647298	-1.175302549519004	0.239879	0.239879	chr16	73664616	0.620007770303606	chr16:73664616:T:G
chr16:73666906	['A', 'G']	56057	100473.79235050664	158.68037176249658	-0.0123003009819364	0.0094620780226067	-1.299957678698975	0.193621	0.193621	chr16	73666906	0.7130475411933398	chr16:73666906:A:G
chr16:73666921	['G', 'A']	56057	66815.95964461572	-159.9971757756971	-0.0097355833232009	0.0059016491590251	-1.649637764100672	0.0990227	0.0990227	chr16	73666921	1.0042652361633435	chr16:73666921:G:A
chr16:73667027	['C', 'T']	56057	8174.020713648527	82.81672259785454	0.0085830724130648	0.0111334516886737	0.7709264523774443	0.440754	0.440754	chr16	73667027	0.3558037376331898	chr16:73667027:C:T
chr16:73667218	['T', 'C']	56057	66155.96341572229	-197.99114454773795	-0.0111774334985164	0.0059084359386881	-1.8917753555263683	0.0585261	0.0585261	chr16	73667218	1.232650414975368	chr16:73667218:T:C
chr16:73667514	['T', 'C']	56057	108948.887075194	256.8813520759487	-0.0194537360500171	0.0173859128689268	-1.1189367044848184	0.263172	0.263172	chr16	73667514	0.5797603190564131	chr16:73667514:T:C
chr16:73667884	['G', 'T']	56057	100278.52206958074	140.1298421377967	-0.0138744885497179	0.0094017106506509	-1.4757408587933163	0.140019	0.140019	chr16	73667884	0.8538130283554966	chr16:73667884:G:T
chr16:73668432	['T', 'C']	56057	100186.3616691048	132.0870037484761	-0.0137487331619418	0.0093674235361951	-1.4677176823293578	0.142187	0.142187	chr16	73668432	0.8471401088548657	chr16:73668432:T:C
chr16:73668831	['G', 'A']	56057	100193.660885701	116.45239174661322	-0.0156534296563559	0.0093718125500256	-1.6702670452273427	0.0948721	0.0948721	chr16	73668831	1.022861486176795	chr16:73668831:G:A
chr16:73670001	['C', 'T']	56057	100558.3815784779	159.826699061816	-0.0139425179973423	0.0094999807874856	-1.4676364415082783	0.142209	0.142209	chr16	73670001	0.8470729174835319	chr16:73670001:C:T
chr16:73670127	['C', 'A']	56057	100563.9697959038	167.61613792020927	-0.0132584012641219	0.0095018671419943	-1.395346942447272	0.162917	0.162917	chr16	73670127	0.7880335957345881	chr16:73670127:C:A
chr16:73670372	['A', 'C']	56057	79502.18238264314	-177.57288235576087	-0.0162709976108097	0.0063882333061548	-2.5470262013025127	0.0108672	0.0108672	chr16	73670372	1.9638823401081789	chr16:73670372:A:C
chr16:73670563	['A', 'C']	56057	8221.733336901449	-298.1701912709273	-0.0258589511381685	0.0112573642354149	-2.2970697756067846	0.0216185	0.0216185	chr16	73670563	1.6651744428675594	chr16:73670563:A:C
chr16:73670755	['T', 'C']	56057	21021.124986620045	355.86730458583105	0.0146717531523508	0.0074271710895074	1.9754160737024176	0.0482258	0.0482258	chr16	73670755	1.3167205592734244	chr16:73670755:T:C
chr16:73671152	['C', 'T']	56057	78273.17051151671	-264.5826043113372	-0.0171906476428581	0.0063154419138785	-2.722002336064657	0.00649077	0.00649077	chr16	73671152	2.187703779792089	chr16:73671152:C:T
chr16:73671772	['G', 'T']	56057	100087.57092141644	132.09263833789151	-0.014755903558526	0.0093357092158286	-1.5805873145135558	0.113978	0.113978	chr16	73671772	0.9431789679674212	chr16:73671772:G:T
chr16:73672013	['A', 'T']	56057	78170.33927488133	-304.9407371780822	-0.0186165640830619	0.0063162153061757	-2.947423920913423	0.00320566	0.00320566	chr16	73672013	2.4940825418552874	chr16:73672013:A:T
chr16:73672073	['T', 'C']	56057	21132.42452527127	358.7404746336451	0.0143497525683965	0.0074148806608272	1.935264129631403	0.0529629	0.0529629	chr16	73672073	1.2760282429883718	chr16:73672073:T:C
chr16:73672398	['C', 'T']	56057	8428.353179417642	50.66663760177986	0.0048474171254761	0.0109896305872158	0.4410900882432896	0.659149	0.659149	chr16	73672398	0.1810164024569013	chr16:73672398:C:T
chr16:73672650	['AAC', 'A']	56057	77157.39896502497	-197.964718589355	-0.0148089758200808	0.0062548327577632	-2.367605401071779	0.017907	0.017907	chr16	73672650	1.7469771663886633	chr16:73672650:AAC:A
chr16:73672949	['T', 'C']	56057	22119.73512356142	278.15654313695643	0.010398679464292	0.0072780507123717	1.4287726034411408	0.153075	0.153075	chr16	73672949	0.8150957318922295	chr16:73672949:T:C
chr16:73673592	['TA', 'T']	56057	77213.90643066162	-195.2843219619986	-0.0148793093504507	0.0062550880482709	-2.3787529824722062	0.0173746	0.0173746	chr16	73673592	1.760085184999283	chr16:73673592:TA:T
chr16:73674199	['A', 'G']	56057	78558.6126534399	-127.5942008753088	-0.0144128266307923	0.0063165106674037	-2.28177033012382	0.0225066	0.0225066	chr16	73674199	1.647690107521273	chr16:73674199:A:G
chr16:73675404	['C', 'T']	56057	100345.3204695891	167.8238726182518	-0.0122977354116883	0.0094332370644546	-1.3036601675184711	0.192355	0.192355	chr16	73675404	0.7158965203309787	chr16:73675404:C:T
chr16:73675881	['T', 'C']	56057	66818.68768624091	-307.6266187548209	-0.0142015821735249	0.0059360535341899	-2.392428250811419	0.0167406	0.0167406	chr16	73675881	1.7762289805112523	chr16:73675881:T:C
chr16:73676212	['G', 'T']	56057	75015.41118109955	-311.5738529075218	-0.0180464612180782	0.0061657920985737	-2.926868264379645	0.00342531	0.00342531	chr16	73676212	2.465300117544708	chr16:73676212:G:T
chr16:73676576	['G', 'T']	56057	63710.91153221634	-109.16018945306936	-0.0071387772832514	0.0058591445096354	-1.2183992512066557	0.223077	0.223077	chr16	73676576	0.6515452046511886	chr16:73676576:G:T
chr16:73676990	['C', 'T']	56057	20845.94992951589	364.93023747549495	0.0156091155734469	0.0074545663858305	2.093899868289638	0.0362734	0.0362734	chr16	73676990	1.4404117349617915	chr16:73676990:C:T
chr16:73678193	['G', 'A']	56057	10576.13200478136	-68.8978819435488	-0.0139976973467604	0.009878449966236	-1.4169932929360092	0.15649	0.15649	chr16	73678193	0.8055134094502943	chr16:73678193:G:A
chr16:73678273	['G', 'A']	56057	21712.09857446163	269.8947874253772	0.0110489418615325	0.007326987774778	1.5079787494073211	0.131566	0.131566	chr16	73678273	0.8808563289604898	chr16:73678273:G:A
chr16:73678657	['G', 'A']	56057	21003.622783229257	340.78633389624423	0.0139497752837228	0.0074343229660251	1.876401569782928	0.0606054	0.0606054	chr16	73678657	1.2174886780495584	chr16:73678657:G:A
chr16:73679784	['C', 'T']	56057	73224.98137177929	-218.52728349738624	-0.0136407783599199	0.006089015177064	-2.2402273542200364	0.0250801	0.0250801	chr16	73679784	1.6006707362080832	chr16:73679784:C:T
chr16:73680045	['G', 'C']	56057	108904.0	240.18628145529223	-0.025340776791511	0.0172677616190979	-1.4675194938691152	0.14224	0.14224	chr16	73680045	0.8469782563738615	chr16:73680045:G:C
chr16:73680654	['G', 'A']	56057	59785.86474912567	-130.14801073782007	-0.006813185501882	0.0058231593897684	-1.170015286521811	0.242	0.242	chr16	73680654	0.6161846340195687	chr16:73680654:G:A
chr16:73680801	['A', 'G']	56057	25668.2052631579	289.86782637491484	0.0093987795596807	0.0068921951490193	1.3636844802657604	0.172672	0.172672	chr16	73680801	0.7627780806802275	chr16:73680801:A:G
chr16:73681067	['G', 'T']	56057	25175.04187482158	284.1221620672134	0.0101492223851594	0.0069373296386158	1.462986900415551	0.143477	0.143477	chr16	73681067	0.8432177126837404	chr16:73681067:G:T
chr16:73683192	['A', 'T']	56057	8412.65080469614	43.031130660749874	0.0035507073918547	0.0109983713486702	0.3228393804219108	0.746818	0.746818	chr16	73683192	0.1267852231192284	chr16:73683192:A:T
chr16:73683542	['T', 'C']	56057	22933.72760201988	204.92084065211944	0.0088814064634854	0.0071820513133084	1.236611390819223	0.216237	0.216237	chr16	73683542	0.6650699925242938	chr16:73683542:T:C
chr16:73683718	['T', 'C']	56057	8772.408417784754	93.70861775440773	0.0082796440008173	0.0107862593169419	0.7676103232389895	0.442722	0.442722	chr16	73683718	0.3538688962700688	chr16:73683718:T:C
chr16:73684235	['C', 'G']	56057	85008.7470468577	119.9348825583601	-0.0024667044343851	0.0067509632005972	-0.3653855547852668	0.714825	0.714825	chr16	73684235	0.14580026706149	chr16:73684235:C:G
chr16:73684469	['C', 'T']	56057	61930.25727540368	-83.98305990442589	-0.0074948865348989	0.0058233705729038	-1.2870358224792806	0.198087	0.198087	chr16	73684469	0.7031440252869053	chr16:73684469:C:T
chr16:73685158	['T', 'G']	56057	108777.88097404336	248.5853368829495	-0.0178717135128533	0.0169516380318074	-1.0542764940662095	0.291761	0.291761	chr16	73685158	0.5349727611635045	chr16:73685158:T:G
chr16:73685636	['T', 'C']	56057	24921.66746355997	247.9645588857969	0.0098721539702589	0.0069599454303226	1.418424047873779	0.156073	0.156073	chr16	73685636	0.8066722216347256	chr16:73685636:T:C
chr16:73686387	['T', 'C']	56057	4246.909126594701	-74.88922187563789	-0.0218554646614244	0.015154221598181	-1.4422030534414103	0.149251	0.149251	chr16	73686387	0.8260827503625666	chr16:73686387:T:C
chr16:73686645	['C', 'T']	56057	2356.084060297921	7.599266273399403	0.0008953172050678	0.0201129332012278	0.0445145019928363	0.964494	0.964494	chr16	73686645	0.0157004697049038	chr16:73686645:C:T
chr16:73687402	['A', 'G']	56057	72201.7203529076	-108.7436805994017	-0.0088906868250648	0.0060671694890215	-1.465376373802052	0.142824	0.142824	chr16	73687402	0.8451988080235995	chr16:73687402:A:G
chr16:73688421	['C', 'T']	56057	84506.18010815053	-107.31494930086464	-0.0130859755265001	0.0067165174319768	-1.948327486533254	0.0513808	0.0513808	chr16	73688421	1.2891991380439678	chr16:73688421:C:T
chr16:73688461	['A', 'C']	56057	3983.1923104396633	-53.67384173917981	-0.0155536416030688	0.0155979564145656	-0.99715893477844	0.318692	0.318692	chr16	73688461	0.4966288383130968	chr16:73688461:A:C
chr16:73688816	['T', 'A']	56057	11852.057143366874	-33.237966891928245	-0.0076046779112608	0.009418222762053	-0.8074429861545465	0.419415	0.419415	chr16	73688816	0.377356041441643	chr16:73688816:T:A
chr16:73689005	['T', 'C']	56057	18046.96581867485	-41.34730563321637	-0.0078898406937014	0.0078769699370786	-1.0016339730537962	0.316525	0.316525	chr16	73689005	0.4995919825399455	chr16:73689005:T:C
chr16:73689501	['T', 'C']	56057	107117.821746499	169.88443733942583	-0.0246121092494317	0.0140081861909648	-1.7569804479973523	0.0789266	0.0789266	chr16	73689501	1.102776605328963	chr16:73689501:T:C
chr16:73689631	['T', 'C']	56057	105813.43802183686	97.06795901045338	-0.0276564619842154	0.0126753130587024	-2.1819154963772176	0.0291199	0.0291199	chr16	73689631	1.5358101207574468	chr16:73689631:T:C
chr16:73689806	['T', 'G']	56057	13278.864908294445	-45.02616096701789	-0.0088567819378861	0.0091927269429949	-0.963455348212558	0.335323	0.335323	chr16	73689806	0.4745366570379021	chr16:73689806:T:G
chr16:73690156	['A', 'G']	56057	15052.953823644868	-47.78578977597474	-0.0081253052683571	0.0084716708655722	-0.959114842548628	0.337505	0.337505	chr16	73690156	0.4717197888882905	chr16:73690156:A:G
chr16:73690335	['G', 'A']	56057	15544.386480411047	-15.027288562253322	-0.0076701129750839	0.0083429324369942	-0.9193545594439996	0.357914	0.357914	chr16	73690335	0.4462213136138195	chr16:73690335:G:A
chr16:73690387	['A', 'C']	56057	15101.69398897354	-62.30796352262246	-0.0095386765692712	0.0084591393070016	-1.1276178607646332	0.259486	0.259486	chr16	73690387	0.5858860685930323	chr16:73690387:A:C
chr16:73690782	['A', 'G']	56057	12578.795143535124	-16.254915071610853	-0.0051931533241753	0.0091383017422021	-0.5682842907443618	0.569844	0.569844	chr16	73690782	0.2442440201378825	chr16:73690782:A:G
chr16:73690816	['G', 'A']	56057	12486.336461436906	-11.314373180352309	-0.0047765905083875	0.0091660231214119	-0.5211191860545632	0.602286	0.602286	chr16	73690816	0.2201972317877652	chr16:73690816:G:A
chr16:73691113	['T', 'C']	56057	4062.362342110897	-69.42077649310606	-0.0189938189647391	0.0154533616059013	-1.2291059673052436	0.219037	0.219037	chr16	73691113	0.6594825174038764	chr16:73691113:T:C
chr16:73691321	['C', 'T']	56057	105661.65469012024	199.7538711484476	-0.0228552076514931	0.0124630811683923	-1.8338328494125749	0.0666841	0.0666841	chr16	73691321	1.1759777058950922	chr16:73691321:C:T
chr16:73691379	['A', 'G']	56057	75386.17219228434	-90.63372280586871	-0.0098034939549988	0.0061689913756634	-1.5891566964533947	0.112031	0.112031	chr16	73691379	0.9506617874540876	chr16:73691379:A:G
chr16:73691838	['A', 'G']	56057	74542.63812021624	-144.80284920189268	-0.0101464446675107	0.0061440270547101	-1.6514322897930849	0.0986559	0.0986559	chr16	73691838	1.0058769371647254	chr16:73691838:A:G
chr16:73691949	['G', 'T']	56057	12292.87716982142	-31.54661114141509	-0.0060060833746384	0.0092279989903947	-0.6508543597469088	0.515143	0.515143	chr16	73691949	0.288072197191262	chr16:73691949:G:T
chr16:73693347	['C', 'T']	56057	3861.13775755954	-67.34073680926113	-0.0188309403759185	0.0158418512478125	-1.188683070011704	0.234569	0.234569	chr16	73693347	0.6297293836038017	chr16:73693347:C:T
chr16:73694533	['G', 'A']	56057	63354.68659966797	-44.44744156342377	-0.0045471663371123	0.005884561130463	-0.7727282011860984	0.439687	0.439687	chr16	73694533	0.3568563747526557	chr16:73694533:G:A
chr16:73694721	['T', 'C']	56057	68003.34421725012	-39.8700863860217	-0.0061722515863128	0.0059428273041318	-1.038605241316956	0.298993	0.298993	chr16	73694721	0.5243389792239311	chr16:73694721:T:C
chr16:73695305	['A', 'G']	56057	107661.7617297606	168.53464911888747	-0.0319909179004003	0.0147448870107172	-2.169627876914077	0.0300392	0.0300392	chr16	73695305	1.5223116375870407	chr16:73695305:A:G
chr16:73695358	['T', 'C']	56057	12253.87892597392	-35.65418801462243	-0.0063781464248394	0.0093591335590844	-0.6814889844849513	0.495565	0.495565	chr16	73695358	0.3048993738932822	chr16:73695358:T:C
chr16:73696010	['A', 'G']	56057	81080.23194533646	-155.74046725804027	-0.0136717697774555	0.0064825258741983	-2.109018929160263	0.0349474	0.0349474	chr16	73696010	1.456585129150216	chr16:73696010:A:G
chr16:73696345	['CT', 'C']	56057	7832.698636979947	32.134653374129584	0.0020606030292189	0.0113479626461159	0.1815835223888641	0.85591	0.85591	chr16	73696345	0.0675718995264641	chr16:73696345:CT:C
chr16:73696485	['T', 'A']	56057	12616.350377334926	-64.9531941748479	-0.0108272802328476	0.0091329274424055	-1.1855213239267564	0.235816	0.235816	chr16	73696485	0.6274267315735345	chr16:73696485:T:A
chr16:73697092	['A', 'G']	56057	17389.134703929747	-59.16960896545966	-0.0075120316434394	0.0079859301426341	-0.9406583214815952	0.346884	0.346884	chr16	73697092	0.4598157314982757	chr16:73697092:A:G
chr16:73697212	['A', 'C']	56057	18053.136332797723	-62.98615199917979	-0.0079816480086287	0.0078705725503786	-1.0141127545091733	0.310533	0.310533	chr16	73697212	0.5078922410385511	chr16:73697212:A:C
chr16:73697322	['T', 'G']	56057	107404.5799436238	145.27216071152182	-0.0323135483629394	0.0145013049187503	-2.228320040437034	0.0258631	0.0258631	chr16	73697322	1.587319420979025	chr16:73697322:T:G
chr16:73698059	['A', 'T']	56057	9917.94618706063	13.53699156211247	0.000863564866912	0.0101768214150115	0.0848560500077354	0.932376	0.932376	chr16	73698059	0.0304089140464769	chr16:73698059:A:T
chr16:73699086	['C', 'T']	56057	90737.1865933948	318.6040635105793	-0.0012376179345825	0.0073475737330293	-0.1684389949050923	0.866239	0.866239	chr16	73699086	0.0623622672657159	chr16:73699086:C:T
chr16:73699118	['C', 'T']	56057	3938.632350842135	17.65929450133105	0.0052853393556617	0.016266625340319	0.3249192284868917	0.745243	0.745243	chr16	73699118	0.1277020945649066	chr16:73699118:C:T
chr16:73699389	['G', 'A']	56057	100231.88035042018	164.31617540178567	-0.0141642118501262	0.0094968123766182	-1.4914701152777687	0.135844	0.135844	chr16	73699389	0.8669595388760996	chr16:73699389:G:A
chr16:73699446	['A', 'G']	56057	13830.94768116201	35.12254849143109	0.0013810521278511	0.0088055166658828	0.1568394201332958	0.875372	0.875372	chr16	73699446	0.057807349018281	chr16:73699446:A:G
chr16:73699511	['C', 'T']	56057	103585.69572741058	194.65840633363564	-0.0144886091841565	0.0110597821939919	-1.3100266289174571	0.190192	0.190192	chr16	73699511	0.7208077546379565	chr16:73699511:C:T
chr16:73699881	['T', 'C']	56057	106693.41981409788	231.617664301158	-0.0184077218667931	0.0135877564855982	-1.3547285665815116	0.17551	0.17551	chr16	73699881	0.7556981337788231	chr16:73699881:T:C
chr16:73701243	['T', 'C']	56057	6674.238123271787	111.40702025231194	0.0125492957247935	0.0122365715188052	1.0255565217354947	0.305105	0.305105	chr16	73701243	0.5155506751677648	chr16:73701243:T:C
chr16:73702059	['T', 'C']	56057	108142.92916012558	190.9691842251776	-0.0301410523915386	0.015603906830559	-1.931634988521568	0.0534096	0.0534096	chr16	73702059	1.27238067457614	chr16:73702059:T:C
chr16:73703474	['C', 'T']	56057	98082.48583313986	131.0426487570554	-0.0103590207470721	0.0088217744668161	-1.1742559035076716	0.240298	0.240298	chr16	73703474	0.6192498438135715	chr16:73703474:C:T
chr16:73703560	['A', 'C']	56057	98092.4987064428	138.2006225708606	-0.0096262780923598	0.008802873801122	-1.0935381228722028	0.274162	0.274162	chr16	73703560	0.5619927404070644	chr16:73703560:A:C
chr16:73703719	['G', 'A']	56057	98045.98849139085	142.68256021555837	-0.009303181464213	0.0087884136409599	-1.058573463230496	0.289799	0.289799	chr16	73703719	0.5379031174681266	chr16:73703719:G:A
chr16:73703724	['G', 'A']	56057	98048.2362156954	143.95436766631596	-0.009150470929202	0.0087888054606353	-1.0411506967797362	0.29781	0.29781	chr16	73703724	0.5260607234008221	chr16:73703724:G:A
chr16:73703865	['T', 'G']	56057	104721.86813186812	76.2568371020281	-0.0248732270717714	0.0117701812515417	-2.113240785354381	0.0345846	0.0345846	chr16	73703865	1.4611172429373709	chr16:73703865:T:G
chr16:73703991	['G', 'A']	56057	103724.70068682544	127.13801003342164	-0.0181121428174156	0.0111615053878761	-1.622732972658815	0.104652	0.104652	chr16	73703991	0.980252467462285	chr16:73703991:G:A
chr16:73705589	['T', 'C']	56057	104650.733725805	29.923339410943136	-0.0300776825412481	0.0117173136105847	-2.5669435453257656	0.0102625	0.0102625	chr16	73705589	1.9887468298725028	chr16:73705589:T:C
chr16:73706563	['A', 'G']	56057	105561.64933813822	123.0940764873562	-0.0257228209854313	0.0123256436425068	-2.0869353140084432	0.0368985	0.0368985	chr16	73706563	1.4329912884470073	chr16:73706563:A:G
chr16:73707007	['G', 'T']	56057	104581.86563436563	167.94771026156096	-0.0204450208862185	0.0116104682632192	-1.760912688679941	0.0782586	0.0782586	chr16	73707007	1.1064679256368863	chr16:73707007:G:T
chr16:73708824	['G', 'A']	56057	104912.61460377491	79.52327660715486	-0.0258027565300511	0.0118778047301427	-2.1723506250755813	0.0298334	0.0298334	chr16	73708824	1.5252972489143724	chr16:73708824:G:A
chr16:73709097	['T', 'C']	56057	105367.6389552931	121.69683587811744	-0.024464856165664	0.0121673632175604	-2.010694981995395	0.0443625	0.0443625	chr16	73709097	1.3529839876443508	chr16:73709097:T:C
chr16:73709526	['G', 'A']	56057	13626.917084485678	-8.001672440239055	-0.0030673885805368	0.0088806009679623	-0.3454032662432144	0.729793	0.729793	chr16	73709526	0.1368003066002456	chr16:73709526:G:A
chr16:73710411	['C', 'T']	56057	101478.43081671244	114.85585910514344	-0.0165872695280774	0.0099739086291274	-1.6630661203007735	0.0963048	0.0963048	chr16	73710411	1.016352066337959	chr16:73710411:C:T
chr16:73710520	['T', 'C']	56057	102457.4832126164	61.22918479643624	-0.0223742957985817	0.0103586180329813	-2.159969189648961	0.0307793	0.0307793	chr16	73710520	1.511741261359454	chr16:73710520:T:C
chr16:73712084	['T', 'C']	56057	105898.88912872842	125.86325227900976	-0.0260903278105977	0.0126446708329437	-2.063345748995173	0.0390844	0.0390844	chr16	73712084	1.4079965506811307	chr16:73712084:T:C
chr16:73712482	['C', 'A']	56057	5550.099008134723	174.8743673312116	0.0282736389248592	0.0133252277042006	2.1218128164478847	0.0338578	0.0338578	chr16	73712482	1.4703412647415812	chr16:73712482:C:A
chr16:73713325	['T', 'C']	56057	2335.166628012774	-22.32703841493394	-0.0089739222133008	0.0201728055024011	-0.4448524629969109	0.656428	0.656428	chr16	73713325	0.1828129023505998	chr16:73713325:T:C
chr16:73714429	['C', 'T']	56057	99671.55607885114	-1.5466103728482896	-0.0218732068793904	0.0092610256186562	-2.3618557792699546	0.0181871	0.0181871	chr16	73714429	1.7402365452688129	chr16:73714429:C:T
chr16:73714715	['C', 'T']	56057	2525.09009009009	7.436119269210525	-2.7251276111771024e-05	0.0193923919848388	-0.0014052560474786	0.998879	0.998879	chr16	73714715	0.0004871171944406	chr16:73714715:C:T
chr16:73714757	['C', 'T']	56057	2527.04507992008	8.620281906224836	0.0003404317652417	0.0193855037385751	0.0175611513547805	0.985989	0.985989	chr16	73714757	0.0061279301561001	chr16:73714757:C:T
chr16:73714995	['T', 'C']	56057	105560.8830990438	156.81075220888974	-0.0214705675176535	0.0123146374690378	-1.743499763727187	0.0812518	0.0812518	chr16	73714995	1.0901670091625233	chr16:73714995:T:C
chr16:73715225	['G', 'C']	56057	2429.34669664044	-3.374033999282978	-0.002491779346342	0.0197746046553838	-0.1260090600933252	0.899725	0.899725	chr16	73715225	0.0458902119302764	chr16:73715225:G:C
chr16:73715248	['C', 'T']	56057	2522.22496967102	17.984944131737766	0.0036299266740867	0.0194031013216899	0.1870797154488385	0.851599	0.851599	chr16	73715248	0.0697648572087466	chr16:73715248:C:T
chr16:73715255	['T', 'C']	56057	2584.184396910067	116.65630016684165	0.0417770164120552	0.0191851776877907	2.1775673434936023	0.0294424	0.0294424	chr16	73715255	1.5310267913361166	chr16:73715255:T:C
chr16:73715378	['C', 'T']	56057	2426.2164061942485	-0.7866257602299243	-0.0013961574933565	0.0197854172921796	-0.070564975847561	0.943744	0.943744	chr16	73715378	0.0251457964490331	chr16:73715378:C:T
chr16:73715673	['A', 'C']	56057	2429.9910516539258	0.3271976223761165	-0.0009956145894686	0.0197821857282756	-0.0503288465260721	0.959861	0.959861	chr16	73715673	0.0177916537351408	chr16:73715673:A:C
chr16:73715720	['C', 'T']	56057	2428.563200342588	0.4877279586384496	-0.0012926919356738	0.0197696209762317	-0.0653877956096394	0.947865	0.947865	chr16	73715720	0.023253512799107	chr16:73715720:C:T
chr16:73715821	['C', 'T']	56057	98694.36668094069	23.281169168515696	-0.021196385239904	0.0090055211869108	-2.353709996342261	0.0185905	0.0185905	chr16	73715821	1.7307089295223033	chr16:73715821:C:T
chr16:73716592	['C', 'T']	56057	2619.4015014423185	21.947949201214563	0.004033547408197	0.0191340233988992	0.21080497938709	0.83304	0.83304	chr16	73716592	0.0793341446169819	chr16:73716592:C:T
chr16:73716827	['C', 'T']	56057	2408.6874966542355	-3.431206386357132	-0.002870523029368	0.0198551790699199	-0.1445730113669355	0.885049	0.885049	chr16	73716827	0.0530326842846426	chr16:73716827:C:T
chr16:73717335	['G', 'A']	56057	24174.74378189345	403.006510332421	0.0158631104874654	0.0070211933390177	2.2593182841600497	0.0238674	0.0238674	chr16	73717335	1.622194888372955	chr16:73717335:G:A
chr16:73717441	['G', 'C']	56057	104679.20422472392	201.72242428725409	-0.0174766288335871	0.0116716633619194	-1.4973554575440509	0.134306	0.134306	chr16	73717441	0.8719045851817284	chr16:73717441:G:C
chr16:73717521	['T', 'C']	56057	96264.02076717216	115.71148458376992	-0.0116698054231111	0.0083573784118608	-1.3963476162033397	0.162615	0.162615	chr16	73717521	0.7888393965232143	chr16:73717521:T:C
chr16:73717647	['C', 'G']	56057	20389.818668379365	-7.735359573971626	-0.0055468711746186	0.0075327278900857	-0.7363695138807762	0.461509	0.461509	chr16	73717647	0.3358198252724676	chr16:73717647:C:G
chr16:73717831	['G', 'A']	56057	5129.182998840424	24.13911154816268	0.0035770516487028	0.0138026005490798	0.2591578040662284	0.795514	0.795514	chr16	73717831	0.0993521729385244	chr16:73717831:G:A
chr16:73718363	['A', 'G']	56057	16897.223077061008	347.13479397352285	0.019097700246019	0.0081585264813412	2.340827144423204	0.0192446	0.0192446	chr16	73718363	1.7156911113087052	chr16:73718363:A:G
chr16:73718515	['A', 'G']	56057	98891.52824904112	127.17673741802965	-0.0135700596911436	0.0090220863008392	-1.5040933148557285	0.132563	0.132563	chr16	73718515	0.8775776760680274	chr16:73718515:A:G
chr16:73718625	['TA', 'T']	56057	75274.53202403359	-184.49796802556244	-0.015072395465904	0.0061578243949218	-2.4476819245339074	0.0143809	0.0143809	chr16	73718625	1.842213933646968	chr16:73718625:TA:T
chr16:73718772	['C', 'T']	56057	98236.80134199442	108.92518885790903	-0.0148570176657201	0.0088250474910845	-1.6835056899953622	0.0922828	0.0922828	chr16	73718772	1.0348792367983095	chr16:73718772:C:T
chr16:73718979	['G', 'A']	56057	98875.5276781732	127.04542753663276	-0.013605344522306	0.0090171925129989	-1.5088226743183015	0.13135	0.13135	chr16	73718979	0.8815699228779109	chr16:73718979:G:A
chr16:73719083	['A', 'G']	56057	5379.383850998162	49.53465298179976	0.0069571371466306	0.0135150215638138	0.5147707026423284	0.606715	0.606715	chr16	73719083	0.2170152677282792	chr16:73719083:A:G
chr16:73719330	['G', 'C']	56057	98890.6410869449	123.6392145709936	-0.0139725226681262	0.009021526742651	-1.548798010215758	0.121436	0.121436	chr16	73719330	0.9156525465090188	chr16:73719330:G:C
chr16:73719335	['T', 'A']	56057	98890.87701612904	123.867419759363	-0.0139724607659835	0.0090216380339746	-1.5487720426561773	0.121442	0.121442	chr16	73719335	0.9156310890950748	chr16:73719335:T:A
chr16:73719391	['A', 'T']	56057	98911.88038823864	129.23609468908765	-0.0136954016514675	0.0090264305702149	-1.5172555247540536	0.129208	0.129208	chr16	73719391	0.8887105958742593	chr16:73719391:A:T
chr16:73719416	['G', 'A']	56057	7326.653500321132	27.844031378734176	0.002976643683395	0.0117363685098202	0.2536256151896038	0.799786	0.799786	chr16	73719416	0.0970262023229793	chr16:73719416:G:A
chr16:73719695	['G', 'A']	56057	2753.4911948900026	17.933236200209947	0.0038484273373704	0.0186141341271687	0.2067475882078994	0.836208	0.836208	chr16	73719695	0.0776856818714261	chr16:73719695:G:A
chr16:73719793	['CCAGCTAATTTTGTATTTTTAGTAGAGA', 'C']	56057	99362.35589710626	174.06713306885047	-0.0108179205795865	0.0091266348575131	-1.1853131793347822	0.235899	0.235899	chr16	73719793	0.6272739001292515	chr16:73719793:CCAGCTAATTTTGTATTTTTAGTAGAGA:C
chr16:73720323	['T', 'C']	56057	5548.49489759509	66.05609495335025	0.0093692558701175	0.0133152999180605	0.7036458756298296	0.481656	0.481656	chr16	73720323	0.3172630253276526	chr16:73720323:T:C
chr16:73720358	['T', 'C']	56057	2777.1486245406218	19.06522535367645	0.0039472352029731	0.018535556504979	0.2129547716526806	0.831363	0.831363	chr16	73720358	0.0802093077747163	chr16:73720358:T:C
chr16:73720435	['C', 'T']	56057	98525.30314005354	226.3934966435521	-0.0082777542192353	0.0088644561900326	-0.9338141045293809	0.350404	0.350404	chr16	73720435	0.455430944832689	chr16:73720435:C:T
chr16:73720776	['C', 'T']	56057	3855.4126598990206	108.77425840313568	0.0255773863215441	0.0157739889277875	1.6214913322581883	0.104918	0.104918	chr16	73720776	0.9791499967439268	chr16:73720776:C:T
chr16:73721896	['C', 'T']	56057	3946.633635455324	120.19114898696364	0.0277613288490571	0.0156008656142084	1.779473622526019	0.0751676	0.0751676	chr16	73721896	1.1239693159690989	chr16:73721896:C:T
chr16:73722314	['A', 'G']	56057	100086.9272461286	219.021091188426	-0.0103627474103999	0.0093266008269976	-1.11109584323615	0.266532	0.266532	chr16	73722314	0.574250641837706	chr16:73722314:A:G
chr16:73722826	['C', 'A']	56057	104681.07182872437	228.53055121269367	-0.0150695733338372	0.0116717209514975	-1.2911183703294131	0.196668	0.196668	chr16	73722826	0.7062662987181303	chr16:73722826:C:A
chr16:73723157	['C', 'T']	56057	63921.24464231543	-324.6359986297896	-0.0164947170440356	0.0058254486135266	-2.831493012526958	0.00463477	0.00463477	chr16	73723157	2.333971812805192	chr16:73723157:C:T
chr16:73723317	['G', 'C']	56057	104293.44195671954	169.09693538800897	-0.0186032437579378	0.0114384054994873	-1.6263843556491784	0.103874	0.103874	chr16	73723317	0.983493144161598	chr16:73723317:G:C
chr16:73723707	['T', 'C']	56057	104339.58393691796	163.83540044856616	-0.0198350219010613	0.0114686295823893	-1.7295023575893451	0.0837247	0.0837247	chr16	73723707	1.077146399937131	chr16:73723707:T:C
chr16:73723729	['G', 'A']	56057	104305.58211724408	156.2372358085049	-0.0204736336056977	0.0114483434384134	-1.7883490057610578	0.0737251	0.0737251	chr16	73723729	1.132384629703004	chr16:73723729:G:A
chr16:73723998	['T', 'G']	56057	104421.31385142366	169.1403365650606	-0.019610145190176	0.0115177942514525	-1.7025955458184083	0.0886493	0.0886493	chr16	73723998	1.052324689361852	chr16:73723998:T:G
chr16:73724414	['T', 'C']	56057	4041.144179823388	117.5614047547986	0.0256648319073564	0.0154391407756044	1.662322552813935	0.0964537	0.0964537	chr16	73724414	1.015681108001826	chr16:73724414:T:C
chr16:73724457	['T', 'C']	56057	4046.144358219606	116.55152367998242	0.0253924554541453	0.0154265822135074	1.646019520248103	0.0997653	0.0997653	chr16	73724457	1.0010204871596975	chr16:73724457:T:C
chr16:73724564	['A', 'G']	56057	99691.8920109898	172.01541914850503	-0.011785489440329	0.0092120860774827	-1.279350772583045	0.200779	0.200779	chr16	73724564	0.6972817131458194	chr16:73724564:A:G
chr16:73724623	['T', 'C']	56057	7267.648237351032	48.65647924691908	0.0056759496278394	0.0117645233575906	0.4824632035922818	0.629479	0.629479	chr16	73724623	0.2010187537789099	chr16:73724623:T:C
chr16:73726243	['T', 'C']	56057	3838.273883645835	102.2970115743773	0.025813394928877	0.0158067716728742	1.633059264920928	0.102462	0.102462	chr16	73726243	0.9894371711955106	chr16:73726243:T:C
chr16:73726403	['A', 'C']	56057	6988.249326554276	41.60568847699712	0.0058504907829887	0.011932418533527	0.4903021769266984	0.623922	0.623922	chr16	73726403	0.2048697005210223	chr16:73726403:A:C
chr16:73726980	['A', 'G']	56057	105279.87808619952	147.09639858014663	-0.0199381610389127	0.0121325323786826	-1.6433635136177247	0.100313	0.100313	chr16	73726980	0.9986427812127308	chr16:73726980:A:G
chr16:73727043	['G', 'C']	56057	104996.87303767662	195.75147747199875	-0.0154645956536733	0.0118475538363135	-1.305298618375835	0.191797	0.191797	chr16	73727043	0.7171581901457265	chr16:73727043:G:C
chr16:73727522	['T', 'A']	56057	7437.928795718109	84.51042817552262	0.0104114849507999	0.0115941779355635	0.8979925104361396	0.369193	0.369193	chr16	73727522	0.4327465419099212	chr16:73727522:T:A
chr16:73728256	['G', 'A']	56057	5350.477235424249	-23.087517057037687	-0.0068861437582189	0.0135019641356186	-0.5100105206214459	0.610046	0.610046	chr16	73728256	0.2146374161483253	chr16:73728256:G:A
chr16:73728303	['G', 'A']	56057	100521.13875606624	185.76928653814355	-0.0093981624528633	0.0094812123585429	-0.9912405816324998	0.321572	0.321572	chr16	73728303	0.4927217732783373	chr16:73728303:G:A
chr16:73728472	['A', 'G']	56057	100437.33360095628	148.57997960236617	-0.01185178597375	0.0094650780991313	-1.2521593429680935	0.210517	0.210517	chr16	73728472	0.6767128275808911	chr16:73728472:A:G
chr16:73728568	['A', 'G']	56057	7513.278497501787	80.32767618050484	0.0097407381165551	0.0115378900384656	0.8442391185980221	0.398539	0.398539	chr16	73728568	0.3995291732489532	chr16:73728568:A:G
chr16:73728569	['C', 'T']	56057	7517.072775607057	80.73374976898239	0.0097677967855807	0.0115346650460638	0.8468210170449609	0.397099	0.397099	chr16	73728569	0.4011012066027721	chr16:73728569:C:T
chr16:73728658	['G', 'A']	56057	92721.54058201153	77.53354847460278	-0.0112524053664819	0.0076334274924008	-1.4740960568085433	0.140461	0.140461	chr16	73728658	0.8524442439865415	chr16:73728658:G:A
chr16:73730015	['C', 'T']	56057	4292.536021409455	132.99610607204374	0.029382815645541	0.0149826852426584	1.9611181286704789	0.0498702	0.0498702	chr16	73730015	1.3021588900787653	chr16:73730015:C:T
chr16:73730151	['C', 'T']	56057	4282.534772524532	129.54907150605936	0.0285430818117392	0.0149977705711903	1.903154984019316	0.0570254	0.0570254	chr16	73730151	1.2439316597175392	chr16:73730151:C:T
chr16:73730862	['A', 'G']	56057	100457.37617297606	190.40953100959305	-0.0082870332976678	0.0094663226219613	-0.8754226565701851	0.381348	0.381348	chr16	73730862	0.4186785269499531	chr16:73730862:A:G
chr16:73732916	['G', 'A']	56057	104802.56528565825	149.14733169790443	-0.0200793352250694	0.0117559476036558	-1.708015032222935	0.0876391	0.0876391	chr16	73732916	1.05730209102736	chr16:73732916:G:A
chr16:73732965	['T', 'C']	56057	104905.48562967192	129.96758235510922	-0.0232197932250412	0.0118369617397508	-1.9616345592353028	0.04981	0.04981	chr16	73732965	1.3026834582676166	chr16:73732965:T:C
chr16:73733108	['A', 'AT']	56057	105336.39547206166	146.51887848447936	-0.0206138410714899	0.0121937357017835	-1.6905271342296464	0.0909327	0.0909327	chr16	73733108	1.0412799135240376	chr16:73733108:A:AT
chr16:73734212	['G', 'A']	56057	94214.12615972024	189.3102141759377	-0.0047521775554409	0.0079043969087165	-0.6012068485832911	0.547705	0.547705	chr16	73734212	0.261453294377956	chr16:73734212:G:A
chr16:73734416	['A', 'T']	56057	100743.39147964463	209.36220197850625	-0.0093504592595777	0.0095656402241303	-0.9775048026571436	0.328324	0.328324	chr16	73734416	0.4836973698244187	chr16:73734416:A:T
chr16:73735075	['C', 'T']	56057	99728.67435014542	143.35637549324184	-0.0126465488477439	0.009233296011324	-1.3696678664080275	0.170796	0.170796	chr16	73735075	0.7675223045970699	chr16:73735075:C:T
chr16:73735239	['T', 'C']	56057	15110.156398865278	327.42285987493807	0.0187679820283567	0.0085040809331904	2.2069383130054163	0.0273224	0.0273224	chr16	73735239	1.5634811548815333	chr16:73735239:T:C
chr16:73736340	['T', 'C']	56057	4407.267619217716	143.3516655588968	0.0308888346043525	0.0148086676148103	2.08586183496078	0.0369957	0.0369957	chr16	73736340	1.4318487509274789	chr16:73736340:T:C
chr16:73736736	['T', 'C']	56057	4413.314916239988	146.6260430864741	0.0317577399476796	0.0147916990238596	2.1469974406897387	0.0317978	0.0317978	chr16	73736736	1.4976029265851207	chr16:73736736:T:C
chr16:73737247	['G', 'A']	56057	2881.102791900812	31.38072204042661	0.0064826667942134	0.0181835022212433	0.3565136526141737	0.721457	0.721457	chr16	73737247	0.1417895484502247	chr16:73737247:G:A
chr16:73738222	['G', 'A']	56057	1464.0261167404024	70.95815546367676	0.0534451761616887	0.0253657892539698	2.1069786406636024	0.0351239	0.0351239	chr16	73738222	1.4543972679811163	chr16:73738222:G:A
chr16:73739897	['T', 'A']	56057	27766.467279214983	15.534180056886258	-0.0011052624935822	0.0067350549015847	-0.1641059367344172	0.869648	0.869648	chr16	73739897	0.0606564974868237	chr16:73739897:T:A
chr16:73740422	['C', 'T']	56057	58302.8012563128	500.98307028422937	0.009167459325327	0.0058112059609657	1.57754851349366	0.114675	0.114675	chr16	73740422	0.9405312511959798	chr16:73740422:C:T
chr16:73740451	['G', 'A']	56057	6297.337014307632	-13.065967402010946	-0.004563156374006	0.0125737939891709	-0.3629100634172995	0.716673	0.716673	chr16	73740451	0.1446789568697799	chr16:73740451:G:A
chr16:73741175	['C', 'T']	56057	35067.38349809072	-54.730673021793365	-0.0053805017227722	0.0063010204990367	-0.8539095728374035	0.393159	0.393159	chr16	73741175	0.4054317782309642	chr16:73741175:C:T
chr16:73741889	['G', 'A']	56057	49505.59755553573	285.7278930965113	0.0014432397442002	0.0058271538307328	0.2476749003241448	0.804387	0.804387	chr16	73741889	0.0945349568145879	chr16:73741889:G:A
chr16:73742398	['C', 'G']	56057	91622.97907076332	175.19283874945685	-0.0037066656854658	0.0074437924435009	-0.4979539278667132	0.618518	0.618518	chr16	73742398	0.208647657090763	chr16:73742398:C:G
chr16:73742519	['A', 'G']	56057	10644.278597555534	82.14106787766812	0.0029190509032164	0.0098809171221739	0.2954230732960782	0.767672	0.767672	chr16	73742519	0.1148242995224427	chr16:73742519:A:G
chr16:73742918	['T', 'C']	56057	5459.292164698326	58.23661309512846	0.00595800294476	0.0134440443488011	0.443170432213828	0.657644	0.657644	chr16	73742918	0.1820091378069015	chr16:73742918:T:C
chr16:73743080	['A', 'T']	56057	5566.198590669877	65.49136070311454	0.005691173918955	0.0133325897318763	0.4268618500536544	0.669482	0.669482	chr16	73743080	0.1742610951355616	chr16:73743080:A:T
chr16:73743329	['C', 'G']	56057	14684.785885039426	115.03810200778597	5.950531678462736e-05	0.0085382476638283	0.0069692657237757	0.994439	0.994439	chr16	73743329	0.0024218518315544	chr16:73743329:C:G
chr16:73743431	['T', 'C']	56057	5457.194701632326	58.0309476174119	0.0061373024679561	0.0134455740653088	0.4564552199962307	0.648064	0.648064	chr16	73743431	0.1883821029652907	chr16:73743431:T:C
chr16:73743555	['A', 'G']	56057	1739.0	73.98724361217648	0.0381257708262473	0.0233585000652768	1.6322011567396146	0.102643	0.102643	chr16	73743555	0.98867066309839	chr16:73743555:A:G
chr16:73743673	['G', 'A']	56057	13893.96566799307	88.53364854083586	-0.0020753109471649	0.0087389688614391	-0.2374777825702358	0.812287	0.812287	chr16	73743673	0.0902904972438567	chr16:73743673:G:A
chr16:73743880	['A', 'G']	56057	5460.876748501283	58.680107673204	0.0060505803803363	0.013442962123928	0.450092793876619	0.652645	0.652645	chr16	73743880	0.1853229848265462	chr16:73743880:A:G
chr16:73743891	['A', 'C']	56057	5461.487136944266	56.96910532535795	0.0056779980704763	0.0134419156799868	0.422409886035076	0.672727	0.672727	chr16	73743891	0.172161141492615	chr16:73743891:A:C
chr16:73743914	['T', 'C']	56057	5487.195772009633	54.13720672829563	0.0050828432587961	0.0134082774600556	0.3790824939249896	0.704628	0.704628	chr16	73743914	0.1520401031305319	chr16:73743914:T:C
chr16:73744525	['A', 'G']	56057	5353.573013862377	49.616261633769845	0.003996898632442	0.0135583298777752	0.2947928445813813	0.768153	0.768153	chr16	73744525	0.1145522689816905	chr16:73744525:A:G
chr16:73744604	['T', 'G']	56057	5358.382352416462	51.17392305677372	0.0049006847515666	0.0135524453916145	0.361608891233673	0.717646	0.717646	chr16	73744604	0.1440897314663487	chr16:73744604:T:G
chr16:73745737	['T', 'C']	56057	82024.09549298792	370.0322619780859	0.0026718623166007	0.0065653893102113	0.4069617490078097	0.684038	0.684038	chr16	73745737	0.1649197714788496	chr16:73745737:T:C
chr16:73745813	['G', 'A']	56057	1872.0333951762525	39.1524243110063	0.0114227899173168	0.0224927215183914	0.5078438333030035	0.611565	0.611565	chr16	73745813	0.2135573773176258	chr16:73745813:G:A
chr16:73745893	['CA', 'C']	56057	1873.0668272232629	37.46172255869293	0.0107178876076642	0.0224877268861902	0.4766105379128447	0.633641	0.633641	chr16	73745893	0.1981567293073397	chr16:73745893:CA:C
chr16:73746153	['T', 'C']	56057	16377.921655039518	199.66898320944688	0.0046781811204293	0.0081407378813702	0.5746630328357725	0.565522	0.565522	chr16	73746153	0.2475504954374565	chr16:73746153:T:C
chr16:73746235	['C', 'T']	56057	15108.156113400775	150.36740560620444	0.0023598444197677	0.0084225153833094	0.2801828565898647	0.779338	0.779338	chr16	73746235	0.1082741473358673	chr16:73746235:C:T
chr16:73746484	['T', 'C']	56057	2323.165771680374	104.83589879547624	0.0306518839111203	0.0203929243623814	1.5030646594101753	0.132828	0.132828	chr16	73746484	0.8767103665062553	chr16:73746484:T:C
chr16:73746791	['C', 'G']	56057	5094.454399486192	-9.869269130495516	-0.0052035959980131	0.0138898468833088	-0.3746330713167299	0.707935	0.707935	chr16	73746791	0.1500066158091466	chr16:73746791:C:G
chr16:73746855	['G', 'A']	56057	13819.232605437808	101.60780732417672	-0.0012692425351725	0.0087506457128983	-0.1450455859847857	0.884675	0.884675	chr16	73746855	0.0532162452677675	chr16:73746855:G:A
chr16:73747405	['T', 'C']	56057	5312.758193723348	43.17739027668528	0.0029363407355345	0.0136120217803393	0.2157167232699893	0.829209	0.829209	chr16	73747405	0.0813359928431003	chr16:73747405:T:C
chr16:73748086	['C', 'G']	56057	5711.101880262595	104.46378609304676	0.0121409230053689	0.0132062373915703	0.9193324824766996	0.357926	0.357926	chr16	73748086	0.4462067530031151	chr16:73748086:C:G
chr16:73748132	['T', 'C']	56057	25052.36290480864	124.94324178882428	0.001669630731601	0.0070894333158558	0.2355097589911582	0.813814	0.813814	chr16	73748132	0.0894748432730403	chr16:73748132:T:C
chr16:73748295	['A', 'G']	56057	5798.724103479037	114.12204493115324	0.0127054765100543	0.0131257447346139	0.9679813806334828	0.333058	0.333058	chr16	73748295	0.4774801301976997	chr16:73748295:A:G
chr16:73748539	['CT', 'C']	56057	23825.100187349453	195.0145185781624	0.0042292490750096	0.0071817038560612	0.5888921570387851	0.555936	0.555936	chr16	73748539	0.2549752020270576	chr16:73748539:CT:C
chr16:73748697	['A', 'G']	56057	81008.89628162583	348.47388140417075	0.0025627150568471	0.0064839289207489	0.3952410780825037	0.692666	0.692666	chr16	73748697	0.159476129491469	chr16:73748697:A:G
chr16:73748778	['C', 'T']	56057	5205.835801455894	49.23095694210488	0.0044298482940214	0.0137463814461541	0.3222555922352045	0.74726	0.74726	chr16	73748778	0.1265282644241654	chr16:73748778:C:T
chr16:73748810	['A', 'G']	56057	22050.720349718977	290.5861548277943	0.0066533144676432	0.0072764871764575	0.914358028303747	0.360533	0.360533	chr16	73748810	0.4430549776519489	chr16:73748810:A:G
chr16:73749209	['A', 'G']	56057	5650.30238698398	108.3950418177334	0.0117949514619617	0.0132823119614088	0.888019457473325	0.374534	0.374534	chr16	73749209	0.4265087511497243	chr16:73749209:A:G
chr16:73749851	['C', 'T']	56057	21572.69384478145	155.27910104219515	0.0009695868866385	0.0073330497687215	0.1322215063607326	0.89481	0.89481	chr16	73749851	0.0482691710656275	chr16:73749851:C:T
chr16:73749852	['T', 'A']	56057	5434.484728466423	93.99331914123842	0.0111201675520032	0.0135143258816777	0.8228429334444006	0.410601	0.410601	chr16	73749852	0.3865799972597449	chr16:73749852:T:A
chr16:73750231	['G', 'A']	56057	3521.439732381802	12.03363372569244	-0.0005625648376498	0.0165948716181249	-0.0338999210476193	0.972957	0.972957	chr16	73750231	0.0119063530259756	chr16:73750231:G:A
chr16:73750823	['G', 'A']	56057	36429.39781588479	-10.876739156743024	-0.0010001033993159	0.0061794806439877	-0.1618426299771586	0.87143	0.87143	chr16	73750823	0.0597674930459062	chr16:73750823:G:A
chr16:73750985	['G', 'C']	56057	5122.18274908572	51.590015122012446	0.0064841839738163	0.0138461919431242	0.468300887381259	0.639571	0.639571	chr16	73750985	0.1941112366479844	chr16:73750985:G:C
chr16:73751305	['G', 'A']	56057	78506.60191247569	161.93220021771663	-0.0001416072562524	0.0063550202105455	-0.0222827389309402	0.982222	0.982222	chr16	73751305	0.0077903426829329	chr16:73751305:G:A
chr16:73751329	['A', 'C']	56057	5356.764473942443	51.713315074010026	0.0050422192514773	0.0135547330681532	0.3719895645399363	0.709902	0.709902	chr16	73751329	0.1488016002904959	chr16:73751329:A:C
chr16:73751495	['T', 'C']	56057	5219.51614639394	44.76170862710844	0.0037385684387231	0.0137619670031125	0.2716594537595929	0.785885	0.785885	chr16	73751495	0.1046410004229707	chr16:73751495:T:C
chr16:73751517	['ATATGTGTT', 'A']	56057	24272.196057052934	135.76607030437623	-0.0009915631707336	0.0070698193599014	-0.1402529711519303	0.888461	0.888461	chr16	73751517	0.0513616312875303	chr16:73751517:ATATGTGTT:A
chr16:73751962	['C', 'T']	56057	76996.1088570103	238.4191374391606	-0.0015132067002288	0.0062537575377101	-0.2419675996557623	0.808806	0.808806	chr16	73751962	0.0921556356598518	chr16:73751962:C:T
chr16:73752033	['G', 'A']	56057	5094.36351310367	45.89988746882985	0.0044417129784471	0.0138755560246302	0.3201106298416257	0.748886	0.748886	chr16	73752033	0.1255842882271962	chr16:73752033:G:A
chr16:73752139	['G', 'A']	56057	3580.0	14.442570624494865	-0.0007581138951226	0.0164707592844976	-0.0460278656270684	0.963288	0.963288	chr16	73752139	0.016243849831393	chr16:73752139:G:A
chr16:73752886	['T', 'C']	56057	1182.0210860568004	47.19311832282733	0.0332422249318289	0.0281747126602467	1.179860300003421	0.238061	0.238061	chr16	73752886	0.6233117464350949	chr16:73752886:T:C
chr16:73754122	['T', 'C']	56057	17783.027392126765	202.75087972629075	0.004141226899228	0.007891576740639	0.5247654601015478	0.599748	0.599748	chr16	73754122	0.2220311916142578	chr16:73754122:T:C
chr16:73754467	['G', 'A']	56057	13991.247948333692	90.03208243211799	-0.0021745176266929	0.0087132936570544	-0.2495632205546523	0.802926	0.802926	chr16	73754467	0.0953244787220308	chr16:73754467:G:A
chr16:73754577	['A', 'G']	56057	33918.65581843485	197.7285063843198	0.0015496392603435	0.0063211102808466	0.2451530176651189	0.806339	0.806339	chr16	73754577	0.0934823342783078	chr16:73754577:A:G
chr16:73755255	['G', 'A']	56057	55316.77551748751	-136.96222777497195	-0.0054169644089258	0.0058422795174531	-0.9272004861703752	0.353826	0.353826	chr16	73755255	0.4512102572328247	chr16:73755255:G:A
chr16:73755291	['C', 'T']	56057	70125.76069657067	128.95698171239567	-0.0021636532317765	0.0060301857331924	-0.35880374627053	0.719743	0.719743	chr16	73755291	0.142822550244471	chr16:73755291:C:T
chr16:73755358	['G', 'C']	56057	15303.18394618994	143.04916531060604	0.0008245229629337	0.0083959004704902	0.0982054236864467	0.92177	0.92177	chr16	73755358	0.0353774305643662	chr16:73755358:G:C
chr16:73755661	['G', 'A']	56057	13988.249536178108	69.24870113322149	-0.0035339251438725	0.0087148422135698	-0.4055064976816117	0.685107	0.685107	chr16	73755661	0.1642415951052808	chr16:73755661:G:A
chr16:73756068	['C', 'CTT']	56057	5212.278945302744	-1.8950021190066155	-0.0033921411687795	0.0137368916167257	-0.2469365896903015	0.804958	0.804958	chr16	73756068	0.0942267790657864	chr16:73756068:C:CTT
chr16:73757311	['C', 'A']	56057	13987.996253278385	108.5559941951414	-0.0007431100952846	0.0087127884012971	-0.0852895836623294	0.932031	0.932031	chr16	73757311	0.030569642468937	chr16:73757311:C:A
chr16:73757589	['A', 'G']	56057	53986.741480820696	115.33667093260988	-0.0038426785284175	0.0057906539008129	-0.6636001035872869	0.506949	0.506949	chr16	73757589	0.2950357292912314	chr16:73757589:A:G
chr16:73757961	['A', 'G']	56057	44407.96096481838	193.3372314087314	0.0018586709195795	0.005917083009154	0.3141194599947444	0.753431	0.753431	chr16	73757961	0.122956514671689	chr16:73757961:A:G
chr16:73758184	['A', 'T']	56057	72897.60503167099	79.46514755321567	-0.0030743574055113	0.0061502858960115	-0.4998722754506489	0.617167	0.617167	chr16	73758184	0.209597303770677	chr16:73758184:A:T
chr16:73758295	['T', 'C']	56057	28872.090292769088	-47.61995713725288	-0.0035592042600805	0.0066544671602868	-0.5348593920970084	0.592749	0.592749	chr16	73758295	0.227129170027713	chr16:73758295:T:C
chr16:73759524	['C', 'T']	56057	26586.216982478683	-49.79166463436534	-0.0024321339056954	0.0068336363832401	-0.3559062509764737	0.721912	0.721912	chr16	73759524	0.1415157390559375	chr16:73759524:C:T
chr16:73759949	['G', 'A']	56057	85540.41526739349	149.0526326584662	0.0016451404341538	0.0068380799659801	0.2405851412002333	0.809878	0.809878	chr16	73759949	0.091580398303252	chr16:73759949:G:A
chr16:73760235	['C', 'T']	56057	15799.818527307443	134.59177775211643	0.0015772754276007	0.008275690211524	0.1905914053433694	0.848846	0.848846	chr16	73760235	0.0711710935213552	chr16:73760235:C:T
chr16:73760353	['A', 'G']	56057	15771.22013846758	123.58273451427792	0.0012123751250896	0.0082796249121188	0.146428749847726	0.883583	0.883583	chr16	73760353	0.0537526484787555	chr16:73760353:A:G
chr16:73760652	['A', 'T']	56057	59480.85509341041	147.71417729918292	0.001493346723339	0.0057818081362669	0.2582836870652839	0.796189	0.796189	chr16	73760652	0.098983826842729	chr16:73760652:A:T
chr16:73761105	['C', 'T']	56057	28637.684743040696	-157.2388270268661	-0.0066164467149342	0.0066697848278269	-0.992003023445346	0.3212	0.3212	chr16	73761105	0.4932244633933567	chr16:73761105:C:T
chr16:73761557	['G', 'A']	56057	21336.9031435096	-8.23751658124735	-3.548085408573694e-05	0.0073951545106741	-0.0047978516249422	0.996172	0.996172	chr16	73761557	0.0016656694058732	chr16:73761557:G:A
chr16:73762148	['C', 'A']	56057	6129.000682446801	-80.67591048390166	-0.0139450718107463	0.0127714645190041	-1.091892929741603	0.274885	0.274885	chr16	73762148	0.560848958210244	chr16:73762148:C:A
chr16:73762164	['T', 'C']	56057	4794.940905684615	47.49791077499235	0.0050307956836073	0.014340908906981	0.3508003374289873	0.725739	0.725739	chr16	73762164	0.1392195380322927	chr16:73762164:T:C
chr16:73762283	['A', 'G']	56057	3712.331121101834	18.28059817270475	-0.0001370745992292	0.0161852423179135	-0.0084691101026992	0.993243	0.993243	chr16	73762283	0.0029444870046266	chr16:73762283:A:G
chr16:73763109	['G', 'T']	56057	75806.52311452887	214.89842627272228	-1.421001291860088e-05	0.0062138997081804	-0.0022868107928896	0.998175	0.998175	chr16	73763109	0.0007933115466461	chr16:73763109:G:T
chr16:73764640	['G', 'A']	56057	3805.20364291576	11.557822527853062	-0.0020012295289814	0.016016544857561	-0.1249476430015858	0.900565	0.900565	chr16	73764640	0.0454849356789253	chr16:73764640:G:A
chr16:73765310	['T', 'C']	56057	1617.1730923623124	29.115037956437103	0.0138603749078467	0.0241064279212313	0.5749659366014767	0.565317	0.565317	chr16	73765310	0.2477079544033489	chr16:73765310:T:C
chr16:73765898	['G', 'A']	56057	45941.556406001895	203.7406920759332	0.0024760430345316	0.0058655615064794	0.4221323110833347	0.67293	0.67293	chr16	73765898	0.1720301099139956	chr16:73765898:G:A
chr16:73765908	['A', 'G']	56057	50795.8737621554	231.0875244509224	0.0025282761926827	0.0057943538425996	0.4363344492521464	0.662596	0.662596	chr16	73765908	0.1787511902215975	chr16:73765908:A:G
chr16:73766328	['T', 'C']	56057	12735.363115733886	50.15614242102833	-0.0053439710335544	0.0092617586022404	-0.576993124422581	0.563946	0.563946	chr16	73766328	0.2487624793939483	chr16:73766328:T:C
chr16:73766593	['A', 'C']	56057	34058.89849047178	105.11498786115357	0.0002173475231778	0.0063150257184418	0.0344175198753556	0.972544	0.972544	chr16	73766593	0.0120907411334301	chr16:73766593:A:C
chr16:73766730	['C', 'T']	56057	27985.989383152228	41.475358676118766	-0.0011026148462997	0.0067442385489235	-0.1634898941224102	0.870133	0.870133	chr16	73766730	0.0604143603107315	chr16:73766730:C:T
chr16:73767085	['A', 'G']	56057	28820.99480561207	14.890044733295449	-0.0002799656274355	0.0066513346075097	-0.0420916468582838	0.966426	0.966426	chr16	73767085	0.0148313946328802	chr16:73767085:A:G
chr16:73767404	['C', 'T']	56057	48523.31213305495	214.8870225840542	0.0005029314347615	0.0058299493009851	0.086266862505406	0.931255	0.931255	chr16	73767404	0.0309313824674573	chr16:73767404:C:T
chr16:73767473	['T', 'C']	56057	35073.26208533342	107.57696725465252	-0.0019410199772544	0.0062680510150155	-0.3096688225103206	0.756814	0.756814	chr16	73767473	0.1210108426917427	chr16:73767473:T:C
chr16:73768065	['T', 'C']	56057	52756.29342492641	136.45825224094324	-0.0016413673093984	0.0057598179960743	-0.2849686067367248	0.775669	0.775669	chr16	73768065	0.1103235650054288	chr16:73768065:T:C
chr16:73768281	['C', 'T']	56057	68617.79257435458	173.00816456863043	-0.0004420163067139	0.0059333997469801	-0.074496296484818	0.940616	0.940616	chr16	73768281	0.0265876381217159	chr16:73768281:C:T
chr16:73768327	['G', 'A']	56057	30687.11655128113	-98.17570162956058	-0.0052262596978259	0.0065380535265914	-0.7993601882532554	0.424085	0.424085	chr16	73768327	0.372547088380742	chr16:73768327:G:A
chr16:73768463	['A', 'G']	56057	8736.623409986976	27.626371706458848	-0.0021137073688414	0.0108168845463785	-0.1954081473069947	0.845074	0.845074	chr16	73768463	0.0731052598260164	chr16:73768463:A:G
chr16:73768490	['G', 'A']	56057	41658.147086113975	128.25022654402358	-0.0014679567294264	0.0059853588657808	-0.2452579306178205	0.806258	0.806258	chr16	73768490	0.0935259630994749	chr16:73768490:G:A
chr16:73769085	['A', 'G']	56057	1699.454748224546	42.66796320894908	0.007013744658961	0.0237377326439211	0.2954681798877361	0.767637	0.767637	chr16	73769085	0.1148441004965388	chr16:73769085:A:G
chr16:73769763	['T', 'G']	56057	73073.33909645648	113.72982040330224	-0.0024782721630196	0.0060586194088458	-0.4090489921517792	0.682505	0.682505	chr16	73769763	0.1658941626543046	chr16:73769763:T:G
chr16:73770056	['T', 'C']	56057	1509.0538399785924	46.733534605470055	0.0190713321239939	0.0250790909639252	0.7604475039157882	0.44699	0.44699	chr16	73770056	0.3497021927369641	chr16:73770056:T:C
chr16:73770423	['A', 'G']	56057	73090.7347809021	113.82612758039284	-0.0024787601903068	0.0060604100372821	-0.4090086603147564	0.682535	0.682535	chr16	73770423	0.1658750733463587	chr16:73770423:A:G
chr16:73770580	['T', 'C']	56057	1401.149970562523	45.4662342793102	0.0182339206592709	0.0259788499885972	0.7018755898461335	0.48276	0.48276	chr16	73770580	0.3162687213811138	chr16:73770580:T:C
chr16:73770899	['A', 'G']	56057	72940.91549496824	74.9291739069329	-0.0038585035257683	0.0060596755602214	-0.6367508437411059	0.52429	0.52429	chr16	73770899	0.2804284256855446	chr16:73770899:A:G
chr16:73772277	['C', 'T']	56057	27268.43220580889	-97.97212138325337	-0.0060543945632316	0.0068083326379141	-0.8892624501799438	0.373866	0.373866	chr16	73772277	0.4272840285173164	chr16:73772277:C:T
chr16:73772653	['T', 'C']	56057	4176.148996521273	32.01691450902381	-0.0002396239533701	0.0152781171820379	-0.0156841285162968	0.987486	0.987486	chr16	73772653	0.0054690528314734	chr16:73772653:T:C
chr16:73773168	['A', 'G']	56057	1394.124348818954	33.34765517063631	0.0104717545016577	0.0260401221405095	0.4021392236623696	0.687583	0.687583	chr16	73773168	0.1626748694740215	chr16:73773168:A:G
chr16:73773263	['A', 'G']	56057	2752.0490937633795	-20.07555261460268	-0.0124567517203419	0.0187169142841143	-0.6655344749275496	0.505711	0.505711	chr16	73773263	0.2960975996849473	chr16:73773263:A:G
chr16:73774683	['C', 'T']	56057	2876.307862482382	5.719819976530676	0.000399451215351	0.0183229891027932	0.0218005486501211	0.982607	0.982607	chr16	73774683	0.0076201463170684	chr16:73774683:C:T
chr16:73775037	['TC', 'T']	56057	12523.787293261252	9.755279969749376	-0.0043634166323079	0.0093316398571463	-0.4675937669161567	0.640077	0.640077	chr16	73775037	0.1937677781042342	chr16:73775037:TC:T
chr16:73775971	['T', 'C']	56057	16684.678739651725	48.89219456170411	-0.0030524636485331	0.0082591135789236	-0.3695873194337376	0.711691	0.711691	chr16	73775971	0.1477085261992812	chr16:73775971:T:C
chr16:73776029	['C', 'T']	56057	57365.32674910336	162.20414426596952	-0.0058399577543839	0.0058474587917901	-0.9987172141483508	0.317936	0.317936	chr16	73776029	0.4976602939909851	chr16:73776029:C:T
chr16:73777980	['T', 'C']	56057	36657.8090717676	65.74325368824262	-0.0027788890208645	0.0061737604557272	-0.4501128673184405	0.652631	0.652631	chr16	73777980	0.1853323010519987	chr16:73777980:T:C
chr16:73778462	['G', 'A']	56057	34712.66934318291	46.87071932333181	-0.0042051979862181	0.0062572232330136	-0.6720549722488969	0.501551	0.501551	chr16	73778462	0.2996848993485837	chr16:73778462:G:A
chr16:73779167	['C', 'A']	56057	34001.45896374536	63.96449396839917	-0.0029107022529556	0.0062958452646381	-0.4623211229958575	0.643853	0.643853	chr16	73779167	0.1912132763920245	chr16:73779167:C:A
chr16:73779712	['G', 'A']	56057	54352.60473913353	177.25312804993257	-0.004878307120557	0.0058116865781819	-0.8393961124591705	0.401251	0.401251	chr16	73779712	0.3965838722345712	chr16:73779712:G:A
chr16:73779871	['G', 'C']	56057	32598.239014373743	68.63761211079647	-0.0027814177255307	0.0063506350332843	-0.4379747396839863	0.661406	0.661406	chr16	73779871	0.1795318696656298	chr16:73779871:G:C
chr16:73780036	['T', 'C']	56057	44427.50275895292	170.5379045591928	-0.0002916535604079	0.0061045559962892	-0.0477763756422555	0.961895	0.961895	chr16	73780036	0.0168723327536596	chr16:73780036:T:C
chr16:73780395	['A', 'G']	56057	40166.05390484014	134.41788287780156	-0.0008719919001522	0.0060464282641642	-0.1442160333432463	0.88533	0.88533	chr16	73780395	0.0528948191716474	chr16:73780395:A:G
chr16:73781095	['A', 'T']	56057	3014.0	21.537672903159297	0.006372813023253	0.0179008358915173	0.3560064491889441	0.721837	0.721837	chr16	73781095	0.1415608605918444	chr16:73781095:A:T
chr16:73781249	['C', 'T']	56057	3430.1835729831946	36.7015131929303	0.0079982464050231	0.0168615089988221	0.4743493838885851	0.635253	0.635253	chr16	73781249	0.1970532753049535	chr16:73781249:C:T
chr16:73781425	['G', 'A']	56057	1596.1423678013275	106.0417176055583	0.0225906109288002	0.0256329692408085	0.881310733710676	0.378153	0.378153	chr16	73781425	0.4223324498671651	chr16:73781425:G:A
chr16:73781462	['G', 'C']	56057	3312.236347742315	18.221290641785643	0.0041365435630252	0.017112759238297	0.2417227698598107	0.808996	0.808996	chr16	73781462	0.0920536257081507	chr16:73781462:G:C
chr16:73782135	['T', 'C']	56057	45564.06408335117	-29.47765667006919	-0.007488761290085	0.0059539021349251	-1.2577904574810628	0.208473	0.208473	chr16	73782135	0.6809501839051454	chr16:73782135:T:C
chr16:73782423	['T', 'C']	56057	36928.27010294565	1.1883175386562814	-0.0071708658779887	0.006164166227512	-1.163314812307234	0.244707	0.244707	chr16	73782423	0.611353607199533	chr16:73782423:T:C
chr16:73784283	['G', 'A']	56057	1129.020140573712	87.95988532314945	0.0358713833314224	0.029895429958767	1.1998952141145884	0.230185	0.230185	chr16	73784283	0.637922980573646	chr16:73784283:G:A
chr16:73784338	['A', 'G']	56057	40994.5069052887	46.79931646277858	-0.0043177141844299	0.0060387163071991	-0.7150053032434324	0.474609	0.474609	chr16	73784338	0.3236640305239114	chr16:73784338:A:G
chr16:73785167	['T', 'C']	56057	1569.3079434750025	128.5541822678911	0.0392896613609799	0.025916630950772	1.5160018844891412	0.129525	0.129525	chr16	73785167	0.8876463990408412	chr16:73785167:T:C
chr16:73785562	['C', 'T']	56057	1122.0400321113193	86.55992850161365	0.0353923564151452	0.0299942763136631	1.1799703398419086	0.238017	0.238017	chr16	73785562	0.6233920230169077	chr16:73785562:C:T
chr16:73785762	['T', 'C']	56057	1410.050307733476	116.95601967448214	0.0390389800136013	0.0271377314121403	1.4385498706843554	0.150284	0.150284	chr16	73785762	0.8230872541542424	chr16:73785762:T:C
chr16:73786306	['A', 'G']	56057	37630.05538406639	-143.2639917108463	-0.0091526493877761	0.0061465955771366	-1.4890599638312096	0.136477	0.136477	chr16	73786306	0.8649405326138722	chr16:73786306:A:G
chr16:73786354	['T', 'G']	56057	1444.1803389830511	118.4551044656431	0.0363895876378294	0.0267688846581768	1.359398723648868	0.174026	0.174026	chr16	73786354	0.7593858619876072	chr16:73786354:T:G
chr16:73787157	['T', 'A']	56057	22275.37107019235	-97.6575870175914	-0.0113409950458823	0.0072456542077726	-1.5652133983590522	0.117539	0.117539	chr16	73787157	0.9298180085027612	chr16:73787157:T:A
chr16:73788015	['T', 'C']	56057	5064.72279612482	-60.06608772919725	-0.013204287851687	0.0140202092335685	-0.9418039083234288	0.346297	0.346297	chr16	73788015	0.4605512707638201	chr16:73788015:T:C
chr16:73788238	['C', 'T']	56057	19590.543180358287	12.094479628892774	5.020020742259106e-05	0.0076789135989125	0.0065374101135478	0.994784	0.994784	chr16	73788238	0.0022712084921612	chr16:73788238:C:T
chr16:73788322	['G', 'A']	56057	17020.125352363957	-79.64397146759981	-0.0073304658440174	0.0081442977346103	-0.9000734112243437	0.368085	0.368085	chr16	73788322	0.4340518803255766	chr16:73788322:G:A
chr16:73788543	['C', 'T']	56057	31949.97937298147	-78.23440565946531	-0.0016941979216018	0.0064224311869437	-0.2637938612788826	0.79194	0.79194	chr16	73788543	0.101307720753937	chr16:73788543:C:T
chr16:73788655	['A', 'G']	56057	42965.26330722151	-26.88528228911094	-0.0036131113165242	0.0060311471503732	-0.5990753046542032	0.549125	0.549125	chr16	73788655	0.2603287837266231	chr16:73788655:A:G
chr16:73789072	['A', 'G']	56057	1488.2654914625227	50.66351733881808	0.0175704571917019	0.0254580163249621	0.6901738520166495	0.490088	0.490088	chr16	73789072	0.3097259312306585	chr16:73789072:A:G
chr16:73789088	['C', 'T']	56057	39106.46429463616	-40.27552011069868	-0.002218338154476	0.0061380372169508	-0.3614083909999491	0.717796	0.717796	chr16	73789088	0.1439989661515222	chr16:73789088:C:T
chr16:73789624	['A', 'G']	56057	1667.118958842524	12.105838711872735	0.0037777623643032	0.0238894674501812	0.1581350598200379	0.874351	0.874351	chr16	73789624	0.0583141889196258	chr16:73789624:A:G
chr16:73789797	['G', 'A']	56057	19178.76342647111	16.259984736009926	-0.0005960512053263	0.0077505639874365	-0.0769042364262198	0.9387	0.9387	chr16	73789797	0.0274731821341442	chr16:73789797:G:A
chr16:73791279	['G', 'C']	56057	2457.824911161694	111.29148779101136	0.0201397695711477	0.0204579091793899	0.9844490653735648	0.324899	0.324899	chr16	73791279	0.4882516253590808	chr16:73791279:G:C
chr16:73791450	['G', 'A']	56057	1547.1103955185272	13.146591162690276	0.0044823690418322	0.0247628933847438	0.1810115228535372	0.856359	0.856359	chr16	73791450	0.06734413364757	chr16:73791450:G:A
chr16:73791713	['G', 'A']	56057	36558.21729201235	-144.76793484849406	-0.0064824094995602	0.0061710494591201	-1.0504549578645788	0.293514	0.293514	chr16	73791713	0.5323711789896552	chr16:73791713:G:A
chr16:73793158	['T', 'A']	56057	49284.912735512415	136.9910145159582	-9.412314904666734e-05	0.0058202526446004	-0.0161716603718202	0.987098	0.987098	chr16	73793158	0.0056397280330826	chr16:73793158:T:A
chr16:73793345	['G', 'T']	56057	46752.84230247662	-19.28575147511693	-0.0022590469253817	0.0058564922057813	-0.385733788418896	0.699695	0.699695	chr16	73793345	0.1550912295324329	chr16:73793345:G:T
chr16:73793934	['G', 'C']	56057	1819.032449693164	20.285915048378303	-0.0011620124868094	0.0229438561044594	-0.050645910675129	0.959608	0.959608	chr16	73793934	0.017906140090021	chr16:73793934:G:C
chr16:73794734	['A', 'T']	56057	51018.65181471039	121.07280735774044	-0.0003887537583549	0.0058090252098239	-0.0669223741183877	0.946644	0.946644	chr16	73794734	0.0238133133973879	chr16:73794734:A:T
chr16:73795064	['T', 'C']	56057	54913.61245940254	13.330156370414484	-0.0042963110494015	0.0057864240715072	-0.7424811932739059	0.457799	0.457799	chr16	73795064	0.3393251603179989	chr16:73795064:T:C
chr16:73795212	['T', 'C']	56057	5331.570658864249	50.621157543426975	-0.0037244532964389	0.0135852366323907	-0.2741544661473836	0.783967	0.783967	chr16	73795212	0.1057022179527241	chr16:73795212:T:C
chr16:73795371	['A', 'C']	56057	53778.39027871954	8.271780441868124	-0.0041831051558787	0.0057713688774758	-0.7248029444460489	0.468576	0.468576	chr16	73795371	0.3292199593039103	chr16:73795371:A:C
chr16:73795717	['C', 'A']	56057	1635.0291672613102	21.82474650253113	0.01037097610095	0.0241362089412315	0.4296853795971845	0.667426	0.667426	chr16	73795717	0.1755968791367402	chr16:73795717:C:A
chr16:73797343	['C', 'T']	56057	1748.0311831026115	31.773124584234	0.0145353447828515	0.0233382626172501	0.6228117757192403	0.533411	0.533411	chr16	73797343	0.272938032534327	chr16:73797343:C:T
chr16:73797414	['C', 'G']	56057	41480.05928120204	-117.92717023734052	-0.0108794747032894	0.0060069440623103	-1.811149661198124	0.070123	0.070123	chr16	73797414	1.1541395122078013	chr16:73797414:C:G
chr16:73797617	['C', 'T']	56057	36554.08549250536	-79.20099147035486	-0.008120657726389	0.0061767788443671	-1.3147075410988194	0.188614	0.188614	chr16	73797617	0.7244260746045734	chr16:73797617:C:T
chr16:73797642	['T', 'C']	56057	1751.4668712537195	24.81926341602102	0.0105604227197577	0.0233833977213973	0.4516205405895421	0.651544	0.651544	chr16	73797642	0.1860562502323524	chr16:73797642:T:C
chr16:73798286	['G', 'A']	56057	37497.03363548768	126.7088911254704	-0.0009438147022156	0.0061468395313059	-0.1535447114584251	0.877969	0.877969	chr16	73798286	0.0565208182244434	chr16:73798286:G:A
chr16:73798704	['C', 'A']	56057	38110.399254263895	141.67230433154762	-0.0015235102204328	0.006135226305898	-0.2483217642629188	0.803886	0.803886	chr16	73798704	0.0948055346859712	chr16:73798704:C:A
chr16:73798822	['G', 'C']	56057	36361.83792463603	-43.858739225889416	-0.0059768201116785	0.0061856397525562	-0.966241221727888	0.333928	0.333928	chr16	73798822	0.4763471636480604	chr16:73798822:G:C
chr16:73799687	['G', 'A']	56057	6774.483399639626	-9.924919720858972	-0.0111156579863686	0.0121448229943359	-0.9152589536753792	0.36006	0.36006	chr16	73799687	0.4436251228502599	chr16:73799687:G:A
chr16:73799865	['G', 'A']	56057	44463.24312024843	213.68379685351712	0.0028894590042642	0.0059145352897653	0.4885352547078764	0.625173	0.625173	chr16	73799865	0.2039997865777038	chr16:73799865:G:A
chr16:73803006	['G', 'T']	56057	31658.082732657724	31.153848786650943	-0.0017613823019815	0.006422680007747	-0.2742441317109087	0.783898	0.783898	chr16	73803006	0.1057404435898429	chr16:73803006:G:T
chr16:73803391	['C', 'T']	56057	36475.45890728713	185.9071843444108	0.0006181969859322	0.006206261363883	0.0996085968164118	0.920655	0.920655	chr16	73803391	0.0359030838815309	chr16:73803391:C:T
chr16:73803412	['A', 'G']	56057	3708.463086529884	152.32579548649866	0.0196897090080606	0.0168145081413799	1.1709952406877058	0.241606	0.241606	chr16	73803412	0.6168922847258413	chr16:73803412:A:G
chr16:73804030	['A', 'G']	56057	3526.503273921033	158.88489036761885	0.0245254335999198	0.0171180484900189	1.432723690099368	0.151942	0.151942	chr16	73804030	0.8183221613117049	chr16:73804030:A:G
chr16:73804268	['G', 'A']	56057	3510.187854568808	162.62448091852278	0.0256143338266748	0.0171479942323708	1.49372185922023	0.135254	0.135254	chr16	73804268	0.8688498822122268	chr16:73804268:G:A
chr16:73804698	['A', 'T']	56057	41377.81021038166	14.483350414732287	-0.0060746649156999	0.0060381958436603	-1.006039729910034	0.314401	0.314401	chr16	73804698	0.5025160812910545	chr16:73804698:A:T
chr16:73805136	['A', 'G']	56057	1788.09569343847	11.668931543139571	0.0013396863192177	0.0231011040569933	0.0579923070305462	0.953755	0.953755	chr16	73805136	0.0205631722698624	chr16:73805136:A:G
chr16:73805423	['C', 'T']	56057	38138.80357557051	-182.82458170979177	-0.0106599741173501	0.006107518333068	-1.745385529116421	0.0809233	0.0809233	chr16	73805423	1.0919264152911492	chr16:73805423:C:T
chr16:73805868	['C', 'G']	56057	5289.0	-43.55980577728192	-0.0157282341285192	0.0136244345494625	-1.1544137168716304	0.248336	0.248336	chr16	73805868	0.6049603184315023	chr16:73805868:C:G
chr16:73805897	['G', 'A']	56057	39634.3633314302	5.293608304169139	-0.0048377594111004	0.0060534805117421	-0.7991698993193243	0.424195	0.424195	chr16	73805897	0.3724344548322035	chr16:73805897:G:A
chr16:73805956	['T', 'C']	56057	3008.536692418864	88.70376456186402	0.0124034596475411	0.0181093460724035	0.684920349854187	0.493397	0.493397	chr16	73805956	0.3068034954774272	chr16:73805956:T:C
chr16:73806222	['T', 'G']	56057	47468.46789301837	-114.64591406352768	-0.0077755131014104	0.0058441244413823	-1.33048383541458	0.183364	0.183364	chr16	73806222	0.7366859256781294	chr16:73806222:T:G
chr16:73806631	['A', 'G']	56057	2576.137867056767	78.73750588194876	0.0164157875771997	0.019296745213478	0.8507024057991873	0.394938	0.394938	chr16	73806631	0.4034710774654363	chr16:73806631:A:G
chr16:73808166	['TGGGAAGAAAAA', 'T']	56057	2366.211054021266	60.79615609894942	0.0136925730418363	0.0201373750955703	0.679958186052179	0.496534	0.496534	chr16	73808166	0.3040510079806357	chr16:73808166:TGGGAAGAAAAA:T
chr16:73809432	['C', 'T']	56057	2580.092052448488	73.57212023015852	0.0137722263566701	0.019362761958953	0.7112738557580658	0.476918	0.476918	chr16	73809432	0.3215562859679974	chr16:73809432:C:T
chr16:73809433	['C', 'T']	56057	12480.667927355764	-31.23872999739869	-0.0077795227871296	0.0092118536030501	-0.8445122037712096	0.398387	0.398387	chr16	73809433	0.3996948417352363	chr16:73809433:C:T
chr16:73809577	['T', 'C']	56057	1127.080423884538	81.20220081331632	0.0361336163319072	0.0303798794692773	1.1893930115308249	0.23429	0.23429	chr16	73809577	0.630246247627966	chr16:73809577:T:C
chr16:73809907	['A', 'G']	56057	2513.9417695767	51.114109992156365	0.005051534104518	0.0196384551071325	0.2572266543860339	0.797005	0.797005	chr16	73809907	0.098538954054831	chr16:73809907:A:G
chr16:73809985	['G', 'A']	56057	42750.9647751606	24.49310696116291	-0.0061339844622279	0.0059845113946676	-1.0249766535148488	0.305379	0.305379	chr16	73809985	0.5151608313846947	chr16:73809985:G:A
chr16:73810206	['T', 'C']	56057	2497.4009598915222	50.526718082071	0.0046357247231907	0.0196923051656358	0.2354079263041476	0.813893	0.813893	chr16	73810206	0.0894326867128028	chr16:73810206:T:C
chr16:73811638	['G', 'A']	56057	2540.362539920427	29.30057956620789	0.0076329215538021	0.0194057520481431	0.3933329424629275	0.694075	0.694075	chr16	73811638	0.1585935982393087	chr16:73811638:G:A
chr16:73813033	['A', 'C']	56057	3339.1787026795587	72.82949091430274	0.0130917741906601	0.0171698891067367	0.7624844930142002	0.445774	0.445774	chr16	73813033	0.3508852655682506	chr16:73813033:A:C
chr16:73813382	['G', 'A']	56057	2947.2103009651582	82.96204505492962	0.0282239546713396	0.0180229197578343	1.5660034584058409	0.117353	0.117353	chr16	73813382	0.930505803664092	chr16:73813382:G:A
chr16:73813697	['C', 'T']	56057	2502.044633937491	39.09119598798109	0.0130982090364589	0.0195379319041312	0.6703989501411526	0.502606	0.502606	chr16	73813697	0.2987723312003911	chr16:73813697:C:T
chr16:73813725	['T', 'A']	56057	40362.360306188006	40.13049316186484	-0.0051432165441207	0.0060424264978913	-0.851183964904773	0.394671	0.394671	chr16	73813725	0.4037647839229049	chr16:73813725:T:A
chr16:73813907	['A', 'G']	56057	44407.05135800709	64.39001722385093	-0.0049688645318328	0.0059415395308126	-0.8362924299442007	0.402994	0.402994	chr16	73813907	0.3947014198298319	chr16:73813907:A:G
chr16:73814598	['G', 'A']	56057	18585.609549308352	59.39296579545801	-0.0025856341934841	0.0078308634791989	-0.3301850683966547	0.741261	0.741261	chr16	73814598	0.1300288488332734	chr16:73814598:G:A
chr16:73814809	['G', 'C']	56057	22560.476136079687	218.7972470666624	0.0031899250376332	0.0073085805396483	0.4364630067806276	0.662503	0.662503	chr16	73814809	0.1788121507790854	chr16:73814809:G:C
chr16:73815746	['C', 'G']	56057	22826.91183510161	197.4034675621412	0.0010578225965124	0.0073340935495447	0.144233583791433	0.885317	0.885317	chr16	73815746	0.052901196307536	chr16:73815746:C:G
chr16:73816336	['C', 'T']	56057	6373.3410818139655	32.54773428050784	-0.0044268719781431	0.0126122876596252	-0.3509967499642853	0.725592	0.725592	chr16	73816336	0.1393075142266386	chr16:73816336:C:T
chr16:73816821	['T', 'C']	56057	36819.22499375514	-12.809388163799364	-0.0058983033567937	0.0061456630719112	-0.959750524520613	0.337185	0.337185	chr16	73816821	0.4721317536265552	chr16:73816821:T:C
chr16:73817376	['C', 'T']	56057	2344.0	21.69919961424068	0.009753719622805	0.020176996653447	0.4834079020942265	0.628808	0.628808	chr16	73817376	0.201481941628709	chr16:73817376:C:T
chr16:73817546	['G', 'T']	56057	41332.05983012739	83.5247811043107	-0.0020868289710395	0.0059764815837086	-0.3491734964478186	0.72696	0.72696	chr16	73817546	0.1384894849555382	chr16:73817546:G:T
chr16:73817792	['T', 'C']	56057	45861.72627991221	-22.79850907029716	-0.0062076624914228	0.0058672968476059	-1.0580106397643336	0.290055	0.290055	chr16	73817792	0.5375196437158002	chr16:73817792:T:C
chr16:73819195	['C', 'T']	56057	40983.57994932914	79.74548570603402	-0.0027173121569602	0.0059918512577601	-0.453501270319591	0.65019	0.65019	chr16	73819195	0.186959714289625	chr16:73819195:C:T
chr16:73820595	['G', 'C']	56057	38400.64548536759	-49.55087742933426	-0.0057885983186994	0.0060725993241358	-0.9532323820035992	0.340476	0.340476	chr16	73820595	0.4679134958948545	chr16:73820595:G:C
chr16:73821824	['C', 'T']	56057	8375.448228493953	-37.08645203000076	-0.0128481525376278	0.0110602595841819	-1.1616501800737908	0.245383	0.245383	chr16	73821824	0.6101555282509533	chr16:73821824:C:T
chr16:73822680	['T', 'G']	56057	6576.117311260168	-104.29816596269232	-0.0184515217461778	0.0123106085423626	-1.49883100276346	0.133923	0.133923	chr16	73822680	0.8731448306407443	chr16:73822680:T:G
chr16:73823025	['G', 'A']	56057	2278.1219181503548	17.795262378628408	0.0073425577042319	0.0204952328864643	0.3582568563581056	0.720152	0.720152	chr16	73823025	0.1425758288545424	chr16:73823025:G:A
chr16:73824057	['C', 'T']	56057	38330.205263627446	65.84346287543525	-0.0034998482610813	0.0061177284857161	-0.5720829666195337	0.567268	0.567268	chr16	73824057	0.2462117146115633	chr16:73824057:C:T
chr16:73830368	['C', 'T']	56057	2436.260762519848	30.357449493020496	0.0108774727274584	0.0198218814755002	0.5487608601082087	0.583172	0.583172	chr16	73830368	0.2342033360916854	chr16:73830368:C:T
chr16:73833103	['T', 'C']	56057	82958.35925066905	134.45787149903148	-0.0099093267161783	0.0065805893636573	-1.5058418279226873	0.132113	0.132113	chr16	73833103	0.8790544454401348	chr16:73833103:T:C
chr16:73833302	['G', 'A']	56057	2275.2841213202496	8.253373346052138	0.0031574183663494	0.0204799422680042	0.1541712532697079	0.877475	0.877475	chr16	73833302	0.0567652481005585	chr16:73833302:G:A
chr16:73833330	['T', 'C']	56057	46818.71515768055	67.55277092603647	-0.003919163498374	0.005932072396891	-0.6606735784998242	0.508824	0.508824	chr16	73833330	0.2934324122540089	chr16:73833330:T:C
chr16:73834025	['T', 'C']	56057	47095.16311816253	73.536993121248	-0.003948024812021	0.0059266300494564	-0.6661500345180459	0.505318	0.505318	chr16	73834025	0.2964352314244608	chr16:73834025:T:C
chr16:73834331	['T', 'G']	56057	50042.034292035394	-1.7671407783034918	-0.0054288567344684	0.0058080697886133	-0.9347092807169188	0.349942	0.349942	chr16	73834331	0.4560039304133706	chr16:73834331:T:G
chr16:73838255	['T', 'A']	56057	36842.886876617	-72.6986169679122	-0.0071374092514171	0.0062230465939761	-1.1469316746440734	0.251415	0.251415	chr16	73838255	0.5996088148644919	chr16:73838255:T:A
chr16:73840463	['A', 'G']	56057	49875.00747573508	-2.8834824876803844	-0.0040618442829251	0.0058125521025516	-0.6988056556330974	0.484676	0.484676	chr16	73840463	0.3145484849721534	chr16:73840463:A:G
chr16:73841477	['A', 'G']	56057	52774.1215516934	65.83640301228691	-0.0041109461126723	0.0057741494410566	-0.7119569998382547	0.476494	0.476494	chr16	73841477	0.3219425636159952	chr16:73841477:A:G
chr16:73842084	['C', 'T']	56057	37764.49464610772	-93.02841088582478	-0.0079346264903233	0.0061985347996895	-1.2800809782855076	0.200522	0.200522	chr16	73842084	0.6978379723981413	chr16:73842084:C:T
chr16:73845015	['A', 'G']	56057	2942.4724165001426	46.67142348319471	0.0059478896252199	0.0182669864430013	0.3256086954342024	0.744722	0.744722	chr16	73845015	0.1280058163762157	chr16:73845015:A:G
chr16:73848748	['G', 'A']	56057	21225.650508474577	-33.922707362066404	-0.0029342235966501	0.0074618361652059	-0.3932307721164197	0.694151	0.694151	chr16	73848748	0.1585460463555986	chr16:73848748:G:A
chr16:73849210	['A', 'T']	56057	9807.874812673948	-62.63057599475093	-0.0135355478842472	0.0102282039738705	-1.323355294715058	0.185723	0.185723	chr16	73849210	0.7311343097521329	chr16:73849210:A:T
chr16:73849342	['C', 'T']	56057	34289.11683051725	-50.17687899976031	-0.0060993953072873	0.0063293730764125	-0.9636650002537788	0.335218	0.335218	chr16	73849342	0.4746726693651798	chr16:73849342:C:T
chr16:73849678	['T', 'C']	56057	2696.0961912407456	26.12386996755896	0.0063623458863431	0.0188962823585596	0.3366982862351816	0.736346	0.736346	chr16	73849678	0.1329180680250645	chr16:73849678:T:C
chr16:73851250	['A', 'C']	56057	46040.60503586853	-6.548852624852636	-0.0059273855161484	0.0059678644555868	-0.9932171818345478	0.320608	0.320608	chr16	73851250	0.4940256450744885	chr16:73851250:A:C
chr16:73852713	['C', 'T']	56057	38167.61743134	73.49330427527408	-0.0033991671069887	0.0061258410663537	-0.5548898624972098	0.578972	0.578972	chr16	73852713	0.2373424389315152	chr16:73852713:C:T
chr16:73854484	['A', 'G']	56057	9701.42288956694	93.96853477180017	-0.0010772111265106	0.0103910856120717	-0.1036668512536563	0.917434	0.917434	chr16	73854484	0.0374251690015423	chr16:73854484:A:G
chr16:73854698	['C', 'A']	56057	52584.27595852764	48.11227610785343	-0.0049338324151337	0.006000586477915	-0.8222250330517755	0.410952	0.410952	chr16	73854698	0.3862089016093777	chr16:73854698:C:A
chr16:73856194	['G', 'A']	56057	42412.80941335997	56.359296218256695	-0.0006692546599175	0.0059743961980293	-0.1120204683007648	0.910808	0.910808	chr16	73856194	0.0405731634536923	chr16:73856194:G:A
chr16:73856864	['T', 'C']	56057	2724.0971902595666	23.39061141149788	0.0017217873442834	0.0188481874431293	0.0913502876326213	0.927215	0.927215	chr16	73856864	0.032819551198327	chr16:73856864:T:C
chr16:73857011	['A', 'T']	56057	49851.11434637549	1.7385109572764974	-0.0044303494547862	0.0058025023445348	-0.763523940487335	0.445154	0.445154	chr16	73857011	0.3514897198501822	chr16:73857011:A:T
chr16:73859174	['G', 'A']	56057	36249.053048552	-118.43820569866388	-0.0071464419197045	0.0061942846790054	-1.153715447390756	0.248622	0.248622	chr16	73859174	0.6044604442548637	chr16:73859174:G:A
chr16:73860123	['G', 'A']	56057	34403.454890906825	-143.03707373749862	-0.0091206158987985	0.006334437416004	-1.439846240449887	0.149916	0.149916	chr16	73860123	0.8241520139769931	chr16:73860123:G:A
chr16:73861147	['G', 'A']	56057	50524.51959244853	31.94076638136038	-0.0026937056680056	0.0058093762626891	-0.463682424102234	0.642877	0.642877	chr16	73861147	0.1918721115720975	chr16:73861147:G:A
chr16:73864796	['TCCCAATA', 'T']	56057	54928.79487962091	138.14778027688627	-2.1265664473421497e-05	0.0058002372967425	-0.0036663438727523	0.997075	0.997075	chr16	73864796	0.0012721728206656	chr16:73864796:TCCCAATA:T
chr16:73865453	['T', 'C']	56057	10520.501400560224	181.6914447880669	0.0058855125691528	0.0101051091464401	0.5824293912971937	0.56028	0.56028	chr16	73865453	0.2515948800215694	chr16:73865453:T:C
chr16:73865909	['C', 'T']	56057	2660.7594439785166	24.14014615778337	0.0036657614940893	0.0190502067403406	0.1924263365775866	0.847409	0.847409	chr16	73865909	0.0719069278384739	chr16:73865909:C:T
chr16:73867058	['G', 'A']	56057	10401.968969147592	197.7806251674889	0.009036697121598	0.0101492401206291	0.8903816457382085	0.373265	0.373265	chr16	73867058	0.4279827307259568	chr16:73867058:G:A
chr16:73867210	['T', 'C']	56057	11164.987580743013	234.0915142060996	0.009917932586202	0.0099447976303469	0.997298583124218	0.318624	0.318624	chr16	73867210	0.4967215145518276	chr16:73867210:T:C
chr16:73868138	['C', 'T']	56057	2656.0473811902384	38.91775597531021	0.0047283700780296	0.0191529415139566	0.2468743547608147	0.805006	0.805006	chr16	73868138	0.0942008826666898	chr16:73868138:C:T
chr16:73871024	['T', 'C']	56057	2758.0492007992007	45.44111374199964	0.0074899996792703	0.0188214293107426	0.3979506314642807	0.690668	0.690668	chr16	73871024	0.1607306652409406	chr16:73871024:T:C
chr16:73871802	['A', 'G']	56057	1548.1657062318243	25.90121854411657	0.0164176613628497	0.0247299101538883	0.6638787306822599	0.506771	0.506771	chr16	73871802	0.2951882456045591	chr16:73871802:A:G
chr16:73874160	['G', 'T']	56057	3735.1332619748464	91.6937547075387	0.0117266901626931	0.0164300829733237	0.7137328631713471	0.475395	0.475395	chr16	73874160	0.3229453903062583	chr16:73874160:G:T
chr16:73875639	['T', 'C']	56057	11497.230593566574	-103.42493251951748	-0.0148105118655789	0.0095307360367205	-1.5539735659991172	0.120196	0.120196	chr16	73875639	0.9201099849691616	chr16:73875639:T:C
chr16:73875751	['T', 'C']	56057	53671.40420748352	-99.09061200135844	-0.0092463153424823	0.0059433233914043	-1.5557483134528791	0.119774	0.119774	chr16	73875751	0.9216374464042346	chr16:73875751:T:C
chr16:73875763	['C', 'T']	56057	2587.138455774789	36.35092843187605	0.0067228541387724	0.0193760121244282	0.3469678949207833	0.728617	0.728617	chr16	73875763	0.1375007000717834	chr16:73875763:C:T
chr16:73877458	['T', 'A']	56057	53846.32958600996	-22.37849481813529	-0.0050983508564826	0.0057904206152935	-0.8804802267760943	0.378603	0.378603	chr16	73877458	0.4218159490666653	chr16:73877458:T:A
chr16:73878604	['T', 'C']	56057	19057.739678121536	84.9710791643644	0.0032350805366066	0.0077297769679484	0.4185218473988277	0.675567	0.675567	chr16	73878604	0.1703315729375208	chr16:73878604:T:C
chr16:73878689	['G', 'C']	56057	46860.37506468478	164.71652603190657	-0.0011076704962538	0.0058586585786924	-0.1890655482608893	0.850042	0.850042	chr16	73878689	0.0705596155591068	chr16:73878689:G:C
chr16:73878808	['A', 'G']	56057	16151.762621125325	98.15647709185431	0.0064628882932623	0.0082588075767188	0.782544965871457	0.433898	0.433898	chr16	73878808	0.3626123516937096	chr16:73878808:A:G
chr16:73879367	['T', 'G']	56057	19956.11993861199	-67.7291501741484	-0.0121541541782865	0.0075622006459145	-1.607224503472112	0.108011	0.108011	chr16	73879367	0.9665320130683084	chr16:73879367:T:G
chr16:73880913	['T', 'C']	56057	12508.45451950184	20.94109069954669	-0.000851650696356	0.009185084030938	-0.0927210566051958	0.926125	0.926125	chr16	73880913	0.0333303922095332	chr16:73880913:T:C
chr16:73881986	['C', 'T']	56057	7962.272621830445	-75.33539810062027	-0.0091139966124913	0.0113249082104562	-0.8047744355293244	0.420953	0.420953	chr16	73881986	0.37576639105296	chr16:73881986:C:T
chr16:73881997	['A', 'G']	56057	62617.98970378302	-302.86844411526454	-0.0128313454800131	0.0058556424430575	-2.191278857066472	0.0284357	0.0284357	chr16	73881997	1.546136076277808	chr16:73881997:A:G
chr16:73882338	['T', 'C']	56057	17110.13659232828	107.32019504363618	0.0044951625980615	0.0080657120123854	0.5573175178036204	0.577313	0.577313	chr16	73882338	0.2385886628985671	chr16:73882338:T:C
chr16:73883762	['C', 'G']	56057	15672.957127564676	139.6847146475955	0.0053170717214976	0.0084310638940658	0.6306525236085575	0.52827	0.52827	chr16	73883762	0.277144051823752	chr16:73883762:C:G
chr16:73883843	['A', 'G']	56057	23981.42243394173	46.11370412932509	-0.0011738863080791	0.0070781076199967	-0.165847479453796	0.868278	0.868278	chr16	73883843	0.0613412027774408	chr16:73883843:A:G
chr16:73885618	['G', 'A']	56057	2802.299941125046	29.44254064669768	-0.0018752421516041	0.0187932419898488	-0.0997827917406204	0.920517	0.920517	chr16	73885618	0.0359681865863459	chr16:73885618:G:A
chr16:73886582	['G', 'C']	56057	1900.0	5.965803220597855	-0.0035655201035973	0.0223013343654496	-0.1598792271874665	0.872977	0.872977	chr16	73886582	0.0589971983387233	chr16:73886582:G:C
chr16:73887043	['T', 'A']	56057	13621.186893377104	1.589211712855497	-0.0035829941353659	0.0088633983575449	-0.4042460905884835	0.686033	0.686033	chr16	73887043	0.1636549930786702	chr16:73887043:T:A
chr16:73887757	['A', 'G']	56057	3467.371126295695	137.40958597235954	0.022310170716633	0.0171163217863787	1.3034442209650252	0.192429	0.192429	chr16	73887757	0.7157294770440591	chr16:73887757:A:G
chr16:73887870	['C', 'G']	56057	1859.2653392567224	12.446229387715364	-0.0008565381080677	0.0225526990672055	-0.0379794057250218	0.969704	0.969704	chr16	73887870	0.0133608129344014	chr16:73887870:C:G
chr16:73888073	['C', 'G']	56057	1835.0327351220208	17.429924290893346	0.0009897099365347	0.0226935225419662	0.0436120013851775	0.965214	0.965214	chr16	73888073	0.0153763874691658	chr16:73888073:C:G
chr16:73888457	['T', 'A']	56057	83393.90130064765	-90.24178311023655	-0.0143515667392711	0.0067209049556089	-2.135362251670292	0.0327358	0.0327358	chr16	73888457	1.4849770412903225	chr16:73888457:T:A
chr16:73888834	['A', 'G']	56057	23369.92376753649	-15.897788860625642	-0.0037127215181593	0.0071587681554453	-0.5186257520206545	0.604024	0.604024	chr16	73888834	0.2189458049873278	chr16:73888834:A:G
chr16:73896374	['T', 'C']	56057	16276.32282467127	192.00207998288008	0.0073889649022504	0.0082383783935539	0.8968955477975955	0.369779	0.369779	chr16	73896374	0.4320577563544708	chr16:73896374:T:C
chr16:73897631	['T', 'C']	56057	28890.18445891696	-50.988179465840446	-0.0052378260971497	0.0066715726635249	-0.7850961626763229	0.432401	0.432401	chr16	73897631	0.3641133103385707	chr16:73897631:T:C
chr16:73899017	['A', 'G']	56057	37682.42767665954	-25.28035954898698	-0.0062508487528094	0.0061390593026249	-1.0182095406924416	0.308583	0.308583	chr16	73899017	0.5106280031256103	chr16:73899017:A:G
chr16:73900261	['T', 'C']	56057	39292.71036291617	-27.51142189580909	-0.0065926153223632	0.0060756789936693	-1.08508289019754	0.27789	0.27789	chr16	73900261	0.5561270812289596	chr16:73900261:T:C
chr16:73900406	['C', 'T']	56057	1143.0407813754348	-54.13904955124429	-0.0520181829489098	0.0288214747570543	-1.804841125840646	0.0711049	0.0711049	chr16	73900406	1.148100470020789	chr16:73900406:C:T
chr16:73900581	['G', 'A']	56057	1959.4194486573288	68.2186174264268	0.0260927005702264	0.0219452406718306	1.1889913152658926	0.234448	0.234448	chr16	73900581	0.6299534677349788	chr16:73900581:G:A
chr16:73905608	['C', 'T']	56057	34268.2791793042	210.3746840844707	0.0035123761391878	0.0062654084469413	0.5605981108705776	0.575074	0.575074	chr16	73905608	0.2402762670949934	chr16:73905608:C:T
chr16:73907619	['TCAC', 'T']	56057	33357.35555238367	174.9438292405606	0.0025972164313556	0.00632293187289	0.41076141314939	0.681249	0.681249	chr16	73907619	0.1666941222122562	chr16:73907619:TCAC:T
chr16:73907819	['A', 'G']	56057	34616.880480362575	276.534805007463	0.0052017720700659	0.0062409623000476	0.8334887826555544	0.404573	0.404573	chr16	73907819	0.3930031041215172	chr16:73907819:A:G
chr16:73911263	['C', 'T']	56057	1607.0860063510186	71.59000702573992	0.0343664393348141	0.0241744134440555	1.4216038546020966	0.155147	0.155147	chr16	73911263	0.809256617733971	chr16:73911263:C:T
chr16:73912273	['A', 'G']	56057	1679.1198151749236	79.398412989631	0.0359687814805647	0.0236336747185222	1.5219292771417914	0.128032	0.128032	chr16	73912273	0.8926814703010968	chr16:73912273:A:G
chr16:73916046	['C', 'T']	56057	36036.499982158784	169.0927828646136	0.0028334693874662	0.0061983984669537	0.4571292734038696	0.64758	0.64758	chr16	73916046	0.1887065725557316	chr16:73916046:C:T
chr16:73916658	['C', 'G']	56057	37451.374741200845	215.5156700825266	0.0034229477253954	0.0061338804042826	0.5580395279643217	0.57682	0.57682	chr16	73916658	0.2389596897951218	chr16:73916658:C:G
chr16:73918570	['C', 'G']	56057	35945.48861730598	99.09020753321684	0.0003176626376531	0.0062008476722513	0.0512289052148005	0.959143	0.959143	chr16	73918570	0.0181166384173585	chr16:73918570:C:G
chr16:73920658	['G', 'A']	56057	5363.574084316069	138.00875353608106	0.0100072893934935	0.0135720709612504	0.7373443170217213	0.460916	0.460916	chr16	73920658	0.336378215739437	chr16:73920658:G:A
chr16:73921603	['A', 'T']	56057	19244.11954679276	201.1734275822544	0.0079460325260459	0.0076399242431033	1.040066926477569	0.298313	0.298313	chr16	73921603	0.5253278203716119	chr16:73921603:A:T
chr16:73923691	['G', 'C']	56057	13745.432864050814	163.2766174929335	0.0045881306275756	0.0088293207498826	0.5196470665805876	0.603312	0.603312	chr16	73923691	0.2194580363909497	chr16:73923691:G:C
chr16:73924754	['TTTTTC', 'T']	56057	37510.751227174565	269.14019454700946	0.0060518124875891	0.0061242381246987	0.9881739351679516	0.323072	0.323072	chr16	73924754	0.4907006797800348	chr16:73924754:TTTTTC:T
chr16:73931039	['G', 'C']	56057	37343.32783784748	183.29286024605767	0.0037197107459319	0.0061348517246505	0.606324474149186	0.544302	0.544302	chr16	73931039	0.2641600698950004	chr16:73931039:G:C
chr16:73932400	['G', 'GT']	56057	37840.75040590933	204.4337258109185	0.0038097628834754	0.006125822680402	0.6219185703275092	0.533998	0.533998	chr16	73932400	0.2724603695455829	chr16:73932400:G:GT
chr16:73932867	['C', 'A']	56057	33095.03649179159	252.1269722586493	0.0043300232495209	0.0063394537866845	0.6830278120515391	0.494592	0.494592	chr16	73932867	0.3057529126086759	chr16:73932867:C:A
chr16:73934452	['G', 'A']	56057	35359.569346061195	343.31747275907577	0.005591861872991	0.0062126289066643	0.9000798143588841	0.368082	0.368082	chr16	73934452	0.4340554199665702	chr16:73934452:G:A
chr16:73935843	['A', 'G']	56057	38762.914910699954	167.09712063128708	0.001331380588496	0.0060864707207191	0.2187442689839714	0.82685	0.82685	chr16	73935843	0.0825732692635057	chr16:73935843:A:G
chr16:73936722	['A', 'G']	56057	40694.43731710797	314.0633551450773	0.005167608773366	0.0060274501557396	0.8573457498350567	0.391257	0.391257	chr16	73936722	0.4075378793900875	chr16:73936722:A:G
chr16:73938137	['A', 'AAACT']	56057	36772.20709108441	264.80938871774185	0.0055797233321664	0.0061654509285967	0.9049984172749514	0.36547	0.36547	chr16	73938137	0.4371482667750275	chr16:73938137:A:AAACT
chr16:73939494	['T', 'G']	56057	1352.144725339423	50.560557527765766	0.0178328081261278	0.026903471075656	0.6628441391811372	0.507433	0.507433	chr16	73939494	0.2946212926289237	chr16:73939494:T:G
chr16:73941295	['A', 'G']	56057	38092.79536817314	205.32041383609013	0.0033371120733459	0.0061118619082506	0.5460058037046005	0.585064	0.585064	chr16	73941295	0.2327966239579036	chr16:73941295:A:G
chr16:73941552	['G', 'A']	56057	37540.68781445138	207.2233370578695	0.0037444142272826	0.0061303899206892	0.610795442985726	0.541337	0.541337	chr16	73941552	0.2665322881746525	chr16:73941552:G:A
chr16:73942124	['C', 'G']	56057	42030.24843889384	381.1549965916952	0.0073284690059815	0.0059860129856274	1.224265470786211	0.220857	0.220857	chr16	73942124	0.6558888313469716	chr16:73942124:C:G
chr16:73942231	['A', 'G']	56057	38234.45651126693	214.8505898129825	0.0036652447713292	0.0061089416667027	0.5999803192273073	0.548522	0.548522	chr16	73942231	0.2608059491521783	chr16:73942231:A:G
chr16:73944592	['G', 'C']	56057	9033.127992863516	-77.51402935212856	-0.0103321738651645	0.0106679174354079	-0.9685277307144232	0.332785	0.332785	chr16	73944592	0.4778362573934598	chr16:73944592:G:C
chr16:73946480	['C', 'T']	56057	34152.357137758736	335.1981905853808	0.0057033706165157	0.0062731016863416	0.909178728751306	0.36326	0.36326	chr16	73946480	0.4397824213932137	chr16:73946480:C:T
chr16:73947108	['T', 'C']	56057	35345.4178987215	213.51950634923475	0.003444751515197	0.0062185435190587	0.5539482846167186	0.579616	0.579616	chr16	73947108	0.2368596345607633	chr16:73947108:T:C
chr16:73949078	['T', 'C']	56057	1600.1998215878684	32.77868440243997	0.0134620359909036	0.0243614889717984	0.5525949586450825	0.580543	0.580543	chr16	73949078	0.236165607155206	chr16:73949078:T:C
chr16:73949785	['A', 'AT']	56057	1675.05976273303	32.315314311508935	0.0138122305060524	0.023824659239365	0.5797451441920627	0.562089	0.562089	chr16	73949785	0.2501949137037632	chr16:73949785:A:AT
chr16:73950703	['A', 'G']	56057	45001.37891500317	355.53296195502026	0.0061341496894107	0.0061655016554764	0.9949149367208534	0.319782	0.319782	chr16	73950703	0.4951459856200579	chr16:73950703:A:G
chr16:73952275	['G', 'A']	56057	34333.187038292715	270.4355033451218	0.0062222388289845	0.0062865637206	0.9897678772578498	0.322292	0.322292	chr16	73952275	0.4917504745031028	chr16:73952275:G:A
chr16:73954203	['A', 'T']	56057	35817.13988721939	226.65306791807456	0.0045739761206259	0.0062155337514384	0.7358943420695483	0.461798	0.461798	chr16	73954203	0.3355479522998401	chr16:73954203:A:T
chr16:73959153	['C', 'T']	56057	33693.217897930066	383.3154087358095	0.0081390938844754	0.0063015076110667	1.2916105774722095	0.196497	0.196497	chr16	73959153	0.7066440757892746	chr16:73959153:C:T
chr16:73960149	['G', 'T']	56057	35610.81156446808	527.3264776639289	0.012846690480691	0.0062098916206321	2.068746326909864	0.0385745	0.0385745	chr16	73960149	1.4136996945233564	chr16:73960149:G:T
chr16:73961098	['G', 'T']	56057	1250.0668997752168	58.61865356683036	0.0344652644564987	0.027946536940964	1.2332570768716409	0.217485	0.217485	chr16	73961098	0.6625706910857758	chr16:73961098:G:T
chr16:73961642	['C', 'T']	56057	3233.288392920859	150.87631967642318	0.0321351707603852	0.0173934702370241	1.8475422283462148	0.0646739	0.0646739	chr16	73961642	1.1892709492058176	chr16:73961642:C:T
chr16:73963204	['C', 'G']	56057	33324.566858753635	340.4465870848718	0.0071298892966921	0.0063233165183136	1.1275553384118098	0.259513	0.259513	chr16	73963204	0.5858408817968266	chr16:73963204:C:G
chr16:73964264	['CCT', 'C']	56057	36717.550038360656	575.6356909860484	0.0135282217436639	0.0061676043760401	2.1934321527201384	0.0282804	0.0282804	chr16	73964264	1.548514452139487	chr16:73964264:CCT:C
chr16:73965165	['T', 'A']	56057	37081.92255808144	527.6793989776194	0.0117036612807149	0.0061477961870587	1.9037165391643125	0.0569522	0.0569522	chr16	73965165	1.24448949494913	chr16:73965165:T:A
chr16:73965694	['T', 'C']	56057	2482.0	86.54358033121477	0.0243128687566851	0.019648883387917	1.2373664333331114	0.215956	0.215956	chr16	73965694	0.6656347252553226	chr16:73965694:T:C
chr16:73968297	['G', 'C']	56057	73043.12110615522	489.6050543845871	0.0057903795717	0.0060843286178556	0.9516875131805204	0.34126	0.34126	chr16	73968297	0.4669146135594296	chr16:73968297:G:C
chr16:73969704	['G', 'A']	56057	6858.856485281	18.764758914796943	-0.0019469089914628	0.012085125009238	-0.1610996154342276	0.872016	0.872016	chr16	73969704	0.0594755464344493	chr16:73969704:G:A
chr16:73971125	['C', 'T']	56057	33908.83919427644	277.8071362965932	0.0074162072871477	0.0062986057431267	1.1774363390248033	0.239026	0.239026	chr16	73971125	0.6215548561967013	chr16:73971125:C:T
chr16:73973257	['G', 'A']	56057	37042.57283060615	500.997763874476	0.0102829985064075	0.0061651762311013	1.6679163937817671	0.0953379	0.0953379	chr16	73973257	1.0207344184720817	chr16:73973257:G:A
chr16:73974643	['T', 'C']	56057	41372.07053638343	425.7905304199675	0.0075390592459042	0.0060195511546482	1.2524288027825243	0.210419	0.210419	chr16	73974643	0.6769150476808374	chr16:73974643:T:C
chr16:73975117	['A', 'T']	56057	8602.381119754496	-19.65776088604126	-0.0117706802085387	0.0108380782154207	-1.0860486494543913	0.277462	0.277462	chr16	73975117	0.5567964875696425	chr16:73975117:A:T
chr16:73975331	['G', 'A']	56057	37806.44199989294	413.9555189781948	0.0100458782110569	0.0061213453281852	1.6411226082608938	0.100778	0.100778	chr16	73975331	0.9966342647298292	chr16:73975331:G:A
chr16:73975876	['C', 'G']	56057	12216.743474459849	178.8369026988274	0.005376097129465	0.0092670414471565	0.5801309037108696	0.561829	0.561829	chr16	73975876	0.2503958475215489	chr16:73975876:C:G
chr16:73976403	['C', 'T']	56057	14508.105718618965	337.51185754031235	0.0132821181239084	0.0086949997667971	1.5275581920804375	0.126628	0.126628	chr16	73976403	0.8974702524469683	chr16:73976403:C:T
chr16:73977710	['TAGATAGATAGAC', 'T']	56057	2575.515668235884	89.2388649516162	0.0379988596304815	0.0193361486244553	1.9651720913244617	0.0493993	0.0493993	chr16	73977710	1.3062792050903458	chr16:73977710:TAGATAGATAGAC:T
chr16:73978897	['T', 'C']	56057	30735.482898281807	522.5311689256581	0.0164017389054848	0.0064858119371521	2.5288643988475816	0.0114459	0.0114459	chr16	73978897	1.9413500527346284	chr16:73978897:T:C
chr16:73979814	['C', 'G']	56057	45045.03557728335	707.3288674042193	0.0166829431889238	0.0059196291423348	2.818241276233695	0.00483044	0.00483044	chr16	73979814	2.316013307992029	chr16:73979814:C:G
chr16:73980927	['G', 'A']	56057	30087.124304068515	584.502991265335	0.0178378753996027	0.0065480099130389	2.7241674396494773	0.00644838	0.00644838	chr16	73980927	2.1905493776793303	chr16:73980927:G:A
chr16:73980931	['G', 'A']	56057	30088.58799807285	585.9091847489279	0.0178799807132943	0.0065475085364099	2.730806781520924	0.00631993	0.00631993	chr16	73980931	2.1992877319679462	chr16:73980931:G:A
chr16:73981067	['C', 'T']	56057	30102.591995146417	552.9157788137062	0.016511979488269	0.0065460149602934	2.522447563659212	0.0116569	0.0116569	chr16	73981067	1.9334169291563512	chr16:73981067:C:T
chr16:73981371	['A', 'T']	56057	28136.069081237416	429.2857844888417	0.0135119026782348	0.0066908979089597	2.0194453512945074	0.0434457	0.0434457	chr16	73981371	1.3620532010032216	chr16:73981371:A:T
chr16:73981820	['AAAAG', 'A']	56057	28009.99207609801	453.3979011696805	0.0147996361085498	0.0066974511265434	2.209741561218073	0.0271271	0.0271271	chr16	73981820	1.5665966316462756	chr16:73981820:AAAAG:A
chr16:73982853	['T', 'G']	56057	13494.370162196888	-145.270435488538	-0.0169156757943734	0.0088864492220832	-1.9035359761396191	0.0569758	0.0569758	chr16	73982853	1.244309568154672	chr16:73982853:T:G
chr16:73983527	['G', 'A']	56057	30134.98850902862	581.4003185853353	0.0180568976254783	0.0065437573935203	2.7594081717268777	0.0057925	0.0057925	chr16	73983527	2.2371339575379867	chr16:73983527:G:A
chr16:73986345	['G', 'A']	56057	15441.652780503471	153.28003935103638	0.0046154249164334	0.0083869160780381	0.5503125193441863	0.582107	0.582107	chr16	73986345	0.2349971781707207	chr16:73986345:G:A
chr16:73990087	['C', 'T']	56057	31009.978678989435	625.7045559676649	0.019714043302246	0.0064999979855575	3.0329306787554424	0.00242302	0.00242302	chr16	73990087	2.61564300111062	chr16:73990087:C:T
chr16:73990416	['A', 'G']	56057	32215.56241073977	609.7390651056531	0.0179108446846095	0.0064229697780504	2.788561258036323	0.00529606	0.00529606	chr16	73990416	2.2760471033415235	chr16:73990416:A:G
chr16:73990837	['A', 'G']	56057	30456.77972483447	550.202218531746	0.0176207625219818	0.0065219901823979	2.7017462506365297	0.00689971	0.00689971	chr16	73990837	2.161169162602818	chr16:73990837:A:G
chr16:73990890	['C', 'T']	56057	28199.042592295216	557.3396867674611	0.0173130361580517	0.0066913442970959	2.58737787047749	0.00967344	0.00967344	chr16	73990890	2.014419057732074	chr16:73990890:C:T
chr16:73991364	['C', 'T']	56057	30778.5302127204	632.5530864632769	0.0203938051889016	0.0065090778896251	3.133132762385169	0.0017304	0.0017304	chr16	73991364	2.761853493568965	chr16:73991364:C:T
chr16:73993349	['C', 'T']	56057	39277.91152748037	504.5683437750695	0.010221439791055	0.0060843198991551	1.6799642294407164	0.0929698	0.0929698	chr16	73993349	1.031658103310064	chr16:73993349:C:T
chr16:73994369	['A', 'T']	56057	44599.912343630094	408.3418793770742	0.006676198513048	0.0059374678815074	1.1244184636082817	0.26084	0.26084	chr16	73994369	0.583625808464578	chr16:73994369:A:T
chr16:73995322	['C', 'T']	56057	5026.08966033966	53.789338928986	0.0001305996394893	0.0139639127571212	0.0093526536409154	0.992538	0.992538	chr16	73995322	0.0032528569835976	chr16:73995322:C:T
chr16:73995551	['A', 'G']	56057	7252.293735614753	163.497598236196	0.0220932103959226	0.0119504746321365	1.8487307890274816	0.064502	0.064502	chr16	73995551	1.190426819077948	chr16:73995551:A:G
chr16:73995655	['A', 'G']	56057	44979.4429772123	372.7784516566271	0.0051687844944531	0.0059251057033009	0.87235312807561	0.383019	0.383019	chr16	73995655	0.416779681930884	chr16:73995655:A:G
chr16:73998328	['G', 'T']	56057	35341.08718616726	250.0738163878437	0.0027760006014994	0.0062198609939237	0.4463123218045212	0.655373	0.655373	chr16	73998328	0.1835114546114861	chr16:73998328:G:T
chr16:73998839	['G', 'C']	56057	23953.700406808694	265.8057302608734	0.0080943916703856	0.0070674053961108	1.1453130557417814	0.252084	0.252084	chr16	73998839	0.5984547185132658	chr16:73998839:G:C
chr16:74000611	['G', 'A']	56057	35910.17141939398	365.9838103198284	0.0062607138832861	0.0061932079029506	1.0109000022917558	0.312069	0.312069	chr16	74000611	0.5057493707054149	chr16:74000611:G:A
chr16:74000617	['T', 'C']	56057	37395.6736139612	314.46801462351345	0.0043540659350312	0.0061259228851212	0.7107608137879879	0.477235	0.477235	chr16	74000617	0.3212677130539498	chr16:74000617:T:C
chr16:74004550	['T', 'C']	56057	45808.13520859787	349.1737283267083	0.0049173775402752	0.0059001672741751	0.8334301913436336	0.404606	0.404606	chr16	74004550	0.3929676812598	chr16:74004550:T:C
chr16:74005862	['C', 'A']	56057	4057.2171299104434	144.94091885010016	0.0243867234025783	0.0154971543346635	1.5736258977579398	0.11558	0.11558	chr16	74005862	0.9371173098696356	chr16:74005862:C:A
chr16:74007822	['G', 'A']	56057	41147.0103136933	497.5032754967922	0.0091914676365648	0.0060168920213582	1.527610534464924	0.126615	0.126615	chr16	74007822	0.8975148406746365	chr16:74007822:G:A
chr16:74008152	['C', 'G']	56057	43769.49285344659	457.8047800690451	0.0066418835098722	0.0059442991348646	1.1173535111845438	0.263848	0.263848	chr16	74008152	0.5786461934794889	chr16:74008152:C:G
chr16:74008716	['A', 'G']	56057	45523.36927002479	463.3938470679474	0.0078885323063546	0.0059098586162663	1.3348089723571677	0.181944	0.181944	chr16	74008716	0.7400622616488168	chr16:74008716:A:G
chr16:74008851	['A', 'G']	56057	14812.642425107497	273.8563244496771	0.0207553590399498	0.0085348640476581	2.431832413973233	0.0150258	0.0150258	chr16	74008851	1.823162396108164	chr16:74008851:A:G
chr16:74009285	['A', 'G']	56057	45826.71503774157	473.5415423321886	0.0081329010804409	0.005904575579757	1.3773896143057869	0.168397	0.168397	chr16	74009285	0.7736656497428486	chr16:74009285:A:G
chr16:74010620	['C', 'A']	56057	8264.589727579256	209.2381634543407	0.0215965785105254	0.0113105253821242	1.909423106433048	0.0562126	0.0562126	chr16	74010620	1.2501663268305472	chr16:74010620:C:A
chr16:74010633	['G', 'A']	56057	14693.31056875758	228.16158396228465	0.0175080829778236	0.0085639674077783	2.0443892584086307	0.0409198	0.0409198	chr16	74010633	1.3880664976164916	chr16:74010633:G:A
chr16:74011097	['A', 'G']	56057	15611.506440907797	300.5237322223711	0.0200539887122513	0.008359467549256	2.3989552676756225	0.0164452	0.0164452	chr16	74011097	1.7839608404319676	chr16:74011097:A:G
chr16:74011602	['T', 'C']	56057	15798.254598654748	300.54258361045	0.0196192055711544	0.0083217948943849	2.357568988439289	0.0183985	0.0183985	chr16	74011602	1.7352175828751173	chr16:74011602:T:C
chr16:74011780	['A', 'G']	56057	15308.911668153436	284.9400125308773	0.0203873896831675	0.0084170337643949	2.422158476945707	0.0154318	0.0154318	chr16	74011780	1.8115834138931528	chr16:74011780:A:G
chr16:74012647	['A', 'G']	56057	15246.7198601174	274.4642498818879	0.0200902770339845	0.0084372905405416	2.381128981804021	0.017263	0.017263	chr16	74012647	1.7628837294649429	chr16:74012647:A:G
chr16:74013551	['G', 'A']	56057	5146.459038036109	61.50808331344901	0.0020632631541457	0.0138298243265909	0.1491893971623794	0.881405	0.881405	chr16	74013551	0.0548244901702678	chr16:74013551:G:A
chr16:74013756	['A', 'G']	56057	14991.159686285786	210.6867156769673	0.0161767643150018	0.008514509781341	1.899905541297529	0.0574506	0.0574506	chr16	74013756	1.2407054312867762	chr16:74013756:A:G
chr16:74013772	['C', 'A']	56057	30273.596429212103	96.27202195281752	-0.0039078010418723	0.0065416827891138	-0.597369387640658	0.550263	0.550263	chr16	74013772	0.2594296884173719	chr16:74013772:C:A
chr16:74016262	['A', 'G']	56057	15911.554613902366	319.8183257190966	0.0200214891422197	0.0082970338723876	2.4130899608413987	0.0158211	0.0158211	chr16	74016262	1.8007633244210062	chr16:74016262:A:G
chr16:74018428	['A', 'C']	56057	13727.4897689769	291.0490547316763	0.019520187170131	0.0088080852285012	2.216166926605983	0.0266841	0.0266841	chr16	74018428	1.573747440476102	chr16:74018428:A:C
chr16:74018566	['G', 'A']	56057	11122.198408734122	-44.9951495875192	-0.0086701953050065	0.0096635709048375	-0.8972040863969089	0.369614	0.369614	chr16	74018566	0.4322515872149295	chr16:74018566:G:A
chr16:74020770	['A', 'G']	56057	46701.66488251352	383.6593932782192	0.0074101350265704	0.0058681539927593	1.2627710581068046	0.206677	0.206677	chr16	74020770	0.6847078510401634	chr16:74020770:A:G
chr16:74021665	['T', 'G']	56057	1200.0	61.53376772539109	0.0379749600323839	0.0285367135685496	1.330740484224372	0.18328	0.18328	chr16	74021665	0.7368849238186589	chr16:74021665:T:G
chr16:74022406	['T', 'C']	56057	50005.44324575351	517.6466212422149	0.0093952879479769	0.0058375745226896	1.6094506222505744	0.107523	0.107523	chr16	74022406	0.9684986268677273	chr16:74022406:T:C
chr16:74022703	['G', 'A']	56057	46554.89771692756	349.0160226970433	0.0061849197547859	0.005882413479742	1.051425537508667	0.293068	0.293068	chr16	74022703	0.5330315994466579	chr16:74022703:G:A
chr16:74025843	['T', 'C']	56057	51154.30032650003	-38.96167395353233	-0.0073688576360425	0.0058043162877491	-1.269547914126533	0.204251	0.204251	chr16	74025843	0.6898358085119789	chr16:74025843:T:C
chr16:74027471	['AG', 'A']	56057	6053.971970453897	-136.63079637927882	-0.0250867173919814	0.0128088501696095	-1.9585456196140385	0.050171	0.050171	chr16	74027471	1.2995472426008368	chr16:74027471:AG:A
chr16:74027740	['T', 'C']	56057	65532.52130316872	48.40067399495152	-0.0056350035834694	0.0059285008122739	-0.950493853657436	0.341865	0.341865	chr16	74027740	0.4661453598203714	chr16:74027740:T:C
chr16:74027832	['G', 'A']	56057	21333.80573447285	-103.80553948302212	-0.0100164927069807	0.0073807576165308	-1.357109016091589	0.174752	0.174752	chr16	74027832	0.7575778451445506	chr16:74027832:G:A
chr16:74028197	['G', 'A']	56057	3065.054677465392	14.392852714172	-0.0142267906123583	0.0180283826844818	-0.7891329389521055	0.430038	0.430038	chr16	74028197	0.3664931666037982	chr16:74028197:G:A
chr16:74028304	['T', 'C']	56057	65925.11244535641	51.70122116038253	-0.0052266486150583	0.0059372551120218	-0.8803139694090862	0.378693	0.378693	chr16	74028304	0.4217127225778015	chr16:74028304:T:C
chr16:74028345	['C', 'A']	56057	52396.15102419529	189.6076316592003	4.07407896039762e-05	0.0058627971597811	0.0069490361842054	0.994456	0.994456	chr16	74028345	0.0024144276023291	chr16:74028345:C:A
chr16:74029381	['G', 'T']	56057	36596.222715837925	104.67319949842276	-0.0005489317968318	0.0062447504713347	-0.0879029193162461	0.929954	0.929954	chr16	74029381	0.0315385332097769	chr16:74029381:G:T
chr16:74030261	['G', 'A']	56057	11121.992025262258	-93.0306737302858	-0.0154156589267327	0.0096809372899591	-1.592372563214681	0.111307	0.111307	chr16	74030261	0.9534775224058316	chr16:74030261:G:A
chr16:74035696	['G', 'A']	56057	4560.545754666477	73.29199541831366	0.0048607848766923	0.0146677782195351	0.3313920352448854	0.74035	0.74035	chr16	74035696	0.1305629192780441	chr16:74035696:G:A
chr16:74036757	['T', 'C']	56057	31759.965958965207	34.25023202166028	-0.0046874367486639	0.0065128466829611	-0.7197216481277282	0.471699	0.471699	chr16	74036757	0.3263350444558929	chr16:74036757:T:C
chr16:74037308	['G', 'A']	56057	11657.87168141593	26.344435499239005	-0.0008739400104241	0.0094955416417068	-0.0920368782951379	0.926669	0.926669	chr16	74037308	0.0330753652557063	chr16:74037308:G:A
chr16:74039733	['T', 'C']	56057	34900.22584616482	80.6895530693316	-0.0001337981144346	0.0062643546893211	-0.0213586428403759	0.98296	0.98296	chr16	74039733	0.0074641547342223	chr16:74039733:T:C
chr16:74040378	['C', 'T']	56057	6885.98271155596	-37.35916826314464	-0.0099033967838105	0.0119881058479749	-0.8261018804303776	0.40875	0.40875	chr16	74040378	0.3885422343316575	chr16:74040378:C:T
chr16:74040833	['C', 'T']	56057	14403.254546870348	-10.729653923536713	-0.0070656166422505	0.0090967096510764	-0.776722234001886	0.437326	0.437326	chr16	74040833	0.3591947021180613	chr16:74040833:C:T
chr16:74040995	['T', 'C']	56057	13227.651775200711	-14.355885779925728	-0.0061969790635094	0.0090013824941139	-0.6884474765472589	0.491174	0.491174	chr16	74040995	0.3087646303754041	chr16:74040995:T:C
chr16:74041073	['A', 'G']	56057	42837.40593441102	67.55639317763973	-0.0034802534472573	0.0059358824028507	-0.5863076811605838	0.557671	0.557671	chr16	74041073	0.2536219390971785	chr16:74041073:A:G
chr16:74041473	['A', 'C']	56057	15734.403428958822	-91.11151391319952	-0.01103629337958	0.0083668860623424	-1.3190443012307809	0.18716	0.18716	chr16	74041473	0.7277869634798574	chr16:74041473:A:C
chr16:74041557	['C', 'T']	56057	28618.61579773758	27.14951853435209	-0.0025664584202999	0.0066721362054266	-0.3846531817220024	0.700496	0.700496	chr16	74041557	0.1545943402966755	chr16:74041557:C:T
chr16:74041724	['C', 'A']	56057	28655.600681558662	33.580794023152066	-0.0022635200434718	0.0066690352686736	-0.3394074183569285	0.734304	0.734304	chr16	74041724	0.1341241060381391	chr16:74041724:C:A
chr16:74041804	['C', 'T']	56057	11961.853549319396	-15.995395724940243	-0.0050630607866342	0.0093953182494142	-0.5388918876643577	0.589964	0.589964	chr16	74041804	0.2291744884906621	chr16:74041804:C:T
chr16:74041815	['G', 'A']	56057	3459.061706150992	47.09694411358458	0.0105620746565752	0.0166449242506259	0.6345522813765923	0.525723	0.525723	chr16	74041815	0.2792430224973065	chr16:74041815:G:A
chr16:74042174	['C', 'T']	56057	13331.237815755674	-23.46720488491461	-0.0069533081970775	0.0089641519815837	-0.7756794185732899	0.437942	0.437942	chr16	74042174	0.3585834026188862	chr16:74042174:C:T
chr16:74042580	['A', 'G']	56057	15552.051761053424	-106.03873213986968	-0.0118816033995946	0.0084064698234046	-1.413387979638588	0.157547	0.157547	chr16	74042580	0.8025898622192761	chr16:74042580:A:G
chr16:74042705	['G', 'T']	56057	4892.054425047302	-37.27216307679	-0.0221430570499928	0.0141556679162586	-1.5642537802515304	0.117764	0.117764	chr16	74042705	0.9289874514065036	chr16:74042705:G:T
chr16:74042748	['T', 'G']	56057	29944.02513074052	24.564302856811167	-0.0020293733148184	0.0066135128127681	-0.3068525566171977	0.758957	0.758957	chr16	74042748	0.1197828291002169	chr16:74042748:T:G
chr16:74042818	['G', 'C']	56057	29814.55142438956	17.60513577349342	-0.0022992919807559	0.0066236034185925	-0.3471361184309222	0.72849	0.72849	chr16	74042818	0.1375764054240209	chr16:74042818:G:C
chr16:74043420	['T', 'C']	56057	15505.978996770107	-56.0339507189256	-0.0083649436671293	0.0084169479682414	-0.9938214776533866	0.320314	0.320314	chr16	74043420	0.4944240791636137	chr16:74043420:T:C
chr16:74043433	['G', 'A']	56057	75549.1294783043	64.39785896561096	-0.0100702945243685	0.0062354704485452	-1.6150015636298982	0.106316	0.106316	chr16	74043433	0.9734013715179836	chr16:74043433:G:A
chr16:74043836	['C', 'A']	56057	49874.23529201834	43.03956695800935	-0.0051364450511434	0.0058341051955728	-0.8804169412373997	0.378637	0.378637	chr16	74043836	0.4217769495093397	chr16:74043836:C:A
chr16:74043978	['TC', 'T']	56057	5599.998982996414	-19.19775190414064	-0.0041294656463505	0.0132004918601879	-0.312826649952707	0.754414	0.754414	chr16	74043978	0.1223902607978615	chr16:74043978:TC:T
chr16:74044036	['C', 'A']	56057	49920.81073219479	64.30025303058396	-0.0043732778244615	0.0058361238627455	-0.7493463002692633	0.453652	0.453652	chr16	74044036	0.343277170123307	chr16:74044036:C:A
chr16:74045220	['G', 'T']	56057	18814.71961666132	-7.021502358289692	-0.0076611852178877	0.0077315769639641	-0.990895551269241	0.321741	0.321741	chr16	74045220	0.4924935926908782	chr16:74045220:G:T
chr16:74045470	['T', 'C']	56057	27755.94165402801	21.316089272351984	0.0001350599069303	0.0067912331417968	0.0198873907154105	0.984133	0.984133	chr16	74045470	0.0069462051633026	chr16:74045470:T:C
chr16:74047427	['T', 'C']	56057	31175.673708627	-38.61634844347565	-0.0044393192219822	0.006519517765976	-0.6809275442349518	0.49592	0.49592	chr16	74047427	0.3045883766564828	chr16:74047427:T:C
chr16:74047873	['A', 'T']	56057	29914.00453231506	-5.0942546325404	-0.0026955702105782	0.0066103753461889	-0.4077786917398384	0.683438	0.683438	chr16	74047873	0.1653008775543691	chr16:74047873:A:T
chr16:74048175	['C', 'T']	56057	54709.68754906858	-82.84342730168898	-0.0110332487356781	0.0057943351984062	-1.9041440230646185	0.0568965	0.0568965	chr16	74048175	1.2449144484983945	chr16:74048175:C:T
chr16:74048727	['A', 'G']	56057	50389.68571122688	-61.378746266055565	-0.0092214460399542	0.0058396928796459	-1.5790977762024558	0.114319	0.114319	chr16	74048727	0.9418815831707372	chr16:74048727:A:G
chr16:74049127	['C', 'T']	56057	12139.082744594303	104.94120411925384	0.0113517825344834	0.0093289221723476	1.2168375215018843	0.223671	0.223671	chr16	74049127	0.6503903205811113	chr16:74049127:C:T
chr16:74050569	['C', 'G']	56057	57427.268886272	25.613770998309864	-0.0079249941456564	0.0058025812965002	-1.365770463299904	0.172017	0.172017	chr16	74050569	0.7644286307589713	chr16:74050569:C:G
chr16:74051427	['T', 'C']	56057	32688.997662592563	-12.642303316751924	-0.005466846718771	0.0064965123219353	-0.8415048641272237	0.400069	0.400069	chr16	74051427	0.3978650993346539	chr16:74051427:T:C
chr16:74051939	['A', 'G']	56057	32508.018291159577	-12.56434683323793	-0.0054424312621202	0.006505490816911	-0.8365904149726305	0.402826	0.402826	chr16	74051939	0.39488250611217	chr16:74051939:A:G
chr16:74051954	['A', 'G']	56057	51732.6885974304	18.380147887651024	-0.0060435791733776	0.0058131935201961	-1.0396315127616365	0.298516	0.298516	chr16	74051954	0.5250323863922772	chr16:74051954:A:G
chr16:74053915	['C', 'T']	56057	38637.09568507084	-204.56424376750127	-0.013221519288346	0.0060830878665091	-2.1734881327521203	0.0297478	0.0297478	chr16	74053915	1.5265451470174287	chr16:74053915:C:T
chr16:74054034	['T', 'C']	56057	32507.59805128753	231.39195697653813	0.0039926322740631	0.0063855269279604	0.6252627730032011	0.531801	0.531801	chr16	74054034	0.2742508503551972	chr16:74054034:T:C
chr16:74054192	['T', 'G']	56057	32532.285487411005	449.5890546459666	0.0091286731753621	0.0063533034840374	1.4368388348357228	0.150769	0.150769	chr16	74054192	0.8216879456873214	chr16:74054192:T:G
chr16:74054260	['G', 'T']	56057	94861.53786865064	269.1629173822121	-0.0023679646986941	0.0079830475264841	-0.2966241514707677	0.766755	0.766755	chr16	74054260	0.1153433833072253	chr16:74054260:G:T
chr16:74054574	['A', 'G']	56057	17332.164317573595	60.31450698770821	0.0078940289380692	0.008028236167671	0.9832830989523904	0.325472	0.325472	chr16	74054574	0.4874863673678157	chr16:74054574:A:G
chr16:74055586	['C', 'T']	56057	88799.08859946475	116.3868876400381	-0.0030075604898581	0.0071607222000755	-0.420007983248736	0.674481	0.674481	chr16	74055586	0.1710302798117626	chr16:74055586:C:T
chr16:74056661	['A', 'G']	56057	106814.81093568816	399.9338049874359	0.0066679001878302	0.0136349521866417	0.4890299647961236	0.624822	0.624822	chr16	74056661	0.2042436873407542	chr16:74056661:A:G
chr16:74057162	['G', 'A']	56057	17133.916955079032	178.26606463075743	0.001341488915744	0.0080678969743707	0.1662749189789603	0.867941	0.867941	chr16	74057162	0.0615097958434531	chr16:74057162:G:A
chr16:74057221	['A', 'C']	56057	71467.09960216223	83.67554577424943	-0.0064123844262144	0.0060302000463862	-1.063378391577103	0.287615	0.287615	chr16	74057221	0.5411884679158858	chr16:74057221:A:C
chr16:74058269	['G', 'A']	56057	14229.269178619854	62.87684222364823	0.0124097607873534	0.0087473662573938	1.4186853988037669	0.155996	0.155996	chr16	74058269	0.8068865375442532	chr16:74058269:G:A
chr16:74059592	['G', 'A']	56057	26215.14416729115	66.5324745096221	-0.0018211548969513	0.0068301634929772	-0.2666341587319036	0.789752	0.789752	chr16	74059592	0.1025092655964582	chr16:74059592:G:A
chr16:74062047	['C', 'G']	56057	13202.590729043995	56.139441381934965	-0.003002584244825	0.0089728710866269	-0.3346291522342352	0.737906	0.737906	chr16	74062047	0.1319989583414595	chr16:74062047:C:G
chr16:74062742	['G', 'A']	56057	17194.987634715584	197.230612918027	0.0024235815907033	0.0080606479681872	0.3006683333980604	0.763669	0.763669	chr16	74062742	0.1170948385740322	chr16:74062742:G:A
chr16:74064254	['AG', 'A']	56057	3286.0	111.39117897387048	0.0213929241944204	0.0172492239300215	1.2402253157133063	0.214897	0.214897	chr16	74064254	0.6677696472937587	chr16:74064254:AG:A
chr16:74064631	['A', 'T']	56057	38904.85816235504	164.33645210980424	-0.001214989806618	0.0060772656730912	-0.1999237604499956	0.841541	0.841541	chr16	74064631	0.0749247202823418	chr16:74064631:A:T
chr16:74065075	['G', 'A']	56057	93159.29493835752	291.64734149264683	0.0022446718923067	0.007736033296707	0.2901579926319895	0.771696	0.771696	chr16	74065075	0.1125537508611384	chr16:74065075:G:A
chr16:74065691	['G', 'A']	56057	93693.69980374664	356.2668787313487	0.0048940919759651	0.0078118672511305	0.6264945138765416	0.530993	0.530993	chr16	74065691	0.2749112041189293	chr16:74065691:G:A
chr16:74065704	['T', 'C']	56057	3333.356782216196	92.79949692535055	0.0131832531042159	0.0171767058717126	0.7675076468490235	0.442783	0.442783	chr16	74065704	0.3538090615691061	chr16:74065704:T:C
chr16:74065865	['AAATAG', 'A']	56057	12980.620927743084	46.56144731283701	-0.0028135749047617	0.0090350555880074	-0.3114064852568597	0.755493	0.755493	chr16	74065865	0.1217695552501141	chr16:74065865:AAATAG:A
chr16:74066932	['A', 'T']	56057	74424.29357716325	81.21028046242526	-0.0075419018569231	0.0061590634836396	-1.2245208832408916	0.220761	0.220761	chr16	74066932	0.6560776473414258	chr16:74066932:A:T
chr16:74067569	['T', 'A']	56057	12963.312523417844	39.36839599561589	-0.0032235853660115	0.0090403169191069	-0.3565788008159729	0.721408	0.721408	chr16	74067569	0.1418190459148127	chr16:74067569:T:A
chr16:74069089	['G', 'A']	56057	93652.37729722013	356.0531033967131	0.0045185775253949	0.0078047414117564	0.5789528809485583	0.562623	0.562623	chr16	74069089	0.2497825178712965	chr16:74069089:G:A
chr16:74070318	['C', 'T']	56057	93654.01207763942	354.8936382900704	0.0045832473225283	0.0078033339132893	0.5873447648732417	0.556975	0.556975	chr16	74070318	0.2541642978347307	chr16:74070318:C:T
chr16:74070646	['T', 'C']	56057	21864.730312221232	149.49156974944415	0.0084213463194323	0.0073272629777071	1.1493167837777751	0.25043	0.25043	chr16	74070646	0.6013136464918072	chr16:74070646:T:C
chr16:74072669	['G', 'C']	56057	71647.22491034631	162.69648222990466	-0.0040830776958198	0.0060270851595634	-0.6774547874673843	0.49812	0.49812	chr16	74072669	0.3026660205738557	chr16:74072669:G:C
chr16:74073302	['A', 'G']	56057	22195.620470722908	194.5061824253152	0.010383372641729	0.0072973439573072	1.422897523054487	0.154771	0.154771	chr16	74073302	0.8103104113523748	chr16:74073302:A:G
chr16:74073323	['C', 'T']	56057	17712.10755834702	1.8817998832487328	0.0052479763351328	0.0079431324902786	0.6606935414404407	0.508812	0.508812	chr16	74073323	0.2934426546860437	chr16:74073323:C:T
chr16:74074995	['G', 'A']	56057	93603.35831147748	341.455168365488	0.0037387544883081	0.0077999197536979	0.4793324298670651	0.631704	0.631704	chr16	74074995	0.1994863731097041	chr16:74074995:G:A
chr16:74075792	['A', 'G']	56057	22430.20171650845	261.5024284841664	0.0143179908202317	0.0072511675361704	1.9745773006637024	0.048321	0.048321	chr16	74075792	1.3158640865974374	chr16:74075792:A:G
chr16:74075795	['G', 'A']	56057	21686.48178347132	178.21554079868187	0.0111183595528651	0.0073290471328096	1.5170266136087505	0.129266	0.129266	chr16	74075795	0.8885156897686304	chr16:74075795:G:A
chr16:74075925	['T', 'C']	56057	106698.51696638836	394.2994782608845	0.0065415514549374	0.0134976759645936	0.4846427986637774	0.627932	0.627932	chr16	74075925	0.2020873843261039	chr16:74075925:T:C
chr16:74076026	['C', 'A']	56057	70813.9487348774	73.64430933907208	-0.0074224861160629	0.0060080563095551	-1.235422195404238	0.216679	0.216679	chr16	74076026	0.6641831774021879	chr16:74076026:C:A
chr16:74077473	['C', 'T']	56057	17770.85312589209	27.22519583684622	0.0062601723254417	0.0079350515566607	0.7889264840613369	0.430158	0.430158	chr16	74077473	0.366371995758627	chr16:74077473:C:T
chr16:74077540	['T', 'C']	56057	3286.2931206736603	79.41355169970504	0.01056610687902	0.0172921478656943	0.611034959976371	0.541179	0.541179	chr16	74077540	0.2666590641828186	chr16:74077540:T:C
chr16:74077710	['T', 'C']	56057	2036.0726429399697	23.891895073432195	0.0006068832898525	0.0216653787760948	0.0280116630373529	0.977653	0.977653	chr16	74077710	0.0098152627238404	chr16:74077710:T:C
chr16:74078196	['A', 'T']	56057	18504.64083212903	54.27689275363424	0.0073321318013963	0.0078082172554575	0.9390276373613308	0.347721	0.347721	chr16	74078196	0.4587690800710825	chr16:74078196:A:T
chr16:74078487	['C', 'T']	56057	3291.1761337281905	84.24276236770979	0.012392768782172	0.0172494151738803	0.7184457361161801	0.472485	0.472485	chr16	74078487	0.3256119744999758	chr16:74078487:C:T
chr16:74080626	['T', 'A']	56057	3342.4770111866405	90.31023613406586	0.0133200927839117	0.0171556626854868	0.7764254303729177	0.437501	0.437501	chr16	74080626	0.3590209499697009	chr16:74080626:T:A
chr16:74080663	['A', 'G']	56057	75295.60952363956	289.17392960195855	-0.0017962467952944	0.0061740410959047	-0.290935348079543	0.771102	0.771102	chr16	74080663	0.1128881704481452	chr16:74080663:A:G
chr16:74082256	['G', 'C']	56057	94138.92911980012	353.3014959145572	0.0036621403595566	0.0078938156007305	0.4639252479140403	0.642703	0.642703	chr16	74082256	0.1919896728912105	chr16:74082256:G:C
chr16:74082389	['T', 'C']	56057	93690.16176654556	279.3836915815089	-0.000302529892694	0.0078614370589025	-0.0384827723515877	0.969303	0.969303	chr16	74082389	0.0135404431159592	chr16:74082389:T:C
chr16:74082828	['A', 'G']	56057	75074.42802590958	236.64114545078667	-0.0039810976422071	0.0061677105038944	-0.6454741414489852	0.518623	0.518623	chr16	74082828	0.2851482269581282	chr16:74082828:A:G
chr16:74084119	['C', 'G']	56057	93608.3590251387	328.15452358757284	0.0033790881364206	0.0077839188234071	0.4341114306407371	0.664209	0.664209	chr16	74084119	0.1776952440284254	chr16:74084119:C:G
chr16:74084269	['G', 'A']	56057	93777.05598772482	349.9328674073822	0.0043304199877691	0.0078115447464863	0.5543615415781858	0.579334	0.579334	chr16	74084269	0.2370709828438018	chr16:74084269:G:A
chr16:74085913	['C', 'T']	56057	9993.426180663348	-58.76152231387636	-0.0086178404904354	0.0101360729738378	-0.8502149217629845	0.395209	0.395209	chr16	74085913	0.4031731738874676	chr16:74085913:C:T
chr16:74086078	['C', 'T']	56057	93706.02972293092	313.44243824203863	0.0022317480610364	0.0078053569481578	0.2859251762423412	0.774936	0.774936	chr16	74086078	0.110734163293126	chr16:74086078:C:T
chr16:74086761	['A', 'G']	56057	93820.53422845204	314.9675061406003	0.0021572002557929	0.007836599890767	0.2752724760561664	0.783108	0.783108	chr16	74086761	0.1061783393857374	chr16:74086761:A:G
chr16:74087895	['A', 'T']	56057	18310.306549158835	59.87298060176944	0.0072983659381854	0.0078296342536144	0.93214647093077	0.351265	0.351265	chr16	74087895	0.4543651210992918	chr16:74087895:A:T
chr16:74088099	['C', 'A']	56057	93634.36273617728	313.7748772527956	0.0023015868851608	0.0077931195264577	0.2953357609038283	0.767738	0.767738	chr16	74088099	0.114786962998878	chr16:74088099:C:A
chr16:74088181	['T', 'C']	56057	3684.197167017519	110.51392045859323	0.0138324806718724	0.0163905303708066	0.8439312431591357	0.398711	0.398711	chr16	74088181	0.3993417824630108	chr16:74088181:T:C
chr16:74088870	['T', 'A']	56057	93991.03011381882	342.0728503975741	0.0029484522120127	0.0078673168542627	0.3747722719995903	0.707831	0.707831	chr16	74088870	0.1500704210230014	chr16:74088870:T:A
chr16:74089126	['G', 'A']	56057	93974.38203810748	339.941299370183	0.0028510774323327	0.0078648529168849	0.3625086778434055	0.716973	0.716973	chr16	74089126	0.1444971988256426	chr16:74089126:G:A
chr16:74089211	['A', 'G']	56057	72185.19276484867	189.44888917854985	-0.0042908383437051	0.0060412525910783	-0.7102564044485999	0.477548	0.477548	chr16	74089211	0.3209829694468575	chr16:74089211:A:G
chr16:74089495	['A', 'G']	56057	18038.82691552764	42.5833973100272	0.0069867968869702	0.0078841286959295	0.8861850378694839	0.375522	0.375522	chr16	74089495	0.4253646147218067	chr16:74089495:A:G
chr16:74089815	['G', 'A']	56057	93692.67138218923	335.11125801942785	0.0036749666095995	0.0078048886575316	0.4708544568477892	0.637747	0.637747	chr16	74089815	0.1953515756605638	chr16:74089815:G:A
chr16:74090457	['C', 'T']	56057	17783.855213388524	61.50772799706337	0.0084816861750937	0.0079333408047626	1.069119099232684	0.285021	0.285021	chr16	74090457	0.545123140524368	chr16:74090457:C:T
chr16:74090596	['G', 'A']	56057	21751.552102474445	220.0019637562812	0.0122420889084107	0.0073334965418924	1.669338607917521	0.0950559	0.0950559	chr16	74090596	1.0220209218503944	chr16:74090596:G:A
chr16:74090978	['G', 'A']	56057	93125.61266437096	344.53351391136306	0.0044005599907767	0.0077148898240767	0.5703982935755432	0.56841	0.56841	chr16	74090978	0.2453382901629066	chr16:74090978:G:A
chr16:74091011	['A', 'G']	56057	72289.34352806825	181.71150482993767	-0.0039682185710102	0.0060480517217354	-0.6561151844567281	0.511753	0.511753	chr16	74091011	0.2909396027355557	chr16:74091011:A:G
chr16:74091030	['T', 'A']	56057	72278.60439266343	178.93807652183165	-0.0040231325853818	0.0060475358686623	-0.6652515458782605	0.505892	0.505892	chr16	74091030	0.2959421883189009	chr16:74091030:T:A
chr16:74091545	['C', 'T']	56057	106740.61657716804	401.2188921407136	0.0064945949403131	0.0135368849989339	0.4797702677406669	0.631393	0.631393	chr16	74091545	0.1997002372651908	chr16:74091545:C:T
chr16:74091909	['A', 'G']	56057	18690.667380327926	132.404648540177	0.0115697988550635	0.0077805966312737	1.4870066401539583	0.137019	0.137019	chr16	74091909	0.8632192063982053	chr16:74091909:A:G
chr16:74091932	['C', 'T']	56057	19203.39798394291	173.23324488975817	0.0127636986917103	0.0077119647270193	1.6550514873326625	0.0979197	0.0979197	chr16	74091932	1.009129925759627	chr16:74091932:C:T
chr16:74092061	['T', 'C']	56057	3363.119989296227	89.5486947619217	0.0111863440130477	0.0170904290687684	0.6545385120546805	0.512768	0.512768	chr16	74092061	0.2900790853945741	chr16:74092061:T:C
chr16:74092236	['G', 'A']	56057	22553.01161421537	241.06121399170465	0.0120586236127701	0.0072492680093353	1.6634263759101475	0.0962327	0.0962327	chr16	74092236	1.016677329038564	chr16:74092236:G:A
chr16:74092380	['C', 'G']	56057	71989.84225739111	141.82939755571803	-0.0053033731322423	0.0060460000206633	-0.8771705448423883	0.380398	0.380398	chr16	74092380	0.4197617750975236	chr16:74092380:C:G
chr16:74092427	['G', 'A']	56057	21448.591453296453	229.80782552317737	0.0122579867126364	0.0073814375903655	1.6606503221860087	0.0967893	0.0967893	chr16	74092427	1.014172651036707	chr16:74092427:G:A
chr16:74092453	['T', 'G']	56057	94014.06269290468	342.8921547431451	0.0029192957238055	0.0078703500646626	0.3709232371902978	0.710696	0.710696	chr16	74092453	0.1483161288840341	chr16:74092453:T:G
chr16:74092518	['A', 'G']	56057	18734.67628376691	104.99295589865912	0.0100789184285811	0.0077768571970816	1.2960143375608628	0.194976	0.194976	chr16	74092518	0.7100188435556248	chr16:74092518:A:G
chr16:74093384	['C', 'T']	56057	21437.82429032776	202.6768104369025	0.0110872939660586	0.0073844072500863	1.5014467093386534	0.133246	0.133246	chr16	74093384	0.8753458194796423	chr16:74093384:C:T
chr16:74093872	['A', 'G']	56057	4578.205104408355	-0.1602901959742745	-0.0037077471739491	0.0146069737626407	-0.2538340407944151	0.799625	0.799625	chr16	74093872	0.0971136362743809	chr16:74093872:A:G
chr16:74094290	['T', 'C']	56057	24362.822944734915	56.07152752803706	-0.0036398496643923	0.0070511368979684	-0.5162074878224316	0.605712	0.605712	chr16	74094290	0.2177338222717178	chr16:74094290:T:C
chr16:74094998	['A', 'C']	56057	106218.15859337364	335.4322320404841	-0.0037554075088513	0.0129915134075645	-0.2890662073800163	0.772532	0.772532	chr16	74094998	0.1120835220835992	chr16:74094998:A:C
chr16:74095021	['G', 'T']	56057	20998.24422318577	33.33475778761437	-0.0032517528558227	0.0074668255310956	-0.4354933488509655	0.663206	0.663206	chr16	74095021	0.1783515533939948	chr16:74095021:G:T
chr16:74095267	['C', 'G']	56057	21574.77641935426	15.097693525930868	-0.0044079180714746	0.0073944167487495	-0.5961143686173896	0.551101	0.551101	chr16	74095267	0.258768800925014	chr16:74095267:C:G
chr16:74095622	['T', 'A']	56057	21103.388167285186	11.990485051154142	-0.0046992631634563	0.0074494391374978	-0.6308210694415755	0.52816	0.52816	chr16	74095622	0.2772344930137637	chr16:74095622:T:A
chr16:74095665	['A', 'G']	56057	26460.08031476393	18.01494339141208	-0.0065867196733525	0.0068115588381432	-0.9669915257089609	0.333552	0.333552	chr16	74095665	0.4768364509449619	chr16:74095665:A:G
chr16:74096023	['C', 'A']	56057	2954.7906570072446	-32.228083326728154	-0.0171865150236627	0.0180155784574992	-0.9539807486175154	0.340098	0.340098	chr16	74096023	0.4683959219970566	chr16:74096023:C:A
chr16:74096454	['G', 'A']	56057	2557.505569041841	-5.185376762140596	-0.0144447745331981	0.0193599082469179	-0.7461179231310522	0.455599	0.455599	chr16	74096454	0.3414172378303353	chr16:74096454:G:A
chr16:74096620	['A', 'G']	56057	106248.47682509095	347.5995574353036	-0.0023940461424274	0.0130135533051544	-0.1839656000393964	0.854041	0.854041	chr16	74096620	0.0685212796080177	chr16:74096620:A:G
chr16:74096687	['A', 'C']	56057	24963.484869043565	10.61433587120841	-0.0066878751989867	0.0069856716361628	-0.9573703929004508	0.338384	0.338384	chr16	74096687	0.470590180136524	chr16:74096687:A:C
chr16:74096706	['G', 'C']	56057	78065.06682845877	201.3875478688304	0.0008298829649526	0.0063589626509656	0.1305060291282898	0.896167	0.896167	chr16	74096706	0.0476110523687148	chr16:74096706:G:C
chr16:74097029	['G', 'A']	56057	20861.4885911548	23.911538425121755	-0.0032884911023865	0.0074821124000369	-0.439513726413718	0.660291	0.660291	chr16	74097029	0.1802646222741275	chr16:74097029:G:A
chr16:74097086	['A', 'C']	56057	78505.40502444419	197.37868706828527	9.660996557213245e-05	0.0063781319357334	0.0151470628932706	0.987915	0.987915	chr16	74097086	0.0052804204113567	chr16:74097086:A:C
chr16:74097336	['A', 'G']	56057	24607.63385131398	18.101921681568392	-0.0057952843462985	0.007024116146155	-0.825055313111647	0.409344	0.409344	chr16	74097336	0.3879115709419157	chr16:74097336:A:G
chr16:74098562	['G', 'C']	56057	7523.805302313964	-192.0933631529145	-0.0114309204556041	0.0118272750935815	-0.9664880849695924	0.333804	0.333804	chr16	74098562	0.4765084634401178	chr16:74098562:G:C
chr16:74099196	['T', 'C']	56057	2443.34869489197	-25.63380855587771	-0.0191777404623858	0.0198247655477121	-0.9673627875311258	0.333367	0.333367	chr16	74099196	0.4770773931919601	chr16:74099196:T:C
chr16:74100412	['G', 'A']	56057	105492.88188597118	313.34808835174886	-0.0035223073124605	0.0123437382699622	-0.2853517496423141	0.775376	0.775376	chr16	74100412	0.1104876457183821	chr16:74100412:G:A
chr16:74102845	['G', 'T']	56057	102414.44272766204	416.0284752497109	0.0100282409557789	0.0102673670420043	0.9767100868950008	0.328717	0.328717	chr16	74102845	0.4831778352695211	chr16:74102845:G:T
chr16:74103148	['T', 'C']	56057	107028.81857104629	432.37599752584	0.0095867718020562	0.0138990294005926	0.689743976054006	0.490358	0.490358	chr16	74103148	0.3094867349606384	chr16:74103148:T:C
chr16:74104297	['G', 'A']	56057	106931.53775066008	436.28511637432666	0.011295706460326	0.0137686857834759	0.8203910407979679	0.411997	0.411997	chr16	74104297	0.3851059463168393	chr16:74104297:G:A
chr16:74105001	['G', 'A']	56057	56244.28063530625	20.47004956996757	-0.0069956032312648	0.0058301358571788	-1.1999039821089268	0.230182	0.230182	chr16	74105001	0.6379286407684286	chr16:74105001:G:A
chr16:74105973	['T', 'C']	56057	107093.70061745009	429.2244954330386	0.0093027402319341	0.0140350188118303	0.6628234957613824	0.507446	0.507446	chr16	74105973	0.2946101665178011	chr16:74105973:T:C
chr16:74106530	['C', 'T']	56057	106935.9076280862	433.9890063853077	0.0109195780039143	0.013772683437319	0.7928431705854921	0.427873	0.427873	chr16	74106530	0.3686851178651534	chr16:74106530:C:T
chr16:74106612	['G', 'A']	56057	102315.82521050378	430.2147069775247	0.0123688363794145	0.0102273513945237	1.20938803237341	0.226519	0.226519	chr16	74106612	0.6448953642953784	chr16:74106612:G:A
chr16:74107085	['C', 'CT']	56057	107028.90928714145	431.1426184484442	0.0094518348066035	0.013898939266608	0.6800400106295481	0.496482	0.496482	chr16	74107085	0.3040964922690653	chr16:74107085:C:CT
chr16:74107369	['C', 'T']	56057	106933.53792906586	437.4824977334068	0.0115809432417152	0.0137707827098368	0.8409793027554343	0.400363	0.400363	chr16	74107369	0.3975460651545575	chr16:74107369:C:T
chr16:74107863	['A', 'G']	56057	10062.025897303183	220.51959502708928	0.0190623108755884	0.0101845497074762	1.8716891196078365	0.0612548	0.0612548	chr16	74107863	1.2128598737906204	chr16:74107863:A:G
chr16:74108422	['T', 'A']	56057	96999.8430302057	248.51955050418672	-0.0067851608592343	0.008524433555444	-0.7959661853310055	0.426055	0.426055	chr16	74108422	0.370534333632755	chr16:74108422:T:A
chr16:74108630	['T', 'C']	56057	9930.771548878622	190.64920539275704	0.0162329350841461	0.0102353153936377	1.5859731195226776	0.112751	0.112751	chr16	74108630	0.9478795976313232	chr16:74108630:T:C
chr16:74111744	['G', 'C']	56057	33941.465911527266	147.66779255559746	0.0036631222995365	0.0064234929209078	0.5702695316458465	0.568497	0.568497	chr16	74111744	0.2452718227737545	chr16:74111744:G:C
chr16:74111748	['G', 'A']	56057	11925.231456338446	263.2188483375666	0.0194815941066583	0.0094030090155979	2.0718467965245764	0.0382843	0.0382843	chr16	74111748	1.416979289249593	chr16:74111748:G:A
chr16:74112680	['C', 'T']	56057	33661.61760768283	158.1246108731476	0.0044776371110345	0.0064389785026213	0.6953955676683287	0.48681	0.48681	chr16	74112680	0.3126405091186107	chr16:74112680:C:T
chr16:74112871	['C', 'A']	56057	68554.68186522949	255.0118314431953	0.000311541768717	0.0060061662938147	0.0518703201804259	0.958632	0.958632	chr16	74112871	0.0183480779611054	chr16:74112871:C:A
chr16:74112900	['C', 'A']	56057	11805.26356354035	266.9924614806599	0.020648663921076	0.0094324595775883	2.1891070670620727	0.0285932	0.0285932	chr16	74112900	1.5437372379762933	chr16:74112900:C:A
chr16:74113458	['C', 'A']	56057	106707.0	421.5537502013328	0.0086055787297459	0.0134882828651098	0.6380040228846338	0.523474	0.523474	chr16	74113458	0.2811048840652589	chr16:74113458:C:A
chr16:74114266	['T', 'G']	56057	106793.71527455666	412.917621705343	0.0054946900020685	0.0135984340494099	0.4040678494379261	0.686164	0.686164	chr16	74114266	0.163572071198937	chr16:74114266:T:G
chr16:74115033	['G', 'A']	56057	49270.18395132221	-142.594603192707	-0.0118713561450627	0.0058836143019159	-2.017697887027885	0.0436275	0.0436275	chr16	74115033	1.3602396728099322	chr16:74115033:G:A
chr16:74115142	['G', 'A']	56057	4623.329902056983	25.035692122655515	-0.0090317007238391	0.0144939300592267	-0.6231367673869521	0.533197	0.533197	chr16	74115142	0.2731123027823925	chr16:74115142:G:A
chr16:74115175	['A', 'G']	56057	102039.46084133156	392.50886043150246	0.00879553384215	0.0100921872664408	0.8715190879778372	0.383475	0.383475	chr16	74115175	0.4162629438817629	chr16:74115175:A:G
chr16:74116221	['GAATT', 'G']	56057	106778.52410261898	412.4228728071333	0.0055958992139015	0.0135803510873687	0.4120585084951414	0.680298	0.680298	chr16	74116221	0.1673008058147385	chr16:74116221:GAATT:G
chr16:74116584	['T', 'C']	56057	106795.43073272554	408.79956059549545	0.0047468150300231	0.0135992479970707	0.3490498173903149	0.727053	0.727053	chr16	74116584	0.1384339292117146	chr16:74116584:T:C
chr16:74116684	['G', 'A']	56057	106787.8099723486	404.1655947242477	0.0039174025116026	0.013590732176066	0.2882407261693661	0.773164	0.773164	chr16	74116684	0.1117283757574672	chr16:74116684:G:A
chr16:74117011	['A', 'T']	56057	106796.52570827088	410.12490080487294	0.0049260246753333	0.0136003468606347	0.3621984590401422	0.717205	0.717205	chr16	74117011	0.1443566914120853	chr16:74117011:A:T
chr16:74117274	['C', 'G']	56057	106797.81032914102	410.0195009278342	0.0048981425268176	0.0136013527766621	0.360121717835459	0.718757	0.718757	chr16	74117274	0.1434179126723031	chr16:74117274:C:G
chr16:74117837	['A', 'G']	56057	106724.80772455625	420.433228794215	0.008039018069411	0.0135096840848235	0.5950559627402325	0.551808	0.551808	chr16	74117837	0.2582120074982435	chr16:74117837:A:G
chr16:74117874	['T', 'C']	56057	17653.464118759588	432.994632548401	0.0263049925928887	0.0079221795599939	3.320423678065288	0.000899383	0.000899383	chr16	74117874	3.0460553256584126	chr16:74117874:T:C
chr16:74118565	['C', 'T']	56057	106618.90197302698	415.9144395803762	0.0080801762439875	0.013388038424603	0.6035369773916023	0.546154	0.546154	chr16	74118565	0.2626848812513049	chr16:74118565:C:T
chr16:74118674	['A', 'G']	56057	106795.525619068	414.7827154097317	0.0059057334342734	0.0135991390417041	0.4342725974168304	0.664092	0.664092	chr16	74118674	0.1777717514684019	chr16:74118674:A:G
chr16:74119235	['G', 'A']	56057	106785.52472703916	407.3236802381063	0.0046025564262719	0.0135886590714563	0.3387057105538696	0.734833	0.734833	chr16	74119235	0.1338113485609864	chr16:74119235:G:A
chr16:74120465	['C', 'T']	56057	32404.98336842856	99.1102283902406	0.0022437908139088	0.0065123092381939	0.3445461098114362	0.730437	0.730437	chr16	74120465	0.1364172358997682	chr16:74120465:C:T
chr16:74120576	['T', 'G']	56057	37224.64049815333	134.63291606437835	0.0009214255490801	0.0062422545975971	0.1476110169288625	0.88265	0.88265	chr16	74120576	0.0542114744539292	chr16:74120576:T:G
chr16:74121264	['G', 'T']	56057	107215.82524306484	391.0096019248763	0.0020706470903825	0.0141364800639483	0.1464754366727579	0.883547	0.883547	chr16	74121264	0.0537703433867144	chr16:74121264:G:T
chr16:74121279	['C', 'A']	56057	106686.32223015164	389.8032333142916	0.0011829967598794	0.013464707172245	0.0878590781623483	0.929989	0.929989	chr16	74121279	0.0315221882928967	chr16:74121279:C:A
chr16:74121824	['C', 'T']	56057	11138.192164278962	254.2634375006264	0.021719626597676	0.0096804382041642	2.243661509902814	0.0248581	0.0248581	chr16	74121824	1.6045320692201128	chr16:74121824:C:T
chr16:74122499	['A', 'G']	56057	95417.61722778284	137.95395681666264	-0.0137871567455651	0.0081670766465205	-1.6881385276871403	0.0913902	0.0913902	chr16	74122499	1.0391003722542416	chr16:74122499:A:G
chr16:74122661	['T', 'C']	56057	107309.65718159598	388.7754218392646	0.001446667420884	0.0142681217618988	0.1013915808279132	0.91924	0.91924	chr16	74122661	0.0365710859284407	chr16:74122661:T:C
chr16:74122840	['C', 'T']	56057	106597.50795689716	403.6150493945531	0.0060496412552587	0.0133618539590228	0.452754630742962	0.650727	0.650727	chr16	74122840	0.1866011731220823	chr16:74122840:C:T
chr16:74123016	['T', 'C']	56057	11253.011134506263	38.49380878742527	0.0106052956025298	0.0098218503958494	1.0797655406166091	0.280251	0.280251	chr16	74123016	0.5524528290676652	chr16:74123016:T:C
chr16:74123873	['T', 'A']	56057	106779.7145252792	392.4145547443354	0.0024075437178629	0.0135779243998978	0.1773130890227298	0.859263	0.859263	chr16	74123873	0.0658738885936396	chr16:74123873:T:A
chr16:74124550	['C', 'T']	56057	106865.8127553296	412.1415125659562	0.0061280225900498	0.0136760211000713	0.44808519562886	0.654093	0.654093	chr16	74124550	0.1843604985941321	chr16:74124550:C:T
chr16:74125195	['AC', 'A']	56057	78374.77751806585	6.394314339727947	-0.017822772560422	0.0063202705137411	-2.8199382481609008	0.00480497	0.00480497	chr16	74125195	2.3183093195199165	chr16:74125195:AC:A
chr16:74125248	['T', 'C']	56057	11212.600171278704	103.43280776818284	0.0041846572701433	0.0097645593950038	0.4285556675792767	0.668248	0.668248	chr16	74125248	0.1750623323697994	chr16:74125248:T:C
chr16:74125594	['G', 'A']	56057	106698.0	413.5774566380285	0.0076506101312866	0.0134744422290575	0.5677867774584532	0.570182	0.570182	chr16	74125594	0.2439864969951043	chr16:74125594:G:A
chr16:74125627	['G', 'A']	56057	9654.861164632845	55.91773022097047	-0.0004420469653774	0.0102840488598504	-0.0429837480744754	0.965715	0.965715	chr16	74125627	0.0151510228490104	chr16:74125627:G:A
chr16:74125708	['A', 'G']	56057	4569.326048561183	0.4808575602673853	-0.0145830730002442	0.0145732584145118	-1.00067346542916	0.316989	0.316989	chr16	74125708	0.4989558081992475	chr16:74125708:A:G
chr16:74126062	['T', 'C']	56057	106700.80686825438	415.4305871607203	0.0078713943764732	0.0134775362156092	0.5840380801467911	0.559197	0.559197	chr16	74126062	0.2524351671746435	chr16:74126062:T:C
chr16:74126573	['G', 'A']	56057	106730.61586355772	387.048649699718	0.0011516283184024	0.0135104210548282	0.0852400020494494	0.932071	0.932071	chr16	74126573	0.0305510042406869	chr16:74126573:G:A
chr16:74126871	['C', 'T']	56057	106764.08708226217	400.5240304493181	0.0038576557124618	0.0135632355143072	0.2844200197211474	0.77609	0.77609	chr16	74126871	0.110087912457105	chr16:74126871:C:T
chr16:74126978	['C', 'G']	56057	106685.54544643011	397.6494530203903	0.004938879214967	0.0134751164173486	0.366518482067322	0.71398	0.71398	chr16	74126978	0.1463139535057464	chr16:74126978:C:G
chr16:74127764	['C', 'A']	56057	106734.8889265638	400.8929921289039	0.0052013940258545	0.0135127391158121	0.3849252162182346	0.700294	0.700294	chr16	74127764	0.1547195945973951	chr16:74127764:C:A
chr16:74128652	['C', 'T']	56057	106667.90284715284	395.77176137493313	0.0046468080692177	0.0134499525957338	0.3454888064580737	0.729728	0.729728	chr16	74128652	0.1368389893479996	chr16:74128652:C:T
chr16:74129482	['A', 'C']	56057	38923.24244318999	182.2405152413256	0.0024144745348383	0.0061625466162723	0.3917981777959858	0.695209	0.695209	chr16	74129482	0.1578846142564026	chr16:74129482:A:C
chr16:74130554	['G', 'T']	56057	83051.0755791127	87.92507804834852	-0.0156048218148046	0.0066166623527924	-2.3584128950178203	0.0183567	0.0183567	chr16	74130554	1.7362053896164666	chr16:74130554:G:T
chr16:74131333	['C', 'T']	56057	26164.067625437165	107.42757004998889	-0.0050019466475711	0.0068907081114281	-0.7258973340164289	0.467905	0.467905	chr16	74131333	0.3298423139426618	chr16:74131333:C:T
chr16:74131694	['C', 'T']	56057	26331.98551034976	123.70876009039937	-0.0043628314183875	0.0068834484317222	-0.633814789442092	0.526204	0.526204	chr16	74131694	0.278845854898501	chr16:74131694:C:T
chr16:74132839	['C', 'T']	56057	80707.71666904577	89.53314961327898	-0.016212066148839	0.0064657881409913	-2.507361174743584	0.0121664	0.0121664	chr16	74132839	1.914837909150669	chr16:74132839:C:T
chr16:74133092	['T', 'C']	56057	56636.07231043712	-31.09536560796949	-0.0084121177642809	0.0058213315235299	-1.4450504545702232	0.148449	0.148449	chr16	74133092	0.8284227236047819	chr16:74133092:T:C
chr16:74133097	['T', 'C']	56057	34232.549435255074	171.50271711856183	0.0049273316958161	0.0063879640289967	0.7713461868992431	0.440505	0.440505	chr16	74133097	0.356049157717119	chr16:74133097:T:C
chr16:74133346	['C', 'G']	56057	107402.66381817208	400.6818439424732	0.0048626630382081	0.0144029034372134	0.3376168603369405	0.735653	0.735653	chr16	74133346	0.1333269896319331	chr16:74133346:C:G
chr16:74133679	['G', 'A']	56057	32291.032274754674	102.27422392016368	0.0021465456931099	0.0065297812470351	0.3287316392236884	0.74236	0.74236	chr16	74133679	0.1293854369067626	chr16:74133679:G:A
chr16:74133695	['C', 'A']	56057	56651.21200278385	-21.667826424039987	-0.0082332456212595	0.0058210082774945	-1.4144019779341823	0.157249	0.157249	chr16	74133695	0.803412107700581	chr16:74133695:C:A
chr16:74133912	['C', 'T']	56057	4511.563371989295	-3.3150419588775653	-0.0149036723261548	0.0146652327801271	-1.0162588313191232	0.309511	0.309511	chr16	74133912	0.5093239115730763	chr16:74133912:C:T
chr16:74134026	['G', 'T']	56057	4520.564495985727	-6.205948022462732	-0.0155487099280588	0.0146499700344388	-1.0613475584937877	0.288537	0.288537	chr16	74134026	0.5397984880004367	chr16:74134026:G:T
chr16:74134431	['A', 'C']	56057	91424.88039618096	100.84210767642035	-0.0156430849604845	0.0074730681218253	-2.093261389495224	0.0363303	0.0363303	chr16	74134431	1.4397310159053385	chr16:74134431:A:C
chr16:74136372	['G', 'A']	56057	78699.86673804425	42.75953116395136	-0.0173703266797711	0.0063404539654287	-2.73960299601298	0.00615329	0.00615329	chr16	74136372	2.2108926164523828	chr16:74136372:G:A
chr16:74137286	['C', 'T']	56057	27079.80502289	115.7026094483875	-0.0046415612934199	0.0069476423726843	-0.6680771755997252	0.504087	0.504087	chr16	74137286	0.297494502524287	chr16:74137286:C:T
chr16:74138074	['C', 'G']	56057	54282.55684028333	-7.649924744766293	-0.0078785764797239	0.0058129848000762	-1.3553409738178834	0.175314	0.175314	chr16	74138074	0.7561834011910261	chr16:74138074:C:G
chr16:74138403	['G', 'C']	56057	52121.3681308878	-77.07551401412982	-0.0108690800916486	0.0058255028701532	-1.8657754246995608	0.062078	0.062078	chr16	74138403	1.2070622834211882	chr16:74138403:G:C
chr16:74138600	['G', 'A']	56057	52078.432211101	-90.11727189262648	-0.0113556076316814	0.0058256032377195	-1.949258672158864	0.0512695	0.0512695	chr16	74138600	1.2901409179467629	chr16:74138600:G:A
chr16:74139200	['C', 'T']	56057	49697.20583407672	-99.1953570094637	-0.0117870126417671	0.0058415965317481	-2.0177724664321857	0.0436197	0.0436197	chr16	74139200	1.3603173256622385	chr16:74139200:C:T
chr16:74139280	['C', 'A']	56057	52219.10996716865	-75.40564426678218	-0.0110569741571078	0.0058222538769715	-1.8990882896468708	0.057558	0.057558	chr16	74139280	1.2398943051463829	chr16:74139280:C:A
chr16:74139787	['T', 'A']	56057	4502.080312544598	-14.223513421921458	-0.0176331207006223	0.0146817458338413	-1.201023427335063	0.229747	0.229747	chr16	74139787	0.6387501508535033	chr16:74139787:T:A
chr16:74139789	['G', 'C']	56057	12926.691797195565	305.298246417751	0.0232712430261833	0.0090509339168843	2.5711427395101483	0.0101389	0.0101389	chr16	74139789	1.994009160371915	chr16:74139789:G:C
chr16:74141297	['A', 'G']	56057	29528.64226437992	-47.180942748612935	-0.0116894221448618	0.0065578355532953	-1.7825122404888258	0.0746711	0.0746711	chr16	74141297	1.1268474509161353	chr16:74141297:A:G
chr16:74141391	['T', 'C']	56057	54736.70061971608	-103.8785567827466	-0.0129783575329945	0.0058470734645653	-2.21963305432136	0.0264477	0.0264477	chr16	74141391	1.5776120900083923	chr16:74141391:T:C
chr16:74141555	['G', 'A']	56057	54333.44656400006	-88.51673653116734	-0.0120129004825997	0.0058354935808767	-2.0585920138729628	0.039538	0.039538	chr16	74141555	1.4029853029265422	chr16:74141555:G:A
chr16:74142034	['G', 'C']	56057	29592.446387466327	-39.507064503918805	-0.0113249348528686	0.0065537400607699	-1.728010990344068	0.0839918	0.0839918	chr16	74142034	1.075763111421263	chr16:74142034:G:C
chr16:74142302	['A', 'G']	56057	17401.793873108763	359.2579016100745	0.0233035461651537	0.0079667123007142	2.9251145623853523	0.00344467	0.00344467	chr16	74142302	2.4628523772523536	chr16:74142302:A:G
chr16:74142813	['A', 'G']	56057	58899.45635883527	-24.03147833925683	-0.009212032922111	0.0058483845812921	-1.5751414418912555	0.115229	0.115229	chr16	74142813	0.9384382070673992	chr16:74142813:A:G
chr16:74143054	['G', 'A']	56057	2327.1245406215435	-0.2626161473799038	-0.0183986608864882	0.0202441351425991	-0.9088390665685926	0.363439	0.363439	chr16	74143054	0.4395684711501753	chr16:74143054:G:A
chr16:74143177	['T', 'C']	56057	58843.99434302335	-36.34920688758409	-0.0096598303089424	0.0058473095726463	-1.6520128084428816	0.0985375	0.0985375	chr16	74143177	1.0063984604290594	chr16:74143177:T:C
chr16:74144306	['T', 'C']	56057	107500.0	417.09199009379904	0.0088767959252424	0.0145530984526412	0.6099591749570944	0.541891	0.541891	chr16	74144306	0.26608806191028	chr16:74144306:T:C
chr16:74145132	['G', 'A']	56057	31049.86236862297	-136.47294276494534	-0.0140332015221552	0.0064352003065305	-2.180693817395876	0.0292102	0.0292102	chr16	74145132	1.534465469435248	chr16:74145132:G:A
chr16:74145173	['T', 'C']	56057	107457.58467137658	403.4643915588079	0.0057615803310492	0.0144839754132572	0.39778998283687	0.690787	0.690787	chr16	74145173	0.1606558440654779	chr16:74145173:T:C
chr16:74145186	['A', 'G']	56057	107465.75123987584	398.4092239680177	0.0048054556757828	0.0144952670814036	0.331518946756617	0.740254	0.740254	chr16	74145186	0.1306192372000828	chr16:74145186:A:G
chr16:74145189	['G', 'A']	56057	30953.07388573672	-137.48408899324642	-0.0139677613897664	0.0064438184925084	-2.167621792265757	0.0301917	0.0301917	chr16	74145189	1.5201124325273114	chr16:74145189:G:A
chr16:74145207	['A', 'G']	56057	107457.66774302891	399.6742355533763	0.0051394117428179	0.0144839017720354	0.3548361362641088	0.722714	0.722714	chr16	74145207	0.1410335322975526	chr16:74145207:A:G
chr16:74145762	['T', 'A']	56057	82992.84406501453	122.15436626027184	-0.0140684074822184	0.0066125708222558	-2.127524658770916	0.0333809	0.0333809	chr16	74145762	1.4765019582569967	chr16:74145762:T:A
chr16:74146029	['C', 'T']	56057	82794.43090591216	97.03339731199075	-0.0151839751121702	0.0066004845085468	-2.300433414018117	0.0214273	0.0214273	chr16	74146029	1.6690325498623202	chr16:74146029:C:T
chr16:74146083	['T', 'C']	56057	11058.789110306318	12.234586612069924	-0.0031008333588886	0.0096774463171144	-0.3204185543664425	0.748652	0.748652	chr16	74146083	0.1257200108727551	chr16:74146083:T:C
chr16:74146195	['C', 'G']	56057	10845.386941396842	-3.2198027310948687	0.008919109307148	0.0099827649127894	0.8934508009620972	0.37162	0.37162	chr16	74146195	0.4299009210080421	chr16:74146195:C:G
chr16:74146218	['C', 'A']	56057	19020.714481971136	261.8116588663769	0.0044619252488332	0.0077577435634269	0.5751576102448825	0.565187	0.565187	chr16	74146218	0.2478078360187988	chr16:74146218:C:A
chr16:74147053	['T', 'A']	56057	51376.33201305999	284.367689949974	0.0017613365153932	0.005794550426244	0.3039643088471462	0.761156	0.761156	chr16	74147053	0.1185263248378639	chr16:74147053:T:A
chr16:74147850	['T', 'A']	56057	31521.87245507913	-152.02117856609144	-0.0144660476658611	0.0064112529408918	-2.256352666043592	0.0240524	0.0240524	chr16	74147850	1.618841582294181	chr16:74147850:T:A
chr16:74148063	['GCA', 'G']	56057	68063.92772266628	85.96798536302414	-0.0099695396102306	0.0059546826371027	-1.6742352561515046	0.09409	0.09409	chr16	74148063	1.0264565314675105	chr16:74148063:GCA:G
chr16:74148655	['G', 'A']	56057	2101.9739907738035	-22.34881514869325	-0.0309135742110301	0.0213689614569114	-1.4466577738634894	0.147998	0.147998	chr16	74148655	0.8297441534890474	chr16:74148655:G:A
chr16:74149280	['C', 'A']	56057	82884.13567094933	94.71282933559247	-0.0151286961628374	0.0066053012222452	-2.290387017004951	0.0220026	0.0220026	chr16	74149280	1.6575259964989402	chr16:74149280:C:A
chr16:74149901	['A', 'C']	56057	31622.20518859509	-151.2431854747037	-0.0143856925341285	0.0064061610639413	-2.245602692555136	0.0247333	0.0247333	chr16	74149901	1.606717934743566	chr16:74149901:A:C
chr16:74149956	['C', 'T']	56057	82876.26271277164	101.2070098406599	-0.0148607077797407	0.0066058686679791	-2.2496220446790844	0.0244768	0.0244768	chr16	74149956	1.6112453607578017	chr16:74149956:C:T
chr16:74151301	['A', 'C']	56057	29731.77346203253	-20.2412531574216	-0.0100268764805292	0.0065390238906982	-1.5333904032362435	0.125185	0.125185	chr16	74151301	0.9024477063292662	chr16:74151301:A:C
chr16:74151332	['G', 'C']	56057	29731.834243300145	-42.509465384724834	-0.011046285767509	0.006540655177044	-1.6888653305373216	0.0912508	0.0912508	chr16	74151332	1.039763319374912	chr16:74151332:G:C
chr16:74152868	['A', 'G']	56057	64947.74462049032	134.7080977879627	0.0001023046590529	0.0058784152241016	0.0174034421102917	0.986115	0.986115	chr16	74152868	0.0060724350049374	chr16:74152868:A:G
chr16:74152995	['C', 'A']	56057	12381.104331692	291.55642547892427	0.0254377793247836	0.0092339552632634	2.7548085949675296	0.00587454	0.00587454	chr16	74152995	2.231026134721432	chr16:74152995:C:A
chr16:74153680	['T', 'C']	56057	65047.24527594881	124.74167372391967	-0.0005348733839945	0.0058807881008008	-0.0909526707690311	0.927531	0.927531	chr16	74153680	0.032671566452589	chr16:74153680:T:C
chr16:74153686	['G', 'A']	56057	7306.130333951763	66.28099414337267	0.0103022530893618	0.01171216399061	0.8796199487662163	0.379069	0.379069	chr16	74153686	0.4212817304230158	chr16:74153686:G:A
chr16:74154421	['A', 'T']	56057	94061.77966706512	84.24062206978316	-0.0167556368403784	0.0078999780117701	-2.12097259200143	0.0339285	0.0339285	chr16	74154421	1.4694353403585063	chr16:74154421:A:T
chr16:74155477	['A', 'G']	56057	31208.010473165865	-139.1133454475731	-0.0140534976217404	0.0064300425186138	-2.1855994857045045	0.028849	0.028849	chr16	74155477	1.5398692363040505	chr16:74155477:A:G
chr16:74155544	['C', 'G']	56057	2296.081919543306	-13.329325909709045	-0.0237939797901197	0.0203973380605559	-1.166523774792563	0.243408	0.243408	chr16	74155544	0.6136651520765396	chr16:74155544:C:G
chr16:74156223	['G', 'C']	56057	59611.5072704241	239.20644647608523	0.0035106204290388	0.0057940465271535	0.6059013182904975	0.544583	0.544583	chr16	74156223	0.2639359199579108	chr16:74156223:G:C
chr16:74157051	['T', 'C']	56057	31300.934030441986	-125.636753511627	-0.0133206599849037	0.0064208881502031	-2.074582156439266	0.0380298	0.0380298	chr16	74157051	1.41987595855173	chr16:74157051:T:C
chr16:74157299	['T', 'G']	56057	3057.199821540108	-30.077234963978164	-0.0140663708380451	0.0178503757528981	-0.788015391539388	0.430691	0.430691	chr16	74157299	0.3658342034432873	chr16:74157299:T:G
chr16:74157541	['G', 'A']	56057	31994.640018010206	267.09307207287367	0.0071394919153533	0.0064799038337973	1.1017897947984625	0.270558	0.270558	chr16	74157541	0.5677396200958831	chr16:74157541:G:A
chr16:74158434	['A', 'G']	56057	3201.285538428602	-40.95752940817235	-0.019229181723547	0.0174545228558546	-1.1016732959329882	0.270608	0.270608	chr16	74158434	0.5676593684756521	chr16:74158434:A:G
chr16:74159507	['T', 'C']	56057	48666.41791417613	279.25638590176834	0.0023769486342334	0.0058263465338452	0.4079655441751987	0.683301	0.683301	chr16	74159507	0.1653879436938734	chr16:74159507:T:C
chr16:74160358	['T', 'C']	56057	3049.6528325452764	-27.137206051947985	-0.0136763641319986	0.0178717174127739	-0.7652518119060756	0.444125	0.444125	chr16	74160358	0.3524947795026156	chr16:74160358:T:C
chr16:74160424	['A', 'G']	56057	3043.434334243251	-26.61985956085753	-0.0132613891443978	0.0178946982672147	-0.7410792261691425	0.458649	0.458649	chr16	74160424	0.3385195490547935	chr16:74160424:A:G
chr16:74160894	['A', 'T']	56057	3001.267697851994	-28.448398610106423	-0.0148919134947194	0.0179908736315701	-0.8277482127709072	0.407817	0.407817	chr16	74160894	0.3895346744570731	chr16:74160894:A:T
chr16:74161147	['A', 'T']	56057	13162.643657448709	283.3503282483458	0.0214203130871013	0.0089869204889471	2.383498676042134	0.0171523	0.0171523	chr16	74161147	1.765677635951575	chr16:74161147:A:T
chr16:74161750	['G', 'C']	56057	47766.48579586009	265.8513125037122	0.001884391021386	0.0058380002684643	0.3227802217764774	0.746863	0.746863	chr16	74161750	0.1267590552136427	chr16:74161750:G:C
chr16:74161820	['A', 'G']	56057	60845.02496208405	-97.09459429039543	-0.0115030621103411	0.0058669867184448	-1.960642261925925	0.0499257	0.0499257	chr16	74161820	1.3016758372433166	chr16:74161820:A:G
chr16:74161895	['A', 'G']	56057	107405.83202212112	382.7212202809496	0.0014196498505464	0.014394318119448	0.0986257104203052	0.921436	0.921436	chr16	74161895	0.0355348241042563	chr16:74161895:A:G
chr16:74161904	['G', 'A']	56057	82950.31774550385	107.82172007685593	-0.0149613373182763	0.0066120929251267	-2.2627233899604464	0.0236566	0.0236566	chr16	74161904	1.626047673374371	chr16:74161904:G:A
chr16:74162011	['GAA', 'G']	56057	79763.07470782408	146.82576922892596	-0.0113563151974026	0.006407322156642	-1.7723964738733062	0.0763342	0.0763342	chr16	74162011	1.1172808415533864	chr16:74162011:GAA:G
chr16:74162352	['T', 'A']	56057	82975.88123316265	109.18902711423443	-0.0149143693797734	0.0066150428218566	-2.254614184884045	0.0241614	0.0241614	chr16	74162352	1.6168779047090558	chr16:74162352:T:A
chr16:74163073	['C', 'T']	56057	2797.149694937025	-70.34486271676572	-0.0312767725388969	0.0186303316433145	-1.6788092202384686	0.0931948	0.0931948	chr16	74163073	1.030608319344612	chr16:74163073:C:T
chr16:74163191	['G', 'A']	56057	2958.369420160572	-42.516985026446186	-0.0195167986810589	0.0181139602653471	-1.0774451525321878	0.281286	0.281286	chr16	74163191	0.5508518827443344	chr16:74163191:G:A
chr16:74163739	['A', 'T']	56057	4061.797041715735	-57.21899455374769	-0.0248089627454519	0.0154177938999403	-1.6091123611107452	0.107597	0.107597	chr16	74163739	0.968199837420642	chr16:74163739:A:T
chr16:74164168	['C', 'A']	56057	13316.46370061034	-62.05009647916828	0.001733500207431	0.0090298578638494	0.1919742518175192	0.847763	0.847763	chr16	74164168	0.07172554182121	chr16:74164168:C:A
chr16:74165688	['A', 'G']	56057	51132.837685867824	144.57164072273727	-0.0018974718846712	0.0058047138997404	-0.326884652274772	0.743756	0.743756	chr16	74165688	0.128569517725403	chr16:74165688:A:G
chr16:74165921	['G', 'A']	56057	53118.47579709886	132.80907603893425	-0.0023325552411867	0.0057815941870643	-0.4034449955698389	0.686622	0.686622	chr16	74165921	0.1632822854929469	chr16:74165921:G:A
chr16:74166500	['T', 'C']	56057	35419.00494307435	270.3359502651713	0.0052977404817796	0.0062219946720253	0.8514537155743375	0.394521	0.394521	chr16	74166500	0.4039298747324163	chr16:74166500:T:C
chr16:74166821	['A', 'G']	56057	53112.36964938888	138.878180170083	-0.0021404835000928	0.0057812840448639	-0.3702436143047601	0.711202	0.711202	chr16	74166821	0.1480070307389921	chr16:74166821:A:G
chr16:74166852	['G', 'A']	56057	53125.3201234744	139.26528745376203	-0.0021655451802252	0.0057812110262243	-0.3745833131504936	0.707972	0.707972	chr16	74166852	0.149983918137853	chr16:74166852:G:A
chr16:74166915	['T', 'C']	56057	53128.6343264942	141.94786142227525	-0.0020595035204235	0.0057810097721759	-0.3562532501390905	0.721652	0.721652	chr16	74166915	0.1416721804281466	chr16:74166915:T:C
chr16:74167070	['A', 'G']	56057	53128.32081935623	143.04685962657538	-0.0020236012931217	0.0057825579164249	-0.3499491613173239	0.726378	0.726378	chr16	74167070	0.1388373178780642	chr16:74167070:A:G
chr16:74167149	['A', 'G']	56057	1916.0341801056088	-7.489290054132749	-0.002799887967637	0.0222864040258181	-0.1256321102495232	0.900024	0.900024	chr16	74167149	0.045745909528904	chr16:74167149:A:G
chr16:74167153	['C', 'T']	56057	1928.068789581661	-4.88308575714221	-0.00168381770397	0.0222192659180129	-0.0757818782215008	0.939593	0.939593	chr16	74167153	0.0270602273911299	chr16:74167153:C:T
chr16:74167295	['T', 'C']	56057	51200.96047818718	148.29063205494802	-0.0019370312938831	0.0058017032029325	-0.3338728690747319	0.738477	0.738477	chr16	74167295	0.1316630263217449	chr16:74167295:T:C
chr16:74167420	['G', 'A']	56057	53140.37564457132	143.39995762631548	-0.0021008402188536	0.0057815861852813	-0.3633674482275922	0.716332	0.716332	chr16	74167420	0.1448856475946892	chr16:74167420:G:A
chr16:74167421	['T', 'G']	56057	53139.42748813473	143.08465023275477	-0.0020901877492783	0.0057814886198762	-0.3615310669457088	0.717704	0.717704	chr16	74167421	0.144054633295221	chr16:74167421:T:G
chr16:74167454	['T', 'C']	56057	53139.53159791608	142.83560087542628	-0.0021087571185544	0.0057814963669099	-0.3647424446418082	0.715305	0.715305	chr16	74167454	0.1455087392155722	chr16:74167454:T:C
chr16:74167642	['T', 'C']	56057	1916.102543975452	-7.40486835012003	-0.0027558192299002	0.0222864231244643	-0.1236546221217137	0.901589	0.901589	chr16	74167642	0.044991395618165	chr16:74167642:T:C
chr16:74167814	['G', 'A']	56057	1914.0682900722504	-6.650423488251023	-0.0023072750441015	0.0222973521681684	-0.1034775352113519	0.917584	0.917584	chr16	74167814	0.0373541678751985	chr16:74167814:G:A
chr16:74167845	['C', 'T']	56057	16809.799218568805	-85.45933203679476	-0.0016484627128818	0.0082004293132785	-0.2010215136191212	0.840682	0.840682	chr16	74167845	0.0753682512439082	chr16:74167845:C:T
chr16:74168061	['G', 'A']	56057	51181.39116859948	160.77961780198208	-0.0013981309608804	0.0058021225265114	-0.2409688789735146	0.80958	0.80958	chr16	74168061	0.0917402292554199	chr16:74168061:G:A
chr16:74168086	['T', 'C']	56057	19139.780079581746	-55.08011527793293	-0.0003992265789874	0.0077678661672515	-0.0513946263222844	0.959011	0.959011	chr16	74168086	0.0181764113779255	chr16:74168086:T:C
chr16:74168378	['T', 'G']	56057	53103.525817156726	151.18159603350756	-0.0016794382931827	0.005782919935815	-0.2904135474505826	0.771501	0.771501	chr16	74168378	0.1126635066789917	chr16:74168378:T:G
chr16:74168385	['T', 'C']	56057	53099.41963744066	150.3229499536779	-0.0016804828789034	0.0057827440154296	-0.2906030207146593	0.771356	0.771356	chr16	74168385	0.1127451379644075	chr16:74168385:T:C
chr16:74168448	['A', 'G']	56057	53101.31455641995	147.81380847252052	-0.0017773537248907	0.0057831390646231	-0.3073337343318005	0.758591	0.758591	chr16	74168448	0.1199923141161222	chr16:74168448:A:G
chr16:74168708	['G', 'A']	56057	53101.47276393027	149.22411084642914	-0.0016769202263683	0.0057826849323893	-0.2899899001890514	0.771825	0.771825	chr16	74168708	0.1124811584075263	chr16:74168708:G:A
chr16:74168722	['T', 'C']	56057	1917.102597495272	-10.14988273584125	-0.0041043130479583	0.0222809840914574	-0.1842069915364248	0.853852	0.853852	chr16	74168722	0.0686173999825549	chr16:74168722:T:C
chr16:74169243	['G', 'A']	56057	52177.40117846621	133.5769610360416	-0.0024260015703916	0.0057871624325294	-0.4192039879086761	0.675069	0.675069	chr16	74169243	0.170651834890836	chr16:74169243:G:A
chr16:74169574	['A', 'G']	56057	52201.96845223226	143.69856057180587	-0.0019777432866285	0.0057848278966255	-0.3418845507542632	0.732439	0.732439	chr16	74169574	0.1352285389827754	chr16:74169574:A:G
chr16:74170120	['G', 'A']	56057	15814.692708426252	-108.0897083372264	-0.0122236394066072	0.0082653385029084	-1.4789036652649945	0.139172	0.139172	chr16	74170120	0.8564481315980897	chr16:74170120:G:A
chr16:74170252	['C', 'A']	56057	51226.79367628429	168.94425640148322	-0.0012584803448501	0.0057954302791322	-0.2171504589368547	0.828092	0.828092	chr16	74170252	0.0819214109533177	chr16:74170252:C:A
chr16:74170471	['T', 'G']	56057	52087.08788149209	134.77071712540595	-0.0021544780262817	0.0057920518943164	-0.3719714646196261	0.709916	0.709916	chr16	74170471	0.1487930356396085	chr16:74170471:T:G
chr16:74170629	['AATT', 'A']	56057	57217.85176567465	7.004113082900504	-0.0079042105173417	0.0057850091910413	-1.3663263542575186	0.171842	0.171842	chr16	74170629	0.7648706813721282	chr16:74170629:AATT:A
chr16:74171863	['A', 'T']	56057	52915.551677996045	149.99112126839853	-0.0014821565979619	0.0057873354927641	-0.2561034520661622	0.797872	0.797872	chr16	74171863	0.098066775507017	chr16:74171863:A:T
chr16:74172149	['T', 'C']	56057	7232.128442659532	-131.46580300289864	-0.0238195398473363	0.0117495033973452	-2.0272805617230043	0.0426385	0.0426385	chr16	74172149	1.3701980819641626	chr16:74172149:T:C
chr16:74172697	['G', 'A']	56057	95432.91698483496	165.98265682906433	-0.0045363065745183	0.0082168347173518	-0.5520747015805074	0.580899	0.580899	chr16	74172697	0.2358993711478988	chr16:74172697:G:A
chr16:74172954	['T', 'C']	56057	52015.19745859512	162.1213880073811	-0.0013067396098367	0.005795926419326	-0.2254582814370353	0.821624	0.821624	chr16	74172954	0.0853268832918237	chr16:74172954:T:C
chr16:74173265	['A', 'G']	56057	58484.58643255613	11.30177472687135	-0.0078918389903466	0.0057972495298371	-1.3613074527375644	0.173422	0.173422	chr16	74173265	0.7608958095556313	chr16:74173265:A:G
chr16:74173302	['A', 'G']	56057	52084.05441483953	163.50876488857566	-0.0011765907377815	0.0058031221310652	-0.2027513313019898	0.83933	0.83933	chr16	74173302	0.0760672537109015	chr16:74173302:A:G
chr16:74173394	['A', 'G']	56057	53073.757196176455	93.23034789913852	-0.0030342867193143	0.0058935132231642	-0.5148519405009876	0.606659	0.606659	chr16	74173394	0.2170553551061262	chr16:74173394:A:G
chr16:74174050	['G', 'A']	56057	52007.91652689053	165.79957137787554	-0.0011480094578243	0.0057956494353046	-0.1980812453615961	0.842982	0.842982	chr16	74174050	0.0741816986660455	chr16:74174050:G:A
chr16:74174085	['T', 'TC']	56057	52004.49395182872	163.33069944735198	-0.0012510447973262	0.0057953521583	-0.2158703670034036	0.82909	0.82909	chr16	74174085	0.0813983230301597	chr16:74174085:T:TC
chr16:74174356	['T', 'C']	56057	52055.50353697752	163.3797617473845	-0.0012597467458681	0.0058002245917468	-0.2171893046453121	0.828062	0.828062	chr16	74174356	0.0819371447974633	chr16:74174356:T:C
chr16:74174575	['A', 'T']	56057	51957.68547090968	182.4822604832443	-0.0007025765038554	0.0058002959285564	-0.1211276997776138	0.90359	0.90359	chr16	74174575	0.0440285840474366	chr16:74174575:A:T
chr16:74174576	['G', 'C']	56057	52302.00492327607	173.40629067565013	-0.0010157433011491	0.0058304590088401	-0.1742132651321387	0.861698	0.861698	chr16	74174576	0.0646449150502163	chr16:74174576:G:C
chr16:74174620	['G', 'A']	56057	51950.11708092276	161.2703958938971	-0.0014484985553162	0.0057999906461626	-0.2497415329927437	0.802788	0.802788	chr16	74174620	0.095399127929362	chr16:74174620:G:A
chr16:74174640	['AATTT', 'A']	56057	52016.22416596688	176.381542658732	-0.0009363260343572	0.0058041566305114	-0.1613199115673694	0.871842	0.871842	chr16	74174640	0.0595622131700458	chr16:74174640:AATTT:A
chr16:74174808	['A', 'G']	56057	52002.20433215573	166.99123121562926	-0.0011267867389259	0.0057959559464071	-0.1944091275615063	0.845856	0.845856	chr16	74174808	0.0727035657179688	chr16:74174808:A:G
chr16:74174963	['A', 'G']	56057	51967.81159084014	166.3281677552666	-0.0011886530055689	0.0057976086991175	-0.2050247036765199	0.837554	0.837554	chr16	74174963	0.0769871829227661	chr16:74174963:A:G
chr16:74175217	['T', 'C']	56057	51926.33681844133	143.65492711929002	-0.0017964386590426	0.0057963829295441	-0.309924082117863	0.75662	0.75662	chr16	74175217	0.1211221830342363	chr16:74175217:T:C
chr16:74175223	['T', 'C']	56057	51944.82628789637	150.32342349458546	-0.0016111354418132	0.0057966206276965	-0.2779439168599588	0.781056	0.781056	chr16	74175223	0.1073178270457434	chr16:74175223:T:C
chr16:74175255	['C', 'T']	56057	51912.40851754715	152.4932555018855	-0.0015066325312165	0.0057969093617066	-0.2599027235390472	0.79494	0.79494	chr16	74175255	0.0996656495224881	chr16:74175255:C:T
chr16:74175326	['G', 'A']	56057	51097.31896213284	142.44268425634257	-0.0020402889265993	0.0058022315295615	-0.3516386611262218	0.725111	0.725111	chr16	74175326	0.1395955065358162	chr16:74175326:G:A
chr16:74175881	['G', 'C']	56057	6078.325293467015	-167.80558242044515	-0.0340636864606714	0.0127375633144286	-2.674270236763833	0.00749138	0.00749138	chr16	74175881	2.125438172797174	chr16:74175881:G:C
chr16:74176204	['A', 'G']	56057	6295.898499527198	-138.57465295580792	-0.0283010128315145	0.012515419709718	-2.261291549778333	0.023745	0.023745	chr16	74176204	1.624427826081963	chr16:74176204:A:G
chr16:74177162	['A', 'G']	56057	58368.49481666519	14.194817877691378	-0.0076877176677323	0.0057849087624866	-1.3289263467014023	0.183878	0.183878	chr16	74177162	0.7354702286202679	chr16:74177162:A:G
chr16:74178157	['C', 'G']	56057	58236.544332030775	28.5511258290782	-0.0073024940217896	0.0057836171148458	-1.2626171264078108	0.206732	0.206732	chr16	74178157	0.6845922938237234	chr16:74178157:C:G
chr16:74178414	['A', 'T']	56057	58297.519591749326	11.841737882755917	-0.0078611637376932	0.0057842418852534	-1.3590655255505149	0.174131	0.174131	chr16	74178414	0.7591239059046768	chr16:74178414:A:T
chr16:74179388	['A', 'G']	56057	36622.41282701026	265.40672618574393	0.0053875608617179	0.006173158058469	0.8727398214479039	0.382809	0.382809	chr16	74179388	0.4170178603299125	chr16:74179388:A:G
chr16:74179852	['T', 'G']	56057	6353.253478113329	-141.34481911016553	-0.028284287286504	0.0124736424321794	-2.2675242969556657	0.023362	0.023362	chr16	74179852	1.6314899804045362	chr16:74179852:T:G
chr16:74179919	['A', 'G']	56057	6334.406976329043	-141.8793354744156	-0.0286927741696254	0.012489501882175	-2.2973513627933904	0.0216024	0.0216024	chr16	74179919	1.665497996587267	chr16:74179919:A:G
chr16:74180389	['A', 'G']	56057	16501.948206318055	-143.20844968765135	-0.004867541134185	0.0082441230226536	-0.5904255820552128	0.554908	0.554908	chr16	74180389	0.2557790140021784	chr16:74180389:A:G
chr16:74181346	['T', 'A']	56057	18376.950435341136	94.7722948780318	0.0013530616414817	0.0078011362389934	0.1734441753136675	0.862303	0.862303	chr16	74181346	0.064340102962129	chr16:74181346:T:A
chr16:74181463	['C', 'T']	56057	5254.749915252726	-109.52819329809716	-0.0290951198711868	0.0136363466057319	-2.133644788623723	0.0328762	0.0328762	chr16	74181463	1.4831183862172588	chr16:74181463:C:T
chr16:74182344	['A', 'G']	56057	57948.40488892855	0.3694769832956166	-0.0077806654119042	0.0057875638396162	-1.3443766025776045	0.178832	0.178832	chr16	74182344	0.7475547664128531	chr16:74182344:A:G
chr16:74182427	['C', 'G']	56057	57848.47937261342	0.6976085787267725	-0.007807523048879	0.0057872819486722	-1.34908288867285	0.177316	0.177316	chr16	74182427	0.7512520743359425	chr16:74182427:C:G
chr16:74183961	['A', 'G']	56057	58388.62390706973	21.55083103559459	-0.0074162847568681	0.0057871047019486	-1.281519021829845	0.200017	0.200017	chr16	74183961	0.6989330908738569	chr16:74183961:A:G
chr16:74183967	['T', 'C']	56057	77585.37662152277	-29.05942310623324	-0.0089422719411009	0.0062999827011051	-1.4194121421210228	0.155784	0.155784	chr16	74183967	0.8074771491572702	chr16:74183967:T:C
chr16:74185064	['T', 'C']	56057	18515.98183796899	143.20474124236475	0.0058250447580713	0.0078355480445818	0.7434125507148587	0.457235	0.457235	chr16	74185064	0.3398605330337937	chr16:74185064:T:C
chr16:74185411	['T', 'C']	56057	51956.04896153023	149.6107829174763	-0.0017190719379465	0.005797718199337	-0.2965083639531003	0.766843	0.766843	chr16	74185411	0.1152935424565597	chr16:74185411:T:C
chr16:74185487	['C', 'G']	56057	16659.0802676182	-117.41482300901552	-0.0033916197804841	0.0082204667566696	-0.4125823850248382	0.679914	0.679914	chr16	74185487	0.1675460162458789	chr16:74185487:C:G
chr16:74185810	['C', 'T']	56057	16159.594436911217	-91.943655509389	-0.0115757634373468	0.0082023254842365	-1.4112782356166538	0.158168	0.158168	chr16	74185810	0.8008813769013341	chr16:74185810:C:T
chr16:74186090	['G', 'A']	56057	18362.96546002748	148.46762879927817	0.006007294770519	0.0078610593745435	0.7641838694123635	0.444761	0.444761	chr16	74186090	0.3518733019731566	chr16:74186090:G:A
chr16:74187267	['T', 'C']	56057	19022.750852024343	-93.40484937403154	-0.0022350307671582	0.007783828531147	-0.2871377186964908	0.774008	0.774008	chr16	74187267	0.111254550508451	chr16:74187267:T:C
chr16:74187370	['C', 'T']	56057	59621.63589487394	146.85313501136991	-0.0001726829381361	0.0057899484249889	-0.0298246073127195	0.976207	0.976207	chr16	74187370	0.0104580825118334	chr16:74187370:C:T
chr16:74188900	['C', 'G']	56057	76613.93371871042	95.08972393390032	-0.0051759264534458	0.0062191201226722	-0.8322602476476805	0.405266	0.405266	chr16	74188900	0.3922598300894653	chr16:74188900:C:G
chr16:74189218	['A', 'T']	56057	16953.60487021675	-113.2690980744747	-0.0033273684146915	0.0081723942897989	-0.4071473177505497	0.683901	0.683901	chr16	74189218	0.1650067612411412	chr16:74189218:A:T
chr16:74191828	['T', 'G']	56057	4356.564650863918	-2.1157118699126034	-0.0026444069259437	0.0149303411926345	-0.1771163091201322	0.859418	0.859418	chr16	74191828	0.0657955545166614	chr16:74191828:T:G
chr16:74192322	['T', 'C']	56057	42332.79656722808	338.7130171768484	0.0037487538901734	0.0059881645133037	0.6260272044705746	0.5313	0.5313	chr16	74192322	0.2746601840902627	chr16:74192322:T:C
chr16:74192503	['G', 'A']	56057	60202.5916251851	215.69768093910577	0.001647589703281	0.0057949092411269	0.2843167398702255	0.776169	0.776169	chr16	74192503	0.110043706864997	chr16:74192503:G:A
chr16:74192979	['T', 'C']	56057	14410.31358835284	119.96152796462364	-0.0009831059963089	0.0087502966193471	-0.1123511623749118	0.910545	0.910545	chr16	74192979	0.040698586092285	chr16:74192979:T:C
chr16:74193344	['T', 'C']	56057	61092.4491365161	223.3623801510369	0.0020459386437652	0.0058007122635681	0.3527047284546353	0.724311	0.724311	chr16	74193344	0.1400749191855534	chr16:74193344:T:C
chr16:74194381	['A', 'G']	56057	61260.84837661189	233.1195169366688	0.0024541088167613	0.0058088396115585	0.4224783228440475	0.672678	0.672678	chr16	74194381	0.1721927757285851	chr16:74194381:A:G
chr16:74194382	['A', 'G']	56057	61213.83985580953	237.1464407714043	0.0026470612772637	0.005803527720654	0.456112455161222	0.648311	0.648311	chr16	74194382	0.1882166095882537	chr16:74194382:A:G
chr16:74195254	['T', 'G']	56057	14439.121268357094	119.50992828762756	-0.0012078519310524	0.0087424183829775	-0.1381599321995649	0.890115	0.890115	chr16	74195254	0.0505538802775744	chr16:74195254:T:G
chr16:74195630	['A', 'G']	56057	59002.20840918012	198.0996404399569	0.0012843132399283	0.0057839127776127	0.2220492060149081	0.824276	0.824276	chr16	74195630	0.0839273450905513	chr16:74195630:A:G
chr16:74196093	['C', 'T']	56057	40608.047098732335	298.3888371852758	0.0030710582567537	0.006038635042052	0.5085682832904135	0.611057	0.611057	chr16	74196093	0.2139182764499872	chr16:74196093:C:T
chr16:74196453	['G', 'A']	56057	13063.864368677405	59.80267487474259	-0.0050337332497678	0.0091187269711677	-0.5520214900263902	0.580936	0.580936	chr16	74196453	0.2358717099122916	chr16:74196453:G:A
chr16:74197552	['A', 'G']	56057	1219.0434929979483	11.789539941397322	0.0089172351660066	0.0278261081184947	0.3204628950636384	0.748619	0.748619	chr16	74197552	0.1257391546588901	chr16:74197552:A:G
chr16:74197654	['C', 'A']	56057	16398.99779842137	-70.15529642000402	-0.009543686419161	0.0081775611489863	-1.1670577871917294	0.243192	0.243192	chr16	74197654	0.6140507156369692	chr16:74197654:C:A
chr16:74198731	['A', 'T']	56057	1226.1093627346036	0.9864873511609776	-0.0006600365669435	0.0277227338432224	-0.0238084948864052	0.981005	0.981005	chr16	74198731	0.008328779096223	chr16:74198731:A:T
chr16:74198739	['A', 'C']	56057	61185.91494638429	236.9360558480231	0.0024743423312287	0.0058030671451978	0.4263852665010594	0.669829	0.669829	chr16	74198739	0.1740360537693778	chr16:74198739:A:C
chr16:74199317	['G', 'A']	56057	18358.292453166818	141.36939420175878	0.005458667628007	0.007866149640878	0.6939440358011938	0.48772	0.48772	chr16	74199317	0.311829434870718	chr16:74199317:G:A
chr16:74199365	['A', 'T']	56057	1197.0854191568692	7.089884684517672	0.0054369589692996	0.0280633781174842	0.1937385779622985	0.846381	0.846381	chr16	74199365	0.072434094467412	chr16:74199365:A:T
chr16:74199821	['A', 'C']	56057	61212.82777262347	239.68387331439345	0.0026668109830338	0.0058035396904956	0.4595145592613549	0.645866	0.645866	chr16	74199821	0.1898575772017609	chr16:74199821:A:C
chr16:74201767	['C', 'T']	56057	58907.55936195267	219.6718121105337	0.0018765187429761	0.0057844865032789	0.3244054147092337	0.745632	0.745632	chr16	74201767	0.1274754618058971	chr16:74201767:C:T
chr16:74204240	['A', 'T']	56057	12080.293001016931	-79.73540814314008	-0.0119767323444395	0.0093147471981671	-1.2857817919949714	0.198525	0.198525	chr16	74204240	0.7021847953069518	chr16:74204240:A:T
chr16:74204722	['G', 'A']	56057	18304.30612099263	149.42275517925526	0.0061955310106245	0.0078744438036772	0.7867896660499806	0.431408	0.431408	chr16	74204722	0.3651118056320808	chr16:74204722:G:A
chr16:74204888	['A', 'G']	56057	59902.68603136655	193.3430744690664	0.0011996357055445	0.005793072029962	0.2070810960644034	0.835947	0.835947	chr16	74204888	0.077821256457152	chr16:74204888:A:G
chr16:74205363	['T', 'G']	56057	18235.168407893543	-165.64729019001228	-0.0055019911162965	0.0079189623949363	-0.6947868725598015	0.487192	0.487192	chr16	74205363	0.3122998517060115	chr16:74205363:T:G
chr16:74205654	['C', 'T']	56057	3838.3058853474336	-19.62285930441306	-0.0077438008532042	0.0159997594387318	-0.4839948302259025	0.628391	0.628391	chr16	74205654	0.2017700436803255	chr16:74205654:C:T
chr16:74205870	['G', 'A']	56057	15789.69003229202	-102.63701182120104	-0.0113511194231203	0.0082744900074819	-1.3718210322154605	0.170125	0.170125	chr16	74205870	0.7692318617886089	chr16:74205870:G:A
chr16:74206329	['G', 'A']	56057	16266.4821304309	-173.34918195464076	-0.0066713915335226	0.0082983586045616	-0.8039410986475501	0.421434	0.421434	chr16	74206329	0.3752704297703239	chr16:74206329:G:A
chr16:74207006	['A', 'G']	56057	60316.531900089205	225.42693795375	0.0019230667898166	0.0057977301343029	0.3316930497400376	0.740122	0.740122	chr16	74207006	0.1306966862694586	chr16:74207006:A:G
chr16:74208625	['C', 'A']	56057	51964.12384690873	143.8442906393855	-0.0019846196058671	0.0057940700658817	-0.3425259935245706	0.731956	0.731956	chr16	74208625	0.135515024859012	chr16:74208625:C:A
chr16:74209061	['T', 'C']	56057	60345.07092768052	228.4969185492245	0.0020234189038331	0.0057959912684783	0.3491066169884646	0.727011	0.727011	chr16	74209061	0.1384590180224479	chr16:74209061:T:C
chr16:74209444	['G', 'A']	56057	58852.847876516775	226.49061969400347	0.0023787129103064	0.0057832442390954	0.4113111623794271	0.680846	0.680846	chr16	74209444	0.1669511096930325	chr16:74209444:G:A
chr16:74210170	['A', 'C']	56057	19117.36413751271	-87.83052557091183	-0.0017822642245245	0.0077667845017353	-0.2294725988761906	0.818502	0.818502	chr16	74210170	0.0869802550572901	chr16:74210170:A:C
chr16:74210833	['C', 'T']	56057	58765.77314823075	227.76270706669783	0.0025094386844202	0.0057812054456441	0.4340684149723455	0.66424	0.66424	chr16	74210833	0.1776749750848055	chr16:74210833:C:T
chr16:74211349	['C', 'T']	56057	51636.63435486458	154.3280147686029	-0.001539693795711	0.0057977428854056	-0.2655677952857807	0.790573	0.790573	chr16	74211349	0.1020580219576877	chr16:74211349:C:T
chr16:74213008	['T', 'C']	56057	104251.71948978682	381.5453664291097	0.0081333206855694	0.0112872605053555	0.7205752610839784	0.471174	0.471174	chr16	74213008	0.326818682499537	chr16:74213008:T:C
chr16:74213482	['T', 'C']	56057	67074.57233848952	233.95474879945755	-0.0033749839914661	0.0059056436686344	-0.5714845291786043	0.567674	0.567674	chr16	74213482	0.2459009964124411	chr16:74213482:T:C
chr16:74213627	['T', 'C']	56057	86835.03953895015	339.2712103062209	0.0028381605811906	0.0069337052559808	0.4093281263639639	0.6823	0.6823	chr16	74213627	0.1660246287200938	chr16:74213627:T:C
chr16:74213805	['CTGGGAGAT', 'C']	56057	11965.067223292655	-84.91733064113693	-0.0121608129993075	0.00935185230887	-1.300364098754342	0.193482	0.193482	chr16	74213805	0.7133594320109209	chr16:74213805:CTGGGAGAT:C
chr16:74214890	['C', 'T']	56057	52751.93873909242	196.92331876929663	-0.0004584497507318	0.0057856000225976	-0.0792397934425486	0.936842	0.936842	chr16	74214890	0.0283336474410705	chr16:74214890:C:T
chr16:74215341	['G', 'A']	56057	12003.063756472044	-90.5933468229988	-0.0126726829205893	0.0093371839494064	-1.357227509841971	0.174714	0.174714	chr16	74215341	0.7576722931902968	chr16:74215341:G:A
chr16:74215934	['T', 'C']	56057	54266.329181240646	245.36744304720352	0.0007245733236518	0.0057813262273597	0.1253299494193709	0.900263	0.900263	chr16	74215934	0.0456305986014967	chr16:74215934:T:C
chr16:74216354	['A', 'G']	56057	36302.1807525558	282.2067824752462	0.0046306764618467	0.0061861770368709	0.7485522050608772	0.45413	0.45413	chr16	74216354	0.3428198074932136	chr16:74216354:A:G
chr16:74217048	['A', 'C']	56057	1870.3670199478995	94.93674073619437	0.0485375799534129	0.0225800845758196	2.14957476312513	0.0315931	0.0315931	chr16	74217048	1.5004077578606054	chr16:74217048:A:C
chr16:74217225	['C', 'T']	56057	53263.70102228328	231.2359664047196	0.0004152337984857	0.0057874976574273	0.0717466896859713	0.942804	0.942804	chr16	74217225	0.025578583578513	chr16:74217225:C:T
chr16:74218035	['T', 'C']	56057	54413.50158815134	262.1383954391412	0.0013568501356179	0.0057822531474074	0.2346576846477729	0.814475	0.814475	chr16	74218035	0.0891222416546457	chr16:74218035:T:C
chr16:74219469	['T', 'C']	56057	12043.007690523347	89.12459109503138	-0.0030853763164361	0.0094864008598943	-0.3252420345718491	0.744999	0.744999	chr16	74219469	0.1278443101977117	chr16:74219469:T:C
chr16:74220327	['C', 'T']	56057	53016.02353717948	189.56482387812187	-0.0007435752854005	0.0057886685033129	-0.1284535960169357	0.89779	0.89779	chr16	74220327	0.0468252362801064	chr16:74220327:C:T
chr16:74220830	['A', 'C']	56057	4341.30977824559	1.426126181198719	-0.0031727363266952	0.0149474685398974	-0.2122591071676539	0.831906	0.831906	chr16	74220830	0.0799257434059323	chr16:74220830:A:C
chr16:74224409	['A', 'G']	56057	18987.484571265213	-94.16478821833624	-0.0023108770069054	0.0077956718947231	-0.2964307680098318	0.766902	0.766902	chr16	74224409	0.1152601296344219	chr16:74224409:A:G
chr16:74225041	['C', 'T']	56057	52106.88601924069	134.36020939227762	-0.0026234664112334	0.0057935357078563	-0.4528264851592903	0.650675	0.650675	chr16	74225041	0.1866358792514274	chr16:74225041:C:T
chr16:74225287	['C', 'G']	56057	52565.9412919343	132.094804660316	-0.0020755247005989	0.0057921035158634	-0.3583369487293367	0.720093	0.720093	chr16	74225287	0.142611410820731	chr16:74225287:C:G
chr16:74228093	['G', 'A']	56057	48708.70786837827	210.09260854663427	1.3570594597532329e-05	0.0058334926475304	0.0023263241110413	0.998144	0.998144	chr16	74228093	0.0008067995001646	chr16:74228093:G:A
chr16:74228155	['G', 'A']	56057	53727.1829191372	120.13495666232124	-0.0035378247546399	0.0059962296462825	-0.5900082157182368	0.555188	0.555188	chr16	74228155	0.2555599294229858	chr16:74228155:G:A
chr16:74229120	['C', 'T']	56057	50166.26440677967	159.43934486170963	-0.0010485376336929	0.0058125897453238	-0.180390786144249	0.856846	0.856846	chr16	74229120	0.0670972263383062	chr16:74229120:C:T
chr16:74229485	['T', 'C']	56057	19063.740855725657	-91.48596777218076	-0.0020463672463826	0.0077770378420198	-0.263129392958072	0.792452	0.792452	chr16	74229485	0.1010270341782983	chr16:74229485:T:C
chr16:74230183	['A', 'G']	56057	1571.1121081833269	-24.260219163179787	-0.0141506470689155	0.0245437997137464	-0.5765467137914293	0.564248	0.564248	chr16	74230183	0.2485299716219383	chr16:74230183:A:G
chr16:74230295	['A', 'G']	56057	18681.99842949691	-140.14814304537074	-0.0045075728473409	0.0078343638550913	-0.5753591396462437	0.565051	0.565051	chr16	74230295	0.2479123521469486	chr16:74230295:A:G
chr16:74230362	['T', 'C']	56057	52930.60959857272	247.4832693046756	0.0013339405036783	0.0057940921867067	0.2302242457824249	0.817918	0.817918	chr16	74230362	0.0872902341435868	chr16:74230362:T:C
chr16:74233346	['C', 'T']	56057	18946.954894172835	-83.73498485216832	-0.0017203729221583	0.0078323257168468	-0.2196503292065461	0.826144	0.826144	chr16	74233346	0.0829442469232764	chr16:74233346:C:T
chr16:74233798	['T', 'A']	56057	16488.35308390872	-62.14356469085404	-0.0091506919916153	0.0081438821130629	-1.1236277569560342	0.261176	0.261176	chr16	74233798	0.5830667337769391	chr16:74233798:T:A
chr16:74233871	['C', 'T']	56057	2018.035999714571	78.94773355175934	0.0329164737172796	0.0217318927173765	1.5146620750138398	0.129864	0.129864	chr16	74233871	0.8865112243558122	chr16:74233871:C:T
chr16:74233956	['T', 'G']	56057	52924.04989293364	219.7164793792398	0.0004659370322518	0.005791904625732	0.0804462542739024	0.935883	0.935883	chr16	74233956	0.028778441465341	chr16:74233956:T:G
chr16:74234450	['C', 'G']	56057	85431.43218115953	264.8420414309659	-0.0009386481867187	0.0068102876328309	-0.1378279798629512	0.890377	0.890377	chr16	74234450	0.0504260671168526	chr16:74234450:C:G
chr16:74234755	['C', 'T']	56057	10770.96071505031	39.41902766878103	-0.0070669073975668	0.0099421219260946	-0.7108047406880645	0.477208	0.477208	chr16	74234755	0.3212922843505374	chr16:74234755:C:T
chr16:74235003	['T', 'C']	56057	52903.156079369066	229.6453822086616	0.0005097451751732	0.0057942336916735	0.0879745626942453	0.929897	0.929897	chr16	74235003	0.031565153391153	chr16:74235003:T:C
chr16:74236144	['G', 'A']	56057	51996.27560797188	204.5820288087397	0.0003326278289921	0.0058027580544687	0.0573223673759732	0.954289	0.954289	chr16	74236144	0.0203200822159734	chr16:74236144:G:A
chr16:74236637	['C', 'T']	56057	16932.11436217663	-40.54831484037844	-0.0079960170923629	0.0080527556221504	-0.9929541473192872	0.320737	0.320737	chr16	74236637	0.4938509372684838	chr16:74236637:C:T
chr16:74237247	['T', 'C']	56057	19112.727613338328	-64.31779450172489	-0.0002293761774016	0.0077686554552706	-0.0295258527968396	0.976445	0.976445	chr16	74237247	0.0103522140957461	chr16:74237247:T:C
chr16:74237704	['G', 'A']	56057	18944.68977021337	-79.21354711395104	-0.0008135321549588	0.0077897279943169	-0.1044365291769333	0.916823	0.916823	chr16	74237704	0.0377145002547497	chr16:74237704:G:A
chr16:74237969	['G', 'C']	56057	20057.43121688402	-110.19485629109153	-0.0026801359229936	0.0076219312945828	-0.3516347523230139	0.725114	0.725114	chr16	74237969	0.1395937097340154	chr16:74237969:G:C
chr16:74238319	['A', 'G']	56057	18814.02060733657	-99.62510144538994	-0.0021151001634093	0.0078134909907649	-0.2706984836751236	0.786624	0.786624	chr16	74238319	0.104232807343308	chr16:74238319:A:G
chr16:74238831	['A', 'C']	56057	16262.061381439244	-42.705423104148906	-0.0080923332858067	0.0081853623799878	-0.9886347005957248	0.322846	0.322846	chr16	74238831	0.4910045900501169	chr16:74238831:A:C
chr16:74240099	['GCCA', 'G']	56057	10763.90506295204	27.430803719742016	-0.0081086046909557	0.0099507113710837	-0.8148768855379487	0.415146	0.415146	chr16	74240099	0.3817991422193443	chr16:74240099:GCCA:G
chr16:74240933	['G', 'A']	56057	1629.4069375301106	48.748026014827886	0.0285728938400141	0.0240512414636387	1.1880007891988162	0.234838	0.234838	chr16	74240933	0.629231626951598	chr16:74240933:G:A
chr16:74241055	['T', 'C']	56057	104684.73493889927	402.1001156325844	0.0103861620101207	0.0115847629287506	0.8965364309997871	0.36997	0.36997	chr16	74241055	0.4318334904267391	chr16:74241055:T:C
chr16:74242810	['T', 'C']	56057	1256.4034333232212	4.375620437029869	0.0020168587455763	0.0274095501281011	0.0735823366728147	0.941343	0.941343	chr16	74242810	0.0262521025398579	chr16:74242810:T:C
chr16:74243945	['C', 'T']	56057	15935.421358738316	-193.12314157654103	-0.0064476076700212	0.0083652253113514	-0.7707631809118178	0.440851	0.440851	chr16	74243945	0.3557081697430018	chr16:74243945:C:T
chr16:74244020	['C', 'T']	56057	16585.95876674934	-48.43849714161306	-0.0083329186524396	0.0081189069115438	-1.0263596741811976	0.304727	0.304727	chr16	74244020	0.5160890638885388	chr16:74244020:C:T
chr16:74245802	['T', 'C']	56057	4380.406556148397	29.166869172386235	0.0035456397354862	0.0148920190568205	0.2380899273602764	0.811812	0.811812	chr16	74245802	0.0905445333399149	chr16:74245802:T:C
chr16:74246733	['T', 'G']	56057	12579.141587709437	156.26829942387576	0.0006812731063317	0.0093195835366386	0.0731012393046762	0.941726	0.941726	chr16	74246733	0.0260754390305945	chr16:74246733:T:G
chr16:74246797	['T', 'C']	56057	36818.16557815845	-134.5727823578357	-0.0054629262186143	0.0061702298416965	-0.8853683507375266	0.375962	0.375962	chr16	74246797	0.4248560487540047	chr16:74246797:T:C
chr16:74248637	['A', 'G']	56057	1259.2021660005707	4.113827760229991	0.0018894783634524	0.0273803301182	0.0690086041802883	0.944983	0.944983	chr16	74248637	0.0245760042659763	chr16:74248637:A:G
chr16:74252678	['G', 'A']	56057	28760.565296510384	-92.57839818615685	-0.0037226289223671	0.0066584468649456	-0.5590836718943318	0.576107	0.576107	chr16	74252678	0.239496847837344	chr16:74252678:G:A
chr16:74252747	['A', 'G']	56057	37954.06237176857	264.55701156603845	0.0051067750738013	0.0061230879939395	0.8340195468129656	0.404274	0.404274	chr16	74252747	0.3933241884699884	chr16:74252747:A:G
chr16:74252998	['C', 'T']	56057	15978.420465697209	-53.24288312337214	-0.0082907188659608	0.0082548608341395	-1.004343868726774	0.315217	0.315217	chr16	74252998	0.5013903685711182	chr16:74252998:C:T
chr16:74253678	['G', 'A']	56057	18263.28058876004	-61.33551140792718	0.001433663095434	0.0078903639853116	0.1816979670523311	0.85582	0.85582	chr16	74253678	0.0676175685319817	chr16:74253678:G:A
chr16:74256742	['C', 'T']	56057	85062.1393780442	246.53804690285088	-0.0017094324101893	0.0067733092532956	-0.2523777294470395	0.80075	0.80075	chr16	74256742	0.0965030526641406	chr16:74256742:C:T
chr16:74258540	['C', 'T']	56057	1252.0446704129872	3.740445218360445	0.0014971952903081	0.0274525896243456	0.05453748847724	0.956507	0.956507	chr16	74258540	0.0193118473300995	chr16:74258540:C:T
chr16:74258600	['C', 'T']	56057	1250.0668997752168	4.171197400770289	0.0019368731381084	0.0274738662679068	0.0704987466715207	0.943797	0.943797	chr16	74258600	0.0251214074608766	chr16:74258600:C:T
chr16:74260037	['C', 'A']	56057	1433.1533960143438	11.73727644533516	0.001644755835892	0.0258294370562968	0.0636775719233541	0.949227	0.949227	chr16	74260037	0.0226299171211101	chr16:74260037:C:A
chr16:74261665	['C', 'T']	56057	16399.51060754751	-76.25101620629046	-0.0098488340598194	0.0081593098753169	-1.207067044924172	0.227411	0.227411	chr16	74261665	0.6431885320679842	chr16:74261665:C:T
chr16:74262660	['A', 'G']	56057	1165.3720776553378	-27.58477636738899	-0.0252446919983942	0.0285255397672905	-0.8849856025280759	0.376168	0.376168	chr16	74262660	0.4246181519395999	chr16:74262660:A:G
chr16:74262750	['C', 'G']	56057	11927.340488170428	102.62362393408198	-0.0019218394808896	0.0095210640869976	-0.2018513333519333	0.840034	0.840034	chr16	74262750	0.0757031357076935	chr16:74262750:C:G
chr16:74262927	['G', 'A']	56057	11902.636992899705	100.15449845233373	-0.0018023148752729	0.0095344160341226	-0.189032539467822	0.850068	0.850068	chr16	74262927	0.0705463321168232	chr16:74262927:G:A
chr16:74264975	['G', 'A']	56057	1160.2690742987652	-28.37366795069116	-0.025733159990772	0.0284222360757899	-0.9053882995747672	0.365264	0.365264	chr16	74264975	0.4373931292438385	chr16:74264975:G:A
chr16:74265288	['T', 'C']	56057	1161.3107490810464	-27.914000697104072	-0.0254721332801209	0.0284103513894765	-0.896579311213874	0.369947	0.369947	chr16	74265288	0.4318604901391041	chr16:74265288:T:C
chr16:74266117	['A', 'G']	56057	12134.390330125514	-87.8840832029199	-0.012507527220897	0.009221694340185	-1.356315527222956	0.175004	0.175004	chr16	74266117	0.7569520246961372	chr16:74266117:A:G
chr16:74266124	['C', 'G']	56057	12155.853289720657	-85.78109664547463	-0.012446044535711	0.0092202135946274	-1.3498650988913454	0.177065	0.177065	chr16	74266124	0.751867276241157	chr16:74266124:C:G
chr16:74266635	['G', 'A']	56057	24261.82015633922	171.9642875442535	0.004151511313911	0.0070454215660845	0.5892495253791163	0.555696	0.555696	chr16	74266635	0.2551627293333537	chr16:74266635:G:A
chr16:74267578	['G', 'A']	56057	5384.480268322272	66.27921764350172	0.0082547649514291	0.0135287113821156	0.6101663874906543	0.541754	0.541754	chr16	74267578	0.2661978734155935	chr16:74267578:G:A
chr16:74267732	['A', 'C']	56057	11079.185848602168	57.6166406774275	-0.0055513257390051	0.0098376294934433	-0.5642950613971645	0.572556	0.572556	chr16	74267732	0.2421820298586589	chr16:74267732:A:C
chr16:74268828	['T', 'C']	56057	19886.257007761626	-111.63660657428734	-0.0026968908308905	0.0076302523031659	-0.3534471369670856	0.723755	0.723755	chr16	74268828	0.1404084229675695	chr16:74268828:T:C
chr16:74268892	['T', 'C']	56057	12068.722350086531	-99.46364240245686	-0.0140256132768323	0.0093080405678942	-1.5068276910191123	0.13186	0.13186	chr16	74268892	0.8798869285923161	chr16:74268892:T:C
chr16:74270966	['A', 'G']	56057	82375.16438282838	270.4103343818621	0.0012994120994078	0.0065942709242284	0.1970516702056665	0.843788	0.843788	chr16	74270966	0.0737666552646862	chr16:74270966:A:G
chr16:74272693	['C', 'G']	56057	13336.75828470474	83.88354558367024	-0.0038157339951904	0.0090438600250568	-0.4219143136468906	0.673089	0.673089	chr16	74272693	0.1719275068705856	chr16:74272693:C:G
chr16:74275431	['A', 'G']	56057	1152.143871543265	-23.528520294018826	-0.0222155758894998	0.0286625554872865	-0.7750731053744913	0.4383	0.4383	chr16	74275431	0.3582285293460407	chr16:74275431:A:G
chr16:74275608	['G', 'C']	56057	4287.458903498598	11.277606890873017	-0.000419141022282	0.015040013416118	-0.0278683941752881	0.977767	0.977767	chr16	74275608	0.0097646244251699	chr16:74275608:G:C
chr16:74275694	['T', 'C']	56057	1164.0830642427702	-28.090685834125622	-0.0260090749338529	0.0285249760353045	-0.9118000625719092	0.361878	0.361878	chr16	74275694	0.4414378185746504	chr16:74275694:T:C
chr16:74276942	['T', 'C']	56057	1157.0206400742115	-25.57216904945001	-0.024176379221921	0.0286050655962863	-0.8451782479065466	0.398015	0.398015	chr16	74276942	0.4001005603522606	chr16:74276942:T:C
chr16:74277555	['G', 'A']	56057	12355.66123737824	-34.66969698685729	-0.0086805892182197	0.0092146291992579	-0.9420443330393348	0.346174	0.346174	chr16	74277555	0.4607055536777209	chr16:74277555:G:A
chr16:74277898	['T', 'C']	56057	1145.4086585648768	-23.119947379672297	-0.0197920503751721	0.0287321747187837	-0.6888462348877852	0.490923	0.490923	chr16	74277898	0.3089866204992536	chr16:74277898:T:C
chr16:74278146	['T', 'C']	56057	1286.229450282798	-13.45523558350884	-0.0173156117479374	0.0271599697225731	-0.6375416440006614	0.523775	0.523775	chr16	74278146	0.2808552344735142	chr16:74278146:T:C
chr16:74278181	['C', 'T']	56057	1155.0618153923003	-22.84278318676302	-0.0213231824481444	0.0286280006357036	-0.7448365926592512	0.456374	0.456374	chr16	74278181	0.3406791056608581	chr16:74278181:C:T
chr16:74278318	['T', 'C']	56057	5495.196057443582	53.8159941730672	0.006053927744556	0.0134098941288892	0.4514523147139481	0.651665	0.651665	chr16	74278318	0.1859756037167723	chr16:74278318:T:C
chr16:74278614	['G', 'A']	56057	17392.661668740526	-159.86941874256664	-0.0054508880871413	0.0083303935348877	-0.6543374048672391	0.512897	0.512897	chr16	74278614	0.289969841170659	chr16:74278614:G:A
chr16:74279060	['C', 'G']	56057	16477.68846951177	-68.42231201159969	-0.0095861893424991	0.0081504482076183	-1.1761548688253365	0.239538	0.239538	chr16	74279060	0.6206255808664507	chr16:74279060:C:G
chr16:74279647	['C', 'T']	56057	1158.7234657813	-25.07748406573724	-0.0236055157018147	0.0285937594334195	-0.8255478177600295	0.409064	0.409064	chr16	74279647	0.3882087392483778	chr16:74279647:C:T
chr16:74279728	['C', 'G']	56057	13270.473463562572	83.27996571927864	-0.0039400276434536	0.0090614264387084	-0.4348131798126937	0.6637	0.6637	chr16	74279728	0.1780281823579572	chr16:74279728:C:G
chr16:74280381	['T', 'C']	56057	20198.20631011653	135.8695164191088	0.0048522943574448	0.0075788115551901	0.640244756332793	0.522016	0.522016	chr16	74280381	0.2823161854934869	chr16:74280381:T:C
chr16:74280582	['G', 'A']	56057	17944.521232558967	-34.92457204466527	-0.0076952685684287	0.0078658275774287	-0.978316457191424	0.327922	0.327922	chr16	74280582	0.4842294459165027	chr16:74280582:G:A
chr16:74281288	['G', 'A']	56057	16468.75707606096	-141.17976535500748	-0.0035307030155897	0.008248679838301	-0.4280324954783298	0.668629	0.668629	chr16	74281288	0.1748147909698278	chr16:74281288:G:A
chr16:74281474	['AC', 'A']	56057	1156.1031185327909	-23.39255204537732	-0.0219460672750725	0.0286158808517706	-0.7669191589366936	0.443133	0.443133	chr16	74281474	0.3534659069662443	chr16:74281474:AC:A
chr16:74282268	['A', 'C']	56057	1161.0828501596702	-24.25323925955162	-0.0232413000201793	0.0285575657031638	-0.8138403763736952	0.41574	0.41574	chr16	74282268	0.3811781882829473	chr16:74282268:A:C
chr16:74283549	['T', 'C']	56057	16505.92276749796	-66.46841357436683	-0.0095541405767323	0.0081476740615602	-1.1726218433071138	0.240952	0.240952	chr16	74283549	0.6180694645262549	chr16:74283549:T:C
chr16:74285287	['T', 'C']	56057	16162.343035602751	-181.4689487086516	-0.0060600739025706	0.0083127294418022	-0.7290113247396663	0.465998	0.465998	chr16	74285287	0.3316159472388147	chr16:74285287:T:C
chr16:74285720	['A', 'C']	56057	14216.296856041685	148.07095096680342	3.596374912033217e-05	0.0088078898641634	0.0040831288395938	0.996742	0.996742	chr16	74285720	0.0014172413638855	chr16:74285720:A:C
chr16:74286753	['A', 'G']	56057	17983.190471090173	-43.52818291610228	-0.0081263106790829	0.0078608100038351	-1.033775231193509	0.301246	0.301246	chr16	74286753	0.5210787110210946	chr16:74286753:A:G
chr16:74286908	['T', 'C']	56057	16502.897326928924	-88.23174558002476	-0.0108513054265617	0.0081382312703426	-1.3333739317664863	0.182415	0.182415	chr16	74286908	0.7389394524693313	chr16:74286908:T:C
chr16:74287327	['A', 'T']	56057	16459.055289919714	-137.8455156187835	-0.0033584947472751	0.0082525139726669	-0.4069662600267917	0.684034	0.684034	chr16	74287327	0.1649223110789987	chr16:74287327:A:T
chr16:74287672	['G', 'A']	56057	36335.11857923349	-153.80565689659443	-0.0070142480267988	0.0064402710451279	-1.0891231095165022	0.276104	0.276104	chr16	74287672	0.5589273015630402	chr16:74287672:G:A
chr16:74288448	['A', 'G']	56057	85128.14879837286	120.14413719024814	-0.0091725581962503	0.0068017656540757	-1.3485554579131922	0.177485	0.177485	chr16	74288448	0.7508383451018512	chr16:74288448:A:G
chr16:74289347	['C', 'G']	56057	1157.041280884845	-28.15819771449644	-0.0261073223587079	0.028605331228488	-0.912673310795565	0.361418	0.361418	chr16	74289347	0.4419902217086639	chr16:74289347:C:G
chr16:74289580	['AAAC', 'A']	56057	1162.0414592810632	-21.37201379364639	-0.0195550328187324	0.0285454831483444	-0.6850482339748584	0.493316	0.493316	chr16	74289580	0.3068747985880849	chr16:74289580:AAAC:A
chr16:74290851	['G', 'C']	56057	1159.3515881513208	-24.820765349024946	-0.0236084855388336	0.0285817014512123	-0.8260000049028656	0.408808	0.408808	chr16	74290851	0.388480614042962	chr16:74290851:G:C
chr16:74290964	['T', 'C']	56057	77506.9743951181	143.2459761728077	-0.0033392547614433	0.0062689802989312	-0.532663144915702	0.594269	0.594269	chr16	74290964	0.2260169240915876	chr16:74290964:T:C
chr16:74291233	['G', 'A']	56057	19829.537388263427	152.58666939959724	0.0063658012057416	0.0076380040060483	0.8334377935257309	0.404601	0.404601	chr16	74291233	0.3929730481743461	chr16:74291233:G:A
chr16:74291283	['T', 'C']	56057	1157.0206400742115	-23.05798560406885	-0.0218611178313587	0.0286038868257118	-0.7642708826448013	0.444709	0.444709	chr16	74291283	0.3519240812306576	chr16:74291283:T:C
chr16:74291446	['T', 'C']	56057	1159.1033861414398	-24.799212622453872	-0.0235783784614026	0.0285816405574771	-0.824948393497109	0.409404	0.409404	chr16	74291446	0.3878479184653031	chr16:74291446:T:C
chr16:74291970	['C', 'A']	56057	1157.0412808848453	-23.03808392110848	-0.0218475673941422	0.0286038903026666	-0.76379706267107	0.444991	0.444991	chr16	74291970	0.351648772591795	chr16:74291970:C:A
chr16:74292092	['G', 'C']	56057	1159.0206757528183	-24.811835837108937	-0.0235953419433954	0.0285816259632389	-0.8255423247698799	0.409067	0.409067	chr16	74292092	0.3882055542243517	chr16:74292092:G:C
chr16:74292324	['G', 'A']	56057	1159.0413522433323	-23.25091036654436	-0.0222638331149668	0.0285817218126125	-0.7789535305442038	0.43601	0.43601	chr16	74292324	0.3605035499630301	chr16:74292324:G:A
chr16:74293094	['T', 'A']	56057	1159.0206757528183	-24.791425643090413	-0.0235806417640177	0.0285816291143508	-0.8250279110989488	0.409359	0.409359	chr16	74293094	0.3878956569481249	chr16:74293094:T:A
chr16:74293891	['C', 'T']	56057	16371.593367957015	-79.40812242915159	-0.0103504837409402	0.0081677551976077	-1.2672372629350854	0.205076	0.205076	chr16	74293891	0.6880851620472679	chr16:74293891:C:T
chr16:74294679	['A', 'C']	56057	1550.7745988684442	32.91824829960205	0.0125548552592998	0.0248831546323937	0.5045523947737514	0.613875	0.613875	chr16	74294679	0.2119200528603397	chr16:74294679:A:C
chr16:74294900	['G', 'A']	56057	1160.5382734557663	-25.70219395156479	-0.0242317005549741	0.0285696966982387	-0.8481609311753037	0.396352	0.396352	chr16	74294900	0.4019189460065416	chr16:74294900:G:A
chr16:74295152	['GAC', 'G']	56057	14194.772542372884	136.4244211061396	0.0005040457076175	0.0088068792276956	0.0572331804020195	0.95436	0.95436	chr16	74295152	0.0202877714996193	chr16:74295152:GAC:G
chr16:74295304	['T', 'G']	56057	1258.0224418438704	-6.992663985312824	-0.0105689023391779	0.0274481275234736	-0.3850500304670851	0.700202	0.700202	chr16	74295304	0.1547766530858058	chr16:74295304:T:G
chr16:74298942	['T', 'C']	56057	1179.105170199101	-23.98103022035736	-0.0230210599241385	0.0283385327682213	-0.8123589217700852	0.416589	0.416589	chr16	74298942	0.3802922017487427	chr16:74298942:T:C
chr16:74299391	['T', 'G']	56057	19297.78678228598	154.70267686337743	0.0062177745677632	0.0077223779624637	0.8051632020584903	0.420729	0.420729	chr16	74299391	0.3759975519100131	chr16:74299391:T:G
chr16:74299839	['T', 'C']	56057	16788.796970616044	-86.02113812613551	-0.0105800307529304	0.0080686798124995	-1.3112468208913823	0.18978	0.18978	chr16	74299839	0.7217495577006335	chr16:74299839:T:C
chr16:74301486	['A', 'G']	56057	1160.020693592122	-29.245491118116533	-0.0273370427686492	0.0285718764836856	-0.956781497507121	0.338682	0.338682	chr16	74301486	0.4702078842777328	chr16:74301486:A:G
chr16:74303138	['G', 'A']	56057	51060.64348027759	25.95199009178569	-0.0034385944398073	0.0058547374402902	-0.5873182999025921	0.556992	0.556992	chr16	74303138	0.2541510424937862	chr16:74303138:G:A
chr16:74303188	['A', 'G']	56057	1318.0705391229883	2.60040491289359	-0.0036724570632538	0.0268491651987352	-0.1367810520763185	0.891204	0.891204	chr16	74303188	0.0500228729176206	chr16:74303188:A:G
chr16:74303206	['G', 'C']	56057	16703.191871978306	-81.73099118889284	-0.0098606046571243	0.0080842411435449	-1.219731633685584	0.222572	0.222572	chr16	74303206	0.6525294716740542	chr16:74303206:G:C
chr16:74303623	['C', 'T']	56057	1157.0619224319407	-22.63369321999467	-0.0208855583764242	0.0286057893422862	-0.7301164853909626	0.465322	0.465322	chr16	74303623	0.3322464139340982	chr16:74303623:C:T
chr16:74308004	['A', 'C']	56057	34691.42631813721	-209.8643932128632	-0.0077977959754009	0.0062868816882877	-1.2403280930080154	0.214859	0.214859	chr16	74308004	0.6678464498996808	chr16:74308004:A:C
chr16:74309441	['T', 'C']	56057	1158.165283947974	-25.74811096759175	-0.0238115305890729	0.0285953079864813	-0.8327076106447276	0.405013	0.405013	chr16	74309441	0.392531036692357	chr16:74309441:T:C
chr16:74309723	['G', 'A']	56057	1159.834567238912	-24.382431069703784	-0.0229789185500631	0.0286077839724262	-0.8032400752260841	0.421839	0.421839	chr16	74309723	0.3748532712019968	chr16:74309723:G:A
chr16:74310372	['C', 'G']	56057	1162.2280626628126	-29.146604319559685	-0.027029955923418	0.0285476774374542	-0.946835551951244	0.343727	0.343727	chr16	74310372	0.4637863523828258	chr16:74310372:C:G
chr16:74310376	['A', 'G']	56057	17342.37481478836	-86.5188057953771	-0.0105196534662743	0.0079676015414788	-1.3203036586994952	0.186739	0.186739	chr16	74310376	0.7287649711993192	chr16:74310376:A:G
chr16:74311479	['C', 'T']	56057	1535.3280390195082	22.78050050878136	0.0076723288374956	0.0250211543932346	0.3066336875156379	0.759123	0.759123	chr16	74311479	0.1196878500684356	chr16:74311479:C:T
chr16:74312465	['G', 'A']	56057	4256.277830331804	-8.626312416257143	-0.0047272636330642	0.0150940369524211	-0.3131874956955123	0.754139	0.754139	chr16	74312465	0.1225485992637242	chr16:74312465:G:A
chr16:74313333	['T', 'A']	56057	14277.0187501115	136.16558665381658	0.0002881681140801	0.008772844222064	0.0328477409134249	0.973796	0.973796	chr16	74313333	0.0115320137103293	chr16:74313333:T:A
chr16:74313422	['C', 'T']	56057	1288.022977022977	-9.330139264405226	-0.0112497178609563	0.0271792772374386	-0.4139079108939715	0.678943	0.678943	chr16	74313422	0.1681666849603987	chr16:74313422:C:T
chr16:74313958	['C', 'G']	56057	1561.1841402488672	25.36821932041885	0.0090220746896075	0.0250293051553307	0.3604604536009667	0.718504	0.718504	chr16	74313958	0.1435708097523135	chr16:74313958:C:G
chr16:74314490	['C', 'G']	56057	1286.0458835072695	-8.874567330727752	-0.0111189028329487	0.0271984597352476	-0.4088063420201426	0.682683	0.682683	chr16	74314490	0.1657809117053996	chr16:74314490:C:G
chr16:74314911	['G', 'A']	56057	1530.0818853248652	22.33077984731971	0.0074715192689773	0.025059274049033	0.298153859300071	0.765587	0.765587	chr16	74314911	0.1160054496776584	chr16:74314911:G:A
chr16:74315733	['C', 'G']	56057	1280.2283797527073	-14.96404127545724	-0.0150094600706974	0.0272551357503565	-0.5507020844869972	0.58184	0.58184	chr16	74315733	0.2351964254366221	chr16:74315733:C:G
chr16:74316115	['G', 'T']	56057	80824.09273862622	463.1506851730565	0.0085581981133559	0.0064574166371175	1.325328470237302	0.185068	0.185068	chr16	74316115	0.7326686683613549	chr16:74316115:G:T
chr16:74316333	['G', 'A']	56057	17975.244620874226	-80.2087043577129	-0.0101494696081812	0.0078527796818295	-1.2924684021972572	0.1962	0.1962	chr16	74316333	0.7073009969560703	chr16:74316333:G:A
chr16:74317008	['G', 'A']	56057	16458.642449329145	-175.9493163685657	-0.0049310873615124	0.0082703855703062	-0.5962342770592038	0.551021	0.551021	chr16	74317008	0.2588318494053333	chr16:74317008:G:A
chr16:74317249	['A', 'G']	56057	1152.0616548328396	-25.121249861663586	-0.0220077320603344	0.0286603934467179	-0.7678796210962233	0.442562	0.442562	chr16	74317249	0.3540258789284272	chr16:74317249:A:G
chr16:74318081	['G', 'A']	56057	1151.1232092201744	-29.48513168863249	-0.0263534540282547	0.0286718659088656	-0.9191398324761964	0.358026	0.358026	chr16	74318081	0.4460854335613851	chr16:74318081:G:A
chr16:74318640	['T', 'C']	56057	1287.137767390412	-12.07666380891092	-0.01325858108073	0.0271690671433914	-0.4880028088838903	0.62555	0.62555	chr16	74318640	0.2037379715720851	chr16:74318640:T:C
chr16:74319333	['G', 'A']	56057	12895.15018197388	127.72233192399322	0.000320464765503	0.0091864455172778	0.0348845225174753	0.972172	0.972172	chr16	74319333	0.0122568914085741	chr16:74319333:G:A
chr16:74319550	['T', 'C']	56057	1286.3538876388438	-10.504357396136646	-0.0117966995860081	0.0271870145511085	-0.4339093416760287	0.664356	0.664356	chr16	74319550	0.1775991383970107	chr16:74319550:T:C
chr16:74320248	['G', 'A']	56057	2104.539256640961	-86.73504723550715	-0.0433362700568052	0.0213595152169916	-2.0288976419432414	0.0424734	0.0424734	chr16	74320248	1.3718829723002115	chr16:74320248:G:A
chr16:74320953	['A', 'G']	56057	1312.304332310328	-11.215077922401967	-0.0122537903147064	0.0269370062478687	-0.4549054264586653	0.649179	0.649179	chr16	74320953	0.1876355374157853	chr16:74320953:A:G
chr16:74321215	['G', 'T']	56057	16921.603728480957	-112.67656037453914	-0.0122249179576463	0.0080401111843486	-1.5204911570680868	0.128393	0.128393	chr16	74321215	0.8914586534030227	chr16:74321215:G:T
chr16:74321291	['T', 'A']	56057	1523.0543394880028	18.24420513945448	0.0052460758222128	0.0251071141422167	0.2089477823893647	0.83449	0.83449	chr16	74321291	0.0785788632637524	chr16:74321291:T:A
chr16:74321861	['A', 'G']	56057	77800.8788873624	127.97763569739348	-0.0035593616052809	0.0062860033251936	-0.566236036022354	0.571236	0.571236	chr16	74321861	0.2431844305934328	chr16:74321861:A:G
chr16:74322965	['A', 'C']	56057	16744.93563304586	-157.2476903376256	-0.0042583634063872	0.0082213522354541	-0.5179638682823077	0.604486	0.604486	chr16	74322965	0.2186137530218271	chr16:74322965:A:C
chr16:74323041	['C', 'T']	56057	2173.675555476176	-2.137730894905739	-0.0074368868684114	0.0209347940173399	-0.3552405083255945	0.722411	0.722411	chr16	74323041	0.1412156497336844	chr16:74323041:C:T
chr16:74323091	['A', 'G']	56057	1531.4634658907123	17.333401830676273	0.0054375637697723	0.0251216824578602	0.2164490287978721	0.828639	0.828639	chr16	74323091	0.0816346304316358	chr16:74323091:A:G
chr16:74326419	['C', 'T']	56057	85090.58964889744	263.76452615298507	-0.0002651556325026	0.006775627805608	-0.0391337364019884	0.968784	0.968784	chr16	74326419	0.0137730424177405	chr16:74326419:C:T
chr16:74327031	['G', 'A']	56057	16734.686768484153	-156.04392213511215	-0.004148368246224	0.0082194908434033	-0.5046989315102648	0.613772	0.613772	chr16	74327031	0.211992927769399	chr16:74327031:G:A
chr16:74328277	['C', 'T']	56057	16914.129425410432	-104.8013288540486	-0.0114492260752866	0.008045186022674	-1.4231151452581403	0.154708	0.154708	chr16	74328277	0.8104872282138602	chr16:74328277:C:T
chr16:74328898	['T', 'A']	56057	19210.43859747771	-101.20432302231276	-0.0111236828804014	0.0078765689705888	-1.4122497907321463	0.157882	0.157882	chr16	74328898	0.8016673807344507	chr16:74328898:T:A
chr16:74330251	['G', 'A']	56057	17090.807341101834	-87.12176766111723	-0.0102688476687809	0.0080521856458484	-1.27528699913612	0.202213	0.202213	chr16	74330251	0.6941909276432396	chr16:74330251:G:A
chr16:74330456	['A', 'G']	56057	1549.838320031496	28.3594253491846	0.0121180887749422	0.0249302269260559	0.4860801632847151	0.626912	0.626912	chr16	74330456	0.2027934170586254	chr16:74330456:A:G
chr16:74330911	['C', 'T']	56057	16776.598554990633	-156.79520301656697	-0.0040462427103607	0.0082084380107572	-0.4929369881405048	0.622059	0.622059	chr16	74330911	0.2061684221271031	chr16:74330911:C:T
chr16:74330913	['C', 'T']	56057	16762.196082279268	-152.33854927489546	-0.0038595289138688	0.0082113708739743	-0.4700224813985074	0.638341	0.638341	chr16	74330913	0.1949472603768488	chr16:74330913:C:T
chr16:74331385	['A', 'G']	56057	18456.0466001036	-75.37587767477984	-0.0093999327121813	0.0077743124772383	-1.209101478709852	0.226629	0.226629	chr16	74331385	0.6446845175347276	chr16:74331385:A:G
chr16:74331410	['T', 'C']	56057	1663.741986721874	17.99724153706678	0.0047443367939395	0.024027926705221	0.1974509433187436	0.843475	0.843475	chr16	74331410	0.0739277850641248	chr16:74331410:T:C
chr16:74332257	['T', 'C']	56057	16797.67955998428	-139.34427868970607	-0.0031156763645499	0.008209435459782	-0.379523827163711	0.7043	0.7043	chr16	74332257	0.1522423116076687	chr16:74332257:T:C
chr16:74335531	['C', 'T']	56057	19074.54109576803	161.16093966499207	0.0066653580679036	0.0076672657683486	0.869326598201283	0.384672	0.384672	chr16	74335531	0.4149094245277318	chr16:74335531:C:T
chr16:74336464	['T', 'C']	56057	1160.3518915060663	-21.85307404646199	-0.0197017105372828	0.0283422712693433	-0.6951352045872673	0.486973	0.486973	chr16	74336464	0.3124951173810031	chr16:74336464:T:C
chr16:74337786	['A', 'T']	56057	16703.449314677335	-191.30089967395207	-0.0062713583975497	0.008118344503738	-0.772492272859583	0.439826	0.439826	chr16	74337786	0.3567191012081211	chr16:74337786:A:T
chr16:74339180	['G', 'A']	56057	35649.69658104396	-267.93597009537314	-0.009824612732624	0.0061587987500943	-1.5952157443809256	0.11067	0.11067	chr16	74339180	0.955970090053534	chr16:74339180:G:A
chr16:74340587	['T', 'A']	56057	1615.2665540904811	29.58837161427176	0.0092771805883707	0.0243334723426272	0.3812518188010088	0.703018	0.703018	chr16	74340587	0.1530335552069232	chr16:74340587:T:A
chr16:74342611	['G', 'A']	56057	16507.60738518679	-202.7850277673252	-0.0064302328242372	0.0081616004567743	-0.7878642011812773	0.430779	0.430779	chr16	74342611	0.3657454762338884	chr16:74342611:G:A
chr16:74342948	['A', 'C']	56057	17604.619418940943	-103.98418174642318	-0.0110019182314938	0.0078511254906397	-1.4013173327328088	0.161125	0.161125	chr16	74342948	0.7928370696385406	chr16:74342948:A:C
chr16:74344098	['G', 'A']	56057	33469.1681257373	214.49335230474344	0.0025658751207563	0.0064010562048442	0.4008518342354964	0.688531	0.688531	chr16	74344098	0.1620765015568663	chr16:74344098:G:A
chr16:74344333	['A', 'C']	56057	19291.016520060064	135.41531270748348	0.0052394283670532	0.0076280623422913	0.6868622897855644	0.492172	0.492172	chr16	74344333	0.3078830972390453	chr16:74344333:A:C
chr16:74344882	['A', 'G']	56057	1299.9275755574197	-11.955797181324645	-0.0136676622051718	0.0268348121203802	-0.5093258020163902	0.610526	0.610526	chr16	74344882	0.2142958363610454	chr16:74344882:A:G
chr16:74348150	['A', 'T']	56057	16687.369547708142	-192.0659422473127	-0.006285522743776	0.0081369412302503	-0.7724675115519584	0.439841	0.439841	chr16	74348150	0.3567042901097642	chr16:74348150:A:T
chr16:74348936	['T', 'C']	56057	1635.5463538318677	31.169101301970123	0.0098315345994018	0.0241217776344713	0.4075791904056056	0.683584	0.683584	chr16	74348936	0.1652081109498829	chr16:74348936:T:C
chr16:74349722	['A', 'T']	56057	1204.558690724777	5.186800972901743	0.003685912724358	0.0277844652311101	0.1326609201832324	0.894462	0.894462	chr16	74349722	0.0484381051143445	chr16:74349722:A:T
