## Supplementary material for "Characterization of shared and ancestry-specific signals driving complex traits using multi-ancestry fine-mapping": s2_gwas_temp.txt

locus	alleles	n	sum_x	y_transpose_x	beta	standard_error	t_stat	p_value	p_value_str	chrom	pos	-log10pvalue	rsid
chr16:71051527	['T', 'G']	10699	320.6593612437952	-31.23659159829823	-0.0804920372646495	0.0577187543155427	-1.3945560367537992	0.163179	0.163179	chr16	71051527	0.787335732659038	chr16:71051527:T:G
chr16:71052252	['A', 'G']	10699	20745.90291171239	-531.4394020459401	0.0021491812665962	0.0410894819426171	0.052304900548457	0.958287	0.958287	chr16	71052252	0.0185044033956954	chr16:71052252:A:G
chr16:71053515	['G', 'C']	10699	5336.251095446777	-210.5672874502942	-0.0220686164767252	0.0164786768929701	-1.33922259778877	0.180527	0.180527	chr16	71053515	0.7434578348991063	chr16:71053515:G:C
chr16:71056244	['C', 'G']	10699	1551.163622669933	-90.04911810556736	-0.0473396396083464	0.0274508017721289	-1.7245266641505137	0.0846417	0.0846417	chr16	71056244	1.0724156225630843	chr16:71056244:C:G
chr16:71059722	['C', 'T']	10699	6604.790606287424	-210.14231742703737	-0.0117461889167138	0.0151024328141161	-0.7777679968047759	0.436723	0.436723	chr16	71059722	0.3597939353741717	chr16:71059722:C:T
chr16:71060133	['T', 'G']	10699	268.2507250444382	-20.29552407022122	-0.0599822361034896	0.0627536621896179	-0.9558364246893812	0.339177	0.339177	chr16	71060133	0.4695736054476099	chr16:71060133:T:G
chr16:71063821	['C', 'T']	10699	6162.037139320055	-253.07589917267543	-0.024224739651067	0.0154360918164405	-1.5693570587126189	0.116594	0.116594	chr16	71063821	0.9333237980670344	chr16:71063821:C:T
chr16:71068458	['A', 'G']	10699	4943.982346832809	-132.3258752335777	-0.0018153685953538	0.0165406027859324	-0.1097522634965766	0.912608	0.912608	chr16	71068458	0.0397157284839946	chr16:71068458:A:G
chr16:71069211	['A', 'G']	10699	16095.206926658806	-334.43276046491184	0.0242565526399012	0.0165052330385057	1.4696280012110197	0.141692	0.141692	chr16	71069211	0.8486546695403681	chr16:71069211:A:G
chr16:71069710	['T', 'G']	10699	14378.33234626384	-295.13585760325003	0.0209276262312738	0.0158610193160483	1.3194376612415497	0.187051	0.187051	chr16	71069710	0.7280399656624027	chr16:71069710:T:G
chr16:71069713	['G', 'A']	10699	14781.890499354626	-317.53706835672097	0.0187811439038625	0.0161606567808859	1.162152266365556	0.2452	0.2452	chr16	71069713	0.6104795341536225	chr16:71069713:G:A
chr16:71071699	['C', 'T']	10699	4216.275707061248	-90.97867631897292	0.0034617197327404	0.0175847932312579	0.1968587112293706	0.843942	0.843942	chr16	71071699	0.0736873992813255	chr16:71071699:C:T
chr16:71073227	['A', 'G']	10699	20701.93494111049	-508.9710090532929	0.0344401785730886	0.0398446314701364	0.8643618299971367	0.387409	0.387409	chr16	71073227	0.4118302942907971	chr16:71073227:A:G
chr16:71073988	['T', 'A']	10699	15614.756756756788	-360.28402737760695	0.0131778947713526	0.0162857486691445	0.8091672688231942	0.418437	0.418437	chr16	71073988	0.378369920256057	chr16:71073988:T:A
chr16:71075248	['A', 'C']	10699	15963.216644524597	-346.1522589554164	0.0194779230796491	0.0162841030912943	1.1961311575128932	0.231672	0.231672	chr16	71075248	0.6351264520982874	chr16:71075248:A:C
chr16:71075497	['A', 'C']	10699	5388.495692511599	-115.95666210718346	0.0072869991217907	0.0160419150853857	0.4542474563045898	0.64966	0.64966	chr16	71075497	0.1873138722127153	chr16:71075497:A:C
chr16:71075759	['C', 'G']	10699	15133.792026897136	-320.93186936856176	0.0183019026375678	0.0154298819809799	1.1861336762088135	0.235596	0.235596	chr16	71075759	0.6278320873682748	chr16:71075759:C:G
chr16:71077135	['A', 'T']	10699	4153.467404674039	-93.36869328487288	0.0020584509745324	0.0177128479197528	0.1162123100620629	0.907486	0.907486	chr16	71077135	0.0421600662033056	chr16:71077135:A:T
chr16:71081157	['G', 'T']	10699	10378.302290508052	-224.353295347032	0.0088571331049566	0.0140574084495753	0.6300687026863899	0.528663	0.528663	chr16	71081157	0.2768210838792299	chr16:71081157:G:T
chr16:71081435	['C', 'T']	10699	15527.139476480184	-353.94690733075674	0.0130568527458103	0.0158160263579834	0.8255457123223382	0.40908	0.40908	chr16	71081435	0.388191752723484	chr16:71081435:C:T
chr16:71083788	['C', 'T']	10699	15124.167353823084	-304.646043502772	0.0222960332721871	0.0154776593381748	1.4405300430146488	0.149747	0.149747	chr16	71083788	0.82464186941609	chr16:71083788:C:T
chr16:71085928	['C', 'T']	10699	14464.440777297748	-276.3330381923157	0.0276065791149651	0.0161375689212362	1.7107024762965508	0.0871651	0.0871651	chr16	71085928	1.059657367261717	chr16:71085928:C:T
chr16:71086845	['C', 'T']	10699	1190.5639027138693	-28.424648624078703	-0.0014847152858222	0.030204623867867	-0.0491552317392628	0.960797	0.960797	chr16	71086845	0.0173683616474898	chr16:71086845:C:T
chr16:71089164	['T', 'C']	10699	375.17533196184775	-20.012590184425648	-0.0358303597040119	0.0530800699554331	-0.6750247264951932	0.499675	0.499675	chr16	71089164	0.301312378861703	chr16:71089164:T:C
chr16:71092610	['T', 'C']	10699	15230.29387448328	-327.0904141344363	0.017884919553856	0.0155762049607345	1.148220609509271	0.250903	0.250903	chr16	71092610	0.6004941458768741	chr16:71092610:T:C
chr16:71094816	['G', 'A']	10699	3089.658509036147	-98.85397501244546	-0.0068289110832983	0.0199483597556512	-0.3423294529949388	0.73211	0.73211	chr16	71094816	0.135423661012765	chr16:71094816:G:A
chr16:71098013	['T', 'C']	10699	17147.424415341433	-451.7153226765184	-0.004686193928741	0.0176157961240654	-0.266022261823243	0.790227	0.790227	chr16	71098013	0.1022481356888847	chr16:71098013:T:C
chr16:71100374	['A', 'C']	10699	227.06366866118177	8.545294635976248	0.0611148116701711	0.0681907904474661	0.896232633015946	0.370149	0.370149	chr16	71100374	0.4316234195765748	chr16:71100374:A:C
chr16:71102078	['G', 'A']	10699	11420.65409219193	-242.6013038830918	0.0139941838558609	0.0141569270373817	0.9885043427086198	0.322928	0.322928	chr16	71102078	0.490894297137403	chr16:71102078:G:A
chr16:71106377	['TC', 'T']	10699	10919.123445244551	-241.5631445973778	0.0114271436047002	0.0141142231169232	0.8096190282693532	0.418177	0.418177	chr16	71106377	0.3786398573332038	chr16:71106377:TC:T
chr16:71108394	['C', 'T']	10699	11499.536941176471	-258.8194953758373	0.0106175039567572	0.0141796101087694	0.7487867349886289	0.454002	0.454002	chr16	71108394	0.3429422339555599	chr16:71108394:C:T
chr16:71110333	['GTT', 'G']	10699	3087.238530381539	-106.55381147603532	-0.0083770679028795	0.0198170468516424	-0.4227202955916337	0.672508	0.672508	chr16	71110333	0.172302545027874	chr16:71110333:GTT:G
chr16:71113743	['A', 'G']	10699	18019.73697989715	-457.5044700219794	0.0006032382558642	0.0192172665309819	0.0313904297935228	0.974959	0.974959	chr16	71113743	0.0110136473252094	chr16:71113743:A:G
chr16:71114928	['A', 'G']	10699	18324.57169369007	-465.6432241839295	0.0009855717654751	0.0199811293739579	0.0493251280760771	0.960661	0.960661	chr16	71114928	0.0174298400140609	chr16:71114928:A:G
chr16:71117999	['A', 'G']	10699	11573.062942643355	-216.9476288597771	0.0198081931477225	0.0147409521552864	1.3437526245968316	0.179057	0.179057	chr16	71117999	0.7470086961435671	chr16:71117999:A:G
chr16:71119869	['G', 'A']	10699	7375.472216954273	-108.55219125560764	0.0154815490082862	0.014667377167297	1.0555090273947905	0.291216	0.291216	chr16	71119869	0.5357847676803645	chr16:71119869:G:A
chr16:71124535	['G', 'C']	10699	225.5692466266865	-3.09874311011414	0.0029166243372997	0.0679646599949038	0.0429138369487671	0.965771	0.965771	chr16	71124535	0.0151258396574228	chr16:71124535:G:C
chr16:71125210	['T', 'C']	10699	6834.488413884434	-118.78689063673386	0.0106894403512271	0.0149741053300336	0.713861704297435	0.475328	0.475328	chr16	71125210	0.3230066021005153	chr16:71125210:T:C
chr16:71129899	['C', 'G']	10699	234.0656320119671	-9.57617628790914	-0.0226572868318583	0.0669421811998596	-0.3384605405105295	0.735023	0.735023	chr16	71129899	0.133699070960975	chr16:71129899:C:G
chr16:71130839	['G', 'C']	10699	250.5151259717148	-7.372395736418053	-0.011595903481046	0.0646250864979551	-0.1794334694068523	0.857601	0.857601	chr16	71130839	0.0667147212447885	chr16:71130839:G:C
chr16:71131657	['C', 'T']	10699	1875.589953051645	-121.3850121795618	-0.0520652862334582	0.02492940189284	-2.088509241307228	0.0367755	0.0367755	chr16	71131657	1.4344414138889494	chr16:71131657:C:T
chr16:71132728	['A', 'C']	10699	7402.145224719102	-104.78474234925665	0.0163782331445926	0.0146935675361775	1.114653272887416	0.265024	0.265024	chr16	71132728	0.5767147955137348	chr16:71132728:A:C
chr16:71135725	['G', 'A']	10699	1962.9355050079569	-126.41198858230074	-0.0519472200518111	0.0244573357009692	-2.1239934180464526	0.0336936	0.0336936	chr16	71135725	1.4724525842516565	chr16:71135725:G:A
chr16:71139481	['A', 'G']	10699	265.2231057062675	-30.86613392709112	-0.1112733742901292	0.0634220293160067	-1.7544909156989967	0.0793751	0.0793751	chr16	71139481	1.100315714557658	chr16:71139481:A:G
chr16:71140983	['A', 'G']	10699	6520.780156606275	-131.87894031142284	0.0071446273842543	0.0157306524760505	0.4541850628975374	0.649705	0.649705	chr16	71140983	0.1872837909781223	chr16:71140983:A:G
chr16:71142223	['A', 'T']	10699	669.0659309564244	-45.46920491214431	-0.0525609123917512	0.0407272437943318	-1.2905590335839598	0.196885	0.196885	chr16	71142223	0.7057873700242887	chr16:71142223:A:T
chr16:71149612	['C', 'T']	10699	889.3324918186069	-51.66057940006092	-0.0430055115357237	0.0357150795116249	-1.2041275596691814	0.228567	0.228567	chr16	71149612	0.640986471895435	chr16:71149612:C:T
chr16:71150662	['T', 'C']	10699	19509.04940487435	-424.9549456288222	0.0508373750728597	0.0248330539303333	2.047165653305429	0.0406662	0.0406662	chr16	71150662	1.390766407780679	chr16:71150662:T:C
chr16:71152260	['G', 'A']	10699	7747.655395279133	-107.32734773588308	0.0172849833998348	0.0145116155416652	1.1911136530737627	0.233635	0.233635	chr16	71152260	0.6314620966270237	chr16:71152260:G:A
chr16:71153888	['C', 'T']	10699	7336.37084784042	-113.54540131305347	0.0142057112548063	0.0146933147517951	0.9668146020672952	0.333659	0.333659	chr16	71153888	0.4766971561492765	chr16:71153888:C:T
chr16:71157549	['T', 'C']	10699	7449.584926884133	-92.18862988192414	0.0192587387635294	0.0146154140698681	1.3177005229864969	0.187632	0.187632	chr16	71157549	0.7266930921921657	chr16:71157549:T:C
chr16:71158396	['A', 'G']	10699	8195.383887587821	-101.85698598219275	0.0204425190773647	0.0143195309703021	1.4275969736551644	0.153437	0.153437	chr16	71158396	0.8140699014154777	chr16:71158396:A:G
chr16:71158506	['A', 'G']	10699	14648.687311746962	-291.4291046380291	0.0209437325683075	0.0150501917757798	1.3915924049560708	0.164075	0.164075	chr16	71158506	0.7849575870710392	chr16:71158506:A:G
chr16:71158939	['C', 'T']	10699	7145.966045142343	-105.27218181167282	0.0167331210415622	0.0153610190548943	1.0893236302724814	0.276036	0.276036	chr16	71158939	0.5590342745225023	chr16:71158939:C:T
chr16:71158948	['C', 'T']	10699	248.5308618564524	-9.973205676678988	-0.0232128997685941	0.0655214341268037	-0.3542794824006781	0.723136	0.723136	chr16	71158948	0.1407800173733663	chr16:71158948:C:T
chr16:71163344	['T', 'C']	10699	11174.042429362627	-178.73690217935453	0.0203501508262197	0.0139729437491894	1.456396818845008	0.145312	0.145312	chr16	71163344	0.8376985197791273	chr16:71163344:T:C
chr16:71165506	['C', 'G']	10699	7166.42483598875	-108.8312850816584	0.0145999856679721	0.0147914311972686	0.9870569976127906	0.323637	0.323637	chr16	71165506	0.4899418332363654	chr16:71165506:C:G
chr16:71165900	['GC', 'G']	10699	7253.862982663461	-125.42404834260036	0.0126895520763105	0.0148845940876225	0.8525292662742262	0.39394	0.39394	chr16	71165900	0.4045699194262079	chr16:71165900:GC:G
chr16:71168179	['C', 'T']	10699	236.486278917299	-10.13968570188037	-0.0238767423795502	0.0669725288418991	-0.3565154667507872	0.721462	0.721462	chr16	71168179	0.1417865386175043	chr16:71168179:C:T
chr16:71169395	['A', 'T']	10699	18385.0	-401.4886476814781	0.0354197339667358	0.020554977491657	1.723170652028789	0.0848866	0.0848866	chr16	71169395	1.0711608610559684	chr16:71169395:A:T
chr16:71172933	['A', 'G']	10699	19561.82837913629	-438.6226379596589	0.0451974935048051	0.0252717677689184	1.788457931320231	0.0737305	0.0737305	chr16	71172933	1.1323528209388294	chr16:71172933:A:G
chr16:71174790	['C', 'G']	10699	239.0	-7.669569230010753	-0.0136152341365915	0.0662537325633912	-0.2055013900320942	0.837184	0.837184	chr16	71174790	0.0771790803549837	chr16:71174790:C:G
chr16:71176126	['A', 'ATGTGTTAGAG']	10699	8062.507151537815	-207.01653634578247	0.0035553021144	0.0145234635574149	0.2447971243460666	0.806618	0.806618	chr16	71176126	0.0933320907669688	chr16:71176126:A:ATGTGTTAGAG
chr16:71176131	['T', 'TGA']	10699	8059.272914328471	-210.8589277384132	0.0027486882470706	0.014528369514219	0.1891945441214518	0.849944	0.849944	chr16	71176131	0.07060968757061	chr16:71176131:T:TGA
chr16:71176132	['C', 'CTAATACAGG']	10699	8062.028248059114	-208.3550241512201	0.0032772235678854	0.0145254876187871	0.2256188331775298	0.821502	0.821502	chr16	71176132	0.0853913749094958	chr16:71176132:C:CTAATACAGG
chr16:71177078	['G', 'A']	10699	7667.149869109948	-103.54388159835784	0.0178392784429929	0.0145597311127856	1.2252477950864975	0.220509	0.220509	chr16	71177078	0.6565736802525103	chr16:71177078:G:A
chr16:71177079	['C', 'T']	10699	6975.303916986071	-102.0217518608097	0.0153039584293689	0.0149019437905906	1.0269773288926356	0.304454	0.304454	chr16	71177079	0.516478315692179	chr16:71177079:C:T
chr16:71178368	['G', 'A']	10699	6957.8595126523	-107.52447001989536	0.0139943725203935	0.0149363752153648	0.9369323091185914	0.348815	0.348815	chr16	71178368	0.4574048474861514	chr16:71178368:G:A
chr16:71179076	['T', 'C']	10699	6963.6034595605415	-104.59632038152978	0.0145569997719326	0.0149012565314657	0.9768974677533916	0.328642	0.328642	chr16	71179076	0.4832769351108074	chr16:71179076:T:C
chr16:71179694	['A', 'G']	10699	10450.97681809684	-262.82480602276974	0.0048863193780448	0.0140502976738738	0.3477733704625225	0.728017	0.728017	chr16	71179694	0.1378584793133487	chr16:71179694:A:G
chr16:71180326	['G', 'C']	10699	6959.806119584544	-104.31423688668175	0.0146290396013565	0.0149254692149884	0.9801393437377371	0.32704	0.32704	chr16	71180326	0.4853991258814001	chr16:71180326:G:C
chr16:71182685	['T', 'C']	10699	621.0	-44.99278515570471	-0.0571436201012324	0.0421812545014341	-1.354715993553243	0.175537	0.175537	chr16	71182685	0.7556313281884919	chr16:71182685:T:C
chr16:71183336	['G', 'A']	10699	6128.145554828457	-131.21990484527328	0.004708935990794	0.0154052295358633	0.3056712644126261	0.759861	0.759861	chr16	71183336	0.1192658451587545	chr16:71183336:G:A
chr16:71185118	['C', 'T']	10699	6959.0	-108.53912640036044	0.0136144141860149	0.0149078173130147	0.9132399398354158	0.361137	0.361137	chr16	71185118	0.442328014002862	chr16:71185118:C:T
chr16:71185485	['A', 'G']	10699	7189.343928204169	-173.95618100402555	0.0051232158731594	0.0148492301054568	0.3450155891433568	0.730089	0.730089	chr16	71185485	0.1366241948755926	chr16:71185485:A:G
chr16:71186119	['GAAT', 'G']	10699	976.09478806026	-55.52621979191	-0.0415786101348475	0.0340740917909628	-1.2202411847078216	0.2224	0.2224	chr16	71186119	0.6528652170899801	chr16:71186119:GAAT:G
chr16:71186852	['A', 'G']	10699	231.06479057591625	-9.618329029164036	-0.0313351470219025	0.0673983174654312	-0.4649247666749902	0.641995	0.641995	chr16	71186852	0.192468354300096	chr16:71186852:A:G
chr16:71188561	['A', 'C']	10699	7092.651706404862	-100.7543877544248	0.0156098420423084	0.0148188534177924	1.0533771812309238	0.292192	0.292192	chr16	71188561	0.534331678899386	chr16:71188561:A:C
chr16:71188573	['C', 'T']	10699	6964.603833567089	-111.56880557743554	0.0129524879262395	0.0149048724355363	0.8690103174152679	0.384861	0.384861	chr16	71188573	0.4146960960317994	chr16:71188573:C:T
chr16:71188832	['T', 'C']	10699	6969.165232035927	-111.29203565838644	0.0132477749787426	0.0149127632462646	0.8883514584100329	0.374372	0.374372	chr16	71188832	0.4266966404366727	chr16:71188832:T:C
chr16:71189247	['G', 'C']	10699	294.02748177229387	3.996713371282089	0.0346017946438139	0.0600641387915487	0.5760807586686411	0.564573	0.564573	chr16	71189247	0.248279895284736	chr16:71189247:G:C
chr16:71189305	['C', 'T']	10699	7901.738549261544	-116.46630455991772	0.0156541591678199	0.0144263187402109	1.0851111395581927	0.277897	0.277897	chr16	71189305	0.556116141565479	chr16:71189305:C:T
chr16:71189429	['G', 'A']	10699	6959.650495419704	-109.70732456794651	0.0134301097597011	0.0149049969785087	0.901047466099174	0.367583	0.367583	chr16	71189429	0.4346445820979899	chr16:71189429:G:A
chr16:71189648	['T', 'A']	10699	885.5658980127488	-53.24456362735331	-0.0450952987187589	0.0358258160194678	-1.2587375175000617	0.208153	0.208153	chr16	71189648	0.681617325473544	chr16:71189648:T:A
chr16:71190055	['T', 'C']	10699	884.0	-51.391930711596	-0.0428978157220508	0.0358023646583717	-1.1981838666631168	0.230872	0.230872	chr16	71190055	0.6366287348301457	chr16:71190055:T:C
chr16:71190262	['C', 'T']	10699	7902.0	-116.0119501824234	0.015881615872009	0.0144258755259622	1.1009117500998034	0.27096	0.27096	chr16	71190262	0.5670948163634262	chr16:71190262:C:T
chr16:71190372	['C', 'T']	10699	7904.2163425579665	-118.96505170105482	0.0152754318023227	0.0144255327867989	1.0589162998750037	0.289662	0.289662	chr16	71190372	0.538108475016363	chr16:71190372:C:T
chr16:71190778	['G', 'A']	10699	6950.299242778348	-112.74753504253306	0.0125809576529924	0.0149177405418282	0.8433554409742078	0.399049	0.399049	chr16	71190778	0.3989737731778453	chr16:71190778:G:A
chr16:71191274	['T', 'C']	10699	266.0248644606469	-29.375706090781613	-0.1046262217806362	0.0633106284507198	-1.6525854242953193	0.0984446	0.0984446	chr16	71191274	1.006808101308714	chr16:71191274:T:C
chr16:71191410	['T', 'C']	10699	1484.4162303664923	-119.43993312490096	-0.0737935830702588	0.0280421880498986	-2.631520155950368	0.00851259	0.00851259	chr16	71191410	2.069938283443711	chr16:71191410:T:C
chr16:71191662	['T', 'C']	10699	7187.01523934181	-119.740075686375	0.0117797876339352	0.0147576833528692	0.798213876275171	0.424764	0.424764	chr16	71191662	0.3718522981033036	chr16:71191662:T:C
chr16:71193871	['T', 'C']	10699	6975.956058339566	-112.63027523691446	0.0127496468274303	0.0149082898800466	0.8552051865113341	0.392457	0.392457	chr16	71193871	0.406207920283671	chr16:71193871:T:C
chr16:71193960	['C', 'G']	10699	6978.304477890997	-109.38631451055262	0.013363951962968	0.0149097179453206	0.8963249346485679	0.370099	0.370099	chr16	71193960	0.4316820883581944	chr16:71193960:C:G
chr16:71194141	['A', 'G']	10699	7736.0	-107.93327014160336	0.0171816340921681	0.0145230956770514	1.1830559044871876	0.236813	0.236813	chr16	71194141	0.6255944604233735	chr16:71194141:A:G
chr16:71195186	['A', 'G']	10699	19546.65392166028	-429.3002843801688	0.0501238078955611	0.0251874149829826	1.9900338295702964	0.0466127	0.0466127	chr16	71195186	1.3314957402096648	chr16:71195186:A:G
chr16:71196176	['A', 'T']	10699	19544.0	-427.4439755725173	0.0511661633469207	0.0251743363076903	2.0324731790958963	0.0421305	0.0421305	chr16	71196176	1.375403386684868	chr16:71196176:A:T
chr16:71196809	['C', 'T']	10699	6950.299242778349	-113.54536898226972	0.012463106536491	0.0149212981575144	0.8352561824665745	0.403592	0.403592	chr16	71196809	0.3940574509343573	chr16:71196809:C:T
chr16:71198210	['G', 'A']	10699	6949.0	-113.12044225285952	0.0127199518806949	0.0149215344566376	0.8524560203683745	0.39398	0.39398	chr16	71198210	0.4045258241391456	chr16:71198210:G:A
chr16:71199936	['A', 'G']	10699	266.04973357015984	-30.612316031074982	-0.1093213138699868	0.0633256022899524	-1.7263367408561114	0.0843158	0.0843158	chr16	71199936	1.074091034985577	chr16:71199936:A:G
chr16:71200510	['C', 'T']	10699	6973.562570145902	-111.61719397752384	0.0130191691677507	0.0149081955899125	0.8732893990577925	0.382525	0.382525	chr16	71200510	0.4173401761776909	chr16:71200510:C:T
chr16:71201000	['C', 'T']	10699	19557.0	-430.6522208122224	0.0497814691268201	0.0252803334096089	1.9691777129766184	0.0489585	0.0489585	chr16	71201000	1.3101718966570672	chr16:71201000:C:T
chr16:71201086	['C', 'T']	10699	7692.437973263532	-104.83131213348987	0.0177563642173992	0.0145458233824176	1.2207190855116763	0.222219	0.222219	chr16	71201086	0.6532188110909869	chr16:71201086:C:T
chr16:71201463	['G', 'A']	10699	229.0	-7.968436067533855	-0.0240509583006091	0.0676799553810805	-0.3553630933292904	0.722325	0.722325	chr16	71201463	0.1412673537481033	chr16:71201463:G:A
chr16:71201783	['G', 'A']	10699	6775.266523324297	-116.50602404341656	0.0111234535604551	0.0150040882059435	0.7413615147936071	0.458491	0.458491	chr16	71201783	0.3386691849420506	chr16:71201783:G:A
chr16:71201828	['G', 'A']	10699	1239.0	-33.73400368948587	-0.0067775744346095	0.0303681985329159	-0.2231799962471707	0.8234	0.8234	chr16	71201828	0.0843891373385327	chr16:71201828:G:A
chr16:71202473	['C', 'T']	10699	1239.0	-31.78516149586298	-0.0051060812751386	0.0303706214097989	-0.1681256766610381	0.866488	0.866488	chr16	71202473	0.0622374474565499	chr16:71202473:C:T
chr16:71203684	['T', 'C']	10699	6961.0	-108.21370164588753	0.0137192522164457	0.0149156847079859	0.9197869548087418	0.357705	0.357705	chr16	71203684	0.4464749892409297	chr16:71203684:T:C
chr16:71203799	['C', 'T']	10699	7555.0	-117.28527888893638	0.0145940770336479	0.0146329810299629	0.997341348544407	0.318621	0.318621	chr16	71203799	0.4967256036649496	chr16:71203799:C:T
chr16:71204694	['TTTC', 'T']	10699	1088.1017012525706	-52.78991295798799	-0.0292462657253064	0.0324122717806783	-0.902320760581207	0.366907	0.366907	chr16	71204694	0.435444002519404	chr16:71204694:TTTC:T
chr16:71205046	['T', 'G']	10699	7275.0	-178.93619252684914	0.0047578433609073	0.014832665705072	0.3207679223351187	0.748393	0.748393	chr16	71205046	0.1258702832719618	chr16:71205046:T:G
chr16:71206265	['C', 'T']	10699	881.0	-56.181876392136	-0.0486122104488944	0.0358571975214068	-1.3557169497106651	0.175218	0.175218	chr16	71206265	0.7564212811637823	chr16:71206265:C:T
chr16:71206466	['A', 'G']	10699	7911.4789193231745	-118.24679494517964	0.0154378766608437	0.0144242551536032	1.0702720172685878	0.284521	0.284521	chr16	71206466	0.5458856735657844	chr16:71206466:A:G
chr16:71206571	['A', 'G']	10699	7908.956895745676	-118.0745992136327	0.0154202180886949	0.0144290075780727	1.0686956816162796	0.285231	0.285231	chr16	71206571	0.5448032754635794	chr16:71206571:A:G
chr16:71207765	['C', 'T']	10699	7907.4781714499395	-117.31854324458114	0.0155907739420365	0.0144273190114204	1.0806424901047191	0.279881	0.279881	chr16	71207765	0.5530265830459266	chr16:71207765:C:T
chr16:71207898	['A', 'C']	10699	7909.0	-116.12966207177202	0.0158383116170987	0.0144280244249078	1.097746382363776	0.27234	0.27234	chr16	71207898	0.5648885668735072	chr16:71207898:A:C
chr16:71208159	['G', 'T']	10699	266.0	-29.953946327808595	-0.1063298103391831	0.0633179666217489	-1.6792991944036972	0.093123	0.093123	chr16	71208159	1.030943041473622	chr16:71208159:G:T
chr16:71208212	['T', 'A']	10699	6963.952692595362	-113.4753901094514	0.0126946220657328	0.0149110999316084	0.8513538319747213	0.394592	0.394592	chr16	71208212	0.4038517239268958	chr16:71208212:T:A
chr16:71208872	['A', 'G']	10699	7313.050579655946	-107.18638631422589	0.0149059904315793	0.0146683099655263	1.0162036708122246	0.309555	0.309555	chr16	71208872	0.509262176775055	chr16:71208872:A:G
chr16:71209487	['T', 'A']	10699	7914.959139784946	-112.72126092555776	0.0165263164492993	0.0144334172144811	1.145003723215203	0.252233	0.252233	chr16	71209487	0.5981980946846562	chr16:71209487:T:A
chr16:71210372	['A', 'G']	10699	3824.3574499906526	-56.44053025302892	0.0127249465689942	0.0182189793773192	0.6984445344306982	0.484914	0.484914	chr16	71210372	0.314335277144579	chr16:71210372:A:G
chr16:71210549	['T', 'A']	10699	14386.378588125292	-297.6213147529267	0.0177900986348081	0.0149287124880436	1.1916699882227737	0.233417	0.233417	chr16	71210549	0.6318675170253107	chr16:71210549:T:A
chr16:71210557	['C', 'T']	10699	375.0	-39.68190599070906	-0.0933483101878331	0.0533842503928644	-1.74861142567079	0.0803869	0.0803869	chr16	71210557	1.0948147189288349	chr16:71210557:C:T
chr16:71212397	['A', 'T']	10699	885.4965865519498	-55.17851584010763	-0.0473551103053378	0.035786615869092	-1.3232631573369105	0.185776	0.185776	chr16	71212397	0.7310103922842688	chr16:71212397:A:T
chr16:71212627	['T', 'C']	10699	308.05758623913243	4.361687872304859	0.034453397032734	0.0585191042272824	0.5887546893903295	0.556038	0.556038	chr16	71212627	0.2548955274352445	chr16:71212627:T:C
chr16:71213560	['T', 'C']	10699	885.0827257431296	-55.29252972742229	-0.0474665251853282	0.0357860126448899	-1.3263988267244475	0.184736	0.184736	chr16	71213560	0.7334484641814629	chr16:71213560:T:C
chr16:71213590	['T', 'A']	10699	7100.645716423494	-101.92704249263066	0.0155479887795677	0.0148117649104947	1.049705343929093	0.293877	0.293877	chr16	71213590	0.531834402236181	chr16:71213590:T:A
chr16:71214825	['TA', 'T']	10699	883.0	-56.54532324429427	-0.0489737371815784	0.0358167755949431	-1.3673407605259933	0.171547	0.171547	chr16	71214825	0.7656168724480177	chr16:71214825:TA:T
chr16:71215117	['G', 'A']	10699	634.1185379078246	-45.29509461282359	-0.0558703944715309	0.0418010883611922	-1.3365775069962191	0.181389	0.181389	chr16	71215117	0.7413890534619844	chr16:71215117:G:A
chr16:71215443	['C', 'T']	10699	884.0	-55.36164783017137	-0.0474794406051842	0.035803939681243	-1.3260954249137504	0.184836	0.184836	chr16	71215443	0.7332134385342266	chr16:71215443:C:T
chr16:71216363	['C', 'T']	10699	6964.301860334674	-110.67277717846515	0.0132004996743885	0.0148984649282277	0.8860308587482641	0.375621	0.375621	chr16	71216363	0.4252501354443392	chr16:71216363:C:T
chr16:71218668	['C', 'T']	10699	7086.987191473448	-97.90247261956824	0.0163036709364149	0.0148188840800729	1.1001955915384012	0.271272	0.271272	chr16	71218668	0.5665950306875243	chr16:71218668:C:T
chr16:71220014	['C', 'A']	10699	10676.991771856006	-218.78165275554065	0.0109661352860089	0.0139468003598144	0.7862832336516572	0.431719	0.431719	chr16	71220014	0.3647988375758919	chr16:71220014:C:A
chr16:71220630	['C', 'T']	10699	6804.271945405254	-117.10468209245096	0.01093770826652	0.0149842956325019	0.7299447724987116	0.46544	0.46544	chr16	71220630	0.332136296097016	chr16:71220630:C:T
chr16:71221038	['C', 'T']	10699	19552.82753785754	-430.9873628565916	0.049160897257704	0.0252251436235829	1.9488847314924165	0.0513353	0.0513353	chr16	71221038	1.2895838956470906	chr16:71221038:C:T
chr16:71222010	['T', 'C']	10699	19551.654856501824	-437.3153111860936	0.0452991439198403	0.0252198767259855	1.7961683323045738	0.072496	0.072496	chr16	71222010	1.1396859551648897	chr16:71222010:T:C
chr16:71222809	['A', 'C']	10699	7097.326727119753	-99.5831463375114	0.0161076450179897	0.014813822064732	1.087338901979788	0.276912	0.276912	chr16	71222809	0.5576582236662705	chr16:71222809:A:C
chr16:71225034	['G', 'A']	10699	634.0	-46.05120843170671	-0.0568997298936143	0.0417908690192736	-1.3615349771112104	0.173373	0.173373	chr16	71225034	0.7610185358334315	chr16:71225034:G:A
chr16:71227881	['A', 'G']	10699	709.1988593866865	13.24072622469306	0.0440299487724518	0.0390447261343473	1.1276797952417734	0.25948	0.25948	chr16	71227881	0.5858961107418109	chr16:71227881:A:G
chr16:71228120	['G', 'A']	10699	7277.2026394608765	-125.7705761933294	0.0113390104796179	0.0147898178539961	0.7666768172235637	0.443291	0.443291	chr16	71228120	0.3533110859576358	chr16:71228120:G:A
chr16:71228196	['A', 'G']	10699	7399.532878121783	-113.02846380923756	0.0145614581527102	0.0146988136164875	0.99065533672573	0.321876	0.321876	chr16	71228196	0.4923114043524199	chr16:71228196:A:G
chr16:71229338	['G', 'A']	10699	249.04655510890905	-8.460072715964086	-0.0156158803577328	0.0649991365048405	-0.2402475047736973	0.810143	0.810143	chr16	71229338	0.0914383161466246	chr16:71229338:G:A
chr16:71230496	['G', 'C']	10699	6990.613557737261	-112.79181009046948	0.0126036086597469	0.0148770754201071	0.8471832200778217	0.396912	0.396912	chr16	71230496	0.4013057706947493	chr16:71230496:G:C
chr16:71232028	['CAACT', 'C']	10699	7102.663862404188	-105.39082414698376	0.0149619533258386	0.014801023610592	1.0108728774090594	0.3121	0.3121	chr16	71232028	0.5057062313346673	chr16:71232028:CAACT:C
chr16:71232235	['G', 'A']	10699	6163.576088988596	-131.43147382675653	0.0047959664675439	0.0153640282303144	0.3121555360124332	0.754928	0.754928	chr16	71232235	0.1220944665082603	chr16:71232235:G:A
chr16:71234220	['T', 'C']	10699	7916.0	-114.59512609879526	0.0161262316083422	0.0144262386275406	1.1178403480416723	0.26366	0.26366	chr16	71234220	0.5789557522579516	chr16:71234220:T:C
chr16:71235070	['G', 'T']	10699	3810.068343305909	-52.85075135069696	0.0137817010560365	0.0182548936952243	0.7549592611236078	0.45029	0.45029	chr16	71235070	0.34650769770294	chr16:71235070:G:T
chr16:71240141	['G', 'A']	10699	7571.0	-121.91697465518968	0.013442233478029	0.0146193361073473	0.919483167999217	0.357864	0.357864	chr16	71240141	0.4462819880802895	chr16:71240141:G:A
chr16:71244565	['A', 'G']	10699	9461.884370910451	-113.50032453839847	0.0257356039377056	0.0140743134391165	1.828551285931928	0.0674947	0.0674947	chr16	71244565	1.170730328667112	chr16:71244565:A:G
chr16:71244786	['T', 'C']	10699	8694.063025995885	-261.0603875206055	-0.0104483793095113	0.0143497551160867	-0.7281224818811172	0.466555	0.466555	chr16	71244786	0.3310971519420621	chr16:71244786:T:C
chr16:71245008	['A', 'G']	10699	1508.0	-116.5420821725288	-0.0686142914985004	0.0278279044835188	-2.465665049955072	0.0136915	0.0136915	chr16	71245008	1.8635489692482927	chr16:71245008:A:G
chr16:71247455	['A', 'G']	10699	10768.012900813312	-215.3425083065285	0.0110875923186362	0.0139839649543571	0.7928790121275001	0.427866	0.427866	chr16	71247455	0.3686922229786831	chr16:71247455:A:G
chr16:71249181	['T', 'C']	10699	1474.1377827631334	-123.60328354839103	-0.075570436921472	0.0281394859549099	-2.685565651148154	0.0072519	0.0072519	chr16	71249181	2.139548193234502	chr16:71249181:T:C
chr16:71250290	['A', 'G']	10699	14686.745442647472	-282.97602606766446	0.0183744628414381	0.0150061397484493	1.224462996443632	0.220805	0.220805	chr16	71250290	0.6559910964871165	chr16:71250290:A:G
chr16:71250961	['AG', 'A']	10699	20486.0	-552.5698755925293	-0.0344615397958372	0.033936488264477	-1.0154715929140408	0.309904	0.309904	chr16	71250961	0.5087728181888664	chr16:71250961:AG:A
chr16:71251059	['C', 'G']	10699	10900.01878855861	-223.3645289653412	0.0099721290808638	0.013980314253686	0.7132979201976505	0.475677	0.475677	chr16	71251059	0.3226878471392093	chr16:71251059:C:G
chr16:71251117	['A', 'G']	10699	5848.546644232567	-82.29988092439339	0.0166948766202815	0.0156297725330213	1.0681458469731349	0.285479	0.285479	chr16	71251117	0.5444258331959081	chr16:71251117:A:G
chr16:71251268	['G', 'A']	10699	1497.0	-85.90228917350645	-0.0361514350647122	0.0273361395391448	-1.322477704393629	0.186037	0.186037	chr16	71251268	0.7304006724606216	chr16:71251268:G:A
chr16:71251578	['G', 'A']	10699	1500.0	-116.52862266000773	-0.0683137109325359	0.0278766936563033	-2.4505671933260027	0.0142791	0.0142791	chr16	71251578	1.8452991649233883	chr16:71251578:G:A
chr16:71252046	['G', 'A']	10699	11180.089931756567	-437.0214086170599	-0.0303012115908432	0.0138395395025432	-2.1894667510631285	0.0285845	0.0285845	chr16	71252046	1.543869400061222	chr16:71252046:G:A
chr16:71252159	['A', 'G']	10699	11455.212041884815	-444.1076012290988	-0.0301178087816789	0.0139126068521485	-2.164785442566268	0.0304262	0.0304262	chr16	71252159	1.5167522843188972	chr16:71252159:A:G
chr16:71252773	['T', 'C']	10699	5809.085911937927	-91.3935115929456	0.0145988800412288	0.0156474196644484	0.9329896145367744	0.350846	0.350846	chr16	71252773	0.4548834705042134	chr16:71252773:T:C
chr16:71253912	['C', 'T']	10699	6867.362025316459	-88.28095277028761	0.0209690666525979	0.0153971266415908	1.3618818069571657	0.173264	0.173264	chr16	71253912	0.7612916636304509	chr16:71253912:C:T
chr16:71253920	['G', 'A']	10699	17908.237941176532	-489.8045641738605	-0.0155714230769997	0.0212150149141394	-0.7339812458308301	0.462976	0.462976	chr16	71253920	0.3344415215905119	chr16:71253920:G:A
chr16:71254424	['A', 'G']	10699	17235.61095531875	-537.5914838671181	-0.030826165717002	0.0176553120301271	-1.7459994852767249	0.0808398	0.0808398	chr16	71254424	1.092374769612496	chr16:71254424:A:G
chr16:71254786	['T', 'C']	10699	17234.610861843335	-536.6418400494613	-0.0306876365063998	0.0176553371352516	-1.738150694677309	0.0822131	0.0822131	chr16	71254786	1.0850589755935265	chr16:71254786:T:C
chr16:71254983	['G', 'A']	10699	5207.973543984295	-34.87249543593431	0.0249583676854722	0.0162141596431427	1.5392945570279748	0.123762	0.123762	chr16	71254983	0.907412681031818	chr16:71254983:G:A
chr16:71255866	['C', 'G']	10699	2729.2550944101704	-190.3489435169344	-0.0566968851695446	0.0210451878570005	-2.694054600737851	0.00706989	0.00706989	chr16	71255866	2.150587343312669	chr16:71255866:C:G
chr16:71258018	['C', 'A']	10699	2725.7643044128645	-186.77608906759207	-0.0551620403222435	0.0210666317915475	-2.618455615879515	0.00884534	0.00884534	chr16	71258018	2.053285468883608	chr16:71258018:C:A
chr16:71258269	['A', 'C']	10699	11790.40804114072	-285.8124345300224	0.0022812548092756	0.0140934869269565	0.1618658903292632	0.871415	0.871415	chr16	71258269	0.0597749686587447	chr16:71258269:A:C
chr16:71258740	['G', 'A']	10699	228.0	-5.567581071601142	-0.0073228568826955	0.0681295311538209	-0.1074843281419656	0.914407	0.914407	chr16	71258740	0.0388604579739545	chr16:71258740:G:A
chr16:71259115	['C', 'T']	10699	1483.138624041877	-120.81303120750744	-0.0726508559272754	0.0280425707353421	-2.5907345162087227	0.00959015	0.00959015	chr16	71259115	2.0181745999552154	chr16:71259115:C:T
chr16:71259770	['A', 'ATC']	10699	1528.1428304355954	-76.22145942402001	-0.0271464975519036	0.0271253918683992	-1.0007780784737377	0.316957	0.316957	chr16	71259770	0.4989996523860796	chr16:71259770:A:ATC
chr16:71262234	['C', 'G']	10699	11770.0	-294.80016707746734	0.0006185002287303	0.0140909656026253	0.0438933885847454	0.96499	0.96499	chr16	71262234	0.0154771871404784	chr16:71262234:C:G
chr16:71262941	['G', 'A']	10699	3769.352308842774	-94.34017733921984	-0.0010508326127211	0.0184367141670308	-0.0569967404821104	0.954549	0.954549	chr16	71262941	0.0202017729974927	chr16:71262941:G:A
chr16:71264022	['G', 'C']	10699	9013.5273934181	-119.66512978106174	0.022892023651855	0.0140974640591665	1.623839830750985	0.104439	0.104439	chr16	71264022	0.9811372951846072	chr16:71264022:G:C
chr16:71265331	['A', 'G']	10699	1798.168068797906	-125.42026390003448	-0.0578548348703521	0.0255812823190071	-2.2616080831634218	0.0237416	0.0237416	chr16	71265331	1.624490016309985	chr16:71265331:A:G
chr16:71265931	['C', 'T']	10699	5187.969804618117	-40.77036112222019	0.0235025614379806	0.0162401444467515	1.4471891869583553	0.147873	0.147873	chr16	71265931	0.8301111162090693	chr16:71265931:C:T
chr16:71266877	['A', 'T']	10699	2741.768792071802	-179.4628507626356	-0.0517468728132034	0.021012729656788	-2.462644009531951	0.0138073	0.0138073	chr16	71266877	1.859891238853911	chr16:71266877:A:T
chr16:71266890	['T', 'C']	10699	2741.5124801346174	-179.40620465651054	-0.0517385873981636	0.0210124867384483	-2.46227817022214	0.0138214	0.0138214	chr16	71266890	1.8594479640906063	chr16:71266890:T:C
chr16:71267724	['A', 'G']	10699	2737.535209950436	-178.3790196087434	-0.0514246144495529	0.0210338555977873	-2.444849647772733	0.0145073	0.0145073	chr16	71267724	1.8384134079766048	chr16:71267724:A:G
chr16:71268558	['C', 'T']	10699	9036.844643858663	-108.01436876442544	0.0253480809945031	0.0140924737451428	1.7986963433754577	0.0720949	0.0720949	chr16	71268558	1.1420954562264385	chr16:71268558:C:T
chr16:71269526	['T', 'C']	10699	20443.553955489064	-545.3137676048364	-0.0264911252289791	0.0331595343142508	-0.798899193755994	0.424367	0.424367	chr16	71269526	0.3722583954472431	chr16:71269526:T:C
chr16:71269853	['A', 'G']	10699	3766.352028416527	-91.80235626313126	-0.0002818696490919	0.0184689333527779	-0.0152618261005043	0.987824	0.987824	chr16	71269853	0.0053204265031341	chr16:71269853:A:G
chr16:71269985	['G', 'A']	10699	9023.530198204937	-113.91816017253232	0.0241925853832467	0.014095563175985	1.7163262709832217	0.0861313	0.0861313	chr16	71269985	1.0648389978254458	chr16:71269985:G:A
chr16:71270149	['C', 'A']	10699	1796.5941265060223	-131.6177129219308	-0.0625576944174127	0.0256889378476828	-2.4351997263699765	0.0148998	0.0148998	chr16	71270149	1.8268195610829832	chr16:71270149:C:A
chr16:71271345	['T', 'A']	10699	9068.781030773547	-114.13907906696625	0.0246121091926478	0.0140893495901054	1.7468591459986351	0.0806905	0.0806905	chr16	71271345	1.0931775934122727	chr16:71271345:T:A
chr16:71271676	['A', 'C']	10699	15577.912031410677	-385.082434151659	0.001816140021121	0.0156930321896923	0.115729070020895	0.907869	0.907869	chr16	71271676	0.0419768130224821	chr16:71271676:A:C
chr16:71271751	['G', 'A']	10699	5791.165123889668	-100.20412715968315	0.0128419377567707	0.0156939105915359	0.8182751954568078	0.413218	0.413218	chr16	71271751	0.3838207686373908	chr16:71271751:G:A
chr16:71272119	['G', 'A']	10699	3770.3524023181903	-94.8918113289452	-0.0013658347303559	0.01846094098154	-0.0739851089780138	0.941024	0.941024	chr16	71272119	0.0263993001278452	chr16:71272119:G:A
chr16:71272241	['A', 'T']	10699	1793.3352341778068	-132.15724802860058	-0.0620171596267725	0.0255975080675148	-2.422781134132232	0.0154187	0.0154187	chr16	71272241	1.8119522415008007	chr16:71272241:A:T
chr16:71274203	['C', 'A']	10699	2748.256870443073	-182.1661426909625	-0.0523431840720703	0.0209809663895308	-2.494793762130461	0.012618	0.012618	chr16	71274203	1.8990094769300352	chr16:71274203:C:A
chr16:71274801	['G', 'A']	10699	4973.324200486255	-87.12214837741071	0.0123619735027726	0.0164943913228842	0.7494652734242869	0.453593	0.453593	chr16	71274801	0.3433336562422019	chr16:71274801:G:A
chr16:71275009	['A', 'C']	10699	11817.10450551505	-287.6343487891962	0.0027538845693296	0.0141001133533087	0.1953093922243834	0.845154	0.845154	chr16	71275009	0.0730641487349941	chr16:71275009:A:C
chr16:71275682	['A', 'G']	10699	3793.8933095617926	-97.12159714425886	-0.0016974074078578	0.018438128506065	-0.0920596364918243	0.926652	0.926652	chr16	71275682	0.0330833325815959	chr16:71275682:A:G
chr16:71276669	['A', 'G']	10699	20515.0	-542.8149287144428	-0.022986361475723	0.0344001996248729	-0.6682043048117324	0.504018	0.504018	chr16	71276669	0.2975539533142308	chr16:71276669:A:G
chr16:71276794	['A', 'G']	10699	16378.061606057774	-368.9236653255541	0.0105230004758673	0.0164251958431271	0.6406621008583279	0.521756	0.521756	chr16	71276794	0.2825325480087303	chr16:71276794:A:G
chr16:71277562	['C', 'G']	10699	20514.0	-544.1842191468628	-0.0247544568015067	0.0343835738192323	-0.7199500823169342	0.471571	0.471571	chr16	71277562	0.3264529103776858	chr16:71277562:C:G
chr16:71278148	['C', 'A']	10699	1783.1666666666667	-132.6564540061134	-0.0632178399593053	0.0256957058111562	-2.460249211440545	0.0138998	0.0138998	chr16	71278148	1.856991448632328	chr16:71278148:C:A
chr16:71278274	['G', 'A']	10699	20513.917367732287	-542.790269574993	-0.0233516150862311	0.0343836034536872	-0.6791497324497818	0.497058	0.497058	chr16	71278274	0.3035929319703311	chr16:71278274:G:A
chr16:71278281	['A', 'G']	10699	9090.699354959334	-117.98177412642931	0.0239715109705543	0.0140939939703323	1.7008316465165338	0.0890037	0.0890037	chr16	71278281	1.0505919387912408	chr16:71278281:A:G
chr16:71279651	['A', 'G']	10699	224.0628272251309	-26.12173390328661	-0.098402691412184	0.0690290604309954	-1.4255255800642377	0.154035	0.154035	chr16	71279651	0.8123805870867793	chr16:71279651:A:G
chr16:71280533	['C', 'A']	10699	11806.414025245444	-292.11585789191145	0.0017390865937494	0.0141064058738841	0.1232834649234829	0.901885	0.901885	chr16	71280533	0.0448488361270965	chr16:71280533:C:A
chr16:71281757	['T', 'C']	10699	2742.0	-178.81670560062494	-0.0512507401086107	0.0210087037137237	-2.439500352186492	0.0147237	0.0147237	chr16	71281757	1.8319830400213435	chr16:71281757:T:C
chr16:71282909	['A', 'G']	10699	4684.437838848383	-80.59143436168729	0.0084056343896004	0.0169243777496686	0.4966584009131469	0.61944	0.61944	chr16	71282909	0.2080007537445251	chr16:71282909:A:G
chr16:71284674	['T', 'C']	10699	5749.537390166386	-96.259487753209	0.0132644451846594	0.0157164857653693	0.8439828968564423	0.398698	0.398698	chr16	71284674	0.3993559428957755	chr16:71284674:T:C
chr16:71285743	['G', 'A']	10699	20509.0	-546.2938338706043	-0.0273500792924736	0.0343038847147149	-0.7972881065782499	0.425301	0.425301	chr16	71285743	0.3713035961386187	chr16:71285743:G:A
chr16:71286083	['C', 'T']	10699	18995.550902122093	-469.2235896059212	0.0072094394076921	0.0219700625856126	0.3281483327413625	0.742806	0.742806	chr16	71286083	0.1291245969134535	chr16:71286083:C:T
chr16:71286175	['C', 'T']	10699	3774.937757780279	-94.2533162684942	-0.0010018256270277	0.0184760040573972	-0.0542230681437116	0.956758	0.956758	chr16	71286175	0.0191978977041114	chr16:71286175:C:T
chr16:71289124	['G', 'A']	10699	438.0	-26.68794515472275	-0.0535085727609146	0.0492712958892951	-1.0859988923599653	0.277504	0.277504	chr16	71289124	0.5567307524857823	chr16:71289124:G:A
chr16:71290347	['G', 'A']	10699	3746.750981858986	-90.34930564178052	0.0002043969879386	0.0185006365926352	0.011048105664644	0.991185	0.991185	chr16	71290347	0.0038452789347784	chr16:71290347:G:A
chr16:71291853	['C', 'A']	10699	1475.2757782555857	-124.16666831967883	-0.0760788840683437	0.0281256283247592	-2.7049665589646845	0.00684196	0.00684196	chr16	71291853	2.164819469149795	chr16:71291853:C:A
chr16:71292079	['G', 'A']	10699	5800.5421574126	-88.89889967247571	0.0151956536926972	0.0156544259604544	0.9706937661645252	0.331723	0.331723	chr16	71292079	0.4792244156472641	chr16:71292079:G:A
chr16:71292385	['A', 'T']	10699	1797.5040201944653	-123.48133283924324	-0.0572749608966821	0.0256128373419554	-2.236181807271388	0.0253604	0.0253604	chr16	71292385	1.5958439007736345	chr16:71292385:A:T
chr16:71292537	['C', 'T']	10699	4664.051533857089	-153.7880438070927	-0.0101583202252196	0.0170103656817992	-0.5971841179222168	0.550397	0.550397	chr16	71292537	0.2593239419364194	chr16:71292537:C:T
chr16:71292688	['C', 'G']	10699	5834.090586145649	-89.95631897998054	0.0154210307124823	0.0156376880372982	0.9861451818005832	0.324084	0.324084	chr16	71292688	0.4893424095208177	chr16:71292688:C:G
chr16:71293431	['A', 'G']	10699	15553.0	-382.3781982157681	0.0023543353843578	0.0156603200249736	0.1503376291546607	0.880501	0.880501	chr16	71293431	0.0552701464607755	chr16:71293431:A:G
chr16:71294085	['G', 'A']	10699	5799.626215407629	-89.24247920990267	0.0152042541532595	0.0156590406269747	0.9709569388988102	0.331592	0.331592	chr16	71294085	0.4793959557989838	chr16:71294085:G:A
chr16:71294142	['G', 'A']	10699	5836.545522527576	-88.95975925376077	0.0155434662006891	0.0156337198818544	0.99422698616533	0.320135	0.320135	chr16	71294142	0.4946668423322184	chr16:71294142:G:A
chr16:71294194	['C', 'A']	10699	20435.0	-552.792846703859	-0.0317599149610383	0.0330680517112377	-0.960441069778693	0.336855	0.336855	chr16	71294194	0.4725570019515176	chr16:71294194:C:A
chr16:71294237	['A', 'G']	10699	5803.0	-91.6946753509242	0.0146356325063069	0.0156507069174014	0.9351419449324776	0.349736	0.349736	chr16	71294237	0.4562596613806359	chr16:71294237:A:G
chr16:71294447	['T', 'C']	10699	3786.707862017388	-94.68700758670546	-0.0005602028664274	0.0183850903855788	-0.0304704983591947	0.975692	0.975692	chr16	71294447	0.0106872559100166	chr16:71294447:T:C
chr16:71295726	['G', 'A']	10699	5964.725091386261	-206.00416729916364	-0.0143287452827454	0.0157116050363682	-0.9119848194744072	0.361797	0.361797	chr16	71295726	0.4415350386062421	chr16:71295726:G:A
chr16:71296125	['C', 'T']	10699	1469.6483578179095	-122.0294487111434	-0.0749443155554608	0.0281863782434821	-2.658884192501432	0.00785168	0.00785168	chr16	71296125	2.105037408647447	chr16:71296125:C:T
chr16:71296171	['A', 'G']	10699	9103.403459560544	-113.32578602091802	0.0249605385256138	0.0140725799987476	1.7737002403137916	0.0761412	0.0761412	chr16	71296171	1.1183802829029028	chr16:71296171:A:G
chr16:71296216	['A', 'G']	10699	3777.059087509349	-90.76778149375316	0.0001167022595551	0.0184007755694939	0.0063422467772839	0.99494	0.99494	chr16	71296216	0.0022031086558867	chr16:71296216:A:G
chr16:71296311	['G', 'GA']	10699	20451.0	-550.7651621389072	-0.0302218101535901	0.0333366169762809	-0.9065649995346868	0.364657	0.364657	chr16	71296311	0.4381154452514164	chr16:71296311:G:GA
chr16:71296703	['T', 'C']	10699	1798.3361690193512	-124.59486255044402	-0.0579387057710359	0.0255907889492332	-2.264045312787116	0.0235913	0.0235913	chr16	71296703	1.6272481266315515	chr16:71296703:T:C
chr16:71296951	['G', 'A']	10699	5199.485978687605	-37.31442328708545	0.0242905986848928	0.0162277067620915	1.4968596019763254	0.134459	0.134459	chr16	71296951	0.8714101230091315	chr16:71296951:G:A
chr16:71297148	['G', 'T']	10699	2676.250140213124	-185.0999974107364	-0.0557858001676026	0.0212473918987831	-2.6255363685741298	0.00866358	0.00866358	chr16	71297148	2.062302609949643	chr16:71297148:G:T
chr16:71297825	['T', 'C']	10699	4725.441671340437	-183.13570567661893	-0.0146479207547552	0.0168672887455914	-0.8684217704273146	0.385183	0.385183	chr16	71297825	0.4143328886531987	chr16:71297825:T:C
chr16:71298031	['T', 'C']	10699	9777.655539971953	-284.89639786373726	-0.0088413011903391	0.0141206394936157	-0.626126118037107	0.531246	0.531246	chr16	71298031	0.274704326935924	chr16:71298031:T:C
chr16:71298121	['A', 'C']	10699	4730.189611605054	-184.170224828486	-0.0150253655658206	0.0168731432125987	-0.8904900157903952	0.373223	0.373223	chr16	71298121	0.4280316005490729	chr16:71298121:A:C
chr16:71298830	['A', 'G']	10699	3793.1271860095385	-92.37005674441204	0.0001032012416748	0.0183703903088777	0.0056178034293006	0.995518	0.995518	chr16	71298830	0.0019508830700207	chr16:71298830:A:G
chr16:71299974	['A', 'G']	10699	20451.911572256497	-549.4720557738218	-0.0289101930461603	0.0333509252650712	-0.8668483052983933	0.386045	0.386045	chr16	71299974	0.4133620680935429	chr16:71299974:A:G
chr16:71300941	['G', 'T']	10699	5816.087220716088	-91.446818461729	0.0146675640048248	0.0156497896800951	0.9372371325526776	0.348658	0.348658	chr16	71300941	0.4576003654052979	chr16:71300941:G:T
chr16:71300976	['T', 'C']	10699	5818.35057525021	-86.93147266363358	0.0157379942579129	0.0156527395281214	1.005446633136537	0.314705	0.314705	chr16	71300976	0.5020963570068325	chr16:71300976:T:C
chr16:71301540	['C', 'T']	10699	20354.0	-565.8476487256974	-0.0439319718953725	0.031945003975812	-1.3752376405599056	0.169087	0.169087	chr16	71301540	0.7718897811976142	chr16:71301540:C:T
chr16:71301748	['T', 'C']	10699	20341.0	-571.7129695563135	-0.0493261646987792	0.0317813712469758	-1.5520464587717515	0.120681	0.120681	chr16	71301748	0.9183610997840682	chr16:71301748:T:C
chr16:71301776	['C', 'T']	10699	217.0	17.024748063610932	0.0966440922139738	0.069673139768814	1.387106889895496	0.165438	0.165438	chr16	71301776	0.7813647287929577	chr16:71301776:C:T
chr16:71301859	['C', 'T']	10699	1464.273721604188	-119.4878527193497	-0.0729865156098987	0.0282310135213305	-2.5853310422154028	0.00974168	0.00974168	chr16	71301859	2.0113661404711607	chr16:71301859:C:T
chr16:71301960	['A', 'C']	10699	1793.0	-122.58468393307083	-0.0568570382357524	0.0256287084661603	-2.218490186925553	0.0265424	0.0265424	chr16	71301960	1.5760598101968375	chr16:71301960:A:C
chr16:71302094	['C', 'G']	10699	20447.0	-551.9640738548263	-0.0313460366396913	0.0332776099249288	-0.941955768770807	0.346237	0.346237	chr16	71302094	0.4606265238747992	chr16:71302094:C:G
chr16:71302264	['A', 'G']	10699	5835.545429052159	-92.71878290189836	0.0143826639328901	0.0156157147235108	0.9210378255204528	0.357051	0.357051	chr16	71302264	0.4472697462501178	chr16:71302264:A:G
chr16:71304454	['A', 'G']	10699	2679.252103983542	-179.41043493131352	-0.0532835630366791	0.0212354907695494	-2.509175022838883	0.012116	0.012116	chr16	71304454	1.916640735339182	chr16:71304454:A:G
chr16:71304518	['T', 'C']	10699	20430.0	-548.9774869860988	-0.0279870615006765	0.0330296622256461	-0.8473311446384023	0.39683	0.39683	chr16	71304518	0.4013955029947731	chr16:71304518:T:C
chr16:71305109	['T', 'G']	10699	20454.82368888473	-547.9600805006047	-0.0268482395633992	0.0333950581261326	-0.8039584618177276	0.421439	0.421439	chr16	71305109	0.3752652772208661	chr16:71305109:T:G
chr16:71305356	['C', 'A']	10699	5850.216808769795	-93.40017970295496	0.0146792418195362	0.0156301479901078	0.9391620494461452	0.347669	0.347669	chr16	71305356	0.458834031574846	chr16:71305356:C:A
chr16:71305745	['T', 'C']	10699	20449.74575157261	-550.5754508117502	-0.0292928949234362	0.0334235676257261	-0.8764143687907672	0.380825	0.380825	chr16	71305745	0.419274549243279	chr16:71305745:T:C
chr16:71305957	['A', 'G']	10699	20449.0	-552.5126164074806	-0.0318406715764884	0.0333059396275193	-0.9560058035468184	0.339091	0.339091	chr16	71305957	0.4696837369167161	chr16:71305957:A:G
chr16:71306082	['C', 'T']	10699	257.04805085538004	-28.58339893031521	-0.1021626200957705	0.0643787039179918	-1.5869008519635537	0.112565	0.112565	chr16	71306082	0.9485966243137004	chr16:71306082:C:T
chr16:71306458	['A', 'G']	10699	2677.5005141628494	-179.70808613077978	-0.0534021851322044	0.0212457827556771	-2.5135428403048508	0.0119671	0.0119671	chr16	71306458	1.922011079884952	chr16:71306458:A:G
chr16:71306534	['G', 'T']	10699	20447.82238010657	-553.580296509489	-0.0332895529710233	0.0332909333110142	-0.9999585370593864	0.317353	0.317353	chr16	71306534	0.4984573918599113	chr16:71306534:G:T
chr16:71306795	['T', 'C']	10699	14477.412622720898	-345.5506826355166	0.0068318341819449	0.014981532897445	0.4560170330173652	0.648387	0.648387	chr16	71306795	0.1881657012338605	chr16:71306795:T:C
chr16:71306873	['T', 'C']	10699	20447.82238010657	-552.584066538344	-0.0320606400824722	0.0332901145458191	-0.96306788125782	0.335535	0.335535	chr16	71306873	0.4742621714292387	chr16:71306873:T:C
chr16:71307288	['T', 'C']	10699	3825.787918458949	-98.1262335866444	-0.0014082148719813	0.0183292378548076	-0.0768288830739326	0.938761	0.938761	chr16	71307288	0.0274449610809182	chr16:71307288:T:C
chr16:71307472	['T', 'C']	10699	20445.82200616996	-552.3152361941653	-0.0316721452045991	0.0332608803701066	-0.9522341216519534	0.341	0.341	chr16	71307472	0.4672456210075022	chr16:71307472:T:C
chr16:71307851	['A', 'G']	10699	3777.412248714352	-95.77736784508416	-0.001537738402702	0.0184191949397046	-0.0834856467796681	0.933467	0.933467	chr16	71307851	0.0299010306567645	chr16:71307851:A:G
chr16:71308810	['G', 'A']	10699	1792.335047209498	-121.0149900732372	-0.0558286559602237	0.0256212393832594	-2.17899903767737	0.0293535	0.0293535	chr16	71308810	1.5323401077021686	chr16:71308810:G:A
chr16:71308882	['A', 'G']	10699	3791.3543653019256	-95.5976638741862	-0.0010244074745611	0.0183799606044941	-0.055735020145291	0.955554	0.955554	chr16	71308882	0.0197447651873496	chr16:71308882:A:G
chr16:71309013	['T', 'C']	10699	20446.0	-553.1783457073547	-0.0325568494080449	0.0332611745843682	-0.9788244045760676	0.327689	0.327689	chr16	71309013	0.484538136949886	chr16:71309013:T:C
chr16:71309494	['T', 'C']	10699	3779.0	-95.4594010612687	-0.0013253409293258	0.0184087335362079	-0.0719952258920524	0.942607	0.942607	chr16	71309494	0.0256693394012448	chr16:71309494:T:C
chr16:71309806	['G', 'A']	10699	6616.855366492147	-74.81961161411827	0.0214122336430518	0.0151185575588771	1.4162881319639642	0.15672	0.15672	chr16	71309806	0.80487557701332	chr16:71309806:G:A
chr16:71310910	['T', 'C']	10699	4352.81368608021	-144.0831523830884	-0.0100243884239444	0.0173336989451952	-0.578317902926495	0.563062	0.563062	chr16	71310910	0.2494437813913381	chr16:71310910:T:C
chr16:71310936	['T', 'C']	10699	4352.0	-146.51533161857995	-0.0106864888156308	0.017332839990727	-0.6165457490721671	0.537548	0.537548	chr16	71310936	0.2695827496367615	chr16:71310936:T:C
chr16:71311445	['C', 'T']	10699	1365.0	-111.0284893656711	-0.0727012094779216	0.029099036681155	-2.4984060563422004	0.0124902	0.0124902	chr16	71311445	1.903430607406412	chr16:71311445:C:T
chr16:71311629	['A', 'G']	10699	3648.3409983174415	-107.47115259728562	-0.0073024786739875	0.018686637036976	-0.3907861355436911	0.695963	0.695963	chr16	71311629	0.157413848497145	chr16:71311629:A:G
chr16:71312147	['G', 'T']	10699	1460.0	-113.07739341163708	-0.0685697244594628	0.0282848821036929	-2.4242535007954062	0.0153564	0.0153564	chr16	71312147	1.8137105840038208	chr16:71312147:G:T
chr16:71312213	['G', 'C']	10699	1460.1364741073098	-113.03526416061084	-0.0685452272599704	0.0282854253520376	-2.4233408692591065	0.015395	0.015395	chr16	71312213	1.8126203067607831	chr16:71312213:G:C
chr16:71313215	['T', 'A']	10699	3744.0	-127.44612615843664	-0.0123262004968219	0.0185063137612823	-0.6660537941710456	0.505391	0.505391	chr16	71313215	0.2963724962608597	chr16:71313215:T:A
chr16:71313232	['T', 'C']	10699	1792.670219728845	-118.4004500398676	-0.05431190930522	0.0256458195239006	-2.117768521867822	0.0342177	0.0342177	chr16	71313232	1.4657491856446625	chr16:71313232:T:C
chr16:71313465	['C', 'A']	10699	3631.339409235371	-108.38947890129006	-0.0073584948639894	0.0187457940043924	-0.3925411141435401	0.694666	0.694666	chr16	71313465	0.1582239568817056	chr16:71313465:C:A
chr16:71313588	['G', 'A']	10699	9702.0	-201.8356436257719	0.007944525048172	0.0140205119256317	0.5666358753740038	0.570973	0.570973	chr16	71313588	0.2433844280558221	chr16:71313588:G:A
chr16:71313692	['C', 'T']	10699	5754.075628680939	-87.51527959106518	0.0152890933928162	0.0156841471901011	0.9748119044984356	0.329676	0.329676	chr16	71313692	0.4819126678005825	chr16:71313692:C:T
chr16:71314512	['C', 'G']	10699	18762.75369227893	-452.3696150267176	0.0167715547511124	0.0213448866619396	0.7857411012173703	0.432037	0.432037	chr16	71314512	0.3644790582597774	chr16:71314512:C:G
chr16:71314608	['G', 'T']	10699	1491.0	-77.21101617604144	-0.0284116195756579	0.0273748373140173	-1.0378735497036082	0.299352	0.299352	chr16	71314608	0.5238178359446793	chr16:71314608:G:T
chr16:71314902	['A', 'G']	10699	20452.0	-549.6980228533969	-0.0299233129023064	0.0334222823752109	-0.8953102773286487	0.370641	0.370641	chr16	71314902	0.431046541064409	chr16:71314902:A:G
chr16:71315048	['T', 'C']	10699	1481.276900065439	-107.98191081086031	-0.0636446482255354	0.0280943419790826	-2.265390243805014	0.0235087	0.0235087	chr16	71315048	1.6287713861211912	chr16:71315048:T:C
chr16:71315595	['T', 'C']	10699	5197.943338008416	-33.740232802011604	0.0254547004344321	0.0162124892945414	1.5700673704069876	0.116429	0.116429	chr16	71315595	0.9339388326472278	chr16:71315595:T:C
chr16:71316146	['C', 'T']	10699	5719.534585903907	-106.50310110754808	0.0072098874069305	0.0158724514679732	0.4542390582499727	0.649666	0.649666	chr16	71316146	0.1873098612610504	chr16:71316146:C:T
chr16:71316381	['G', 'A']	10699	1464.0	-113.4121451497846	-0.0688128424340247	0.0282567554882373	-2.435270477626849	0.0148969	0.0148969	chr16	71316381	1.8269040975585995	chr16:71316381:G:A
chr16:71316678	['C', 'T']	10699	1480.138343615629	-108.54678363508197	-0.0640103919520239	0.0280994548794508	-2.277994083039485	0.0227466	0.0227466	chr16	71316678	1.643083509406381	chr16:71316678:C:T
chr16:71316715	['C', 'T']	10699	7059.319622324016	-261.05593473048583	-0.0161582771735774	0.0148500653165776	-1.0880946870677628	0.276578	0.276578	chr16	71316715	0.5581823681840128	chr16:71316715:C:T
chr16:71317436	['C', 'G']	10699	17198.3638535793	-461.8600375539436	-0.0083061190669814	0.0184852846212502	-0.4493368231632699	0.653198	0.653198	chr16	71317436	0.1849551536816853	chr16:71317436:C:G
chr16:71318154	['A', 'T']	10699	20130.0	-541.681628095649	-0.0230225892151087	0.0291814639120988	-0.7889456568888364	0.430161	0.430161	chr16	71318154	0.3663689669206129	chr16:71318154:A:T
chr16:71318853	['T', 'G']	10699	5774.1587657784	-75.1745728773203	0.0181431749993853	0.0156648011946168	1.1582129114808195	0.246803	0.246803	chr16	71318853	0.607649565564537	chr16:71318853:T:G
chr16:71319243	['G', 'A']	10699	13535.651323790817	-379.8668842327164	-0.003992513769129	0.0145001209898975	-0.2753434796792839	0.783058	0.783058	chr16	71319243	0.1062060691718553	chr16:71319243:G:A
chr16:71319816	['G', 'A']	10699	1411.0	-93.64552977634423	-0.0546667781623141	0.0287850278934472	-1.8991393152257032	0.0575731	0.0575731	chr16	71319816	1.2397803855066964	chr16:71319816:G:A
chr16:71320073	['AGCATG', 'A']	10699	8618.83344243898	-263.0490270936137	-0.0073474274236411	0.0142548950402518	-0.5154318851800817	0.606262	0.606262	chr16	71320073	0.2173396521303719	chr16:71320073:AGCATG:A
chr16:71320101	['A', 'G']	10699	6388.791417352281	-27.75959418822634	0.0298996713076549	0.0151786255960714	1.969853668134072	0.0488809	0.0488809	chr16	71320101	1.310860806418625	chr16:71320101:A:G
chr16:71320184	['G', 'A']	10699	1347.0	-99.5725233615108	-0.0636623976022309	0.0293969148881358	-2.1656149240315066	0.0303627	0.0303627	chr16	71320184	1.5176596114668357	chr16:71320184:G:A
chr16:71320340	['C', 'G']	10699	8159.287864622288	-238.84530292072648	-0.0054091774190661	0.0143897419012424	-0.375905103523722	0.706995	0.706995	chr16	71320340	0.1505836576035079	chr16:71320340:C:G
chr16:71320576	['C', 'G']	10699	1347.1259113853057	-99.72601837095308	-0.0637946825305875	0.0293968790656558	-2.170117528058221	0.0300199	0.0300199	chr16	71320576	1.522590758778975	chr16:71320576:C:G
chr16:71320754	['A', 'G']	10699	216.0	9.955381654502167	0.0525301649923889	0.0692841326540279	0.7581846373786567	0.448357	0.448357	chr16	71320754	0.3483760454039973	chr16:71320754:A:G
chr16:71320787	['T', 'C']	10699	1347.1259113853057	-99.86348339946063	-0.0638914486216665	0.0293971553148567	-2.173388817297474	0.029773	0.029773	chr16	71320787	1.5261774025785808	chr16:71320787:T:C
chr16:71321239	['C', 'T']	10699	16379.06179302608	-400.6198409360185	0.0029077351149903	0.0165093045157504	0.1761270507922531	0.860197	0.860197	chr16	71321239	0.0654020764130797	chr16:71321239:C:T
chr16:71321984	['T', 'C']	10699	1481.0	-74.4719759332561	-0.0273799780450194	0.0274669442584139	-0.9968337863660274	0.318868	0.318868	chr16	71321984	0.4963890621955343	chr16:71321984:T:C
chr16:71322568	['G', 'A']	10699	11992.097723852525	-245.5337813151565	0.0132738987854084	0.0142291438673479	0.9328670023407734	0.35091	0.35091	chr16	71322568	0.4548042553726894	chr16:71322568:G:A
chr16:71323210	['C', 'A']	10699	12064.127593942794	-419.9352883166806	-0.0209577041303092	0.0140250321528646	-1.4943070291663234	0.135125	0.135125	chr16	71323210	0.8692642930386332	chr16:71323210:C:A
chr16:71324015	['C', 'G']	10699	8947.0	-71.04195167739447	0.0306667624817473	0.0141220112178425	2.171557719979792	0.029911	0.029911	chr16	71324015	1.5241690671685466	chr16:71324015:C:G
chr16:71324120	['T', 'A']	10699	836.0781454477473	-40.20492203049617	-0.031079040120227	0.0359153977133284	-0.8653402746169073	0.386871	0.386871	chr16	71324120	0.4124338239412238	chr16:71324120:T:A
chr16:71325034	['G', 'A']	10699	6290.763930441286	-45.12690280184912	0.0259708441062776	0.0152506215657492	1.7029367619090627	0.088609	0.088609	chr16	71325034	1.052522164661144	chr16:71325034:G:A
chr16:71325046	['T', 'G']	10699	16820.288546049553	-363.9804598905128	0.0186351279881022	0.0170767756355386	1.0912556553896813	0.275185	0.275185	chr16	71325046	0.5603752426559006	chr16:71325046:T:G
chr16:71325163	['A', 'G']	10699	1869.92252994012	-88.74583896509442	-0.0237183954344593	0.0246077750346469	-0.9638577807650062	0.335139	0.335139	chr16	71325163	0.4747750305375974	chr16:71325163:A:G
chr16:71325396	['C', 'T']	10699	6332.367461430575	-212.6887548368328	-0.0115510603159809	0.0152003829725345	-0.7599190320962612	0.44732	0.44732	chr16	71325396	0.3493816837735559	chr16:71325396:C:T
chr16:71325697	['T', 'C']	10699	1869.0	-88.15206765448387	-0.0233542740474763	0.0245861987944977	-0.949893647354014	0.342188	0.342188	chr16	71325697	0.4657352245586881	chr16:71325697:T:C
chr16:71325757	['T', 'C']	10699	6448.0	-39.35779958479913	0.0275688945945737	0.0151310408812839	1.8220091275197368	0.0684815	0.0684815	chr16	71325757	1.164426735559462	chr16:71325757:T:C
chr16:71325792	['G', 'A']	10699	20890.9052070674	-528.6673124451441	0.0049915777852481	0.0458046302503979	0.1089753974207623	0.913224	0.913224	chr16	71325792	0.0394226835477652	chr16:71325792:G:A
chr16:71326091	['A', 'G']	10699	6454.206506497148	-41.70174181279928	0.0270689929026985	0.0151337214816192	1.788654095132874	0.0736989	0.0736989	chr16	71326091	1.1325389941965147	chr16:71326091:A:G
chr16:71326994	['A', 'G']	10699	215.0200972144326	9.88970157432711	0.0527118228599284	0.0694320812963525	0.7591854064541413	0.447758	0.447758	chr16	71326994	0.3489566459595177	chr16:71326994:A:G
chr16:71327558	['G', 'A']	10699	1466.0	-71.82589643905457	-0.0255934522444763	0.0275968556208719	-0.9274046505906882	0.353737	0.353737	chr16	71327558	0.4513195116994749	chr16:71327558:G:A
chr16:71327969	['T', 'C']	10699	8098.756963918489	-132.8448563063964	0.0127836065297945	0.0144189507421614	0.8865836882579045	0.375323	0.375323	chr16	71327969	0.4255948209665638	chr16:71327969:T:C
chr16:71327983	['T', 'G']	10699	8104.757524770986	-133.34195621785918	0.0126654075031083	0.0144121113867981	0.8788030541250287	0.379528	0.379528	chr16	71327983	0.4207561781428986	chr16:71327983:T:G
chr16:71328356	['C', 'G']	10699	20840.0	-560.5078066633586	-0.0594116488403285	0.0436621512390136	-1.3607128177239722	0.173633	0.173633	chr16	71328356	0.7603677310264523	chr16:71328356:C:G
chr16:71328741	['T', 'C']	10699	5745.537016264722	-170.26688431728255	-0.0037860213532847	0.0155686239789052	-0.2431827859940981	0.807868	0.807868	chr16	71328741	0.0926595941199209	chr16:71328741:T:C
chr16:71330567	['A', 'G']	10699	1352.2527811535945	-92.63699456785308	-0.0571414776644992	0.0293626348760836	-1.9460609684944168	0.0516736	0.0516736	chr16	71330567	1.2867312809418172	chr16:71330567:A:G
chr16:71330845	['G', 'C']	10699	1351.0101954915351	-91.88652932523368	-0.0568105854442523	0.0293827693150724	-1.9334659995819448	0.0532052	0.0532052	chr16	71330845	1.2740459199428558	chr16:71330845:G:C
chr16:71331394	['G', 'T']	10699	1427.2678337389998	-57.596342017461	-0.0163579202856693	0.027884913080162	-0.5866226026469747	0.55747	0.55747	chr16	71331394	0.2537784990152658	chr16:71331394:G:T
chr16:71332062	['G', 'A']	10699	20109.759184818173	-524.2553139230064	-0.0174101867432784	0.0292413352060127	-0.5953964352386486	0.551591	0.551591	chr16	71332062	0.258382828577088	chr16:71332062:G:A
chr16:71332205	['A', 'G']	10699	5671.5300990839405	-55.79246629647759	0.0193532858633342	0.015778483667328	1.2265618339110995	0.220014	0.220014	chr16	71332205	0.6575496831355374	chr16:71332205:A:G
chr16:71332584	['C', 'G']	10699	866.0809497102263	-43.438052381014856	-0.0340291825073458	0.0353234500190061	-0.963359538466262	0.335389	0.335389	chr16	71332584	0.4744511853722747	chr16:71332584:C:G
chr16:71334084	['T', 'C']	10699	1274.11908767994	-86.60054052994441	-0.0564603736446363	0.0301074349864266	-1.875296705617414	0.0607792	0.0607792	chr16	71334084	1.2162450205751292	chr16:71334084:T:C
chr16:71334614	['C', 'T']	10699	10815.02168832383	-198.90599169397828	0.0152228701444148	0.0140751452804063	1.081542665538682	0.27948	0.27948	chr16	71334614	0.5536492654176944	chr16:71334614:C:T
chr16:71334657	['G', 'C']	10699	3764.351841465695	-139.6065206197181	-0.0176822101056859	0.0185107165478627	-0.9552417952036304	0.339477	0.339477	chr16	71334657	0.4691896443921752	chr16:71334657:G:C
chr16:71334919	['C', 'T']	10699	1493.139558796037	-65.03770290566806	-0.020170911327183	0.0272903507013424	-0.7391224666889613	0.459849	0.459849	chr16	71334919	0.3373847536065688	chr16:71334919:C:T
chr16:71335057	['G', 'T']	10699	5692.0	-52.11735825992788	0.0204162352357139	0.0157577675239126	1.2956299301111018	0.195131	0.195131	chr16	71335057	0.7096737297881849	chr16:71335057:G:T
chr16:71335603	['AG', 'A']	10699	5681.5310338381005	-56.70731913327889	0.0192452996827786	0.0157647500962445	1.2207805112853172	0.222196	0.222196	chr16	71335603	0.6532637635480043	chr16:71335603:AG:A
chr16:71337071	['G', 'A']	10699	6619.618713778276	-72.50503305345202	0.0199179386224608	0.015112341563076	1.3179915593706746	0.187535	0.187535	chr16	71337071	0.7269176671984072	chr16:71337071:G:A
chr16:71337310	['A', 'G']	10699	1387.4693398533118	-99.64893142867592	-0.0640964407366618	0.0297389440373854	-2.1553031827924003	0.0311604	0.0311604	chr16	71337310	1.5063969760098144	chr16:71337310:A:G
chr16:71338090	['C', 'T']	10699	4753.888660372068	-34.75490612540112	0.0221133712117173	0.0167177032207881	1.3227517512226126	0.185946	0.185946	chr16	71338090	0.7306131595831061	chr16:71338090:C:T
chr16:71338263	['G', 'A']	10699	5800.0	-10.257274631974164	0.0309860606486303	0.0156954602298311	1.9742052921606927	0.0483841	0.0483841	chr16	71338263	1.3152973329164583	chr16:71338263:G:A
chr16:71338580	['A', 'G']	10699	1403.0	-57.79725642774401	-0.0166942693294728	0.0281076918130059	-0.5939395323008388	0.552565	0.552565	chr16	71338580	0.2576166271796549	chr16:71338580:A:G
chr16:71338895	['A', 'C']	10699	1594.4470830216906	-104.00392717504216	-0.052756114361501	0.0270165143490625	-1.952735785226552	0.050877	0.050877	chr16	71338895	1.2934785051005564	chr16:71338895:A:C
chr16:71339145	['G', 'A']	10699	16703.561226397458	-406.6341065870448	0.0016329780114686	0.0167481196627898	0.0975021700553486	0.922329	0.922329	chr16	71339145	0.0351141359984891	chr16:71339145:G:A
chr16:71339327	['G', 'A']	10699	10709.003740065453	-165.93223423109083	0.0173173935159616	0.0139364868406035	1.2425938985934384	0.214045	0.214045	chr16	71339327	0.6694949126452366	chr16:71339327:G:A
chr16:71340337	['C', 'T']	10699	15754.36253974191	-392.47623984447216	-0.0027323498683488	0.015801758538888	-0.1729142906230714	0.862722	0.862722	chr16	71340337	0.0641291270151183	chr16:71340337:C:T
chr16:71340395	['G', 'A']	10699	20089.0	-519.9745715304875	-0.0144487321638224	0.0289601981164519	-0.498916896414956	0.617848	0.617848	chr16	71340395	0.2091183548151564	chr16:71340395:G:A
chr16:71340558	['CTG', 'C']	10699	10770.01327474993	-179.14126406072216	0.0153502711602847	0.013971735665197	1.0986660160284576	0.271939	0.271939	chr16	71340558	0.5655285038130311	chr16:71340558:CTG:C
chr16:71340740	['TA', 'T']	10699	20089.87773415592	-520.3867757497391	-0.014804884621138	0.0289692709442999	-0.5110547880063606	0.609323	0.609323	chr16	71340740	0.215152428334485	chr16:71340740:TA:T
chr16:71340973	['C', 'T']	10699	2418.0	-148.03089901964853	-0.0467688855249098	0.0222555188710005	-2.101451140995453	0.0356247	0.0356247	chr16	71340973	1.4482487842155218	chr16:71340973:C:T
chr16:71341406	['A', 'G']	10699	20090.0	-519.7556725004567	-0.0143177075642161	0.028969100425743	-0.494240668636465	0.621146	0.621146	chr16	71341406	0.2068063071633784	chr16:71341406:A:G
chr16:71341559	['G', 'A']	10699	9270.599476439793	-337.9057139158473	-0.0186723030524238	0.0140512202715189	-1.3288741256353098	0.183918	0.183918	chr16	71341559	0.735375764409974	chr16:71341559:G:A
chr16:71341937	['C', 'T']	10699	1319.2466111994015	-50.51021887376063	-0.0133986453020504	0.0288847053834141	-0.4638664346475933	0.642753	0.642753	chr16	71341937	0.1919558876444091	chr16:71341937:C:T
chr16:71342018	['C', 'T']	10699	852.0	-39.06249755227303	-0.020957201652474	0.0355197115864614	-0.5900160985671412	0.555192	0.555192	chr16	71342018	0.2555568004438478	chr16:71342018:C:T
chr16:71344398	['C', 'T']	10699	14435.142843779227	-312.949020423229	0.011377154642865	0.0149470805210752	0.7611623304513089	0.446577	0.446577	chr16	71344398	0.350103648103597	chr16:71344398:C:T
chr16:71344803	['G', 'A']	10699	1266.1183398766125	16.140712239229348	0.0371260437447551	0.0296721342245657	1.2512090793259576	0.210886	0.210886	chr16	71344803	0.6759522506282778	chr16:71344803:G:A
chr16:71344841	['C', 'G']	10699	1422.1329220415032	-104.6280816710963	-0.0624900027994952	0.0285686977588061	-2.187359162362696	0.0287379	0.0287379	chr16	71344841	1.5415449707784703	chr16:71344841:C:G
chr16:71344888	['C', 'T']	10699	376.0	-20.939533551058112	-0.0400895694047565	0.0528805577270197	-0.7581154800164389	0.448399	0.448399	chr16	71344888	0.3483353646207	chr16:71344888:C:T
chr16:71345480	['A', 'T']	10699	1424.0	-104.9861609068444	-0.0626265871189562	0.0285521639110166	-2.1934094842735306	0.0282994	0.0282994	chr16	71345480	1.548222772230179	chr16:71345480:A:T
chr16:71346417	['C', 'T']	10699	20009.740487987285	-521.9727638192609	-0.0159813630299725	0.0282295190699664	-0.566122397989245	0.571322	0.571322	chr16	71346417	0.2431190521609782	chr16:71346417:C:T
chr16:71346953	['G', 'C']	10699	266.0	7.07139748612308	0.0392548132364626	0.062040649092416	0.6327273136357497	0.526925	0.526925	chr16	71346953	0.2782511958009462	chr16:71346953:G:C
chr16:71347528	['A', 'G']	10699	14722.376051598429	-517.9029541297703	-0.0312619211237168	0.0149681553641351	-2.0885620414271493	0.0367708	0.0367708	chr16	71347528	1.4344969213466388	chr16:71347528:A:G
chr16:71348688	['T', 'C']	10699	6627.0	-275.6523272905825	-0.0228635116071531	0.0149849216676604	-1.5257678427839747	0.127097	0.127097	chr16	71348688	0.8958647004202029	chr16:71348688:T:C
chr16:71349273	['C', 'T']	10699	6701.25268766944	-157.00826483977718	0.0059968651093986	0.0151417104514728	0.3960493848180328	0.692077	0.692077	chr16	71349273	0.159845583556617	chr16:71349273:C:T
chr16:71351922	['T', 'C']	10699	593.0	-16.100266656599548	-0.0113909760472843	0.0430739507412553	-0.2644516198597558	0.791437	0.791437	chr16	71351922	0.1015836501526157	chr16:71351922:T:C
chr16:71352543	['G', 'C']	10699	267.0	8.055483363312664	0.0424433337318096	0.0617030306175275	0.6878646527898914	0.491553	0.491553	chr16	71352543	0.3084296490086525	chr16:71352543:G:C
chr16:71354059	['A', 'C']	10699	1879.1756403066	-143.0104120026323	-0.0627261118400769	0.0248649759729191	-2.5226693123851405	0.0116612	0.0116612	chr16	71354059	1.9332567560467624	chr16:71354059:A:C
chr16:71354950	['C', 'T']	10699	343.0	14.80135913414517	0.0607484809982311	0.0544033641295658	1.116630965201967	0.264177	0.264177	chr16	71354950	0.5781049959868081	chr16:71354950:C:T
chr16:71355885	['T', 'C']	10699	7694.43834720015	-210.70580636045315	-0.0040305127693235	0.0144491958692433	-0.2789437423229121	0.780293	0.780293	chr16	71355885	0.1077422891180537	chr16:71355885:T:C
chr16:71356420	['A', 'G']	10699	5060.0	-23.10381242895097	0.0262105690036506	0.0163361792603478	1.604449154599476	0.108645	0.108645	chr16	71356420	0.963990255743603	chr16:71356420:A:G
chr16:71356427	['A', 'G']	10699	2193.4100215013555	-142.38208346379378	-0.0508403004360473	0.0231402072633472	-2.1970546701444365	0.0280379	0.0280379	chr16	71356427	1.5522545175443805	chr16:71356427:A:G
chr16:71356589	['T', 'C']	10699	1754.3279424137609	-70.13474317498432	-0.0270796114529968	0.0260116937629646	-1.0410552922759946	0.297873	0.297873	chr16	71356589	0.5259688606064771	chr16:71356589:T:C
chr16:71356835	['T', 'C']	10699	587.4356603773584	-21.78003457384597	-0.0202770442919657	0.0434473484763271	-0.4667038381643468	0.640721	0.640721	chr16	71356835	0.1933310415229534	chr16:71356835:T:C
chr16:71357121	['G', 'A']	10699	1507.0	-75.5895221521377	-0.038914640164442	0.0278401155089499	-1.3977901834470443	0.162205	0.162205	chr16	71357121	0.7899357627084562	chr16:71357121:G:A
chr16:71357530	['GC', 'G']	10699	1506.4224008975318	-75.46415777948911	-0.0391532058898977	0.0278454920447796	-1.4060877727329668	0.159727	0.159727	chr16	71357530	0.7966216652022345	chr16:71357530:GC:G
chr16:71357665	['T', 'G']	10699	12923.207889325107	-447.7690172894351	-0.0256644825877926	0.0142619120162786	-1.7995120540989886	0.0719659	0.0719659	chr16	71357665	1.142873238983991	chr16:71357665:T:G
chr16:71357965	['C', 'T']	10699	1245.0	-86.03124746740743	-0.0598393002693439	0.030458403260675	-1.9646236789635847	0.0494837	0.0494837	chr16	71357965	1.305537834719831	chr16:71357965:C:T
chr16:71358159	['C', 'A']	10699	568.212435717625	-28.969777349616614	-0.0332561854274763	0.0438287629341613	-0.7587753612264425	0.448004	0.448004	chr16	71358159	0.348718108389864	chr16:71358159:C:A
chr16:71361901	['G', 'A']	10699	5682.0621669627	-86.44002492621529	0.0133791265479344	0.0158163402258841	0.8459053331464702	0.397625	0.397625	chr16	71361901	0.4005263178845802	chr16:71361901:G:A
chr16:71361992	['T', 'C']	10699	18896.53239225952	-491.6306137477073	-0.0056295177851743	0.021580099346439	-0.2608661663136997	0.794201	0.794201	chr16	71361992	0.100069570439841	chr16:71361992:T:C
chr16:71362232	['A', 'G']	10699	18904.766965788	-493.7465395549175	-0.0064592612136891	0.0216182550745522	-0.2987873531611977	0.765108	0.765108	chr16	71362232	0.1162772570117413	chr16:71362232:A:G
chr16:71362269	['A', 'G']	10699	10042.87734878938	-197.0626462492674	0.010331223317002	0.0140050147775488	0.7376802867472769	0.460725	0.460725	chr16	71362269	0.3365582212887366	chr16:71362269:A:G
chr16:71362387	['A', 'G']	10699	4392.0	-99.20316957777273	0.0054172454738826	0.0172530174114105	0.3139882922914022	0.753536	0.753536	chr16	71362387	0.1228959945399626	chr16:71362387:A:G
chr16:71362998	['A', 'G']	10699	5733.574370495179	-91.25415887236896	0.0126115227730069	0.0157825325060743	0.7990810580084717	0.424261	0.424261	chr16	71362998	0.3723668887218491	chr16:71362998:A:G
chr16:71364057	['C', 'T']	10699	5650.528136100205	-87.53979872530088	0.0129076539111969	0.0158320966856913	0.8152839240087884	0.414928	0.414928	chr16	71364057	0.3820272573012084	chr16:71364057:C:T
chr16:71365289	['G', 'A']	10699	2741.256216115162	-133.60717277373408	-0.0314440905082505	0.0208720925509713	-1.5065135626177206	0.131965	0.131965	chr16	71365289	0.8795412379033555	chr16:71365289:G:A
chr16:71365394	['C', 'G']	10699	4446.0	-207.2100554509908	-0.0305110974534816	0.017214149846434	-1.7724428871404343	0.0763496	0.0763496	chr16	71365394	1.117193233895678	chr16:71365394:C:G
chr16:71365676	['A', 'T']	10699	2739.5363321799305	-129.25731173134218	-0.0298392144056405	0.0208806831710218	-1.4290343932353395	0.153024	0.153024	chr16	71365676	0.8152404499003381	chr16:71365676:A:T
chr16:71366228	['G', 'A']	10699	14728.402452724213	-331.2373211663811	0.0119306371250391	0.0150796907457134	0.7911725330594458	0.428861	0.428861	chr16	71366228	0.3676834460782643	chr16:71366228:G:A
chr16:71366858	['G', 'T']	10699	5692.064036645788	-81.01504635689362	0.0147451247134166	0.015797642642207	0.933375000775218	0.350647	0.350647	chr16	71366858	0.45512987240478	chr16:71366858:G:T
chr16:71367124	['C', 'T']	10699	503.0470181342307	-22.0542930716659	-0.0258101814316433	0.0464348213497644	-0.5558367768281346	0.578334	0.578334	chr16	71367124	0.2378212749654135	chr16:71367124:C:T
chr16:71367651	['T', 'C']	10699	839.0784258739951	-39.97216098806663	-0.030085870312129	0.0359323429453276	-0.8372921954436938	0.402447	0.402447	chr16	71367651	0.3952913056641099	chr16:71367651:T:C
chr16:71367752	['T', 'C']	10699	7621.712376145074	-178.41055736970952	0.0033754895915666	0.0146943300217975	0.2297137458162056	0.818319	0.818319	chr16	71367752	0.0870773651145528	chr16:71367752:T:C
chr16:71368642	['G', 'A']	10699	523.04888764255	-21.15867139508868	-0.0235617977431109	0.0454919703378964	-0.5179331114502875	0.604516	0.604516	chr16	71368642	0.218592199981452	chr16:71368642:G:A
chr16:71368704	['T', 'C']	10699	6245.334922861151	-125.8663404884469	0.0079931050122083	0.01539297485879	0.5192696724014932	0.603583	0.603583	chr16	71368704	0.2192630006892958	chr16:71368704:T:C
chr16:71369332	['C', 'T']	10699	6469.209311021782	-129.00025923023455	0.0082041560404285	0.0152126900702224	0.5392968635105171	0.589693	0.589693	chr16	71369332	0.2293740275205092	chr16:71369332:C:T
chr16:71370877	['C', 'T']	10699	8233.308620044876	-167.24921210608954	0.0099415440772279	0.0143516266890445	0.6927120034983142	0.488505	0.488505	chr16	71370877	0.3111309867839049	chr16:71370877:C:T
chr16:71370969	['G', 'A']	10699	5661.58750934929	-80.78779965592916	0.0145950100337636	0.0158225572024343	0.9224179029365812	0.356331	0.356331	chr16	71370969	0.4481463933568402	chr16:71370969:G:A
chr16:71371095	['C', 'T']	10699	18890.0	-506.5565344454102	-0.0125046158720857	0.0215951889822825	-0.5790463738171021	0.56257	0.56257	chr16	71371095	0.2498234310436285	chr16:71371095:C:T
chr16:71371881	['C', 'T']	10699	1311.122546270331	-91.28352765204876	-0.0618244241522725	0.0295768662060619	-2.0902966433814125	0.0366147	0.0366147	chr16	71371881	1.43634451987421	chr16:71371881:C:T
chr16:71372121	['C', 'T']	10699	8400.09189704479	-169.75215193790223	0.0104959525040706	0.0145187342261136	0.7229247633166557	0.469742	0.469742	chr16	71372121	0.3281406074710563	chr16:71372121:C:T
chr16:71372346	['A', 'T']	10699	6291.7642109199705	-298.53109275327046	-0.0331178717452648	0.0153434110113495	-2.158442586252008	0.0309156	0.0309156	chr16	71372346	1.5098223204359928	chr16:71372346:A:T
chr16:71372384	['G', 'A']	10699	4465.417367732287	-19.772174446348043	0.0262415494574859	0.0171208026083675	1.5327289296975346	0.125372	0.125372	chr16	71372384	0.9017994459877472	chr16:71372384:G:A
chr16:71372640	['G', 'A']	10699	3113.5820323455173	-50.10237135049955	0.0133637849046772	0.0196692868555576	0.6794239670616886	0.496884	0.496884	chr16	71372640	0.3037449876046098	chr16:71372640:G:A
chr16:71373295	['G', 'A']	10699	8513.795756216115	-193.51119353533275	0.0061926559696906	0.0142512115616355	0.4345354037379768	0.663908	0.663908	chr16	71373295	0.1778920981328319	chr16:71373295:G:A
chr16:71373622	['T', 'C']	10699	4474.090892089022	-15.644016235461704	0.0273950174540939	0.0171094666472831	1.6011613932129318	0.109371	0.109371	chr16	71373622	0.9610978170296892	chr16:71373622:T:C
chr16:71373627	['A', 'G']	10699	14850.776105450128	-488.74422594803127	-0.0237614497955677	0.0149845974630395	-1.5857249321629718	0.112831	0.112831	chr16	71373627	0.947571562770308	chr16:71373627:A:G
chr16:71374384	['G', 'A']	10699	5623.051135832477	-75.96855194319514	0.0154368428624041	0.0158442943784249	0.9742840226084396	0.329938	0.329938	chr16	71374384	0.4815676625088737	chr16:71374384:G:A
chr16:71374624	['A', 'G']	10699	4957.4633576369415	-250.2385151747729	-0.0345463854647681	0.016560179310323	-2.0861117997214613	0.0369922	0.0369922	chr16	71374624	1.4318898395565056	chr16:71374624:A:G
chr16:71375037	['G', 'A']	10699	10958.048424791998	-340.84834244246565	-0.0129679980794231	0.0139318568213239	-0.9308162038799096	0.35197	0.35197	chr16	71375037	0.4534943518335015	chr16:71375037:G:A
chr16:71375214	['C', 'T']	10699	3563.0	-6.624370348270667	0.0281417028730903	0.0186247299750008	1.5109858189011989	0.130822	0.130822	chr16	71375214	0.8833192156816234	chr16:71375214:C:T
chr16:71375476	['C', 'T']	10699	3560.0	-7.596602747069654	0.027798196414609	0.0186279303758349	1.4922858231567309	0.135654	0.135654	chr16	71375476	0.8675673957666279	chr16:71375476:C:T
chr16:71376217	['G', 'T']	10699	1290.1205832865955	-94.74826816495404	-0.0650209553274672	0.0297699527277953	-2.1841134892619096	0.0289756	0.0289756	chr16	71376217	1.5379675623016835	chr16:71376217:G:T
chr16:71377733	['G', 'A']	10699	3555.332305103758	-26.321566720741064	0.021295245919515	0.0186337479358464	1.1428321340844498	0.253134	0.253134	chr16	71377733	0.5966495181341879	chr16:71377733:G:A
chr16:71378473	['C', 'A']	10699	5601.664983164983	-86.40162461142043	0.0128357182635196	0.0158691334287608	0.8088480899818061	0.418621	0.418621	chr16	71378473	0.3781789891952289	chr16:71378473:C:A
chr16:71378480	['T', 'C']	10699	5391.0077591848185	-226.3293140102074	-0.0228827937223694	0.0160182346682818	-1.428546540629743	0.153164	0.153164	chr16	71378480	0.8148433002295242	chr16:71378480:T:C
chr16:71378779	['C', 'T']	10699	3907.0	-30.85980452781265	0.0212790726216774	0.0179010009969352	1.1887085322949562	0.234581	0.234581	chr16	71378779	0.629707166684761	chr16:71378779:C:T
chr16:71378985	['T', 'C']	10699	6053.829156536375	-227.4735516845369	-0.0181718171444759	0.0154791078385926	-1.173957655309424	0.240438	0.240438	chr16	71378985	0.6189968932162154	chr16:71378985:T:C
chr16:71379074	['T', 'C']	10699	19573.82950084128	-495.2579507729349	0.0020419645658884	0.0249661227512994	0.0817894146491848	0.934816	0.934816	chr16	71379074	0.029273862976169	chr16:71379074:T:C
chr16:71379580	['C', 'T']	10699	5646.05543610358	-103.40768487353522	0.008954158589494	0.0158437145036452	0.5651552599886807	0.57198	0.57198	chr16	71379580	0.2426191565942009	chr16:71379580:C:T
chr16:71379782	['GCAGA', 'G']	10699	432.0403813796971	-9.070841128239978	-0.0029492273696139	0.0495640331621021	-0.0595033773778732	0.952552	0.952552	chr16	71379782	0.0211113067844858	chr16:71379782:GCAGA:G
chr16:71380536	['G', 'A']	10699	8268.409745604189	-178.1586603006081	0.0074554838629194	0.0143632568914548	0.5190663871893118	0.603725	0.603725	chr16	71380536	0.2191608398211252	chr16:71380536:G:A
chr16:71380706	['C', 'A']	10699	3556.997382198953	-9.209416202571704	0.0272975284600748	0.0186327404777842	1.4650302510584263	0.142942	0.142942	chr16	71380706	0.8448401456790432	chr16:71380706:C:A
chr16:71381012	['G', 'A']	10699	645.0	-24.99503198053325	-0.011174047075134	0.0409859975767311	-0.2726308431120846	0.785142	0.785142	chr16	71381012	0.105051790083635	chr16:71381012:G:A
chr16:71381029	['G', 'A']	10699	789.0	-21.95904473258036	-0.0045138832912067	0.03713181839913	-0.121563755447874	0.903247	0.903247	chr16	71381029	0.0441934722017994	chr16:71381029:G:A
chr16:71381491	['A', 'G']	10699	3570.3348293595136	-10.88359290956191	0.026670259375815	0.0185946702721896	1.434295902288913	0.151517	0.151517	chr16	71381491	0.8195386371815094	chr16:71381491:A:G
chr16:71381496	['G', 'A']	10699	1316.2302366919266	-81.17713725488186	-0.053593357168939	0.0295464172043419	-1.8138699118166943	0.0697258	0.0697258	chr16	71381496	1.15660649414915	chr16:71381496:G:A
chr16:71381682	['G', 'A']	10699	5649.280194592572	-98.34988415821066	0.0102612298863714	0.0158360403373092	0.6479668949943438	0.51702	0.51702	chr16	71381682	0.2864926566707832	chr16:71381682:G:A
chr16:71382528	['T', 'C']	10699	19637.0	-508.72113873530594	-0.0048818501060154	0.0252972630653809	-0.1929793785753911	0.846979	0.846979	chr16	71382528	0.072127357434561	chr16:71382528:T:C
chr16:71382966	['AT', 'A']	10699	237.0	-3.926731374380037	-0.0010219688535656	0.0657990898360909	-0.0155316563817436	0.987608	0.987608	chr16	71382966	0.0054154007755615	chr16:71382966:AT:A
chr16:71383595	['C', 'T']	10699	11786.406545114538	-362.3809608707984	-0.0095673723401488	0.0140591030274575	-0.6805108634216295	0.496196	0.496196	chr16	71383595	0.3043467410410962	chr16:71383595:C:T
chr16:71383860	['A', 'G']	10699	776.2176514584892	-52.03717277612122	-0.0472328960727873	0.0376270282095887	-1.2552916964287584	0.2094	0.2094	chr16	71383860	0.6790233226571765	chr16:71383860:A:G
chr16:71385096	['G', 'A']	10699	743.1389174534916	-31.889598776683247	-0.0187869593915005	0.0382047448764079	-0.4917441394328433	0.62291	0.62291	chr16	71385096	0.2055746970437291	chr16:71385096:G:A
chr16:71385199	['T', 'C']	10699	16701.121996821537	-494.8715808877376	-0.0185612747490904	0.0167918797163487	-1.1053720645115743	0.269023	0.269023	chr16	71385199	0.5702105885995297	chr16:71385199:T:C
chr16:71385327	['T', 'C']	10699	20158.0	-500.7678730244247	0.0131463496843562	0.0299678739218465	0.4386814266050625	0.660901	0.660901	chr16	71385327	0.1798635910042055	chr16:71385327:T:C
chr16:71385349	['C', 'T']	10699	1024.0	-43.247358540437226	-0.0307554732871045	0.0328899053993573	-0.9351037320923858	0.349756	0.349756	chr16	71385349	0.4562348265300859	chr16:71385349:C:T
chr16:71385692	['A', 'G']	10699	16264.040291670564	-498.2967535384974	-0.0201565354895167	0.0162222799007603	-1.2425217424939126	0.214071	0.214071	chr16	71385692	0.6694421621918858	chr16:71385692:A:G
chr16:71386674	['T', 'A']	10699	701.0	-69.46211733239302	-0.0819758913903862	0.0396245598995514	-2.0688151893218696	0.0385874	0.0385874	chr16	71386674	1.4135544829910134	chr16:71386674:T:A
chr16:71388148	['G', 'A']	10699	766.0716021686296	-54.89979618204295	-0.0516248321900542	0.0379780561184437	-1.359333190436333	0.17407	0.17407	chr16	71388148	0.7592760706811542	chr16:71388148:G:A
chr16:71388183	['G', 'GT']	10699	868.1622884921005	-49.30526614677341	-0.0352258995566292	0.0356163257075474	-0.9890380003225469	0.322667	0.322667	chr16	71388183	0.4912454487601762	chr16:71388183:G:GT
chr16:71388431	['C', 'G']	10699	843.972081693836	-57.32759583483761	-0.0461891110261394	0.0361052117456341	-1.2792920687336655	0.200822	0.200822	chr16	71388431	0.6971887120686647	chr16:71388431:C:G
chr16:71389055	['A', 'G']	10699	17872.113412690964	-479.17622494546913	-0.0075058633314697	0.0189317491503823	-0.3964696168245069	0.691767	0.691767	chr16	71389055	0.16004015937823	chr16:71389055:A:G
chr16:71389584	['C', 'T']	10699	5384.509816753926	-129.110571585264	0.0005019035762788	0.0160686178378634	0.0312350185525102	0.975083	0.975083	chr16	71389584	0.0109584151652574	chr16:71389584:C:T
chr16:71391047	['C', 'T']	10699	1026.095905776781	-42.7923246911588	-0.0303091386856881	0.0328668234072968	-0.9221803491650826	0.356455	0.356455	chr16	71391047	0.4479952890526051	chr16:71391047:C:T
chr16:71391328	['G', 'A']	10699	5547.132728851183	-128.09856638020133	0.0018479878227742	0.0162585285981882	0.1136626732003409	0.909507	0.909507	chr16	71391328	0.0411939540500035	chr16:71391328:G:A
chr16:71391552	['A', 'G']	10699	846.0	-54.3271481246402	-0.0421717603693037	0.0360246693293831	-1.1706355992810384	0.241771	0.241771	chr16	71391552	0.6165957931993631	chr16:71391552:A:G
chr16:71391923	['G', 'A']	10699	17213.608898859602	-463.2585864253177	-0.0073199085699342	0.0175422263999781	-0.4172736346592481	0.676487	0.676487	chr16	71391923	0.1697405447906925	chr16:71391923:G:A
chr16:71392958	['T', 'C']	10699	291.05440777788164	-43.597343663395655	-0.1438559160348901	0.0603890642000504	-2.382151767716413	0.0172292	0.0172292	chr16	71392958	1.7637348875926913	chr16:71392958:T:C
chr16:71393158	['G', 'A']	10699	5372.00420678695	-128.63124568401275	0.0006241420672238	0.0160874018575195	0.0387969463777738	0.969053	0.969053	chr16	71393158	0.0136524696178793	chr16:71393158:G:A
chr16:71393724	['C', 'T']	10699	375.0	-23.21119883829852	-0.0502167793477329	0.0532996719152064	-0.9421592580836516	0.346132	0.346132	chr16	71393724	0.460758248203732	chr16:71393724:C:T
chr16:71394057	['G', 'A']	10699	20401.0	-522.6761689586235	0.0013521972376761	0.0332634124130909	0.0406511881848907	0.967575	0.967575	chr16	71394057	0.0143153613749693	chr16:71394057:G:A
chr16:71394280	['G', 'T']	10699	741.0692652832305	-56.08188651751276	-0.0548313492065938	0.0385462433758036	-1.4224823070829449	0.154915	0.154915	chr16	71394280	0.8099065286460123	chr16:71394280:G:T
chr16:71394401	['A', 'G']	10699	764.0714152177977	-57.97132067946345	-0.0562276918606569	0.0380146960119212	-1.4791040770922976	0.139142	0.139142	chr16	71394401	0.8565417584692321	chr16:71394401:A:G
chr16:71394767	['G', 'A']	10699	5390.015147265078	-133.98631812057985	-0.0005711699679423	0.0160570008751063	-0.0355713979456666	0.971625	0.971625	chr16	71394767	0.0125013192864563	chr16:71394767:G:A
chr16:71396420	['G', 'T']	10699	770.0719760702935	-59.706132028784566	-0.058276398423078	0.037875060761162	-1.5386483150631938	0.12392	0.12392	chr16	71396420	0.9068585952488504	chr16:71396420:G:T
chr16:71396546	['T', 'C']	10699	868.0811366610582	-55.15175923786767	-0.042678262060851	0.0356058355110823	-1.1986311077454546	0.230698	0.230698	chr16	71396546	0.6369561705102409	chr16:71396546:T:C
chr16:71396652	['C', 'T']	10699	5808.171482000935	-108.84947208577849	0.010847331828456	0.0156431805888335	0.6934224000584063	0.48806	0.48806	chr16	71396652	0.3115267844170852	chr16:71396652:C:T
chr16:71396850	['C', 'T']	10699	769.0	-58.82876120018704	-0.0570815172344341	0.0378972689344928	-1.5062171718258146	0.132041	0.132041	chr16	71396850	0.8792911952411706	chr16:71396850:C:T
chr16:71397101	['TGTG', 'T']	10699	762.0	-59.10165339585014	-0.0582469028454445	0.0380592511480541	-1.5304269287605916	0.125941	0.125941	chr16	71397101	0.8998328626239377	chr16:71397101:TGTG:T
chr16:71397718	['C', 'T']	10699	5097.0	-117.77590686397386	0.0021111502249699	0.0164360866434058	0.1284460389369466	0.897798	0.897798	chr16	71397718	0.0468213663992036	chr16:71397718:C:T
chr16:71397983	['A', 'C']	10699	5436.0	-139.16659481128016	-0.0019682505537738	0.0160448782272915	-0.1226715794218986	0.902369	0.902369	chr16	71397983	0.0446158328644925	chr16:71397983:A:C
chr16:71398130	['T', 'C']	10699	18379.589395922943	-460.8914635443979	0.0017078629593566	0.0200258864750511	0.0852827644601095	0.932038	0.932038	chr16	71398130	0.0305663807212514	chr16:71398130:T:C
chr16:71398513	['T', 'C']	10699	19851.85548700692	-527.6697514935099	-0.0135404037654359	0.0270161328425803	-0.5011969642115034	0.616243	0.616243	chr16	71398513	0.2102480009052036	chr16:71398513:T:C
chr16:71398604	['C', 'T']	10699	788.3684308958293	-60.28286504239146	-0.0575877424136529	0.037418042070907	-1.5390367647918193	0.123825	0.123825	chr16	71398604	0.9071916633455064	chr16:71398604:C:T
chr16:71398746	['G', 'A']	10699	3521.937757394234	-162.25901840460742	-0.0229610237654832	0.018992746670743	-1.2089364515587948	0.226714	0.226714	chr16	71398746	0.6445216605747905	chr16:71398746:G:A
chr16:71400191	['G', 'A']	10699	757.0	-60.30923094526604	-0.0600005687450116	0.0381103320572536	-1.574391129808893	0.115427	0.115427	chr16	71400191	0.937692591704794	chr16:71400191:G:A
chr16:71400258	['G', 'A']	10699	292.0	-47.41025484724448	-0.1547981620333131	0.0602663301851277	-2.568567914419212	0.0102254	0.0102254	chr16	71400258	1.9903196941377408	chr16:71400258:G:A
chr16:71401849	['G', 'A']	10699	5920.0	-138.45321734700647	0.0017995908981528	0.0155472263345317	0.1157499646194634	0.907853	0.907853	chr16	71401849	0.0419844669603764	chr16:71401849:G:A
chr16:71402129	['T', 'C']	10699	7661.864516129031	-105.23603562118004	0.0204061240141569	0.0145786497824575	1.399726608338694	0.161624	0.161624	chr16	71402129	0.7914941491700209	chr16:71402129:T:C
chr16:71402199	['C', 'T']	10699	788.0	-60.41294354206748	-0.0580046320523031	0.0374348143043724	-1.5494836325534562	0.121295	0.121295	chr16	71402199	0.9161571011710604	chr16:71402199:C:T
chr16:71402459	['C', 'T']	10699	1990.3720669346544	-105.82658023197308	-0.0393642764300868	0.0243263564233032	-1.618173956884808	0.105655	0.105655	chr16	71402459	0.9761099456440624	chr16:71402459:C:T
chr16:71402496	['G', 'A']	10699	13410.506871085352	-331.3477363012453	-0.0003488801881266	0.0143590316202263	-0.024296916209529	0.980616	0.980616	chr16	71402496	0.0085010249639771	chr16:71402496:G:A
chr16:71402875	['C', 'T']	10699	5129.9589604562025	-116.09477881090582	0.0023517652758018	0.0164083401791176	0.1433274328865276	0.886034	0.886034	chr16	71402875	0.0525496125045167	chr16:71402875:C:T
chr16:71403577	['T', 'C']	10699	809.1512573618771	-53.626788654290586	-0.0455700622625358	0.0368218837720447	-1.2375809598620455	0.215899	0.215899	chr16	71403577	0.665749369224304	chr16:71403577:T:C
chr16:71404355	['G', 'A']	10699	10822.011497476164	-193.03968728809016	0.0167543559526121	0.0139795153848375	1.1984933305187555	0.230752	0.230752	chr16	71404355	0.63685452611917	chr16:71404355:G:A
chr16:71405146	['G', 'A']	10699	3462.0	-155.5884162508237	-0.0214241030948414	0.0190823145767973	-1.122720360185841	0.261582	0.261582	chr16	71405146	0.5823921440237276	chr16:71405146:G:A
chr16:71406816	['A', 'G']	10699	3547.9948578908006	-74.8861154279866	0.0034462510519805	0.0188744296534248	0.1825883544701048	0.855124	0.855124	chr16	71406816	0.067970904440203	chr16:71406816:A:G
chr16:71406853	['C', 'T']	10699	17073.595812301362	-362.1071923936956	0.0209259813468199	0.0175618162330492	1.1915613436063468	0.23346	0.23346	chr16	71406853	0.6317875188126139	chr16:71406853:C:T
chr16:71408158	['T', 'C']	10699	809.6053690019644	-44.27579731567194	-0.0339723749173886	0.0367908831997877	-0.9233911220045022	0.355824	0.355824	chr16	71408158	0.448764762502671	chr16:71408158:T:C
chr16:71408244	['T', 'C']	10699	17155.725593172654	-368.4216481351642	0.0198991938688039	0.0178279630741319	1.1161787684919162	0.264371	0.264371	chr16	71408244	0.5777861862163699	chr16:71408244:T:C
chr16:71408513	['A', 'G']	10699	17107.19790595494	-367.3370646643236	0.0194923957276931	0.0176263464739168	1.1058670471806304	0.268809	0.268809	chr16	71408513	0.5705561947517555	chr16:71408513:A:G
chr16:71409316	['T', 'C']	10699	676.1896035901271	-16.263464070015907	-0.0079638380447018	0.0404082776860965	-0.1970843228352201	0.843765	0.843765	chr16	71409316	0.0737784934387577	chr16:71409316:T:C
chr16:71410071	['C', 'T']	10699	5116.91304347826	-26.179752989133053	0.0283216833335664	0.0162826546698915	1.739377509856327	0.0819972	0.0819972	chr16	71410071	1.0862009774371515	chr16:71410071:C:T
chr16:71410422	['A', 'G']	10699	5112.955781994951	-21.33176204988158	0.0293531304263113	0.0162984240341941	1.8009796753801772	0.0717343	0.0717343	chr16	71410422	1.1442731352833428	chr16:71410422:A:G
chr16:71410638	['T', 'C']	10699	5111.4332460732985	-19.785756039529943	0.0297238930734502	0.01629902138324	1.8236612109739785	0.0682312	0.0682312	chr16	71410638	1.166016990602031	chr16:71410638:T:C
chr16:71412455	['G', 'A']	10699	10497.962419369916	-205.1863224764085	0.0125389160614029	0.0138970763378791	0.9022700715276112	0.366934	0.366934	chr16	71412455	0.4354120447764688	chr16:71412455:G:A
chr16:71412587	['T', 'C']	10699	2610.0	-19.632094361598	0.0195438868569447	0.02120598732045	0.9216211705501464	0.356747	0.356747	chr16	71412587	0.4476396703196192	chr16:71412587:T:C
chr16:71414518	['AC', 'A']	10699	18562.921050155244	-459.2690831439181	0.0120329022857707	0.0208772571350211	0.5763641367230128	0.564381	0.564381	chr16	71414518	0.2484276152827684	chr16:71414518:AC:A
chr16:71416023	['G', 'A']	10699	5006.0	-128.81389784942036	-0.000195978456763	0.0163600646310552	-0.0119790759500462	0.990443	0.990443	chr16	71416023	0.0041705130560488	chr16:71416023:G:A
chr16:71417230	['A', 'T']	10699	2579.48219126858	-4.049394513418672	0.0259442567308648	0.021282422594223	1.2190462160030209	0.222854	0.222854	chr16	71417230	0.6519795663687529	chr16:71417230:A:T
chr16:71417521	['A', 'G']	10699	2539.0	-6.535456315412676	0.0250654193632223	0.021445227662672	1.16881106405094	0.242506	0.242506	chr16	71417521	0.6152775117641684	chr16:71417521:A:G
chr16:71417541	['C', 'T']	10699	5506.029260540338	-41.24168165809824	0.0258210844665777	0.0158623165347786	1.6278255707458749	0.103591	0.103591	chr16	71417541	0.9846779745147648	chr16:71417541:C:T
chr16:71418490	['T', 'C']	10699	8913.833146382502	-41.91482047836002	0.0370308898854917	0.0141367904090605	2.619469399628215	0.00881911	0.00881911	chr16	71418490	2.05457524044546	chr16:71418490:T:C
chr16:71418561	['C', 'T']	10699	873.081604038138	-40.33667286276129	-0.0325205396771282	0.0354586415303197	-0.9171400333913182	0.35909	0.35909	chr16	71418561	0.4447966890128575	chr16:71418561:C:T
chr16:71419520	['C', 'T']	10699	489.0914275030383	6.618483451397429	0.0287461858049693	0.0466445577984798	0.6162816663234861	0.537722	0.537722	chr16	71419520	0.2694421947240219	chr16:71419520:C:T
chr16:71420361	['A', 'G']	10699	5028.469994391475	-137.01579281375882	-0.0021802130087812	0.0163376459769813	-0.13344719379114	0.893842	0.893842	chr16	71420361	0.0487392424931888	chr16:71420361:A:G
chr16:71420721	['A', 'G']	10699	5028.469994391475	-137.0759880934823	-0.0021472756883637	0.0163375770551329	-0.1314317099235405	0.895436	0.895436	chr16	71420721	0.0479654492790663	chr16:71420721:A:G
chr16:71421949	['G', 'A']	10699	7834.0	-54.56730759492493	0.03028903681561	0.0144116086078033	2.1017110330910382	0.0356019	0.0356019	chr16	71421949	1.4485268240075548	chr16:71421949:G:A
chr16:71422239	['C', 'G']	10699	4993.0	-126.31679035759132	0.0002020483657358	0.0163817084378943	0.012333778647192	0.99016	0.99016	chr16	71422239	0.0042946220665017	chr16:71422239:C:G
chr16:71422660	['G', 'A']	10699	731.0	-14.98529764143107	-0.0039297464214531	0.0385864400455313	-0.1018426788482213	0.918883	0.918883	chr16	71422660	0.0367397831614212	chr16:71422660:G:A
chr16:71422854	['T', 'C']	10699	16893.0	-350.9955234584231	0.0270525525055241	0.0172053326180409	1.5723353396352084	0.115902	0.115902	chr16	71422854	0.9359090698045696	chr16:71422854:T:C
chr16:71424396	['G', 'A']	10699	2762.0	-100.86655361547145	-0.0150950862458538	0.0205786523766896	-0.7335313299209396	0.463251	0.463251	chr16	71424396	0.3341836345152426	chr16:71424396:G:A
chr16:71424623	['C', 'G']	10699	5060.0	-98.3709967349202	0.0081477986320562	0.0162926550268611	0.5000902933636837	0.617022	0.617022	chr16	71424623	0.209699350864219	chr16:71424623:C:G
chr16:71424678	['A', 'G']	10699	5398.00906796298	-107.99452549288549	0.0055769112764843	0.0158943961010552	0.3508728007674421	0.725691	0.725691	chr16	71424678	0.1392482629933848	chr16:71424678:A:G
chr16:71424716	['A', 'T']	10699	4342.217557965594	-156.66322614656173	-0.0137575734945611	0.0172138046324904	-0.799217476222203	0.424182	0.424182	chr16	71424716	0.3724477645477313	chr16:71424716:A:T
chr16:71425107	['A', 'G']	10699	19880.865587877648	-484.9965512376484	0.0242073787671362	0.0274633946229582	0.881441609803758	0.378099	0.378099	chr16	71425107	0.4223944712623155	chr16:71425107:A:G
chr16:71425536	['G', 'A']	10699	3000.020095783644	-117.7424441553872	-0.0172261314696932	0.0199988355559921	-0.8613567235684294	0.389061	0.389061	chr16	71425536	0.4099823012797425	chr16:71425536:G:A
chr16:71425725	['A', 'T']	10699	2599.9720430107527	-22.20482997745472	0.0192050979453461	0.0212160588712745	0.90521515149776	0.365372	0.365372	chr16	71425725	0.4372647375292579	chr16:71425725:A:T
chr16:71426661	['C', 'T']	10699	7230.675827257432	-139.09422920761227	0.0106645020629202	0.0146929753739904	0.7258231768222073	0.467963	0.467963	chr16	71426661	0.3297884835307177	chr16:71426661:C:T
chr16:71426680	['G', 'A']	10699	585.0546831183399	-71.65920437482622	-0.1128639061365067	0.0429899389847864	-2.625356276417322	0.00866817	0.00866817	chr16	71426680	2.062072579892836	chr16:71426680:G:A
chr16:71427101	['A', 'G']	10699	19927.0	-485.144755980402	0.0246232022883962	0.0278351038698595	0.8846096786101371	0.376387	0.376387	chr16	71427101	0.4243653850475544	chr16:71427101:A:G
chr16:71428777	['T', 'C']	10699	1056.1974385341684	-22.118386951933825	0.0045408117972543	0.0319961277873155	0.1419175416299748	0.887148	0.887148	chr16	71428777	0.0520039221958036	chr16:71428777:T:C
chr16:71429069	['T', 'C']	10699	1132.1058141708731	-8.337478668028396	0.0198222584357099	0.0309127820096053	0.6412317865648798	0.521386	0.521386	chr16	71429069	0.2828406344725923	chr16:71429069:T:C
chr16:71429699	['A', 'G']	10699	2973.5558567822754	-34.922180608030175	0.0163173485973737	0.0200806950229952	0.8125888361278355	0.416472	0.416472	chr16	71429699	0.3804141915063157	chr16:71429699:A:G
chr16:71431040	['A', 'G']	10699	4375.089250631489	-124.55898022655644	-0.0027504627390736	0.0172736692973943	-0.1592286324185036	0.873492	0.873492	chr16	71431040	0.0587410682102607	chr16:71431040:A:G
chr16:71432185	['A', 'G']	10699	19977.867264909328	-480.5968559796392	0.0305764802373037	0.0282961533553504	1.0805878754372142	0.279905	0.279905	chr16	71432185	0.5529893435737995	chr16:71432185:A:G
chr16:71432914	['A', 'G']	10699	1481.276900065439	-84.26010425201633	-0.0383973282271876	0.027770900994402	-1.3826461098589364	0.166802	0.166802	chr16	71432914	0.7777987463616105	chr16:71432914:A:G
chr16:71433725	['T', 'C']	10699	13396.25210319686	-211.89436942889773	0.0271285840044639	0.014497464389107	1.871264055309384	0.0613358	0.0613358	chr16	71433725	1.2122859658702188	chr16:71433725:T:C
chr16:71433852	['GGAGGCT', 'G']	10699	499.0	12.093252417831367	0.0437116641766649	0.0461283825794165	0.9476088631854604	0.34335	0.34335	chr16	71433852	0.4642629482697759	chr16:71433852:GGAGGCT:G
chr16:71433952	['C', 'T']	10699	11844.428237494158	-140.51007765475094	0.0314816379828078	0.0140639972815377	2.2384559206460275	0.0252119	0.0252119	chr16	71433952	1.5983944241203685	chr16:71433952:C:T
chr16:71434048	['T', 'C']	10699	11845.107122826696	-141.51836313589837	0.0313449948888255	0.0140657328145322	2.2284651146253096	0.0258702	0.0258702	chr16	71434048	1.587200213782079	chr16:71434048:T:C
chr16:71434171	['G', 'A']	10699	1079.0	-71.35407880393075	-0.0511614297500287	0.0321819718382512	-1.5897543508884269	0.11192	0.11192	chr16	71434171	0.9510922985162288	chr16:71434171:G:A
chr16:71434323	['T', 'C']	10699	542.0	12.63048636697033	0.0428187778284208	0.0443862230532314	0.9646862220529374	0.334724	0.334724	chr16	71434323	0.4753131472362316	chr16:71434323:T:C
chr16:71434992	['T', 'C']	10699	11914.22716649528	-130.76458338256336	0.0339127301850661	0.0140920689753954	2.406511793568226	0.0161225	0.0161225	chr16	71434992	1.7925676143906206	chr16:71434992:T:C
chr16:71435400	['A', 'G']	10699	11888.555919207032	-128.15307787221792	0.0342188750171076	0.0140702403970556	2.4320035800005546	0.0150319	0.0150319	chr16	71435400	1.8229861220502028	chr16:71435400:A:G
chr16:71435802	['T', 'C']	10699	19907.86072163021	-484.1921277550668	0.025270749195113	0.0276799108802484	0.9129635317267436	0.361282	0.361282	chr16	71435802	0.4421536755629217	chr16:71435802:T:C
chr16:71436511	['T', 'C']	10699	19902.0	-480.09786484412354	0.0282348547418263	0.0276316680284752	1.021829544011949	0.306885	0.306885	chr16	71436511	0.5130243386011933	chr16:71436511:T:C
chr16:71437538	['A', 'AC']	10699	1040.3889668069191	-34.51366641929836	-0.0068018059191581	0.0322418241006726	-0.2109621930173693	0.832921	0.832921	chr16	71437538	0.0793961881383301	chr16:71437538:A:AC
chr16:71438228	['T', 'C']	10699	2241.8381486676017	-22.52948447664828	0.0176934526567299	0.0225810045396319	0.7835547185545298	0.433319	0.433319	chr16	71438228	0.3631922677755786	chr16:71438228:T:C
chr16:71439266	['G', 'C']	10699	476.0	6.970072494477159	0.0394084033072929	0.047400835274937	0.8313862631051562	0.405774	0.405774	chr16	71439266	0.3917157838632411	chr16:71439266:G:C
chr16:71439933	['G', 'A']	10699	17965.679192372405	-374.1010310133665	0.0349424650598834	0.0193511592188124	1.805703971776211	0.0709927	0.0709927	chr16	71439933	1.148786306389542	chr16:71439933:G:A
chr16:71443040	['T', 'C']	10699	2283.213404374649	-23.23856525719854	0.0172701243534166	0.0223700555786002	0.7720197338238912	0.44012	0.44012	chr16	71443040	0.3564288957127142	chr16:71443040:T:C
chr16:71443510	['CA', 'C']	10699	1370.1280613198728	-3.919927860615072	0.020096609499959	0.0284668037666165	0.7059664887115517	0.480224	0.480224	chr16	71443510	0.3185561391413276	chr16:71443510:CA:C
chr16:71444346	['C', 'T']	10699	7186.686863020103	-156.8164075219074	0.0066101176847796	0.0146421298596966	0.4514450935839852	0.651678	0.651678	chr16	71444346	0.1859669401059425	chr16:71444346:C:T
chr16:71444671	['A', 'T']	10699	3067.4448924730805	-35.012815713270484	0.0191434830798507	0.0210482222659555	0.9095059353689176	0.363104	0.363104	chr16	71444671	0.4399689668173222	chr16:71444671:A:T
chr16:71444814	['T', 'C']	10699	2265.8120026214774	-21.26731687597298	0.0179933200920429	0.0224516871573482	0.8014239627490063	0.422904	0.422904	chr16	71444814	0.3737582070978096	chr16:71444814:T:C
chr16:71444985	['G', 'A']	10699	7190.688359046282	-154.97048342496527	0.0071684033480491	0.0146472322726635	0.4894032684541854	0.624566	0.624566	chr16	71444985	0.2044216614991792	chr16:71444985:G:A
chr16:71445542	['T', 'C']	10699	18450.724527949147	-429.1282714265947	0.0193139268653945	0.0202301303801599	0.9547109436494832	0.339745	0.339745	chr16	71445542	0.4688469260256024	chr16:71445542:T:C
chr16:71445989	['G', 'A']	10699	18447.172587883324	-428.5228273428796	0.0195836441043115	0.0202242335851251	0.9683256486275592	0.332904	0.332904	chr16	71445989	0.4776809865570873	chr16:71445989:G:A
chr16:71447617	['T', 'A']	10699	2245.2098523088425	-13.52161351399628	0.0214315356376571	0.0225549340932737	0.9501927848261073	0.342036	0.342036	chr16	71447617	0.4659281811411383	chr16:71447617:T:A
chr16:71450055	['G', 'C']	10699	2293.214339128809	-16.07710620806577	0.020338628018859	0.0223179139881037	0.9113140246754348	0.36215	0.36215	chr16	71450055	0.4411115104632654	chr16:71450055:G:C
chr16:71450462	['T', 'C']	10699	4277.7996634570445	-137.2233741622545	-0.0070009276224686	0.0174080485230359	-0.4021661367271767	0.68757	0.68757	chr16	71450462	0.1626830806741787	chr16:71450462:T:C
chr16:71452202	['C', 'T']	10699	11377.190164547494	-118.73789972908224	0.0325811303400683	0.013931319851128	2.338696597898456	0.0193695	0.0193695	chr16	71452202	1.7128815899181438	chr16:71452202:C:T
chr16:71452271	['G', 'A']	10699	1564.1461955505702	-51.70676175265739	-0.0053160495000241	0.02642468157306	-0.2011774289626194	0.840564	0.840564	chr16	71452271	0.0754292140642792	chr16:71452271:G:A
chr16:71453303	['T', 'C']	10699	19978.0	-493.6376585815799	0.0178743282833356	0.0281491666817464	0.634986054309252	0.525451	0.525451	chr16	71453303	0.2794677771082732	chr16:71453303:T:C
chr16:71454049	['G', 'T']	10699	603.0563656758272	-75.1224187177332	-0.1160040179032695	0.0423405529736167	-2.7397851411046528	0.00615814	0.00615814	chr16	71454049	2.2105504420102275	chr16:71454049:G:T
chr16:71454272	['C', 'T']	10699	8459.581377956436	-128.065327202972	0.0176398211344964	0.0143061629564296	1.233022522406583	0.217594	0.217594	chr16	71454272	0.6623530841706278	chr16:71454272:C:T
chr16:71454858	['G', 'A']	10699	1488.0	-43.42268964181306	-0.0005999930792375	0.0270714844259315	-0.0221632870143931	0.982318	0.982318	chr16	71454858	0.0077478978660334	chr16:71454858:G:A
chr16:71456313	['C', 'A']	10699	1087.1016077771546	-63.68723193998657	-0.043748602741149	0.0320408283776234	-1.3654017376061975	0.172156	0.172156	chr16	71456313	0.7640778366161032	chr16:71456313:C:A
chr16:71456390	['C', 'G']	10699	1483.0	-72.92476916735299	-0.0298839267219619	0.0276593651638226	-1.0804270649367242	0.279976	0.279976	chr16	71456390	0.5528791954945455	chr16:71456390:C:G
chr16:71457361	['A', 'G']	10699	1035.0	-26.50412228095892	-0.0044662896904977	0.0326208568447554	-0.1369151555936469	0.8911	0.8911	chr16	71457361	0.0500735563320877	chr16:71457361:A:G
chr16:71457397	['T', 'C']	10699	1371.256333551463	4.064585316214688	0.025680150347193	0.0284406446961153	0.9029384045819708	0.366579	0.366579	chr16	71457397	0.4358324178390131	chr16:71457397:T:C
chr16:71457420	['G', 'A']	10699	7160.338506123213	-141.01222697353006	0.0102506924691561	0.0148341296597886	0.6910208218647982	0.489567	0.489567	chr16	71457420	0.3101878641486829	chr16:71457420:G:A
chr16:71457449	['G', 'T']	10699	7162.67788686302	-141.01830084738106	0.0102690545531367	0.0148331595852127	0.6923039217736223	0.488762	0.488762	chr16	71457449	0.3109025667422538	chr16:71457449:G:T
chr16:71457520	['G', 'A']	10699	1441.53894343151	-79.11294724723186	-0.0362473077286424	0.0280864097890343	-1.2905639418105446	0.196883	0.196883	chr16	71457520	0.705791781703063	chr16:71457520:G:A
chr16:71457903	['G', 'A']	10699	2696.252009721444	11.302378104523408	0.0331598457484653	0.0209475950753962	1.582990583363569	0.113453	0.113453	chr16	71457903	0.945184015722459	chr16:71457903:G:A
chr16:71460194	['G', 'T']	10699	7278.0	-133.1230669389988	0.0130311871461416	0.0147524666156069	0.8833225985650206	0.377082	0.377082	chr16	71460194	0.423564198136015	chr16:71460194:G:T
chr16:71460888	['AAAC', 'A']	10699	1480.0	-73.2681463208194	-0.0308010725057308	0.0277060585600781	-1.111708922398381	0.266288	0.266288	chr16	71460888	0.5746484041626634	chr16:71460888:AAAC:A
chr16:71461621	['C', 'T']	10699	18434.0	-426.2888138531154	0.0202762396334992	0.0201948119521988	1.004032108914562	0.315386	0.315386	chr16	71461621	0.5011575889325856	chr16:71461621:C:T
chr16:71461890	['A', 'T']	10699	11409.0	-141.36850114717976	0.0305127347962246	0.0140432122050812	2.172774601040652	0.0298192	0.0298192	chr16	71461890	1.525504012132053	chr16:71461890:A:T
chr16:71462849	['AAC', 'A']	10699	1933.9037778193376	4.557999063317088	0.0301178437303732	0.0240474009597849	1.2524365431732103	0.210438	0.210438	chr16	71462849	0.6768758343843412	chr16:71462849:AAC:A
chr16:71464015	['C', 'A']	10699	1548.0	-88.00839463060333	-0.0398667457708079	0.0271357178004406	-1.4691612753343355	0.141818	0.141818	chr16	71464015	0.8482686435919177	chr16:71464015:C:A
chr16:71464110	['GATA', 'G']	10699	1371.1281547952888	-7.488140561408791	0.0169975839484236	0.028389186114981	0.5987344575353623	0.549363	0.549363	chr16	71464110	0.2601405939816094	chr16:71464110:GATA:G
chr16:71464980	['G', 'A']	10699	18425.0	-427.5454839138745	0.01991530530149	0.0201590634465934	0.9879082604333668	0.32322	0.32322	chr16	71464980	0.4905017740704014	chr16:71464980:G:A
chr16:71465080	['C', 'T']	10699	9837.919517666856	-116.50074422761506	0.0264171556490463	0.0139285447453178	1.896619936402665	0.0579051	0.0579051	chr16	71465080	1.2372831840391278	chr16:71465080:C:T
chr16:71465159	['G', 'A']	10699	9840.036586506974	-118.30792410628897	0.0261687032766354	0.0139365749124814	1.8776997534163948	0.0604495	0.0604495	chr16	71465159	1.218607286997403	chr16:71465159:G:A
chr16:71466326	['A', 'G']	10699	2219.4148826773862	-1.891923645669712	0.0263798394935229	0.0226441401078642	1.1649742214923533	0.244055	0.244055	chr16	71466326	0.612512290444806	chr16:71466326:A:G
chr16:71466372	['C', 'T']	10699	6967.651243223032	-115.10346502677808	0.0150719520076359	0.0149149727241062	1.0105249460681889	0.312267	0.312267	chr16	71466372	0.5054739090620058	chr16:71466372:C:T
chr16:71466852	['A', 'T']	10699	480.1346297681376	10.02732706431038	0.0406653122074804	0.0469598783491078	0.8659586361184219	0.386532	0.386532	chr16	71466852	0.412814546123046	chr16:71466852:A:T
chr16:71470280	['G', 'C']	10699	1633.3053192483876	-18.902928816990148	0.0100698508178425	0.0263327556175459	0.382407787627546	0.702167	0.702167	chr16	71470280	0.15355958508809	chr16:71470280:G:C
chr16:71470895	['C', 'T']	10699	9787.82967187062	-121.41243204245262	0.0254039902922685	0.0139347638087687	1.8230657254687488	0.0683214	0.0683214	chr16	71470895	1.165443242933145	chr16:71470895:C:T
chr16:71471400	['C', 'T']	10699	9886.696306685368	-120.86275164316704	0.0259070040194215	0.0139403038190318	1.8584246337624464	0.0631362	0.0631362	chr16	71471400	1.1997215606872982	chr16:71471400:C:T
chr16:71471592	['G', 'A']	10699	10085.82806656694	-123.20435426674716	0.0266901338324009	0.0139002323268231	1.9201214199058527	0.0548692	0.0548692	chr16	71471592	1.2606713718272182	chr16:71471592:G:A
chr16:71471593	['G', 'C']	10699	15618.379394166044	-305.38535008334964	0.0246132262030699	0.015612477160256	1.576509989441435	0.114938	0.114938	chr16	71471593	0.9395363641583052	chr16:71471593:G:C
chr16:71471792	['A', 'G']	10699	408.03813796971394	-12.20118492888517	-0.0170451801713142	0.0510063010118734	-0.3341779316117513	0.738252	0.738252	chr16	71471792	0.1317953678132229	chr16:71471792:A:G
chr16:71471803	['A', 'G']	10699	1402.2621295690378	5.496588095823318	0.0275268909998708	0.0281839773812967	0.9766858178838186	0.328747	0.328747	chr16	71471803	0.4831382016638297	chr16:71471803:A:G
chr16:71473080	['G', 'A']	10699	15597.4578425874	-298.38504645263674	0.0259454713711657	0.0155992909083229	1.6632468439525434	0.0962924	0.0962924	chr16	71473080	1.0164079887665616	chr16:71473080:G:A
chr16:71474326	['T', 'A']	10699	4074.380818844644	-150.1099428661047	-0.0131213183203866	0.0177060460745229	-0.7410642819498133	0.458671	0.458671	chr16	71474326	0.3384987177666853	chr16:71474326:T:A
chr16:71474598	['T', 'C']	10699	2827.792913238594	-16.50529821364028	0.0234439431675801	0.0203697284123112	1.1509207532394472	0.249791	0.249791	chr16	71474598	0.6024232133628075	chr16:71474598:T:C
chr16:71475685	['G', 'A']	10699	2649.495279050201	-110.19297952086389	-0.0186392962969311	0.0211094093977326	-0.8829852103267827	0.377264	0.377264	chr16	71475685	0.4233546348925164	chr16:71475685:G:A
chr16:71475731	['G', 'C']	10699	1240.3477935676888	-95.48185619363092	-0.0602687684078568	0.0301110861061716	-2.0015474764128145	0.0453587	0.0453587	chr16	71475731	1.3433394010048545	chr16:71475731:G:C
chr16:71475893	['C', 'G']	10699	12886.204430734717	-321.06232072773463	-0.0003313103044125	0.0142017600699447	-0.0233288200040571	0.981388	0.981388	chr16	71475893	0.0081592566930337	chr16:71475893:C:G
chr16:71480735	['G', 'A']	10699	21136.0	-540.4950088192537	-0.0095003437880678	0.0636724033921093	-0.1492066151416102	0.881393	0.881393	chr16	71480735	0.0548304029677442	chr16:71480735:G:A
chr16:71485381	['T', 'C']	10699	17911.34822847527	-421.46344400602527	0.0141498697558988	0.0188627640516877	0.7501482665597319	0.453182	0.453182	chr16	71485381	0.3437273482700712	chr16:71485381:T:C
chr16:71485629	['A', 'G']	10699	645.1809087509349	-34.46204384838639	-0.0308482668528404	0.0405471073004826	-0.7608006811492874	0.446793	0.446793	chr16	71485629	0.3498936396862133	chr16:71485629:A:G
chr16:71489148	['A', 'G']	10699	17949.0	-435.0302976318923	0.0102622612041382	0.0189306448896124	0.5420978135704877	0.587762	0.587762	chr16	71489148	0.230798495370897	chr16:71489148:A:G
chr16:71489358	['C', 'T']	10699	1398.13067863152	4.506158781443007	0.0267237857756101	0.0282365024389564	0.9464269108181288	0.343952	0.343952	chr16	71489358	0.4635021608867495	chr16:71489358:C:T
chr16:71489611	['C', 'T']	10699	1388.3893044128647	0.8525759577613898	0.0240248748744061	0.0283163869919341	0.8484442199935184	0.39621	0.39621	chr16	71489611	0.4020745674395402	chr16:71489611:C:T
chr16:71490640	['T', 'C']	10699	16727.253763440858	-493.6240055430733	-0.0161110957422991	0.0169298969529147	-0.951635782964728	0.341303	0.341303	chr16	71490640	0.4668598943239992	chr16:71490640:T:C
chr16:71490729	['T', 'C']	10699	19896.0	-506.7502479818374	0.0091526265053573	0.0273909713504528	0.3341475695861365	0.738275	0.738275	chr16	71490729	0.1317818377212102	chr16:71490729:T:C
chr16:71491240	['T', 'C']	10699	16720.562815479527	-491.6450939884617	-0.0154587343054402	0.0169121189366796	-0.914062534879219	0.360705	0.360705	chr16	71491240	0.4428478375614283	chr16:71491240:T:C
chr16:71492188	['C', 'T']	10699	1232.1151617124697	-91.15060937034411	-0.058333613643232	0.0301961179546248	-1.931824936267932	0.0534075	0.0534075	chr16	71492188	1.2723977508385012	chr16:71492188:C:T
chr16:71492817	['G', 'T']	10699	4781.446905963732	-178.96406633795712	-0.0145243589769642	0.016694187959321	-0.8700248860475228	0.384306	0.384306	chr16	71492817	0.4153228350346105	chr16:71492817:G:T
chr16:71492891	['T', 'A']	10699	3001.561091894924	-118.86147027009932	-0.0167051767629146	0.0200136796898207	-0.8346879245504859	0.403912	0.403912	chr16	71492891	0.3937132439917691	chr16:71492891:T:A
chr16:71493402	['C', 'T']	10699	8049.0	-316.384566341028	-0.0221585667879917	0.0143775893365549	-1.5411879049607922	0.123301	0.123301	chr16	71493402	0.9090334011599798	chr16:71493402:C:T
chr16:71493915	['GAC', 'G']	10699	2643.247055524397	-10.791744884068745	0.0247351286650603	0.021005138750186	1.1775751143201216	0.238992	0.238992	chr16	71493915	0.6216166363489533	chr16:71493915:GAC:G
chr16:71494296	['T', 'C']	10699	8616.221318373071	-172.26516402240532	0.0111298656724555	0.014277447060653	0.7795417223523182	0.435678	0.435678	chr16	71494296	0.3608343696484309	chr16:71494296:T:C
chr16:71496339	['T', 'C']	10699	19461.638029354024	-490.94912324285934	0.008182457545801	0.0244197414533978	0.3350755191825555	0.737575	0.737575	chr16	71496339	0.13219381205482	chr16:71496339:T:C
chr16:71496797	['T', 'G']	10699	218.040759091334	-15.94437962441276	-0.0392219679935666	0.0695915863431801	-0.5636021544350147	0.573037	0.573037	chr16	71496797	0.2418173354897671	chr16:71496797:T:G
chr16:71498025	['C', 'T']	10699	16689.0	-489.5545771198997	-0.0152176459632032	0.0168891180815666	-0.9010325991984354	0.367591	0.367591	chr16	71498025	0.4346351303060186	chr16:71498025:C:T
chr16:71499598	['G', 'A']	10699	4682.875385622137	-163.74399347774252	-0.0116568706192615	0.0168303730045433	-0.692609166541635	0.48857	0.48857	chr16	71499598	0.3110732038268844	chr16:71499598:G:A
chr16:71499928	['C', 'T']	10699	571.0533744625163	-25.93816330416411	-0.0243488993877826	0.0432399001552283	-0.5631118319045996	0.573371	0.573371	chr16	71499928	0.2415642766118461	chr16:71499928:C:T
chr16:71500227	['T', 'A']	10699	16726.563376332026	-480.3879561854741	-0.0124331795274186	0.0169245452894922	-0.7346241399547588	0.462585	0.462585	chr16	71500227	0.3348084539753587	chr16:71500227:T:A
chr16:71500305	['G', 'A']	10699	2615.24443821275	-16.553277809651917	0.0220212422393272	0.0211053989058172	1.0433937940522722	0.29679	0.29679	chr16	71500305	0.5275507362029279	chr16:71500305:G:A
chr16:71500445	['A', 'G']	10699	4722.20684495979	-164.54746124033915	-0.0115706694086729	0.0167991329281135	-0.6887658701306725	0.490986	0.490986	chr16	71500445	0.3089308911956268	chr16:71500445:A:G
chr16:71501717	['G', 'A']	10699	1232.1151617124697	-94.34362823225	-0.0608767146193812	0.0301895101381458	-2.0164856713743338	0.0437742	0.0437742	chr16	71501717	1.358781782166511	chr16:71501717:G:A
chr16:71502583	['T', 'G']	10699	19818.704777040293	-501.3401491891077	0.0107977460721973	0.0267992229086289	0.4029126556770656	0.687021	0.687021	chr16	71502583	0.1630299877661681	chr16:71502583:T:G
chr16:71503349	['A', 'G']	10699	754.0704804636381	-15.827683554716668	0.0007004196380335	0.038001543340461	0.018431347162887	0.985295	0.985295	chr16	71503349	0.0064337210851524	chr16:71503349:A:G
chr16:71503647	['G', 'A']	10699	1203.0	-93.36547376128824	-0.0623806822611039	0.0304988056169864	-2.045348366900003	0.040845	0.040845	chr16	71503647	1.3888610996043542	chr16:71503647:G:A
chr16:71505087	['G', 'A']	10699	3079.863593866866	-109.7710773345025	-0.0115657006062603	0.0198752049056226	-0.5819160436926323	0.560636	0.560636	chr16	71505087	0.251319018421314	chr16:71505087:G:A
chr16:71506736	['T', 'C']	10699	1403.393511593119	-0.0051098753936325	0.0238775046880139	0.0282221123355708	0.8460566099412394	0.39754	0.39754	chr16	71506736	0.4006191666168619	chr16:71506736:T:C
chr16:71506968	['T', 'C']	10699	676.0631893811927	-85.81750915173536	-0.1182286811093328	0.0402362557706439	-2.938361903832798	0.00330657	0.00330657	chr16	71506968	2.4806222788599115	chr16:71506968:T:C
chr16:71507738	['A', 'C']	10699	8496.382385938668	-201.6738556989844	0.0029954930276826	0.0141699187317319	0.2113980386475046	0.832581	0.832581	chr16	71507738	0.0795735041978705	chr16:71507738:A:C
chr16:71507813	['C', 'T']	10699	3183.975956590889	-121.66848726342528	-0.015322064684521	0.0195639842027077	-0.7831771139132467	0.43354	0.43354	chr16	71507813	0.3629708267278879	chr16:71507813:C:T
chr16:71509033	['A', 'G']	10699	3182.89248317128	-116.43384574009222	-0.0134140776133059	0.0195750494524152	-0.6852640472717102	0.493192	0.493192	chr16	71509033	0.3069839766505833	chr16:71509033:A:G
chr16:71510918	['A', 'C']	10699	1094.0	-71.8307868556521	-0.0516346064511143	0.0319507293787446	-1.6160697253272844	0.106109	0.106109	chr16	71510918	0.9742477783553076	chr16:71510918:A:C
chr16:71511585	['C', 'T']	10699	3131.170640486209	-103.44903659972708	-0.009742748163345	0.0197089569299996	-0.494330988593074	0.621083	0.621083	chr16	71511585	0.2068503579018225	chr16:71511585:C:T
chr16:71515004	['G', 'A']	10699	11475.07253692279	-306.9735042464658	-0.0010682699127535	0.0139768532146877	-0.0764313609325863	0.939077	0.939077	chr16	71515004	0.0272987961214522	chr16:71515004:G:A
chr16:71515582	['A', 'G']	10699	808.4533807163566	-31.084543476843265	-0.0171628256924948	0.0363479911958882	-0.4721808586339784	0.636807	0.636807	chr16	71515582	0.1959921713309015	chr16:71515582:A:G
chr16:71516950	['T', 'C']	10699	6369.381299672745	-102.97770852506557	0.0132197480332676	0.0151530993003484	0.8724121561695104	0.383003	0.383003	chr16	71516950	0.4167978242602466	chr16:71516950:T:C
chr16:71517238	['T', 'C']	10699	19871.28651580325	-478.3637670687988	0.0277660274361795	0.0272677387998044	1.0182739258298397	0.308571	0.308571	chr16	71517238	0.5106448920505252	chr16:71517238:T:C
chr16:71517618	['A', 'G']	10699	1341.0027125619677	-78.92344318742471	-0.0419883351919769	0.0289901195237168	-1.448367094782974	0.147544	0.147544	chr16	71517618	0.8310784467527953	chr16:71517618:A:G
chr16:71518354	['C', 'A']	10699	2060.0	37.21600739864175	0.0459433648945828	0.0234127271881832	1.9623243599648303	0.0497506	0.0497506	chr16	71518354	1.3032016772274448	chr16:71518354:C:A
chr16:71518469	['G', 'A']	10699	3147.0590160867937	-97.20099651490064	-0.0069046068689366	0.0196959194714388	-0.3505602710728495	0.725925	0.725925	chr16	71518469	0.1391082467499077	chr16:71518469:G:A
chr16:71518527	['T', 'A']	10699	5465.5325355273	-90.30594855796234	0.0116311333936071	0.0158878841817205	0.7320756659964271	0.464138	0.464138	chr16	71518527	0.3333528734798762	chr16:71518527:T:A
chr16:71518838	['T', 'C']	10699	5471.511404000748	-89.52493585755691	0.01182656583192	0.0158826940140734	0.7446196357772003	0.456518	0.456518	chr16	71518838	0.3405420940408357	chr16:71518838:T:C
chr16:71519292	['C', 'T']	10699	13102.369524522652	-364.1894660872179	-0.0043683455637546	0.0143097752098999	-0.3052700339228611	0.760166	0.760166	chr16	71519292	0.1190915590194186	chr16:71519292:C:T
chr16:71519549	['T', 'C']	10699	13109.126332522908	-365.5904111887002	-0.0044810268642036	0.0143087578245676	-0.3131667276183693	0.75416	0.75416	chr16	71519549	0.1225365059266331	chr16:71519549:T:C
chr16:71519888	['G', 'C']	10699	2060.192559356889	38.35638801293352	0.0467357830760522	0.0234132957432708	1.9961215024366832	0.045946	0.045946	chr16	71519888	1.337752291754337	chr16:71519888:G:C
chr16:71520566	['A', 'T']	10699	1638.1531127313517	-81.390963547994	-0.0302173973522378	0.0264297736659518	-1.1433089716982887	0.252936	0.252936	chr16	71520566	0.5969893537767059	chr16:71520566:A:T
chr16:71521898	['A', 'G']	10699	19853.855673957747	-476.8637753806268	0.0279330377565979	0.0271220493247851	1.0299014437331515	0.30308	0.30308	chr16	71521898	0.518442721422609	chr16:71521898:A:G
chr16:71522396	['A', 'G']	10699	1594.1489998130492	-79.68208429395739	-0.0314141810082737	0.0268330206083689	-1.1707284642592934	0.241734	0.241734	chr16	71522396	0.6166622615745062	chr16:71522396:A:G
chr16:71525067	['G', 'A']	10699	553.0	-30.011129446914527	-0.0399216949486276	0.0441554066458008	-0.904117932122458	0.365953	0.365953	chr16	71525067	0.4365746882431794	chr16:71525067:G:A
chr16:71525218	['G', 'A']	10699	1220.228101336823	-61.78242710029968	-0.0338433178614591	0.0303140850485042	-1.1164222112363886	0.264267	0.264267	chr16	71525218	0.5779570654445021	chr16:71525218:G:A
chr16:71526250	['T', 'C']	10699	406.0379510188821	-9.7366837662608	-0.0104358265591658	0.0511272346975222	-0.204114824924642	0.838268	0.838268	chr16	71526250	0.0766171122603188	chr16:71526250:T:C
chr16:71527774	['G', 'A']	10699	246.73797693822053	18.08406930264246	0.0894313748031647	0.0654202768371189	1.367028376016014	0.171645	0.171645	chr16	71527774	0.765368843004538	chr16:71527774:G:A
chr16:71528845	['A', 'T']	10699	18364.432925119192	-427.5036635647233	0.0191006511297051	0.0200391238941649	0.9531679743377872	0.340527	0.340527	chr16	71528845	0.4678484476685809	chr16:71528845:A:T
chr16:71531679	['A', 'G']	10699	19913.861282482707	-484.7818799305319	0.0247327064493115	0.027604109373681	0.8959791498613875	0.370284	0.370284	chr16	71531679	0.4314650534429567	chr16:71531679:A:G
chr16:71533379	['C', 'T']	10699	7662.946587815644	-178.01642766596416	0.0019021638975631	0.0145699671420705	0.1305537534172355	0.896131	0.896131	chr16	71533379	0.0476284987993314	chr16:71533379:C:T
chr16:71535326	['A', 'T']	10699	4863.727578789863	-84.76349593195249	0.0121644263699905	0.016539190810308	0.7354910230801068	0.462057	0.462057	chr16	71535326	0.3353044459622443	chr16:71535326:A:T
chr16:71535485	['T', 'C']	10699	6388.194166588763	-99.5524148025336	0.0140481204342954	0.0151728353107366	0.925873124343126	0.354533	0.354533	chr16	71535485	0.4503433343853361	chr16:71535485:T:C
chr16:71539644	['C', 'T']	10699	18427.722378014583	-431.523790248174	0.0185230331093065	0.0201793526340314	0.9179200862008016	0.358681	0.358681	chr16	71539644	0.4452916281015731	chr16:71539644:C:T
chr16:71539915	['A', 'G']	10699	4747.0	-56.52472695023273	0.0173661593181921	0.0166653513780857	1.0420517950211283	0.297411	0.297411	chr16	71539915	0.5266429727644523	chr16:71539915:A:G
chr16:71545024	['G', 'A']	10699	448.0469364811695	19.69161368841426	0.0673870796040847	0.0486086508306004	1.3863186583582934	0.165679	0.165679	chr16	71545024	0.7807325354074126	chr16:71545024:G:A
chr16:71545764	['A', 'C']	10699	15902.891123374804	-405.4126058557249	-0.0012449432670601	0.0157671375847872	-0.0789581025957009	0.937067	0.937067	chr16	71545764	0.0282293560812469	chr16:71545764:A:C
chr16:71545808	['C', 'T']	10699	1365.6593673965936	-15.37678645180304	0.0124475455042415	0.0286240811211172	0.4348627105817714	0.663671	0.663671	chr16	71545808	0.178047159026842	chr16:71545808:C:T
chr16:71549091	['A', 'G']	10699	364.0	-9.470176464592369	-0.0126963331569537	0.0541804082241738	-0.2343343945365279	0.81473	0.81473	chr16	71549091	0.0889862917971512	chr16:71549091:A:G
chr16:71549956	['C', 'T']	10699	2559.4784519024024	54.83815165478215	0.0512440605512597	0.021292719072284	2.4066470974090928	0.0161166	0.0161166	chr16	71549956	1.792726572765503	chr16:71549956:C:T
chr16:71550451	['C', 'T']	10699	1564.1461955505702	-13.56536631832976	0.0147444166849022	0.0268812623397962	0.5485016476727725	0.583359	0.583359	chr16	71550451	0.234064097496549	chr16:71550451:C:T
chr16:71551381	['C', 'T']	10699	1445.7827395398635	-21.92334319174364	0.008195813634209	0.0283835316865997	0.2887524260442345	0.772776	0.772776	chr16	71551381	0.1119463742082694	chr16:71551381:C:T
chr16:71553322	['C', 'T']	10699	1385.0	-27.034632482961506	0.0035336250960224	0.0283400849084065	0.1246864682107658	0.900774	0.900774	chr16	71553322	0.0453841578163185	chr16:71553322:C:T
chr16:71555204	['C', 'T']	10699	482.0450551504954	2.0477336588258783	0.0242678347721048	0.0471163633840111	0.5150617116672491	0.606521	0.606521	chr16	71555204	0.2171541576560547	chr16:71555204:C:T
chr16:71555473	['A', 'T']	10699	15956.491400261732	-407.7714097889096	0.0003613222381327	0.0157792191595208	0.0228986133268054	0.981732	0.981732	chr16	71555473	0.0080070527490019	chr16:71555473:A:T
chr16:71557549	['T', 'C']	10699	2088.780925666199	56.02010277852525	0.0592336784851106	0.0233048011693026	2.541694222353371	0.0110457	0.0110457	chr16	71557549	1.956806756342639	chr16:71557549:T:C
chr16:71557623	['A', 'G']	10699	2966.277248083754	-121.10929212266392	-0.018622958492311	0.0201959126823601	-0.9221152212931228	0.356489	0.356489	chr16	71557623	0.447953866409604	chr16:71557623:A:G
chr16:71560532	['G', 'T']	10699	481.0899317565672	-0.2543152967885125	0.0191037683444466	0.0471663658214866	0.4050294741119096	0.685464	0.685464	chr16	71560532	0.1640153490610469	chr16:71560532:G:T
chr16:71565316	['T', 'C']	10699	10705.000560852495	-395.6090364013805	-0.0227060869733568	0.0139260595818212	-1.630474639286831	0.103031	0.103031	chr16	71565316	0.9870320849711328	chr16:71565316:T:C
chr16:71565350	['T', 'C']	10699	370.06917827428254	-13.773431718390372	-0.024806351000151	0.0537802594107427	-0.4612538368529317	0.644626	0.644626	chr16	71565350	0.1906921818692775	chr16:71565350:T:C
chr16:71566074	['G', 'A']	10699	1535.0	-24.25084787604884	0.0069662776699532	0.0270886377139805	0.2571660392636841	0.797056	0.797056	chr16	71566074	0.0985111646307316	chr16:71566074:G:A
chr16:71568568	['T', 'C']	10699	478.0	2.107854520705829	0.0246758730118052	0.0473123082821916	0.5215529300457586	0.601992	0.601992	chr16	71568568	0.2204092801357649	chr16:71568568:T:C
chr16:71569584	['G', 'A']	10699	584.0	-8.298784135706011	0.0061188232682649	0.043352832597099	0.1411401032345547	0.887762	0.887762	chr16	71569584	0.0517034485689431	chr16:71569584:G:A
chr16:71570009	['C', 'A']	10699	14825.0	-337.7451376551088	0.0088322562251564	0.0149366365005674	0.591314933909044	0.554322	0.554322	chr16	71570009	0.2562378847324535	chr16:71570009:C:A
chr16:71570566	['A', 'G']	10699	463.0	1.6068698972759974	0.0219383279616253	0.0480075823725948	0.4569763124366133	0.647697	0.647697	chr16	71570566	0.1886281145046416	chr16:71570566:A:G
chr16:71572813	['A', 'C']	10699	463.0	1.6068698972759974	0.0219383279616253	0.0480075823725948	0.4569763124366133	0.647697	0.647697	chr16	71572813	0.1886281145046416	chr16:71572813:A:C
chr16:71574012	['A', 'G']	10699	584.3823419378975	-5.764346475402709	0.0102161183704679	0.0433500772192051	0.2356655172448455	0.813697	0.813697	chr16	71574012	0.0895372851913686	chr16:71574012:A:G
chr16:71574016	['A', 'G']	10699	5364.005423094904	-184.47114470458564	-0.0121210077333547	0.0159647248878544	-0.7592368686901781	0.447728	0.447728	chr16	71574016	0.3489857448722019	chr16:71574016:A:G
chr16:71574537	['T', 'C']	10699	16463.762644061288	-391.6468285138953	0.0080509074380228	0.0169185243941664	0.4758634530088707	0.634181	0.634181	chr16	71574537	0.1977867735337226	chr16:71574537:T:C
chr16:71575151	['C', 'T']	10699	460.0	0.9043452742744952	0.0197237417668806	0.0481548349252104	0.4095900608425663	0.682115	0.682115	chr16	71575151	0.1661424000428137	chr16:71575151:C:T
chr16:71575461	['G', 'A']	10699	683.1276993549593	-12.522853422972371	0.0020913573385919	0.0399700860557668	0.0523230631946607	0.958272	0.958272	chr16	71575461	0.0185112014303279	chr16:71575461:G:A
chr16:71575554	['C', 'G']	10699	453.0423443634325	-2.847393684904974	0.0109614870454129	0.0485042773133323	0.2259901116473287	0.821213	0.821213	chr16	71575554	0.0855441842605579	chr16:71575554:C:G
chr16:71575953	['C', 'T']	10699	2105.1967657506075	45.89162647169046	0.0547066875200718	0.0232660608789339	2.3513515160447893	0.0187234	0.0187234	chr16	71575953	1.7276152844888513	chr16:71575953:C:T
chr16:71576373	['G', 'A']	10699	4116.154169783097	-179.70111049348552	-0.0231087456145833	0.0175048232070558	-1.320135904329991	0.186818	0.186818	chr16	71576373	0.7285812816173713	chr16:71576373:G:A
chr16:71577098	['CAG', 'C']	10699	1598.0	-6.50135796474584	0.0231136343142486	0.0265175512473718	0.871635321777284	0.383427	0.383427	chr16	71577098	0.4163173084163673	chr16:71577098:CAG:C
chr16:71577109	['C', 'A']	10699	291.05440777788164	-40.68805370479569	-0.121834679264065	0.0606337951102341	-2.009352689248062	0.0445248	0.0445248	chr16	71577109	1.351398022658463	chr16:71577109:C:A
chr16:71578443	['C', 'A']	10699	5183.0	-132.40087909358851	-0.0010256698166206	0.016006393923186	-0.0640787563734073	0.948909	0.948909	chr16	71578443	0.0227754342458444	chr16:71578443:C:A
chr16:71578666	['C', 'A']	10699	5174.934735857878	-133.25327824350188	-0.0013844663718062	0.016008962749603	-0.0864807041818244	0.931086	0.931086	chr16	71578666	0.0310102034434688	chr16:71578666:C:A
chr16:71578728	['G', 'A']	10699	10469.957184257268	-376.1053913940482	-0.0192431149096344	0.0138689469339617	-1.3874964697220524	0.165319	0.165319	chr16	71578728	0.7816772303912695	chr16:71578728:G:A
chr16:71578768	['G', 'A']	10699	1119.04593507344	0.919895838509564	0.026657998297765	0.031456039708657	0.8474683572588586	0.396753	0.396753	chr16	71578768	0.4014797806953072	chr16:71578768:G:A
chr16:71579884	['T', 'C']	10699	10534.9386629266	-378.00629338454	-0.0194174484810139	0.0138513572615687	-1.4018444629169056	0.160991	0.160991	chr16	71579884	0.793198401978021	chr16:71579884:T:C
chr16:71581467	['A', 'G']	10699	523.0	-3.5282604389031293	0.0098629061991984	0.045353488148964	0.21746742316277	0.827848	0.827848	chr16	71581467	0.0820493960908846	chr16:71581467:A:G
chr16:71581710	['C', 'T']	10699	14731.75385622137	-551.3335450897257	-0.0387081808825347	0.0151012096272847	-2.563250351322665	0.0103833	0.0103833	chr16	71581710	1.983664597930506	chr16:71581710:C:T
chr16:71581917	['G', 'A']	10699	5189.485043933446	-135.9988275318126	-0.0017947209332176	0.015990679297366	-0.112235440398911	0.910639	0.910639	chr16	71581917	0.0406537540694525	chr16:71581917:G:A
chr16:71582534	['G', 'A']	10699	2062.3855286528933	39.13601101321383	0.0499435226509363	0.0234943294238581	2.1257692334993585	0.0335453	0.0335453	chr16	71582534	1.4743683198184598	chr16:71582534:G:A
chr16:71584557	['T', 'C']	10699	4333.215033657441	-193.6161860187385	-0.0258180923334082	0.0171977378071629	-1.5012493284235855	0.133321	0.133321	chr16	71584557	0.8751014374893568	chr16:71584557:T:C
chr16:71587018	['A', 'G']	10699	2143.0014961660745	47.52039528583664	0.054937446370949	0.0230490377440021	2.383502816088055	0.0171661	0.0171661	chr16	71587018	1.765328361849443	chr16:71587018:A:G
chr16:71587734	['T', 'C']	10699	20829.0	-533.6790376675493	-0.0024926149942763	0.0438411308179608	-0.0568556273018211	0.954661	0.954661	chr16	71587734	0.0201508189567859	chr16:71587734:T:C
chr16:71587955	['A', 'G']	10699	3380.631952883986	64.16607123021834	0.0558559231580658	0.0190501729056828	2.9320428446821865	0.00337455	0.00337455	chr16	71587955	2.471784132624616	chr16:71587955:A:G
chr16:71588995	['C', 'T']	10699	2008.3754323642145	54.75406350180084	0.0590790713607648	0.0237642169825835	2.486051671892372	0.0129321	0.0129321	chr16	71588995	1.888330945780225	chr16:71588995:C:T
chr16:71589072	['C', 'T']	10699	10431.875163643164	-150.46036397901042	0.0205946057351283	0.013890830124073	1.4826043908950794	0.138209	0.138209	chr16	71589072	0.8594636753187588	chr16:71589072:C:T
chr16:71589535	['C', 'G']	10699	5186.264174044071	-150.14862217611895	-0.0050561771072031	0.0162436434497307	-0.3112711210911843	0.755601	0.755601	chr16	71589535	0.121707475982874	chr16:71589535:C:G
chr16:71589676	['A', 'G']	10699	20832.73583317748	-536.2538487139798	-0.0065450038646978	0.0440629188516312	-0.1485376828243317	0.881921	0.881921	chr16	71589676	0.0545703160027473	chr16:71589676:A:G
chr16:71590439	['G', 'A']	10699	4339.622440392706	-189.32553269018013	-0.0244021972755701	0.0171856968429095	-1.419913169574968	0.155662	0.155662	chr16	71590439	0.8078173938834972	chr16:71590439:G:A
chr16:71591306	['A', 'G']	10699	567.0	-12.994184042284465	-0.0051693610824645	0.0433614925457958	-0.1192154785033046	0.905107	0.905107	chr16	71591306	0.0433000763056391	chr16:71591306:A:G
chr16:71591564	['A', 'G']	10699	5294.0	-142.86662245644624	-0.0022632426746747	0.0159126497470047	-0.1422291516911428	0.886902	0.886902	chr16	71591564	0.0521243657495174	chr16:71591564:A:G
chr16:71591669	['T', 'C']	10699	20827.9467190129	-533.5028438077732	-0.001035881062727	0.0438037882833056	-0.0236482072287302	0.981134	0.981134	chr16	71591669	0.0082716740814955	chr16:71591669:T:C
chr16:71591717	['G', 'A']	10699	518.0	-2.781166796885985	0.0107938581101897	0.0455631276428667	0.2368989722302268	0.81274	0.81274	chr16	71591717	0.0900483653834036	chr16:71591717:G:A
chr16:71593828	['A', 'C']	10699	1373.128341746121	-27.11993097819868	0.0031544518685717	0.0284541506147173	0.1108608691675445	0.911729	0.911729	chr16	71593828	0.0401342310733008	chr16:71593828:A:C
chr16:71594371	['A', 'G']	10699	10550.944647031323	-380.8036824510315	-0.0192526789940832	0.013851685699576	-1.3899159576420734	0.164583	0.164583	chr16	71594371	0.7836150256697973	chr16:71594371:A:G
chr16:71595917	['T', 'C']	10699	10552.0	-380.8996529550312	-0.0191293276300808	0.0138529126008304	-1.3808884948089564	0.167342	0.167342	chr16	71595917	0.7763950448174197	chr16:71595917:T:C
chr16:71598038	['T', 'C']	10699	368.2064902272515	-16.356372075067128	-0.0318449115510684	0.053923136681664	-0.5905611859908166	0.554827	0.554827	chr16	71598038	0.2558424126569864	chr16:71598038:T:C
chr16:71599191	['G', 'A']	10699	514.1441660433808	-2.8680603920190846	0.0108032181506404	0.0457327638901696	0.2362249125503343	0.813263	0.813263	chr16	71599191	0.089768985798165	chr16:71599191:G:A
chr16:71599750	['C', 'A']	10699	1549.0	-24.45557243418237	0.0071307226721761	0.0269556472250198	0.2645353907717512	0.791373	0.791373	chr16	71599750	0.1016187710412339	chr16:71599750:C:A
chr16:71600641	['G', 'A']	10699	5298.495232753786	-139.19634881347864	-0.0013615902837223	0.015905482654652	-0.0856050906021447	0.931782	0.931782	chr16	71600641	0.0306856834308117	chr16:71600641:G:A
chr16:71600701	['A', 'T']	10699	5300.477089956985	-139.48143209395064	-0.001337092817281	0.0159150583943142	-0.0840143205354987	0.933047	0.933047	chr16	71600701	0.030096479161815	chr16:71600701:A:T
chr16:71600908	['A', 'T']	10699	16349.056183976816	-590.6734744792324	-0.0457862366150042	0.0163356255292933	-2.802845629198558	0.00507452	0.00507452	chr16	71600908	2.294605031485726	chr16:71600908:A:T
chr16:71601071	['T', 'A']	10699	4269.399046550757	-182.42024907542503	-0.0232214631380962	0.0173055661379657	-1.3418493768402082	0.179673	0.179673	chr16	71601071	0.7455171807208212	chr16:71601071:T:A
chr16:71601418	['T', 'C']	10699	5307.472502805836	-139.08285180095115	-0.0011854951785465	0.0159042468748036	-0.0745395357528453	0.940582	0.940582	chr16	71601418	0.0266033366418997	chr16:71601418:T:C
chr16:71601423	['G', 'T']	10699	5306.984104721832	-139.5670288421135	-0.0012400499362983	0.0159027524459552	-0.0779770634368226	0.937848	0.937848	chr16	71601423	0.0278675434017554	chr16:71601423:G:T
chr16:71601933	['C', 'A']	10699	15476.33956619297	-552.73636168958	-0.0368815018098832	0.0155827196984192	-2.366820588682259	0.0179594	0.0179594	chr16	71601933	1.74570817663541	chr16:71601933:C:A
chr16:71601936	['C', 'A']	10699	7906.607055961071	-361.4927759998161	-0.0287531641645695	0.0144862979268869	-1.984852466081267	0.0471864	0.0471864	chr16	71601936	1.3261831550955758	chr16:71601936:C:A
chr16:71602123	['G', 'A']	10699	1556.1817671284166	-24.467083650404003	0.0067674817193187	0.0269257359674574	0.2513387833668858	0.801557	0.801557	chr16	71602123	0.0960655888366343	chr16:71602123:G:A
chr16:71602639	['CT', 'C']	10699	1551.3049579045842	-24.456837413969627	0.006927596088873	0.0269517969270694	0.257036519962615	0.797156	0.797156	chr16	71602639	0.0984566807248931	chr16:71602639:CT:C
chr16:71605060	['C', 'A']	10699	5298.466610549944	-137.46318067206772	-0.0008721408387927	0.0159080221532902	-0.0548239643111363	0.95628	0.95628	chr16	71605060	0.0194149271271233	chr16:71605060:C:A
chr16:71605322	['A', 'G']	10699	5298.399700318412	-139.9487642113112	-0.0013800191566487	0.0159075731152673	-0.0867523378109903	0.93087	0.93087	chr16	71605322	0.0311109658766433	chr16:71605322:A:G
chr16:71605515	['A', 'G']	10699	11909.017867165574	-404.99249356996575	-0.0180789609593807	0.0139326246477656	-1.2975990824729504	0.194453	0.194453	chr16	71605515	0.7111853522162115	chr16:71605515:A:G
chr16:71605698	['T', 'C']	10699	5283.481488406881	-145.6207956233653	-0.0027685539492285	0.0159306739085298	-0.1737876228667359	0.862036	0.862036	chr16	71605698	0.0644745969654484	chr16:71605698:T:C
chr16:71605746	['C', 'T']	10699	5542.7170050761015	-142.90537707024325	-0.0006889822833641	0.0161248480174846	-0.0427279861873456	0.965919	0.965919	chr16	71605746	0.0150592911082794	chr16:71605746:C:T
chr16:71606304	['C', 'T']	10699	1373.2567074880808	-27.376214546315843	0.0028285970724211	0.0284549179222172	0.0994062636256151	0.920818	0.920818	chr16	71606304	0.0358261997776259	chr16:71606304:C:T
chr16:71606327	['T', 'C']	10699	1380.451498127341	-25.42740396903116	0.0047413748757094	0.0284157101348212	0.1668575183661948	0.867485	0.867485	chr16	71606327	0.061738026016685	chr16:71606327:T:C
chr16:71606571	['G', 'A']	10699	5375.502430360815	-146.5311690285384	-0.0021508177093106	0.0158354762846712	-0.1358227356503699	0.891964	0.891964	chr16	71606571	0.0496526735575691	chr16:71606571:G:A
chr16:71606622	['AT', 'A']	10699	1376.1286221723683	-26.4103709847564	0.0038283038905871	0.0284295402059637	0.1346593670826946	0.892884	0.892884	chr16	71606622	0.0492049592886382	chr16:71606622:AT:A
chr16:71607492	['T', 'C']	10699	6968.0	-203.52974133670227	-0.0061978069002545	0.0146948556924027	-0.4217671156484253	0.673203	0.673203	chr16	71607492	0.1718539573418722	chr16:71607492:T:C
chr16:71607787	['T', 'C']	10699	5929.662677636499	-148.79310922048265	-0.0001891844615738	0.0153201548311547	-0.0123487303920174	0.990148	0.990148	chr16	71607787	0.0042998854232956	chr16:71607787:T:C
chr16:71608024	['A', 'G']	10699	20650.0	-559.6393778961931	-0.0425384717108735	0.0381848054015754	-1.1140156736039957	0.265298	0.265298	chr16	71608024	0.5762660240178133	chr16:71608024:A:G
chr16:71608823	['C', 'T']	10699	284.0	-32.43462666857251	-0.092975963321419	0.061323342066851	-1.516159429472423	0.129509	0.129509	chr16	71608823	0.887700050003412	chr16:71608823:C:T
chr16:71609213	['G', 'A']	10699	5226.908334112806	-147.322415998043	-0.0050437145017716	0.0161134717631739	-0.3130122779188182	0.754277	0.754277	chr16	71609213	0.1224691349267378	chr16:71609213:G:A
chr16:71609719	['G', 'A']	10699	5117.391527959603	-142.95376821179866	-0.0046509842163952	0.0161846808227383	-0.2873695358799372	0.773835	0.773835	chr16	71609719	0.1113516313437581	chr16:71609719:G:A
chr16:71610103	['T', 'G']	10699	897.9114713216921	-10.640405086047886	0.0042035769054855	0.0355577136506219	0.1182184250311611	0.905897	0.905897	chr16	71610103	0.0429211785644238	chr16:71610103:T:G
chr16:71610904	['T', 'G']	10699	3104.5803496307376	8.683255782257493	0.0331380990841512	0.0198430798363676	1.6700078494577717	0.0949471	0.0949471	chr16	71610904	1.02251829552129	chr16:71610904:T:G
chr16:71611360	['G', 'A']	10699	1354.0	-10.084663682166918	0.0162929156390366	0.0286834525264425	0.5680249134589576	0.57003	0.57003	chr16	71611360	0.2441022873246926	chr16:71611360:G:A
chr16:71611735	['T', 'C']	10699	5434.523840688107	-133.74255343925077	0.0006711389418828	0.0157683063064317	0.0425625256663832	0.966051	0.966051	chr16	71611735	0.0149999455990836	chr16:71611735:T:C
chr16:71611767	['A', 'T']	10699	5368.010380622836	-175.3872258459141	-0.0113646501602144	0.0159467088372788	-0.712664304351447	0.476069	0.476069	chr16	71611767	0.3223300973897324	chr16:71611767:A:T
chr16:71612011	['C', 'A']	10699	5163.099288122892	-111.59826256502716	0.0044617056817148	0.0160783124842571	0.2774983808831606	0.781403	0.781403	chr16	71612011	0.1071249257437597	chr16:71612011:C:A
chr16:71612622	['T', 'G']	10699	962.0	-36.07643064874533	-0.0225743048637359	0.0338933670284009	-0.6660390171569482	0.505401	0.505401	chr16	71612622	0.2963639031085214	chr16:71612622:T:G
chr16:71613626	['A', 'G']	10699	5250.981583621576	-159.92626428123876	-0.0082980451486095	0.0160495105779364	-0.517027924827626	0.605147	0.605147	chr16	71613626	0.2181391153736952	chr16:71613626:A:G
chr16:71614396	['C', 'T']	10699	19831.56077038145	-503.3609364880517	0.0026346232799325	0.0269261458354124	0.0978462827928238	0.922056	0.922056	chr16	71614396	0.0352427017745341	chr16:71614396:C:T
chr16:71614714	['A', 'G']	10699	18859.28814510097	-470.0442489457512	0.0049113911432323	0.0214770998762777	0.2286803698602334	0.819122	0.819122	chr16	71614714	0.0866514096182332	chr16:71614714:A:G
chr16:71617515	['T', 'C']	10699	5228.9549322113135	-160.1754470305646	-0.0083376311168345	0.016071248279525	-0.5187917560490175	0.603917	0.603917	chr16	71617515	0.2190227450194737	chr16:71617515:T:C
chr16:71618169	['C', 'A']	10699	20791.886697204824	-533.6731482113706	-0.0022566715295309	0.0425429449379667	-0.0530445537520144	0.957697	0.957697	chr16	71618169	0.0187718730117485	chr16:71618169:C:A
chr16:71618324	['G', 'C']	10699	16704.561319872875	-474.5624106660834	-0.0134982156747327	0.0167391216941833	-0.806387331506362	0.420037	0.420037	chr16	71618324	0.3767124520114439	chr16:71618324:G:C
chr16:71619734	['A', 'G']	10699	13611.544451715434	-309.2892080293317	0.005265167479747	0.0144772830468958	0.3636847786074077	0.716101	0.716101	chr16	71619734	0.1450257198021702	chr16:71619734:A:G
chr16:71619864	['T', 'C']	10699	5365.002898008788	-158.57635931478956	-0.0067975251880051	0.0158647653204358	-0.4284667973782826	0.66832	0.66832	chr16	71619864	0.1750155420789541	chr16:71619864:T:C
chr16:71620647	['C', 'T']	10699	3124.2920171994765	4.49757987551641	0.0312153713115996	0.0197101182349509	1.5837231892524632	0.113286	0.113286	chr16	71620647	0.9458237573777772	chr16:71620647:C:T
chr16:71621458	['A', 'G']	10699	17298.08397232093	-486.990480898279	-0.0143543671352916	0.017583833640991	-0.8163388842481458	0.414325	0.414325	chr16	71621458	0.3826588609704023	chr16:71621458:A:G
chr16:71621914	['C', 'T']	10699	2229.0	59.09043451457027	0.0595476530221916	0.0228177924843272	2.609702628468236	0.00907473	0.00907473	chr16	71621914	2.0421662876422086	chr16:71621914:C:T
chr16:71624541	['G', 'A']	10699	17279.230064504067	-477.0021746049511	-0.0114475541101639	0.0175303306362959	-0.6530141585842166	0.513761	0.513761	chr16	71624541	0.2892388664527922	chr16:71624541:G:A
chr16:71624691	['G', 'A']	10699	5163.482613572631	-146.04737932770206	-0.0051646355591784	0.0161390587924005	-0.3200084729606612	0.748968	0.748968	chr16	71624691	0.1255367373343166	chr16:71624691:G:A
chr16:71625976	['G', 'T']	10699	5436.016172758717	-146.05967017902384	-0.0033759597093472	0.0158055320836176	-0.2135935501245437	0.830868	0.830868	chr16	71625976	0.0804679671005221	chr16:71625976:G:T
chr16:71626501	['G', 'A']	10699	5132.0	-145.20669136690168	-0.0051481837505536	0.0161860987684563	-0.3180620496760118	0.750444	0.750444	chr16	71626501	0.1246817103472821	chr16:71626501:G:A
chr16:71627633	['T', 'A']	10699	5358.003179055634	-158.77595040816948	-0.0071026669553876	0.0158779153638986	-0.4473299417842247	0.654646	0.654646	chr16	71627633	0.1839934813924047	chr16:71627633:T:A
chr16:71630322	['T', 'A']	10699	1443.435706193355	-10.509827291792805	0.0157076615181449	0.0279880603542308	0.5612272275870848	0.574654	0.574654	chr16	71630322	0.2405935659526591	chr16:71630322:T:A
chr16:71632082	['A', 'T']	10699	19897.85978687605	-500.14147589873824	0.0055823333584357	0.0274856657379409	0.2030998052461182	0.839061	0.839061	chr16	71632082	0.0762064646773954	chr16:71632082:A:T
chr16:71632215	['A', 'G']	10699	8264.317314884069	-155.4087545680679	0.0098759686275389	0.0142222636257973	0.6944020225883923	0.487445	0.487445	chr16	71632215	0.3120743800557674	chr16:71632215:A:G
chr16:71633228	['T', 'G']	10699	17483.536512388964	-493.9032130673799	-0.0159114318486847	0.0178840246533319	-0.8897008451461921	0.373647	0.373647	chr16	71633228	0.427538500330537	chr16:71633228:T:G
chr16:71633777	['C', 'T']	10699	17906.020848915483	-497.0758140532029	-0.0152862058543517	0.01877834970641	-0.8140335063167878	0.415644	0.415644	chr16	71633777	0.3812784843445699	chr16:71633777:C:T
chr16:71634897	['G', 'A']	10699	17309.617872499533	-467.4471876677528	-0.0082727241701628	0.0175686770911493	-0.4708791747518931	0.637737	0.637737	chr16	71634897	0.1953583855379422	chr16:71634897:G:A
chr16:71635721	['C', 'A']	10699	5187.909379968203	-144.54893803791893	-0.004381095754218	0.0161287605621593	-0.2716325124508845	0.78591	0.78591	chr16	71635721	0.1046271851836443	chr16:71635721:C:A
chr16:71636163	['C', 'T']	10699	5128.958773487894	-145.19881956760736	-0.0051474416180822	0.016187804371575	-0.3179826923977954	0.750504	0.750504	chr16	71636163	0.1246469887327718	chr16:71636163:C:T
chr16:71638666	['A', 'G']	10699	5163.965317378705	-153.09459121096626	-0.0069918367266394	0.0161485041626706	-0.4329711691069186	0.665044	0.665044	chr16	71638666	0.1771496203735035	chr16:71638666:A:G
chr16:71638859	['T', 'C']	10699	17360.245208937085	-469.1999998896929	-0.0089924914970808	0.0176756013573468	-0.5087516580217019	0.610937	0.610937	chr16	71638859	0.2140035720209899	chr16:71638859:T:C
chr16:71641233	['G', 'A']	10699	16921.0	-470.3983529782733	-0.0102458192468848	0.0170589743483687	-0.600611680259935	0.548111	0.548111	chr16	71641233	0.2611314820158064	chr16:71641233:G:A
chr16:71641327	['C', 'A']	10699	1565.1462890259863	-76.77328085082208	-0.0331586212747236	0.0270129837764339	-1.2275068000318847	0.219659	0.219659	chr16	71641327	0.6582509978607037	chr16:71641327:C:A
chr16:71641537	['A', 'G']	10699	18055.0	-502.1377413823654	-0.0168234812779102	0.01915834961989	-0.8781278978458671	0.379894	0.379894	chr16	71641537	0.4203375655857611	chr16:71641537:A:G
chr16:71642268	['A', 'C']	10699	17485.0	-474.59082982215216	-0.0094530315550969	0.0178755330777728	-0.5288251552537613	0.596938	0.596938	chr16	71642268	0.2240707738223155	chr16:71642268:A:C
chr16:71642285	['T', 'C']	10699	5172.967000093484	-142.90989447823375	-0.0040301647382691	0.0160987421755037	-0.2503403492231532	0.802329	0.802329	chr16	71642285	0.0956475100381144	chr16:71642285:T:C
chr16:71644072	['C', 'T']	10699	1376.0	-5.912660072530562	0.0174842927855036	0.0284495823527067	0.6145711585056068	0.538851	0.538851	chr16	71644072	0.2685313068421703	chr16:71644072:C:T
chr16:71645029	['T', 'C']	10699	5637.526920919798	-163.84028296254704	-0.0065170470719241	0.0156045019982296	-0.4176389014313596	0.67622	0.67622	chr16	71645029	0.169911988611378	chr16:71645029:T:C
chr16:71645154	['C', 'T']	10699	17445.0	-464.0910918476978	-0.0063988713962847	0.0178253771564522	-0.3589753720284431	0.719621	0.719621	chr16	71645154	0.1428961715479343	chr16:71645154:C:T
chr16:71645301	['C', 'T']	10699	1563.438388182498	-75.29958667102206	-0.0322882774718207	0.0270449981647095	-1.1938724223672914	0.232554	0.232554	chr16	71645301	0.6334761860901661	chr16:71645301:C:T
chr16:71646099	['C', 'T']	10699	16907.74093118923	-452.5592420638599	-0.0067379829834553	0.016999974171673	-0.3963525423869667	0.691853	0.691853	chr16	71646099	0.1599861715412635	chr16:71646099:C:T
chr16:71647250	['G', 'A']	10699	5156.964008600542	-140.38369760604982	-0.0034400631751489	0.0161582121405239	-0.2128987505072683	0.83141	0.83141	chr16	71647250	0.0801847562085615	chr16:71647250:G:A
chr16:71647359	['CTTATG', 'C']	10699	7983.238500373972	-110.77976658865089	0.0175176768488765	0.0143660476578711	1.2193803936936365	0.222727	0.222727	chr16	71647359	0.6522271325831797	chr16:71647359:CTTATG:C
chr16:71648893	['T', 'C']	10699	2828.0573165030382	32.37499717959273	0.0423902502260161	0.0205009552241889	2.06772073605625	0.0386903	0.0386903	chr16	71648893	1.4123979027977664	chr16:71648893:T:C
chr16:71648927	['C', 'T']	10699	2229.208356702188	52.426684741783	0.0564090604602955	0.0227965231693618	2.4744589357428204	0.0133592	0.0133592	chr16	71648927	1.874219548296716	chr16:71648927:C:T
chr16:71649815	['A', 'G']	10699	887.0	-14.816418806769477	-0.0007175502681646	0.0353031500745561	-0.020325389282521	0.983784	0.983784	chr16	71649815	0.0071002449686128	chr16:71649815:A:G
chr16:71651424	['C', 'T']	10699	10795.026925953627	-276.624595000398	0.0007155420329557	0.0138266117046346	0.0517510759860197	0.958728	0.958728	chr16	71651424	0.0183045887151656	chr16:71651424:C:T
chr16:71651441	['A', 'G']	10699	326.0304729856048	-34.35045933861852	-0.0984265280309487	0.0571574338191953	-1.7220249660315194	0.0850939	0.0850939	chr16	71651441	1.0701015714229545	chr16:71651441:A:G
chr16:71652151	['A', 'G']	10699	5670.119869097709	-155.49035321242263	-0.0043139538335197	0.0156002148137297	-0.2765316942766108	0.782145	0.782145	chr16	71652151	0.1067127266558351	chr16:71652151:A:G
chr16:71654152	['A', 'G']	10699	17670.864733395694	-478.5294546645278	-0.0105414058306494	0.0183208089996314	-0.5753788400316564	0.565047	0.565047	chr16	71654152	0.2479154265315199	chr16:71654152:A:G
chr16:71654641	['C', 'T']	10699	486.0	-16.557727182714206	-0.0180406098948573	0.0471394223597222	-0.3827074875289938	0.701944	0.701944	chr16	71654641	0.153697533826158	chr16:71654641:C:T
chr16:71655074	['G', 'A']	10699	17199.822830964844	-467.6779073334369	-0.0086727900789827	0.0173804193381636	-0.4989977462706659	0.617791	0.617791	chr16	71655074	0.2091584228050564	chr16:71655074:G:A
chr16:71655790	['A', 'G']	10699	17696.308030288867	-483.7273775591548	-0.0119742474029934	0.0183671310718135	-0.6519389095757768	0.514455	0.514455	chr16	71655790	0.2886526075029023	chr16:71655790:A:G
chr16:71656089	['AC', 'A']	10699	504.1413612565445	-13.604257762675273	-0.0090127125914463	0.0463472639192604	-0.194460510271912	0.845819	0.845819	chr16	71656089	0.0727225633337437	chr16:71656089:AC:A
chr16:71656127	['C', 'T']	10699	17195.607216302113	-466.17239073730735	-0.0083005782106419	0.0173764394047679	-0.4776915464260368	0.63288	0.63288	chr16	71656127	0.1986786284949596	chr16:71656127:C:T
chr16:71657139	['C', 'G']	10699	5499.027951762177	-153.0475207859517	-0.0047356123590307	0.015754082489858	-0.3005958844051641	0.763729	0.763729	chr16	71657139	0.1170607182348311	chr16:71657139:C:G
chr16:71657204	['A', 'G']	10699	11008.202300785637	-297.96010910219354	-0.0024178731107034	0.0138412924462481	-0.1746855013787962	0.86133	0.86133	chr16	71657204	0.0648304261060674	chr16:71657204:A:G
chr16:71657544	['G', 'A']	10699	5590.034168778751	-142.84493590143776	-0.0017158376253235	0.0157169319801694	-0.1091712827597919	0.913069	0.913069	chr16	71657544	0.0394964018885316	chr16:71657544:G:A
chr16:71657683	['C', 'T']	10699	5487.051425899954	-152.70067124301954	-0.0047598788307071	0.0157622356247073	-0.3019799312761204	0.762673	0.762673	chr16	71657683	0.1176616281472357	chr16:71657683:C:T
chr16:71659137	['T', 'C']	10699	496.0	-41.320704845493616	-0.0678700050290707	0.0466827323758919	-1.453856738345512	0.146015	0.146015	chr16	71659137	0.835602527211407	chr16:71659137:T:C
chr16:71659190	['T', 'C']	10699	1563.022633744856	-79.06096143660908	-0.0352935768169183	0.0270526941390988	-1.3046233634050162	0.192049	0.192049	chr16	71659190	0.7165879498662229	chr16:71659190:T:C
chr16:71660308	['T', 'C']	10699	5586.283619960524	-137.34952935703788	-0.0005373334539973	0.0157199051924961	-0.0341817235802314	0.972733	0.972733	chr16	71660308	0.0120063504195749	chr16:71660308:T:C
chr16:71661657	['G', 'C']	10699	3763.0551608077785	-135.34279992624542	-0.0121684333673051	0.0182189212061342	-0.667900872374818	0.504211	0.504211	chr16	71661657	0.2973876838733972	chr16:71661657:G:C
chr16:71662117	['C', 'T']	10699	1575.2450436906893	-79.12928532186986	-0.0345355771570961	0.026997476022985	-1.2792150320901572	0.200849	0.200849	chr16	71662117	0.6971303262204006	chr16:71662117:C:T
chr16:71663223	['T', 'C']	10699	2759.0	43.10456025629045	0.0466173470033044	0.0207429487351947	2.2473828383043912	0.0246359	0.0246359	chr16	71663223	1.6084315674303111	chr16:71663223:T:C
chr16:71663849	['T', 'C']	10699	5644.055062166963	-166.41805692326247	-0.0071082520474744	0.0156046524197154	-0.4555213314776347	0.648743	0.648743	chr16	71663849	0.1879273151978588	chr16:71663849:T:C
chr16:71664369	['T', 'A']	10699	8021.0	-109.08852981817024	0.0179580905481641	0.0143480299698998	1.251606707390334	0.210741	0.210741	chr16	71664369	0.6762509634828083	chr16:71664369:T:A
chr16:71665385	['T', 'C']	10699	2237.4182481069456	55.582275517487126	0.0578735181279402	0.0227706880195852	2.5415796869274625	0.0110493	0.0110493	chr16	71665385	1.956665234717956	chr16:71665385:T:C
chr16:71666801	['G', 'T']	10699	2192.204898111797	49.936961224759294	0.0561562409794451	0.0229919337668527	2.4424322698948058	0.0146048	0.0146048	chr16	71666801	1.835504385933917	chr16:71666801:G:T
chr16:71667345	['G', 'A']	10699	17457.42181069959	-480.3782617706577	-0.0111708019332191	0.017871428073317	-0.6250648737969495	0.531942	0.531942	chr16	71667345	0.2741357181807772	chr16:71667345:G:A
chr16:71668717	['C', 'T']	10699	11719.048746257484	-316.5891955443019	-0.0019832208681811	0.0138409964271748	-0.1432859894600802	0.886067	0.886067	chr16	71668717	0.0525334376726031	chr16:71668717:C:T
chr16:71669072	['C', 'T']	10699	7977.982702197289	-102.64779718854982	0.019133513500652	0.0143642196579159	1.3320259614735035	0.18288	0.18288	chr16	71669072	0.7378337869487935	chr16:71669072:C:T
chr16:71669533	['T', 'G']	10699	17603.29064223614	-477.9557766693951	-0.009873674587747	0.0181309967631425	-0.5445742843999978	0.586058	0.586058	chr16	71669533	0.2320594013309297	chr16:71669533:T:G
chr16:71669826	['A', 'G']	10699	5724.070019631672	-153.25046565172337	-0.0033837258715386	0.0155412365009923	-0.2177256533817353	0.827647	0.827647	chr16	71669826	0.0821548548102302	chr16:71669826:A:G
chr16:71670194	['C', 'T']	10699	2197.410769374591	51.31215026748278	0.0567963957936633	0.0229528618007992	2.4744799270165854	0.0133584	0.0133584	chr16	71670194	1.87424555629037	chr16:71670194:C:T
chr16:71670319	['T', 'C']	10699	17505.0	-477.6050480656223	-0.0099931678754416	0.0179576269178497	-0.5564859945669414	0.57789	0.57789	chr16	71670319	0.2381548206441805	chr16:71670319:T:C
chr16:71670608	['ATAGT', 'A']	10699	558.9180158132526	-7.789349544109954	0.004137717934986	0.044218249159962	0.0935748930270302	0.925449	0.925449	chr16	71670608	0.0336475095192501	chr16:71670608:ATAGT:A
chr16:71671312	['T', 'C']	10699	17393.251378891277	-492.48663499393376	-0.0152079088045927	0.0177302417612702	-0.8577383777029306	0.391056	0.391056	chr16	71671312	0.4077610463137699	chr16:71671312:T:C
chr16:71671728	['T', 'C']	10699	19205.0	-495.4151042315893	-0.0038526743918678	0.0229497370081365	-0.1678744462519079	0.866685	0.866685	chr16	71671728	0.0621387198473576	chr16:71671728:T:C
chr16:71672005	['C', 'T']	10699	1378.1288091232009	-7.473045926120468	0.0161579613077336	0.0284343012472335	0.5682559654707765	0.569873	0.569873	chr16	71672005	0.244221918967192	chr16:71672005:C:T
chr16:71673485	['G', 'A']	10699	510.0476724621424	-4.1187620223825165	0.0096059725466427	0.0460970543655459	0.2083858215856507	0.834932	0.834932	chr16	71673485	0.0783488936509324	chr16:71673485:G:A
chr16:71673495	['T', 'C']	10699	5127.834253110093	-139.3659705272472	-0.0033265293036375	0.0162075453656145	-0.2052457191139515	0.837384	0.837384	chr16	71673495	0.0770753414840706	chr16:71673495:T:C
chr16:71674674	['C', 'T']	10699	7992.241024682125	-110.06855323079192	0.0177307047386035	0.0143640160436593	1.2343835237103016	0.217087	0.217087	chr16	71674674	0.6633661829818225	chr16:71674674:C:T
chr16:71675264	['A', 'G']	10699	5726.676267065644	-151.20319665520557	-0.002966728949733	0.0155500003328308	-0.1907864235519902	0.848697	0.848697	chr16	71675264	0.0712473329779931	chr16:71675264:A:G
chr16:71678418	['G', 'A']	10699	5570.603328969515	-140.7478833655125	-0.0013094374867154	0.0156959235479714	-0.0834253226777919	0.933515	0.933515	chr16	71678418	0.0298786992843828	chr16:71678418:G:A
chr16:71678559	['G', 'A']	10699	5568.520471116097	-142.9819453041262	-0.0018595249791234	0.0156938636525435	-0.1184873922886461	0.905684	0.905684	chr16	71678559	0.0430233045251969	chr16:71678559:G:A
chr16:71678883	['A', 'G']	10699	528.0	-9.556297630986505	-0.0009455309699232	0.0453547456396071	-0.020847453923269	0.983368	0.983368	chr16	71678883	0.007283928290659	chr16:71678883:A:G
chr16:71680008	['G', 'A']	10699	2780.0	31.73304614411695	0.0426071601688001	0.0206815746619331	2.060150683169382	0.0394083	0.0394083	chr16	71680008	1.4044122993780777	chr16:71680008:G:A
chr16:71680040	['G', 'A']	10699	10794.017761989344	-277.865825887784	0.0003792338148685	0.0138310646838205	0.0274189893213445	0.978126	0.978126	chr16	71680040	0.0096051967665463	chr16:71680040:G:A
chr16:71680216	['C', 'G']	10699	5853.0	-154.58907012145525	-0.0027932774819833	0.0154813258840159	-0.1804288277961596	0.856819	0.856819	chr16	71680216	0.0671109115696814	chr16:71680216:C:G
chr16:71681228	['G', 'A']	10699	1328.1241353524024	-14.216589604403056	0.0116568148604913	0.0289338485408323	0.4028781323037923	0.687046	0.687046	chr16	71681228	0.1630141845163283	chr16:71681228:G:A
chr16:71681475	['C', 'T']	10699	17437.629837352775	-465.43913805466303	-0.0066368554033291	0.0178267744516458	-0.372297042369119	0.709679	0.709679	chr16	71681475	0.1489380457208885	chr16:71681475:C:T
chr16:71682621	['A', 'G']	10699	2234.0	48.3187225592666	0.054596441455046	0.0227812075021965	2.3965560846492338	0.016567	0.016567	chr16	71682621	1.7807561277546844	chr16:71682621:A:G
chr16:71683311	['A', 'G']	10699	1335.0	-12.572403183402283	0.0124220677834404	0.0288727860477189	0.4302344693342086	0.667034	0.667034	chr16	71683311	0.1758520286980651	chr16:71683311:A:G
chr16:71683862	['C', 'T']	10699	5994.120501075067	-167.31753600739944	-0.004875064688499	0.0153564120815598	-0.3174611792524848	0.7509	0.7509	chr16	71683862	0.1244178956721143	chr16:71683862:C:T
chr16:71684463	['C', 'T']	10699	17997.364307749835	-498.5162093955252	-0.0150049698348633	0.0190429972875687	-0.7879521069227176	0.430742	0.430742	chr16	71684463	0.3657827797838664	chr16:71684463:C:T
chr16:71686016	['G', 'A']	10699	5071.370020572284	-157.69198091856907	-0.0089158596430705	0.0161971455896858	-0.5504586961759509	0.582016	0.582016	chr16	71686016	0.2350650761470234	chr16:71686016:G:A
chr16:71686434	['A', 'G']	10699	2808.0498363721363	24.217758345222272	0.0398341381497679	0.0205860414849568	1.9350071833322844	0.0530158	0.0530158	chr16	71686434	1.2755946807725538	chr16:71686434:A:G
chr16:71687018	['T', 'G']	10699	1380.0	-10.2008232803004	0.0142960002100182	0.0284211121363713	0.5030063616589879	0.61497	0.61497	chr16	71687018	0.2111460698379879	chr16:71687018:T:G
chr16:71687117	['T', 'C']	10699	5514.061524076671	-153.31065100229716	-0.0046975105156065	0.0157478970368776	-0.2982944646263645	0.765484	0.765484	chr16	71687117	0.1160638824109589	chr16:71687117:T:C
chr16:71687610	['G', 'A']	10699	5588.611744903684	-139.96315283848787	-0.0010002372999221	0.0156866343376363	-0.0637636651937716	0.94916	0.94916	chr16	71687610	0.0226605723355628	chr16:71687610:G:A
chr16:71689186	['G', 'C']	10699	17591.932778608825	-506.2734346214492	-0.0197339620139898	0.0181977355178421	-1.0844185527722057	0.278204	0.278204	chr16	71689186	0.5556366300397343	chr16:71689186:G:C
chr16:71690187	['C', 'A']	10699	17045.593194989717	-483.1613625716575	-0.0138620589183731	0.0172426745018715	-0.8039390244749198	0.42145	0.42145	chr16	71690187	0.3752539418272349	chr16:71690187:C:A
chr16:71690466	['T', 'C']	10699	5220.9759745723095	-138.22482066776422	-0.0026288377604226	0.0161025267751069	-0.1632562266244226	0.87032	0.87032	chr16	71690466	0.0603210362526519	chr16:71690466:T:C
chr16:71691610	['T', 'G']	10699	553.1551047120419	-46.03686201065904	-0.07259669469821	0.0444129624007351	-1.634583481353374	0.102166	0.102166	chr16	71691610	0.990693609769952	chr16:71691610:T:G
chr16:71692233	['C', 'T']	10699	5164.378881406659	-133.71723791860975	-0.0020167085046109	0.0161612791857746	-0.1247864405675322	0.900695	0.900695	chr16	71692233	0.0454222481349333	chr16:71692233:C:T
chr16:71692838	['A', 'T']	10699	5707.401422288763	-185.82037145718704	-0.0111688628756314	0.015562211108369	-0.7176912585143526	0.472963	0.472963	chr16	71692838	0.3251728328866084	chr16:71692838:A:T
chr16:71693040	['C', 'T']	10699	6048.69605459985	-192.07800467362247	-0.0100459691390861	0.0153215670654685	-0.6556750426480537	0.512047	0.512047	chr16	71693040	0.2906901739776161	chr16:71693040:C:T
chr16:71693387	['C', 'G']	10699	513.0479528883903	-10.569439403763248	-0.0042829768809911	0.0459857184492942	-0.0931371092030187	0.925796	0.925796	chr16	71693387	0.0334846999646149	chr16:71693387:C:G
chr16:71693668	['A', 'T']	10699	6595.16428103658	-203.37084566741888	-0.0088669421244088	0.0149757085799426	-0.5920883193657083	0.553804	0.553804	chr16	71693668	0.2566439117691118	chr16:71693668:A:T
chr16:71693959	['C', 'T']	10699	6011.494995790853	-170.4743721421492	-0.0056436615013301	0.0153450965704953	-0.367782729512531	0.713043	0.713043	chr16	71693959	0.146884279265072	chr16:71693959:C:T
chr16:71694055	['G', 'A']	10699	5084.703003649294	-160.26472066084557	-0.0093397317117065	0.0161913029141938	-0.5768363275767637	0.564062	0.564062	chr16	71694055	0.2486731570485777	chr16:71694055:G:A
chr16:71694197	['TAATAA', 'T']	10699	8004.161753661276	-108.3021562558018	0.0182421269804569	0.0144082301143351	1.266090757553028	0.205508	0.205508	chr16	71694197	0.6871712672758458	chr16:71694197:TAATAA:T
chr16:71694392	['C', 'G']	10699	7997.91137578543	-102.9066718157383	0.019079200836764	0.0143967642192799	1.325242293765812	0.185119	0.185119	chr16	71694392	0.7325490044146621	chr16:71694392:C:G
chr16:71694409	['C', 'T']	10699	8874.783454987833	-353.64884875269865	-0.0236213205640342	0.0140882940347992	-1.676662944831191	0.0936377	0.0936377	chr16	71694409	1.0285492623138996	chr16:71694409:C:T
chr16:71695922	['T', 'C']	10699	20754.0	-534.6051469274062	-0.0051090163149995	0.0411242526262255	-0.1242336574827242	0.901133	0.901133	chr16	71695922	0.0452111059095706	chr16:71695922:T:C
chr16:71696683	['T', 'C']	10699	10916.263990267642	-278.4191891207	0.0008956851410834	0.0138403320359064	0.0647155818776419	0.948402	0.948402	chr16	71696683	0.0230075388481641	chr16:71696683:T:C
chr16:71698442	['G', 'A']	10699	10890.0	-281.6422423594542	0.000102555542762	0.0138266759565806	0.0074172232779667	0.994082	0.994082	chr16	71698442	0.0025777899702064	chr16:71698442:G:A
chr16:71700305	['T', 'C']	10699	3235.907348541511	-169.82776335752237	-0.0284024620545053	0.0193133693220747	-1.4706114495538578	0.141426	0.141426	chr16	71700305	0.8494707417517994	chr16:71700305:T:C
chr16:71702456	['G', 'C']	10699	1329.0	-15.178604378625328	0.0108952520850428	0.0289247170809779	0.3766761850959637	0.706422	0.706422	chr16	71702456	0.150935784048518	chr16:71702456:G:C
chr16:71703261	['T', 'C']	10699	596.0	-17.545018389449087	-0.0112400141913769	0.0427495592308956	-0.262927019449915	0.792612	0.792612	chr16	71703261	0.1009393568134216	chr16:71703261:T:C
chr16:71705746	['A', 'G']	10699	6604.469191210847	-203.9868426994408	-0.0089898048664884	0.0149477726258067	-0.6014143438981618	0.547577	0.547577	chr16	71705746	0.2615548019238423	chr16:71705746:A:G
chr16:71706146	['A', 'G']	10699	493.0	3.3309687380904176	0.0249302487157112	0.0463057395968153	0.5383835553168824	0.590323	0.590323	chr16	71706146	0.228910295588747	chr16:71706146:A:G
chr16:71706269	['C', 'CTATGT']	10699	615.0	-18.862953009354683	-0.0117793138759837	0.0421231060147833	-0.2796402020271197	0.779759	0.779759	chr16	71706269	0.1080396039029376	chr16:71706269:C:CTATGT
chr16:71706270	['C', 'CCA']	10699	615.0	-18.862953009354683	-0.0117793138759837	0.0421231060147833	-0.2796402020271197	0.779759	0.779759	chr16	71706270	0.1080396039029376	chr16:71706270:C:CCA
chr16:71706574	['G', 'A']	10699	17480.901645474944	-485.5137903385818	-0.0124548653644202	0.0178975577707836	-0.6958974807586202	0.486508	0.486508	chr16	71706574	0.312910013921242	chr16:71706574:G:A
chr16:71707721	['C', 'T']	10699	5060.472985604786	-169.8372309737827	-0.0118376140632762	0.0162086485657918	-0.7303270235779769	0.465206	0.465206	chr16	71707721	0.3323546925891451	chr16:71707721:C:T
chr16:71708025	['C', 'T']	10699	5136.0	-149.42304611957985	-0.0059971113164512	0.0161777750823989	-0.3707006239056941	0.710868	0.710868	chr16	71708025	0.1482110352670715	chr16:71708025:C:T
chr16:71709266	['T', 'C']	10699	882.0	-11.93917449269375	0.0030081872024754	0.0354350629599313	0.0848929549208632	0.932348	0.932348	chr16	71709266	0.0304219564543552	chr16:71709266:T:C
chr16:71711615	['C', 'T']	10699	15038.405589829874	-362.5195902859446	0.0067566311936014	0.0151241158526528	0.4467455327258906	0.655068	0.655068	chr16	71711615	0.1837136152877353	chr16:71711615:C:T
chr16:71711845	['C', 'T']	10699	5116.0	-147.05699533337577	-0.0054520714075344	0.0162048370470696	-0.3364471602952848	0.73654	0.73654	chr16	71711845	0.1328036625246029	chr16:71711845:C:T
chr16:71715364	['G', 'C']	10699	607.8749296831056	-19.072259078391816	-0.012893102510804	0.0424187457930226	-0.3039482254782941	0.761173	0.761173	chr16	71715364	0.1185166252181462	chr16:71715364:G:C
chr16:71715773	['T', 'C']	10699	3236.8405878498543	-166.14135475379584	-0.0267808091287564	0.0193096977001101	-1.3869098079460709	0.165498	0.165498	chr16	71715773	0.7812072501916589	chr16:71715773:T:C
chr16:71716922	['A', 'G']	10699	15298.8598672525	-371.1150346210718	0.0062889442962379	0.0153482307264219	0.4097504401866697	0.681997	0.681997	chr16	71716922	0.1662175357340068	chr16:71716922:A:G
chr16:71718254	['T', 'C']	10699	497.1393979057592	6.730564030363228	0.030808812082586	0.0461158860035081	0.6680737323412246	0.504101	0.504101	chr16	71718254	0.2974824410382407	chr16:71718254:T:C
chr16:71719011	['C', 'A']	10699	10916.040572123024	-278.6662391524164	0.0008181189747652	0.0138358751886429	0.0591302656037835	0.952849	0.952849	chr16	71719011	0.0209759174757053	chr16:71719011:C:A
chr16:71720808	['T', 'C']	10699	10907.116711867577	-271.1744092507949	0.00208498072859	0.0138340155511739	0.1507140656938968	0.880204	0.880204	chr16	71720808	0.0554166621602807	chr16:71720808:T:C
chr16:71721195	['A', 'C']	10699	2355.4403103673926	44.72536014701851	0.0526540868082731	0.0222690342610848	2.364453087230916	0.0180745	0.0180745	chr16	71721195	1.7429337078782132	chr16:71721195:A:C
chr16:71721375	['C', 'G']	10699	18047.686857356515	-503.7660431257985	-0.0169917507304496	0.0191653298516438	-0.8865879618029253	0.375321	0.375321	chr16	71721375	0.4255971352166312	chr16:71721375:C:G
chr16:71721483	['A', 'G']	10699	3337.93595736724	-165.44215347015125	-0.025697858450904	0.0190130405317117	-1.3515912096249227	0.176535	0.176535	chr16	71721483	0.7531691780951204	chr16:71721483:A:G
chr16:71721491	['C', 'T']	10699	232.04337664765825	-12.139865023841876	-0.0323450610390163	0.0675057034844437	-0.4791456035484474	0.631845	0.631845	chr16	71721491	0.1993894468770016	chr16:71721491:C:T
chr16:71723484	['C', 'G']	10699	17680.0	-468.6375349555552	-0.0068216789708329	0.0182656514224076	-0.3734703358274045	0.708806	0.708806	chr16	71723484	0.1494726148288744	chr16:71723484:C:G
chr16:71725461	['C', 'T']	10699	5813.0	-141.51955012960545	-0.0003855145849381	0.0154873677582678	-0.0248921954301947	0.980141	0.980141	chr16	71725461	0.0087114435757067	chr16:71725461:C:T
chr16:71725659	['A', 'G']	10699	8008.748551131052	-102.66937120101072	0.0191275215169353	0.0143460813052873	1.3332924238959811	0.182464	0.182464	chr16	71725659	0.7388228087066528	chr16:71725659:A:G
chr16:71725769	['A', 'G']	10699	859.0	33.570346187101435	0.0609458109553147	0.035765302652828	1.704048517271408	0.0884011	0.0884011	chr16	71725769	1.053542330903693	chr16:71725769:A:G
chr16:71726003	['C', 'T']	10699	8008.491162442718	-105.29676336874287	0.0186441755068279	0.0143502901863451	1.2992194070450616	0.193897	0.193897	chr16	71726003	0.7124289103309122	chr16:71726003:C:T
chr16:71726458	['G', 'C']	10699	7975.490885294943	-100.64141924658772	0.0194775649574526	0.0143519927982276	1.357133133445968	0.174768	0.174768	chr16	71726458	0.757538083690469	chr16:71726458:G:C
chr16:71726708	['G', 'A']	10699	5813.630142109199	-144.33597536806033	-0.0011352596157744	0.0154890408766076	-0.0732943779294273	0.941573	0.941573	chr16	71726708	0.0261460035621717	chr16:71726708:G:A
chr16:71727085	['C', 'A']	10699	5784.622008227374	-135.75416379031086	0.0004617252394757	0.015506329216793	0.0297765662666137	0.976246	0.976246	chr16	71727085	0.0104407325579073	chr16:71727085:C:A
chr16:71727158	['T', 'C']	10699	5784.0	-136.44566971744698	0.0003216080390591	0.0155052016535008	0.020741944945072	0.983452	0.983452	chr16	71727158	0.0072468321288322	chr16:71727158:T:C
chr16:71728075	['C', 'A']	10699	17628.647691157224	-475.7005548940235	-0.009128998749752	0.0181803816639355	-0.5021346041299685	0.615583	0.615583	chr16	71728075	0.2107133821936068	chr16:71728075:C:A
chr16:71729876	['C', 'A']	10699	352.0	-50.77812822185916	-0.1255208044942888	0.055403248017508	-2.265585664844465	0.0234967	0.0234967	chr16	71729876	1.6289931280442915	chr16:71729876:C:A
chr16:71733933	['G', 'A']	10699	5833.635751682872	-141.30209147804143	-4.791662628567894e-05	0.0154545207268241	-0.003100492544069	0.997526	0.997526	chr16	71733933	0.0010757758323193	chr16:71733933:G:A
chr16:71734597	['T', 'C']	10699	5875.098251846312	-165.56167883579093	-0.005811185638042	0.0153935837297026	-0.3775070016236093	0.705804	0.705804	chr16	71734597	0.1513158846938095	chr16:71734597:T:C
chr16:71735420	['T', 'G']	10699	2203.823936418888	56.258282220926255	0.0593671376853305	0.0228972398665042	2.5927639327470686	0.00953378	0.00953378	chr16	71735420	2.020734874004152	chr16:71735420:T:G
chr16:71735659	['A', 'C']	10699	5855.567605502012	-146.97264411838964	-0.0013115895307451	0.0154406824647014	-0.0849437538621478	0.932308	0.932308	chr16	71735659	0.0304405891450808	chr16:71735659:A:C
chr16:71736730	['C', 'T']	10699	3110.2796204077763	31.63932813592218	0.041712415822097	0.0197848606225715	2.1082997054075534	0.0350283	0.0350283	chr16	71736730	1.4555809394317971	chr16:71736730:C:T
chr16:71736933	['G', 'A']	10699	5808.343092320643	-134.67839041206	0.0011696834678409	0.015474688026251	0.0755868852319803	0.939749	0.939749	chr16	71736933	0.0269881277527112	chr16:71736933:G:A
chr16:71738424	['A', 'T']	10699	882.0824453168816	-17.5235401663564	-0.0037278151584758	0.0354402810488141	-0.1051858238184199	0.91623	0.91623	chr16	71738424	0.0379954922792606	chr16:71738424:A:T
chr16:71738496	['T', 'C']	10699	18165.395718425727	-490.627888279373	-0.0124516968923731	0.0194269361506208	-0.640950111527251	0.521569	0.521569	chr16	71738496	0.282688229256636	chr16:71738496:T:C
chr16:71739381	['C', 'CA']	10699	5781.782828282827	-140.758188290025	-0.0005564350874472	0.0155255757336335	-0.0358399003678677	0.971411	0.971411	chr16	71739381	0.0125969829998441	chr16:71739381:C:CA
chr16:71740993	['T', 'G']	10699	9085.0	-218.5108185965393	0.0016912763717529	0.0139220059329245	0.1214822332285583	0.903311	0.903311	chr16	71740993	0.0441627011478355	chr16:71740993:T:G
chr16:71741086	['G', 'T']	10699	2197.2053654888764	55.33665813382215	0.0587554115285096	0.0229399861509577	2.561266216198509	0.0104427	0.0104427	chr16	71741086	1.9811871983166487	chr16:71741086:G:T
chr16:71741177	['C', 'T']	10699	5774.539727051786	-142.1049162647179	-0.0008433957631137	0.015522029418945	-0.0543354055291498	0.956669	0.956669	chr16	71741177	0.0192382987321279	chr16:71741177:C:T
chr16:71741493	['G', 'A']	10699	2765.0337540906967	49.56771728359458	0.0499108705690889	0.0206865030522439	2.412726329000058	0.0158504	0.0158504	chr16	71741493	1.7999597734714174	chr16:71741493:G:A
chr16:71742241	['C', 'T']	10699	5770.618081525804	-143.91402375899574	-0.0013450307822401	0.0155328851099468	-0.0865924631978932	0.930997	0.930997	chr16	71742241	0.031051718466074	chr16:71742241:C:T
chr16:71742804	['T', 'A']	10699	507.1422026925954	-3.3049971705298944	0.0115010588441268	0.0462190047832391	0.2488383057589671	0.803491	0.803491	chr16	71742804	0.0950189834584807	chr16:71742804:T:A
chr16:71742866	['G', 'A']	10699	5772.316153774203	-136.8836425822	0.000501130248169	0.0155317405122322	0.0322649124722644	0.974261	0.974261	chr16	71742866	0.011324682058411	chr16:71742866:G:A
chr16:71743545	['G', 'C']	10699	5873.063759027009	-142.1140220430439	-0.0001777810430338	0.0156124765634639	-0.0113871135249567	0.990915	0.990915	chr16	71743545	0.0039635973958441	chr16:71743545:G:C
chr16:71744169	['G', 'A']	10699	10896.387432103393	-265.45689812340873	0.0028133444413112	0.0138443300615397	0.2032127541604115	0.838973	0.838973	chr16	71744169	0.0762520154998966	chr16:71744169:G:A
chr16:71744176	['G', 'A']	10699	457.22222222222274	-0.6304987483066706	0.0184736236538725	0.0483535504728288	0.3820530958580465	0.70243	0.70243	chr16	71744176	0.1533969484740642	chr16:71744176:G:A
chr16:71744737	['G', 'A']	10699	5742.683747896017	-136.55755344606985	0.0002563205725836	0.0155487530591008	0.0164849600228	0.986848	0.986848	chr16	71744737	0.005749734711134	chr16:71744737:G:A
chr16:71745845	['GCATATATTT', 'G']	10699	10829.024305880152	-270.78357108829783	0.0018766651621997	0.0138342193596283	0.1356538532037661	0.892097	0.892097	chr16	71745845	0.0495879211010105	chr16:71745845:GCATATATTT:G
chr16:71746374	['T', 'G']	10699	17688.306534542397	-470.6683739454823	-0.007911181256946	0.0183332774350658	-0.4315202933554291	0.666099	0.666099	chr16	71746374	0.1764612183395498	chr16:71746374:T:G
chr16:71746696	['T', 'C']	10699	5813.0	-164.9033073522495	-0.0063269667065866	0.0154622282315362	-0.4091885472032045	0.68241	0.68241	chr16	71746696	0.1659546176655653	chr16:71746696:T:C
chr16:71747199	['C', 'T']	10699	2216.0	53.74308718535608	0.0570594701854368	0.0228623359758032	2.495784780952688	0.0125828	0.0125828	chr16	71747199	1.900222706327892	chr16:71747199:C:T
chr16:71748541	['A', 'G']	10699	5935.328532684933	-162.36962995775926	-0.0048365991086142	0.0153859933037275	-0.3143507873126743	0.753261	0.753261	chr16	71748541	0.1230545175312473	chr16:71748541:A:G
chr16:71749218	['T', 'C']	10699	18509.932634587905	-468.6960863992847	-0.0025214759456084	0.0217935086170085	-0.1156984857243496	0.907894	0.907894	chr16	71749218	0.0419648540145629	chr16:71749218:T:C
chr16:71749470	['T', 'A']	10699	5745.684010634242	-150.08088769835976	-0.0031827071615184	0.0156984527301941	-0.2027401818649861	0.839342	0.839342	chr16	71749470	0.0760610445958595	chr16:71749470:T:A
chr16:71749755	['C', 'T']	10699	820.9054576303126	-29.972532661042848	-0.0187664993744955	0.0366907157907022	-0.5114781483562973	0.609027	0.609027	chr16	71749755	0.2153634533587762	chr16:71749755:C:T
chr16:71750097	['A', 'T']	10699	8021.249158563949	-109.39299087467096	0.0176665236639672	0.0143392574741053	1.2320389459405754	0.217962	0.217962	chr16	71750097	0.6616192157019591	chr16:71750097:A:T
chr16:71750445	['C', 'T']	10699	2187.613406881077	46.480185941503855	0.0546292661397634	0.0230220720157817	2.3729083160853097	0.0176662	0.0176662	chr16	71750445	1.7528568572001029	chr16:71750445:C:T
chr16:71751914	['A', 'C']	10699	1577.0	-85.41413076117725	-0.0380957524936224	0.0269223804901467	-1.4150216957064743	0.157091	0.157091	chr16	71751914	0.8038486956875981	chr16:71751914:A:C
chr16:71752634	['T', 'C']	10699	511.0955408058334	-41.47721975754124	-0.0645185868651696	0.0459359475665931	-1.4045337101545003	0.160189	0.160189	chr16	71752634	0.7953673097456702	chr16:71752634:T:C
chr16:71753091	['G', 'A']	10699	545.0	-52.10509165316695	-0.0848586138489287	0.0447187618016107	-1.8976065174924424	0.0577749	0.0577749	chr16	71753091	1.2382607975491695	chr16:71753091:G:A
chr16:71753685	['G', 'A']	10699	1368.2557726465366	-11.680741288699997	0.0129957778022564	0.0285417324595164	0.4553254719449734	0.648884	0.648884	chr16	71753685	0.1878329344209647	chr16:71753685:G:A
chr16:71753785	['C', 'T']	10699	231.04318967934933	-12.938507204965036	-0.0359779692791466	0.0676472524094509	-0.5318467195294424	0.594843	0.594843	chr16	71753785	0.2255976447436799	chr16:71753785:C:T
chr16:71755559	['T', 'C']	10699	827.0773041690036	-30.90171227168218	-0.019180164098948	0.0363853655443217	-0.5271395191999448	0.598108	0.598108	chr16	71755559	0.2232203886385208	chr16:71755559:T:C
chr16:71755707	['A', 'G']	10699	550.2571535440434	-49.61396563544612	-0.0799689132651867	0.0445305753529826	-1.7958203466111398	0.0725513	0.0725513	chr16	71755707	1.1393548013135195	chr16:71755707:A:G
chr16:71756263	['G', 'A']	10699	18198.700972144325	-501.79362102904383	-0.0163014465260924	0.0194977034069771	-0.8360700840417482	0.403134	0.403134	chr16	71756263	0.3945505722520832	chr16:71756263:G:A
chr16:71756318	['A', 'G']	10699	17716.311769655043	-482.7250480985279	-0.0112199101299749	0.0183691851978089	-0.6108006429873266	0.541345	0.541345	chr16	71756318	0.2665258701204958	chr16:71756318:A:G
chr16:71756909	['A', 'C']	10699	18214.61968010476	-498.9561418547436	-0.0151724124878503	0.0195477450735057	-0.7761720050469902	0.437665	0.437665	chr16	71756909	0.3588581824584725	chr16:71756909:A:C
chr16:71757526	['A', 'T']	10699	11237.150897531788	-256.71934551590493	0.0063029854033004	0.0138653387234118	0.4545857500515118	0.649417	0.649417	chr16	71757526	0.1874763468933283	chr16:71757526:A:T
chr16:71757895	['C', 'T']	10699	5407.01075067776	-159.89988090054192	-0.0076978003138977	0.0158981648996715	-0.484194267858976	0.628258	0.628258	chr16	71757895	0.2018619725583318	chr16:71757895:C:T
chr16:71758287	['G', 'A']	10699	5933.1090960082265	-57.85120685903451	0.0241566236747856	0.0155340605942013	1.555074639260962	0.119958	0.119958	chr16	71758287	0.9209707836277868	chr16:71758287:G:A
chr16:71758305	['T', 'C']	10699	5488.538986537023	-163.71693641477717	-0.0080490051899569	0.0158421898707605	-0.5080740261049883	0.611412	0.611412	chr16	71758305	0.2136660417587035	chr16:71758305:T:C
chr16:71760158	['C', 'T']	10699	2341.6906211936657	-28.8984350128379	0.0079093285522314	0.0223445306271092	0.3539715684443841	0.723367	0.723367	chr16	71760158	0.1406413076352289	chr16:71760158:C:T
chr16:71760831	['A', 'G']	10699	20815.0	-535.9892769916486	-0.0071255460052545	0.0433599755835587	-0.1643346406301119	0.869471	0.869471	chr16	71760831	0.0607448987101584	chr16:71760831:A:G
chr16:71762840	['CCTGA', 'C']	10699	528.0	-44.98923829557591	-0.0737731275297559	0.0454637680008662	-1.622679570429585	0.104687	0.104687	chr16	71762840	0.9801072455303158	chr16:71762840:CCTGA:C
chr16:71764918	['C', 'G']	10699	2199.2055524397083	54.373347929308544	0.0579948906927962	0.0229343003848958	2.528740346097091	0.0114615	0.0114615	chr16	71764918	1.9407585412610413	chr16:71764918:C:G
chr16:71766091	['T', 'C']	10699	378.035333707235	-50.20558776650863	-0.1115241636749526	0.0532757281277539	-2.0933390794306983	0.0363424	0.0363424	chr16	71766091	1.43958639589591	chr16:71766091:T:C
chr16:71766142	['G', 'A']	10699	2266.423670187903	-25.58058629123432	0.0090239391750837	0.0226503249885852	0.3984021942127284	0.690342	0.690342	chr16	71766142	0.1609357035878464	chr16:71766142:G:A
chr16:71766481	['T', 'A']	10699	1564.1461955505702	-78.71643124122643	-0.0344959748376401	0.0270074640798473	-1.2772755981699404	0.201533	0.201533	chr16	71766481	0.6956538301954974	chr16:71766481:T:A
chr16:71766637	['C', 'G']	10699	2243.62911368736	59.70455555359126	0.0597263533743804	0.0226842202324088	2.632947166023788	0.00847693	0.00847693	chr16	71766637	2.071761403104252	chr16:71766637:C:G
chr16:71767039	['A', 'G']	10699	20830.0	-535.8123513237279	-0.0052351648919291	0.0439730264601373	-0.1190540045424193	0.905235	0.905235	chr16	71767039	0.0432386628337357	chr16:71767039:A:G
chr16:71767059	['T', 'G']	10699	11217.145287958116	-258.95161905285585	0.0060951660599937	0.0138836980538815	0.4390160342250933	0.660659	0.660659	chr16	71767059	0.1800226443438879	chr16:71767059:T:G
chr16:71767691	['G', 'C']	10699	5545.036552304384	-172.81590007851975	-0.0102221523144308	0.0157544577588404	-0.6488419005531783	0.516455	0.516455	chr16	71767691	0.2869675136469488	chr16:71767691:G:C
chr16:71768358	['G', 'A']	10699	5557.700553315198	-177.446096044667	-0.0112114592491014	0.0157738762227995	-0.7107612035712815	0.477248	0.477248	chr16	71768358	0.3212558829254612	chr16:71768358:G:A
chr16:71770011	['G', 'T']	10699	1557.4367053103963	-76.07016506701363	-0.0332606570392685	0.0270722289093687	-1.228589531752894	0.219253	0.219253	chr16	71770011	0.6590544555467241	chr16:71770011:G:T
chr16:71770384	['A', 'G']	10699	18210.0	-497.02760392744347	-0.0147401724038689	0.019541694965568	-0.754293444342506	0.45069	0.45069	chr16	71770384	0.3461220780350791	chr16:71770384:A:G
chr16:71770899	['C', 'T']	10699	17627.8285313377	-487.61219440526656	-0.0130573039881802	0.0182181787040028	-0.7167184052987337	0.473564	0.473564	chr16	71770899	0.3246213197893577	chr16:71770899:C:T
chr16:71771053	['C', 'G']	10699	17692.653673583845	-469.8976824805243	-0.0073037341519447	0.0183175189024075	-0.3987294453390611	0.690101	0.690101	chr16	71771053	0.1610873432733706	chr16:71771053:C:G
chr16:71775185	['C', 'T']	10699	5370.011502852332	-167.82281364997962	-0.010368660291661	0.0159338773675661	-0.6507305191620657	0.515234	0.515234	chr16	71775185	0.2879954858555937	chr16:71775185:C:T
chr16:71775335	['C', 'T']	10699	2232.04310828502	56.77354220524012	0.058628704252913	0.022757862285006	2.57619558105598	0.0100027	0.0100027	chr16	71775335	1.9998827563170711	chr16:71775335:C:T
chr16:71775631	['C', 'T']	10699	5551.556656694092	-177.20397699229025	-0.0111734983752299	0.0157478476329299	-0.7095254307557133	0.478014	0.478014	chr16	71775631	0.3205593836520883	chr16:71775631:C:T
chr16:71776860	['A', 'G']	10699	2306.862459093034	-28.192476664244804	0.0081973471976434	0.0224893794792241	0.3644985938903379	0.715493	0.715493	chr16	71776860	0.1453946107878448	chr16:71776860:A:G
chr16:71777195	['C', 'A']	10699	11329.179328456212	-267.4910773543356	0.0048164248060607	0.0138864890490944	0.3468425164224523	0.728716	0.728716	chr16	71777195	0.1374416948152297	chr16:71777195:C:A
chr16:71778092	['G', 'A']	10699	2359.0	-30.393906960284525	0.0076719812821976	0.0222672558857064	0.3445409403644753	0.730446	0.730446	chr16	71778092	0.1364118848205412	chr16:71778092:G:A
chr16:71778393	['A', 'G']	10699	20822.0	-535.1994894059015	-0.0042645620797918	0.0435973758066241	-0.097816944274519	0.922079	0.922079	chr16	71778393	0.0352318687573371	chr16:71778393:A:G
chr16:71778768	['G', 'A']	10699	19395.0	-491.4974782533391	-0.0006298477971906	0.0239729657324035	-0.026273253139442	0.97904	0.97904	chr16	71778768	0.0091995641474264	chr16:71778768:G:A
chr16:71779877	['G', 'T']	10699	1411.1318938119275	-13.176601647628278	0.0123261928579075	0.0280879757327458	0.4388423350685719	0.660785	0.660785	chr16	71779877	0.1799398241791504	chr16:71779877:G:T
chr16:71780056	['C', 'T']	10699	6002.303700683142	-205.16058797950805	-0.0163737574416492	0.0163139511138076	-1.0036659621831892	0.315562	0.315562	chr16	71780056	0.5009153000885049	chr16:71780056:C:T
chr16:71782010	['C', 'T']	10699	18204.0	-496.9448083890164	-0.0148952174183683	0.0195336094254804	-0.76254301465342	0.445753	0.445753	chr16	71782010	0.3509057252607146	chr16:71782010:C:T
chr16:71782288	['G', 'A']	10699	2312.0253626579315	-35.38560895108597	0.0044550539713214	0.0224733148847739	0.1982375094267831	0.842863	0.842863	chr16	71782288	0.0742430104039957	chr16:71782288:G:A
chr16:71782996	['G', 'A']	10699	17644.94764397906	-472.7927430868344	-0.0086716678187844	0.0182115725137262	-0.4761624957014882	0.633968	0.633968	chr16	71782996	0.1979326628976937	chr16:71782996:G:A
chr16:71785678	['G', 'A']	10699	2300.515452331897	-31.33837871525957	0.0062857970290908	0.0225289479757192	0.2790097893548089	0.780243	0.780243	chr16	71785678	0.1077701189458854	chr16:71785678:G:A
chr16:71787897	['A', 'T']	10699	1329.0	-17.57436630334164	0.0087791332315141	0.0289242090420066	0.3035219811461107	0.761498	0.761498	chr16	71787897	0.1183312329584106	chr16:71787897:A:T
chr16:71788198	['T', 'A']	10699	17657.0	-465.2302491471655	-0.0062166574249453	0.0182372581698631	-0.3408767571881116	0.733203	0.733203	chr16	71788198	0.1347757667311244	chr16:71788198:T:A
chr16:71789214	['T', 'C']	10699	241.0225275752477	-12.90299293883635	-0.0341083787929421	0.0662854159200674	-0.5145683755544793	0.606865	0.606865	chr16	71789214	0.2169079090496305	chr16:71789214:T:C
chr16:71790268	['C', 'T']	10699	5611.573485415108	-178.2004492380541	-0.010749723663273	0.0157199768527967	-0.6838256674252408	0.4941	0.4941	chr16	71790268	0.3061851461105832	chr16:71790268:C:T
chr16:71790811	['C', 'T']	10699	2354.0	-33.07078417240971	0.0063604475823351	0.022282884319788	0.2854409461115773	0.775312	0.775312	chr16	71790811	0.1105234941248412	chr16:71790811:C:T
chr16:71791542	['A', 'G']	10699	17692.653673583845	-476.281149172037	-0.0094879551400294	0.0183167168128558	-0.5179943128983794	0.604473	0.604473	chr16	71791542	0.2186230930048454	chr16:71791542:A:G
chr16:71791948	['G', 'C']	10699	2303.645942408377	-30.151127550468896	0.0069344927937987	0.022500293611086	0.3081956579616394	0.757939	0.757939	chr16	71791948	0.1203657455940978	chr16:71791948:G:C
chr16:71792095	['G', 'A']	10699	5617.0	-177.66147620417752	-0.0106012438118744	0.0157160500354066	-0.6745488712488792	0.499977	0.499977	chr16	71792095	0.3010499736696464	chr16:71792095:G:A
chr16:71793889	['T', 'C']	10699	2245.2591414944354	55.07876969799501	0.0577463270169586	0.022714666106512	2.5422485519346227	0.0110282	0.0110282	chr16	71793889	1.9574953664229224	chr16:71793889:T:C
chr16:71793896	['T', 'C']	10699	3665.027673896784	-100.52355498707983	-0.000926025865848	0.0184770404051355	-0.0501176511791718	0.96003	0.96003	chr16	71793896	0.0177151954699255	chr16:71793896:T:C
chr16:71794713	['C', 'T']	10699	2389.4667103661404	-31.232083831790025	0.0071730132063937	0.0221817533946915	0.3233744906798217	0.746418	0.746418	chr16	71794713	0.1270178960482449	chr16:71794713:C:T
chr16:71797440	['T', 'A']	10699	5613.524677509815	-187.35625374784647	-0.0130317879922838	0.0157039848874507	-0.8298395652875163	0.406648	0.406648	chr16	71797440	0.3907813593311264	chr16:71797440:T:A
chr16:71799429	['C', 'T']	10699	17670.95493642483	-479.6171226932572	-0.0107540764240008	0.0182750146271769	-0.5884578832570847	0.556237	0.556237	chr16	71799429	0.2547401259332403	chr16:71799429:C:T
chr16:71800224	['AG', 'A']	10699	11568.072434988186	-300.2780175120541	-0.0002727148335703	0.0140283180475741	-0.0194403087131002	0.98449	0.98449	chr16	71800224	0.0067886908685504	chr16:71800224:AG:A
chr16:71801050	['T', 'C']	10699	11502.502013297131	-268.64171640833456	0.0053334955784545	0.0138918944218047	0.3839286001254841	0.701039	0.701039	chr16	71801050	0.1542578208155741	chr16:71801050:T:C
chr16:71801340	['A', 'C']	10699	2391.2234997195737	-30.44352302165712	0.0072606501282121	0.022152380471251	0.3277593637232293	0.7431	0.7431	chr16	71801340	0.1289527386945005	chr16:71801340:A:C
chr16:71804578	['T', 'C']	10699	11184.272140652763	-249.94832894098843	0.007804864589134	0.0138831685370552	0.5621817936087302	0.574004	0.574004	chr16	71804578	0.2410850811701889	chr16:71804578:T:C
chr16:71806012	['T', 'C']	10699	5595.904869336342	-184.5800871330048	-0.0128751055858598	0.0157841748792507	-0.8156970943590428	0.414692	0.414692	chr16	71806012	0.3822743427149974	chr16:71806012:T:C
chr16:71806036	['A', 'T']	10699	5571.1242869166745	-185.9122395269695	-0.0134702053529972	0.0157567970475739	-0.8548822017778868	0.392636	0.392636	chr16	71806036	0.406009883328539	chr16:71806036:A:T
chr16:71806160	['C', 'A']	10699	5886.5501962983735	-45.69040597686117	0.0266274396379083	0.0156018126263295	1.7066888492797332	0.087909	0.087909	chr16	71806160	1.0559666601907418	chr16:71806160:C:A
chr16:71807354	['C', 'T']	10699	1315.0	-11.895170016485208	0.0129154774352427	0.0290730886829732	0.4442416688532579	0.656877	0.656877	chr16	71807354	0.1825159443248981	chr16:71807354:C:T
chr16:71807381	['G', 'A']	10699	5554.519162460273	-195.9290636341736	-0.015873575224369	0.0157638728225503	-1.0069591021859656	0.313977	0.313977	chr16	71807381	0.5031021644711561	chr16:71807381:G:A
chr16:71811283	['C', 'T']	10699	5820.720216944081	-193.1588160870957	-0.0134276114188098	0.0155316086087277	-0.8645344958837295	0.387314	0.387314	chr16	71811283	0.4119368045557244	chr16:71811283:C:T
chr16:71811773	['G', 'C']	10699	18295.42002430588	-470.6767616676065	-0.0044590749577939	0.0198033192825463	-0.2251680586559002	0.821853	0.821853	chr16	71811773	0.0852058552068557	chr16:71811773:G:C
chr16:71812672	['A', 'G']	10699	19441.903020667727	-501.8388064416533	-0.0061555994456562	0.0242440966343833	-0.2539009614788587	0.799577	0.799577	chr16	71812672	0.0971397069460504	chr16:71812672:A:G
chr16:71815129	['C', 'T']	10699	2246.6299551234106	74.93346543276216	0.0681761191003091	0.0226722429247566	3.0070301966403616	0.00264427	0.00264427	chr16	71815129	2.5776942021654565	chr16:71815129:C:T
chr16:71815564	['C', 'T']	10699	2189.204617685549	-43.091389375890486	0.0013582142473193	0.0230794319206741	0.0588495527960828	0.953073	0.953073	chr16	71815564	0.0208738335872836	chr16:71815564:C:T
chr16:71816071	['C', 'T']	10699	2196.0	-40.618550420799934	0.0032465616577765	0.0230293392611637	0.1409750241185378	0.887892	0.887892	chr16	71816071	0.0516398570328124	chr16:71816071:C:T
chr16:71816074	['G', 'A']	10699	2230.459315375982	72.8959677063784	0.0673155001020832	0.0227408786785212	2.9601098996083475	0.00308205	0.00308205	chr16	71816074	2.5111603200147585	chr16:71816074:G:A
chr16:71816729	['T', 'C']	10699	2661.746353777113	-66.70748436360026	-0.0032609667831511	0.0211382425887682	-0.1542685854539251	0.877401	0.877401	chr16	71816729	0.0568018749524614	chr16:71816729:T:C
chr16:71820919	['G', 'A']	10699	1333.2377223511253	3.004962764569932	0.020909716147196	0.0296213907907337	0.7058992028739265	0.480266	0.480266	chr16	71820919	0.3185181577604666	chr16:71820919:G:A
chr16:71822644	['A', 'G']	10699	20820.622240927794	-530.3521761932722	0.0040946436313196	0.0435622136791891	0.0939953066084838	0.925115	0.925115	chr16	71822644	0.0338042772490133	chr16:71822644:A:G
chr16:71822824	['T', 'C']	10699	13236.609000748504	-465.32486203915664	-0.0291210845003681	0.0143173899007471	-2.033966016309189	0.0419797	0.0419797	chr16	71822824	1.376960669346046	chr16:71822824:T:C
chr16:71824359	['G', 'C']	10699	4945.46223593195	-193.14283588722705	-0.0182739653208988	0.0166178733782697	-1.0996572729212557	0.271506	0.271506	chr16	71824359	0.5662205685130759	chr16:71824359:G:C
chr16:71825582	['A', 'G']	10699	18591.95091164096	-609.0045131755365	-0.0556625618134815	0.0205349310395157	-2.710628134390574	0.00672632	0.00672632	chr16	71825582	2.172222475271702	chr16:71825582:A:G
chr16:71825787	['G', 'A']	10699	1533.1432978126754	-61.1898899524369	-0.0196221139793575	0.0272050683118888	-0.7212668519851676	0.470761	0.470761	chr16	71825787	0.3271995232847718	chr16:71825787:G:A
chr16:71825927	['A', 'T']	10699	18587.211854899026	-606.9805587045721	-0.054926720964526	0.0205175780223903	-2.6770567610166167	0.00743855	0.00743855	chr16	71825927	2.128511713428753	chr16:71825927:A:T
chr16:71825958	['T', 'C']	10699	1809.1690970274817	-43.097986040348616	-0.0004636919797951	0.0251736577091991	-0.018419730066709	0.985304	0.985304	chr16	71825958	0.0064297541184208	chr16:71825958:T:C
chr16:71826105	['G', 'A']	10699	18587.0	-608.3446691617112	-0.0554764676387653	0.0205145149845909	-2.704254411105272	0.00685663	0.00685663	chr16	71826105	2.163889285461533	chr16:71826105:G:A
chr16:71827240	['A', 'T']	10699	5012.559101544221	-224.4637691410191	-0.0255414684989614	0.0165722782820104	-1.5412164860088793	0.123294	0.123294	chr16	71827240	0.9090580574699142	chr16:71827240:A:T
chr16:71827541	['T', 'C']	10699	12607.675964058402	-410.85009826487527	-0.0208342025026389	0.0141417271746894	-1.4732431368020975	0.140715	0.140715	chr16	71827541	0.8516596049817231	chr16:71827541:T:C
chr16:71828189	['G', 'GGAAC']	10699	1601.149654140961	-3.844798143413186	0.0207070871978288	0.0265697607526663	0.7793478981834941	0.435792	0.435792	chr16	71828189	0.3607207465260759	chr16:71828189:G:GGAAC
chr16:71828230	['A', 'C']	10699	7402.075542258788	-199.18095116752164	-0.0061727851226295	0.0145640879431427	-0.4238360236993685	0.671694	0.671694	chr16	71828230	0.172828531079794	chr16:71828230:A:C
chr16:71828545	['A', 'G']	10699	1514.0	-63.68827055624665	-0.0273742651131189	0.0274732176853501	-0.996398216861074	0.319079	0.319079	chr16	71828545	0.4961017777063116	chr16:71828545:A:G
chr16:71829579	['C', 'T']	10699	18244.8211313698	-590.3921118840948	-0.0480279139102047	0.0196499870957654	-2.4441702519262525	0.0145346	0.0145346	chr16	71829579	1.8375969157465388	chr16:71829579:C:T
chr16:71832557	['G', 'A']	10699	5009.404637247569	-225.67916206233383	-0.0258183908075047	0.0165709729709076	-1.5580491774883802	0.119251	0.119251	chr16	71832557	0.9235379704206704	chr16:71832557:G:A
chr16:71833950	['G', 'C']	10699	18255.70630024304	-585.0685806849611	-0.0461643157130489	0.0196685147300861	-2.3471175300508738	0.0189374	0.0189374	chr16	71833950	1.7226796474638697	chr16:71833950:G:C
chr16:71834265	['A', 'C']	10699	7417.386556978592	-197.2483664925965	-0.0054431569698549	0.014549122998021	-0.3741226856488448	0.70832	0.70832	chr16	71834265	0.1497704953652273	chr16:71834265:A:C
chr16:71835617	['A', 'C']	10699	7401.760906197339	-194.6767541387632	-0.0050639216742995	0.0145570975461807	-0.3478661634460312	0.727948	0.727948	chr16	71835617	0.1378996428293313	chr16:71835617:A:C
chr16:71835629	['A', 'G']	10699	18309.42264186221	-577.3989692928662	-0.0440013230671966	0.019815891526653	-2.22050685976018	0.0264053	0.0264053	chr16	71835629	1.5783088939734624	chr16:71835629:A:G
chr16:71835948	['G', 'A']	10699	5806.054744525548	-186.0365000342236	-0.0118318750885258	0.0155198868505433	-0.7623686436935346	0.445857	0.445857	chr16	71835948	0.3508044105012956	chr16:71835948:G:A
chr16:71836129	['T', 'A']	10699	470.1318249813014	10.83223358637556	0.0384124929396643	0.0475510934449401	0.8078151343489611	0.419215	0.419215	chr16	71836129	0.3775631861849203	chr16:71836129:T:A
chr16:71836456	['C', 'T']	10699	540.1009628867907	-73.11675097229622	-0.1201095918179051	0.0447734438340117	-2.6826078481518305	0.0073163	0.0073163	chr16	71836456	2.135708494875044	chr16:71836456:C:T
chr16:71836797	['G', 'A']	10699	12621.179659749489	-404.20060264113073	-0.019548740923088	0.014117835392929	-1.38468400990701	0.166178	0.166178	chr16	71836797	0.7794264721946509	chr16:71836797:G:A
chr16:71838709	['C', 'G']	10699	269.15093986720285	-47.26701957975519	-0.1680001919694864	0.0626292498774105	-2.6824557582651454	0.00731963	0.00731963	chr16	71838709	2.13551087153991	chr16:71838709:C:G
chr16:71838837	['G', 'T']	10699	18310.268399887776	-576.792083446843	-0.043837752945217	0.0198212985797238	-2.2116488871249187	0.027012	0.027012	chr16	71838837	1.568443258951855	chr16:71838837:G:T
chr16:71840957	['C', 'T']	10699	18301.0	-571.6832307231355	-0.0416614021987167	0.0197803976488548	-2.106196393939972	0.0352106	0.0352106	chr16	71840957	1.453326574348476	chr16:71840957:C:T
chr16:71841080	['G', 'A']	10699	1575.7128527233515	-0.7389136421820265	0.0240363151659491	0.0267653007811461	0.8980401663515283	0.369184	0.369184	chr16	71841080	0.432757129049925	chr16:71841080:G:A
chr16:71841612	['G', 'A']	10699	1544.72094793947	-58.09750928907802	-0.023886822847549	0.0274875798373087	-0.8690042189573792	0.384864	0.384864	chr16	71841612	0.41469271070991	chr16:71841612:G:A
chr16:71843097	['C', 'T']	10699	559.0	-33.40269787107228	-0.0458647143624857	0.0439961392057637	-1.0424713438600364	0.297217	0.297217	chr16	71843097	0.5269263537437489	chr16:71843097:C:T
chr16:71845395	['T', 'C']	10699	12454.0	-411.17482458117576	-0.0217620860506227	0.0140616464630798	-1.5476200534383429	0.121743	0.121743	chr16	71845395	0.914556000534442	chr16:71845395:T:C
chr16:71845769	['G', 'A']	10699	1651.0	-37.59790097452891	-0.0003492487722597	0.0262925461246538	-0.0132831856832714	0.989402	0.989402	chr16	71845769	0.0046272160780778	chr16:71845769:G:A
chr16:71845965	['A', 'C']	10699	18318.71218919424	-575.6066360234322	-0.0436272679010387	0.0198445861872971	-2.198446845365079	0.0279386	0.0279386	chr16	71845965	1.5537953601226286	chr16:71845965:A:C
chr16:71847062	['T', 'C']	10699	18320.4246985136	-575.4025723847533	-0.0436237937159003	0.0198480857600166	-2.1978841810417378	0.0279787	0.0279787	chr16	71847062	1.5531724683982526	chr16:71847062:T:C
chr16:71847127	['A', 'G']	10699	1364.127500467377	-31.47400814191519	-0.0048980878417819	0.0288573044020215	-0.1697347670989944	0.865222	0.865222	chr16	71847127	0.0628724462866562	chr16:71847127:A:G
chr16:71847737	['G', 'T']	10699	402.0	-46.23855717225912	-0.0926042289784337	0.0517286915842937	-1.7901908233563557	0.0734515	0.0734515	chr16	71847737	1.133999330778135	chr16:71847737:G:T
chr16:71848957	['G', 'A']	10699	1589.0	-2.0657859527938176	0.0227568741724962	0.0266457819681389	0.8540516543934527	0.393096	0.393096	chr16	71848957	0.4055013753779928	chr16:71848957:G:A
chr16:71851520	['A', 'G']	10699	963.3601683029452	-24.218863928772016	-0.0084727208632524	0.033737094140082	-0.2511396158801427	0.801711	0.801711	chr16	71851520	0.0959821575569995	chr16:71851520:A:G
chr16:71852627	['T', 'A']	10699	12572.0	-391.6526180195656	-0.0174698156840457	0.014085942070302	-1.24023055020779	0.214917	0.214917	chr16	71852627	0.6677292303243517	chr16:71852627:T:A
chr16:71856586	['C', 'G']	10699	5791.0	-179.1133361857698	-0.0103850352542949	0.0155079366260902	-0.669659381817658	0.503089	0.503089	chr16	71856586	0.298355178383907	chr16:71856586:C:G
chr16:71856647	['G', 'A']	10699	5086.950920818921	-202.0776290337033	-0.0196710517173801	0.0164542732100946	-1.195498060972516	0.231919	0.231919	chr16	71856647	0.6346636702617957	chr16:71856647:G:A
chr16:71857959	['G', 'A']	10699	18297.971754582864	-571.4220303096713	-0.0415384253719884	0.0198030888103761	-2.097573048817701	0.0359663	0.0359663	chr16	71857959	1.4441042375285518	chr16:71857959:G:A
chr16:71858077	['TG', 'T']	10699	4527.831461743433	-176.46407255347788	-0.020334338954558	0.0170333757111946	-1.1937938374243684	0.232585	0.232585	chr16	71858077	0.6334182974635022	chr16:71858077:TG:T
chr16:71858568	['G', 'A']	10699	284.0	6.432810065388166	0.0412098159259117	0.0606862548862518	0.6790634222387577	0.497112	0.497112	chr16	71858568	0.3035457531135041	chr16:71858568:G:A
chr16:71858595	['A', 'C']	10699	1583.4439977561706	1.5926587336952187	0.0256748543681647	0.0266831850937303	0.9622110058441818	0.335965	0.335965	chr16	71858595	0.4737059639750495	chr16:71858595:A:C
chr16:71858628	['C', 'T']	10699	18319.712282669658	-568.0415550427853	-0.0402206283577377	0.0198350131672194	-2.0277590954267013	0.0426096	0.0426096	chr16	71858628	1.3704925427441172	chr16:71858628:C:T
chr16:71859567	['T', 'C']	10699	12647.546372475692	-390.85537669403953	-0.0167021723883408	0.0141046594240524	-1.18415992093073	0.236376	0.236376	chr16	71859567	0.6263966208393914	chr16:71859567:T:C
chr16:71859595	['G', 'A']	10699	5754.075628680938	-177.87945706972334	-0.0102618376291233	0.0155546414731759	-0.6597283291177101	0.509442	0.509442	chr16	71859595	0.2929052532940319	chr16:71859595:G:A
chr16:71862716	['CT', 'C']	10699	7333.685455225276	-175.6820788320647	-0.0011843657895952	0.0145851882832851	-0.081203325359369	0.935282	0.935282	chr16	71862716	0.0290574238026544	chr16:71862716:CT:C
chr16:71863341	['T', 'C']	10699	18325.0	-562.2248512666531	-0.0380271458587792	0.019856088626358	-1.9151377985037783	0.0555016	0.0555016	chr16	71863341	1.2556944968565116	chr16:71863341:T:C
chr16:71863496	['T', 'C']	10699	18367.351855322348	-548.5476167491349	-0.0334419047496171	0.0201227070503989	-1.6618989018654011	0.0965624	0.0965624	chr16	71863496	1.0151919486501075	chr16:71863496:T:C
chr16:71864023	['T', 'C']	10699	18323.71265657132	-562.2747147228044	-0.0381887968457477	0.0198544092598157	-1.923441606648044	0.0544512	0.0544512	chr16	71864023	1.2639925447854214	chr16:71864023:T:C
chr16:71864576	['C', 'T']	10699	5228.977470318781	-214.74490730939155	-0.021242390874412	0.0163095440035423	-1.3024515504417715	0.19279	0.19279	chr16	71864576	0.7149154966647813	chr16:71864576:C:T
chr16:71865286	['G', 'A']	10699	5203.459050112191	-209.4112845932252	-0.0199068162926591	0.0163281462750705	-1.2191718494739645	0.222806	0.222806	chr16	71865286	0.6520731181131856	chr16:71865286:G:A
chr16:71865683	['G', 'A']	10699	951.1778068617368	-23.699995040426515	-0.0078066064717408	0.0339505560534733	-0.2299404598689092	0.818142	0.818142	chr16	71865683	0.0871713118980039	chr16:71865683:G:A
chr16:71867745	['T', 'C']	10699	1815.1696578799767	-31.494247530909355	0.0054997571552793	0.0251295421893731	0.2188562415436714	0.826766	0.826766	chr16	71867745	0.0826173916432011	chr16:71867745:T:C
chr16:71868239	['C', 'A']	10699	12592.0	-394.6102967607083	-0.0177543172810718	0.0141137953977233	-1.2579406729911735	0.208441	0.208441	chr16	71868239	0.6810168519635373	chr16:71868239:C:A
chr16:71870275	['A', 'G']	10699	5260.983453304665	-208.5492649813392	-0.0194115995046664	0.0162452904655498	-1.1949062742726029	0.23215	0.23215	chr16	71870275	0.6342313119978071	chr16:71870275:A:G
chr16:71870974	['G', 'A']	10699	1354.0	-32.89331842978142	-0.0067604470555584	0.0290105629754433	-0.2330339835625028	0.815739	0.815739	chr16	71870974	0.0884487738336953	chr16:71870974:G:A
chr16:71872094	['G', 'A']	10699	1601.0475121586232	-9.576662051864226	0.0175847771252124	0.0265618927638816	0.6620302732764561	0.507966	0.507966	chr16	71872094	0.2941653556423503	chr16:71872094:G:A
chr16:71873658	['T', 'A']	10699	5583.087330528284	-170.37126426262463	-0.0090688276817841	0.015680821732426	-0.5783388037012703	0.563048	0.563048	chr16	71873658	0.2494545798439705	chr16:71873658:T:A
chr16:71874538	['T', 'C']	10699	1631.2647945721817	-10.715079673558565	0.0176630376478943	0.0264416240273253	0.6680012403792237	0.504147	0.504147	chr16	71874538	0.2974428127995903	chr16:71874538:T:C
chr16:71875327	['G', 'A']	10699	5233.489156851748	-200.8649327542851	-0.0176385465960901	0.0162663644170165	-1.0843570292595996	0.278231	0.278231	chr16	71875327	0.555594483334295	chr16:71875327:G:A
chr16:71877295	['C', 'T']	10699	1549.6070592641142	-8.432767931453606	0.0186045681058276	0.0269395962563065	0.6906030784137039	0.48983	0.48983	chr16	71877295	0.309954619710552	chr16:71877295:C:T
chr16:71877567	['C', 'T']	10699	18320.136967090504	-574.471868923714	-0.0430372912947599	0.0198557431696344	-2.1674983870952365	0.0302189	0.0302189	chr16	71877567	1.51972134848888	chr16:71877567:C:T
chr16:71877956	['T', 'A']	10699	5278.417046317376	-196.76279450869364	-0.0160790546071056	0.0164057274687339	-0.980087877099572	0.327065	0.327065	chr16	71877956	0.4853659282692343	chr16:71877956:T:A
chr16:71880714	['C', 'G']	10699	9199.719734505	-240.36525744437355	-0.0055361969139951	0.0140321387953925	-0.3945369266025879	0.693193	0.693193	chr16	71880714	0.1591458315275419	chr16:71880714:C:G
chr16:71880882	['A', 'G']	10699	7410.155615823436	-200.41427808340387	-0.0060176882794511	0.0145495499401797	-0.4135996167711556	0.679176	0.679176	chr16	71880882	0.1680176691300094	chr16:71880882:A:G
chr16:71882018	['C', 'T']	10699	402.18795586310085	-46.31528393959836	-0.0928255547477546	0.0517351618992998	-1.7942449842610977	0.0728023	0.0728023	chr16	71882018	1.1378549000615543	chr16:71882018:C:T
chr16:71883155	['G', 'A']	10699	18322.712563095905	-575.792480119316	-0.0434089362952441	0.0198584876012646	-2.18591350795917	0.0288436	0.0288436	chr16	71883155	1.5399505358193823	chr16:71883155:G:A
chr16:71884275	['T', 'C']	10699	18358.443124415346	-575.1289548600067	-0.0429587209529275	0.0199845542260844	-2.149596156458497	0.0316096	0.0316096	chr16	71884275	1.5001809998545643	chr16:71884275:T:C
chr16:71884772	['T', 'C']	10699	5219.366205089819	-203.4815086081012	-0.0181569001486	0.0163187765464851	-1.11263856679935	0.265889	0.265889	chr16	71884772	0.575299629340559	chr16:71884772:T:C
chr16:71886241	['G', 'A']	10699	18342.714432604225	-574.8912725605584	-0.042954149067686	0.0199149833933023	-2.15687596717414	0.0310376	0.0310376	chr16	71886241	1.5081118681823418	chr16:71886241:G:A
chr16:71886656	['T', 'C']	10699	5683.062353931009	-172.980206885202	-0.009377750360349	0.0156187888360881	-0.6004146966044672	0.548243	0.548243	chr16	71886656	0.2610269047134236	chr16:71886656:T:C
chr16:71887880	['A', 'G']	10699	5716.400508044029	-171.7294639722752	-0.0091053512710819	0.015660858848191	-0.5814081692035453	0.560978	0.560978	chr16	71887880	0.2510541702339446	chr16:71887880:A:G
chr16:71888066	['G', 'A']	10699	4594.152802470291	-157.94919877289496	-0.0103058752494266	0.016851981839989	-0.6115527151216826	0.540847	0.540847	chr16	71888066	0.2669255749182663	chr16:71888066:G:A
chr16:71889278	['C', 'G']	10699	18319.42451154529	-576.8250213446081	-0.0440059474952892	0.0198606293866416	-2.2157378116570565	0.0267305	0.0267305	chr16	71889278	1.572992917591759	chr16:71889278:C:G
chr16:71894947	['T', 'C']	10699	12614.073973627608	-407.9740086437764	-0.0203655009164851	0.0141283914454396	-1.4414592768845451	0.149484	0.149484	chr16	71894947	0.8254052895039288	chr16:71894947:T:C
chr16:71896904	['A', 'G']	10699	18318.71218919424	-577.9563236591451	-0.0445934287059176	0.0198582024702784	-2.2455924081074348	0.0247505	0.0247505	chr16	71896904	1.6064160231931366	chr16:71896904:A:G
chr16:71897316	['G', 'A']	10699	12615.537397157816	-404.0672116740213	-0.0195616959579794	0.014125629741563	-1.3848370880359	0.166131	0.166131	chr16	71897316	0.779549320752984	chr16:71897316:G:A
chr16:71898092	['T', 'C']	10699	229.2107318049828	-8.285232156345115	-0.0192691653305281	0.0705660454446155	-0.2730656820729985	0.784808	0.784808	chr16	71898092	0.1052365785917329	chr16:71898092:T:C
chr16:71898626	['A', 'G']	10699	388.12601431980784	2.816482112030931	0.0234562913989329	0.0530095198811664	0.4424920552292473	0.658142	0.658142	chr16	71898626	0.1816803933722974	chr16:71898626:A:G
chr16:71900202	['C', 'T']	10699	18325.13836948392	-575.6004961994169	-0.0434636553573919	0.0198851210709789	-2.1857375271817827	0.0288564	0.0288564	chr16	71900202	1.5397578505694849	chr16:71900202:C:T
chr16:71901307	['G', 'A']	10699	12607.24850355406	-397.4377163380539	-0.0183702630905989	0.014112617523198	-1.3016907076523667	0.19305	0.19305	chr16	71901307	0.714330194039932	chr16:71901307:G:A
chr16:71902350	['A', 'G']	10699	1624.455497382199	-19.079233547537733	0.0108597784459401	0.0263783121251551	0.4116934546234282	0.680572	0.680572	chr16	71902350	0.1671259225567499	chr16:71902350:A:G
chr16:71902830	['A', 'G']	10699	7413.692933258553	-188.0287866699645	-0.0037599911467989	0.0145590986709233	-0.2582571374633363	0.796213	0.796213	chr16	71902830	0.0989707358423831	chr16:71902830:A:G
chr16:71904469	['C', 'G']	10699	5649.0	-178.00953822972554	-0.0108558094330537	0.0156632789097143	-0.6930738765253667	0.488278	0.488278	chr16	71904469	0.3113328429774848	chr16:71904469:C:G
chr16:71904539	['G', 'A']	10699	12442.0	-402.4803197309472	-0.0202692973339648	0.0140706125741006	-1.4405412150480106	0.149744	0.149744	chr16	71904539	0.824650570067834	chr16:71904539:G:A
chr16:71905402	['C', 'CAG']	10699	18332.567420983727	-582.0451600492237	-0.0461666720139503	0.0199075810265081	-2.319049810847271	0.0204111	0.0204111	chr16	71905402	1.69013358954865	chr16:71905402:C:CAG
chr16:71907356	['C', 'T']	10699	5239.877046879385	-197.3530195121251	-0.0164939283693303	0.0162684020353948	-1.013862844884508	0.310671	0.310671	chr16	71907356	0.5076992846522801	chr16:71907356:C:T
chr16:71907795	['A', 'T']	10699	18328.0	-572.2174739104817	-0.042271410351283	0.0198738320955727	-2.1269884010290983	0.0334439	0.0334439	chr16	71907795	1.4756830838131985	chr16:71907795:A:T
chr16:71908009	['A', 'T']	10699	13055.66080777861	-374.44205971684266	-0.0093348945197099	0.014343133446629	-0.6508267216815087	0.515172	0.515172	chr16	71908009	0.2880477492506254	chr16:71908009:A:T
chr16:71909204	['T', 'C']	10699	18338.28411110072	-569.1225751702608	-0.0412524612661148	0.0199334830231028	-2.06950592720315	0.0385226	0.0385226	chr16	71909204	1.414284408786683	chr16:71909204:T:C
chr16:71909266	['G', 'C']	10699	18330.42656819669	-572.7954666960396	-0.0425626327882995	0.0198791287469046	-2.1410713381956854	0.0322908	0.0322908	chr16	71909266	1.4909211952652277	chr16:71909266:G:C
chr16:71909511	['C', 'T']	10699	18349.715086932138	-577.6289919708759	-0.0442977707069022	0.0199198553488663	-2.22379981837686	0.0261827	0.0261827	chr16	71909511	1.581985570365891	chr16:71909511:C:T
chr16:71909608	['A', 'G']	10699	18329.713217423818	-571.0082627469027	-0.0417858390407215	0.0198770435849444	-2.102215999182672	0.0355577	0.0355577	chr16	71909608	1.4490663385233415	chr16:71909608:A:G
chr16:71909878	['C', 'G']	10699	5655.0	-179.51653464686433	-0.0112806259614887	0.01565643429598	-0.7205105420705596	0.471226	0.471226	chr16	71909878	0.3267707552646434	chr16:71909878:C:G
chr16:71911944	['G', 'C']	10699	5229.443893772208	-185.55670296428187	-0.0135593235603004	0.0162695879080203	-0.8334153044906653	0.404629	0.404629	chr16	71911944	0.3929429943070941	chr16:71911944:G:C
chr16:71912486	['C', 'G']	10699	406.0	-45.747069937676	-0.0899758734988429	0.0514876408722994	-1.7475237158758683	0.0805753	0.0805753	chr16	71912486	1.0937980688363909	chr16:71912486:C:G
chr16:71913831	['G', 'A']	10699	1806.506544502617	-34.490008450506124	0.0038568491643798	0.0251741390802753	0.1532067949605388	0.878238	0.878238	chr16	71913831	0.0563877755745217	chr16:71913831:G:A
chr16:71914140	['T', 'C']	10699	1649.661239943213	-16.044373032077996	0.0132428208365592	0.0263600421197977	0.5023823852926703	0.615409	0.615409	chr16	71914140	0.2108361567369904	chr16:71914140:T:C
chr16:71915260	['C', 'T']	10699	5773.618922961855	-188.03974913466087	-0.0124010223319609	0.0155425914930867	-0.7978735294868189	0.424962	0.424962	chr16	71915260	0.3716499027217966	chr16:71915260:C:T
chr16:71915363	['C', 'T']	10699	7402.691905028977	-200.91275605471688	-0.0062843421957329	0.0145606678584655	-0.431597111946978	0.666043	0.666043	chr16	71915363	0.1764977317007393	chr16:71915363:C:T
chr16:71916298	['A', 'G']	10699	888.0	-42.65573623375509	-0.0297686323152439	0.0353080734125438	-0.8431112048347584	0.399185	0.399185	chr16	71916298	0.3988257863716948	chr16:71916298:A:G
chr16:71916547	['C', 'T']	10699	1629.0	-14.226383332239571	0.014131215810802	0.0263331520943568	0.536632141878311	0.591533	0.591533	chr16	71916547	0.2280210222649066	chr16:71916547:C:T
chr16:71917191	['G', 'T']	10699	5497.027577825558	-163.90136056872353	-0.0081682452479489	0.015800017834148	-0.5169769638041276	0.605183	0.605183	chr16	71917191	0.2181132801033918	chr16:71917191:G:T
chr16:71918451	['G', 'C']	10699	12660.934007301315	-397.4021157148077	-0.0181745385900901	0.0141388604703595	-1.2854316391473597	0.198669	0.198669	chr16	71918451	0.7018698942352637	chr16:71918451:G:C
chr16:71918606	['C', 'T']	10699	540.8087615838248	-74.70566608402618	-0.1242422905174184	0.044772559694007	-2.774965098411577	0.00553036	0.00553036	chr16	71918606	2.257246597280349	chr16:71918606:C:T
chr16:71918711	['G', 'C']	10699	18316.0	-583.6447630332415	-0.0465190963720313	0.0198461514975308	-2.3439857535008204	0.0190971	0.0190971	chr16	71918711	1.7190325777585655	chr16:71918711:G:C
chr16:71921182	['C', 'T']	10699	1625.0	-14.179379348549851	0.0140393306502772	0.0263605819110681	0.5325880398862682	0.59433	0.59433	chr16	71921182	0.2259723473025792	chr16:71921182:C:T
chr16:71921497	['T', 'G']	10699	11167.66708385484	-416.06868585513575	-0.0289982401011283	0.0142923973628936	-2.0289276434767003	0.0424904	0.0424904	chr16	71921497	1.3717091804902672	chr16:71921497:T:G
chr16:71923850	['T', 'C']	10699	5793.541503084689	-191.2069201902156	-0.012761458074076	0.0155380112137201	-0.8213057577669683	0.41149	0.41149	chr16	71923850	0.3856407145163275	chr16:71923850:T:C
chr16:71924122	['C', 'G']	10699	409.0764700383285	-48.077094414698735	-0.0930478461462554	0.0513116620599961	-1.8133859323726305	0.0698004	0.0698004	chr16	71924122	1.1561420885903777	chr16:71924122:C:G
chr16:71924149	['A', 'G']	10699	5234.489250327164	-192.6445181059812	-0.0152644878427599	0.016266659819139	-0.9383910410913044	0.348065	0.348065	chr16	71924149	0.4583396454059773	chr16:71924149:A:G
chr16:71925175	['G', 'C']	10699	1365.9578177727788	-31.92562535180024	-0.0058541169947953	0.0288778645271197	-0.202719871799997	0.839358	0.839358	chr16	71925175	0.0760527659138905	chr16:71925175:G:C
chr16:71925824	['A', 'G']	10699	12731.75998129967	-404.5136288792361	-0.0189461016069562	0.0141385554988976	-1.340030925254951	0.180264	0.180264	chr16	71925824	0.7440909963081861	chr16:71925824:A:G
chr16:71927343	['G', 'C']	10699	550.0	-47.39202950815111	-0.0654505181030628	0.0446056210631469	-1.4673154760115616	0.14232	0.14232	chr16	71927343	0.8467340649241314	chr16:71927343:G:C
chr16:71927436	['T', 'C']	10699	18390.71891942419	-578.4992126915603	-0.0449077176798913	0.0200485361883697	-2.239949952353253	0.0251147	0.0251147	chr16	71927436	1.600072005205914	chr16:71927436:T:C
chr16:71929283	['C', 'T']	10699	1813.1694709291453	-34.48564920604996	0.003916485545321	0.0251370242709163	0.1558054566487598	0.876189	0.876189	chr16	71929283	0.0574022034167893	chr16:71929283:C:T
chr16:71930021	['C', 'T']	10699	1810.5076664173523	-34.87646301345633	0.0035484060792726	0.02515257782898	0.1410752449867883	0.887813	0.887813	chr16	71930021	0.0516785000102135	chr16:71930021:C:T
chr16:71930399	['C', 'T']	10699	540.0	-72.49281205381487	-0.1198114179078901	0.0447759457495464	-2.6757987107196675	0.00746651	0.00746651	chr16	71930399	2.126882348909961	chr16:71930399:C:T
chr16:71930458	['CAT', 'C']	10699	1624.1518040755282	-16.816630285567115	0.0121369306377141	0.0263640337107865	0.4603593960945527	0.645268	0.645268	chr16	71930458	0.1902598718028615	chr16:71930458:CAT:C
chr16:71930902	['C', 'T']	10699	5197.0	-192.0812309466964	-0.0153588904272339	0.0163017751810001	-0.942160608688485	0.346132	0.346132	chr16	71930902	0.460758248203732	chr16:71930902:C:T
chr16:71931293	['C', 'T']	10699	1630.0	-14.148600453531976	0.0143654179581947	0.0263108177814098	0.5459890330107793	0.585085	0.585085	chr16	71931293	0.232781035884725	chr16:71931293:C:T
chr16:71933696	['T', 'G']	10699	12643.0	-380.1356357233514	-0.0147903020239455	0.0141099686843735	-1.0482165024452132	0.294563	0.294563	chr16	71933696	0.5308218057112887	chr16:71933696:T:G
chr16:71934024	['C', 'T']	10699	1780.0	-31.447006043887107	0.0052170804743213	0.0253234823517204	0.2060174979831291	0.836781	0.836781	chr16	71934024	0.0773881894816241	chr16:71934024:C:T
chr16:71934244	['G', 'C']	10699	1793.1676014208265	-35.00083677272025	0.0028600691458187	0.0252680468213916	0.1131891659864046	0.909883	0.909883	chr16	71934244	0.0410144491307499	chr16:71934244:G:C
chr16:71936042	['T', 'C']	10699	6871.780542563142	-210.6501026015801	-0.0090936933951638	0.0148899275661356	-0.6107278463762121	0.541393	0.541393	chr16	71936042	0.2664873637872091	chr16:71936042:T:C
chr16:71936081	['C', 'T']	10699	349.0	-9.027109253908788	-0.0049583434188588	0.0553520253577647	-0.0895783557477962	0.928624	0.928624	chr16	71936081	0.0321600963182681	chr16:71936081:C:T
chr16:71937997	['G', 'A']	10699	1336.12488315573	-30.313363675900906	-0.0052388351880086	0.0291205994347216	-0.1799013512669033	0.857233	0.857233	chr16	71937997	0.0669011187290858	chr16:71937997:G:A
chr16:71938157	['G', 'A']	10699	7439.695363619368	-195.4551653061	-0.0048859348711198	0.0145359076539215	-0.3361286400166229	0.73678	0.73678	chr16	71938157	0.1326621716379269	chr16:71938157:G:A
chr16:71938368	['C', 'G']	10699	18332.0	-576.8564305503792	-0.0440765530811065	0.0198510714731226	-2.2203614117647974	0.0264151	0.0264151	chr16	71938368	1.5781477408594575	chr16:71938368:C:G
chr16:71938422	['T', 'C']	10699	474.0	11.827560634110418	0.0404170455580343	0.0473590383397837	0.8534177841208879	0.393447	0.393447	chr16	71938422	0.405113761799925	chr16:71938422:T:C
chr16:71941397	['A', 'G']	10699	1645.3075628680938	-14.42790156639242	0.0142677294505457	0.0262198437473111	0.5441576840826493	0.586344	0.586344	chr16	71941397	0.2318475145816949	chr16:71941397:A:G
chr16:71942413	['CTT', 'C']	10699	389.0	6.935116346409163	0.0345393575739891	0.0521248455535504	0.6626275283349305	0.507583	0.507583	chr16	71942413	0.2944929317503569	chr16:71942413:CTT:C
chr16:71944688	['A', 'G']	10699	1958.357521402332	-42.78808107957637	0.0001772166764029	0.0254377360807861	0.0069666842929774	0.994442	0.994442	chr16	71944688	0.0024205416642335	chr16:71944688:A:G
chr16:71944740	['T', 'C']	10699	20931.95644045616	-527.8032105714943	0.0128179922933447	0.0481710294452737	0.266093385193419	0.790172	0.790172	chr16	71944740	0.1022783637471337	chr16:71944740:T:C
chr16:71945077	['TAA', 'T']	10699	12607.497332709405	-397.7951841892802	-0.018443277440146	0.0141219160753962	-1.3060038978902166	0.191579	0.191579	chr16	71945077	0.7176520979921185	chr16:71945077:TAA:T
chr16:71945094	['C', 'T']	10699	17552.045845808385	-606.2141168472909	-0.053154488283645	0.0181007060785046	-2.936597503606137	0.00332542	0.00332542	chr16	71945094	2.4781534955749707	chr16:71945094:C:T
chr16:71946014	['G', 'A']	10699	12590.414273688148	-390.7252503345882	-0.0169479234650655	0.0141145354243157	-1.200742564708759	0.229878	0.229878	chr16	71946014	0.6385025899998951	chr16:71946014:G:A
chr16:71947210	['A', 'T']	10699	12688.371879966347	-402.9283699188444	-0.0189438309272313	0.0141424769146781	-1.339498805019784	0.180437	0.180437	chr16	71947210	0.7436744022253841	chr16:71947210:A:T
chr16:71947315	['T', 'G']	10699	1647.4619483919223	-25.87473224498705	0.0067399026167092	0.0261896959810211	0.257349402665593	0.796914	0.796914	chr16	71947315	0.0985885435231742	chr16:71947315:T:G
chr16:71947731	['T', 'G']	10699	12690.0	-402.9245213924123	-0.0189383444674572	0.0141435278250799	-1.3390113627715234	0.180595	0.180595	chr16	71947731	0.7432942778457091	chr16:71947731:T:G
chr16:71947753	['T', 'G']	10699	12687.371692998036	-402.8969901587007	-0.0189785310239484	0.0141432216148318	-1.3418817537332484	0.179663	0.179663	chr16	71947753	0.7455413527760573	chr16:71947753:T:G
chr16:71947907	['A', 'G']	10699	12688.371879966346	-407.1174239017456	-0.0197876460342986	0.0141448892099625	-1.39892548754371	0.161864	0.161864	chr16	71947907	0.7908497314804568	chr16:71947907:A:G
chr16:71949873	['G', 'C']	10699	5510.51504954197	-148.8318466733577	-0.0040184388860605	0.015794868905489	-0.2544141967942556	0.79918	0.79918	chr16	71949873	0.0973553931483431	chr16:71949873:G:C
chr16:71950030	['A', 'T']	10699	1725.0	-40.8880040060194	-0.0038304329540742	0.0257176335439598	-0.1489418902997727	0.881602	0.881602	chr16	71950030	0.0547274332518426	chr16:71950030:A:T
chr16:71951323	['A', 'C']	10699	498.0465507571509	-71.68546852803865	-0.1311815412876769	0.0465481037943414	-2.81819302172356	0.00483835	0.00483835	chr16	71951323	2.315302718534974	chr16:71951323:A:C
chr16:71952570	['T', 'C']	10699	13223.647116133932	-469.2339132141136	-0.0319197871938662	0.0149129158320736	-2.14041221403634	0.032344	0.032344	chr16	71952570	1.4902062716743822	chr16:71952570:T:C
chr16:71953047	['A', 'G']	10699	17017.771783844426	-616.7719859171582	-0.0565707064892621	0.017216138836882	-3.2859113779955766	0.00101981	0.00101981	chr16	71953047	2.9914807337653624	chr16:71953047:A:G
chr16:71953096	['G', 'A']	10699	7302.365055623071	-194.19073311594065	-0.0058061288256587	0.0145941625078852	-0.3978391238635055	0.690757	0.690757	chr16	71953096	0.1606747053315096	chr16:71953096:G:A
chr16:71953145	['CAA', 'C']	10699	1319.0	-34.97708832208497	-0.0094168789242944	0.0292251777993042	-0.3222180199881846	0.747294	0.747294	chr16	71953145	0.1265085046665557	chr16:71953145:CAA:C
chr16:71953952	['G', 'A']	10699	12879.0	-461.7592188145951	-0.0298950165090501	0.0142111368842961	-2.103632999417893	0.0354338	0.0354338	chr16	71953952	1.450582270457223	chr16:71953952:G:A
chr16:71953976	['G', 'A']	10699	2120.0	-33.92091038277826	0.0036560561888347	0.0234390548322586	0.1559813829951463	0.876051	0.876051	chr16	71953976	0.0574706103001233	chr16:71953976:G:A
chr16:71954207	['C', 'T']	10699	12842.601065818995	-451.7613733789592	-0.0280289691776866	0.0141931472244763	-1.9748240988686552	0.0483138	0.0483138	chr16	71954207	1.3159288028337308	chr16:71954207:C:T
chr16:71954321	['G', 'A']	10699	5194.456525804038	-170.1032433997703	-0.0109572156142294	0.0161341862114605	-0.6791303552977623	0.49707	0.49707	chr16	71954321	0.3035824473369979	chr16:71954321:G:A
chr16:71954484	['G', 'A']	10699	5462.595135640786	-243.0003337700409	-0.0261495627010242	0.0160265926699071	-1.6316358217629623	0.102786	0.102786	chr16	71954484	0.9880660345314082	chr16:71954484:G:A
chr16:71954606	['T', 'C']	10699	12888.40927362812	-463.827005754098	-0.0300906047442642	0.0142121328081539	-2.117247646813454	0.0342619	0.0342619	chr16	71954606	1.4651885568218947	chr16:71954606:T:C
chr16:71954829	['T', 'G']	10699	5193.4270619038725	-172.5148579028094	-0.0116199661087698	0.0161349858838098	-0.7201720653768631	0.471435	0.471435	chr16	71954829	0.3265781779792671	chr16:71954829:T:G
chr16:71955514	['G', 'A']	10699	12052.126472237802	-402.1635444513559	-0.0211052405393535	0.0140390141653057	-1.5033278185237735	0.132784	0.132784	chr16	71955514	0.8768542527567149	chr16:71955514:G:A
chr16:71956752	['A', 'G']	10699	12827.9949504395	-453.3331439360561	-0.0282875310218966	0.0141857082535649	-1.994086619875876	0.046168	0.046168	chr16	71956752	1.3356589386993938	chr16:71956752:A:G
chr16:71956882	['C', 'T']	10699	5099.476631146008	-163.8717802030704	-0.0097638773748336	0.0162302177734513	-0.601586344134267	0.547462	0.547462	chr16	71956882	0.2616460203473003	chr16:71956882:C:T
chr16:71958173	['G', 'T']	10699	2098.630689816986	-40.69734577140308	-0.0003719148476838	0.0235528622218181	-0.0157906433698467	0.987402	0.987402	chr16	71958173	0.0055059974445369	chr16:71958173:G:T
chr16:71958685	['G', 'A']	10699	1342.6590780809051	-29.83867625890541	-0.0046725372419914	0.0290626466773675	-0.160774663569446	0.872274	0.872274	chr16	71958685	0.0593470724110378	chr16:71958685:G:A
chr16:71959174	['G', 'A']	10699	5064.733838525587	-180.8229742078639	-0.014591335585674	0.0162874659115474	-0.8958628472296045	0.370346	0.370346	chr16	71959174	0.4313923416761072	chr16:71959174:G:A
chr16:71959739	['A', 'G']	10699	17010.17977002898	-628.4051650855713	-0.0597935013590767	0.0172296465340236	-3.470384679163424	0.000521766	0.000521766	chr16	71959739	3.282524224380059	chr16:71959739:A:G
chr16:71959766	['A', 'G']	10699	7694.157442034405	-278.8384639468514	-0.019972459412195	0.0145346405749982	-1.3741281945802364	0.169431	0.169431	chr16	71959766	0.7710071258989311	chr16:71959766:A:G
chr16:71960552	['G', 'C']	10699	6020.907027333791	-231.83960542502933	-0.0206383547958371	0.0155686407549662	-1.3256362659183136	0.184989	0.184989	chr16	71960552	0.7328540952798651	chr16:71960552:G:C
chr16:71960667	['T', 'A']	10699	7693.157161555721	-276.9194909893608	-0.0196506503815128	0.0145279837994515	-1.352606848464037	0.17621	0.17621	chr16	71960667	0.7539694488094157	chr16:71960667:T:A
chr16:71961033	['A', 'G']	10699	460.3011597456043	-14.079105117090908	-0.0187788912441229	0.0484307207690342	-0.3877475070767437	0.698211	0.698211	chr16	71961033	0.1560133133538807	chr16:71961033:A:G
chr16:71961428	['T', 'C']	10699	7699.916541916168	-273.4065308869367	-0.0190182524792846	0.0145382062347335	-1.3081567403994974	0.190848	0.190848	chr16	71961428	0.7193123868991371	chr16:71961428:T:C
chr16:71961523	['G', 'A']	10699	7688.874614305751	-278.1938381482404	-0.0199909807180289	0.0145375759845567	-1.3751247621519134	0.169122	0.169122	chr16	71961523	0.771799894134166	chr16:71961523:G:A
chr16:71961528	['A', 'G']	10699	460.2150738731999	-13.89810388678844	-0.019041450611563	0.0484387668546815	-0.3931035376827035	0.694251	0.694251	chr16	71961528	0.1584834860189448	chr16:71961528:A:G
chr16:71961566	['C', 'CA']	10699	7688.437225390297	-278.5184923301784	-0.0200504427527106	0.0145306324542122	-1.3798740568170034	0.167654	0.167654	chr16	71961566	0.7755860804266071	chr16:71961566:C:CA
chr16:71962047	['T', 'C']	10699	6224.7270685136655	-238.06008358538503	-0.0194660943184709	0.0153327679832724	-1.2695747003872893	0.204264	0.204264	chr16	71962047	0.6898081677728792	chr16:71962047:T:C
chr16:71962090	['A', 'T']	10699	1468.403927212937	-33.31198591400235	-0.0047549028362605	0.0292483292353661	-0.1625700667548228	0.87086	0.87086	chr16	71962090	0.0600516568343876	chr16:71962090:A:T
chr16:71962168	['T', 'C']	10699	6371.078054722635	-248.9516352593392	-0.0206814367350915	0.0152303119018982	-1.357912882435049	0.17452	0.17452	chr16	71962168	0.7581547956852175	chr16:71962168:T:C
chr16:71962392	['T', 'G']	10699	6364.189679349351	-247.5274143904183	-0.0202977600132711	0.0151973365194844	-1.3356129863445143	0.181704	0.181704	chr16	71962392	0.7406355121041478	chr16:71962392:T:G
chr16:71962599	['A', 'G']	10699	6746.413954358399	-282.48603422129025	-0.0255831420159772	0.0149665926224956	-1.7093497939888027	0.0874152	0.0874152	chr16	71962599	1.0584130444575024	chr16:71962599:A:G
chr16:71963643	['G', 'A']	10699	476.0444942979996	11.656656499582404	0.0400198629930835	0.0471669411603037	0.8484727228138496	0.396194	0.396194	chr16	71963643	0.4020921057450293	chr16:71963643:G:A
chr16:71963963	['C', 'G']	10699	6719.512201963535	-291.26667283448324	-0.02756493703381	0.0149762400524662	-1.8405779379364808	0.0657111	0.0657111	chr16	71963963	1.1823612626842142	chr16:71963963:C:G
chr16:71964499	['C', 'T']	10699	10180.175622542596	-202.69229697407704	0.0096685581590722	0.0138737815139909	0.6968942208958706	0.485884	0.485884	chr16	71964499	0.3134674018757025	chr16:71964499:C:T
chr16:71964873	['A', 'G']	10699	17027.519688730543	-564.6470672759451	-0.0414310869020224	0.0174681284163282	-2.3718103001403965	0.0177188	0.0177188	chr16	71964873	1.751565693906381	chr16:71964873:A:G
chr16:71965690	['G', 'A']	10699	6275.519311699243	-253.203774363836	-0.0224467345188143	0.0152675336586954	-1.4702266273393902	0.14153	0.14153	chr16	71965690	0.8491514933304771	chr16:71965690:G:A
chr16:71966296	['C', 'G']	10699	6272.0	-251.0487011162161	-0.0218283860546664	0.0152575954106089	-1.4306570247293782	0.152558	0.152558	chr16	71966296	0.8165650134246707	chr16:71966296:C:G
chr16:71967211	['G', 'A']	10699	6270.172104328316	-250.69579530396229	-0.0220204034381158	0.0152582303127529	-1.443182006481513	0.148999	0.148999	chr16	71967211	0.8268166463255735	chr16:71967211:G:A
chr16:71967237	['G', 'A']	10699	4736.0	-135.9963945557634	-0.006471251272286	0.0167216424037246	-0.3869985445236322	0.698765	0.698765	chr16	71967237	0.1556688562471198	chr16:71967237:G:A
chr16:71967730	['A', 'G']	10699	6271.586184333521	-251.70265850674767	-0.0223185428319131	0.0152583642348128	-1.4627087470485254	0.143577	0.143577	chr16	71967730	0.8429151253660427	chr16:71967730:A:G
chr16:71968072	['A', 'G']	10699	6276.279607109449	-254.8756762911225	-0.0229848737916633	0.015252827332169	-1.5069254565799064	0.131859	0.131859	chr16	71968072	0.8798902222077318	chr16:71968072:A:G
chr16:71968206	['G', 'T']	10699	1555.2907357202953	-32.43162699342983	-0.0050743207785738	0.0270918400317248	-0.1873007065091111	0.851428	0.851428	chr16	71968206	0.0698520717469248	chr16:71968206:G:T
chr16:71968409	['G', 'A']	10699	662.0	-76.14848506627166	-0.0999258520295665	0.0405004214234165	-2.4672793150688404	0.01363	0.01363	chr16	71968409	1.8655041441653264	chr16:71968409:G:A
chr16:71968664	['T', 'C']	10699	6307.086163107903	-252.12811640606188	-0.0223419211717949	0.015282843097564	-1.4618956060182389	0.143799	0.143799	chr16	71968664	0.8422441340921624	chr16:71968664:T:C
chr16:71969555	['T', 'G']	10699	541.6935317214188	-9.699819023577367	-0.0013624845570636	0.0467212177269538	-0.0291620086836397	0.976736	0.976736	chr16	71969555	0.0102228049983107	chr16:71969555:T:G
chr16:71969833	['C', 'T']	10699	6266.585716956441	-254.1514474643021	-0.0228021840443411	0.015250335206272	-1.4951923178031687	0.134894	0.134894	chr16	71969833	0.8700073670430105	chr16:71969833:C:T
chr16:71970053	['G', 'C']	10699	1555.1453542718264	-32.73479755571147	-0.0056309847739272	0.0270893297204759	-0.2078672610962006	0.835337	0.835337	chr16	71970053	0.078138281745164	chr16:71970053:G:C
chr16:71972299	['C', 'T']	10699	10276.881637995511	-364.2564474969688	-0.0197589968906858	0.0138558989802768	-1.4260349991589667	0.153887	0.153887	chr16	71972299	0.8127980667619649	chr16:71972299:C:T
chr16:71972332	['A', 'G']	10699	17037.59244718639	-622.1162825439444	-0.0585788575932763	0.0172496219041957	-3.3959502369746315	0.000686399	0.000686399	chr16	71972332	3.163423357873218	chr16:71972332:A:G
chr16:71972471	['C', 'T']	10699	4759.334517576664	-134.30118990548414	-0.0053374152677432	0.0166678631717232	-0.320221927235285	0.748806	0.748806	chr16	71972471	0.1256306843601599	chr16:71972471:C:T
chr16:71972635	['G', 'C']	10699	273.051042348322	-43.97030344380555	-0.1498766252335181	0.0621833168121135	-2.410238516005333	0.0159589	0.0159589	chr16	71972635	1.7969970465939211	chr16:71972635:G:C
chr16:71973333	['G', 'A']	10699	8116.275804038893	-123.40623081484188	0.0219879216782042	0.0144123489249599	1.5256306791271637	0.127131	0.127131	chr16	71973333	0.8957485368782426	chr16:71973333:G:A
chr16:71973500	['C', 'T']	10699	14516.0	-553.260788012484	-0.0380215765628067	0.0147707357511843	-2.5741152778904866	0.010063	0.010063	chr16	71973500	1.99727252731017	chr16:71973500:C:T
chr16:71973672	['C', 'T']	10699	14320.015332834706	-535.4946419433142	-0.0350038213963723	0.0146609137950208	-2.3875606859007865	0.0169779	0.0169779	chr16	71973672	1.7701160287453963	chr16:71973672:C:T
chr16:71973950	['C', 'T']	10699	14322.354651706402	-534.919915246823	-0.0349756543455484	0.0146662740526051	-2.3847675435558697	0.0171073	0.0171073	chr16	71973950	1.7668185286020948	chr16:71973950:C:T
chr16:71974926	['AGAT', 'A']	10699	15923.953436185133	-582.64620047364	-0.0454292030612113	0.0157831638441229	-2.8783331092471385	0.00400576	0.00400576	chr16	71974926	2.3973150744628167	chr16:71974926:AGAT:A
chr16:71974955	['G', 'A']	10699	15922.464659685864	-581.8339891072806	-0.0452014306649247	0.0157828566478618	-2.8639574998007835	0.00419199	0.00419199	chr16	71974955	2.3775797620333945	chr16:71974955:G:A
chr16:71976331	['C', 'T']	10699	15956.639391948944	-575.9633361612463	-0.0442847740628802	0.0158929981825765	-2.786432965897492	0.00533856	0.00533856	chr16	71976331	2.2725758718835314	chr16:71976331:C:T
chr16:71976774	['T', 'C']	10699	15922.393919550985	-587.3906003413485	-0.046441059528703	0.0157967476734274	-2.9399127268978216	0.00329008	0.00329008	chr16	71976774	2.482793541826273	chr16:71976774:T:C
chr16:71977362	['A', 'G']	10699	17059.59450364554	-628.430294354725	-0.0599895963467958	0.0172666285146064	-3.474308623484223	0.000514203	0.000514203	chr16	71977362	3.288865393893771	chr16:71977362:A:G
chr16:71977540	['G', 'C']	10699	248.86363182589912	-31.32852981775481	-0.1181428790024985	0.0673817300479762	-1.7533369790057354	0.0795729	0.0795729	chr16	71977540	1.0992348139755284	chr16:71977540:G:C
chr16:71977551	['G', 'A']	10699	15975.205424174164	-577.706219097428	-0.0444300433773877	0.0159466748950124	-2.786163489874858	0.005343	0.005343	chr16	71977551	2.272214825817094	chr16:71977551:G:A
chr16:71978503	['A', 'G']	10699	15944.391389817169	-597.5294912373784	-0.0569441164351773	0.0172957532268814	-3.2923756304913923	0.000996674	0.000996674	chr16	71978503	3.0014468709291955	chr16:71978503:A:G
chr16:71978609	['A', 'G']	10699	15724.515491903025	-551.5213913737118	-0.0387642130946962	0.0156151785372699	-2.482470053235369	0.0130627	0.0130627	chr16	71978609	1.883967047110885	chr16:71978609:A:G
chr16:71978873	['C', 'T']	10699	15918.487848195924	-577.0531244304082	-0.0442170000123867	0.0157864230227674	-2.800951168520973	0.00510438	0.00510438	chr16	71978873	2.292057001653665	chr16:71978873:C:T
chr16:71979201	['C', 'T']	10699	15918.0	-576.3898239515884	-0.0440480388303471	0.0157860030275621	-2.7903224618315323	0.00527489	0.00527489	chr16	71979201	2.27778659250252	chr16:71979201:C:T
chr16:71980585	['A', 'G']	10699	21159.0	-565.4523249685703	-0.1080400193218556	0.0666871477377985	-1.6201025682887054	0.10524	0.10524	chr16	71980585	0.9778191605863348	chr16:71980585:A:G
chr16:71980788	['T', 'A']	10699	1606.4504487658935	-40.33634115870245	-0.0091524191699969	0.0266377846465791	-0.3435878505449341	0.731163	0.731163	chr16	71980788	0.1359857938912945	chr16:71980788:T:A
chr16:71980967	['G', 'A']	10699	17052.59384931763	-623.7158138569401	-0.0588928724327897	0.017263924087276	-3.411325961297245	0.000648872	0.000648872	chr16	71980967	3.1878409660290377	chr16:71980967:G:A
chr16:71981351	['G', 'A']	10699	15881.453160059837	-572.8381624866001	-0.0433767689508819	0.0157557930949278	-2.753067947106128	0.00591394	0.00591394	chr16	71981351	2.228123085931156	chr16:71981351:G:A
chr16:71981507	['T', 'C']	10699	15883.422853936789	-574.8691525835768	-0.0439660756837151	0.0157603148855594	-2.7896698767103603	0.00528553	0.00528553	chr16	71981507	2.2769114578296463	chr16:71981507:T:C
chr16:71981690	['A', 'G']	10699	15925.3503649635	-561.4332399404243	-0.0404713886294722	0.0158155685957655	-2.558958812287534	0.0105123	0.0105123	chr16	71981690	1.9783022537122368	chr16:71981690:A:G
chr16:71982448	['A', 'G']	10699	16045.999064983638	-565.9683750608045	-0.0419082909420054	0.0159585963760758	-2.6260637185380333	0.00865018	0.00865018	chr16	71982448	2.0629748552873948	chr16:71982448:A:G
chr16:71982620	['G', 'A']	10699	465.1304225878833	4.200769561519751	0.0261167043888323	0.047960486616178	0.5445462761427156	0.586077	0.586077	chr16	71982620	0.2320453217323222	chr16:71982620:G:A
chr16:71982796	['A', 'G']	10699	15919.463818249813	-574.3258116236868	-0.043682837382285	0.0157950621336568	-2.7656008575745687	0.00569156	0.00569156	chr16	71982796	2.244768681489751	chr16:71982796:A:G
chr16:71983007	['T', 'C']	10699	14273.0	-531.3293591968397	-0.0344446422078693	0.0146508085113724	-2.3510403662113406	0.0187391	0.0187391	chr16	71983007	1.7272512712081007	chr16:71983007:T:C
chr16:71983399	['A', 'G']	10699	16042.997942964	-565.514270876445	-0.0417959497117957	0.0159548095703351	-2.6196457894118086	0.00881456	0.00881456	chr16	71983399	2.0547993616790445	chr16:71983399:A:G
chr16:71983538	['T', 'C']	10699	703.0657132174238	-73.54493750005899	-0.0903369788401625	0.0394073249560781	-2.2923905375675355	0.0219025	0.0219025	chr16	71983538	1.6595063109937525	chr16:71983538:T:C
chr16:71983596	['G', 'C']	10699	14367.833490388242	-544.6961657535902	-0.0382383607074385	0.0148686515140619	-2.5717436898211465	0.0101322	0.0101322	chr16	71983596	1.994296246236492	chr16:71983596:G:C
chr16:71984200	['C', 'T']	10699	16234.552169035152	-587.4508507298466	-0.0468119366917563	0.0161481818659842	-2.8988982834262265	0.00375239	0.00375239	chr16	71984200	2.4256920300888805	chr16:71984200:C:T
chr16:71984518	['T', 'C']	10699	1608.3006450406656	-42.27238195315955	-0.0105657163518217	0.0266235975671547	-0.3968553207420984	0.691482	0.691482	chr16	71984518	0.1602191205473237	chr16:71984518:T:C
chr16:71984872	['A', 'C']	10699	1609.3008320089743	-40.48131327005393	-0.0091230220021005	0.0266176981944058	-0.3427427095862809	0.731799	0.731799	chr16	71984872	0.135608188310437	chr16:71984872:A:C
chr16:71984961	['G', 'C']	10699	467.0	5.034795623254516	0.0272148185183378	0.0477772257384879	0.5696190621720082	0.568948	0.568948	chr16	71984961	0.2449274248967535	chr16:71984961:G:C
chr16:71985265	['T', 'C']	10699	16162.021220903058	-594.1041610552157	-0.0485483259596157	0.0160622920961385	-3.02250299453134	0.00251288	0.00251288	chr16	71985265	2.599828250198576	chr16:71985265:T:C
chr16:71985889	['A', 'G']	10699	1054.0	-50.52794438394075	-0.0296189963161808	0.0325488391976099	-0.909986255926318	0.36285	0.36285	chr16	71985889	0.4402728725824391	chr16:71985889:A:G
chr16:71986049	['T', 'A']	10699	16234.034682621295	-587.9178361709422	-0.0469309981100208	0.0161470447773646	-2.906475999608911	0.00366276	0.00366276	chr16	71986049	2.436191537270592	chr16:71986049:T:A
chr16:71986424	['A', 'G']	10699	17055.594129743877	-625.2834372151646	-0.059387411501298	0.0172711242931362	-3.438537670932021	0.000587097	0.000587097	chr16	71986424	3.231290138812891	chr16:71986424:A:G
chr16:71986828	['A', 'G']	10699	17355.62217236867	-615.1383523271259	-0.0563942740622887	0.0177481816593913	-3.177467705963445	0.0014899	0.0014899	chr16	71986828	2.826842879846531	chr16:71986828:A:G
chr16:71987841	['A', 'C']	10699	1051.0	-53.44594193293349	-0.0322265223907417	0.0325936708059389	-0.9887355917232142	0.322815	0.322815	chr16	71987841	0.4910462934484927	chr16:71987841:A:C
chr16:71987868	['T', 'C']	10699	16950.16855193045	-616.771247983236	-0.057202306091499	0.0171314694432686	-3.3390192406393453	0.000843623	0.000843623	chr16	71987868	3.073851588443079	chr16:71987868:T:C
chr16:71988086	['C', 'A']	10699	17224.0	-615.6377121491122	-0.0566614316023659	0.0175516256709372	-3.228272563731149	0.00124916	0.00124916	chr16	71988086	2.903381930987955	chr16:71988086:C:A
chr16:71988142	['G', 'A']	10699	6848.280172010845	-267.9020720199122	-0.0222175217279361	0.0149007469815865	-1.4910340908003696	0.135982	0.135982	chr16	71988142	0.8665185755859683	chr16:71988142:G:A
chr16:71988557	['T', 'C']	10699	14932.395681435784	-562.1654542005376	-0.0408339335182224	0.0151409704129259	-2.696916538675909	0.00700946	0.00700946	chr16	71988557	2.154315438246397	chr16:71988557:T:C
chr16:71988635	['C', 'T']	10699	14447.0	-561.4735204733438	-0.0414475721893106	0.0149563951610555	-2.7712274076065206	0.0055942	0.0055942	chr16	71988635	2.2522620110886065	chr16:71988635:C:T
chr16:71988922	['A', 'G']	10699	497.0	-5.113094688047493	0.0066730704718593	0.0464082039126114	0.1437907505411106	0.885668	0.885668	chr16	71988922	0.0527290464980864	chr16:71988922:A:G
chr16:71988967	['A', 'G']	10699	13181.392125689705	-541.7208584968356	-0.0401008390240316	0.014310585038658	-2.8021802683611354	0.00508499	0.00508499	chr16	71988967	2.293709896811854	chr16:71988967:A:G
chr16:71989042	['C', 'T']	10699	13911.30024303608	-568.4626467102005	-0.0442062467076663	0.0146816434646127	-3.0109876196228944	0.00261008	0.00261008	chr16	71989042	2.5833461811574683	chr16:71989042:C:T
chr16:71989179	['C', 'G']	10699	14643.73740301019	-583.333419533375	-0.0454855411597937	0.0150705882954624	-3.0181662631902	0.00254909	0.00254909	chr16	71989179	2.593614830747541	chr16:71989179:C:G
chr16:71989734	['C', 'A']	10699	13906.299775659	-565.5711672349385	-0.0436247345286295	0.0146842293072851	-2.970856257807572	0.00297632	0.00297632	chr16	71989734	2.5263203773052543	chr16:71989734:C:A
chr16:71990591	['G', 'A']	10699	1606.9011502852331	-44.05674807125578	-0.0118377984332311	0.0266159721703789	-0.4447629550201261	0.6565	0.6565	chr16	71990591	0.1827652695745018	chr16:71990591:G:A
chr16:71991178	['G', 'A']	10699	16932.16518650089	-620.6834813870631	-0.0581332559542348	0.0171050869520334	-3.3985945886889555	0.000679805	0.000679805	chr16	71991178	3.167615645483433	chr16:71991178:G:A
chr16:71991632	['G', 'A']	10699	16725.12648406095	-623.7707306231597	-0.0583194984262654	0.0168352635037095	-3.4641274497078745	0.000534041	0.000534041	chr16	71991632	3.272425399544053	chr16:71991632:G:A
chr16:71991860	['A', 'C']	10699	16936.165934374123	-617.6648276012842	-0.0571307406950529	0.017111115741132	-3.3388086177058	0.000844262	0.000844262	chr16	71991860	3.0735227577618485	chr16:71991860:A:C
chr16:71992291	['T', 'A']	10699	9056.692998036831	-451.3594193517195	-0.0408699029306301	0.0142447342899132	-2.869123572179944	0.00412418	0.00412418	chr16	71992291	2.3846623881749456	chr16:71992291:T:A
chr16:71992655	['C', 'A']	10699	450.0	4.397364432586523	0.027738146924502	0.0486768137364947	0.5698431100001462	0.568796	0.568796	chr16	71992655	0.2450434663993095	chr16:71992655:C:A
chr16:71993292	['T', 'A']	10699	9053.846232940738	-448.930654505139	-0.0405533932437417	0.0142467624241898	-2.846498877168426	0.00442871	0.00442871	chr16	71993292	2.353722757178152	chr16:71993292:T:A
chr16:71994213	['G', 'A']	10699	2288.0	-69.49343331412645	-0.0144085709619947	0.0228225015987595	-0.6313317976841706	0.527837	0.527837	chr16	71994213	0.2775001701360082	chr16:71994213:G:A
chr16:71994321	['T', 'C']	10699	8470.375093492894	-320.7759486934577	-0.0240962966592631	0.0143397572577072	-1.680383860494709	0.0929119	0.0929119	chr16	71994321	1.0319286587366117	chr16:71994321:T:C
chr16:71994713	['A', 'G']	10699	2297.214713030473	-35.05882799143259	0.0011349326441902	0.0226919696934053	0.0500147258931028	0.960112	0.960112	chr16	71994713	0.0176781022262615	chr16:71994713:A:G
chr16:71995031	['T', 'G']	10699	1636.1529257805198	-40.12930412429347	-0.0095408463759791	0.0264186578371246	-0.3611404650001545	0.718002	0.718002	chr16	71995031	0.1438743460254516	chr16:71995031:T:G
chr16:71995157	['G', 'A']	10699	13699.1216456288	-517.2738480295011	-0.0329259386018979	0.0146753676732698	-2.243619331042056	0.0248773	0.0248773	chr16	71995157	1.604196756566881	chr16:71995157:G:A
chr16:71995284	['AC', 'A']	10699	13285.241727425688	-542.9600037322095	-0.0396022530251723	0.0145446708554364	-2.7228015964603176	0.0064836	0.0064836	chr16	71995284	2.1881837864131795	chr16:71995284:AC:A
chr16:71995405	['G', 'A']	10699	2208.206393718452	-39.94317700159784	-0.0022536610594559	0.0231142383199339	-0.0975009874113966	0.92233	0.92233	chr16	71995405	0.0351136651315354	chr16:71995405:G:A
chr16:71995898	['C', 'G']	10699	494.0	0.4305724833330598	0.0150756940426597	0.046477222392043	0.32436736247906	0.745666	0.745666	chr16	71995898	0.1274556589061584	chr16:71995898:C:G
chr16:71996173	['G', 'A']	10699	12562.134537964608	-385.8410531200123	-0.0163064691952493	0.0141933383824885	-1.1488818737223947	0.25063	0.25063	chr16	71996173	0.6009669458931022	chr16:71996173:G:A
chr16:71996681	['T', 'C']	10699	6972.651710600112	-412.23044572473344	-0.0475185054515552	0.0148163437525407	-3.207168127656772	0.00134444	0.00134444	chr16	71996681	2.8714585748094854	chr16:71996681:T:C
chr16:71996789	['G', 'C']	10699	721.1348041506965	-90.51381619964636	-0.1095937454157508	0.0389303195559576	-2.815125759710836	0.00488474	0.00488474	chr16	71996789	2.3111585475174388	chr16:71996789:G:C
chr16:71997206	['T', 'C']	10699	712.0665544961676	-77.30154056404834	-0.0930046992427114	0.0391498501465823	-2.3756080519973675	0.0175376	0.0175376	chr16	71997206	1.7560298395944107	chr16:71997206:T:C
chr16:71997961	['A', 'G']	10699	7803.646904806433	-132.77282842896128	0.0091132857829848	0.0145080359977973	0.6281543404199238	0.529916	0.529916	chr16	71997961	0.2757929674326291	chr16:71997961:A:G
chr16:71998332	['T', 'A']	10699	8334.779024116659	-109.70655629810273	0.0237219166171921	0.0143441402996678	1.6537705377673608	0.0982035	0.0982035	chr16	71998332	1.0078730335613275	chr16:71998332:T:A
chr16:71998831	['T', 'C']	10699	7820.923983169705	-123.62436928425252	0.0110069041336251	0.0144891559014698	0.7596649665774222	0.447472	0.447472	chr16	71998831	0.3492341349311785	chr16:71998831:T:C
chr16:71999042	['C', 'T']	10699	694.129756006357	-75.49405826938911	-0.093008027085984	0.0396325238327408	-2.346760137671301	0.0189556	0.0189556	chr16	71999042	1.722262464333559	chr16:71999042:C:T
chr16:71999055	['A', 'T']	10699	8370.953673373891	-115.30271917147871	0.0226012004035715	0.0143354902822372	1.576590682187982	0.114919	0.114919	chr16	71999055	0.9396081617992292	chr16:71999055:A:T
chr16:71999132	['G', 'A']	10699	3756.755657377969	-285.2516584067829	-0.0586960471700653	0.0183048789211883	-3.2065793727880467	0.00134719	0.00134719	chr16	71999132	2.8705711495387085	chr16:71999132:G:A
chr16:72000413	['G', 'A']	10699	7389.453338320554	-141.62358510066403	0.005482121106075	0.0146487634408583	0.3742378070482242	0.708235	0.708235	chr16	72000413	0.1498226148113569	chr16:72000413:G:A
chr16:72000754	['G', 'A']	10699	8354.12332865825	-123.51718621040791	0.0210904271635028	0.0143400008110074	1.4707410021423246	0.141391	0.141391	chr16	72000754	0.849578233924789	chr16:72000754:G:A
chr16:72000965	['T', 'C']	10699	7394.382256707488	-143.18378448448422	0.0051486993866841	0.0146509639956037	0.3514239328025855	0.725277	0.725277	chr16	72000965	0.1394960946759404	chr16:72000965:T:C
chr16:72001183	['T', 'C']	10699	20916.0	-556.5513432316277	-0.0463757520625975	0.0469935948476005	-0.9868526171065092	0.323737	0.323737	chr16	72001183	0.4898076621126078	chr16:72001183:T:C
chr16:72001411	['G', 'C']	10699	684.0	-70.67527981679603	-0.0877804259766069	0.0399046474254968	-2.199754455680773	0.0278457	0.0278457	chr16	72001411	1.5552418601115836	chr16:72001411:G:C
chr16:72002358	['T', 'A']	10699	13140.597456041898	-431.5940245581267	-0.0147506452985202	0.0143765022086738	-1.0260246257688943	0.304903	0.304903	chr16	72002358	0.5158383025056065	chr16:72002358:T:A
chr16:72002678	['A', 'G']	10699	13143.37080332928	-435.0008084689435	-0.0153453374975934	0.0143706853230526	-1.0678222473480274	0.285625	0.285625	chr16	72002678	0.5442037825860746	chr16:72002678:A:G
chr16:72003307	['A', 'C']	10699	12459.329064223612	-360.3262095468091	-0.0033858219512686	0.0142912790368682	-0.2369152503799	0.812727	0.812727	chr16	72003307	0.0900553120987351	chr16:72003307:A:C
chr16:72004102	['G', 'A']	10699	7378.137660151499	-141.2312334072465	0.0055848146176281	0.0146545241878374	0.3810983247250882	0.703138	0.703138	chr16	72004102	0.1529594306603509	chr16:72004102:G:A
chr16:72004171	['C', 'A']	10699	20519.26080449018	-576.6066034401014	-0.0598093554631202	0.0350094519224185	-1.7083773717925863	0.0875954	0.0875954	chr16	72004171	1.057518699848712	chr16:72004171:C:A
chr16:72004464	['T', 'C']	10699	11552.0	-331.16594174322853	-0.0015283962101101	0.0141316241036878	-0.1081543210388144	0.913875	0.913875	chr16	72004464	0.0391132030875568	chr16:72004464:T:C
chr16:72004760	['C', 'T']	10699	12454.32812938207	-361.2804800760453	-0.0032627662232094	0.0142923493519518	-0.2282876063873878	0.819427	0.819427	chr16	72004760	0.0864897302073516	chr16:72004760:C:T
chr16:72005308	['C', 'T']	10699	228.0	-28.66156468213147	-0.1034033811388653	0.0683085955355821	-1.5137682209408363	0.130114	0.130114	chr16	72005308	0.8856759717271875	chr16:72005308:C:T
chr16:72005547	['T', 'C']	10699	21127.0	-572.5968567318364	-0.1260700572302055	0.0625813963981557	-2.0144973504285826	0.0439824	0.0439824	chr16	72005547	1.3567210760594002	chr16:72005547:T:C
chr16:72005706	['G', 'T']	10699	18842.52229597084	-478.962826634436	0.004152661721813	0.0214765123858943	0.1933582905453735	0.846682	0.846682	chr16	72005706	0.072279672995287	chr16:72005706:G:T
chr16:72006133	['T', 'G']	10699	20581.0	-578.4386699401625	-0.0655521159933274	0.0361977543290845	-1.810944275641346	0.0701776	0.0701776	chr16	72006133	1.1538014882804766	chr16:72006133:T:G
chr16:72008529	['T', 'C']	10699	19979.0	-527.9510916047655	-0.0093362311425043	0.0280766539736106	-0.3325264880665464	0.739498	0.739498	chr16	72008529	0.1310629962311704	chr16:72008529:T:C
chr16:72008736	['A', 'G']	10699	381.0	-16.873002539373594	-0.0323281157072504	0.052985035633478	-0.6101367172965394	0.541784	0.541784	chr16	72008736	0.2661738247260959	chr16:72008736:A:G
chr16:72009140	['C', 'T']	10699	11162.0	-314.60043529076233	-0.000331701796037	0.0140151133725301	-0.0236674358044901	0.981118	0.981118	chr16	72009140	0.0082787564661337	chr16:72009140:C:T
chr16:72010106	['A', 'G']	10699	21156.0	-568.3908285443832	-0.116211842081988	0.0660452286505754	-1.759579676782231	0.0785077	0.0785077	chr16	72010106	1.105087745757767	chr16:72010106:A:G
chr16:72010339	['G', 'C']	10699	8090.512386650462	-105.43364957624551	0.0234006390123639	0.0143669758247903	1.6287797305251914	0.103389	0.103389	chr16	72010339	0.9855256652404074	chr16:72010339:G:C
chr16:72011024	['CT', 'C']	10699	6450.205758623913	-422.95485169182245	-0.054204267302282	0.0152803273131754	-3.54732370526804	0.000390834	0.000390834	chr16	72011024	3.408007662532351	chr16:72011024:CT:C
chr16:72012369	['C', 'G']	10699	4676.74848059841	109.70320470863138	0.0648844052518156	0.0168420059867335	3.8525342707350334	0.000117585	0.000117585	chr16	72012369	3.9296480764973305	chr16:72012369:C:G
chr16:72012562	['A', 'G']	10699	6463.208189211928	-420.4631644174556	-0.0534688756489477	0.0152754643740706	-3.5003109784150617	0.000466611	0.000466611	chr16	72012562	3.33104502725896	chr16:72012562:A:G
chr16:72013162	['CTCT', 'C']	10699	6510.037203636021	-422.7371662055072	-0.0537807467480516	0.0152851248393094	-3.5185022898695	0.000435794	0.000435794	chr16	72013162	3.3607187534032774	chr16:72013162:CTCT:C
chr16:72013271	['T', 'C']	10699	12215.28344395625	-338.90283482452884	-0.0001269296311653	0.0141595715830943	-0.0089642282197947	0.992848	0.992848	chr16	72013271	0.0031172347010953	chr16:72013271:T:C
chr16:72013387	['G', 'A']	10699	4686.876133495372	113.06587435116876	0.0663011933749767	0.0168483944610651	3.9351638833119504	8.36666e-05	8.36666e-05	chr16	72013387	4.077447879290142	chr16:72013387:G:A
chr16:72013852	['C', 'G']	10699	20548.0	-570.7916009654782	-0.0537667412483992	0.0355335001242784	-1.5131282046617982	0.130277	0.130277	chr16	72013852	0.8851322508628208	chr16:72013852:C:G
chr16:72014433	['T', 'C']	10699	5723.0	79.9567033833781	0.0556577697114169	0.0156906332023846	3.547197171300771	0.000391022	0.000391022	chr16	72014433	3.407798807284911	chr16:72014433:T:C
chr16:72014733	['A', 'G']	10699	4717.881929512947	110.54167757412738	0.0655877770011886	0.016799733350205	3.904096311170807	9.51595e-05	9.51595e-05	chr16	72014733	4.021547848557969	chr16:72014733:A:G
chr16:72015722	['T', 'C']	10699	20407.9074593382	-506.53368672219176	0.0209559538460402	0.0334177091240532	0.6270912757139492	0.530613	0.530613	chr16	72015722	0.2752221140236804	chr16:72015722:T:C
chr16:72015900	['A', 'T']	10699	4722.648461610399	110.377102511357	0.0655773940183274	0.0168229444639574	3.898092522318242	9.75459e-05	9.75459e-05	chr16	72015900	4.01079097993216	chr16:72015900:A:T
chr16:72017470	['A', 'G']	10699	8846.480553477933	-218.68198402680284	-0.0028909629315247	0.0141410566558174	-0.2044375467752195	0.838015	0.838015	chr16	72017470	0.0767482076717211	chr16:72017470:A:G
chr16:72018135	['C', 'G']	10699	539.0	-46.60771521059804	-0.0713287517445968	0.0447122070214462	-1.5952858625471995	0.110678	0.110678	chr16	72018135	0.9559386973519354	chr16:72018135:C:G
chr16:72018400	['A', 'G']	10699	517.0	-11.837981856628666	-0.0041539849568468	0.0451487740917722	-0.0920065946509025	0.926695	0.926695	chr16	72018400	0.0330631802164693	chr16:72018400:A:G
chr16:72018449	['A', 'G']	10699	1394.0	-44.2600694926137	-0.0142699337044547	0.0284698251446533	-0.5012301140576084	0.61622	0.61622	chr16	72018449	0.2102642103542255	chr16:72018449:A:G
chr16:72019058	['C', 'T']	10699	230.0	-24.03197973357662	-0.0830627337732241	0.0680051654938967	-1.2214180080287989	0.221955	0.221955	chr16	72019058	0.6537350671380475	chr16:72019058:C:T
chr16:72019242	['T', 'C']	10699	12944.049186459695	-451.8698681377039	-0.0268056412004333	0.0142386787354552	-1.8825933008577167	0.0597827	0.0597827	chr16	72019242	1.2234244745657	chr16:72019242:T:C
chr16:72020153	['G', 'A']	10699	546.0510375771172	-50.41014996280981	-0.0773883723574084	0.0444406941681169	-1.7413853182547503	0.0816448	0.0816448	chr16	72020153	1.0880714704891197	chr16:72020153:G:A
chr16:72020167	['T', 'G']	10699	544.0508506262853	-48.34572246906292	-0.0738889999333522	0.0445193562507564	-1.659705039694881	0.0970032	0.0970032	chr16	72020167	1.0132139387294354	chr16:72020167:T:G
chr16:72021437	['C', 'A']	10699	548.1024586332617	-52.76638255771808	-0.0816974435281633	0.0443619857805297	-1.8416092537503133	0.06556	0.06556	chr16	72021437	1.1833610551015386	chr16:72021437:C:A
chr16:72021633	['A', 'C']	10699	13503.262105066367	-507.102445282802	-0.035167769783277	0.0144538904856998	-2.433100611774441	0.0149864	0.0149864	chr16	72021633	1.8243026798872304	chr16:72021633:A:C
chr16:72021957	['G', 'A']	10699	525.1963534361851	-11.618007421676108	-0.0028911851185729	0.0449577500630476	-0.064308937046859	0.948725	0.948725	chr16	72021957	0.022859655107107	chr16:72021957:G:A
chr16:72023383	['A', 'G']	10699	12292.0	-455.650024390942	-0.0296894318870411	0.0140498267098523	-2.1131528879442865	0.0346108	0.0346108	chr16	72023383	1.4607883622323057	chr16:72023383:A:G
chr16:72024768	['G', 'A']	10699	541.0	-47.672417025541	-0.073692486793373	0.0446431700034536	-1.6507001359373044	0.0988292	0.0988292	chr16	72024768	1.0051147201363717	chr16:72024768:G:A
chr16:72025250	['A', 'G']	10699	12286.148345485137	-460.83231966753056	-0.0305498845529377	0.0140392287823183	-2.176037233000555	0.0295743	0.0295743	chr16	72025250	1.5290855259810157	chr16:72025250:A:G
chr16:72025370	['T', 'C']	10699	12286.148345485137	-458.59015363160063	-0.0301490975115515	0.014039423856273	-2.1474597405277738	0.0317791	0.0317791	chr16	72025370	1.497858406391333	chr16:72025370:T:C
chr16:72027059	['C', 'T']	10699	12469.967122766971	-458.85795328177954	-0.0305595612437348	0.0143602060048888	-2.128072621892127	0.0333539	0.0333539	chr16	72027059	1.4768533776559067	chr16:72027059:C:T
chr16:72027142	['G', 'A']	10699	548.1024586332617	-51.65725505043761	-0.0795552899820573	0.0443688141331559	-1.7930452173750404	0.072994	0.072994	chr16	72027142	1.136712836783429	chr16:72027142:G:A
chr16:72028120	['G', 'A']	10699	12521.905809523769	-491.8276845151914	-0.0371099999677522	0.0143885311274459	-2.579137483809262	0.00991798	0.00991798	chr16	72028120	2.003576771816072	chr16:72028120:G:A
chr16:72028768	['G', 'A']	10699	12309.451570680629	-470.7046431388417	-0.0322943327998377	0.0140564832856615	-2.297468872088356	0.0216113	0.0216113	chr16	72028768	1.665319107904114	chr16:72028768:G:A
chr16:72029259	['T', 'C']	10699	13306.243690409425	-489.1154105533346	-0.032378048616507	0.0143868838551257	-2.250525474630246	0.0244359	0.0244359	chr16	72029259	1.611971660816876	chr16:72029259:T:C
chr16:72031006	['A', 'G']	10699	553.0	-52.18119854645871	-0.0787171733841418	0.0442091280473689	-1.7805638079945492	0.0750121	0.0750121	chr16	72031006	1.1248686760832831	chr16:72031006:A:G
chr16:72032203	['A', 'C']	10699	791.1478919323175	-74.17634494393357	-0.0786770589901105	0.0372537078724126	-2.1119255903215177	0.034716	0.034716	chr16	72032203	1.4594703203043924	chr16:72032203:A:C
chr16:72032980	['C', 'T']	10699	549.0	-51.11291139466744	-0.0781183638502705	0.0443296714777173	-1.762213913304937	0.0780618	0.0780618	chr16	72032980	1.1075614386933232	chr16:72032980:C:T
chr16:72033364	['A', 'G']	10699	367.0686173693559	-14.971050371527514	-0.0220634307510287	0.0541686987029162	-0.407309595381529	0.683789	0.683789	chr16	72033364	0.1650778899063824	chr16:72033364:A:G
chr16:72033433	['C', 'A']	10699	3096.0	-172.0505042168232	-0.0326905103562414	0.019812050630254	-1.6500316381344833	0.0989659	0.0989659	chr16	72033433	1.0045144214926895	chr16:72033433:C:A
chr16:72033623	['A', 'G']	10699	549.1026456015705	-50.96778400718975	-0.0778411230573078	0.0443297103169397	-1.755958306534709	0.0791242	0.0791242	chr16	72033623	1.101690667967851	chr16:72033623:A:G
chr16:72036230	['C', 'T']	10699	12275.5894343151	-465.9025126898254	-0.0315478716865531	0.0140483204998415	-2.245668561370661	0.0247456	0.0247456	chr16	72036230	1.606502011502045	chr16:72036230:C:T
chr16:72037155	['T', 'C']	10699	21062.589262248937	-558.82236179221	-0.069222232489065	0.0569317308578395	-1.2158813977027203	0.224057	0.224057	chr16	72037155	0.6496414832890591	chr16:72037155:T:C
chr16:72037553	['G', 'A']	10699	214.12007855606475	-16.0721537607152	-0.0576727143896723	0.0704140699404624	-0.8190509998702906	0.412776	0.412776	chr16	72037553	0.3842855617940562	chr16:72037553:G:A
chr16:72037602	['C', 'T']	10699	552.4647333956968	-52.39097082655818	-0.0801871131439364	0.0442510120125013	-1.812096706879447	0.0699993	0.0699993	chr16	72037602	1.154906302952277	chr16:72037602:C:T
chr16:72040419	['C', 'T']	10699	7293.543846513803	-217.45510323631183	-0.0094879535452637	0.014654247175491	-0.6474541770478769	0.517352	0.517352	chr16	72040419	0.2862138676607496	chr16:72040419:C:T
chr16:72041442	['A', 'G']	10699	16140.017107600264	-664.7433649165989	-0.0651380526440294	0.0161728498273587	-4.027617478636259	5.67347e-05	5.67347e-05	chr16	72041442	4.246151237244129	chr16:72041442:A:G
chr16:72041694	['A', 'T']	10699	1274.4294002058575	-38.47991674592519	-0.0123921240918852	0.0296469985337781	-0.41798916263872	0.675963	0.675963	chr16	72041694	0.1700770752648755	chr16:72041694:A:T
chr16:72044144	['C', 'T']	10699	6632.619928958684	-136.95340853899748	0.0045055924662263	0.0151137185482351	0.2981127676717545	0.765623	0.765623	chr16	72044144	0.1159850284403998	chr16:72044144:C:T
chr16:72045008	['G', 'A']	10699	3828.357823892317	-270.750140716511	-0.0530243215913543	0.0181270489216869	-2.9251491415084625	0.00345015	0.00345015	chr16	72045008	2.462162022968422	chr16:72045008:G:A
chr16:72045090	['TG', 'T']	10699	1264.1181529257806	-40.613952583475445	-0.0141424195836818	0.0296985536036074	-0.4761989345489189	0.633942	0.633942	chr16	72045090	0.1979504743457161	chr16:72045090:TG:T
chr16:72045453	['G', 'C']	10699	8401.570533794522	-164.38421631173497	0.0058628029872298	0.0142595876905162	0.4111481421814915	0.680972	0.680972	chr16	72045453	0.1668707449087867	chr16:72045453:G:C
chr16:72045758	['C', 'T']	10699	3677.718720778006	119.78355963652037	0.0743270704982956	0.0184432138224687	4.030049817442624	5.61517e-05	5.61517e-05	chr16	72045758	4.250637090881721	chr16:72045758:C:T
chr16:72046506	['C', 'T']	10699	12962.423109282976	-492.29270216347726	-0.0341588487130532	0.0142345752716116	-2.399709725177192	0.0164251	0.0164251	chr16	72046506	1.7844919776697958	chr16:72046506:C:T
chr16:72048755	['A', 'G']	10699	13113.902851799903	-488.5021164826656	-0.0327066343832974	0.014297846243872	-2.287521758552648	0.0221848	0.0221848	chr16	72048755	1.6539444821733853	chr16:72048755:A:G
chr16:72048889	['A', 'G']	10699	13111.450967561	-490.2731685331129	-0.0329456826115291	0.0142966140651061	-2.304439531031332	0.0212171	0.0212171	chr16	72048889	1.673313976705464	chr16:72048889:A:G
chr16:72049419	['G', 'A']	10699	13090.447041226513	-483.50498670795344	-0.0316249937415301	0.0142843302711001	-2.2139640530094296	0.0268523	0.0268523	chr16	72049419	1.571018509423332	chr16:72049419:G:A
chr16:72051662	['T', 'A']	10699	16479.620886312638	-684.7563750555043	-0.0707412819784527	0.0165402132525538	-4.276926838747395	1.91139e-05	1.91139e-05	chr16	72051662	4.718650690460871	chr16:72051662:T:A
chr16:72052635	['A', 'T']	10699	16526.527632071942	-681.728057098132	-0.0710632482113425	0.016677929591534	-4.26091547043197	2.05337e-05	2.05337e-05	chr16	72052635	4.687532787365874	chr16:72052635:A:T
chr16:72052847	['A', 'G']	10699	13196.20129201386	-489.3601065364649	-0.0326113822095188	0.0143449504299529	-2.273370156889824	0.0230236	0.0230236	chr16	72052847	1.637826768547402	chr16:72052847:A:G
chr16:72053408	['G', 'A']	10699	13143.142229287452	-491.4965857975897	-0.0331093159203434	0.0143078838458676	-2.31406099441504	0.0206833	0.0206833	chr16	72053408	1.6843801687960045	chr16:72053408:G:A
chr16:72054381	['C', 'T']	10699	921.0	-61.98391825851258	-0.0515964139894676	0.0347009322764923	-1.4868884091745564	0.137074	0.137074	chr16	72054381	0.863044913754283	chr16:72054381:C:T
chr16:72054519	['T', 'A']	10699	7345.072052606854	-192.2389896496396	-0.002413895148019	0.0148533855834198	-0.1625148108127989	0.870904	0.870904	chr16	72054519	0.0600297147604812	chr16:72054519:T:A
chr16:72054568	['A', 'G']	10699	9063.123001229991	-232.97863514420868	-0.0038196987061824	0.0143140600998407	-0.2668494249388365	0.78959	0.78959	chr16	72054568	0.1025983605566569	chr16:72054568:A:G
chr16:72055266	['G', 'A']	10699	13306.487426381227	-508.7946672049332	-0.0359738673421717	0.0143828974026764	-2.501155805747292	0.0123937	0.0123937	chr16	72055266	1.906799020524684	chr16:72055266:G:A
chr16:72055552	['T', 'C']	10699	13311.0	-511.56626015655655	-0.0365082481335005	0.0143816934679244	-2.538522199414486	0.0111462	0.0111462	chr16	72055552	1.9528731685185488	chr16:72055552:T:C
chr16:72055841	['A', 'G']	10699	13319.224518421544	-510.57446649704167	-0.0363336211052934	0.0143905995576515	-2.524816353879762	0.0115902	0.0115902	chr16	72055841	1.9359090698045696	chr16:72055841:A:G
chr16:72061553	['C', 'T']	10699	489.8846370816094	-49.69595699253365	-0.0867243043452219	0.0468281206733268	-1.851970634273605	0.0640576	0.0640576	chr16	72061553	1.1934293367662026	chr16:72061553:C:T
chr16:72061554	['A', 'G']	10699	504.01495063469696	-54.6463226634517	-0.0935799935541627	0.0462455535406064	-2.023545754987965	0.0430418	0.0430418	chr16	72061554	1.3661095748481429	chr16:72061554:A:G
chr16:72062328	['G', 'A']	10699	347.07050440652523	-8.58507176910812	-0.0142894351833039	0.0552382413845463	-0.2586873663089067	0.795881	0.795881	chr16	72062328	0.099151863049799	chr16:72062328:G:A
chr16:72065053	['C', 'T']	10699	16647.08210856348	-677.8721996359361	-0.0693721241146268	0.0167557317398018	-4.140202600035612	3.49665e-05	3.49665e-05	chr16	72065053	4.456347836571466	chr16:72065053:C:T
chr16:72065342	['T', 'A']	10699	13842.227240790808	-538.2994436117953	-0.0400380477623368	0.0146140869941631	-2.739688615397465	0.00615995	0.00615995	chr16	72065342	2.210422812967429	chr16:72065342:T:A
chr16:72065795	['C', 'T']	10699	493.9083301993239	-49.02245401293318	-0.0837366085390761	0.0466894689109879	-1.7934795681381073	0.0729245	0.0729245	chr16	72065795	1.137126539895436	chr16:72065795:C:T
chr16:72066881	['C', 'A']	10699	12360.843043389536	-454.8103366048437	-0.0292868461936129	0.0140751901360893	-2.080742491607297	0.0374812	0.0374812	chr16	72066881	1.4261865131675155	chr16:72066881:C:A
chr16:72067266	['T', 'C']	10699	13865.447807723043	-536.5099397670732	-0.0393969477647689	0.0146348596679922	-2.6919935454477613	0.0071137	0.0071137	chr16	72067266	2.1479044538946583	chr16:72067266:T:C
chr16:72068284	['G', 'A']	10699	2507.7871501394734	-109.9010274635651	-0.0186467548862649	0.0216649243719559	-0.8606886673651241	0.389429	0.389429	chr16	72068284	0.409571710568893	chr16:72068284:G:A
chr16:72069510	['A', 'G']	10699	16661.158085356285	-678.9847377963582	-0.0693289168742766	0.016776979811012	-4.1323836384884265	3.61759e-05	3.61759e-05	chr16	72069510	4.4415806555048025	chr16:72069510:A:G
chr16:72071185	['C', 'T']	10699	730.9437429325279	-63.43510688157584	-0.0716489507146762	0.0387209144615683	-1.8503940754237589	0.0642844	0.0642844	chr16	72071185	1.1918944052390843	chr16:72071185:C:T
chr16:72071472	['T', 'C']	10699	491.8964836404659	-52.9347462603747	-0.0912223361835654	0.0467662677847776	-1.9506011598654496	0.0511306	0.0511306	chr16	72071472	1.2913191109472308	chr16:72071472:T:C
chr16:72071661	['C', 'T']	10699	250.65598350670024	-41.91820995371178	-0.1460341621033238	0.064816751470958	-2.253031180816834	0.0242774	0.0242774	chr16	72071661	1.6147978260858682	chr16:72071661:C:T
chr16:72071803	['C', 'T']	10699	21032.110840438483	-556.0349611983911	-0.0531186999486617	0.0538439000838334	-0.986531433754935	0.323895	0.323895	chr16	72071803	0.4895957561860875	chr16:72071803:C:T
chr16:72072066	['T', 'C']	10699	3382.512424771896	120.06527445203504	0.075992359670582	0.0190436255450589	3.990435512963503	6.63926e-05	6.63926e-05	chr16	72072066	4.177880323617833	chr16:72072066:T:C
chr16:72073966	['C', 'T']	10699	223.5851372879769	-38.81752004947148	-0.1509916898033576	0.0684703250083594	-2.205213569307921	0.0274603	0.0274603	chr16	72073966	1.5612947224658742	chr16:72073966:C:T
chr16:72074194	['G', 'A']	10699	1416.2529869144737	-24.370861868627856	0.0002599285733246	0.0283156881419013	0.0091796664810696	0.992676	0.992676	chr16	72074194	0.0031924779628984	chr16:72074194:G:A
chr16:72074788	['A', 'T']	10699	498.0256723716385	-53.981428031679776	-0.0937477679049337	0.0464982232881866	-2.0161580653072235	0.0438084	0.0438084	chr16	72074788	1.358442608128836	chr16:72074788:A:T
chr16:72078114	['T', 'C']	10699	15772.690652194253	-619.4052277561955	-0.0523323397316068	0.0158663701655809	-3.2983183415909405	0.000975837	0.000975837	chr16	72078114	3.010622719128865	chr16:72078114:T:C
chr16:72078581	['C', 'T']	10699	1202.112357449991	-78.34748599151327	-0.0457229328645862	0.0303408457735905	-1.5069762130489028	0.131846	0.131846	chr16	72078581	0.8799330414813089	chr16:72078581:C:T
chr16:72079446	['C', 'T']	10699	614.0	-26.709255124556226	-0.015803193735299	0.0411816153326575	-0.3837439014386322	0.701176	0.701176	chr16	72079446	0.1541729574469607	chr16:72079446:C:T
chr16:72080103	['C', 'T']	10699	3913.3657693026735	140.63957331015794	0.0785034904473691	0.018020546776599	4.356332325571366	1.33494e-05	1.33494e-05	chr16	72080103	4.874538253591164	chr16:72080103:C:T
chr16:72080192	['T', 'C']	10699	236.09637872500983	-21.06489830442108	-0.0725412623223496	0.0671248983996983	-1.0806908323406206	0.279859	0.279859	chr16	72080192	0.5530607220340524	chr16:72080192:T:C
chr16:72081646	['A', 'G']	10699	615.1149855099561	-27.06867811288289	-0.0161091365070104	0.0411527659631756	-0.3914472364123783	0.695474	0.695474	chr16	72081646	0.1577191012831407	chr16:72081646:A:G
chr16:72082568	['A', 'G']	10699	16491.082733476676	-684.538873839743	-0.0710089600736059	0.0165727106235064	-4.284691966616987	1.84595e-05	1.84595e-05	chr16	72082568	4.733780066591893	chr16:72082568:A:G
chr16:72083174	['T', 'C']	10699	16491.54140960927	-685.5234526680435	-0.0712092361263614	0.0165679949740232	-4.297999621439373	1.73874e-05	1.73874e-05	chr16	72083174	4.759765354746731	chr16:72083174:T:C
chr16:72083502	['T', 'C']	10699	616.0575808562348	-27.6448933742062	-0.0166645524069021	0.041054802974939	-0.4059099349977292	0.684817	0.684817	chr16	72083502	0.1644254672056795	chr16:72083502:T:C
chr16:72083623	['G', 'A']	10699	616.0	-27.61398815983252	-0.016613150623849	0.0410546940791858	-0.4046589798429814	0.685736	0.685736	chr16	72083623	0.1638430501978218	chr16:72083623:G:A
chr16:72083852	['C', 'T']	10699	21139.0	-571.4910986582775	-0.1276707044051658	0.0639240236172926	-1.997225724862358	0.045826	0.045826	chr16	72083852	1.338888049230048	chr16:72083852:C:T
chr16:72084425	['G', 'A']	10699	9048.691502290363	-233.6044150110156	-0.0043521926931956	0.0140901206344756	-0.308882571420056	0.757417	0.757417	chr16	72084425	0.1206649514949165	chr16:72084425:G:A
chr16:72084519	['G', 'A']	10699	236.0	-24.41751905109449	-0.0871558632756299	0.0668379740297425	-1.3039872099780578	0.192266	0.192266	chr16	72084519	0.7160975088863579	chr16:72084519:G:A
chr16:72085913	['A', 'G']	10699	16483.622008227376	-680.5515322114078	-0.0700433268218281	0.0165651645455297	-4.22835080383973	2.37371e-05	2.37371e-05	chr16	72085913	4.624572340601695	chr16:72085913:A:G
chr16:72087059	['A', 'T']	10699	235.021966722752	-21.252140431718928	-0.0740106334533195	0.0669814677681868	-1.1049419476661753	0.26921	0.26921	chr16	72087059	0.5699088119660507	chr16:72087059:A:T
chr16:72088055	['A', 'G']	10699	15823.478968031408	-630.6684405820985	-0.0551236161762867	0.0159071004364454	-3.465346585100479	0.000531628	0.000531628	chr16	72088055	3.2743921535282947	chr16:72088055:A:G
chr16:72088244	['G', 'A']	10699	15213.421948027668	-600.2421187332055	-0.0484140974347859	0.015370420171937	-3.1498226394083457	0.0016382	0.0016382	chr16	72088244	2.785633078403396	chr16:72088244:G:A
chr16:72088564	['C', 'T']	10699	15823.958025614658	-630.7717904217192	-0.0551820202923486	0.0159073205397811	-3.4689701608984973	0.000524517	0.000524517	chr16	72088564	3.280240431423623	chr16:72088564:C:T
chr16:72088807	['A', 'T']	10699	15823.478968031408	-630.3697260898178	-0.0550812614921821	0.0159070311011275	-3.462699050627856	0.000536881	0.000536881	chr16	72088807	3.2701219652697007	chr16:72088807:A:T
chr16:72088862	['A', 'G']	10699	236.0441245208937	-22.41053424896618	-0.0777775100217304	0.0668437174200952	-1.163572479563325	0.244623	0.244623	chr16	72088862	0.6115027120442726	chr16:72088862:A:G
chr16:72088866	['G', 'A']	10699	16496.08366831822	-687.7403376273729	-0.0719424329690908	0.0165809407696977	-4.338863154289054	1.44538e-05	1.44538e-05	chr16	72088866	4.840017958992395	chr16:72088866:G:A
chr16:72089987	['T', 'C']	10699	21008.0	-558.74371899022	-0.0576013559869613	0.052335021306819	-1.1006273533217446	0.271084	0.271084	chr16	72089987	0.566896114720403	chr16:72089987:T:C
chr16:72090258	['A', 'G']	10699	15209.264678384445	-604.7980223941198	-0.0494347733687049	0.0153647884276449	-3.217406708950182	0.00129741	0.00129741	chr16	72090258	2.8869227589970654	chr16:72090258:A:G
chr16:72090320	['T', 'C']	10699	15209.843227073012	-603.4143370037349	-0.0490955061201191	0.0153640151219835	-3.195486709061562	0.00140001	0.00140001	chr16	72090320	2.853868862229399	chr16:72090320:T:C
chr16:72090513	['G', 'A']	10699	615.0	-26.857274847907	-0.0162567967251848	0.0411514858473916	-0.3950476244156147	0.692816	0.692816	chr16	72090513	0.1593820912108706	chr16:72090513:G:A
chr16:72091834	['A', 'C']	10699	15210.42166760142	-605.1365566066944	-0.049525603721368	0.0153598219149427	-3.2243605424348765	0.00126634	0.00126634	chr16	72091834	2.897449674808855	chr16:72091834:A:C
chr16:72092015	['G', 'A']	10699	235.0	-21.19955453868304	-0.0737768508780544	0.0669813650779616	-1.1014533787447207	0.270724	0.270724	chr16	72092015	0.5674732418078332	chr16:72092015:G:A
chr16:72092164	['T', 'C']	10699	15210.264958863128	-602.4623916370243	-0.0487576166582613	0.0153681097256465	-3.1726489157540128	0.00151483	0.00151483	chr16	72092164	2.8196361026102004	chr16:72092164:T:C
chr16:72092266	['C', 'T']	10699	15207.264117427076	-603.9994560791173	-0.049215101375622	0.015362199350335	-3.203649441936749	0.00136096	0.00136096	chr16	72092266	2.8661546389660706	chr16:72092266:C:T
chr16:72093179	['T', 'C']	10699	15866.0	-633.0936446750082	-0.0558173512526894	0.0159430346609989	-3.50104935726158	0.000465321	0.000465321	chr16	72093179	3.332247347255429	chr16:72093179:T:C
chr16:72094400	['C', 'T']	10699	15809.0	-627.842139592699	-0.0543669377161396	0.0158828456412068	-3.422997298109403	0.00062167	0.00062167	chr16	72094400	3.20644008992446	chr16:72094400:C:T
chr16:72095846	['T', 'C']	10699	15819.43577038145	-625.123933353323	-0.0536267430131642	0.0158998851115708	-3.3727755035247613	0.000746788	0.000746788	chr16	72095846	3.1268026692656137	chr16:72095846:T:C
chr16:72096226	['T', 'C']	10699	694.0648719386801	-32.77263624807037	-0.0214491886889868	0.0390188715192906	-0.5497131991216736	0.582528	0.582528	chr16	72096226	0.2346831948457386	chr16:72096226:T:C
chr16:72096304	['C', 'G']	10699	15829.0	-625.635579040501	-0.053858603680146	0.0159108111686879	-3.385031920065678	0.000714261	0.000714261	chr16	72096304	3.146143062527278	chr16:72096304:C:G
chr16:72097841	['ACT', 'A']	10699	15116.41288091232	-591.3912892710797	-0.0465103764373952	0.0153323329522996	-3.0334833310816687	0.00242329	0.00242329	chr16	72097841	2.615594609856146	chr16:72097841:ACT:A
chr16:72098149	['T', 'C']	10699	696.1301299429747	-32.93123411957039	-0.0214724487910699	0.0389695432258539	-0.5510059141987645	0.581641	0.581641	chr16	72098149	0.2353449875579486	chr16:72098149:T:C
chr16:72098165	['G', 'C']	10699	15139.0	-597.3415237972143	-0.0479374961612157	0.0153466512501266	-3.123645372525167	0.00179103	0.00179103	chr16	72098165	2.746897139597457	chr16:72098165:G:C
chr16:72098230	['C', 'T']	10699	7310.366551369543	-215.1551266681459	-0.0082375649236889	0.0147388812454385	-0.5589002846629477	0.576241	0.576241	chr16	72098230	0.239395844562574	chr16:72098230:C:T
chr16:72098814	['C', 'T']	10699	15130.0	-595.4032492267116	-0.0474750560257199	0.0153460966603979	-3.093624201405807	0.00198238	0.00198238	chr16	72098814	2.7028130924921507	chr16:72098814:C:T
chr16:72099312	['G', 'A']	10699	15812.95596896326	-625.8803106620062	-0.0539686740311892	0.0158907742552641	-3.396226839816247	0.000685706	0.000685706	chr16	72099312	3.1638620503953647	chr16:72099312:G:A
chr16:72099564	['TCTC', 'T']	10699	15119.065644286517	-592.6756098216861	-0.046896923579019	0.0153338426804794	-3.05839342141684	0.00223078	0.00223078	chr16	72099564	2.651543257818891	chr16:72099564:TCTC:T
chr16:72101115	['T', 'C']	10699	16303.0	-682.2542714458957	-0.0695591463487231	0.0163380188980307	-4.257501890703964	2.08491e-05	2.08491e-05	chr16	72101115	4.680912687619236	chr16:72101115:T:C
chr16:72101808	['C', 'G']	10699	15816.434928945398	-626.5328223641285	-0.053998350475071	0.0158937413502618	-3.3974599991953136	0.000682627	0.000682627	chr16	72101808	3.1658165380334866	chr16:72101808:C:G
chr16:72102156	['T', 'C']	10699	15819.91453950444	-623.4283114663584	-0.0532865139814666	0.0158995942256406	-3.3514386106491645	0.000806717	0.000806717	chr16	72102156	3.09327879104464	chr16:72102156:T:C
chr16:72102255	['G', 'T']	10699	690.1290081331215	-34.4731133343385	-0.0243401354652147	0.0391180801545284	-0.622222137923532	0.533809	0.533809	chr16	72102255	0.2726141082978797	chr16:72102255:G:T
chr16:72102870	['C', 'T']	10699	15112.825091147051	-596.9077026360675	-0.0477862661418185	0.0153297137025981	-3.117231480567024	0.00183043	0.00183043	chr16	72102870	2.737446874919583	chr16:72102870:C:T
chr16:72103662	['G', 'A']	10699	15114.0	-590.1293346886454	-0.0463375929110132	0.0153275507052246	-3.0231570459080825	0.00250746	0.00250746	chr16	72103662	2.600765986290729	chr16:72103662:G:A
chr16:72104213	['G', 'T']	10699	15119.826399925212	-596.2194209216196	-0.0475780631783967	0.015334260047367	-3.102729641432297	0.00192245	0.00192245	chr16	72104213	2.7161449467184564	chr16:72104213:G:T
chr16:72105285	['C', 'A']	10699	15106.41194615816	-589.2067744565016	-0.0461344452290074	0.0153210210980939	-3.011186064794795	0.00260838	0.00260838	chr16	72105285	2.583629138445769	chr16:72105285:C:A
chr16:72105497	['T', 'C']	10699	21004.0	-561.4967225767807	-0.0639751736949078	0.0519566568677834	-1.2313181322983977	0.218231	0.218231	chr16	72105497	0.6610835572643307	chr16:72105497:T:C
chr16:72105768	['T', 'G']	10699	313.02925780519723	-26.92011137564533	-0.0710632602891001	0.0583780246531772	-1.2172947048360347	0.223519	0.223519	chr16	72105768	0.6506855542124157	chr16:72105768:T:G
chr16:72106654	['G', 'A']	10699	1681.3142937272132	-26.81503837273869	0.0040526079739433	0.0259206301180539	0.1563468154703795	0.875763	0.875763	chr16	72106654	0.0576134072088305	chr16:72106654:G:A
chr16:72107038	['G', 'A']	10699	371.0346793793232	-20.23114722191306	-0.0356809566867922	0.0538501642369743	-0.6625969891154607	0.507603	0.507603	chr16	72107038	0.2944758198326606	chr16:72107038:G:A
chr16:72108139	['G', 'T']	10699	342.0	-13.24784344062522	-0.0203473146230578	0.0561401006693384	-0.3624381570475312	0.717032	0.717032	chr16	72108139	0.1444614620263333	chr16:72108139:G:T
chr16:72108212	['T', 'G']	10699	320.0299121331089	-22.69664422851877	-0.0549499677715244	0.0577607262593286	-0.9513378956631416	0.341454	0.341454	chr16	72108212	0.466667795325859	chr16:72108212:T:G
chr16:72108696	['C', 'A']	10699	15252.425593568893	-588.2635033863589	-0.0454724249626382	0.0154233611748518	-2.9482824429205494	0.00320237	0.00320237	chr16	72108696	2.4945284913814314	chr16:72108696:C:A
chr16:72110385	['A', 'G']	10699	15282.0	-585.598370858425	-0.0452680736828982	0.0154661998859534	-2.9269034421319646	0.00343077	0.00343077	chr16	72110385	2.464608396219261	chr16:72110385:A:G
chr16:72110594	['T', 'C']	10699	16409.0	-674.5547465273889	-0.0678452329175885	0.0164899590658877	-4.114336042103208	3.91208e-05	3.91208e-05	chr16	72110594	4.407592272697497	chr16:72110594:T:C
chr16:72111505	['T', 'C']	10699	21010.0	-564.7471797227165	-0.0738183380220564	0.0523070870451268	-1.4112492626165782	0.1582	0.1582	chr16	72111505	0.8007935208383422	chr16:72111505:T:C
chr16:72112542	['C', 'G']	10699	16381.0	-679.0287342495335	-0.0685769327783091	0.0164295576732085	-4.173997507561429	3.01673e-05	3.01673e-05	chr16	72112542	4.520463557825466	chr16:72112542:C:G
chr16:72112671	['T', 'C']	10699	15275.855566981396	-586.9112876431645	-0.0450180219542827	0.015450152850149	-2.913759002316181	0.00357846	0.00357846	chr16	72112671	2.446303832963485	chr16:72112671:T:C
chr16:72113287	['C', 'T']	10699	582.054402692092	-5.85244412929298	0.0069163148488484	0.0425656964032316	0.1624856500250609	0.870927	0.870927	chr16	72113287	0.0600182454812177	chr16:72113287:C:T
chr16:72113343	['G', 'T']	10699	14645.3688539914	-579.2673041054934	-0.0449675219334936	0.0150081192021682	-2.996213004957824	0.00273983	0.00273983	chr16	72113343	2.5622763832936144	chr16:72113343:G:T
chr16:72113572	['GTT', 'G']	10699	15876.935857877514	-679.4167946552232	-0.0674490104968741	0.0158513159058148	-4.255104806291265	2.10733e-05	2.10733e-05	chr16	72113572	4.676267450174066	chr16:72113572:GTT:G
chr16:72113767	['A', 'C']	10699	14678.371938680128	-582.5590432986561	-0.0455996325800232	0.0150319147159271	-3.0335212407577057	0.00242298	0.00242298	chr16	72113767	2.615650170643957	chr16:72113767:A:C
chr16:72114084	['G', 'A']	10699	249.0	0.1648412313137324	0.0118996742406647	0.0651778481677655	0.1825723704476312	0.855137	0.855137	chr16	72114084	0.0679643021400103	chr16:72114084:G:A
chr16:72114440	['T', 'C']	10699	15306.157409150796	-593.1063593418346	-0.0468576277387923	0.0154908170219003	-3.0248648391202773	0.00249335	0.00249335	chr16	72114440	2.603216753826923	chr16:72114440:T:C
chr16:72115162	['C', 'T']	10699	11572.0	-394.3444029228346	-0.0206536748286516	0.0138982542717603	-1.4860625244580206	0.137292	0.137292	chr16	72115162	0.8623547683501245	chr16:72115162:C:T
chr16:72115780	['C', 'T']	10699	227.0212189194242	-12.149774320725182	-0.0362975394165927	0.0684173122049041	-0.5305315021420991	0.595754	0.595754	chr16	72115780	0.224933033040095	chr16:72115780:C:T
chr16:72116695	['C', 'CTT']	10699	12177.55278167368	-417.6144799486172	-0.0216777658790672	0.0140799219940948	-1.539622583715944	0.123682	0.123682	chr16	72116695	0.9076935006092804	chr16:72116695:C:CTT
chr16:72117202	['T', 'C']	10699	611.057113479155	-53.451407852314986	-0.0745166731666153	0.0421230108795022	-1.769025328692169	0.0769182	0.0769182	chr16	72117202	1.1139708874498626	chr16:72117202:T:C
chr16:72117727	['GTGT', 'G']	10699	8550.799214806506	-216.30771990445723	-0.0035539448213728	0.0142194788853566	-0.2499349554246125	0.802642	0.802642	chr16	72117727	0.0954781185979463	chr16:72117727:GTGT:G
chr16:72119034	['C', 'T']	10699	8188.295998504113	-198.03781772509456	-0.0011360830528791	0.0143373660876336	-0.079239313967092	0.936844	0.936844	chr16	72119034	0.0283327202964328	chr16:72119034:C:T
chr16:72119619	['G', 'A']	10699	21077.0	-496.7592023736345	0.1234178797240208	0.0572706902804465	2.15499200585257	0.0311847	0.0311847	chr16	72119619	1.5060584295500394	chr16:72119619:G:A
chr16:72120288	['G', 'A']	10699	11176.535604004865	-398.8085196426687	-0.0221741600321962	0.0139913255044003	-1.5848505579562373	0.11303	0.11303	chr16	72120288	0.9468062723991304	chr16:72120288:G:A
chr16:72120610	['C', 'T']	10699	1499.1401196485324	-95.45948236315928	-0.0490247274426213	0.0274406082350167	-1.786575830344066	0.0740344	0.0740344	chr16	72120610	1.1305664389342207	chr16:72120610:C:T
chr16:72121338	['T', 'C']	10699	4921.459992521966	-282.5913882619157	-0.041086094625589	0.016536019738628	-2.4846423308029992	0.0129834	0.0129834	chr16	72121338	1.886611562706628	chr16:72121338:T:C
chr16:72121341	['C', 'T']	10699	11189.091614471346	-382.0440900365457	-0.0197426507464332	0.0138834713748051	-1.4220255304635832	0.155048	0.155048	chr16	72121341	0.8095338314554574	chr16:72121341:C:T
chr16:72121342	['G', 'A']	10699	602.0	-54.88460555419876	-0.0788543411716344	0.0424011809144388	-1.8597204009660548	0.0629526	0.0629526	chr16	72121342	1.200986328426097	chr16:72121342:G:A
chr16:72122164	['C', 'T']	10699	11190.183637213651	-385.0964564575692	-0.0203651641437192	0.0138828198083739	-1.466932829556366	0.142424	0.142424	chr16	72122164	0.8464168211674492	chr16:72122164:C:T
chr16:72122943	['T', 'G']	10699	11922.114320433726	-483.73887840418496	-0.0365291371095023	0.0140583079712429	-2.5984021109954867	0.00937874	0.00937874	chr16	72122943	2.027855503604248	chr16:72122943:T:G
chr16:72123485	['T', 'G']	10699	1279.2391324670468	-32.87003341543053	-0.0048635480287467	0.0294866720044798	-0.164940554431094	0.868994	0.868994	chr16	72123485	0.0609832221426881	chr16:72123485:T:G
chr16:72124178	['C', 'T']	10699	11671.09085810432	-441.5562635202148	-0.0299842706502975	0.0139078665078519	-2.1559216601172784	0.031112	0.031112	chr16	72124178	1.5070720698605966	chr16:72124178:C:T
chr16:72124578	['C', 'T']	10699	393.0367358384745	-19.34293565747717	-0.0338021325341618	0.0520486376292269	-0.6494335697113592	0.516072	0.516072	chr16	72124578	0.2872897033702156	chr16:72124578:C:T
chr16:72124594	['C', 'T']	10699	587.0	-53.13376798783741	-0.0785476091523723	0.0429060024424462	-1.8306904554376848	0.0671746	0.0671746	chr16	72124594	1.1727949109507667	chr16:72124594:C:T
chr16:72125021	['C', 'A']	10699	8130.519865382817	-216.91366181596308	-0.0054584106487284	0.0143589649727091	-0.3801395615284812	0.703849	0.703849	chr16	72125021	0.1525205020804605	chr16:72125021:C:A
chr16:72125051	['T', 'C']	10699	16246.0	-667.1051761225517	-0.0670867265155801	0.0162165094764363	-4.13693998779833	3.54664e-05	3.54664e-05	chr16	72125051	4.450182892144953	chr16:72125051:T:C
chr16:72128203	['C', 'T']	10699	14745.756473777694	-623.2379834807701	-0.0543750944549533	0.0150112255143644	-3.622295488327796	0.000293354	0.000293354	chr16	72128203	3.532607985627012	chr16:72128203:C:T
chr16:72131957	['C', 'T']	10699	8187.530522576423	-194.11368335190463	-0.0007417499894428	0.0143671416656908	-0.0516282226975007	0.958826	0.958826	chr16	72131957	0.0182601979347615	chr16:72131957:C:T
chr16:72132087	['C', 'T']	10699	16016.988218793827	-670.1725172858621	-0.0668395707334934	0.0159775384572651	-4.183345946077241	2.89546e-05	2.89546e-05	chr16	72132087	4.538282430350455	chr16:72132087:C:T
chr16:72133967	['G', 'A']	10699	15543.263886291375	-646.1131967156406	-0.0602202153940465	0.0155530227511003	-3.871930000860188	0.00010862	0.00010862	chr16	72133967	3.964090201543392	chr16:72133967:G:A
chr16:72134438	['C', 'T']	10699	716.0	-55.11935553143528	-0.0631123076815468	0.0390705624019011	-1.6153416741827038	0.106266	0.106266	chr16	72134438	0.973605666561737	chr16:72134438:C:T
chr16:72135124	['T', 'G']	10699	16429.60686237846	-662.1341389061222	-0.0653167862434462	0.0165012887440052	-3.958283941136136	7.59791e-05	7.59791e-05	chr16	72135124	4.119305855126504	chr16:72135124:T:G
chr16:72135373	['T', 'G']	10699	2685.7445750884344	-122.2028782763224	-0.0297847901543455	0.0214065852303273	-1.3913844657553536	0.164138	0.164138	chr16	72135373	0.7847908627018282	chr16:72135373:T:G
chr16:72135637	['AG', 'A']	10699	1232.0728396217582	-63.98294287473369	-0.0320666960626987	0.0299491214311518	-1.0707057346044322	0.284326	0.284326	chr16	72135637	0.5461834247266005	chr16:72135637:AG:A
chr16:72138367	['G', 'A']	10699	853.0	-42.690286605654734	-0.0332941968150001	0.0357125221065077	-0.9322835479304644	0.351211	0.351211	chr16	72138367	0.4544318903613561	chr16:72138367:G:A
chr16:72138401	['C', 'T']	10699	578.0	-48.55043074387096	-0.0711691036550244	0.0432001292015069	-1.6474280278898306	0.0994995	0.0994995	chr16	72138401	1.002179101644089	chr16:72138401:C:T
chr16:72141357	['A', 'G']	10699	586.0547765937558	-51.07563695390434	-0.0746973389590083	0.0429389090641971	-1.7396189280759289	0.0819548	0.0819548	chr16	72141357	1.0864256052116614	chr16:72141357:A:G
chr16:72142028	['A', 'G']	10699	864.4039648400973	-40.04206852234552	-0.0287003916073894	0.0353360308320409	-0.8122132263187107	0.416687	0.416687	chr16	72142028	0.3801900486579955	chr16:72142028:A:G
chr16:72143161	['C', 'T']	10699	8053.505468823034	-202.73181050719992	-0.0027605788411509	0.0143776172415718	-0.1920053089999447	0.847742	0.847742	chr16	72143161	0.0717362998952003	chr16:72143161:C:T
chr16:72143843	['C', 'T']	10699	8580.405946148094	-200.2302680869936	0.0006060631787002	0.0142047642417231	0.0426661906094929	0.965968	0.965968	chr16	72143843	0.015037260389487	chr16:72143843:C:T
chr16:72143887	['C', 'T']	10699	8602.669069462649	-197.2119302058876	0.0011001996597678	0.0142208523834428	0.0773652401489531	0.938334	0.938334	chr16	72143887	0.0276425469750486	chr16:72143887:C:T
chr16:72144297	['A', 'G']	10699	16430.071328409835	-655.5122205368476	-0.0635630955525461	0.0165011853408346	-3.852032095854942	0.000117826	0.000117826	chr16	72144297	3.9287588656558383	chr16:72144297:A:G
chr16:72144584	['T', 'A']	10699	580.0	-13.681003914282904	-0.0061963855024265	0.0426176066955043	-0.145394966608489	0.884402	0.884402	chr16	72144584	0.0533502839721322	chr16:72144584:T:A
chr16:72144752	['GACAGAT', 'G']	10699	470.0	-23.41138525138504	-0.0212300909530341	0.0475424371509075	-0.4465503290385878	0.655209	0.655209	chr16	72144752	0.1836201457050673	chr16:72144752:GACAGAT:G
chr16:72145669	['T', 'C']	10699	853.2392483171279	-15.42311841351643	0.0025207773584373	0.0357338834876481	0.0705430564049567	0.943763	0.943763	chr16	72145669	0.0251370530693726	chr16:72145669:T:C
chr16:72145800	['G', 'A']	10699	857.0801084314825	-42.12157446606434	-0.0322601743573965	0.0356377755643512	-0.90522412935522	0.365367	0.365367	chr16	72145800	0.4372706807522405	chr16:72145800:G:A
chr16:72146648	['T', 'C']	10699	16545.639397905758	-665.9649521041016	-0.0670187932628761	0.0166387721692828	-4.027868918513164	5.66742e-05	5.66742e-05	chr16	72146648	4.24661460155941	chr16:72146648:T:C
chr16:72147056	['G', 'A']	10699	941.0	-42.80894900185404	-0.0296483749651942	0.0340604978299168	-0.8704621733142371	0.384067	0.384067	chr16	72147056	0.415593006903019	chr16:72147056:G:A
chr16:72147817	['T', 'C']	10699	254.0237427556553	35.36264071257304	0.1607381601480066	0.0644871348166934	2.4925616652826874	0.0126976	0.0126976	chr16	72147817	1.896278358197953	chr16:72147817:T:C
chr16:72147829	['T', 'A']	10699	520.0486072163021	-28.37962985273071	-0.025674708291171	0.0453535722545583	-0.5661011253328696	0.571337	0.571337	chr16	72147829	0.24310764995397	chr16:72147829:T:A
chr16:72147830	['C', 'A']	10699	520.0	-28.400385771477865	-0.0257143855403524	0.0453534513249352	-0.5669774799743786	0.570741	0.570741	chr16	72147830	0.243560928162133	chr16:72147830:C:A
chr16:72148516	['G', 'T']	10699	15966.984762082826	-665.727144602896	-0.0652637874111087	0.0159339360164964	-4.095898674598726	4.23635e-05	4.23635e-05	chr16	72148516	4.373008166414086	chr16:72148516:G:T
chr16:72148665	['C', 'T']	10699	584.0	-49.38560625699642	-0.0720055754217986	0.043007038634732	-1.6742742050518138	0.094106	0.094106	chr16	72148665	1.0263826859901657	chr16:72148665:C:T
chr16:72149321	['G', 'A']	10699	8055.505842759652	-196.86986797452923	-0.0015941184263791	0.0143779753466471	-0.1108722464704275	0.91172	0.91172	chr16	72149321	0.0401385181691694	chr16:72149321:G:A
chr16:72149606	['C', 'T']	10699	15425.0	-636.5903407531621	-0.0579224384302101	0.0154348062010029	-3.752715626999344	0.000175855	0.000175855	chr16	72149606	3.754845279086936	chr16:72149606:C:T
chr16:72149644	['G', 'A']	10699	11989.120583286596	-412.0462747421201	-0.0224483305738668	0.0139828639450313	-1.6054172208293258	0.108432	0.108432	chr16	72149644	0.9648425317040498	chr16:72149644:G:A
chr16:72150060	['G', 'A']	10699	12424.16124509254	-430.9937705975251	-0.0255223527200346	0.013997322311164	-1.8233739391482309	0.0682747	0.0682747	chr16	72150060	1.1657401994801488	chr16:72150060:G:A
chr16:72150667	['C', 'T']	10699	599.1119940170141	-47.48869970700459	-0.0669530534723467	0.0425027482568082	-1.5752640998131675	0.115225	0.115225	chr16	72150667	0.938453283203442	chr16:72150667:C:T
chr16:72150730	['C', 'T']	10699	391.0	-11.656957038422298	-0.0104780403406651	0.0514388421883208	-0.2036989927242984	0.838593	0.838593	chr16	72150730	0.0764487671102009	chr16:72150730:C:T
chr16:72151084	['A', 'C']	10699	14484.0	-602.2676275390515	-0.0502433673612951	0.0148650655748235	-3.3799627124679787	0.000727551	0.000727551	chr16	72151084	3.138136558022803	chr16:72151084:A:C
chr16:72151102	['G', 'A']	10699	15986.0	-665.9838320605965	-0.0652864504125274	0.0159415015393357	-4.095376477017095	4.2459e-05	4.2459e-05	chr16	72151102	4.372030238610814	chr16:72151102:G:A
chr16:72151775	['C', 'T']	10699	11455.424202749462	-401.9248952361451	-0.0230260731617243	0.0138923362449746	-1.6574658686406047	0.0974547	0.0974547	chr16	72151775	1.0111972110887557	chr16:72151775:C:T
chr16:72151974	['T', 'G']	10699	500.0467377079828	-25.58724150990025	-0.0224674414798433	0.0464770345988676	-0.4834095306155957	0.628815	0.628815	chr16	72151974	0.2014771070139265	chr16:72151974:T:G
chr16:72152788	['A', 'T']	10699	16059.548535486296	-660.5295084707319	-0.0648874177585041	0.0161575574685242	-4.015917497734925	5.96201e-05	5.96201e-05	chr16	72152788	4.224607299866425	chr16:72152788:A:T
chr16:72153872	['T', 'G']	10699	522.6839494618623	-29.759085958314724	-0.0288245895827764	0.0452729030021969	-0.6366852503665968	0.524344	0.524344	chr16	72153872	0.2803836972063163	chr16:72153872:T:G
chr16:72154784	['C', 'T']	10699	8055.752944475603	-188.85144914437595	-6.463426675454103e-05	0.0143703157581348	-0.0044977624599482	0.996411	0.996411	chr16	72154784	0.0015614866624967	chr16:72154784:C:T
chr16:72154929	['T', 'C']	10699	3683.032722513089	-265.2549664443222	-0.0542016084407069	0.0184303964231728	-2.940881313467485	0.00327982	0.00327982	chr16	72154929	2.4841499901760686	chr16:72154929:T:C
chr16:72155285	['C', 'G']	10699	16031.495231862376	-669.5015879744258	-0.0659479248079287	0.0159789522688206	-4.127174529246908	3.70036e-05	3.70036e-05	chr16	72155285	4.431756022309233	chr16:72155285:C:G
chr16:72155705	['A', 'G']	10699	715.0	-39.25210424668655	-0.037473022522719	0.0387325831945243	-0.9674805921030518	0.333326	0.333326	chr16	72155705	0.4771308093033651	chr16:72155705:A:G
chr16:72155756	['G', 'A']	10699	15856.482052720134	-657.8476532053563	-0.062820140291491	0.0158248828193902	-3.969706506421482	7.24324e-05	7.24324e-05	chr16	72155756	4.140067124498465	chr16:72155756:G:A
chr16:72155828	['A', 'C']	10699	8189.296278982797	-186.4301649831892	0.0012610428097939	0.0143367089175886	0.0879590160505329	0.929911	0.929911	chr16	72155828	0.0315586149498227	chr16:72155828:A:C
chr16:72156110	['C', 'T']	10699	10833.062651954368	-333.6997441980419	-0.0122709266634011	0.0139103569585513	-0.8821431901398925	0.377719	0.377719	chr16	72156110	0.4228311687662873	chr16:72156110:C:T
chr16:72156285	['C', 'T']	10699	633.7804853181105	-54.18197317030382	-0.0797454521371402	0.04321341274712	-1.8453865841099284	0.065009	0.065009	chr16	72156285	1.18702651443771	chr16:72156285:C:T
chr16:72156754	['T', 'C']	10699	8208.534448910908	-212.4896582145815	-0.0031759421744402	0.0143055142890385	-0.2220082487264184	0.824312	0.824312	chr16	72156754	0.0839083778272314	chr16:72156754:T:C
chr16:72156867	['C', 'T']	10699	635.2968954553955	-48.7963653457689	-0.0642464173038546	0.0412913577130382	-1.5559289125425906	0.119755	0.119755	chr16	72156867	0.9217063449106656	chr16:72156867:C:T
chr16:72157205	['A', 'T']	10699	628.0566426364571	-44.40950357531255	-0.0573185814459719	0.0414530373138058	-1.3827353834668743	0.166775	0.166775	chr16	72157205	0.7778690506753791	chr16:72157205:A:T
chr16:72158473	['G', 'A']	10699	618.0577678070667	-49.34302413829088	-0.0666145944592872	0.0418803051062654	-1.5905947745667552	0.11173	0.11173	chr16	72158473	0.9518302012339824	chr16:72158473:G:A
chr16:72158890	['G', 'A']	10699	582.0	-53.74788881692255	-0.0805289108171825	0.0430816305579483	-1.8692168744371096	0.06162	0.06162	chr16	72158890	1.2102783060190785	chr16:72158890:G:A
chr16:72159137	['G', 'A']	10699	1452.4072550486162	-80.01723188962477	-0.0425421348894779	0.0279168772505347	-1.5238858740428465	0.127567	0.127567	chr16	72159137	0.8942616576796039	chr16:72159137:G:A
chr16:72159623	['A', 'T']	10699	745.0	-30.85198584037964	-0.0238033296139798	0.0380227900808296	-0.6260279575322644	0.53131	0.53131	chr16	72159623	0.2746520099815698	chr16:72159623:A:T
chr16:72160007	['A', 'G']	10699	3708.3466068424	-262.235215458423	-0.0535360741778987	0.0183992654319386	-2.9096854097755016	0.00362539	0.00362539	chr16	72160007	2.440645267510257	chr16:72160007:A:G
chr16:72160426	['T', 'C']	10699	16451.537670592632	-642.4025163868557	-0.0606212193883853	0.0165171259462143	-3.670203859060565	0.000243537	0.000243537	chr16	72160426	3.6134350481039097	chr16:72160426:T:C
chr16:72160864	['A', 'C']	10699	385.0359880351467	-25.1481268565904	-0.032187538406883	0.0526170062616557	-0.6117326068841643	0.540728	0.540728	chr16	72160864	0.267021141187004	chr16:72160864:A:C
chr16:72162877	['A', 'G']	10699	3733.3489437278	-266.0921909477191	-0.0541828261804362	0.0183401062523406	-2.954335456672785	0.00314026	0.00314026	chr16	72162877	2.5030343927259366	chr16:72162877:A:G
chr16:72164152	['C', 'T']	10699	770.0	-24.43724140355234	-0.0144375294488206	0.0370753670695479	-0.3894102901729331	0.69698	0.69698	chr16	72164152	0.1567796839023616	chr16:72164152:C:T
chr16:72164743	['G', 'A']	10699	578.1080676825278	-55.043451908278776	-0.0832662422110792	0.0431499007548721	-1.9296971894350727	0.0536708	0.0536708	chr16	72164743	1.2702619312082857	chr16:72164743:G:A
chr16:72167301	['T', 'C']	10699	1485.0	-52.16467499092387	-0.0113665860254674	0.0274834427737032	-0.4135794092122708	0.67919	0.67919	chr16	72167301	0.1680087170173287	chr16:72167301:T:C
chr16:72169293	['T', 'C']	10699	20719.0	-516.7514608838563	0.020019793853188	0.039468608905343	0.5072333281672329	0.612002	0.612002	chr16	72169293	0.213247158593745	chr16:72169293:T:C
chr16:72169623	['A', 'G']	10699	1452.4072550486162	-50.37979439896178	-0.0104745928480244	0.0276707378155958	-0.3785440387542082	0.705034	0.705034	chr16	72169623	0.1517899388152164	chr16:72169623:A:G
chr16:72170170	['T', 'A']	10699	662.123773020473	-65.10554690343284	-0.0868737311501086	0.040266604708706	-2.1574635303513845	0.0309918	0.0309918	chr16	72170170	1.5087531992571483	chr16:72170170:T:A
chr16:72171122	['GA', 'G']	10699	7117.66105656849	-169.41220409647354	-0.0008650623238639	0.0147815535973638	-0.0585230989534281	0.953333	0.953333	chr16	72171122	0.0207553734418634	chr16:72171122:GA:G
chr16:72172941	['C', 'T']	10699	1063.0993643671711	-26.68176820028736	-0.0038574432426337	0.0320369346190911	-0.1204061277552778	0.904164	0.904164	chr16	72172941	0.0437527887334834	chr16:72172941:C:T
chr16:72173416	['T', 'C']	10699	635.0593568891381	-64.15793265259867	-0.0917004527644384	0.0413643501547842	-2.2168957670384755	0.0266512	0.0266512	chr16	72173416	1.5742832316038122	chr16:72173416:T:C
chr16:72173521	['A', 'G']	10699	887.0	-22.64374681717349	-0.0030399155165614	0.0349152387365764	-0.0870655801467266	0.930621	0.930621	chr16	72173521	0.0312271515865273	chr16:72173521:A:G
chr16:72173621	['A', 'G']	10699	3754.350906711535	-153.65302071322253	-0.0173848163005719	0.0182924594086271	-0.9503815704723064	0.34194	0.34194	chr16	72173621	0.4660500926425257	chr16:72173621:A:G
chr16:72173898	['C', 'T']	10699	15383.313481675392	-648.5558215985138	-0.0606396079036847	0.015398721992758	-3.937963678557438	8.2698e-05	8.2698e-05	chr16	72173898	4.082504993463981	chr16:72173898:C:T
chr16:72173944	['G', 'A']	10699	3581.0	-129.31479520429338	-0.0119594089098828	0.0186012762885596	-0.6429348569613058	0.52028	0.52028	chr16	72173944	0.2837628684275889	chr16:72173944:G:A
chr16:72178039	['T', 'C']	10699	941.6160680882904	-26.6515106678084	-0.0057175782396524	0.0339942866782923	-0.1681923287216229	0.866435	0.866435	chr16	72178039	0.0622640125232587	chr16:72178039:T:C
chr16:72178085	['T', 'G']	10699	14662.481813931743	-631.9693547528403	-0.0570694964578061	0.0149890765565531	-3.807405762622226	0.000141217	0.000141217	chr16	72178085	3.85011301885232	chr16:72178085:T:G
chr16:72180377	['C', 'A']	10699	11407.13237356268	-407.0882795841265	-0.0243963899580346	0.0139116557083336	-1.753665449283664	0.0795165	0.0795165	chr16	72180377	1.099542744105449	chr16:72180377:C:A
chr16:72180714	['C', 'A']	10699	15767.94755538936	-662.2085821640942	-0.0638448855560224	0.0157314394712308	-4.058426164546467	4.97564e-05	4.97564e-05	chr16	72180714	4.303151049472656	chr16:72180714:C:A
chr16:72180959	['C', 'T']	10699	8435.78846513367	-280.4884342615853	-0.0179878518395738	0.0142447636681029	-1.2627694118823818	0.2067	0.2067	chr16	72180959	0.6846595233727117	chr16:72180959:C:T
chr16:72181075	['C', 'T']	10699	535.0500093475416	-14.31040092635103	-0.0084572715318432	0.0442452532997643	-0.1911452845471288	0.848415	0.848415	chr16	72181075	0.0713916617494872	chr16:72181075:C:T
chr16:72181193	['C', 'T']	10699	7795.728640867452	-218.0976674320871	-0.0077839607179497	0.0144492710397588	-0.5387095789490858	0.590098	0.590098	chr16	72181193	0.2290758572986991	chr16:72181193:C:T
chr16:72181253	['A', 'G']	10699	6885.287089838272	-163.44544329443593	0.0009880212561408	0.0149401622616115	0.0661318959486516	0.947274	0.947274	chr16	72181253	0.0235243826900493	chr16:72181253:A:G
chr16:72182664	['C', 'T']	10699	373.0348663301552	-14.39135448501982	-0.0084706325593286	0.0534184229706142	-0.1585713708543664	0.87401	0.87401	chr16	72182664	0.0584835983496084	chr16:72182664:C:T
chr16:72183119	['A', 'C']	10699	3899.457877512856	156.13477893700232	0.0845853867212211	0.0179359737878121	4.715962886759939	2.43616e-06	2.43616e-06	chr16	72183119	5.613294191886783	chr16:72183119:A:C
chr16:72183214	['T', 'G']	10699	11124.07946153127	-432.458869003114	-0.0290711581543702	0.0139164200596748	-2.0889825134417106	0.0367329	0.0367329	chr16	72183214	1.4349447834902538	chr16:72183214:T:G
chr16:72183486	['T', 'C']	10699	630.1767015706806	-56.80141192086544	-0.0793978979025899	0.0413945512138647	-1.9180760649482849	0.055128	0.055128	chr16	72183486	1.2586277630933678	chr16:72183486:T:C
chr16:72183714	['T', 'G']	10699	903.4221993641296	-16.311991522042327	0.0045452604057403	0.0346085910063182	0.1313332982816488	0.895514	0.895514	chr16	72183714	0.0479276202278813	chr16:72183714:T:G
chr16:72183782	['G', 'A']	10699	736.2064323111443	-26.64305332232912	-0.0189626077823024	0.0382405459561738	-0.4958770150414389	0.619991	0.619991	chr16	72183782	0.2076146148222407	chr16:72183782:G:A
chr16:72184713	['C', 'T']	10699	6778.267084229223	-165.9969985093757	-0.0007648262040569	0.0150309512974401	-0.0508834197465091	0.959419	0.959419	chr16	72184713	0.0179916851681727	chr16:72184713:C:T
chr16:72186085	['T', 'C']	10699	11392.259186535764	-418.0735454517976	-0.0269138806501319	0.013953993240515	-1.928758326468748	0.0537873	0.0537873	chr16	72186085	1.2693202557652163	chr16:72186085:T:C
chr16:72186425	['T', 'C']	10699	349.0652519397962	-17.813866237596493	-0.0197476882939805	0.0551390961540433	-0.3581431265904494	0.720243	0.720243	chr16	72186425	0.1425209539099532	chr16:72186425:T:C
chr16:72186474	['G', 'C']	10699	8075.018980832164	-213.8239346092192	-0.0049479035905834	0.0143507163610271	-0.3447844320873552	0.730263	0.730263	chr16	72186474	0.1365207030596348	chr16:72186474:G:C
chr16:72186915	['C', 'G']	10699	342.0	-18.78081014053369	-0.0249412651501943	0.0556789634353655	-0.4479477276754126	0.6542	0.6542	chr16	72186915	0.1842894602110371	chr16:72186915:C:G
chr16:72187067	['T', 'C']	10699	15932.445763979802	-666.3984163371763	-0.0651894134227387	0.015909733905292	-4.097454665854267	4.20803e-05	4.20803e-05	chr16	72187067	4.375921172659447	chr16:72187067:T:C
chr16:72187558	['C', 'T']	10699	15802.95409928017	-664.7955376440486	-0.0646496504741626	0.0157826743170035	-4.096241814006886	4.23009e-05	4.23009e-05	chr16	72187558	4.373650392415132	chr16:72187558:C:T
chr16:72187565	['A', 'G']	10699	1045.0	-22.46815403399678	0.0005516298246913	0.0322073870582442	0.0171274317812178	0.986335	0.986335	chr16	72187565	0.0059755557061822	chr16:72187565:A:G
chr16:72188085	['G', 'A']	10699	1024.0957188259488	-21.14334993488035	-2.3236399491825148e-05	0.0324853896702241	-0.0007152876947978	0.999429	0.999429	chr16	72188085	0.0002480529750326	chr16:72188085:G:A
chr16:72189035	['G', 'A']	10699	417.07796578479946	-21.05649988232289	-0.0173032708827139	0.0506621983306042	-0.3415420461978115	0.732702	0.732702	chr16	72189035	0.1350726229993071	chr16:72189035:G:A
chr16:72190234	['G', 'T']	10699	391.0731046087688	-19.74579281380621	-0.0157507225559821	0.0522357050265211	-0.3015317309871703	0.763015	0.763015	chr16	72190234	0.1174669242296606	chr16:72190234:G:T
chr16:72190239	['T', 'G']	10699	397.1113500373972	-21.50918195135508	-0.0199231481107764	0.051854518290258	-0.3842123843337175	0.700829	0.700829	chr16	72190239	0.154387935550887	chr16:72190239:T:G
chr16:72190436	['C', 'T']	10699	12897.205458964292	-531.9471152605054	-0.0428685928423352	0.0141214139798115	-3.0357153259313607	0.00240544	0.00240544	chr16	72190436	2.618805471433999	chr16:72190436:C:T
chr16:72190684	['G', 'T']	10699	662.0	-63.07484004068705	-0.0838109100503548	0.040339399971626	-2.077643943868917	0.037766	0.037766	chr16	72190684	1.4228990111989852	chr16:72190684:G:T
chr16:72191288	['A', 'T']	10699	245.0	-20.27918016469959	-0.0798278705939043	0.0654190338364421	-1.220254502588445	0.222395	0.222395	chr16	72191288	0.6528749810145279	chr16:72191288:A:T
chr16:72191415	['G', 'A']	10699	8112.516499953258	-237.91888904907995	-0.0104920452250295	0.0143452559724355	-0.7313947722640896	0.464554	0.464554	chr16	72191415	0.3329637961182634	chr16:72191415:G:A
chr16:72191834	['A', 'G']	10699	15651.388649962604	-657.2445554431561	-0.0637061283570471	0.015663431620498	-4.0671884616700416	4.79254e-05	4.79254e-05	chr16	72191834	4.319434253680618	chr16:72191834:A:G
chr16:72192419	['T', 'G']	10699	15635.92287557259	-671.2521244534377	-0.0659257335726962	0.0157089096673138	-4.196709699710756	2.73012e-05	2.73012e-05	chr16	72192419	4.563818263511453	chr16:72192419:T:G
chr16:72193499	['T', 'C']	10699	608.0568330529071	-18.43836068390006	-0.0153371594342486	0.0424182582387105	-0.3615697596053588	0.717681	0.717681	chr16	72193499	0.1440685511961111	chr16:72193499:T:C
chr16:72195633	['T', 'C']	10699	614.0573939054029	-58.17407411756515	-0.0830638749224365	0.0419185770653632	-1.9815528278289565	0.0475549	0.0475549	chr16	72195633	1.3228047272371444	chr16:72195633:T:C
chr16:72196213	['C', 'T']	10699	10674.0	-408.867375319785	-0.0276862756368298	0.0139169211107946	-1.9893966069373632	0.0466829	0.0466829	chr16	72196213	1.3308421728735125	chr16:72196213:C:T
chr16:72196362	['G', 'A']	10699	15703.403234854151	-660.408978481167	-0.0632098631631211	0.0156705636093582	-4.033668777897243	5.52948e-05	5.52948e-05	chr16	72196362	4.25731570843293	chr16:72196362:G:A
chr16:72197344	['T', 'A']	10699	7120.665544961675	-133.36719606985156	0.0067382536553112	0.0147987406621451	0.4553261530251384	0.648884	0.648884	chr16	72197344	0.1878329344209647	chr16:72197344:T:A
chr16:72199296	['TA', 'T']	10699	20859.0	-532.8916999978562	6.455167055321465e-05	0.0440702764220816	0.0014647439452154	0.998831	0.998831	chr16	72199296	0.0005079872257618	chr16:72199296:TA:T
chr16:72200573	['C', 'T']	10699	4508.421387175173	-244.87607377001663	-0.0371473524732268	0.0169336782817808	-2.193696600058481	0.0282787	0.0282787	chr16	72200573	1.548540559366068	chr16:72200573:C:T
chr16:72201659	['A', 'G']	10699	12720.566847419595	-526.5697071724601	-0.0395861851086621	0.014313765839127	-2.7656023965721417	0.00569153	0.00569153	chr16	72201659	2.244770970645764	chr16:72201659:A:G
chr16:72202780	['T', 'A']	10699	6250.752711293942	-190.7472198762217	-0.0085654404818448	0.0153505234831413	-0.557990122698537	0.576863	0.576863	chr16	72202780	0.2389273158020396	chr16:72202780:T:A
chr16:72203057	['G', 'A']	10699	645.0	-29.09161833218674	-0.0217150773619031	0.0410955759142125	-0.5284042595542051	0.59723	0.59723	chr16	72203057	0.2238583849603745	chr16:72203057:G:A
chr16:72203636	['T', 'G']	10699	6840.639371845205	-239.08872038541404	-0.0166694443493028	0.0149658657472809	-1.1138309424118285	0.265377	0.265377	chr16	72203636	0.5761367197757676	chr16:72203636:T:G
chr16:72205174	['G', 'A']	10699	6163.576088988596	-208.9418211599119	-0.013130724460792	0.0154355888269517	-0.8506785590106415	0.394967	0.394967	chr16	72205174	0.4034391887193697	chr16:72205174:G:A
chr16:72205532	['G', 'T']	10699	6712.627406991961	-249.01594025750163	-0.0192246125814974	0.0150901468074447	-1.273984463293155	0.202697	0.202697	chr16	72205532	0.6931526789985911	chr16:72205532:G:T
chr16:72209725	['A', 'G']	10699	14662.74095540806	-624.0337903800216	-0.0561295250292161	0.0150430273878408	-3.731265228871759	0.000191508	0.000191508	chr16	72209725	3.717813079223892	chr16:72209725:A:G
chr16:72211286	['A', 'T']	10699	15074.226813762154	-635.2760669739844	-0.0589407637709572	0.0153490745071768	-3.840020695931728	0.000123734	0.000123734	chr16	72211286	3.9075109472304246	chr16:72211286:A:T
chr16:72211698	['A', 'G']	10699	10553.986446064686	-447.3941940360028	-0.0348379086038679	0.013906062292086	-2.5052317379373523	0.0122519	0.0122519	chr16	72211698	1.911796556562284	chr16:72211698:A:G
chr16:72214189	['C', 'T']	10699	15108.824343273816	-617.3177442028463	-0.0548800173241918	0.0153879805224177	-3.566421028687988	0.000363472	0.000363472	chr16	72214189	3.4395290393135056	chr16:72214189:C:T
chr16:72214231	['A', 'G']	10699	14658.0	-609.1545264834975	-0.0527939567596524	0.0150233589444511	-3.5141247010643992	0.000443031	0.000443031	chr16	72214231	3.3535658840299702	chr16:72214231:A:G
chr16:72215231	['G', 'T']	10699	10601.0	-441.0430898617863	-0.0330857510261663	0.0139105534628357	-2.378464028376737	0.0174024	0.0174024	chr16	72215231	1.7593908531610811	chr16:72215231:G:T
chr16:72215433	['AG', 'A']	10699	603.1691286462229	-51.50055427613989	-0.074085726346765	0.0421199549760093	-1.7589222587954532	0.0786193	0.0786193	chr16	72215433	1.104470827311792	chr16:72215433:AG:A
chr16:72216318	['T', 'G']	10699	6665.24595681032	-208.2094776372121	-0.0103725666013608	0.0150723219657447	-0.6881863739996272	0.49135	0.49135	chr16	72216318	0.308609039611957	chr16:72216318:T:G
chr16:72216652	['A', 'G']	10699	233.0	32.34701514766402	0.1558771840206348	0.0672315853837673	2.3185112046795573	0.0204403	0.0204403	chr16	72216652	1.6895127343989464	chr16:72216652:A:G
chr16:72217233	['C', 'T']	10699	15221.84547069272	-672.7373052894869	-0.0681641803302022	0.015446049866881	-4.413049350329866	1.02924e-05	1.02924e-05	chr16	72217233	4.987483343874724	chr16:72217233:C:T
chr16:72217389	['A', 'T']	10699	9879.923443634323	-449.4172911393927	-0.0381601633528815	0.014028307208629	-2.7202258109523427	0.00653429	0.00653429	chr16	72217389	2.1848015948980923	chr16:72217389:A:T
chr16:72217497	['G', 'A']	10699	422.0394466255375	-38.96250744281001	-0.0797430946160944	0.0499701560318415	-1.5958144010052984	0.11056	0.11056	chr16	72217497	0.9564019699698768	chr16:72217497:G:A
chr16:72218038	['C', 'T']	10699	6402.196784145088	-218.42486835875616	-0.0140871918253	0.0152581476868362	-0.9232570109053048	0.355894	0.355894	chr16	72218038	0.4486793336844276	chr16:72218038:C:T
chr16:72218198	['G', 'A']	10699	5986.0	-174.698918250593	-0.0058422233897371	0.0155590190577582	-0.3754878998508592	0.707305	0.707305	chr16	72218198	0.1503932718415818	chr16:72218198:G:A
chr16:72218205	['G', 'C']	10699	813.0	-40.86664310443511	-0.0327030933730727	0.0364359083845247	-0.8975512021806106	0.369445	0.369445	chr16	72218205	0.4324502067262836	chr16:72218205:G:C
chr16:72218386	['G', 'A']	10699	634.1185379078246	6.11860023355977	0.0296200503659557	0.041715901326898	0.7100422003073685	0.477693	0.477693	chr16	72218386	0.3208511227184201	chr16:72218386:G:A
chr16:72218464	['C', 'A']	10699	14615.732167897542	-675.6812017918901	-0.0680753840664839	0.0150388941734179	-4.52662165724997	6.05821e-06	6.05821e-06	chr16	72218464	5.217655676486741	chr16:72218464:C:A
chr16:72218645	['A', 'T']	10699	871.081417087306	-42.05321299383409	-0.027110362907797	0.0351643025179528	-0.7709626230736727	0.440746	0.440746	chr16	72218645	0.355811620459861	chr16:72218645:A:T
chr16:72221678	['A', 'G']	10699	554.1035804431149	17.367221386175093	0.0654812714645103	0.0440075199950022	1.4879564099941731	0.136792	0.136792	chr16	72221678	0.8639393006966667	chr16:72221678:A:G
chr16:72222257	['C', 'T']	10699	3014.1268817204304	-89.75928981601058	-0.0020480587692549	0.0200143692695492	-0.1023294185128756	0.918497	0.918497	chr16	72222257	0.0369222578509038	chr16:72222257:C:T
chr16:72222451	['G', 'C']	10699	380.03552065806696	-8.79004908967549	0.001449405186104	0.0526025033062366	0.0275539203460719	0.978018	0.978018	chr16	72222451	0.0096531521359805	chr16:72222451:G:C
chr16:72222995	['T', 'A']	10699	2944.2751916246025	-81.7698096447931	-2.068592918947906e-05	0.0202106449870624	-0.001023516528182	0.999183	0.999183	chr16	72222995	0.0003549636141038	chr16:72222995:T:A
chr16:72223012	['A', 'G']	10699	2945.1010752688176	-82.48614469903899	-0.0003281375873624	0.0202114898781032	-0.0162352003410666	0.987047	0.987047	chr16	72223012	0.0056621671331305	chr16:72223012:A:G
chr16:72223641	['A', 'G']	10699	3828.357823892317	-145.09892936919803	-0.0125756127123145	0.0181282766244619	-0.6937015014072172	0.487885	0.487885	chr16	72223641	0.3116825340446721	chr16:72223641:A:G
chr16:72223800	['A', 'T']	10699	7794.457044031037	-285.6908388405914	-0.0160215874525554	0.0143505829053443	-1.1164415799854903	0.264258	0.264258	chr16	72223800	0.5779718562314563	chr16:72223800:A:T
chr16:72224031	['C', 'T']	10699	337.0	-9.205984304753937	-0.0104996347828497	0.0557775490330466	-0.1882412362118858	0.850691	0.850691	chr16	72224031	0.0702281618477524	chr16:72224031:C:T
chr16:72224382	['C', 'T']	10699	5799.084042254838	-142.25903980012652	0.0020345982149549	0.0157340317734127	0.1293119426892832	0.897113	0.897113	chr16	72224382	0.0471528499485789	chr16:72224382:C:T
chr16:72225461	['G', 'A']	10699	3210.9003365744206	-131.4975067656338	-0.0146921205852049	0.0195426045288035	-0.751799513905655	0.452188	0.452188	chr16	72225461	0.3446809669860883	chr16:72225461:G:A
chr16:72225711	['TAA', 'T']	10699	1510.0383880825034	-92.6140881307856	-0.0475965412051069	0.0275914284515399	-1.7250480992204844	0.0845477	0.0845477	chr16	72225711	1.0728982022696076	chr16:72225711:TAA:T
chr16:72225819	['G', 'C']	10699	600.2244039270688	-45.29817222038864	-0.0659810270785091	0.0423684420715429	-1.557315394488526	0.119425	0.119425	chr16	72225819	0.9229047500446086	chr16:72225819:G:C
chr16:72225992	['C', 'A']	10699	6154.453119092631	-160.3181053749501	-0.000127232329717	0.0155372147111499	-0.0081888763258017	0.993466	0.993466	chr16	72225992	0.0028469914279003	chr16:72225992:C:A
chr16:72226794	['G', 'A']	10699	7193.378729772706	-67.05413333957642	0.0235060372310979	0.014805627517182	1.5876420775694229	0.112397	0.112397	chr16	72226794	0.9492452804113816	chr16:72226794:G:A
chr16:72227092	['A', 'G']	10699	6126.984899962263	-145.7860560718764	0.0024038640475446	0.0155473571161163	0.1546156063433292	0.877127	0.877127	chr16	72227092	0.0569375201960925	chr16:72227092:A:G
chr16:72228535	['G', 'A']	10699	216.0	5.317724281713585	0.0452872014137617	0.0698480440215248	0.6483674961578846	0.516761	0.516761	chr16	72228535	0.2867102700205476	chr16:72228535:G:A
chr16:72231909	['A', 'T']	10699	3512.328285660871	-98.53988178237832	-0.0066828538119231	0.0186982716249499	-0.3574048952741639	0.720796	0.720796	chr16	72231909	0.1421876321049476	chr16:72231909:A:T
chr16:72232312	['T', 'C']	10699	376.0351467564031	7.6020808865428755	0.0370554116593243	0.0522200183166738	0.7096016595515543	0.477967	0.477967	chr16	72232312	0.3206020870963323	chr16:72232312:T:C
chr16:72235029	['C', 'T']	10699	948.0	-93.9343750323138	-0.0823238110125132	0.0336657157348251	-2.445330782834189	0.014488	0.014488	chr16	72235029	1.838991562693998	chr16:72235029:C:T
chr16:72240835	['T', 'C']	10699	6322.590951579735	-169.07759699977822	0.0002582537643561	0.015292918148805	0.0168871474916198	0.986527	0.986527	chr16	72240835	0.0058910241567999	chr16:72240835:T:C
chr16:72241000	['G', 'A']	10699	694.0	5.17671513383681	0.0257741392851887	0.038970847336063	0.6613697429498205	0.508389	0.508389	chr16	72241000	0.293803854835148	chr16:72241000:G:A
chr16:72242873	['T', 'G']	10699	1121.1047859412977	-45.46949974598593	-0.0201980689285811	0.0309438459524027	-0.6527329847637393	0.513942	0.513942	chr16	72242873	0.2890858897619832	chr16:72242873:T:G
chr16:72242925	['G', 'A']	10699	5850.640519820493	-153.89437754807415	0.0013341961494252	0.0155819141009292	0.0856246633618446	0.931766	0.931766	chr16	72242925	0.0306931409384377	chr16:72242925:G:A
chr16:72243263	['T', 'C']	10699	708.0	-23.03477135680176	-0.0136134948891925	0.0382633858847141	-0.3557838537919612	0.722009	0.722009	chr16	72243263	0.1414573888209759	chr16:72243263:T:C
chr16:72244927	['G', 'A']	10699	4527.423163208076	-191.8859629731844	-0.018145706477333	0.0170121731996561	-1.0666307158041235	0.286163	0.286163	chr16	72244927	0.5433865198935561	chr16:72244927:G:A
chr16:72245953	['A', 'G']	10699	13016.866573165033	-429.76527955356727	-0.0176113941063796	0.0143038040003787	-1.2312384947328276	0.218261	0.218261	chr16	72245953	0.6610238593341161	chr16:72245953:A:G
chr16:72247216	['T', 'C']	10699	5985.23768115942	-237.4439677128608	-0.0184729960082688	0.0154127912428014	-1.198549679760094	0.23073	0.23073	chr16	72247216	0.6368959339253645	chr16:72247216:T:C
chr16:72247893	['T', 'C']	10699	257.04805085538004	-0.3118615204168606	0.0123615340559261	0.0636114813775139	0.1943286618741725	0.845922	0.845922	chr16	72247893	0.072669680142178	chr16:72247893:T:C
chr16:72248271	['T', 'C']	10699	7005.654795288839	-193.589753637198	-0.0024668070795489	0.014846603079487	-0.1661529621518096	0.86804	0.86804	chr16	72248271	0.0614602617140414	chr16:72248271:T:C
chr16:72248294	['G', 'C']	10699	5936.329093799682	-228.13579657314725	-0.0167624545929073	0.0154623910640205	-1.0840790744137805	0.278354	0.278354	chr16	72248294	0.5554025334177729	chr16:72248294:G:C
chr16:72249243	['G', 'C']	10699	5902.655104712042	-161.61231617645848	-0.0005890540902518	0.0155696541625691	-0.0378334729918401	0.969821	0.969821	chr16	72249243	0.0133084161316334	chr16:72249243:G:C
chr16:72249248	['G', 'T']	10699	5909.20925666199	-229.40415060382773	-0.0170410837844275	0.0154814963763132	-1.100738802645749	0.271035	0.271035	chr16	72249248	0.5669746230540758	chr16:72249248:G:T
chr16:72249504	['G', 'A']	10699	250.0233688539914	24.59813029706378	0.1117339139077306	0.0645298639985548	1.7315070416115068	0.0833902	0.0833902	chr16	72249504	1.0788849845660988	chr16:72249504:G:A
chr16:72249639	['G', 'A']	10699	354.0330902972518	-2.7447472473660905	0.0089314099485332	0.0547328434116914	0.1631819103815352	0.870378	0.870378	chr16	72249639	0.0602920948969892	chr16:72249639:G:A
chr16:72249650	['C', 'G']	10699	1247.1165638437092	-79.27091652497687	-0.0459245480401228	0.0295442609462197	-1.5544321153851337	0.120111	0.120111	chr16	72249650	0.9204172172387276	chr16:72249650:C:G
chr16:72249683	['T', 'G']	10699	13013.514309764309	-439.9593217118492	-0.0200954763879906	0.0143165618738809	-1.403652396784781	0.160451	0.160451	chr16	72249683	0.794657571849072	chr16:72249683:T:G
chr16:72250316	['T', 'A']	10699	5921.767439685804	-170.23356492997186	-0.0025523689238695	0.0155627760049261	-0.1640047330284526	0.869731	0.869731	chr16	72250316	0.0606150500023763	chr16:72250316:T:A
chr16:72250585	['A', 'G']	10699	13005.43114892026	-433.8821393337717	-0.0187887463964691	0.01430482099736	-1.313455540613654	0.189058	0.189058	chr16	72250585	0.7234049407169684	chr16:72250585:A:G
chr16:72251140	['A', 'C']	10699	1265.3548055347792	-94.85905213895566	-0.0558402377040153	0.0293069069925586	-1.9053610030629915	0.05676	0.05676	chr16	72251140	1.2459576132145636	chr16:72251140:A:C
chr16:72251768	['T', 'C']	10699	1148.3219895287957	-4.114199506588468	0.0161971740780603	0.0306178182535213	0.5290113731796529	0.596809	0.596809	chr16	72251768	0.2241646362376909	chr16:72251768:T:C
chr16:72255156	['T', 'G']	10699	5955.113209311021	-159.434323964429	-7.199943609351013e-05	0.0155499411369661	-0.004630206343505	0.996306	0.996306	chr16	72255156	0.0016072542457934	chr16:72255156:T:G
chr16:72256465	['G', 'T']	10699	5862.643885564697	-170.84230775205177	-0.0025143041919265	0.0156137904268621	-0.1610309939603695	0.872072	0.872072	chr16	72256465	0.0594476573703712	chr16:72256465:G:T
chr16:72256516	['T', 'C']	10699	1244.0	-78.93642382342422	-0.0457323734703644	0.0296014769681337	-1.54493552871013	0.122391	0.122391	chr16	72256516	0.9122505167823248	chr16:72256516:T:C
chr16:72257833	['A', 'G']	10699	1244.116283417461	-78.68819068419496	-0.0454073768436569	0.0295767142344314	-1.535240746613982	0.124754	0.124754	chr16	72257833	0.9039455206538496	chr16:72257833:A:G
chr16:72259042	['G', 'C']	10699	434.0	-4.208627901406285	0.0065190970530179	0.0491205140090194	0.1327163850895559	0.89442	0.89442	chr16	72259042	0.0484584981511611	chr16:72259042:G:C
chr16:72260446	['G', 'C']	10699	2644.988873305283	-68.05752380080105	-0.0046098847230459	0.0209390464805165	-0.2201573375050966	0.825753	0.825753	chr16	72260446	0.0831498398211331	chr16:72260446:G:C
chr16:72260724	['G', 'C']	10699	253.0	-13.331742099873788	-0.0284535769427882	0.0650185500784917	-0.4376224463393683	0.661669	0.661669	chr16	72260724	0.1793592121061643	chr16:72260724:G:C
chr16:72260794	['T', 'A']	10699	5837.545616002992	-168.47179653294455	-0.0023389515397424	0.0156254015649447	-0.14968905151147	0.881013	0.881013	chr16	72260794	0.0550176832036043	chr16:72260794:T:A
chr16:72261391	['T', 'G']	10699	9345.747031878098	-321.8745357507266	-0.0129204463688677	0.0140525213774356	-0.9194397234374152	0.357886	0.357886	chr16	72261391	0.4462552902707055	chr16:72261391:T:G
chr16:72262549	['T', 'C']	10699	5876.098438814621	-163.8038424271861	-0.0010934305742517	0.0156003171922643	-0.0700902783434408	0.944123	0.944123	chr16	72262549	0.024971422289357	chr16:72262549:T:C
chr16:72263743	['A', 'C']	10699	1037.0	10.4896044551109	0.0279608178411561	0.0321884291492069	0.8686605274070988	0.385052	0.385052	chr16	72263743	0.4144806164964618	chr16:72263743:A:C
chr16:72264860	['T', 'C']	10699	959.089642923911	-66.66413705282662	-0.0541985640662277	0.0333669057134532	-1.62432095237334	0.104337	0.104337	chr16	72264860	0.9815616546960324	chr16:72264860:T:C
chr16:72265366	['A', 'T']	10699	12871.81234221599	-421.5405227422615	-0.0168092051162829	0.0142262326854025	-1.1815640505817675	0.237405	0.237405	chr16	72265366	0.6245101385847022	chr16:72265366:A:T
chr16:72266038	['G', 'A']	10699	6090.474494800921	-158.2608593960775	0.0010516220707818	0.0159585512359332	0.0658970889797263	0.947461	0.947461	chr16	72266038	0.0234386577011937	chr16:72266038:G:A
chr16:72266498	['T', 'G']	10699	12856.024148259085	-417.1872669692776	-0.0162341526899632	0.0142322936076363	-1.1406561119040377	0.254039	0.254039	chr16	72266498	0.5950996054879021	chr16:72266498:T:G
chr16:72266881	['G', 'A']	10699	347.03243596934004	-4.610956821836347	0.00425606441165	0.0552569569587532	0.0770231414449228	0.938607	0.938607	chr16	72266881	0.0275162112038169	chr16:72266881:G:A
chr16:72268390	['C', 'T']	10699	237.02215367358383	-2.655025339190007	0.0017982169689686	0.0661226543496047	0.0271951721638568	0.978305	0.978305	chr16	72268390	0.0095257268414863	chr16:72268390:C:T
chr16:72269041	['G', 'T']	10699	12837.199102216407	-418.88123850532565	-0.0170240173669628	0.0142363447076038	-1.1958137932604298	0.231796	0.231796	chr16	72269041	0.6348940627335806	chr16:72269041:G:T
chr16:72269418	['T', 'C']	10699	528.0	-0.9134974917948596	0.0129348127361324	0.0445212270735654	0.2905313619222452	0.771415	0.771415	chr16	72269418	0.1127119206243813	chr16:72269418:T:C
chr16:72269747	['A', 'G']	10699	3565.6665420211275	-110.65488145941096	-0.0098896563747476	0.0185616899462774	-0.532799351964773	0.594184	0.594184	chr16	72269747	0.2260790469202139	chr16:72269747:A:G
chr16:72269866	['G', 'A']	10699	5769.539259674706	-146.16271037491853	0.0014692233414639	0.0157049845174963	0.0935514033666937	0.925467	0.925467	chr16	72269866	0.0336390625657692	chr16:72269866:G:A
chr16:72271016	['C', 'T']	10699	4507.842666168084	-134.01438610020674	-0.0096004907885191	0.0169922842975325	-0.5649911819044413	0.572092	0.572092	chr16	72271016	0.2425341252637802	chr16:72271016:C:T
chr16:72271759	['T', 'C']	10699	13038.874801309024	-433.37396012525153	-0.0183085429474701	0.0143185944254779	-1.2786550413700273	0.201046	0.201046	chr16	72271759	0.6967045631738972	chr16:72271759:T:C
chr16:72273493	['C', 'T']	10699	5774.698709556761	-175.98226072633938	-0.0054095953171177	0.015704103974733	-0.3444701668953198	0.7305	0.7305	chr16	72273493	0.1363797797296844	chr16:72273493:C:T
chr16:72273943	['G', 'A']	10699	5638.581058339566	-166.60730063729818	-0.0047612921402203	0.0158307205990992	-0.3007628181177825	0.763601	0.763601	chr16	72273943	0.1171335115326957	chr16:72273943:G:A
chr16:72274732	['T', 'A']	10699	892.1667757315136	-31.45469510976175	-0.0153604985116325	0.0346603311738026	-0.4431722949964929	0.65765	0.65765	chr16	72274732	0.1820051755491987	chr16:72274732:T:A
chr16:72277927	['A', 'C']	10699	9152.855487006917	-281.7146747552092	-0.0091299189954566	0.014088892088503	-0.6480224944661848	0.516984	0.516984	chr16	72277927	0.2865228975622204	chr16:72277927:A:C
chr16:72278828	['A', 'G']	10699	284.0530989997196	5.121208812515376	0.0340982780465434	0.0609702988317674	0.5592604710800142	0.575996	0.575996	chr16	72278828	0.2395805325211621	chr16:72278828:A:G
chr16:72278873	['T', 'G']	10699	6035.692408376963	-165.59798607627957	-0.001715655276895	0.0155295392362507	-0.1104768950832888	0.912033	0.912033	chr16	72278873	0.0399894473529236	chr16:72278873:T:G
chr16:72280056	['G', 'C']	10699	438.04094223219295	1.8921750000023032	0.0181393371550742	0.0488106050119337	0.371626968168891	0.710178	0.710178	chr16	72280056	0.1486327854652543	chr16:72280056:G:C
chr16:72280353	['C', 'T']	10699	12776.0	-414.923654810184	-0.0162230599333676	0.0142043329385673	-1.1421205067165865	0.25343	0.25343	chr16	72280353	0.5961419764167575	chr16:72280353:C:T
chr16:72280980	['T', 'C']	10699	3699.729006919768	-110.21706307208312	-0.0074068986095156	0.0182891543236069	-0.4049885783923392	0.685494	0.685494	chr16	72280980	0.1639963421557161	chr16:72280980:T:C
chr16:72282181	['C', 'T']	10699	8062.753598803514	-317.03744125212154	-0.018955994592756	0.0144874562806377	-1.3084418841760657	0.190752	0.190752	chr16	72282181	0.7195308998506165	chr16:72282181:C:T
chr16:72284467	['T', 'C']	10699	789.0737521031969	0.5714488573734795	0.0175664484099941	0.0366924371377133	0.4787484773514538	0.632127	0.632127	chr16	72284467	0.1991956592837182	chr16:72284467:T:C
chr16:72287142	['TACTG', 'T']	10699	4488.8391137702165	-205.8118180124229	-0.0250836461089363	0.0171368224488692	-1.4637279567888353	0.143298	0.143298	chr16	72287142	0.8437598709775697	chr16:72287142:TACTG:T
chr16:72288477	['G', 'T']	10699	9138.70832943816	-280.4397146674733	-0.009999131460088	0.0141177658131377	-0.7082658539910794	0.478796	0.478796	chr16	72288477	0.3198494864719428	chr16:72288477:G:T
chr16:72288823	['A', 'G']	10699	10459.932965594617	-279.1594893365553	-0.0045429129958111	0.0140001901816568	-0.3244893774202627	0.745574	0.745574	chr16	72288823	0.1275092453072552	chr16:72288823:A:G
chr16:72289399	['A', 'G']	10699	10285.961394653206	-268.2957882373317	-0.0034437347856965	0.0140200456070406	-0.2456293568665116	0.805974	0.805974	chr16	72289399	0.0936789679202901	chr16:72289399:A:G
chr16:72289819	['C', 'G']	10699	10390.942413760868	-297.33000409571383	-0.0086853165019151	0.01398072975245	-0.6212348465138637	0.534458	0.534458	chr16	72289819	0.2720864178357912	chr16:72289819:C:G
chr16:72293596	['T', 'G']	10699	4653.86996354118	-50.55254169705361	0.0169090814189698	0.016840853296251	1.004051345945399	0.315377	0.315377	chr16	72293596	0.5011699823365657	chr16:72293596:T:G
chr16:72294019	['A', 'G']	10699	4636.300018698579	-35.42964816950998	0.0216757436620207	0.0168035695981838	1.2899487537673866	0.197096	0.197096	chr16	72294019	0.7053221894981074	chr16:72294019:A:G
chr16:72294875	['T', 'C']	10699	13149.0	-426.95136116916615	-0.0179488537775567	0.0143359783242535	-1.2520145728171823	0.210592	0.210592	chr16	72294875	0.6765581308800981	chr16:72294875:T:C
chr16:72295611	['C', 'T']	10699	10348.934561091895	-291.42442546398286	-0.006966740166227	0.0139958556772582	-0.497771649471009	0.618655	0.618655	chr16	72295611	0.208551472734551	chr16:72295611:C:T
chr16:72296057	['A', 'G']	10699	4244.396709665358	-49.483675672523965	0.0165338641219335	0.017442236872351	0.9479210862078464	0.343191	0.343191	chr16	72296057	0.4644641098139725	chr16:72296057:A:G
chr16:72297500	['G', 'T']	10699	3778.059367988033	-13.214819186651276	0.0260645173438573	0.0181761393540065	1.433996341919104	0.151603	0.151603	chr16	72297500	0.8192922045710197	chr16:72297500:G:T
chr16:72297514	['G', 'A']	10699	559.0522527575248	-13.583837364757436	-0.0060277572077488	0.0440404046038173	-0.1368687972323124	0.891137	0.891137	chr16	72297514	0.0500555240548623	chr16:72297514:G:A
chr16:72299219	['A', 'C']	10699	1491.9761503928166	2.52224696450074	0.0301064018275323	0.0272647706848071	1.1042235482401708	0.269521	0.269521	chr16	72299219	0.5694073906671995	chr16:72299219:A:C
chr16:72299228	['G', 'A']	10699	324.0	-7.983137267029334	-0.0067332623534797	0.0572958954129395	-0.1175173597506809	0.906452	0.906452	chr16	72299228	0.0426551884653966	chr16:72299228:G:A
chr16:72299677	['G', 'A']	10699	10358.904637247568	-260.6895616896472	-0.0002798975852547	0.0140256927409532	-0.0199560613813708	0.984079	0.984079	chr16	72299677	0.0069700358299469	chr16:72299677:G:A
chr16:72299696	['T', 'C']	10699	4034.377079828005	-13.035498634668253	0.0268281139013571	0.0176945466599401	1.5161797822204266	0.129503	0.129503	chr16	72299696	0.8877201708232341	chr16:72299696:T:C
chr16:72300471	['C', 'T']	10699	1204.0	1.872576011932635	0.0330037455610088	0.0302359615315384	1.0915394744957378	0.27506	0.27506	chr16	72300471	0.5605725613454725	chr16:72300471:C:T
chr16:72302050	['A', 'C']	10699	10476.979248457656	-269.20592883551166	-0.0010497238567235	0.0140099644771395	-0.0749269463485371	0.940274	0.940274	chr16	72302050	0.0267455726255389	chr16:72302050:A:C
chr16:72302582	['C', 'G']	10699	10432.95026642984	-256.12653920436105	0.0008761547155491	0.0140210023879768	0.0624887359195127	0.950175	0.950175	chr16	72302582	0.0221964004637298	chr16:72302582:C:G
chr16:72304471	['C', 'T']	10699	5669.709502431725	-234.81742541546643	-0.0207340196426714	0.0157885642857651	-1.3132302131717672	0.189134	0.189134	chr16	72304471	0.7232303924395382	chr16:72304471:C:T
chr16:72304608	['G', 'C']	10699	365.03411852682746	-41.20837269928742	-0.0995975298558288	0.0535020557609659	-1.861564540637583	0.0626919	0.0626919	chr16	72304608	1.202788567822367	chr16:72304608:G:C
chr16:72305525	['A', 'G']	10699	10458.820409690394	-264.6039419628195	-0.0003907856431565	0.0140146370439227	-0.0278841073037989	0.977755	0.977755	chr16	72305525	0.0097699544943616	chr16:72305525:A:G
chr16:72307843	['A', 'G']	10699	5680.530940362685	-237.82654776303576	-0.0217217563756003	0.0157956865733766	-1.3751701310794522	0.169108	0.169108	chr16	72307843	0.7718358467270768	chr16:72307843:A:G
chr16:72308381	['A', 'C']	10699	5734.535988035146	-244.58436094477355	-0.0227186937343477	0.0157290972640319	-1.4443736568594467	0.148663	0.148663	chr16	72308381	0.8277971074384938	chr16:72308381:A:C
chr16:72309398	['G', 'A']	10699	5543.0	-234.2645321895044	-0.0226650664825169	0.0159071430106906	-1.4248357776933638	0.154234	0.154234	chr16	72309398	0.8118198780054006	chr16:72309398:G:A
chr16:72310208	['G', 'A']	10699	3527.989248317128	21.625432793538707	0.0369272699125272	0.0186533095538818	1.9796631694691629	0.047767	0.047767	chr16	72310208	1.320872033666585	chr16:72310208:G:A
chr16:72310952	['T', 'C']	10699	3568.667102926054	14.911296674324698	0.0341202388130371	0.0185543996688877	1.8389298183681084	0.0659532	0.0659532	chr16	72310952	1.1807641279625452	chr16:72310952:T:C
chr16:72312279	['T', 'A']	10699	5551.075362318841	-244.03831985983663	-0.0250643140096146	0.0159213225246622	-1.5742608047032471	0.115457	0.115457	chr16	72312279	0.9375797312681208	chr16:72312279:T:A
chr16:72312696	['T', 'C']	10699	4056.3791362871566	-3.730466739112038	0.0291741417330649	0.0176640381616544	1.6516122455168205	0.098643	0.098643	chr16	72312696	1.0059337281435352	chr16:72312696:T:C
chr16:72313490	['A', 'G']	10699	577.0	-42.9938721668422	-0.0598151513001841	0.0432827494061706	-1.3819628401807726	0.167012	0.167012	chr16	72313490	0.7772523231844463	chr16:72313490:A:G
chr16:72313502	['G', 'C']	10699	4029.5064983637217	10.828021960548542	0.0341209648081425	0.0177297216160696	1.924506517756965	0.0543177	0.0543177	chr16	72313502	1.2650586278743892	chr16:72313502:G:C
chr16:72314373	['A', 'T']	10699	368.0	-38.15280511728281	-0.0902385816116501	0.0532946447887876	-1.6932016709985638	0.0904462	0.0904462	chr16	72314373	1.0436096748373231	chr16:72314373:A:T
chr16:72314875	['G', 'A']	10699	3507.327818283791	22.76049295214873	0.0373099240019515	0.0186926292906311	1.995969824354858	0.0459625	0.0459625	chr16	72314875	1.3375963571230811	chr16:72314875:G:A
chr16:72315137	['G', 'A']	10699	5552.0	-243.25853981121912	-0.0249907001981498	0.0159163824134887	-1.5701243881254607	0.116416	0.116416	chr16	72315137	0.9339873269526292	chr16:72315137:G:A
chr16:72315432	['T', 'C']	10699	3929.101720269259	-1.3493019111598668	0.0295852008937228	0.0178479746957649	1.657622301579289	0.0974231	0.0974231	chr16	72315432	1.0113380553075269	chr16:72315432:T:C
chr16:72318022	['A', 'G']	10699	580.0	-36.87064854698973	-0.0422162050484445	0.0432701302592948	-0.9756431236852148	0.329263	0.329263	chr16	72318022	0.4824570691625077	chr16:72318022:A:G
chr16:72319676	['C', 'G']	10699	888.0830061693774	-21.5096025948571	-0.0029862439492626	0.0346012679606717	-0.0863044658553216	0.931226	0.931226	chr16	72319676	0.0309449069436546	chr16:72319676:C:G
chr16:72320045	['A', 'G']	10699	10307.963451112357	-252.2833330760077	0.0015680154501776	0.0139913565085715	0.1120702949150783	0.91077	0.91077	chr16	72320045	0.0405912831173188	chr16:72320045:A:G
chr16:72321240	['C', 'A']	10699	5683.062353931009	-240.97866619509983	-0.0222682367821565	0.0157813758053089	-1.4110453395746	0.15826	0.15826	chr16	72321240	0.8006288386085095	chr16:72321240:C:A
chr16:72322520	['A', 'G']	10699	947.265613313388	-20.755211542215346	-0.0013366995430007	0.0335179652842226	-0.0398800921137636	0.968189	0.968189	chr16	72322520	0.014039855868274	chr16:72322520:A:G
chr16:72323000	['T', 'C']	10699	2537.0	28.029488325684248	0.039952065695601	0.0214723343857473	1.8606298215120964	0.0628239	0.0628239	chr16	72323000	1.2018751068438205	chr16:72323000:T:C
chr16:72323065	['T', 'C']	10699	369.0	-41.07571475384526	-0.0977067666166817	0.0532399781446318	-1.8352142510511809	0.0665017	0.0665017	chr16	72323065	1.1771672525738508	chr16:72323065:T:C
chr16:72323726	['T', 'C']	10699	10375.788533482975	-283.5934447714008	-0.0040952660087279	0.0139673554675056	-0.2932026766452258	0.769373	0.769373	chr16	72323726	0.1138630586800499	chr16:72323726:T:C
chr16:72324285	['G', 'T']	10699	5711.0	-247.0192419916616	-0.0234142031841981	0.0157571358559287	-1.4859428387417482	0.137324	0.137324	chr16	72324285	0.8622535548484799	chr16:72324285:G:T
chr16:72324956	['C', 'T']	10699	5698.0	-243.00650076877017	-0.0225775901103026	0.0157713799161948	-1.4315545139533956	0.152301	0.152301	chr16	72324956	0.8172972451008838	chr16:72324956:C:T
chr16:72326291	['C', 'T']	10699	5714.068149948584	-241.5433130007827	-0.0222582556403355	0.0157598768349758	-1.4123369029723507	0.15788	0.15788	chr16	72326291	0.8016728822765223	chr16:72326291:C:T
chr16:72326588	['G', 'C']	10699	10328.861617578306	-254.59602633058063	0.0010915964000024	0.0140129419714943	0.0778991593787373	0.93791	0.93791	chr16	72326588	0.0278388336663975	chr16:72326588:G:C
chr16:72327249	['T', 'C']	10699	4407.471710464791	5.715355879720182	0.0315497998983003	0.0171878211199057	1.835590426395679	0.066446	0.066446	chr16	72327249	1.1775311581405867	chr16:72327249:T:C
chr16:72328135	['A', 'G']	10699	260.07292445774124	15.01613188703672	0.080305963920346	0.0632708165718284	1.2692417811484762	0.204382	0.204382	chr16	72328135	0.689557355332337	chr16:72328135:A:G
chr16:72328606	['C', 'T']	10699	5735.144179523141	-244.8038060215835	-0.0226679595178821	0.0157402848156037	-1.4401238467687014	0.149862	0.149862	chr16	72328606	0.824308475773899	chr16:72328606:C:T
chr16:72329816	['A', 'G']	10699	1019.3977272727186	-11.263647349988172	0.0119866640314345	0.0331635587086692	0.3614408253569333	0.717777	0.717777	chr16	72329816	0.1440104620422315	chr16:72329816:A:G
chr16:72329976	['G', 'A']	10699	596.3344243897877	-9.480940704290816	0.0088395014611099	0.0421567205957417	0.209681904479137	0.83392	0.83392	chr16	72329976	0.0788756103035281	chr16:72329976:G:A
chr16:72330913	['T', 'C']	10699	5712.66972133907	-238.26124152399544	-0.0216075399630815	0.0157535794128036	-1.3715955845260246	0.170218	0.170218	chr16	72330913	0.7689945165937775	chr16:72330913:T:C
chr16:72331387	['T', 'C']	10699	3417.319405496354	15.585602356925689	0.0339264057845744	0.0189065722948323	1.794423931293326	0.0727738	0.0727738	chr16	72331387	1.1380249471076336	chr16:72331387:T:C
chr16:72331603	['C', 'T']	10699	5742.536735838475	-246.37419906474423	-0.0231626733739597	0.0157297767085198	-1.4725366928707906	0.140905	0.140905	chr16	72331603	0.851073595720439	chr16:72331603:C:T
chr16:72331706	['C', 'T']	10699	5743.0735720295415	-246.9651152189348	-0.0232875523841947	0.0157303275665846	-1.4804238682011688	0.13879	0.13879	chr16	72331706	0.8576418242361544	chr16:72331706:C:T
chr16:72332804	['C', 'T']	10699	5708.600691847419	-238.46220870496728	-0.0216923835424642	0.0157523058852367	-1.3770925793660844	0.168512	0.168512	chr16	72332804	0.7733691669100446	chr16:72332804:C:T
chr16:72333304	['C', 'T']	10699	3711.346887268649	11.408102343963598	0.0330120174483597	0.0183708969069958	1.7969736380039398	0.072368	0.072368	chr16	72333304	1.1404534295981563	chr16:72333304:C:T
chr16:72334680	['T', 'C']	10699	4517.266641735228	2.977838616033683	0.0312322532539296	0.0170209512874465	1.8349299475972525	0.0665439	0.0665439	chr16	72334680	1.176891749622217	chr16:72334680:T:C
chr16:72336187	['T', 'G']	10699	3931.102281226627	23.383313799602902	0.0356700500551653	0.0179106978814235	1.991549982659315	0.0464459	0.0464459	chr16	72336187	1.3330526172131774	chr16:72336187:T:G
chr16:72336711	['T', 'C']	10699	608.2273959794297	-39.29090610031008	-0.0552459163106035	0.0418666869335605	-1.3195674259650607	0.187008	0.187008	chr16	72336711	0.7281398144178348	chr16:72336711:T:C
chr16:72336993	['A', 'T']	10699	1186.3326477187734	-2.9736523322582773	0.0288700914806524	0.0303715086981855	0.9505649445191128	0.341847	0.341847	chr16	72336993	0.4661682270529958	chr16:72336993:A:T
chr16:72337217	['C', 'A']	10699	5833.959877722611	-241.93339765636608	-0.0223829789437941	0.0158785058121722	-1.4096401266317944	0.158675	0.158675	chr16	72337217	0.7994914930140059	chr16:72337217:C:A
chr16:72339010	['T', 'C']	10699	10032.68861043576	-252.49901734879023	-0.0001437820110925	0.0140346793931438	-0.0102447663437739	0.991826	0.991826	chr16	72339010	0.0035645111804937	chr16:72339010:T:C
chr16:72339699	['T', 'A']	10699	10007.741561477327	-244.54658299737	0.0014141560880377	0.0140280723565966	0.1008090101112668	0.919704	0.919704	chr16	72339699	0.036351924666456	chr16:72339699:T:A
chr16:72339946	['T', 'C']	10699	4372.0432017954	2.799806829321499	0.0376716954865997	0.017375376657928	2.1681081353370777	0.0301725	0.0301725	chr16	72339946	1.5203887040370383	chr16:72339946:T:C
chr16:72340124	['C', 'G']	10699	5695.327279570914	-253.77731454854435	-0.0259846908322975	0.0158498316008305	-1.639430089019738	0.101153	0.101153	chr16	72340124	0.9950212323778524	chr16:72340124:C:G
chr16:72343588	['G', 'C']	10699	10471.723844282238	-250.7112202475831	0.0024147705119182	0.0140071958871132	0.1723949983550888	0.86313	0.86313	chr16	72343588	0.0639237882584724	chr16:72343588:G:C
chr16:72343706	['C', 'T']	10699	3693.035527299925	8.16996796287296	0.0316621976696505	0.0183796367429538	1.7226780981832412	0.0849757	0.0849757	chr16	72343706	1.0707052491646123	chr16:72343706:C:T
chr16:72345640	['G', 'A']	10699	9806.909797233298	-238.4045409859513	0.0016974908433437	0.0140684337959528	0.1206595466107983	0.903963	0.903963	chr16	72345640	0.0438493452156576	chr16:72345640:G:A
chr16:72346885	['T', 'C']	10699	1454.135913254814	6.761161116123386	0.0344950786161132	0.0275888513566632	1.2503267414133183	0.211208	0.211208	chr16	72346885	0.6752896359012239	chr16:72346885:T:C
chr16:72347084	['A', 'G']	10699	10503.981772293886	-265.41748597989823	-0.000325931785101	0.0140065613398072	-0.0232699359388588	0.981435	0.981435	chr16	72347084	0.0081384582403425	chr16:72347084:A:G
chr16:72347458	['T', 'G']	10699	5720.534679379323	-245.82613489446084	-0.0232326769080573	0.0157508265762339	-1.475013187124581	0.140238	0.140238	chr16	72347458	0.8531342905477288	chr16:72347458:T:G
chr16:72348284	['G', 'A']	10699	5770.2359487515205	-242.1709099586855	-0.0220410197904704	0.0157003855984987	-1.4038521316685315	0.160392	0.160392	chr16	72348284	0.7948172971647006	chr16:72348284:G:A
chr16:72348602	['T', 'C']	10699	9833.676484338475	-235.81862562991088	0.0021036765321965	0.0140216750701989	0.150030329590764	0.880744	0.880744	chr16	72348602	0.0551503067340229	chr16:72348602:T:C
chr16:72350185	['T', 'G']	10699	5715.602655198205	-245.60973376410527	-0.0231308334684617	0.0157534400274296	-1.4683036484848233	0.142051	0.142051	chr16	72350185	0.8475557046164889	chr16:72350185:T:G
chr16:72350480	['G', 'A']	10699	5708.533557674332	-239.01898346722265	-0.0217946366455146	0.0157601866944601	-1.3828920347228897	0.166727	0.166727	chr16	72350480	0.7779940642301723	chr16:72350480:G:A
chr16:72350790	['A', 'G']	10699	3616.380110393863	10.66259971531893	0.032321251060671	0.0184764122997725	1.7493250603131962	0.0802636	0.0802636	chr16	72350790	1.095481365097171	chr16:72350790:A:G
chr16:72352727	['G', 'A']	10699	5697.727833894502	-242.527087858416	-0.0228188136915756	0.0157798931011132	-1.4460689654460224	0.148187	0.148187	chr16	72352727	0.8291898940348503	chr16:72352727:G:A
chr16:72352863	['C', 'G']	10699	3642.021222887061	11.534314632407922	0.0327828866034949	0.0184337269952956	1.7784187978839687	0.0753635	0.0753635	chr16	72352863	1.1228389404249746	chr16:72352863:C:G
chr16:72353012	['A', 'G']	10699	10210.680508791618	-246.32304580441223	0.0020391841059241	0.0140195235358653	0.1454531675564769	0.884356	0.884356	chr16	72353012	0.0533728733214633	chr16:72353012:A:G
chr16:72353558	['A', 'C']	10699	3817.409895375028	8.916601280823969	0.0334179865808382	0.0185752013780559	1.7990645646683074	0.0720367	0.0720367	chr16	72353558	1.1424461904196417	chr16:72353558:A:C
chr16:72354393	['A', 'G']	10699	617.0576743316508	-26.83308467793942	-0.0229986682487817	0.0419463845511103	-0.5482872599129168	0.583506	0.583506	chr16	72354393	0.2339546738885437	chr16:72354393:A:G
chr16:72355331	['T', 'C']	10699	3654.341559169938	5.733386017832218	0.0306596401998278	0.0184085857066346	1.665507643467569	0.0958408	0.0958408	chr16	72355331	1.0184495698072735	chr16:72355331:T:C
chr16:72355973	['A', 'G']	10699	3856.360441203964	22.61769059191047	0.0355605565466459	0.0179938988639253	1.976256330857712	0.0481514	0.0481514	chr16	72355973	1.3173910812614484	chr16:72355973:A:G
chr16:72356995	['A', 'T']	10699	4345.436921350416	2.958337197531664	0.0304160119004974	0.0172801298856841	1.7601726434762373	0.0784071	0.0784071	chr16	72356995	1.1056446088562812	chr16:72356995:A:T
chr16:72361207	['A', 'G']	10699	266.0248644606469	19.866367202506225	0.0945316529306586	0.0631083311382297	1.497926679816657	0.134182	0.134182	chr16	72361207	0.8723057391966933	chr16:72361207:A:G
chr16:72361622	['G', 'A']	10699	5627.577973074047	-240.7912428109753	-0.0233094105942706	0.0158519718988413	-1.470442336323746	0.141471	0.141471	chr16	72361622	0.8493325766114799	chr16:72361622:G:A
chr16:72362332	['A', 'G']	10699	5708.06702813873	-240.6276538822762	-0.0222853879511014	0.0157793573656758	-1.4123127726087168	0.157887	0.157887	chr16	72362332	0.8016536271841673	chr16:72362332:A:G
chr16:72363018	['C', 'T']	10699	9885.619880306713	-234.76313634623725	0.0023507158307764	0.014050659673694	0.1673028801044525	0.867135	0.867135	chr16	72363018	0.06191328407981	chr16:72363018:C:T
chr16:72364912	['T', 'C']	10699	5695.064597550715	-226.83776099718924	-0.0191551055014635	0.0157867896195369	-1.213362942251298	0.225018	0.225018	chr16	72364912	0.6477827397197535	chr16:72364912:T:C
chr16:72365020	['C', 'T']	10699	3713.69421333084	-9.226436984301952	0.026218345724112	0.0183745162794423	1.4268863095702549	0.153642	0.153642	chr16	72365020	0.8134900481398317	chr16:72365020:C:T
chr16:72366280	['A', 'G']	10699	256.0957456755493	18.896189701001404	0.0939684185060259	0.0642997020083108	1.4614129703724037	0.143932	0.143932	chr16	72366280	0.8418426398478374	chr16:72366280:A:G
chr16:72366625	['G', 'A']	10699	3384.6327007572218	13.94538843732354	0.033287652608033	0.0189814850808655	1.7536906341216134	0.0795122	0.0795122	chr16	72366625	1.099566230007964	chr16:72366625:G:A
chr16:72366995	['T', 'C']	10699	12794.17497428224	-365.5858706838817	-0.0063525491160341	0.0142724574276916	-0.4450914741359697	0.656263	0.656263	chr16	72366995	0.1829220805043182	chr16:72366995:T:C
chr16:72367653	['TTTCTTCAAAC', 'T']	10699	5668.238331306706	-224.7014933794747	-0.0191265770791875	0.0158325446239286	-1.2080545189356635	0.227053	0.227053	chr16	72367653	0.6438727554902186	chr16:72367653:TTTCTTCAAAC:T
chr16:72368519	['G', 'A']	10699	3459.323331463825	25.29212158131406	0.0371522632581022	0.0188231718624383	1.973751476616949	0.0484357	0.0484357	chr16	72368519	1.3148344193928214	chr16:72368519:G:A
chr16:72369017	['G', 'A']	10699	5684.531314264348	-236.65810749777063	-0.0216772854219449	0.0157998781676969	-1.3719906692865766	0.170095	0.170095	chr16	72369017	0.7693084524328442	chr16:72369017:G:A
chr16:72371112	['A', 'C']	10699	215.0	20.83549369190478	0.1146108096359362	0.0700082201107794	1.637105035017012	0.101638	0.101638	chr16	72371112	0.992943889445258	chr16:72371112:A:C
chr16:72372429	['T', 'C']	10699	3712.0	4.3042283935778585	0.0303869111285965	0.0182564700048578	1.6644461454219237	0.0960526	0.0960526	chr16	72372429	1.0174908749421063	chr16:72372429:T:C
chr16:72374718	['G', 'T']	10699	5639.52710787063	-234.5982715514669	-0.0218991179155785	0.01585188164638	-1.3814838139786054	0.167159	0.167159	chr16	72374718	0.7768702356127677	chr16:72374718:G:T
chr16:72375057	['T', 'C']	10699	3714.6944002991495	9.838453106322303	0.0322247681980004	0.0182798830462016	1.7628541778168807	0.0779537	0.0779537	chr16	72375057	1.1081632666015324	chr16:72375057:T:C
chr16:72377014	['T', 'C']	10699	354.0	-42.647655344307424	-0.1069556423208623	0.0550934743680224	-1.9413486542235927	0.0522423	0.0522423	chr16	72377014	1.2819777112253263	chr16:72377014:T:C
chr16:72378486	['T', 'C']	10699	4309.013746025809	1.4905757647126494	0.0305237834785886	0.0172712695909146	1.7673155593984375	0.0772039	0.0772039	chr16	72378486	1.11236076047128	chr16:72378486:T:C
chr16:72378880	['C', 'A']	10699	5692.596204188481	-225.43005390443656	-0.0193297827977704	0.0158232495729963	-1.2216063905582455	0.221883	0.221883	chr16	72378880	0.653875970814485	chr16:72378880:C:A
chr16:72380036	['T', 'C']	10699	782.0730977752851	-8.425589092668728	0.0129914482385975	0.0368994446413278	0.3520770668739826	0.724787	0.724787	chr16	72380036	0.1397896048992581	chr16:72380036:T:C
chr16:72380806	['C', 'T']	10699	10166.950271078706	-239.8251575384089	0.0023835389035963	0.0140294356473053	0.1698955655464385	0.865095	0.865095	chr16	72380806	0.0629361980723704	chr16:72380806:C:T
chr16:72382263	['T', 'C']	10699	217.08115942028985	-41.75042911996341	-0.1796819897489828	0.069370605428191	-2.590174738131421	0.00960575	0.00960575	chr16	72382263	2.0174687205320905	chr16:72382263:T:C
chr16:72383007	['A', 'G']	10699	18082.38020005609	-562.7766566273486	-0.0353270860608814	0.0191475311775809	-1.8449943093574688	0.065066	0.065066	chr16	72383007	1.1866458911503297	chr16:72383007:A:G
chr16:72385172	['C', 'T']	10699	9418.909596375524	-175.38182684066527	0.0131271760025568	0.0153073609793329	0.8575727730129563	0.391148	0.391148	chr16	72385172	0.40765888602689	chr16:72385172:C:T
chr16:72386028	['A', 'G']	10699	11469.57618557665	-303.54056354862325	-0.0013615697459605	0.0140247858591497	-0.0970831041296948	0.922662	0.922662	chr16	72386028	0.0349573655166339	chr16:72386028:A:G
chr16:72387873	['G', 'A']	10699	5726.21125970261	-235.02113857268336	-0.0213125884244308	0.0158043735994336	-1.348524716297176	0.177518	0.177518	chr16	72387873	0.7507576037112483	chr16:72387873:G:A
chr16:72388190	['G', 'A']	10699	5728.606301421092	-235.4870386233355	-0.0214357641096806	0.0158023535718851	-1.3564918676302906	0.174971	0.174971	chr16	72388190	0.7570339260773519	chr16:72388190:G:A
chr16:72391294	['C', 'T']	10699	5723.1396914446	-240.3377328602801	-0.0226244628494779	0.0158096175693562	-1.4310569341873842	0.152443	0.152443	chr16	72391294	0.8168925131232659	chr16:72391294:C:T
chr16:72392549	['G', 'A']	10699	17201.0	-529.8906256157486	-0.0256069741698502	0.0174541392474736	-1.4671003712518595	0.142378	0.142378	chr16	72392549	0.8465571119402757	chr16:72392549:G:A
chr16:72392769	['A', 'G']	10699	8579.405665669408	-160.98260601535424	0.0094261404186524	0.0142732487398245	0.6604060918767622	0.509008	0.509008	chr16	72392769	0.2932753918704079	chr16:72392769:A:G
chr16:72393061	['A', 'C']	10699	5744.147545582047	-240.50849975227905	-0.0223057875789472	0.0157864207200625	-1.412973084557375	0.157693	0.157693	chr16	72393061	0.8021875845965667	chr16:72393061:A:C
chr16:72393583	['A', 'C']	10699	5746.0	-242.16716090466707	-0.0225021124467362	0.0157839591449802	-1.425631696081307	0.154004	0.154004	chr16	72393583	0.8124679989338794	chr16:72393583:A:C
chr16:72395358	['CACAA', 'C']	10699	5687.063101804244	-241.80624944400984	-0.0230116410701959	0.015831992787714	-1.453489865663246	0.146117	0.146117	chr16	72395358	0.8352992530822171	chr16:72395358:CACAA:C
chr16:72395550	['CA', 'C']	10699	576.0538418395962	-18.53663690049784	-0.0148448993536309	0.0433542609203109	-0.342409235874583	0.73205	0.73205	chr16	72395550	0.135459255031081	chr16:72395550:CA:C
chr16:72395878	['G', 'A']	10699	5718.068897821819	-241.0127790946964	-0.0227579795446469	0.0158203039727275	-1.438529852768895	0.150313	0.150313	chr16	72395878	0.8230034573098677	chr16:72395878:G:A
chr16:72396759	['T', 'C']	10699	5780.62088631264	-249.41842877113407	-0.0240333163524326	0.0157532423444643	-1.5256107807468522	0.127136	0.127136	chr16	72396759	0.8957314566247312	chr16:72396759:T:C
chr16:72397681	['A', 'G']	10699	5767.0	-246.15656493780003	-0.0236924477027693	0.0157616181735881	-1.5031735600898473	0.132824	0.132824	chr16	72397681	0.8767234451047808	chr16:72397681:A:G
chr16:72398090	['G', 'T']	10699	19897.85978687605	-554.6070403305564	-0.0381422415834795	0.0271800440094373	-1.403317874328527	0.160551	0.160551	chr16	72398090	0.7943869850639727	chr16:72398090:G:T
chr16:72399050	['A', 'C']	10699	11262.105263157891	-304.4814716933749	-0.002751463965652	0.0140273408854427	-0.1961500749231446	0.844496	0.844496	chr16	72399050	0.0734024031468999	chr16:72399050:A:C
chr16:72399991	['T', 'C']	10699	8128.5194914462	-369.29743761904064	-0.0299634131089058	0.0144169513046606	-2.078346002266051	0.0377013	0.0377013	chr16	72399991	1.423643674380613	chr16:72399991:T:C
chr16:72401802	['C', 'T']	10699	475.0888099467141	-26.15027505587012	-0.0300371445512991	0.0478039902045105	-0.628339693460673	0.529795	0.529795	chr16	72401802	0.2758921447225481	chr16:72401802:C:T
chr16:72402829	['T', 'C']	10699	8337.558567822754	-379.1194436902316	-0.0306693027352208	0.0143722214548855	-2.133929179388998	0.0328713	0.0328713	chr16	72402829	1.4831831200235714	chr16:72402829:T:C
chr16:72403842	['C', 'T']	10699	8307.552958773489	-145.61982627849113	0.0116558871486988	0.0143755490423966	0.8108133549767778	0.417491	0.417491	chr16	72403842	0.3793528823180244	chr16:72403842:C:T
chr16:72404631	['T', 'C']	10699	5993.680628272252	-245.41220387798344	-0.0216301423744574	0.0155941144624932	-1.3870708995039078	0.165449	0.165449	chr16	72404631	0.781335853440933	chr16:72404631:T:C
chr16:72405193	['A', 'T']	10699	228.0	16.52247760124918	0.0847089135464275	0.0681205286474559	1.2435152108818974	0.213705	0.213705	chr16	72405193	0.6701853166426379	chr16:72405193:A:T
chr16:72405734	['T', 'C']	10699	3908.0958302169033	9.201197748779297	0.032041750120963	0.0179872356463501	1.781360446426615	0.074882	0.074882	chr16	72405734	1.1256225646790825	chr16:72405734:T:C
chr16:72407331	['C', 'G']	10699	17422.256800972234	-536.9065734582604	-0.0277218728356448	0.0178841281856863	-1.5500824277155534	0.121151	0.121151	chr16	72407331	0.916672996774601	chr16:72407331:C:G
chr16:72407641	['G', 'A']	10699	17748.744234014626	-553.2307576763211	-0.0327719054417415	0.018500351495571	-1.7714206916331898	0.0765193	0.0765193	chr16	72407641	1.1162290115606834	chr16:72407641:G:A
chr16:72411617	['A', 'G']	10699	6083.568610955319	-244.4923832882596	-0.0208479841304472	0.0155191022001624	-1.3433756580473477	0.179179	0.179179	chr16	72411617	0.7467128915407881	chr16:72411617:A:G
chr16:72413120	['T', 'C']	10699	318.0	12.47555858156952	0.0626622730930271	0.0575151308110006	1.089491968625447	0.275962	0.275962	chr16	72413120	0.5591507162192236	chr16:72413120:T:C
chr16:72413354	['A', 'G']	10699	2403.0	32.38508669643093	0.0426220074637085	0.0219689934893607	1.9400983246842736	0.052394	0.052394	chr16	72413354	1.2807184442393256	chr16:72413354:A:G
chr16:72413373	['C', 'T']	10699	5911.0	-236.17015868992107	-0.0202394610363162	0.0156651962251676	-1.2920017563392958	0.196384	0.196384	chr16	72413373	0.7068938983961621	chr16:72413373:C:T
chr16:72415504	['T', 'C']	10699	1762.1647036829313	-57.326923746998695	-0.015176156431743	0.0255837776113557	-0.5931945102980748	0.553064	0.553064	chr16	72415504	0.2572246096743539	chr16:72415504:T:C
chr16:72416583	['A', 'G']	10699	13405.0	-417.6565763600848	-0.0159809897421959	0.0144393041729631	-1.106770073596733	0.268418	0.268418	chr16	72416583	0.5711883639182619	chr16:72416583:A:G
chr16:72417466	['C', 'T']	10699	5979.0	-247.4608621421118	-0.0224912971195635	0.0156055870686201	-1.4412336441215503	0.149548	0.149548	chr16	72417466	0.8252193906886436	chr16:72417466:C:T
chr16:72418299	['T', 'C']	10699	4208.393344550383	25.744663449410726	0.0442020073273533	0.0176347709874972	2.506525735927716	0.0122072	0.0122072	chr16	72418299	1.9133839399863348	chr16:72418299:T:C
chr16:72418333	['C', 'T']	10699	5981.0	-247.2863669179567	-0.0225327049885419	0.0156029011934436	-1.4441355943476812	0.14873	0.14873	chr16	72418333	0.8276014220606953	chr16:72418333:C:T
chr16:72418378	['A', 'G']	10699	4026.0	-21.355183255908347	0.0234117941366218	0.0178154219119485	1.3141307712123216	0.18883	0.18883	chr16	72418378	0.7239290068629664	chr16:72418378:A:G
chr16:72419080	['T', 'C']	10699	10678.99813049168	-267.54703274086893	-0.0003679603295943	0.0140454408786518	-0.0261978483105965	0.9791	0.9791	chr16	72419080	0.0091729494325211	chr16:72419080:T:C
chr16:72419571	['G', 'A']	10699	3560.3310892940626	10.896536633353524	0.0327615443570286	0.0186128978480712	1.7601528050304895	0.0784105	0.0784105	chr16	72419571	1.1056257767706137	chr16:72419571:G:A
chr16:72420374	['C', 'T']	10699	3613.675516499953	-3.678517017258758	0.0279162258672422	0.0185647360929966	1.5037232809236278	0.132682	0.132682	chr16	72420374	0.877187990706841	chr16:72420374:C:T
chr16:72422039	['C', 'T']	10699	3287.6874707588663	9.761168050443244	0.0319228686948629	0.019234105830215	1.6597012087099443	0.0970039	0.0970039	chr16	72422039	1.0132108047602422	chr16:72422039:C:T
chr16:72425618	['G', 'A']	10699	3523.0	-6.795506489151991	0.02670809137341	0.0187711307401274	1.4228280513925349	0.154815	0.154815	chr16	72425618	0.8101869628932558	chr16:72425618:G:A
chr16:72426441	['A', 'G']	10699	10619.963063400037	-238.185209085137	0.0044043710226414	0.0140302086043423	0.3139205657482715	0.753587	0.753587	chr16	72426441	0.1228666020901287	chr16:72426441:A:G
chr16:72427565	['A', 'T']	10699	6015.244498548551	-253.86237456209625	-0.0237191831983192	0.0155909811856898	-1.5213399923854576	0.128204	0.128204	chr16	72427565	0.8920984244987371	chr16:72427565:A:T
chr16:72428850	['C', 'T']	10699	10125.892867159017	-238.91192182172804	0.0028156008143414	0.0140389146307047	0.2005568726932316	0.841049	0.841049	chr16	72428850	0.0751787012179068	chr16:72428850:C:T
chr16:72430158	['T', 'C']	10699	6026.563282856609	-254.5419707113768	-0.0236101368887281	0.0155698989450958	-1.5163962831091302	0.129449	0.129449	chr16	72430158	0.8879013001627466	chr16:72430158:T:C
chr16:72431705	['G', 'T']	10699	3564.3331463825016	13.815974164519831	0.0341928264522169	0.0186015833368507	1.8381675276254144	0.0660655	0.0660655	chr16	72431705	1.180025273814139	chr16:72431705:G:T
chr16:72432227	['T', 'C']	10699	6103.237623762367	-250.2020940167564	-0.022366360677422	0.0157102671938514	-1.423677929944797	0.154569	0.154569	chr16	72432227	0.8108776027780801	chr16:72432227:T:C
chr16:72432251	['TCA', 'T']	10699	1418.9176735037934	14.53086627278688	0.0411134351415401	0.027956853476959	1.4706030911319918	0.141428	0.141428	chr16	72432251	0.8494646001454312	chr16:72432251:TCA:T
chr16:72435727	['C', 'T']	10699	5990.0	-257.4762884595925	-0.0246660058149799	0.0156022628597229	-1.580924897673334	0.113925	0.113925	chr16	72435727	0.9433809627455136	chr16:72435727:C:T
chr16:72436185	['A', 'G']	10699	1452.135726303982	20.206657504950968	0.0446888150627478	0.0276407623845765	1.6167721584873491	0.105957	0.105957	chr16	72436185	0.9748703465421344	chr16:72436185:A:G
chr16:72436984	['C', 'T']	10699	1184.332086761406	-66.76624911068674	-0.0415576767755235	0.0308590270568691	-1.3466943302826169	0.178107	0.178107	chr16	72436984	0.7493190114652688	chr16:72436984:C:T
chr16:72437085	['C', 'T']	10699	3612.012808526552	11.485613547240009	0.0329506135496726	0.0185047525582964	1.7806568040219215	0.0749969	0.0749969	chr16	72437085	1.1249566878178796	chr16:72437085:C:T
chr16:72437505	['T', 'A']	10699	10594.735333847875	-239.304695108236	0.0047614728565555	0.0144638521724805	0.3291981140138356	0.742012	0.742012	chr16	72437505	0.1295890711473321	chr16:72437505:T:A
chr16:72437727	['T', 'C']	10699	6061.9913035258505	-250.5393735758257	-0.0224983678946461	0.0156685675210077	-1.435891817454364	0.151062	0.151062	chr16	72437727	0.8208447697168739	chr16:72437727:T:C
chr16:72438259	['T', 'A']	10699	3935.73572029541	2.375035560433198	0.0302608024926992	0.0179456786661306	1.6862445302674072	0.0917779	0.0917779	chr16	72438259	1.037261883761059	chr16:72438259:T:A
chr16:72439862	['A', 'T']	10699	3603.6736468168647	15.472363112026024	0.0344289311492855	0.0185247299640037	1.858538894558032	0.06312	0.06312	chr16	72439862	1.199833009798636	chr16:72439862:A:T
chr16:72440324	['A', 'G']	10699	10418.71182634731	-250.2430323979103	0.0018453684474912	0.0140572611829263	0.1312751056893337	0.89556	0.89556	chr16	72440324	0.0479053123319798	chr16:72440324:A:G
chr16:72440781	['A', 'G']	10699	10323.929886884172	-243.7068584501079	0.0023354762374184	0.0140220421348912	0.1665574967576976	0.867721	0.867721	chr16	72440781	0.0616198919180694	chr16:72440781:A:G
chr16:72445305	['C', 'T']	10699	3713.69421333084	26.5231669729726	0.0374818362987331	0.0183067172491698	2.047436238216485	0.0406397	0.0406397	chr16	72445305	1.3910495066499604	chr16:72445305:C:T
chr16:72445306	['A', 'G']	10699	13047.097344305215	-370.40820061505786	-0.0065583356832014	0.0143356373958045	-0.457484763469311	0.647332	0.647332	chr16	72445306	0.1888729236789414	chr16:72445306:A:G
chr16:72445679	['T', 'C']	10699	3369.2596540439454	40.89295712407638	0.0426763161597024	0.018965278079735	2.25023413736829	0.0244543	0.0244543	chr16	72445679	1.6116447642672889	chr16:72445679:T:C
chr16:72446341	['T', 'C']	10699	284.10621785881256	8.086860640174914	0.0497778687991129	0.0607152015784607	0.8198584128027024	0.412315	0.412315	chr16	72446341	0.3847708652987385	chr16:72446341:T:C
chr16:72446597	['T', 'C']	10699	6008.123118631392	-249.7579477537052	-0.0224784712096023	0.0155562807616436	-1.4449772123569873	0.148494	0.148494	chr16	72446597	0.8282910939530624	chr16:72446597:T:C
chr16:72446760	['T', 'C']	10699	3681.3763440860216	23.379823797286548	0.0367730661777265	0.0183754519804447	2.0012060773721707	0.0453954	0.0453954	chr16	72446760	1.3429881527779497	chr16:72446760:T:C
chr16:72447008	['C', 'G']	10699	7918.592430433927	-125.43957875726277	0.0151573442821821	0.0149329881072978	1.0150241983233554	0.310117	0.310117	chr16	72447008	0.5084744259463958	chr16:72447008:C:G
chr16:72449615	['C', 'T']	10699	3646.681686454146	21.057075950192456	0.0359093095782827	0.0184546839001504	1.9458100595258607	0.0517037	0.0517037	chr16	72449615	1.286478376981766	chr16:72449615:C:T
chr16:72450411	['ATTTG', 'A']	10699	911.0851561039448	-22.487349978448734	-0.0074258386591022	0.0344072960234906	-0.2158216284718341	0.829131	0.829131	chr16	72450411	0.0813768469135725	chr16:72450411:ATTTG:A
chr16:72450572	['T', 'C']	10699	224.0628272251309	4.950573233400137	0.0382353337488334	0.0680219355487164	0.5621029957527416	0.574058	0.574058	chr16	72450572	0.2410442264044357	chr16:72450572:T:C
chr16:72450595	['G', 'C']	10699	6001.56094597121	-252.7312861474805	-0.0232605196830307	0.0155646531017487	-1.4944451078332923	0.135089	0.135089	chr16	72450595	0.8693800131822307	chr16:72450595:G:C
chr16:72451719	['A', 'G']	10699	10253.916799102552	-242.1168560886364	0.0024277098193176	0.0140027465693318	0.1733738311478613	0.862361	0.862361	chr16	72451719	0.0643108925420589	chr16:72451719:A:G
chr16:72453857	['C', 'T']	10699	597.1674457741212	-37.22939332601205	-0.0391954032214724	0.0424899978505227	-0.9224618781897694	0.356309	0.356309	chr16	72453857	0.448173207677128	chr16:72453857:C:T
chr16:72454281	['AATAGTCCATGG', 'A']	10699	3898.186103058076	17.106154023111156	0.0348584888923801	0.0179826265184062	1.9384536990022283	0.0525942	0.0525942	chr16	72454281	1.2790621464713636	chr16:72454281:AATAGTCCATGG:A
chr16:72454696	['T', 'G']	10699	10433.925673148842	-235.9141440534635	0.0045717529527987	0.0140126857570372	0.32625815151123	0.744235	0.744235	chr16	72454696	0.1282899097653853	chr16:72454696:T:G
chr16:72455029	['T', 'C']	10699	3929.4690977092105	12.653718667570644	0.0331185578570651	0.017913642535663	1.848789702659952	0.0645158	0.0645158	chr16	72455029	1.1903339130777972	chr16:72455029:T:C
chr16:72455126	['A', 'G']	10699	10286.730265619151	-232.523964853798	0.0043511877652704	0.0140091144491804	0.3105969175321451	0.756113	0.756113	chr16	72455126	0.1214132949628706	chr16:72455126:A:G
chr16:72459472	['T', 'C']	10699	10288.693199887755	-225.3603312319287	0.0058706095951963	0.0140056112768227	0.4191612546687877	0.675107	0.675107	chr16	72459472	0.1706273889070285	chr16:72459472:T:C
chr16:72460490	['A', 'G']	10699	13559.138621270224	-202.7196454861713	0.0302970041024207	0.0144585180594318	2.095443252059766	0.0361551	0.0361551	chr16	72460490	1.4418304329300449	chr16:72460490:A:G
chr16:72462022	['T', 'C']	10699	13014.432831635037	-370.0759332118851	-0.0064962028717053	0.0143292175646924	-0.4533536351427947	0.650303	0.650303	chr16	72462022	0.18688424248535	chr16:72462022:T:C
chr16:72462321	['G', 'T']	10699	10675.991397849462	-249.39620125099125	0.0030981955727988	0.0140081150976248	0.2211714817594678	0.824963	0.824963	chr16	72462321	0.0835655293363464	chr16:72462321:G:T
chr16:72462471	['G', 'A']	10699	6024.252267414679	-256.2063401523595	-0.0240344345804391	0.0155447005327024	-1.546149733143855	0.122098	0.122098	chr16	72462471	0.9132914498641072	chr16:72462471:G:A
chr16:72463353	['C', 'T']	10699	3339.936518324608	41.01041621005161	0.0425996671620193	0.0190416214563285	2.237186956988952	0.0252947	0.0252947	chr16	72463353	1.5969704670408336	chr16:72463353:C:T
chr16:72463602	['G', 'A']	10699	1243.2324016079274	-74.10053582072045	-0.0457802122983038	0.0299544770657282	-1.5283262063914398	0.126461	0.126461	chr16	72463602	0.8980433882924923	chr16:72463602:G:A
chr16:72464403	['C', 'T']	10699	3341.2491818606827	43.49472981991878	0.0435767114427136	0.0190402277533993	2.2886654512277933	0.0221182	0.0221182	chr16	72464403	1.65525021922428	chr16:72464403:C:T
chr16:72465248	['T', 'C']	10699	3382.9485789080027	33.76520620797974	0.04019780688193	0.0189305627671919	2.123434330837524	0.0337404	0.0337404	chr16	72465248	1.4718497730580071	chr16:72465248:T:C
chr16:72467247	['C', 'T']	10699	3261.304823331464	11.145338089626186	0.0325437933429648	0.0193106583628565	1.6852762205954546	0.0919645	0.0919645	chr16	72467247	1.036379786017881	chr16:72467247:C:T
chr16:72469422	['C', 'T']	10699	3183.795889639642	10.630848177683374	0.0330593441333995	0.0195450329126975	1.6914447921918023	0.090781	0.090781	chr16	72469422	1.042005037586892	chr16:72469422:C:T
chr16:72469455	['C', 'A']	10699	3187.02157193772	7.363683984694929	0.0319879459800127	0.0195292899017233	1.637947213697206	0.101462	0.101462	chr16	72469455	0.9936965812024996	chr16:72469455:C:A
chr16:72470588	['G', 'A']	10699	290.0	-12.439860591148378	-0.0217529697469575	0.0607168275566851	-0.3582692084274159	0.720149	0.720149	chr16	72470588	0.1425776380367144	chr16:72470588:G:A
chr16:72472317	['C', 'T']	10699	6018.562535053281	-246.792557619265	-0.0219318713948215	0.0155808301175383	-1.4076189284763565	0.159273	0.159273	chr16	72472317	0.7978578396718651	chr16:72472317:C:T
chr16:72472451	['A', 'G']	10699	3756.351093662367	-13.469102244958432	0.0254571502723742	0.0183069541437005	1.3905726792424464	0.164384	0.164384	chr16	72472451	0.7841404559557568	chr16:72472451:A:G
chr16:72472659	['G', 'A']	10699	3756.0	-14.72471001232526	0.025023253488443	0.0183064424197567	1.3669096875664617	0.171682	0.171682	chr16	72472659	0.7652752360590159	chr16:72472659:G:A
chr16:72473121	['T', 'C']	10699	10255.875747943155	-249.6717808548377	0.0011601512123837	0.0140538579612905	0.0825503726862244	0.934211	0.934211	chr16	72473121	0.029555023356119	chr16:72473121:T:C
chr16:72473818	['T', 'A']	10699	5981.677262528048	-250.54784558808265	-0.0229904263624129	0.0156124419599251	-1.4725708138051663	0.140896	0.140896	chr16	72473818	0.8511013362205683	chr16:72473818:T:A
chr16:72474516	['A', 'T']	10699	10216.954944849504	-253.8374424880768	0.0004400757124353	0.0140516391655588	0.0313184609461109	0.975016	0.975016	chr16	72474516	0.0109882574761339	chr16:72474516:A:T
chr16:72475561	['G', 'T']	10699	10144.844614809275	-245.8050455393549	0.0017795845532641	0.0140585782949203	0.1265835361109812	0.899272	0.899272	chr16	72475561	0.0461089286979645	chr16:72475561:G:T
chr16:72475596	['T', 'C']	10699	319.0	11.002909683761343	0.0505322553243381	0.057593141306748	0.8774005754469482	0.380289	0.380289	chr16	72475596	0.4198862365352804	chr16:72475596:T:C
chr16:72483115	['T', 'G']	10699	1756.1641428304356	-66.89812539900252	-0.0213024953449844	0.0256170596952035	-0.8315745678249369	0.405668	0.405668	chr16	72483115	0.3918292490655443	chr16:72483115:T:G
chr16:72483334	['A', 'G']	10699	3680.0	11.481765373645542	0.0325675101739899	0.0183627414137159	1.7735647112943531	0.0761637	0.0761637	chr16	72483334	1.1182519662707535	chr16:72483334:A:G
chr16:72486614	['T', 'C']	10699	3685.0	10.47845816898614	0.0323346355962264	0.0183519026277161	1.7619227963531587	0.0781109	0.0781109	chr16	72486614	1.107288358189957	chr16:72486614:T:C
chr16:72489951	['C', 'T']	10699	377.0	-12.77575268304849	-0.0145260111427533	0.0530238851292965	-0.27395222185874	0.784127	0.784127	chr16	72489951	0.1056135917385485	chr16:72489951:C:T
chr16:72490161	['T', 'C']	10699	10677.0	-249.12229561409004	0.0029913868784917	0.0140421497737013	0.2130291249345723	0.831308	0.831308	chr16	72490161	0.0802380400933931	chr16:72490161:T:C
chr16:72492347	['T', 'A']	10699	527.1478122662677	-15.533785315732274	-0.0108589461431356	0.0440952958076248	-0.2462608753212618	0.805485	0.805485	chr16	72492347	0.0939425427405855	chr16:72492347:T:A
chr16:72495457	['GA', 'G']	10699	3451.645227633916	24.893809047023257	0.0367587982466098	0.0188504844935243	1.9500187519974568	0.0512	0.0512	chr16	72495457	1.2907300390241692	chr16:72495457:GA:G
chr16:72498463	['C', 'A']	10699	527.0492615442139	-15.488803226624306	-0.0107354785996629	0.044094972392086	-0.2434626447705789	0.807652	0.807652	chr16	72498463	0.0927757271404346	chr16:72498463:C:A
chr16:72498867	['T', 'C']	10699	3417.277606358112	18.70469672884689	0.0349761262961672	0.0189267749639957	1.847970737893912	0.0646342	0.0646342	chr16	72498867	1.1895376222367149	chr16:72498867:T:C
chr16:72506388	['G', 'C']	10699	3633.7020857930097	8.225940541009491	0.0334825779182136	0.0190166324720945	1.760699638453172	0.0783179	0.0783179	chr16	72506388	1.1061389661313643	chr16:72506388:G:C
chr16:72506640	['A', 'C']	10699	1753.4916791323858	-63.52700779736686	-0.0190931793570077	0.0256202087903323	-0.7452390225723857	0.456144	0.456144	chr16	72506640	0.3408980333597156	chr16:72506640:A:C
chr16:72510926	['G', 'A']	10699	3778.765943519731	9.967393438897696	0.0317864494664942	0.0182495318071955	1.7417679424499688	0.0815778	0.0815778	chr16	72510926	1.0884280109672373	chr16:72510926:G:A
chr16:72511000	['A', 'T']	10699	3460.293688639551	22.66543160037177	0.0355497590071615	0.0188188763782187	1.8890479055544167	0.0589125	0.0589125	chr16	72511000	1.229792547232308	chr16:72511000:A:T
chr16:72511222	['C', 'T']	10699	3456.9693343305908	22.976792471991963	0.0357539368738057	0.0188349403576469	1.8982771484747376	0.0576865	0.0576865	chr16	72511222	1.238925810093651	chr16:72511222:C:T
chr16:72511569	['C', 'T']	10699	371.0	-17.212624938039667	-0.0272571734113152	0.053432301145308	-0.5101253890823435	0.609974	0.609974	chr16	72511569	0.2146886762960824	chr16:72511569:C:T
chr16:72511822	['G', 'A']	10699	230.06451009723256	14.673617965701723	0.0787361228466942	0.067347270364473	1.1691063709128298	0.242387	0.242387	chr16	72511822	0.6154906765010653	chr16:72511822:G:A
chr16:72514147	['T', 'C']	10699	3772.115402599832	8.365319546847154	0.0312707794427282	0.0182445067406931	1.71398327656515	0.0865608	0.0865608	chr16	72514147	1.0626787384438363	chr16:72514147:T:C
chr16:72517629	['G', 'T']	10699	1246.232962512854	-72.55022161524776	-0.0438078764239195	0.0299947328403105	-1.460518973686111	0.144177	0.144177	chr16	72517629	0.841104015412544	chr16:72517629:G:T
chr16:72517657	['G', 'A']	10699	3764.7037487145926	0.2285716047685024	0.0289139986710603	0.0182477787509381	1.5845215500310603	0.113105	0.113105	chr16	72517657	0.9465181959197084	chr16:72517657:G:A
chr16:72521290	['C', 'T']	10699	3641.3403439895305	6.325421823526375	0.0310552398089467	0.0184382578829045	1.6842827563302645	0.0921562	0.0921562	chr16	72521290	1.0354754413975955	chr16:72521290:C:T
chr16:72522149	['C', 'T']	10699	3970.371097401384	-9.369990804369806	0.0266574820150796	0.0178959557111297	1.4895813582339716	0.136364	0.136364	chr16	72522149	0.8653002679854696	chr16:72522149:C:T
chr16:72523344	['T', 'A']	10699	3973.742825091147	-9.756171296387924	0.0263308928096057	0.0178888287345093	1.4719182122198324	0.141072	0.141072	chr16	72523344	0.8505591765518001	chr16:72523344:T:A
chr16:72524584	['TG', 'T']	10699	3645.340717891195	4.002222232681119	0.0302646103130397	0.018434173645336	1.641766585002142	0.100668	0.100668	chr16	72524584	0.9971085595558123	chr16:72524584:TG:T
chr16:72526388	['C', 'T']	10699	6263.170795550154	-250.6204133835201	-0.0209380521034921	0.0154129075612578	-1.358475162475016	0.174342	0.174342	chr16	72526388	0.7585979762235802	chr16:72526388:C:T
chr16:72527723	['A', 'G']	10699	4101.383342680875	-15.328202200677978	0.0253826386443171	0.0176794706665923	1.4357125913436397	0.151113	0.151113	chr16	72527723	0.8206981724220126	chr16:72527723:A:G
chr16:72527808	['A', 'C']	10699	3681.064341157767	1.2128181737442096	0.0293863112974628	0.0183737921300935	1.5993601696044295	0.10977	0.10977	chr16	72527808	0.95951633579373	chr16:72527808:A:C
chr16:72529472	['C', 'G']	10699	3677.343709104505	2.2134855194409537	0.0298492815734808	0.0183856978571906	1.6235054989662414	0.104511	0.104511	chr16	72529472	0.9808379967502006	chr16:72529472:C:G
chr16:72531477	['AC', 'A']	10699	5778.815199924378	-220.2970448394561	-0.0174238304027426	0.015979514066275	-1.090385497986817	0.275568	0.275568	chr16	72531477	0.5597712157567936	chr16:72531477:AC:A
chr16:72531909	['A', 'C']	10699	5968.115639899037	-242.9459113546877	-0.021473738503455	0.0156329984264635	-1.3736161111040743	0.16959	0.16959	chr16	72531909	0.7705997598202189	chr16:72531909:A:C
chr16:72533402	['G', 'T']	10699	3609.349415614773	8.528023606518236	0.0318765451794295	0.0184929462923984	1.7237137163228848	0.0847885	0.0847885	chr16	72533402	1.0716630478049003	chr16:72533402:G:T
chr16:72534287	['A', 'T']	10699	3598.008881824981	16.036908603999244	0.0342815791892415	0.0185279119466978	1.8502667374426545	0.0643027	0.0643027	chr16	72534287	1.1917707911429194	chr16:72534287:A:T
chr16:72535274	['T', 'C']	10699	3692.0705134199934	5.194296512940867	0.0306993874084391	0.0183639326590082	1.671721846212488	0.0946085	0.0946085	chr16	72535274	1.0240698431197546	chr16:72535274:T:C
chr16:72535337	['A', 'T']	10699	1469.5494156147734	23.92233145732878	0.0463687261135341	0.0274765427040358	1.6875749839779994	0.091522	0.091522	chr16	72535337	1.0384744979536598	chr16:72535337:A:T
chr16:72536454	['C', 'T']	10699	5931.326288225942	-240.2421526329565	-0.0210621270821047	0.0156685335728078	-1.3442309061172926	0.178902	0.178902	chr16	72536454	0.7473848042950715	chr16:72536454:C:T
chr16:72536778	['G', 'A']	10699	518.0968495839955	-36.523412228168446	-0.0475990837152895	0.0453539725338465	-1.0495019742706668	0.293971	0.293971	chr16	72536778	0.5316955102721126	chr16:72536778:G:A
chr16:72538095	['T', 'C']	10699	5967.115452930728	-242.88013424328733	-0.0213556275950876	0.0156257079267217	-1.366698244664302	0.171749	0.171749	chr16	72538095	0.765105782919045	chr16:72538095:T:C
chr16:72540469	['C', 'T']	10699	3615.337913628716	12.26190925731447	0.0331395127733017	0.0184918002667122	1.7921193337220631	0.0731421	0.0731421	chr16	72540469	1.1358325746881677	chr16:72540469:C:T
chr16:72540651	['A', 'T']	10699	568.0	-7.9398776348222	0.0032539911553104	0.0426641348761325	0.0762699434726112	0.939206	0.939206	chr16	72540651	0.027239141651648	chr16:72540651:A:T
chr16:72543335	['G', 'A']	10699	3991.373060385119	-3.359585475917207	0.0286993582475724	0.0178715978673841	1.6058641460341443	0.108333	0.108333	chr16	72543335	0.9652392300335576	chr16:72543335:G:A
chr16:72544232	['G', 'A']	10699	20680.0	-536.5775533302996	-0.010413122733534	0.0383168575978405	-0.2717634844387878	0.785809	0.785809	chr16	72544232	0.1046830014494432	chr16:72544232:G:A
chr16:72544695	['T', 'G']	10699	2319.2167694896243	34.19357424239392	0.0439973717755898	0.0222929952161312	1.973596250707183	0.0484534	0.0484534	chr16	72544695	1.31467574287678	chr16:72544695:T:G
chr16:72547542	['T', 'A']	10699	13011.43227073011	-375.6596316625256	-0.0075360626404066	0.0143632969556781	-0.5246749867848074	0.59982	0.59982	chr16	72547542	0.2219790575080885	chr16:72547542:T:A
chr16:72550655	['G', 'A']	10699	3530.990089753179	9.660297696009874	0.0325762459529866	0.0186529441562403	1.7464399013969152	0.0807633	0.0807633	chr16	72550655	1.0927859440311465	chr16:72550655:G:A
chr16:72550908	['T', 'C']	10699	3677.3748480598415	9.850241288698133	0.0323820675585211	0.01836510174202	1.763239213885203	0.0778887	0.0778887	chr16	72550908	1.108525544684527	chr16:72550908:T:C
chr16:72553194	['T', 'A']	10699	704.1974569932686	-4.261177402957081	0.013729769814441	0.0386952760894567	0.3548177245899536	0.722733	0.722733	chr16	72553194	0.1410221149364779	chr16:72553194:T:A
chr16:72554417	['G', 'A']	10699	3598.0	17.17396770016264	0.0348421005686323	0.0184899165879072	1.8843838696070576	0.0595402	0.0595402	chr16	72554417	1.2251897108590877	chr16:72554417:G:A
chr16:72554786	['C', 'T']	10699	3587.098985725024	20.27405046942383	0.0362638263335361	0.0185587694269714	1.9539995082235315	0.0507273	0.0507273	chr16	72554786	1.294758252729052	chr16:72554786:C:T
chr16:72556141	['G', 'C']	10699	1740.0	-58.10277715499001	-0.0161247766717869	0.0257190923051372	-0.6269574555928695	0.530701	0.530701	chr16	72556141	0.2751500940286647	chr16:72556141:G:C
chr16:72557004	['G', 'A']	10699	674.0630024303608	-10.894580927182256	0.004447951058029	0.0395448826827085	0.1124785498472085	0.910446	0.910446	chr16	72557004	0.0407458078015091	chr16:72557004:G:A
chr16:72557667	['C', 'T']	10699	3662.0	20.19896311824924	0.0355194118762252	0.0183885360686475	1.931606286853135	0.0534345	0.0534345	chr16	72557667	1.272178250056767	chr16:72557667:C:T
chr16:72558031	['C', 'G']	10699	3684.6887912498833	17.09397823445521	0.0345807057074877	0.0183507311045687	1.8844320430851031	0.0595337	0.0595337	chr16	72558031	1.2252371253493357	chr16:72558031:C:G
chr16:72558410	['C', 'A']	10699	8311.437897493452	-171.02156487788733	0.0066453549719633	0.0143750945880191	0.4622825214313323	0.643888	0.643888	chr16	72558410	0.1911896686838435	chr16:72558410:C:A
chr16:72560488	['C', 'T']	10699	605.0	-46.9609485334168	-0.0684260659138043	0.0420101722780642	-1.6287975555275995	0.103385	0.103385	chr16	72560488	0.9855424679131596	chr16:72560488:C:T
chr16:72563114	['T', 'C']	10699	4021.6312196034414	-4.158952283384522	0.0282547462481067	0.0177900391816715	1.5882340651175544	0.112263	0.112263	chr16	72563114	0.949763356325886	chr16:72563114:T:C
chr16:72563194	['G', 'C']	10699	5924.131737089209	-239.15949313430465	-0.0211494350513957	0.015714477622214	-1.3458567035978886	0.178377	0.178377	chr16	72563194	0.748661144449998	chr16:72563194:G:C
chr16:72565621	['C', 'T']	10699	4027.376425500093	-5.4778187548031525	0.0278088412597416	0.0177766239270844	1.5643488535172363	0.117765	0.117765	chr16	72565621	0.9289837635847754	chr16:72565621:C:T
chr16:72566013	['A', 'G']	10699	3706.346419891569	8.18678013513764	0.0314145559928749	0.0182952242849084	1.7170905097232665	0.0859916	0.0859916	chr16	72566013	1.0655439702892384	chr16:72566013:A:G
chr16:72566214	['C', 'A']	10699	10632.975315568025	-289.25395715839994	-0.0026033941370138	0.0140334261978934	-0.1855137940159363	0.85283	0.85283	chr16	72566214	0.0691375308722675	chr16:72566214:C:A
chr16:72567829	['C', 'T']	10699	3687.033844427823	6.835150545033075	0.0310641007609593	0.0183384342357003	1.693934190983725	0.0903069	0.0903069	chr16	72567829	1.0442790656616692	chr16:72567829:C:T
chr16:72568553	['A', 'C']	10699	3699.3457655636566	5.636196889694451	0.0306719365760352	0.018301706241765	1.6759058511190064	0.0937859	0.0937859	chr16	72568553	1.027862449600537	chr16:72568553:A:C
chr16:72569177	['T', 'C']	10699	3702.0380516080777	5.328367306230993	0.0307024011304501	0.0183118504614528	1.6766411016232343	0.0936419	0.0936419	chr16	72569177	1.028529783023851	chr16:72569177:T:C
chr16:72570129	['A', 'G']	10699	3706.0	9.383764855231032	0.0317214449224972	0.0182943543611902	1.733947221979655	0.0829563	0.0829563	chr16	72570129	1.0811506265010984	chr16:72570129:A:G
chr16:72571687	['T', 'C']	10699	8370.129312762972	-168.90688049848512	0.0073770292819315	0.0143726087915933	0.5132700255674164	0.607773	0.607773	chr16	72571687	0.2162585971344358	chr16:72571687:T:C
chr16:72573067	['G', 'C']	10699	1293.241750023371	-72.68130711191644	-0.041642399497855	0.0295278471033582	-1.41027550542684	0.158487	0.158487	chr16	72573067	0.8000063552746827	chr16:72573067:G:C
chr16:72573579	['T', 'C']	10699	1772.165638437091	-60.93219044003709	-0.0168511208419903	0.0254906323810611	-0.6610711178162171	0.508581	0.508581	chr16	72573579	0.2936398685985508	chr16:72573579:T:C
chr16:72575294	['T', 'C']	10699	3670.782408711161	16.863157238476237	0.0344931435801659	0.0184019560536356	1.874428103166305	0.0608987	0.0608987	chr16	72575294	1.215391978120039	chr16:72575294:T:C
chr16:72575615	['T', 'C']	10699	3990.491912108462	1.3517578403313513	0.0298521533826362	0.0178269419876944	1.6745526744431278	0.0940513	0.0940513	chr16	72575615	1.0266351971478973	chr16:72575615:T:C
chr16:72577980	['A', 'G']	10699	5993.722560119771	-235.114404201344	-0.0190313471934243	0.0156227588066653	-1.2181809518370563	0.223182	0.223182	chr16	72577980	0.6513408348953234	chr16:72577980:A:G
chr16:72578072	['T', 'A']	10699	3987.4907900888265	-2.862281546280164	0.0286484803952347	0.0178337917545759	1.606415550292826	0.108212	0.108212	chr16	72578072	0.965724576153574	chr16:72578072:T:A
chr16:72578117	['T', 'A']	10699	284.3721104351896	-18.17625639560175	-0.0382700069518958	0.0608852632310152	-0.6285594398547473	0.529651	0.529651	chr16	72578117	0.2760102034169586	chr16:72578117:T:A
chr16:72581654	['C', 'T']	10699	5988.559730790802	-242.43435233364167	-0.0209526961213528	0.0156188152128084	-1.3415035542625755	0.179786	0.179786	chr16	72581654	0.7452441299524628	chr16:72581654:C:T
chr16:72581673	['A', 'C']	10699	5991.5600112170505	-239.66628967863048	-0.020299940778681	0.0156160076845843	-1.299944338444487	0.193648	0.193648	chr16	72581673	0.7129869840558959	chr16:72581673:A:C
chr16:72583635	['C', 'T']	10699	5950.561792496959	-243.16662270265948	-0.0215863698479787	0.0156547712207829	-1.3789003712376888	0.167954	0.167954	chr16	72583635	0.7748096485222806	chr16:72583635:C:T
chr16:72585851	['T', 'C']	10699	2351.296518157993	41.85988386529752	0.0471742819856063	0.0221518936774601	2.129582358622764	0.0332289	0.0332289	chr16	72585851	1.478484035243625	chr16:72585851:T:C
chr16:72586187	['G', 'A']	10699	3680.031881077038	17.263815594249923	0.0344616667784497	0.0183278348497333	1.8802912106637144	0.0600956	0.0600956	chr16	72586187	1.2211573244310938	chr16:72586187:G:A
chr16:72590311	['G', 'T']	10699	264.0	4.141883358026193	0.0300238678512682	0.0628669919278128	0.4775776115667066	0.632961	0.632961	chr16	72590311	0.1986230482868889	chr16:72590311:G:T
chr16:72591724	['G', 'A']	10699	5961.114331120874	-239.34111543821265	-0.0204198035391224	0.0156466955177043	-1.3050553400248155	0.191902	0.191902	chr16	72591724	0.7169204990298356	chr16:72591724:G:A
chr16:72591999	['G', 'A']	10699	3668.0	21.66133893875331	0.0360101404414489	0.0183660430953282	1.9606912743555955	0.049941	0.049941	chr16	72591999	1.3015427657465093	chr16:72591999:G:A
chr16:72592233	['G', 'C']	10699	3992.0	7.848229069681608	0.0320123517616716	0.0178392154346297	1.7944932544246788	0.0727627	0.0727627	chr16	72592233	1.138091193977092	chr16:72592233:G:C
chr16:72592343	['A', 'T']	10699	3042.9909277964834	29.99183848796725	0.0396747649913588	0.0198606134877492	1.9976605967298893	0.0457788	0.0457788	chr16	72592343	1.33933559567652	chr16:72592343:A:T
chr16:72592670	['T', 'C']	10699	3673.3433352028414	24.0402868511819	0.0366776803475236	0.0183434646819238	1.9994957868382848	0.04558	0.04558	chr16	72592670	1.3412256791556432	chr16:72592670:T:C
chr16:72595157	['C', 'G']	10699	1357.1268461394652	27.379126885517262	0.0507083016890049	0.0283997476403901	1.7855194465491515	0.0742055	0.0742055	chr16	72595157	1.1295639042745065	chr16:72595157:C:G
chr16:72595507	['T', 'A']	10699	576.0380271084337	-26.86048183493396	-0.0309063947854168	0.0436348666063376	-0.708295846627566	0.478777	0.478777	chr16	72595507	0.3198667208658892	chr16:72595507:T:A
chr16:72600786	['C', 'T']	10699	5960.228330995793	-240.124766177741	-0.0206744277044467	0.0156509963890604	-1.3209655916154674	0.186541	0.186541	chr16	72600786	0.7292256994220021	chr16:72600786:C:T
chr16:72601650	['A', 'C']	10699	5963.114705057493	-237.14158194237083	-0.0198859890776532	0.0156470822428879	-1.2709071741916664	0.203789	0.203789	chr16	72601650	0.6908192617831257	chr16:72601650:A:C
chr16:72601775	['A', 'G']	10699	3678.68766944003	22.70481108729283	0.0360423492137082	0.0183447793993857	1.9647196855861384	0.0494726	0.0494726	chr16	72601775	1.3056352649747889	chr16:72601775:A:G
chr16:72605329	['T', 'C']	10699	5957.556833052908	-235.5724488248251	-0.0194268802864837	0.0156492565337853	-1.2413931770204478	0.214488	0.214488	chr16	72605329	0.6685970003536879	chr16:72605329:T:C
chr16:72607453	['C', 'T']	10699	1737.1365506921063	-64.76315984587568	-0.0199632068409281	0.0256664212431427	-0.7777947167551323	0.436707	0.436707	chr16	72607453	0.3598098466932499	chr16:72607453:C:T
chr16:72609545	['C', 'T']	10699	3638.340063563283	17.8731271830692	0.0348780733743645	0.0184319517645103	1.8922615369209093	0.0584832	0.0584832	chr16	72609545	1.2329688722964267	chr16:72609545:C:T
chr16:72609558	['A', 'G']	10699	3001.122019635344	28.063910834462845	0.0392253700161318	0.0199905814966754	1.9621925466578003	0.049766	0.049766	chr16	72609558	1.3030672647761614	chr16:72609558:A:G
chr16:72610145	['T', 'C']	10699	8389.488963711186	-179.13695615330198	0.0051481491214644	0.0143720570815117	0.3582054463231347	0.720197	0.720197	chr16	72610145	0.1425486920263265	chr16:72610145:T:C
chr16:72611039	['AAAAAAAAG', 'A']	10699	5933.165819019296	-215.89956164784672	-0.0156101854220324	0.0159793016140999	-0.976900355160596	0.328641	0.328641	chr16	72611039	0.483278256594801	chr16:72611039:AAAAAAAAG:A
chr16:72613407	['C', 'T']	10699	3632.339502710787	19.316724852833737	0.0352958672855198	0.018437694155689	1.9143319651296635	0.0556044	0.0556044	chr16	72613407	1.2548908411497162	chr16:72613407:C:T
chr16:72614576	['C', 'T']	10699	3633.018698578908	19.312264585131267	0.0352899815247926	0.0184384159023336	1.913937819372337	0.0556548	0.0556548	chr16	72614576	1.2544973735823577	chr16:72614576:C:T
chr16:72614643	['G', 'A']	10699	3636.339876612451	18.179373233327794	0.0350328961710883	0.0184338587544201	1.9004646090546813	0.0573991	0.0573991	chr16	72614643	1.2410949171507724	chr16:72614643:G:A
chr16:72616263	['G', 'C']	10699	1387.3890239341808	15.111500319661353	0.0415543610989309	0.028138791763558	1.4767642281196711	0.139768	0.139768	chr16	72616263	0.8545922492928613	chr16:72616263:G:C
chr16:72617370	['T', 'C']	10699	588.0	-23.11056133325274	-0.0223659512003187	0.0428654926961172	-0.5217705383413139	0.601841	0.601841	chr16	72617370	0.2205182295782728	chr16:72617370:T:C
chr16:72618182	['C', 'T']	10699	265.0991117344554	4.446228231864157	0.0311766462939392	0.0627533329154369	0.4968125969651884	0.619331	0.619331	chr16	72618182	0.2080771812660761	chr16:72618182:C:T
chr16:72618885	['C', 'A']	10699	3963.1112565445023	7.268395617502655	0.0317204807020257	0.0178845904080072	1.7736207527472356	0.0761544	0.0761544	chr16	72618885	1.1183049992154492	chr16:72618885:C:A
chr16:72619427	['G', 'A']	10699	425.0	-5.570376739446878	0.0061866034537978	0.0499045266451333	0.1239687833889351	0.901342	0.901342	chr16	72619427	0.0451103915616606	chr16:72619427:G:A
chr16:72620427	['T', 'C']	10699	6327.591418956814	-129.24911805487105	0.0087041998858825	0.0152102066100836	0.5722604635831905	0.567158	0.567158	chr16	72620427	0.246295937633883	chr16:72620427:T:C
chr16:72622090	['G', 'A']	10699	3966.37072349972	1.2544926004420516	0.029914029578139	0.01787453496791	1.6735556830901257	0.0942472	0.0942472	chr16	72622090	1.025731543431057	chr16:72622090:G:A
chr16:72626242	['T', 'C']	10699	2345.2191998504395	31.297187307166656	0.0428500859211121	0.0222087063564765	1.9294273711091752	0.0537043	0.0537043	chr16	72626242	1.2699909397844673	chr16:72626242:T:C
chr16:72627063	['C', 'T']	10699	3642.680938580911	12.14686379871062	0.032924181723813	0.0184152737889389	1.7878735934726508	0.0738247	0.0738247	chr16	72627063	1.131798309193352	chr16:72627063:C:T
chr16:72629236	['C', 'G']	10699	282.29023203592817	-15.33218299193011	-0.0380323703477482	0.0601999725138919	-0.6317672377503462	0.527553	0.527553	chr16	72629236	0.2777339029472677	chr16:72629236:C:G
chr16:72633959	['T', 'C']	10699	3928.367171433913	-2.4723330276326334	0.0286274023448937	0.0178651912076234	1.6024123118636306	0.109094	0.109094	chr16	72633959	0.9621991342745974	chr16:72633959:T:C
chr16:72636390	['C', 'T']	10699	230.02149934567208	18.17595431253047	0.0918076520470619	0.0670498617380765	1.369244464749222	0.170952	0.170952	chr16	72636390	0.7671258139438247	chr16:72636390:C:T
chr16:72637183	['T', 'C']	10699	4199.177449513836	-6.907372890172831	0.0279711362109409	0.0174681232588747	1.601267394122039	0.109347	0.109347	chr16	72637183	0.9611931275903884	chr16:72637183:T:C
chr16:72638867	['G', 'A']	10699	3640.361009817672	10.178213353471264	0.0323401828418012	0.018431859722572	1.7545805647705062	0.0793597	0.0793597	chr16	72638867	1.1003999825951936	chr16:72638867:G:A
chr16:72648711	['C', 'A']	10699	6319.181265775451	-129.08046422394676	0.0089489231331958	0.0151483916035797	0.5907507125100396	0.5547	0.5547	chr16	72648711	0.2559418341211645	chr16:72648711:C:A
chr16:72657031	['G', 'A']	10699	569.0531875116844	10.331257200678548	0.0347762200082065	0.0431115565323597	0.8066565627734482	0.419882	0.419882	chr16	72657031	0.3768727428143884	chr16:72657031:G:A
chr16:72660075	['T', 'C']	10699	5796.166993922394	-115.46946433440468	0.0099214769363756	0.0155932070035395	0.6362691737577488	0.524615	0.524615	chr16	72660075	0.2801592960481885	chr16:72660075:T:C
chr16:72660187	['C', 'T']	10699	316.02953823144514	-19.182423408527526	-0.0487930274415985	0.0579455877347192	-0.8420490558310998	0.399779	0.399779	chr16	72660187	0.3981800226832669	chr16:72660187:C:T
chr16:72665666	['C', 'T']	10699	1687.3154155370664	-4.491039178288289	0.0210871971688244	0.0259810405585131	0.8116378988490855	0.417018	0.417018	chr16	72665666	0.3798451989064333	chr16:72665666:C:T
chr16:72673028	['A', 'G']	10699	662.0618807253693	-24.81931076984495	-0.0256025567587904	0.0401931147398789	-0.6369886216702685	0.524146	0.524146	chr16	72673028	0.2805477241563855	chr16:72673028:A:G
chr16:72673157	['C', 'T']	10699	6227.582071415218	-274.9071047224529	-0.0267155681564007	0.0154266517784545	-1.7317800738662372	0.0833416	0.0833416	chr16	72673157	1.0791381661717463	chr16:72673157:C:T
chr16:72677612	['T', 'C']	10699	5126.876373884456	-126.4046819949599	0.001943155838128	0.016430496441766	0.1182651933260261	0.90586	0.90586	chr16	72677612	0.0429389170313735	chr16:72677612:T:C
chr16:72677664	['T', 'C']	10699	2660.7355913173656	-17.170787972058154	0.0177380128219795	0.0211491693766227	0.83870966779368	0.401651	0.401651	chr16	72677664	0.3961511474259811	chr16:72677664:T:C
chr16:72678512	['A', 'G']	10699	1649.6167367928938	-97.32413704765094	-0.044628540421502	0.026682986611898	-1.672546670678988	0.0944459	0.0944459	chr16	72678512	1.0248168905322408	chr16:72678512:A:G
chr16:72679257	['A', 'G']	10699	700.0	-73.00670663111507	-0.0796930127566255	0.0392844495628904	-2.028614722704593	0.0425223	0.0425223	chr16	72679257	1.3713832528436227	chr16:72679257:A:G
chr16:72681778	['A', 'G']	10699	4024.3761450738457	10.288933371327126	0.0392491603271206	0.0179236125030003	2.18980187841879	0.0285602	0.0285602	chr16	72681778	1.5442387556286274	chr16:72681778:A:G
chr16:72681807	['T', 'G']	10699	5153.481678818471	-133.61470518087148	0.0002275426626792	0.0163255386275509	0.0139378349388892	0.98888	0.98888	chr16	72681807	0.004856406582581	chr16:72681807:T:G
chr16:72683127	['A', 'G']	10699	2120.0	-13.170619460469334	0.0171179729539611	0.0233556550036557	0.7329262635229802	0.463619	0.463619	chr16	72683127	0.3338387741189879	chr16:72683127:A:G
chr16:72690632	['C', 'T']	10699	6200.159016546695	-273.57139192097964	-0.026262899181798	0.0154431156563903	-1.7006218023712454	0.0890431	0.0890431	chr16	72690632	1.0503997286210351	chr16:72690632:C:T
chr16:72692593	['G', 'A']	10699	237.24391841317367	-0.5597920896222662	0.0145972129170693	0.0670197365827544	0.2178046895043386	0.827585	0.827585	chr16	72692593	0.0821873895339313	chr16:72692593:G:A
chr16:72693119	['T', 'A']	10699	5883.199532491819	-254.9781742320173	-0.024640882257846	0.0156912082659875	-1.570362322655412	0.11636	0.11636	chr16	72693119	0.9341962874249784	chr16:72693119:T:A
chr16:72693833	['A', 'G']	10699	1949.82243427823	-10.747317410947732	0.0167051400403197	0.0241846843633498	0.6907321918840164	0.489749	0.489749	chr16	72693833	0.310026442101833	chr16:72693833:A:G
chr16:72695641	['C', 'A']	10699	6188.2055191768	-274.59188549452244	-0.0266933879776399	0.0154397986324621	-1.7288689194117544	0.0838614	0.0838614	chr16	72695641	1.0764378916677295	chr16:72695641:C:A
chr16:72695666	['T', 'A']	10699	3885.8111017504434	-104.40685106307586	0.0002159480632294	0.0181778023907001	0.0118797673441495	0.990522	0.990522	chr16	72695666	0.0041358741158468	chr16:72695666:T:A
chr16:72697955	['T', 'C']	10699	251.02346232940727	-2.2485387429823045	0.0097666258574928	0.0652077379614205	0.1497770995103549	0.880943	0.880943	chr16	72697955	0.0550521910048765	chr16:72697955:T:C
chr16:72698786	['C', 'T']	10699	1737.8121376472786	-2.56851063097566	0.0215336183815638	0.0254463550575485	0.8462358688646865	0.39744	0.39744	chr16	72698786	0.4007284258395326	chr16:72698786:C:T
chr16:72699969	['ATTAAC', 'A']	10699	5901.551598429613	-252.0577578939805	-0.0239285289474808	0.0156903605339869	-1.5250464701336268	0.127277	0.127277	chr16	72699969	0.895250069838537	chr16:72699969:ATTAAC:A
chr16:72700205	['C', 'T']	10699	6255.75411368736	-270.8512733550154	-0.0255614735425103	0.0154158017997924	-1.6581345475559033	0.0973197	0.0973197	chr16	72700205	1.0117992385055572	chr16:72700205:C:T
chr16:72700758	['A', 'G']	10699	6232.4951837650815	-264.59763351811245	-0.0242701476182398	0.0154174992439525	-1.5741948310949196	0.115472	0.115472	chr16	72700758	0.9375233120463018	chr16:72700758:A:G
chr16:72701637	['A', 'G']	10699	4371.817238478078	-119.52322946583814	-0.001192662024783	0.0173480135312527	-0.0687491984390259	0.945191	0.945191	chr16	72701637	0.0244804223220912	chr16:72701637:A:G
chr16:72702731	['G', 'C']	10699	578.4866230121609	-41.42527078641244	-0.0553891941806521	0.0432897049840828	-1.2795003846992743	0.200749	0.200749	chr16	72702731	0.6973466094144799	chr16:72702731:G:C
chr16:72703368	['A', 'G']	10699	1383.6466242752947	-18.657390339842543	0.0082667107255242	0.0283854796439867	0.291230263825241	0.770881	0.770881	chr16	72703368	0.1130126583071654	chr16:72703368:A:G
chr16:72703935	['G', 'A']	10699	4373.0	-128.08783137298576	-0.0032519649352473	0.0172716565899285	-0.1882833252453402	0.850658	0.850658	chr16	72703935	0.0702450093233786	chr16:72703935:G:A
chr16:72704739	['C', 'T']	10699	6208.160512293166	-269.2612744043802	-0.0253574381656305	0.0154250079003598	-1.6439173535229707	0.100223	0.100223	chr16	72704739	0.9990326015541712	chr16:72704739:C:T
chr16:72707368	['G', 'A']	10699	313.0	7.892705096123163	0.0393771729145428	0.0583462054230173	0.6748883261396915	0.499761	0.499761	chr16	72707368	0.3012376380568173	chr16:72707368:G:A
chr16:72711433	['C', 'G']	10699	244.091257597008	-10.33979237047904	-0.0193578452507233	0.0658525078889848	-0.2939576011798528	0.768796	0.768796	chr16	72711433	0.1141888849420693	chr16:72711433:C:G
chr16:72713203	['C', 'T']	10699	4370.0	-118.51239069215126	-0.0008658958503483	0.017359864238267	-0.0498791832968137	0.96022	0.96022	chr16	72713203	0.0176292525439202	chr16:72713203:C:T
chr16:72713786	['T', 'A']	10699	1753.8196184776511	35.52356434105899	0.0501023302102993	0.0253869571095061	1.9735461006289168	0.0484591	0.0484591	chr16	72713786	1.3146246559984165	chr16:72713786:T:A
chr16:72721676	['T', 'C']	10699	1957.0	-15.289733275561094	0.0150516828218669	0.0241562165873871	0.62309769277884	0.533234	0.533234	chr16	72721676	0.2730821669445618	chr16:72721676:T:C
chr16:72722202	['G', 'T']	10699	1090.1018882034025	-61.4378511625115	-0.0426259320870427	0.03196609884722	-1.3334730737951666	0.182405	0.182405	chr16	72722202	0.7389632611685261	chr16:72722202:G:T
chr16:72723985	['G', 'A']	10699	6428.403366058905	-253.6896831746232	-0.0172535382695702	0.0152118579872965	-1.1342163648897297	0.256729	0.256729	chr16	72723985	0.5905250708353293	chr16:72723985:G:A
chr16:72732276	['CT', 'C']	10699	270.25259612685943	-14.19406472829186	-0.032942432771063	0.0626632880216198	-0.5257054618598597	0.599104	0.599104	chr16	72732276	0.2224977807732999	chr16:72732276:CT:C
chr16:72732412	['C', 'T']	10699	636.0	-26.8803505248313	-0.0311205496493069	0.0409696761484932	-0.7595996008489676	0.447511	0.447511	chr16	72732412	0.3491962850841871	chr16:72732412:C:T
chr16:72736438	['G', 'C']	10699	6460.415334268349	-251.0958854691208	-0.0188386026619023	0.0152351242754122	-1.236524384136844	0.216291	0.216291	chr16	72736438	0.664961551442354	chr16:72736438:G:C
chr16:72738231	['T', 'C']	10699	6454.206506497148	-243.85609696994683	-0.0171465228637713	0.0152504974812492	-1.124325477569063	0.2609	0.2609	chr16	72738231	0.5835259208997792	chr16:72738231:T:C
chr16:72746726	['C', 'T']	10699	559.1045152846593	-42.99696633524128	-0.0608082155157234	0.0439463527387413	-1.3836919727383294	0.166482	0.166482	chr16	72746726	0.7786327154505233	chr16:72746726:C:T
chr16:72749081	['C', 'T']	10699	6444.20463681406	-253.8971525172574	-0.0195589694285469	0.0152438031900134	-1.2830767482855263	0.199493	0.199493	chr16	72749081	0.7000723386474534	chr16:72749081:C:T
chr16:72751404	['C', 'T']	10699	13486.260515984295	-395.4188813177235	-0.0094338015953624	0.0146203318455892	-0.6452522210163448	0.518778	0.518778	chr16	72751404	0.285018449475369	chr16:72751404:C:T
chr16:72751790	['G', 'T']	10699	5811.086285874544	-271.46311483625675	-0.0283882982758279	0.0157777076936692	-1.799266333677779	0.0720048	0.0720048	chr16	72751790	1.1426385515683273	chr16:72751790:G:T
chr16:72755705	['C', 'T']	10699	2035.5707741211668	21.164845428500325	0.0379356100900481	0.0236674270630964	1.60286160337215	0.108995	0.108995	chr16	72755705	0.9625934242815364	chr16:72755705:C:T
chr16:72759107	['T', 'C']	10699	249.0	-34.66552929079405	-0.1264934036952881	0.0650272254059059	-1.9452375971095903	0.0517726	0.0517726	chr16	72759107	1.2859000243691323	chr16:72759107:T:C
chr16:72764372	['C', 'T']	10699	6333.36783543712	-271.33611952815147	-0.0239489725835124	0.0153187275602772	-1.5633787133609025	0.117993	0.117993	chr16	72764372	0.9281437566900458	chr16:72764372:C:T
chr16:72769079	['TATC', 'T']	10699	3510.32809871004	5.42495332511642	0.0367387764364779	0.0188662122767775	1.9473318701973767	0.0515211	0.0515211	chr16	72769079	1.2880148731554213	chr16:72769079:TATC:T
chr16:72776155	['T', 'G']	10699	6499.074469080362	-255.2588309968404	-0.0193329204780895	0.0152045850496101	-1.2715191118343177	0.203572	0.203572	chr16	72776155	0.6912819565992089	chr16:72776155:T:G
chr16:72788397	['G', 'A']	10699	510.0	-11.81830723866914	-0.0043675926625346	0.0447390954600478	-0.0976236246536302	0.922233	0.922233	chr16	72788397	0.0351593416031804	chr16:72788397:G:A
chr16:72798236	['T', 'A']	10699	20632.0	-472.8870032134151	0.0680698731790076	0.0376544420782898	1.807751474247821	0.0706733	0.0706733	chr16	72798236	1.150744629382466	chr16:72798236:T:A
chr16:72800736	['GC', 'G']	10699	526.0	-13.73054330154512	-0.0101489741591065	0.0453599210308717	-0.2237432060827272	0.822961	0.822961	chr16	72800736	0.0846207454513028	chr16:72800736:GC:G
chr16:72802694	['G', 'A']	10699	1183.3318062827225	-64.4008435294485	-0.0404527618045926	0.0306947756430612	-1.317903811221934	0.187564	0.187564	chr16	72802694	0.7268505140468378	chr16:72802694:G:A
chr16:72805538	['A', 'ATTG']	10699	413.1158376963351	-18.76883656884621	-0.0181588439420739	0.0506768191520517	-0.3583264349640768	0.720106	0.720106	chr16	72805538	0.1426035704760773	chr16:72805538:A:ATTG
chr16:72808519	['T', 'C']	10699	4203.0	18.97442040133528	0.0416329264080165	0.017630323958738	2.3614385365495285	0.018222	0.018222	chr16	72808519	1.739403957698091	chr16:72808519:T:C
chr16:72823645	['G', 'T']	10699	20236.0	-451.4891711599542	0.0554945761396704	0.030634509703541	1.811505282007364	0.0700907	0.0700907	chr16	72823645	1.1543396026699118	chr16:72823645:G:T
chr16:72842739	['C', 'A']	10699	21040.8664796634	-542.4941396588742	-0.0310376000574187	0.0547970133967702	-0.5664104324935361	0.571127	0.571127	chr16	72842739	0.2432673081002692	chr16:72842739:C:A
chr16:72843436	['G', 'A']	10699	217.6619450518112	7.113958175897059	0.0436998166053935	0.0705742563584212	0.6192033591322296	0.535796	0.535796	chr16	72843436	0.2710005329532897	chr16:72843436:G:A
chr16:72843682	['C', 'T']	10699	222.0	-15.518605785440515	-0.0445005814100317	0.069129955830666	-0.6437235620262223	0.519769	0.519769	chr16	72843682	0.2841896262017129	chr16:72843682:C:T
chr16:72844473	['C', 'T']	10699	1861.173957749112	6.501806233139017	0.0375080032294666	0.0247714795929856	1.514160794823394	0.130015	0.130015	chr16	72844473	0.8860065396821963	chr16:72844473:C:T
chr16:72845505	['G', 'A']	10699	4230.0	-117.13006305187722	-0.0043034260328315	0.0175336225425728	-0.2454385009362745	0.806122	0.806122	chr16	72845505	0.093599226287655	chr16:72845505:G:A
chr16:72847401	['C', 'T']	10699	1711.0	-4.75076162697914	0.030749169700189	0.0258198708725287	1.1909110565268082	0.233715	0.233715	chr16	72847401	0.6313134133751072	chr16:72847401:C:T
chr16:72848284	['T', 'C']	10699	2888.5399644760214	-76.87850162758795	0.0019425383962816	0.0204826544082415	0.0948382156709168	0.924445	0.924445	chr16	72848284	0.0341189221543993	chr16:72848284:T:C
chr16:72851618	['A', 'G']	10699	17952.0	-399.72713144640056	0.0210859775633473	0.0190745306048281	1.105451976784687	0.268989	0.268989	chr16	72851618	0.5702654796146163	chr16:72851618:A:G
chr16:72853273	['G', 'A']	10699	4214.39390540288	-121.95774788421836	-0.0046637804624219	0.0175621930762138	-0.2655579768530453	0.790585	0.790585	chr16	72853273	0.1020514299108677	chr16:72853273:G:A
chr16:72853284	['C', 'T']	10699	10687.997943348602	-250.72079860769185	0.0013390804408789	0.0137821700269728	0.0971603483528518	0.922601	0.922601	chr16	72853284	0.0349860789991085	chr16:72853284:C:T
chr16:72853873	['A', 'C']	10699	17282.230625408993	-417.0944987212361	0.0078854780500349	0.017745290655311	0.4443701826701217	0.656784	0.656784	chr16	72853873	0.182577435663812	chr16:72853873:A:C
chr16:72853927	['G', 'A']	10699	739.1381695802561	0.0870106375398837	0.0374468588303342	0.0381065365949914	0.9826885929921018	0.325783	0.325783	chr16	72853927	0.4870715817795626	chr16:72853927:G:A
chr16:72855054	['C', 'T']	10699	4060.1384629768136	-87.54530018820986	0.0114263299593689	0.0177614026669269	0.6433236255966205	0.520028	0.520028	chr16	72855054	0.2839732719072896	chr16:72855054:C:T
chr16:72855295	['G', 'A']	10699	8502.79472798654	-135.57490233461726	0.0121124306182589	0.0141865747969455	0.8537952812166322	0.393238	0.393238	chr16	72855295	0.4053445213767652	chr16:72855295:G:A
chr16:72856317	['G', 'A']	10699	1620.302888660372	-10.13965469082973	0.0261214224708259	0.0264778954131785	0.9865369608577272	0.323892	0.323892	chr16	72856317	0.4895997787535231	chr16:72856317:G:A
chr16:72857999	['A', 'G']	10699	2320.4337664765826	-65.20292078384229	0.0004946939906016	0.0225275108609237	0.021959549532824	0.982481	0.982481	chr16	72857999	0.0076758396038777	chr16:72857999:A:G
chr16:72858914	['C', 'G']	10699	1667.0	-16.08099548565413	0.0208834506989097	0.02604284625934	0.8018881842233397	0.422635	0.422635	chr16	72858914	0.3740345402286845	chr16:72858914:C:G
chr16:72859417	['G', 'A']	10699	3891.091062079282	-63.5401941450993	0.0168209842210768	0.0180214043805669	0.9333892001899368	0.35064	0.35064	chr16	72859417	0.4551385423540972	chr16:72859417:G:A
chr16:72862795	['A', 'G']	10699	17619.587377279106	-427.8592994332036	0.0081234112870826	0.0183811957807651	0.4419413940187361	0.658541	0.658541	chr16	72862795	0.1814171811889798	chr16:72862795:A:G
chr16:72862832	['GA', 'G']	10699	8418.2755543029	-216.73502113519223	0.0041732049784543	0.0144822684612049	0.2881596201336473	0.77323	0.77323	chr16	72862832	0.1116913044343465	chr16:72862832:GA:G
chr16:72862837	['A', 'G']	10699	9000.746031745935	-216.6553800462291	0.008026665502853	0.0151991410366138	0.5280999421952369	0.597441	0.597441	chr16	72862837	0.2237049768059379	chr16:72862837:A:G
chr16:72864873	['T', 'C']	10699	8621.611666822473	-223.6376781021241	0.0034929408661131	0.0143712460215599	0.2430506624737324	0.807971	0.807971	chr16	72864873	0.0926042268070926	chr16:72864873:T:C
chr16:72864965	['C', 'T']	10699	8614.805197233127	-221.30651169264888	0.0039357845190184	0.0143694589939002	0.273899283242964	0.784167	0.784167	chr16	72864965	0.105591438010638	chr16:72864965:C:T
chr16:72865778	['T', 'C']	10699	8665.619893428064	-221.1742835333597	0.0040928947031716	0.0143613122289736	0.284994479467852	0.775654	0.775654	chr16	72865778	0.1103319635365262	chr16:72865778:T:C
chr16:72865925	['C', 'T']	10699	3924.366797532249	-60.69339420526625	0.018026066905252	0.0179774242102752	1.0027057655428178	0.316026	0.316026	chr16	72865925	0.5002771857612646	chr16:72865925:C:T
chr16:72868492	['G', 'T']	10699	4436.414656945223	-93.53778740857138	0.0044839959866662	0.0173175667469937	0.2589275994818788	0.795696	0.795696	chr16	72868492	0.0992528251515559	chr16:72868492:G:T
chr16:72868945	['G', 'A']	10699	4449.247569184742	-95.61996250094272	0.0037012855115692	0.0173041849274802	0.2138953973897593	0.830633	0.830633	chr16	72868945	0.0805908189121405	chr16:72868945:G:A
chr16:72869587	['CT', 'C']	10699	8772.639899037113	-203.8107268383613	0.0069361111799403	0.01412222112518	0.4911487448368283	0.623331	0.623331	chr16	72869587	0.2052812738874753	chr16:72869587:CT:C
chr16:72869610	['G', 'A']	10699	7981.237939416604	-178.8988146110138	0.0009442519292836	0.014356784706486	0.0657704317915336	0.947562	0.947562	chr16	72869610	0.0233923640755082	chr16:72869610:G:A
chr16:72871489	['G', 'A']	10699	806.3768468299983	-45.09266744948547	-0.0312146360562476	0.0367101497464728	-0.8502998835968186	0.395177	0.395177	chr16	72871489	0.4032083400554628	chr16:72871489:G:A
chr16:72871958	['G', 'A']	10699	968.0904842026548	1.629809775442361	0.0368784500144546	0.0335003668861079	1.1008371979874496	0.270992	0.270992	chr16	72871958	0.5670435298161413	chr16:72871958:G:A
chr16:72874977	['A', 'G']	10699	2708.0	-43.159602943020346	0.0132572252201979	0.0209572514073883	0.6325841572680758	0.527019	0.527019	chr16	72874977	0.2781737273938826	chr16:72874977:A:G
chr16:72875452	['A', 'G']	10699	230.0	-14.46364362878344	-0.0459837284560437	0.0674526647497122	-0.6817184854989716	0.495432	0.495432	chr16	72875452	0.3050159457223391	chr16:72875452:A:G
chr16:72876080	['T', 'C']	10699	16853.0	-445.05549613701487	-0.004312655719068	0.0171216174552779	-0.2518836628801451	0.801136	0.801136	chr16	72876080	0.096293752285388	chr16:72876080:T:C
chr16:72876408	['G', 'A']	10699	734.0	10.664505298390065	0.0497704196460051	0.0381127611255693	1.3058728409108833	0.191624	0.191624	chr16	72876408	0.7175500985204261	chr16:72876408:G:A
chr16:72876504	['C', 'T']	10699	1416.2647471253622	8.291499018175532	0.0370162411411262	0.0279985677204122	1.3220762401406594	0.186171	0.186171	chr16	72876504	0.7300879684720492	chr16:72876504:C:T
chr16:72877507	['G', 'A']	10699	16028.0	-444.7590730008372	-0.0083237992601395	0.0161416943254462	-0.5156707277635462	0.606095	0.606095	chr16	72877507	0.217459298701368	chr16:72877507:G:A
chr16:72877645	['G', 'A']	10699	8068.5082733476675	-225.02262320978315	6.702885228489867e-05	0.0145087984395393	0.0046198761781838	0.996314	0.996314	chr16	72877645	0.0016037670220826	chr16:72877645:G:A
chr16:72877840	['T', 'C']	10699	15964.476439790576	-434.3687296965596	-0.0060071551149952	0.0160979708927315	-0.3731622547353211	0.709035	0.709035	chr16	72877840	0.149332326267293	chr16:72877840:T:C
chr16:72878041	['C', 'T']	10699	15932.978405160326	-442.25586822583006	-0.0079207299035421	0.0160708889322798	-0.4928619653162222	0.62212	0.62212	chr16	72878041	0.2061258366736959	chr16:72878041:C:T
chr16:72878050	['T', 'C']	10699	17311.472183263206	-451.3842745867959	-0.0019683044383661	0.0178594837724423	-0.1102106009023204	0.912244	0.912244	chr16	72878050	0.0398889843902373	chr16:72878050:T:C
chr16:72878934	['T', 'C']	10699	2441.456389641956	-55.13153153916184	0.0058314354536135	0.0219003049244239	0.2662718840553746	0.790035	0.790035	chr16	72878934	0.1023536682410004	chr16:72878934:T:C
chr16:72880429	['C', 'T']	10699	3998.494904160823	-75.96647714531446	0.0052023299598449	0.0180213633103971	0.2886757161620258	0.772835	0.772835	chr16	72880429	0.1119132179038115	chr16:72880429:C:T
chr16:72880506	['A', 'C']	10699	9202.860160777716	-208.39247329774904	0.0018799644512647	0.0140162306749598	0.1341276763248014	0.893304	0.893304	chr16	72880506	0.0490007213408286	chr16:72880506:A:C
chr16:72881271	['G', 'C']	10699	2663.248925032716	-54.67577925188316	0.0045667918127045	0.0211085894735468	0.2163475592922781	0.828721	0.828721	chr16	72881271	0.0815916558847116	chr16:72881271:G:C
chr16:72881337	['C', 'T']	10699	11280.054309216675	-242.7129727520361	0.0060546186944622	0.0139814086634899	0.4330478308865128	0.664989	0.664989	chr16	72881337	0.1771855385748087	chr16:72881337:C:T
chr16:72881526	['C', 'T']	10699	8282.548284565766	-267.6317277071917	-0.0079093195475192	0.0144359329416233	-0.5478911255339873	0.583778	0.583778	chr16	72881526	0.2337522756697456	chr16:72881526:C:T
chr16:72882019	['G', 'A']	10699	1071.0	-18.153544288109337	0.0138687511414416	0.0318165048669037	0.4358980095223537	0.66292	0.66292	chr16	72882019	0.1785388783144775	chr16:72882019:G:A
chr16:72882866	['G', 'A']	10699	227.0212189194242	-23.76126410469337	-0.0845383787155751	0.0683705665818591	-1.2364732799801874	0.21631	0.21631	chr16	72882866	0.6649234026855945	chr16:72882866:G:A
chr16:72883702	['G', 'A']	10699	6624.857610321616	-137.72458150083855	0.0108493532134256	0.0150796261344028	0.7194709680947455	0.471867	0.471867	chr16	72883702	0.3261803939624866	chr16:72883702:G:A
chr16:72884500	['T', 'C']	10699	6808.636380631894	-193.5101778233448	-0.0004250005229122	0.0149988132589098	-0.0283356099963318	0.977395	0.977395	chr16	72884500	0.0099298869959621	chr16:72884500:T:C
chr16:72887364	['T', 'A']	10699	263.02458403439897	14.378474456572556	0.0708442030657518	0.0634076644344569	1.1172813838456694	0.263899	0.263899	chr16	72887364	0.578562255461287	chr16:72887364:T:A
chr16:72887835	['C', 'T']	10699	7400.842124953235	-164.94705408818209	0.0053741760255445	0.014637935415366	0.3671403017602478	0.713522	0.713522	chr16	72887835	0.1465926317556357	chr16:72887835:C:T
chr16:72889290	['A', 'T']	10699	816.0	-15.057900903749006	-0.0013550944330294	0.0365206897368679	-0.0371048422905744	0.970402	0.970402	chr16	72889290	0.0130483170589723	chr16:72889290:A:T
chr16:72890178	['T', 'C']	10699	2802.2619181155355	-35.815933073652864	0.0146076221079559	0.0207628107413589	0.703547428617551	0.48173	0.48173	chr16	72890178	0.3171963069162909	chr16:72890178:T:C
chr16:72890223	['T', 'C']	10699	797.0744999065246	-20.68536916845208	-0.0111924433295466	0.037183990488167	-0.3010016725641199	0.763419	0.763419	chr16	72890223	0.1172370355154604	chr16:72890223:T:C
chr16:72890920	['G', 'A']	10699	2828.0	-38.27913935817427	0.014035099946207	0.0207171757866084	0.6774620291284751	0.498128	0.498128	chr16	72890920	0.3026590456923899	chr16:72890920:G:A
chr16:72891418	['C', 'G']	10699	2821.263694148439	-36.31963706219658	0.0146832920621021	0.0207305552792645	0.7082922702407752	0.478779	0.478779	chr16	72891418	0.3198649066869508	chr16:72891418:C:G
chr16:72892083	['C', 'T']	10699	6765.897157816005	-181.0463228161645	0.0011736490866577	0.0149726167371204	0.0783863707502772	0.937522	0.937522	chr16	72892083	0.0280185322759792	chr16:72892083:C:T
chr16:72892426	['T', 'C']	10699	329.09227748691103	-38.49814673537952	-0.0929844642183101	0.0569163054746043	-1.633705199994038	0.10235	0.10235	chr16	72892426	0.9899121530014756	chr16:72892426:T:C
chr16:72892446	['G', 'A']	10699	3133.585771711695	-7.27998199211582	0.0319733039746468	0.0199177706242197	1.60526519648578	0.108465	0.108465	chr16	72892446	0.9647103794104414	chr16:72892446:G:A
chr16:72892997	['G', 'A']	10699	2817.526689726092	-37.49244986732908	0.0141836658721558	0.0207644613635749	0.6830741055020523	0.494575	0.494575	chr16	72892997	0.3057678403331008	chr16:72892997:G:A
chr16:72893634	['A', 'C']	10699	16005.487939416606	-289.0050218471898	0.0351434316885298	0.0163054067169215	2.1553238320672152	0.0311588	0.0311588	chr16	72893634	1.5064192763978552	chr16:72893634:A:C
chr16:72893872	['G', 'A']	10699	3157.0	-17.242946584836464	0.0283314600070548	0.0198149194763369	1.429804448152736	0.152802	0.152802	chr16	72893872	0.8158709613147832	chr16:72893872:G:A
chr16:72894280	['C', 'G']	10699	4178.0	-51.93251837250611	0.0150386147732719	0.0176328866062931	0.8528731063185493	0.393749	0.393749	chr16	72894280	0.4047805361738564	chr16:72894280:C:G
chr16:72895029	['A', 'C']	10699	15927.0	-308.93210315061856	0.0298593905106244	0.0162079684386001	1.8422660818806085	0.0654639	0.0654639	chr16	72895029	1.1839981252420988	chr16:72895029:A:C
chr16:72896477	['A', 'G']	10699	234.0	-25.976395215082466	-0.0882231960096971	0.0673658270591895	-1.3096134918997102	0.190355	0.190355	chr16	72896477	0.7204357112116284	chr16:72896477:A:G
chr16:72896690	['C', 'G']	10699	786.0	-18.94100225244973	-0.0092034978029697	0.037393128606138	-0.2461280493512642	0.805588	0.805588	chr16	72896690	0.0938870116359156	chr16:72896690:C:G
chr16:72896731	['G', 'A']	10699	2258.0	-88.20706247869609	-0.0147362618106068	0.0227570670746039	-0.6475466175978383	0.517292	0.517292	chr16	72896731	0.2862642379696548	chr16:72896731:G:A
chr16:72896940	['G', 'A']	10699	2165.0	-87.44547961415698	-0.0163478848313286	0.0231525749903969	-0.7060935916678511	0.480145	0.480145	chr16	72896940	0.3186275893113096	chr16:72896940:G:A
chr16:72897186	['A', 'G']	10699	9594.690351533283	-229.49321882662085	0.0035377988861483	0.0140290796547171	0.2521761208304761	0.80091	0.80091	chr16	72897186	0.0964162837901777	chr16:72897186:A:G
chr16:72897866	['G', 'GA']	10699	803.0	-17.36720372587448	-0.0063296286951339	0.0370535868045823	-0.1708236432957459	0.864366	0.864366	chr16	72897866	0.0633023245083622	chr16:72897866:G:GA
chr16:72898804	['G', 'A']	10699	2843.251989141628	-126.073106085401	-0.0213048562904782	0.0205591741722638	-1.036270042364855	0.3001	0.3001	chr16	72898804	0.5227340045751474	chr16:72898804:G:A
chr16:72899156	['T', 'C']	10699	3084.288278182838	-161.13473686100838	-0.0314927929268251	0.0199306346393407	-1.5801199257680447	0.114109	0.114109	chr16	72899156	0.9426801005757236	chr16:72899156:T:C
chr16:72899905	['A', 'G']	10699	5390.0	-115.82505594525948	0.0055000705328202	0.0160480237536702	0.3427257223221859	0.731812	0.731812	chr16	72899905	0.1356004733803567	chr16:72899905:A:G
chr16:72900442	['C', 'T']	10699	438.04094223219295	17.861438609238924	0.0601397515795291	0.0493796466834354	1.2179056679986986	0.223287	0.223287	chr16	72900442	0.6511365612662894	chr16:72900442:C:T
chr16:72900544	['G', 'C']	10699	16397.0	-427.9130498209293	0.0026389336441445	0.0166897666890302	0.1581168684568251	0.874368	0.874368	chr16	72900544	0.0583057450173263	chr16:72900544:G:C
chr16:72901302	['C', 'T']	10699	17265.0	-408.679531277492	0.0086262204423404	0.0177955313427941	0.4847408192637861	0.62787	0.62787	chr16	72901302	0.2021302672931637	chr16:72901302:C:T
chr16:72901787	['C', 'T']	10699	6495.6071228266965	-257.44510660515334	-0.0174326485743699	0.0151354077376587	-1.1517792501219062	0.249438	0.249438	chr16	72901787	0.6030373843250779	chr16:72901787:C:T
chr16:72901944	['G', 'A']	10699	6419.600018695083	-240.41102034763887	-0.0139098651945473	0.0152346821565563	-0.9130394091327418	0.361242	0.361242	chr16	72901944	0.4422017619359526	chr16:72901944:G:A
chr16:72902012	['G', 'A']	10699	469.0	-12.527150873374838	-0.0038730472708617	0.0473976306245945	-0.0817139426554383	0.934876	0.934876	chr16	72902012	0.0292459892205738	chr16:72902012:G:A
chr16:72903180	['G', 'A']	10699	421.0	16.238531106557886	0.0592760069850325	0.0508494749576639	1.1657152219247957	0.243756	0.243756	chr16	72903180	0.6130446854352882	chr16:72903180:G:A
chr16:72904115	['T', 'C']	10699	6469.209311021782	-72.54774468614482	0.0190322132287017	0.0152233135740442	1.2502017472169615	0.211253	0.211253	chr16	72904115	0.6751971149264615	chr16:72904115:T:C
chr16:72904249	['C', 'T']	10699	2906.271639558796	-182.23000474847672	-0.043979851935275	0.0202985342221715	-2.166651614047926	0.0302835	0.0302835	chr16	72904249	1.5187939329089235	chr16:72904249:C:T
chr16:72904913	['C', 'A']	10699	1472.0	-26.732443102297907	0.0058277617695305	0.027619429257213	0.2110022519023825	0.83289	0.83289	chr16	72904913	0.0794123521916838	chr16:72904913:C:A
chr16:72905558	['A', 'G']	10699	6887.643765189755	-143.38381673023383	0.0059187288708579	0.0150119210893484	0.3942685839893973	0.693391	0.693391	chr16	72905558	0.1590217996506396	chr16:72905558:A:G
chr16:72905996	['T', 'C']	10699	3003.842277486911	-176.28406299488717	-0.038510304856938	0.0200919102804726	-1.91670698899976	0.0553018	0.0553018	chr16	72905996	1.2572607327577765	chr16:72905996:T:C
chr16:72906500	['G', 'A']	10699	4342.811816397121	-18.63573888725361	0.0277777354407104	0.0174244993068114	1.5941769660980627	0.110926	0.110926	chr16	72906500	0.9549666474207444	chr16:72906500:G:A
chr16:72906671	['G', 'A']	10699	17217.046100617168	-421.1052964878497	0.007216602772498	0.0174229333033166	0.4142013659160518	0.678735	0.678735	chr16	72906671	0.1682997551772581	chr16:72906671:G:A
chr16:72907030	['A', 'G']	10699	841.0	-11.03143589446566	0.0063322907168789	0.0364984863757168	0.173494611576329	0.862266	0.862266	chr16	72907030	0.0643587382221074	chr16:72907030:A:G
chr16:72907536	['T', 'C']	10699	9407.145084616848	-107.5119876843228	0.025612793431349	0.0142258161781768	1.8004445657494523	0.0718187	0.0718187	chr16	72907536	1.14376246036194	chr16:72907536:T:C
chr16:72908429	['C', 'T']	10699	1721.0	-12.615840487487828	0.0165442776297577	0.0257622835502609	0.6421898741033835	0.520764	0.520764	chr16	72908429	0.283359045833374	chr16:72908429:C:T
chr16:72908525	['G', 'A']	10699	1829.0	-32.338961249769184	0.003472996109913	0.0252620124326296	0.1374789961478761	0.890655	0.890655	chr16	72908525	0.0502904896910123	chr16:72908525:G:A
chr16:72909156	['T', 'C']	10699	419.0391661992896	-26.539720900349764	-0.0450797468136306	0.0506958277148239	-0.8892200570669236	0.373905	0.373905	chr16	72909156	0.4272387272558082	chr16:72909156:T:C
chr16:72909538	['A', 'C']	10699	10354.782715350497	-150.3294566046475	0.0216632229061687	0.0141222852917009	1.5339743149714726	0.125066	0.125066	chr16	72909538	0.9028607400213744	chr16:72909538:A:C
chr16:72909591	['T', 'G']	10699	5650.528136100205	-88.45589825295691	0.0131836695097762	0.0158584020900789	0.8313365643581451	0.405802	0.405802	chr16	72909591	0.3916858168718611	chr16:72909591:T:G
chr16:72910263	['G', 'T']	10699	865.0	-14.25845259407969	0.005905989640975	0.0355253969096655	0.1662469713144339	0.867966	0.867966	chr16	72910263	0.0614972866916974	chr16:72910263:G:T
chr16:72910721	['G', 'A']	10699	242.02262105066367	-9.677155708812045	-0.0127598266045897	0.0654832162686118	-0.1948564430960288	0.845509	0.845509	chr16	72910721	0.0728817652045785	chr16:72910721:G:A
chr16:72910908	['T', 'G']	10699	2804.0	-64.01941711995313	0.0032156087488356	0.020684857938909	0.1554571347955447	0.876464	0.876464	chr16	72910908	0.0572659174737036	chr16:72910908:T:G
chr16:72911221	['C', 'A']	10699	4389.820603907638	-14.13836075383492	0.0281031836172503	0.0172591268567052	1.6283085378871422	0.103489	0.103489	chr16	72911221	0.9851058095614778	chr16:72911221:C:A
chr16:72911805	['G', 'T']	10699	4737.885668879125	-5.718303888903144	0.0311372378597726	0.0167658883496217	1.857177932386454	0.0633133	0.0633133	chr16	72911805	1.1985050497001382	chr16:72911805:G:T
chr16:72912109	['T', 'C']	10699	9069.390743338008	-98.21684781211418	0.0258980946275465	0.0140896850245055	1.8380889695194225	0.066077	0.066077	chr16	72912109	1.1799496828944198	chr16:72912109:T:C
chr16:72914202	['C', 'T']	10699	5836.545522527575	-24.62516406204584	0.0294546617428133	0.0156783625915202	1.878682264865089	0.0603151	0.0603151	chr16	72914202	1.2195739477980985	chr16:72914202:C:T
chr16:72914323	['T', 'A']	10699	3771.057404637247	17.014743114424316	0.0357561652751309	0.0183089978524844	1.9529285853446712	0.0508541	0.0508541	chr16	72914323	1.2936740272919722	chr16:72914323:T:A
chr16:72914542	['A', 'G']	10699	352.03290334641986	-11.611570520436343	-0.0108644599877668	0.0547801648431433	-0.1983283551423395	0.842792	0.842792	chr16	72914542	0.0742795954801036	chr16:72914542:A:G
chr16:72914768	['G', 'A']	10699	5898.205142589995	-75.64444285293665	0.0155725117955917	0.015673282209444	0.9935705608751452	0.320454	0.320454	chr16	72914768	0.4942343030560867	chr16:72914768:G:A
chr16:72915540	['G', 'A']	10699	4291.401103009908	16.089586839596393	0.0358382244960589	0.0173854341735252	2.061393701092252	0.0392896	0.0392896	chr16	72915540	1.4057223926358156	chr16:72915540:G:A
chr16:72916407	['G', 'A']	10699	837.0782389231632	-8.918262539560516	0.0088567360986746	0.0366208559986505	0.241849510535772	0.808901	0.808901	chr16	72916407	0.092104627688905	chr16:72916407:G:A
chr16:72916569	['T', 'C']	10699	3227.603346732729	-60.20124314706994	0.0086073739706205	0.0195229195938328	0.4408855924059413	0.659305	0.659305	chr16	72916569	0.1809136306658596	chr16:72916569:T:C
chr16:72916743	['G', 'A']	10699	861.0	19.16372442043201	0.054182839632549	0.0354450718449578	1.5286423982874988	0.126383	0.126383	chr16	72916743	0.898311339840981	chr16:72916743:G:A
chr16:72917113	['C', 'T']	10699	4290.202973074047	20.198549956620983	0.0370179002569793	0.0173814188288148	2.129739845841074	0.0332159	0.0332159	chr16	72917113	1.478653975655419	chr16:72917113:C:T
chr16:72917668	['C', 'T']	10699	324.0	-4.323025841922584	0.0113937749544026	0.0569687149516609	0.2000005610811207	0.841484	0.841484	chr16	72917668	0.0749541372969173	chr16:72917668:C:T
chr16:72917728	['A', 'C']	10699	1422.0	-52.251528100766905	-0.0187920751426937	0.028466426155795	-0.6601487323995568	0.509173	0.509173	chr16	72917728	0.2931346338123783	chr16:72917728:A:C
chr16:72918013	['AG', 'A']	10699	3772.3525892690222	16.63381868767132	0.0358281000861622	0.0182852987413805	1.959393750843203	0.0500927	0.0500927	chr16	72918013	1.3002255591769445	chr16:72918013:AG:A
chr16:72918039	['G', 'C']	10699	836.0	-9.510487249733274	0.0082169094937575	0.0366409363741438	0.2242548992158367	0.822563	0.822563	chr16	72918039	0.0848308295426537	chr16:72918039:G:C
chr16:72918392	['C', 'T']	10699	833.0	-11.548334063991764	0.0057151449831095	0.03669908483032	0.1557299046974552	0.876249	0.876249	chr16	72918392	0.0573724646540777	chr16:72918392:C:T
chr16:72918572	['T', 'A']	10699	4252.589901823282	20.33940198991296	0.0371970277747002	0.0174367837469393	2.1332505073494046	0.0329269	0.0329269	chr16	72918572	1.4824491552968444	chr16:72918572:T:A
chr16:72919100	['T', 'C']	10699	4994.400430067315	-66.09065485230508	0.0146738323023897	0.0165504164477722	0.8866140830169209	0.375307	0.375307	chr16	72919100	0.4256133353124107	chr16:72919100:T:C
chr16:72919443	['G', 'C']	10699	1373.128341746121	-62.75630151836389	-0.0277734360397874	0.0288972396029118	-0.9611103489964063	0.336518	0.336518	chr16	72919443	0.4729917008557521	chr16:72919443:G:C
chr16:72919997	['G', 'C']	10699	717.7379303892217	8.082236804921397	0.0290014398251785	0.0385195385518831	0.7529020573835713	0.451525	0.451525	chr16	72919997	0.3453181987027073	chr16:72919997:G:C
chr16:72919998	['T', 'C']	10699	1063.8780487804877	-30.40498612042449	-0.009818306139613	0.0319011986840018	-0.3077723265783358	0.758262	0.758262	chr16	72919998	0.1201807079641572	chr16:72919998:T:C
chr16:72921476	['G', 'A']	10699	722.1349911190053	7.392923444339577	0.0273232499576028	0.0384017742594745	0.7115100925541649	0.476784	0.476784	chr16	72921476	0.3216783271526819	chr16:72921476:G:A
chr16:72922017	['C', 'T']	10699	6440.601981678818	-122.25708440013771	0.0065806772426771	0.0152732366272234	0.4308633070574963	0.666576	0.666576	chr16	72922017	0.1761503271219396	chr16:72922017:C:T
chr16:72922409	['T', 'C']	10699	9147.274827005796	-193.4153321879238	0.0076961456376051	0.0142151739368719	0.5414035503035621	0.588241	0.588241	chr16	72922409	0.2304447087422307	chr16:72922409:T:C
chr16:72922645	['G', 'A']	10699	838.0	-9.5030707584607	0.0089625098568612	0.0365543389996581	0.2451832012868597	0.806319	0.806319	chr16	72922645	0.0934931064192559	chr16:72922645:G:A
chr16:72924533	['C', 'T']	10699	3985.117427075542	37.864879999192965	0.0441236626557701	0.0179833928189707	2.453578315278973	0.0141601	0.0141601	chr16	72924533	1.848933679605654	chr16:72924533:C:T
chr16:72924880	['G', 'C']	10699	7408.384874263813	-84.86330297698066	0.0228700482533603	0.0147238182132779	1.553268854727924	0.120389	0.120389	chr16	72924880	0.9194131929581244	chr16:72924880:G:C
chr16:72925068	['C', 'T']	10699	994.0	-16.582395001310548	0.0030955823549464	0.033601882849693	0.0921252647892824	0.9266	0.9266	chr16	72925068	0.0331077041328636	chr16:72925068:C:T
chr16:72925128	['G', 'A']	10699	5395.504299869134	-28.38076229096572	0.0262292906857182	0.0161475520249644	1.62435090131106	0.10433	0.10433	chr16	72925128	0.9815907926179316	chr16:72925128:G:A
chr16:72926331	['G', 'A']	10699	3969.760168697284	26.81400585189472	0.0408158848741658	0.0180269379915715	2.2641607184342174	0.0235842	0.0235842	chr16	72926331	1.6273788508780267	chr16:72926331:G:A
chr16:72926384	['G', 'C']	10699	5456.9687708274105	-27.405015352271025	0.0272484378339646	0.0162772500937537	1.674019731651172	0.094156	0.094156	chr16	72926384	1.0261519997698372	chr16:72926384:G:C
chr16:72926943	['T', 'C']	10699	7659.863768115942	-100.43551456788416	0.0208465807305499	0.0146366501596719	1.4242726650656756	0.154397	0.154397	chr16	72926943	0.8113611424465483	chr16:72926943:T:C
chr16:72927941	['C', 'T']	10699	7660.592121268833	-108.7052480666921	0.0191640879280132	0.014639468200078	1.3090699515923017	0.190539	0.190539	chr16	72927941	0.7200161184068788	chr16:72927941:C:T
chr16:72927986	['T', 'TG']	10699	7696.529715519675	-109.63913064382332	0.0190977877479983	0.0146673092996263	1.302064840787463	0.192922	0.192922	chr16	72927986	0.7146182444462906	chr16:72927986:T:TG
chr16:72928524	['T', 'C']	10699	7647.8592800374	-95.01880036195696	0.0216676348277838	0.0146402911713276	1.4800002659932665	0.138903	0.138903	chr16	72928524	0.8572883743532707	chr16:72928524:T:C
chr16:72928965	['C', 'T']	10699	5539.517760329034	-9.2040709377664	0.0355300198600615	0.0160031885132172	2.220183798417225	0.0264272	0.0264272	chr16	72928965	1.5779488485582946	chr16:72928965:C:T
chr16:72929081	['T', 'C']	10699	1403.262316537347	-48.79257531636254	-0.0158423883442309	0.0285396124224037	-0.5551017340303667	0.578837	0.578837	chr16	72929081	0.2374437160079978	chr16:72929081:T:C
chr16:72929915	['G', 'A']	10699	403.07534822847526	-32.15751098279057	-0.0606599517632654	0.0515041223641761	-1.177768865457995	0.238915	0.238915	chr16	72929915	0.621756582720929	chr16:72929915:G:A
chr16:72929983	['C', 'T']	10699	2143.601065818998	-48.39643166420176	0.0085849522159392	0.0232635164063982	0.3690307202903379	0.712112	0.712112	chr16	72929983	0.1474516957498303	chr16:72929983:C:T
chr16:72930666	['A', 'G']	10699	2253.2106001121706	-50.94980881900712	0.0083728688297317	0.0227831382881768	0.3675028753205971	0.713251	0.713251	chr16	72930666	0.1467576107761402	chr16:72930666:A:G
chr16:72930809	['G', 'A']	10699	2253.421239599888	-53.14169883484213	0.0072919987920193	0.0227836234220471	0.3200543941997874	0.748933	0.748933	chr16	72930809	0.1255570328102785	chr16:72930809:G:A
chr16:72930867	['T', 'C']	10699	2254.4214265681967	-52.22330051335469	0.0077068233898547	0.0227803163038742	0.3383106400741277	0.735136	0.735136	chr16	72930867	0.1336323090984122	chr16:72930867:T:C
chr16:72930900	['G', 'A']	10699	2252.210506636755	-51.463725432002505	0.0081457326182194	0.0227861456714417	0.357486199538725	0.720735	0.720735	chr16	72930900	0.1422243874205279	chr16:72930900:G:A
chr16:72931295	['C', 'T']	10699	3108.1620383356712	-103.01585812536244	-0.0034995114177307	0.0197511940845784	-0.1771797392474189	0.859371	0.859371	chr16	72931295	0.0658193059377544	chr16:72931295:C:T
chr16:72931470	['A', 'G']	10699	2275.394088204741	-55.53593373796752	0.0063965496382407	0.022813823019335	0.2803804357042496	0.779191	0.779191	chr16	72931470	0.1083560723934429	chr16:72931470:A:G
chr16:72932299	['A', 'G']	10699	2428.2269583099646	-57.43542614681691	0.0057523215813108	0.0220857662820754	0.2604537921774233	0.794519	0.794519	chr16	72932299	0.099895712683799	chr16:72932299:A:G
chr16:72932333	['T', 'C']	10699	2255.843384759233	-50.14736340323104	0.0088272472648391	0.0227773761595816	0.387544517989875	0.698361	0.698361	chr16	72932333	0.1559200218192717	chr16:72932333:T:C
chr16:72932394	['A', 'G']	10699	2251.6313575168288	-52.99980128578631	0.0073080913830729	0.0227902967381666	0.3206667937251644	0.748469	0.748469	chr16	72932394	0.1258261825056212	chr16:72932394:A:G
chr16:72932535	['A', 'T']	10699	2254.106838806249	-51.4234738122109	0.0080318509547243	0.0227879754926628	0.3524600488231355	0.7245	0.7245	chr16	72932535	0.1399616101928066	chr16:72932535:A:T
chr16:72933231	['T', 'C']	10699	2252.210506636755	-53.42150158210747	0.0069292839952921	0.0227860372215447	0.3041021976713166	0.761056	0.761056	chr16	72933231	0.1185833858099924	chr16:72933231:T:C
chr16:72933305	['CATT', 'C']	10699	2253.0	-52.64457231320272	0.0073914428630242	0.0227827533359584	0.3244315010582244	0.745618	0.745618	chr16	72933305	0.1274836162035458	chr16:72933305:CATT:C
chr16:72933464	['C', 'T']	10699	7288.681248831557	-101.19579724083836	0.0196054538507524	0.0148054407458688	1.3242060258302666	0.185463	0.185463	chr16	72933464	0.7317427194645789	chr16:72933464:C:T
chr16:72933560	['T', 'A']	10699	2252.8422627395976	-51.655188620252986	0.0079413929621189	0.0227871161195579	0.3485036421657091	0.727469	0.727469	chr16	72933560	0.1381855087555127	chr16:72933560:T:A
chr16:72933717	['T', 'C']	10699	2258.2768409218666	-52.77765567937156	0.0074299042343427	0.0227890556539432	0.3260294918388658	0.744408	0.744408	chr16	72933717	0.1281889682425252	chr16:72933717:T:C
chr16:72934465	['A', 'G']	10699	7640.428250911471	-96.8196472886851	0.0212593300390479	0.0146009500087131	1.456023753684619	0.145415	0.145415	chr16	72934465	0.8373907923681364	chr16:72934465:A:G
chr16:72935175	['C', 'T']	10699	1658.0	-24.472248647456773	0.0078740662351407	0.0261385844699468	0.3012430242423419	0.763235	0.763235	chr16	72935175	0.1173417222159925	chr16:72935175:C:T
chr16:72935335	['CAA', 'C']	10699	3520.6581284472286	-13.157210894868111	0.0273305658255531	0.0189213364620723	1.4444310464187893	0.148647	0.148647	chr16	72935335	0.8278438513200798	chr16:72935335:CAA:C
chr16:72936993	['C', 'A']	10699	3900.7291764046	-17.990288870777654	0.0254222108865437	0.0180415460572467	1.4090927022483437	0.158837	0.158837	chr16	72936993	0.7990483241752007	chr16:72936993:C:A
chr16:72937977	['A', 'G']	10699	5174.0	-91.7551505346807	0.0092395171402356	0.0163246757970946	0.5659847249082889	0.571416	0.571416	chr16	72937977	0.243047603269997	chr16:72937977:A:G
chr16:72938191	['A', 'G']	10699	18403.0	-470.94476570027103	0.0024502927494456	0.0202209392601188	0.1211760105663472	0.903554	0.903554	chr16	72938191	0.0440458871526131	chr16:72938191:A:G
chr16:72939455	['C', 'T']	10699	3626.338941858292	-5.899157261434706	0.0276743162628454	0.0185817309447215	1.489329295810672	0.13643	0.13643	chr16	72939455	0.8650901208681218	chr16:72939455:C:T
chr16:72940124	['C', 'G']	10699	6716.456053550606	-266.0698130459512	-0.0194811996403311	0.0155416304823914	-1.253484932768363	0.210057	0.210057	chr16	72940124	0.6776628413303748	chr16:72940124:C:G
chr16:72941240	['C', 'A']	10699	3763.35174799028	-9.642873437231843	0.0271172009031176	0.0183152637411931	1.4805793291487197	0.138748	0.138748	chr16	72941240	0.8577732683510444	chr16:72941240:C:A
chr16:72941890	['C', 'T']	10699	6308.537828485924	-64.45585350745236	0.0234037055435279	0.0153292399522113	1.5267361993476856	0.126856	0.126856	chr16	72941890	0.89668898681618	chr16:72941890:C:T
chr16:72942033	['T', 'C']	10699	1087.1016077771546	-21.58559942889832	-0.0009325384914645	0.0322970663831747	-0.0288737831603899	0.976966	0.976966	chr16	72942033	0.0101205501699908	chr16:72942033:T:C
chr16:72943044	['A', 'C']	10699	1101.102916432978	-21.71736917468341	-0.0009853774154301	0.0321457961301184	-0.0306533834608283	0.975547	0.975547	chr16	72943044	0.0107518022828513	chr16:72943044:A:C
chr16:72944634	['T', 'C']	10699	3975.858051243688	-34.51152238942656	0.0209923226980618	0.0179262843483757	1.1710359096230607	0.24161	0.24161	chr16	72944634	0.6168850946579311	chr16:72944634:T:C
chr16:72945475	['C', 'T']	10699	13973.306038511872	-366.6105969662043	0.0015686340471355	0.0147264801279731	0.1065179210173833	0.915173	0.915173	chr16	72945475	0.0384968011865217	chr16:72945475:C:T
chr16:72945565	['A', 'C']	10699	906.0846887268648	-47.3049666446895	-0.0247675698985228	0.03444181594909	-0.7191133572960515	0.472087	0.472087	chr16	72945565	0.3259779587002839	chr16:72945565:A:C
chr16:72946841	['G', 'A']	10699	839.0	-43.37202703792404	-0.0302345754300828	0.0357852521791526	-0.8448892655197383	0.398192	0.398192	chr16	72946841	0.3999074695490822	chr16:72946841:G:A
chr16:72947041	['C', 'T']	10699	1564.1461955505702	-96.49375525810149	-0.0447191708927188	0.0271454696729664	-1.647389838211334	0.0995073	0.0995073	chr16	72947041	1.002145057611819	chr16:72947041:C:T
chr16:72947331	['T', 'C']	10699	10235.956720882408	-323.2657703123725	-0.0106629989988143	0.0139222403774546	-0.7658967744934031	0.443755	0.443755	chr16	72947331	0.352856740505467	chr16:72947331:T:C
chr16:72948050	['C', 'A']	10699	9283.735439842949	-269.74413429144846	-0.0050754537353468	0.0140202710322433	-0.362008246750331	0.717353	0.717353	chr16	72948050	0.1442670811160223	chr16:72948050:C:A
chr16:72948489	['G', 'C']	10699	1737.0	-5.616984931099124	0.0208466447218102	0.0253329000902194	0.8229079437240874	0.410579	0.410579	chr16	72948489	0.3866032673798261	chr16:72948489:G:C
chr16:72949159	['C', 'T']	10699	6380.38541374474	-165.4211154662354	0.0013999944454112	0.0151279338701551	0.0925436650786265	0.926268	0.926268	chr16	72949159	0.0332633393637974	chr16:72949159:C:T
chr16:72949228	['T', 'G']	10699	6831.915669409125	-206.58244833366533	-0.0052480508894102	0.0148517251426144	-0.3533630496804622	0.723823	0.723823	chr16	72949228	0.140367620986894	chr16:72949228:T:G
chr16:72949603	['G', 'A']	10699	3912.0	-86.38536115963478	0.0071212719695315	0.017956371775859	0.3965874653534166	0.69168	0.69168	chr16	72949603	0.1600947818104235	chr16:72949603:G:A
chr16:72949997	['G', 'A']	10699	849.4935710933843	-43.410751153568086	-0.0295170624378557	0.0355740240330399	-0.8297363944669655	0.406706	0.406706	chr16	72949997	0.390719420544342	chr16:72949997:G:A
chr16:72950441	['G', 'A']	10699	328.03065993643673	-11.097755508486118	-0.0117401021734026	0.056473833152088	-0.2078856971118937	0.835322	0.835322	chr16	72950441	0.0781460803650244	chr16:72950441:G:A
chr16:72950769	['C', 'T']	10699	240.0	-4.03963441338307	-0.0058904741242079	0.0660405676360828	-0.0891947833741745	0.928929	0.928929	chr16	72950769	0.0320174787798497	chr16:72950769:C:T
chr16:72951439	['T', 'C']	10699	2471.0	-95.5583961773538	-0.0211175627765099	0.0217596511994653	-0.9704917869744522	0.331823	0.331823	chr16	72951439	0.4790935145536877	chr16:72951439:T:C
chr16:72952082	['T', 'C']	10699	9738.0	-294.65453751550467	-0.0112432139796515	0.0139502295948644	-0.8059518951423246	0.420289	0.420289	chr16	72952082	0.3764519764038336	chr16:72952082:T:C
chr16:72952435	['A', 'G']	10699	1142.106748925033	24.286536575606867	0.0451375568678913	0.030722675932378	1.4691935353300989	0.14181	0.14181	chr16	72952435	0.8482931429774236	chr16:72952435:A:G
chr16:72953708	['G', 'A']	10699	1541.0	-90.13575793182363	-0.040561871627544	0.027265477218625	-1.4876641000010136	0.136869	0.136869	chr16	72953708	0.8636949057994104	chr16:72953708:G:A
chr16:72954935	['C', 'T']	10699	843.078799775659	-49.96905980279308	-0.0368321294195127	0.0356206095581982	-1.0340117666806072	0.301154	0.301154	chr16	72954935	0.521211364051127	chr16:72954935:C:T
chr16:72955109	['C', 'A']	10699	2541.2375210319688	-47.67132006257055	0.0046767414299928	0.0213975783882218	0.2185640517418153	0.826994	0.826994	chr16	72955109	0.0824976413257412	chr16:72955109:C:A
chr16:72955891	['G', 'A']	10699	13027.004589733984	-353.23592775772266	-0.0033644242759726	0.0142535373284965	-0.2360413558005912	0.813405	0.813405	chr16	72955891	0.0896931623153315	chr16:72955891:G:A
chr16:72956455	['A', 'T']	10699	2541.475086472843	-47.42237424151737	0.004707870162693	0.0214074880790257	0.2199169816334337	0.82594	0.82594	chr16	72956455	0.0830515006401074	chr16:72956455:A:T
chr16:72956560	['G', 'T']	10699	11115.0	-293.18539617840185	-0.0012501753514978	0.0139425638814231	-0.0896661017392659	0.928554	0.928554	chr16	72956560	0.0321928348212523	chr16:72956560:G:T
chr16:72956654	['G', 'A']	10699	13104.0	-356.871114959292	-0.0037272942127025	0.0142569092387633	-0.2614377457470473	0.79376	0.79376	chr16	72956654	0.1003107903078896	chr16:72956654:G:A
chr16:72956921	['G', 'C']	10699	5240.469427823486	-144.0436207184186	-0.0008884309258052	0.0162028115809833	-0.0548318988568579	0.956273	0.956273	chr16	72956921	0.0194181061881724	chr16:72956921:G:C
chr16:72957158	['G', 'T']	10699	4931.921940731047	-154.58059104582077	-0.006135821974533	0.0164966463053648	-0.3719435975624715	0.709942	0.709942	chr16	72957158	0.1487771303074827	chr16:72957158:G:T
chr16:72957198	['C', 'T']	10699	3603.336791923725	-59.86629908113069	0.0074286509993611	0.0186334661385136	0.3986725252370955	0.690142	0.690142	chr16	72957198	0.161061541912649	chr16:72957198:C:T
chr16:72957387	['C', 'T']	10699	10507.910697587433	-261.6547651173093	-0.0003112097173389	0.0138556908281678	-0.0224607867769593	0.982081	0.982081	chr16	72957387	0.0078526910294493	chr16:72957387:C:T
chr16:72958298	['G', 'A']	10699	842.0	-42.890432211555776	-0.0286802564283715	0.0355944135725785	-0.8057516208236226	0.420404	0.420404	chr16	72958298	0.3763331604609617	chr16:72958298:G:A
chr16:72958322	['G', 'A']	10699	939.1755632420304	-37.43879244508018	-0.0255035518561926	0.0343379536065371	-0.7427219498408719	0.457666	0.457666	chr16	72958322	0.339451350104609	chr16:72958322:G:A
chr16:72959807	['G', 'A']	10699	262.0	10.484445326288265	0.048444258012577	0.0635717809956037	0.7620402835013721	0.446053	0.446053	chr16	72959807	0.3506135353685508	chr16:72959807:G:A
chr16:72959809	['C', 'T']	10699	877.0819779398018	-31.417526872917943	-0.01041810212817	0.0351367706288992	-0.2965014126711284	0.766853	0.766853	chr16	72959809	0.1152878790854365	chr16:72959809:C:T
chr16:72960265	['G', 'A']	10699	261.0	3.855613840459374	0.0247065531658579	0.0636794637874947	0.3879830591587021	0.698036	0.698036	chr16	72960265	0.1561221788121142	chr16:72960265:G:A
chr16:72960520	['T', 'C']	10699	16660.671652954377	-398.2631730662971	0.0039698809987971	0.0168143907754258	0.2361001984442479	0.813359	0.813359	chr16	72960520	0.0897177234024626	chr16:72960520:T:C
chr16:72960681	['A', 'G']	10699	1523.5696119682095	13.758437762545364	0.0347783350499997	0.0268283214478443	1.2963291467045617	0.19489	0.19489	chr16	72960681	0.7102104443930893	chr16:72960681:A:G
chr16:72960936	['C', 'G']	10699	18396.71948027669	-435.0222226027578	0.0100107412174356	0.0199980015048571	0.5005870819143741	0.616672	0.616672	chr16	72960936	0.2099457702725069	chr16:72960936:C:G
chr16:72960992	['T', 'C']	10699	1693.6408767328594	-88.4709077215313	-0.0333171316591944	0.0257857592475976	-1.292074875099848	0.196359	0.196359	chr16	72960992	0.7069491883036194	chr16:72960992:T:C
chr16:72961129	['C', 'T']	10699	12516.50962976814	-257.7815181763796	0.0095622416712179	0.0142433969536663	0.6713455857702912	0.502015	0.502015	chr16	72961129	0.2992833061221051	chr16:72961129:C:T
chr16:72961876	['G', 'C']	10699	556.1050313234173	-0.2751615696719586	0.0229936247273696	0.0443963588724985	0.5179169038029626	0.604527	0.604527	chr16	72961876	0.2185842974679747	chr16:72961876:G:C
chr16:72961968	['C', 'T']	10699	629.0587960366423	-51.04305427723715	-0.0647963430162487	0.0413659121553048	-1.5664188129824466	0.11728	0.11728	chr16	72961968	0.9307760427029472	chr16:72961968:C:T
chr16:72962097	['T', 'C']	10699	2766.0	-63.12547313599624	-0.000960648131909	0.0207494053552173	-0.0462976222914962	0.963074	0.963074	chr16	72962097	0.0163403415806173	chr16:72962097:T:C
chr16:72962174	['A', 'G']	10699	1542.0	-14.560406618000508	0.0180261865569554	0.0270098349486812	0.6673934361763144	0.504535	0.504535	chr16	72962174	0.297108701023452	chr16:72962174:A:G
chr16:72962263	['G', 'A']	10699	4181.390820714152	-61.46463458256479	0.0094225603629352	0.0176133935753009	0.5349656397929134	0.592685	0.592685	chr16	72962263	0.2271760639870036	chr16:72962263:G:A
chr16:72962914	['C', 'T']	10699	18456.72508880165	-429.2909052012586	0.0131769015842929	0.0202541520081274	0.6505777965429207	0.515333	0.515333	chr16	72962914	0.2879120460523772	chr16:72962914:C:T
chr16:72962948	['A', 'G']	10699	16240.03580443115	-396.8907580028171	0.0021243873076889	0.0163493620757148	0.1299370151477967	0.896619	0.896619	chr16	72962948	0.0473920623610065	chr16:72962948:A:G
chr16:72963848	['G', 'T']	10699	9141.417671809257	-151.45320552025066	0.0183841053822639	0.0139902261478575	1.314067777601962	0.188852	0.188852	chr16	72963848	0.7238784115017224	chr16:72963848:G:T
chr16:72964337	['A', 'G']	10699	4342.81181639712	-168.5690462496641	-0.0164046471960975	0.017298364799777	-0.9483351395334804	0.34298	0.34298	chr16	72964337	0.464731203988952	chr16:72964337:A:G
chr16:72964857	['G', 'A']	10699	17274.0	-482.7351469153176	-0.0179301050279931	0.0175745662180742	-1.0202303035823044	0.307642	0.307642	chr16	72964857	0.5119543739321326	chr16:72964857:G:A
chr16:72965791	['T', 'C']	10699	7747.896680691912	-201.96300511509887	-0.0033761282609931	0.0144309191678699	-0.233951020147767	0.815027	0.815027	chr16	72965791	0.0888280038283888	chr16:72965791:T:C
chr16:72965866	['A', 'G']	10699	5902.0	-152.8311670016828	-0.0043325935373465	0.0154372453595395	-0.2806584618200167	0.778978	0.778978	chr16	72965866	0.1084748075566012	chr16:72965866:A:G
chr16:72967699	['G', 'A']	10699	7537.931818181818	-191.3759838528757	-0.0020489574295654	0.014531481916856	-0.1410012716726922	0.887872	0.887872	chr16	72967699	0.0516496397400173	chr16:72967699:G:A
chr16:72967874	['G', 'A']	10699	7428.997092750633	-273.3105607551225	-0.0185929101873088	0.0146854348440837	-1.2660782867317848	0.205513	0.205513	chr16	72967874	0.6871607010400105	chr16:72967874:G:A
chr16:72967920	['C', 'T']	10699	19059.56286809386	-486.2868358127611	-0.0030137292917207	0.0223163742139865	-0.1350456513599748	0.892578	0.892578	chr16	72967920	0.0493538217262185	chr16:72967920:C:T
chr16:72968522	['G', 'A']	10699	3730.055879586074	-126.08186257596338	-0.0103921701577769	0.0183509608092754	-0.5663011471597814	0.571201	0.571201	chr16	72968522	0.2432110409130764	chr16:72968522:G:A
chr16:72968720	['G', 'C']	10699	7517.0	-192.45579979879585	-0.0021478778059052	0.0145462720213102	-0.147658300543165	0.882615	0.882615	chr16	72968720	0.0542286960120166	chr16:72968720:G:C
chr16:72968721	['T', 'C']	10699	19077.0	-491.45037306532265	-0.0053177087059481	0.0223901167201988	-0.2375025004291677	0.812272	0.812272	chr16	72968721	0.0902985171646214	chr16:72968721:T:C
chr16:72969291	['C', 'G']	10699	2330.2177977192	-23.580346400298325	0.0183240033391729	0.0223182934431959	0.8210306664266589	0.411647	0.411647	chr16	72969291	0.3854750452911909	chr16:72969291:C:G
chr16:72969534	['C', 'T']	10699	1431.1337633202468	-20.30128562239652	0.0067228163767331	0.0279691984093724	0.2403650000380533	0.810052	0.810052	chr16	72969534	0.0914871013828397	chr16:72969534:C:T
chr16:72969820	['T', 'C']	10699	8727.078455208528	-153.55453237525003	0.0130029727000067	0.0142109292309675	0.914998061609622	0.360213	0.360213	chr16	72969820	0.4434406176508962	chr16:72969820:T:C
chr16:72970136	['C', 'G']	10699	6246.167617088903	-126.0876930688122	0.0059467238159829	0.0153221651970125	0.388112498430862	0.697941	0.697941	chr16	72970136	0.1561812886339014	chr16:72970136:C:G
chr16:72970442	['C', 'G']	10699	15933.489250327164	-416.0092241692439	-0.0047404979994263	0.0159398392300211	-0.2973993608729821	0.766167	0.766167	chr16	72970442	0.115676557686461	chr16:72970442:C:G
chr16:72971040	['T', 'A']	10699	3433.6418622043566	-48.05156675241736	0.0090490725152647	0.0188653328115744	0.479666730804391	0.631474	0.631474	chr16	72971040	0.1996445261680089	chr16:72971040:T:A
chr16:72971909	['G', 'A']	10699	1323.4752394538366	-8.509820609001729	0.0248589713435286	0.0302706676690786	0.8212230934345056	0.411538	0.411538	chr16	72971909	0.3855900573451135	chr16:72971909:G:A
chr16:72972675	['T', 'C']	10699	5249.981396653267	-181.5216689738352	-0.0138232808826293	0.0161920726084756	-0.8537067006106206	0.393287	0.393287	chr16	72972675	0.4052904088447013	chr16:72972675:T:C
chr16:72973106	['T', 'C']	10699	1065.0995513180033	-23.55314487401754	0.0001819336916672	0.0318904052500527	0.0057049664386741	0.995448	0.995448	chr16	72973106	0.0019814216264258	chr16:72973106:T:C
chr16:72973601	['A', 'G']	10699	6619.0	-199.09984459296885	-0.0085126916479217	0.0149737215102266	-0.5685087466137106	0.569702	0.569702	chr16	72973601	0.2443522559032652	chr16:72973601:A:G
chr16:72973699	['A', 'T']	10699	5351.000280452463	-201.12971218759628	-0.0181108960801069	0.0160844640339726	-1.1259869176774688	0.260196	0.260196	chr16	72973699	0.5846993841436885	chr16:72973699:A:T
chr16:72973733	['G', 'A']	10699	2983.115287517532	-149.16646921093877	-0.0306552932309211	0.019986222713689	-1.5338212562759344	0.125103	0.125103	chr16	72973733	0.902732275695678	chr16:72973733:G:A
chr16:72974071	['T', 'C']	10699	2438.227893064124	-124.76710831912315	-0.0304426895679167	0.0217770083201785	-1.3979279945312155	0.162164	0.162164	chr16	72974071	0.7900455517071143	chr16:72974071:T:C
chr16:72974161	['G', 'A']	10699	1066.0996447934194	-11.266665243680498	0.0205312950604731	0.0321246087575417	0.6391142446412873	0.522762	0.522762	chr16	72974161	0.2816959891674556	chr16:72974161:G:A
chr16:72974331	['C', 'T']	10699	2111.0	-48.278374159085175	0.0018072995870463	0.0233451399073565	0.0774165241338651	0.938294	0.938294	chr16	72974331	0.0276610607980106	chr16:72974331:C:T
chr16:72974358	['G', 'A']	10699	2439.0	-124.41369882806411	-0.0302859497616129	0.0217739642961346	-1.3909249298709152	0.164277	0.164277	chr16	72974358	0.7844232367615441	chr16:72974358:G:A
chr16:72974894	['C', 'T']	10699	5399.504673770798	-174.9480290556404	-0.011179161334536	0.0160374433897872	-0.6970663005834805	0.485776	0.485776	chr16	72974894	0.3135639455313819	chr16:72974894:C:T
chr16:72975098	['T', 'A']	10699	961.1796765448256	-38.13418424904259	-0.0175373398505563	0.033494700048045	-0.5235855172729017	0.600578	0.600578	chr16	72975098	0.2214305806511846	chr16:72975098:T:A
chr16:72975799	['T', 'C']	10699	6533.442636746142	-208.25558100733653	-0.0135719268400344	0.015165368722293	-0.894928906020182	0.370845	0.370845	chr16	72975799	0.430807572084432	chr16:72975799:T:C
chr16:72975873	['T', 'G']	10699	2123.0	-38.82696978485392	0.0068087201314718	0.023299290390859	0.2922286480511498	0.770117	0.770117	chr16	72975873	0.1134432896400545	chr16:72975873:T:G
chr16:72976881	['G', 'A']	10699	2451.6655383168804	-120.31635245984404	-0.0281656360524796	0.021806133845589	-1.2916382267449529	0.19651	0.19651	chr16	72976881	0.7066153443505633	chr16:72976881:G:A
chr16:72976887	['G', 'GC']	10699	1616.1510562722003	-25.077997554285524	0.0095641529450273	0.0263780610759998	0.3625798316817658	0.716926	0.716926	chr16	72976887	0.1445256692278909	chr16:72976887:G:GC
chr16:72977678	['G', 'A']	10699	5991.239925198691	-178.81336135267549	-0.0072152270171637	0.0154934405430104	-0.4656955953155794	0.641443	0.641443	chr16	72977678	0.1928419299130863	chr16:72977678:G:A
chr16:72978265	['T', 'C']	10699	13365.498457511452	-344.0867648880416	-0.0025804168181997	0.014267679781694	-0.1808574945388454	0.856483	0.856483	chr16	72978265	0.0672812527562209	chr16:72978265:T:C
chr16:72978388	['T', 'C']	10699	2436.0	-127.99383968273138	-0.031818106751718	0.0217910999443647	-1.4601422981379315	0.14428	0.14428	chr16	72978388	0.8407938663536745	chr16:72978388:T:C
chr16:72978602	['G', 'A']	10699	3288.5368430895824	-132.06468300863483	-0.0187558067063493	0.0192228216766044	-0.9757051811585248	0.329233	0.329233	chr16	72978602	0.482496640654107	chr16:72978602:G:A
chr16:72978786	['G', 'A']	10699	16583.0	-410.12895066285	0.0027003721971685	0.0165697458025143	0.162970043677963	0.870545	0.870545	chr16	72978786	0.0602087745218775	chr16:72978786:G:A
chr16:72979583	['T', 'C']	10699	10477.95868000374	-215.2081343689358	0.0075990640057928	0.0138607494582302	0.5482433708720321	0.583536	0.583536	chr16	72979583	0.2339323459269794	chr16:72979583:T:C
chr16:72979734	['T', 'G']	10699	13260.718305908753	-331.9995646340028	-0.0021352692290751	0.0142776713789257	-0.1495530449192742	0.88112	0.88112	chr16	72979734	0.0549649408627926	chr16:72979734:T:G
chr16:72979896	['C', 'T']	10699	2444.0	-130.54194314713342	-0.0324521353645541	0.0217401900989346	-1.492725464536965	0.135539	0.135539	chr16	72979896	0.867935722887258	chr16:72979896:C:T
chr16:72979897	['T', 'C']	10699	16425.605740463725	-381.80626997788977	0.0082243045341122	0.0164322071601131	0.5004990780590703	0.616734	0.616734	chr16	72979897	0.2099021086430018	chr16:72979897:T:C
chr16:72979943	['T', 'C']	10699	5039.884244974287	-81.11744495444728	0.0103252647841871	0.0163635329343371	0.6309923917787161	0.528059	0.528059	chr16	72979943	0.2773175510591235	chr16:72979943:T:C
chr16:72980681	['G', 'T']	10699	939.0877734155918	-8.144992310210563	0.0208370557220761	0.0341397982179248	0.6103450169525535	0.541646	0.541646	chr16	72980681	0.26628445972573	chr16:72980681:G:T
chr16:72981262	['G', 'A']	10699	2106.590688107704	-16.243786196496178	0.0145365137206741	0.0234051715155025	0.6210812730445404	0.534559	0.534559	chr16	72981262	0.2720043541402602	chr16:72981262:G:A
chr16:72981522	['G', 'A']	10699	231.0	1.4602887945859022	0.0166183536264751	0.0672151770871123	0.2472410896862985	0.804726	0.804726	chr16	72981522	0.0943519667678436	chr16:72981522:G:A
chr16:72981697	['G', 'C']	10699	2442.0	-129.29472018342557	-0.0318974099400812	0.0217552505755619	-1.4661936358440348	0.142625	0.142625	chr16	72981697	0.8458043425737289	chr16:72981697:G:C
chr16:72982244	['A', 'C']	10699	938.2630890052357	-4.353082530331883	0.0252521045909031	0.0341544967552909	0.7393493387365251	0.459711	0.459711	chr16	72982244	0.3375151042937508	chr16:72982244:A:C
chr16:72982869	['A', 'C']	10699	7813.92136512389	-198.6251891679409	-0.0019865698756197	0.0144525620177446	-0.1374545131292758	0.890674	0.890674	chr16	72982869	0.050281225152955	chr16:72982869:A:C
chr16:72983162	['C', 'G']	10699	4462.417087306038	-73.81179635181996	0.0128729477300365	0.017210468501956	0.7479719525690712	0.454494	0.454494	chr16	72983162	0.3424718457403445	chr16:72983162:C:G
chr16:72983219	['T', 'G']	10699	11028.030753411853	-250.59308166965988	0.004250016700945	0.0139933389546424	0.3037171267501535	0.761349	0.761349	chr16	72983219	0.1184162183548556	chr16:72983219:T:G
chr16:72983785	['C', 'A']	10699	6369.0	-185.5688078695069	-0.004645381814606	0.0151961478832119	-0.305694696465679	0.759843	0.759843	chr16	72983785	0.1192761330841329	chr16:72983785:C:A
chr16:72984522	['A', 'G']	10699	3617.5679812206536	-118.341930956841	-0.0097629786335276	0.0185555896938869	-0.5261475811110451	0.598797	0.598797	chr16	72984522	0.2227203841584933	chr16:72984522:A:G
chr16:72985105	['G', 'A']	10699	3591.3356702187325	-111.67468468507454	-0.0077103672735136	0.0185556691048481	-0.4155262324385353	0.677765	0.677765	chr16	72985105	0.1689208620246574	chr16:72985105:G:A
chr16:72985661	['T', 'C']	10699	13062.441806113864	-336.84224598749705	-0.0040410400194316	0.0141796664804179	-0.2849883687329563	0.775659	0.775659	chr16	72985661	0.1103291640081144	chr16:72985661:T:C
chr16:72987195	['T', 'C']	10699	19281.0	-464.8661946469395	0.0137997102928252	0.0232654776043608	0.5931410705378625	0.553099	0.553099	chr16	72987195	0.2571971267321986	chr16:72987195:T:C
chr16:72987442	['G', 'A']	10699	2305.0	-89.04559195207868	-0.0150464728273974	0.022345881405151	-0.6733443427265764	0.500743	0.500743	chr16	72987442	0.3003851130930423	chr16:72987442:G:A
chr16:72987465	['G', 'C']	10699	954.0	-27.251636797743963	-0.0058041282346325	0.033602999537096	-0.1727264921164266	0.86287	0.86287	chr16	72987465	0.064054630165945	chr16:72987465:G:C
chr16:72987541	['C', 'G']	10699	3923.366704056833	-45.57846817514901	0.0186801304055198	0.0179598846340208	1.040103028843213	0.298316	0.298316	chr16	72987541	0.5253234528888184	chr16:72987541:C:G
chr16:72987655	['C', 'T']	10699	945.0	-6.848735666755813	0.0235820103666969	0.033969927251615	0.6942025572214261	0.48757	0.48757	chr16	72987655	0.3119630242088618	chr16:72987655:C:T
chr16:72988089	['A', 'G']	10699	351.0328098710039	-40.08854819348626	-0.0891279038792033	0.0552057170812425	-1.6144687288100938	0.106455	0.106455	chr16	72988089	0.972833935715432	chr16:72988089:A:G
chr16:72988114	['C', 'T']	10699	269.0	7.35424132085823	0.0439155929404252	0.0623284930378767	0.7045829411235397	0.481085	0.481085	chr16	72988114	0.3177781839803826	chr16:72988114:C:T
chr16:72988374	['G', 'A']	10699	3754.350906711535	-154.3683894165298	-0.0239688739205102	0.0183550431737258	-1.305846774297996	0.191633	0.191633	chr16	72988374	0.7175297015004742	chr16:72988374:G:A
chr16:72988605	['T', 'C']	10699	12588.35318313546	-284.09019008905284	0.0033929669484588	0.014076295328807	0.2410411879832564	0.809528	0.809528	chr16	72988605	0.0917681252488517	chr16:72988605:T:C
chr16:72988868	['G', 'T']	10699	821.0	11.950441079090757	0.0361899058365769	0.0361733439788249	1.0004578470202183	0.317112	0.317112	chr16	72988868	0.4987873232987535	chr16:72988868:G:T
chr16:72988960	['G', 'A']	10699	3203.598859493316	-128.58321075689136	-0.0222787339036066	0.0196116265032003	-1.1359962367206553	0.255984	0.255984	chr16	72988960	0.5917871789415361	chr16:72988960:G:A
chr16:72989075	['A', 'T']	10699	2255.421613536505	-15.042662821994494	0.0225254811089054	0.0226055547462047	0.9964577893266344	0.31905	0.31905	chr16	72989075	0.4961412510415898	chr16:72989075:A:T
chr16:72989081	['A', 'G']	10699	2931.8220830216906	-29.93441948037264	0.0191373910605956	0.020173945746669	0.9486191398009176	0.342836	0.342836	chr16	72989081	0.4649135806214982	chr16:72989081:A:G
chr16:72989141	['CT', 'C']	10699	20988.0	-510.0794831181337	0.0590945355701802	0.0503214397087484	1.1743411140899178	0.240285	0.240285	chr16	72989141	0.619273339560471	chr16:72989141:CT:C
chr16:72989180	['A', 'G']	10699	3853.287390855322	-158.4937255752945	-0.024598689204022	0.0181937646325237	-1.3520395421653788	0.176391	0.176391	chr16	72989180	0.7535235776512001	chr16:72989180:A:G
chr16:72989253	['A', 'G']	10699	10990.027201346044	-280.46027194494224	-0.0029536513781286	0.0139792194133262	-0.2112887201207336	0.832666	0.832666	chr16	72989253	0.0795291683954414	chr16:72989253:A:G
chr16:72989688	['T', 'C']	10699	4107.383903533371	-41.57116104568766	0.0202858548791904	0.0176567900938144	1.1488982295993324	0.250624	0.250624	chr16	72989688	0.6009773428850126	chr16:72989688:T:C
chr16:72990324	['G', 'A']	10699	2647.247429426061	-27.842682222354984	0.0181907569332956	0.02104134459042	0.8645244535169916	0.387319	0.387319	chr16	72990324	0.4119311981010302	chr16:72990324:G:A
chr16:72990377	['C', 'T']	10699	4015.375303795102	-162.4922744858261	-0.0171285929894727	0.0177773165048133	-0.9635083554278312	0.335314	0.335314	chr16	72990377	0.4745483135684465	chr16:72990377:C:T
chr16:72991144	['G', 'A']	10699	7123.992703461179	-123.24147026039644	0.0121434163428922	0.0147248288297234	0.8246898136010674	0.409566	0.409566	chr16	72991144	0.387676103363441	chr16:72991144:G:A
chr16:72991194	['C', 'T']	10699	2923.5465083668314	-90.45613688075215	-0.0088960776973202	0.0202556953901594	-0.4391889553020262	0.660534	0.660534	chr16	72991194	0.1801048228150119	chr16:72991194:C:T
chr16:72991583	['G', 'A']	10699	6931.295690380481	-122.67013961694798	0.0117540340128731	0.0148369265593654	0.7922148812857508	0.428253	0.428253	chr16	72991583	0.3682995860299773	chr16:72991583:G:A
chr16:72992929	['G', 'A']	10699	267.0	7.91805830650091	0.045555489102272	0.0625378750665565	0.7284463863504987	0.466356	0.466356	chr16	72992929	0.3312824313593046	chr16:72992929:G:A
chr16:72993924	['C', 'A']	10699	2105.3935682901747	-108.19197257731712	-0.029349758139659	0.0232602759520341	-1.261797504044332	0.207049	0.207049	chr16	72993924	0.683926862700993	chr16:72993924:C:A
chr16:72994178	['A', 'G']	10699	3352.0	-22.067196773600365	0.0234251591083986	0.0190924140011055	1.226935426135335	0.219874	0.219874	chr16	72994178	0.6578261227270668	chr16:72994178:A:G
chr16:72994350	['C', 'T']	10699	4246.793867439469	-147.21127580313646	-0.0091148268110668	0.0173767643494786	-0.5245410841599116	0.599913	0.599913	chr16	72994350	0.2219117268821944	chr16:72994350:C:T
chr16:72995261	['T', 'C']	10699	16204.058158017766	-392.7085775331673	0.0048644587989505	0.0163043861586855	0.2983527715552303	0.76544	0.76544	chr16	72995261	0.1160888463637207	chr16:72995261:T:C
chr16:72995296	['G', 'A']	10699	16175.511871377828	-387.5676622202376	0.005883185807225	0.0162724416879102	0.3615429030294848	0.717701	0.717701	chr16	72995296	0.1440564486483035	chr16:72995296:G:A
chr16:72996153	['G', 'A']	10699	4703.758578775128	-148.97103231156686	-0.0090182488363858	0.0169487876362977	-0.5320881369161923	0.594676	0.594676	chr16	72996153	0.2257195884519425	chr16:72996153:G:A
chr16:72996274	['C', 'T']	10699	4205.0	-224.70927201177628	-0.034856452640935	0.0174300843494216	-1.999786802069699	0.0455486	0.0455486	chr16	72996274	1.3415249671348606	chr16:72996274:C:T
chr16:72997275	['A', 'C']	10699	16214.546559461482	-405.4118286462258	0.0016989453484446	0.0163240949719229	0.104075928948394	0.917111	0.917111	chr16	72997275	0.0375780975141753	chr16:72997275:A:C
chr16:72997497	['A', 'G']	10699	6280.173974011405	-200.05559133757296	-0.0124407086316884	0.0152085242994157	-0.8180089262287212	0.41337	0.41337	chr16	72997497	0.3836610451427517	chr16:72997497:A:G
chr16:72997595	['A', 'G']	10699	702.0	22.20112050587044	0.0636969383290849	0.0392003786678343	1.6249061997289114	0.104212	0.104212	chr16	72997595	0.9820822691965946	chr16:72997595:A:G
chr16:72997990	['G', 'A']	10699	1248.2333364494718	-12.702556905691434	0.0145420273882852	0.029592400933823	0.4914108666209731	0.623146	0.623146	chr16	72997990	0.20541018838769	chr16:72997990:G:A
chr16:72998133	['G', 'A']	10699	639.1194727493689	-41.63318655886648	-0.0490512103945246	0.0415345253096414	-1.1809743828500765	0.237639	0.237639	chr16	72998133	0.6240822838302592	chr16:72998133:G:A
chr16:72998134	['C', 'T']	10699	639.1194727493689	-41.6438120207332	-0.0490461418678059	0.0415343767315524	-1.180856575381016	0.237686	0.237686	chr16	72998134	0.6239963980017588	chr16:72998134:C:T
chr16:72998566	['T', 'C']	10699	20651.0	-518.120749166182	0.0138852207523596	0.0378366402011168	0.3669781639848079	0.713643	0.713643	chr16	72998566	0.1465189897696898	chr16:72998566:T:C
chr16:72999298	['T', 'C']	10699	641.1198466859868	2.715472822015132	0.0264507088033491	0.0408462731674323	0.6475672503810908	0.517279	0.517279	chr16	72999298	0.2862751523066408	chr16:72999298:T:C
chr16:72999970	['C', 'T']	10699	737.0	-68.38731675462687	-0.072483492440879	0.0381708059641888	-1.8989248618140728	0.0576013	0.0576013	chr16	72999970	1.2395677149022148	chr16:72999970:C:T
chr16:73000606	['A', 'G']	10699	12855.201532996822	-414.0585555328298	-0.0197132756019226	0.0142303729776189	-1.385295777765419	0.165991	0.165991	chr16	73000606	0.7799154586846337	chr16:73000606:A:G
chr16:73001007	['C', 'T']	10699	341.0	-37.9792881681633	-0.0849216642373249	0.0558424575277897	-1.52073651477577	0.128356	0.128356	chr16	73001007	0.8915838254266073	chr16:73001007:C:T
chr16:73001039	['C', 'T']	10699	6667.869670905011	-229.5975152706775	-0.0157728109274509	0.0149348323468552	-1.0561090048508042	0.290942	0.290942	chr16	73001039	0.5361935800537352	chr16:73001039:C:T
chr16:73001116	['T', 'C']	10699	255.0	6.364618771652241	0.0531760855599366	0.0640888855421294	0.8297239858380874	0.406713	0.406713	chr16	73001116	0.3907119457708898	chr16:73001116:T:C
chr16:73001601	['T', 'C']	10699	20742.0	-510.1761250229071	0.0295143435918952	0.0401454596028753	0.7351850964929866	0.462243	0.462243	chr16	73001601	0.3351296568792098	chr16:73001601:T:C
chr16:73001978	['C', 'T']	10699	717.0	-7.231016113784602	0.0119218635820044	0.0391564253523543	0.3044676186532331	0.760778	0.760778	chr16	73001978	0.1187420547151583	chr16:73001978:C:T
chr16:73002734	['T', 'C']	10699	6760.631893811928	-189.02990088616804	-0.0066138561877117	0.0148438331855903	-0.4455625514663026	0.655922	0.655922	chr16	73002734	0.1831478023677183	chr16:73002734:T:C
chr16:73003486	['G', 'A']	10699	1448.3625610214033	-38.02571250975639	0.0015501102817633	0.0278826969077477	0.0555939867256042	0.955666	0.955666	chr16	73003486	0.0196938647342057	chr16:73003486:G:A
chr16:73003659	['C', 'T']	10699	11688.46240882738	-301.98985507031733	-0.0023758913928765	0.0139676512926834	-0.1700995638487273	0.864935	0.864935	chr16	73003659	0.0630165286068728	chr16:73003659:C:T
chr16:73003828	['G', 'A']	10699	1401.1309590577678	-30.48234825673968	0.0057500143369612	0.0282796509511428	0.2033269203674123	0.838883	0.838883	chr16	73003828	0.0762986065105778	chr16:73003828:G:A
chr16:73005232	['C', 'T']	10699	5083.475135539353	-106.65563342987645	0.0053173296071997	0.0163894368208597	0.3244363833436997	0.745614	0.745614	chr16	73005232	0.1274859460595677	chr16:73005232:C:T
chr16:73005489	['T', 'C']	10699	5096.28699719364	-113.5499395263248	0.003639580518697	0.0163762348991243	0.2222476986386913	0.824125	0.824125	chr16	73005489	0.0840069112482409	chr16:73005489:T:C
chr16:73007620	['G', 'C']	10699	3207.8994951383697	-84.16504915552049	-0.0007803777124742	0.0195424159447384	-0.0399325096078686	0.968148	0.968148	chr16	73007620	0.0140582473711588	chr16:73007620:G:C
chr16:73007953	['T', 'C']	10699	5090.951668692156	-113.22363589080436	0.0040309052378735	0.0163820167192444	0.2460567161513369	0.805643	0.805643	chr16	73007953	0.0938573620121013	chr16:73007953:T:C
chr16:73008652	['G', 'A']	10699	16699.682591623037	-386.6818886129693	0.0103147478555411	0.0169308546365509	0.6092278314925261	0.542386	0.542386	chr16	73008652	0.2656915289514939	chr16:73008652:G:A
chr16:73009030	['C', 'T']	10699	5067.420905011219	-110.53039035360432	0.0044489110366601	0.0164042927512307	0.2712040746972368	0.786239	0.786239	chr16	73009030	0.1044454175692109	chr16:73009030:C:T
chr16:73009348	['G', 'A']	10699	871.081417087306	17.749918315804567	0.0408539122382035	0.0350549871953647	1.165423681672478	0.243874	0.243874	chr16	73009348	0.6128344984087932	chr16:73009348:G:A
chr16:73009878	['G', 'A']	10699	3256.217391304348	-75.04986816309172	0.0031331247811764	0.0194477881683714	0.1611044276115672	0.872014	0.872014	chr16	73009878	0.0594765425055763	chr16:73009878:G:A
chr16:73011485	['G', 'C']	10699	5182.892682926831	-125.44948539654683	0.001027539897208	0.0163063236148323	0.0630148107862494	0.949756	0.949756	chr16	73011485	0.022387954147382	chr16:73011485:G:C
chr16:73011716	['A', 'C']	10699	6588.078829250048	-156.7141573684655	0.0025192058340018	0.0150259924937433	0.1676565348379351	0.866857	0.866857	chr16	73011716	0.0620525394708424	chr16:73011716:A:C
chr16:73011950	['T', 'C']	10699	5171.450074794316	-118.05004478641948	0.0030895328053375	0.0162860219884796	0.1897045704299698	0.849544	0.849544	chr16	73011950	0.0708141230193676	chr16:73011950:T:C
chr16:73014210	['G', 'C']	10699	16762.83383205536	-415.9288483463837	0.0047342872637665	0.0169904043916391	0.2786447664598437	0.780523	0.780523	chr16	73014210	0.1076142948745801	chr16:73014210:G:C
chr16:73014373	['A', 'G']	10699	366.0342120022434	13.38222205897083	0.0572608403227804	0.0536124169776948	1.068051834831537	0.285521	0.285521	chr16	73014373	0.5443619439900487	chr16:73014373:A:G
chr16:73015508	['T', 'C']	10699	798.0	-11.45597155723179	0.0160683298606954	0.0370582134010704	0.4335969920296085	0.66459	0.66459	chr16	73015508	0.1774461977811909	chr16:73015508:T:C
chr16:73016177	['A', 'C']	10699	2659.4971487332896	-82.73787919220213	-0.00683668510496	0.0211807815702379	-0.3227777540828135	0.74687	0.74687	chr16	73016177	0.1267549847922577	chr16:73016177:A:C
chr16:73016677	['C', 'G']	10699	2654.2480837539724	-78.53646265935825	-0.0049525563645428	0.021191721555659	-0.2337024083454111	0.81522	0.81522	chr16	73016677	0.0887251742137367	chr16:73016677:C:G
chr16:73016807	['G', 'T']	10699	710.1991398653703	15.896640990392562	0.0409293297372697	0.039003641602732	1.0493720087511735	0.294031	0.294031	chr16	73016807	0.5316068790463526	chr16:73016807:G:T
chr16:73017919	['T', 'G']	10699	5627.051883705712	-189.15717228320105	-0.0138339749457916	0.0158891518725054	-0.8706553412539281	0.383962	0.383962	chr16	73017919	0.4157117548171835	chr16:73017919:T:G
chr16:73018402	['T', 'G']	10699	4671.87332897074	-131.73713021823593	-0.0013610547782613	0.0168909219270861	-0.080579069877694	0.935778	0.935778	chr16	73018402	0.0288271692217538	chr16:73018402:T:G
chr16:73018467	['C', 'T']	10699	4621.295811518325	-216.0098746899522	-0.027843721437841	0.0170041918497777	-1.6374622024865604	0.101563	0.101563	chr16	73018467	0.9932644792811528	chr16:73018467:C:T
chr16:73018535	['A', 'G']	10699	16708.0	-397.1733995286197	0.0099828449676396	0.0168675827448859	0.5918361343546018	0.553973	0.553973	chr16	73018535	0.2565114017639192	chr16:73018535:A:G
chr16:73018934	['G', 'A']	10699	1227.1146943353897	-32.60833534709762	-0.0033793820035601	0.0297910087312645	-0.1134363067073178	0.909687	0.909687	chr16	73018934	0.0411080115864754	chr16:73018934:G:A
chr16:73019123	['T', 'A']	10699	5575.521125444008	-78.3868726730973	0.0176708658739085	0.0158073527219707	1.1178890092929747	0.26364	0.26364	chr16	73019123	0.578988697031865	chr16:73019123:T:A
chr16:73019253	['T', 'C']	10699	794.0742194802767	-8.363848142376815	0.0192696171874581	0.0371405719001273	0.5188293071866253	0.603891	0.603891	chr16	73019253	0.2190414427868859	chr16:73019253:T:C
chr16:73019348	['G', 'A']	10699	3285.559400339437	-176.07618152794842	-0.0342101422589434	0.0194136449446593	-1.7621699766562704	0.0780692	0.0780692	chr16	73019348	1.107520270966626	chr16:73019348:G:A
chr16:73019680	['A', 'C']	10699	966.0	25.797370621959523	0.0518253080846241	0.0335476401952507	1.544827230261069	0.122418	0.122418	chr16	73019680	0.912154720050514	chr16:73019680:A:C
chr16:73019923	['T', 'C']	10699	889.1662148265868	-9.734241056455478	0.0152463272033582	0.0348996989631201	0.4368612812239327	0.662221	0.662221	chr16	73019923	0.1789970512500464	chr16:73019923:T:C
chr16:73020394	['GA', 'G']	10699	6451.0	-83.69938417374034	0.0201763514030909	0.0150978181785495	1.3363753069802335	0.181455	0.181455	chr16	73020394	0.7412310602962066	chr16:73020394:GA:G
chr16:73020895	['T', 'C']	10699	964.0901103009908	-5.08016804867011	0.0290061711518821	0.0340407653431618	0.852101028266362	0.394177	0.394177	chr16	73020895	0.4043087201491623	chr16:73020895:T:C
chr16:73021422	['T', 'C']	10699	849.0793606281547	-16.054061585381348	0.0070075921621969	0.0356308925391197	0.1966718109714254	0.844088	0.844088	chr16	73021422	0.0736122738457396	chr16:73021422:T:C
chr16:73024524	['G', 'A']	10699	1175.0	-28.352222469782284	-0.0019445086887889	0.0303205175942791	-0.0641317775246627	0.948866	0.948866	chr16	73024524	0.0227951148325578	chr16:73024524:G:A
chr16:73025027	['C', 'T']	10699	1145.1070293512807	-82.8626091923832	-0.0528729592527545	0.0308968008876174	-1.7112761753254693	0.0870592	0.0870592	chr16	73025027	1.0601853279571851	chr16:73025027:C:T
chr16:73025848	['A', 'G']	10699	1493.2791436851453	-99.78209338441366	-0.0465904293247218	0.0272418593374911	-1.7102514460385048	0.0872484	0.0872484	chr16	73025848	1.0592425285813032	chr16:73025848:A:G
chr16:73025962	['G', 'A']	10699	7883.21045250561	-103.86653644416506	0.0207962013620251	0.0143431665891678	1.4499030763353646	0.147115	0.147115	chr16	73025962	0.832343043893076	chr16:73025962:G:A
chr16:73026129	['A', 'G']	10699	20996.85002337541	-501.7948676471503	0.0799318117455547	0.0515995815776412	1.5490786805176375	0.121392	0.121392	chr16	73026129	0.915809933280008	chr16:73026129:A:G
chr16:73027969	['C', 'T']	10699	839.0	-6.312547631983034	0.0186511082236476	0.0358132860812778	0.5207874022316504	0.602526	0.602526	chr16	73027969	0.2200242078188216	chr16:73027969:C:T
chr16:73028164	['C', 'T']	10699	1155.1079641054405	-28.18798975647301	-0.0020248568523111	0.0307405575953219	-0.0658692297962503	0.947483	0.947483	chr16	73028164	0.0234285735207617	chr16:73028164:C:T
chr16:73028614	['T', 'C']	10699	6024.94191919192	-202.35404351786767	-0.012352951036993	0.0155386985766446	-0.7949797710575381	0.426643	0.426643	chr16	73028614	0.3699353755119766	chr16:73028614:T:C
chr16:73030458	['T', 'C']	10699	4692.877255305226	-138.34287774031293	-0.0072757845619257	0.0168612731842433	-0.4315086104366605	0.666107	0.666107	chr16	73030458	0.1764560023956863	chr16:73030458:T:C
chr16:73032740	['T', 'C']	10699	20344.0	-509.1049828355059	0.0077552635490949	0.0322546632887521	0.2404385213904663	0.809995	0.809995	chr16	73032740	0.0915176619597596	chr16:73032740:T:C
chr16:73032795	['A', 'G']	10699	20343.90147691157	-508.364818614528	0.0083066508537987	0.0322537804089286	0.2575403797162093	0.796767	0.796767	chr16	73032795	0.0986686615505848	chr16:73032795:A:G
chr16:73033055	['A', 'G']	10699	20235.0	-507.7770053337958	0.0073557547097259	0.0306939128280326	0.2396486479562789	0.810607	0.810607	chr16	73033055	0.0911896502263921	chr16:73033055:A:G
chr16:73033256	['G', 'A']	10699	2706.0	-98.34968571343268	-0.0132604880715186	0.0210298546675434	-0.6305553833419629	0.528345	0.528345	chr16	73033256	0.2770823981728055	chr16:73033256:G:A
chr16:73033862	['T', 'G']	10699	3792.063294689604	-132.07448666911012	-0.0133936583300903	0.0181587958516699	-0.7375851592526522	0.460783	0.460783	chr16	73033862	0.336503552029254	chr16:73033862:T:G
chr16:73034616	['T', 'C']	10699	3720.347728547392	-137.38573295350608	-0.0155337103047919	0.0182784783225773	-0.8498360766500388	0.395435	0.395435	chr16	73034616	0.4029248938636306	chr16:73034616:T:C
chr16:73034779	['G', 'A']	10699	3017.0	-107.4729572424287	-0.0124737965622909	0.0199867928043868	-0.6241019599479288	0.532574	0.532574	chr16	73034779	0.2736200394219584	chr16:73034779:G:A
chr16:73035078	['C', 'T']	10699	6004.561226397458	-96.78582482836984	0.0126629809892678	0.0153568809304926	0.8245802677368043	0.409628	0.409628	chr16	73035078	0.3876103649475605	chr16:73035078:C:T
chr16:73035162	['AG', 'A']	10699	3017.564083387866	-107.61728293571028	-0.0125382993309173	0.0199873635523239	-0.6273113158768522	0.530469	0.530469	chr16	73035162	0.2753399906925486	chr16:73035162:AG:A
chr16:73035819	['A', 'G']	10699	20421.0	-505.9191850543342	0.0133748598757912	0.033496346742625	0.3992930924246547	0.689685	0.689685	chr16	73035819	0.1613492194048083	chr16:73035819:A:G
chr16:73035989	['T', 'C']	10699	3058.0	-115.51627754982164	-0.0151087311693367	0.0199039910939768	-0.7590804828037131	0.447821	0.447821	chr16	73035989	0.3488955445884381	chr16:73035989:T:C
chr16:73036101	['T', 'C']	10699	13111.676514584891	-432.43507177689423	-0.019628284672588	0.0143051222613315	-1.3721158277441383	0.170056	0.170056	chr16	73036101	0.7694080404679724	chr16:73036101:T:C
chr16:73036184	['C', 'G']	10699	13052.0	-441.2488429106381	-0.0218808626914933	0.0142919715602403	-1.5309898007609342	0.125802	0.125802	chr16	73036184	0.9003124544228696	chr16:73036184:C:G
chr16:73036411	['C', 'A']	10699	20345.0	-521.2067039083526	-0.0039376098618959	0.0324237509301451	-0.1214421449997967	0.903343	0.903343	chr16	73036411	0.0441473164383976	chr16:73036411:C:A
chr16:73037689	['G', 'C']	10699	4404.0	-131.36552723073254	-0.0041437344507148	0.0172691707417033	-0.2399498222985367	0.810374	0.810374	chr16	73037689	0.0913145013072873	chr16:73037689:G:C
chr16:73037738	['C', 'T']	10699	2285.6408937920714	-8.601652504887616	0.0248553821146864	0.0225711499001289	1.1012014108569814	0.270834	0.270834	chr16	73037738	0.5672968160374954	chr16:73037738:C:T
chr16:73039909	['G', 'A']	10699	12111.528097241702	-227.0955604975275	0.0175654426180529	0.014096848327269	1.2460545939246752	0.212772	0.212772	chr16	73039909	0.6720855241475704	chr16:73039909:G:A
chr16:73043675	['G', 'A']	10699	3505.32763133296	-94.06364965930544	-0.0013313315216975	0.0187322898384626	-0.0710714778160191	0.943342	0.943342	chr16	73043675	0.0253308292290612	chr16:73043675:G:A
chr16:73045190	['G', 'A']	10699	4068.76058708049	-130.31651258177348	-0.0077536952903915	0.0177751899139649	-0.4362088578474141	0.662694	0.662694	chr16	73045190	0.1786869614727137	chr16:73045190:G:A
chr16:73045784	['T', 'C']	10699	11273.594995187746	-193.57678610157893	0.0214977879265394	0.0143635517175001	1.496690258047193	0.134503	0.134503	chr16	73045784	0.8712680289038361	chr16:73045784:T:C
chr16:73050377	['T', 'C']	10699	7685.718358571696	-90.11545443085552	0.0222328220834402	0.0145483480390288	1.5282025164504074	0.126492	0.126492	chr16	73050377	0.8979369406203443	chr16:73050377:T:C
chr16:73050619	['C', 'T']	10699	278.0	6.656595976719611	0.0407327854118806	0.0614164526301031	0.6632226979504112	0.507202	0.507202	chr16	73050619	0.2948190426120269	chr16:73050619:C:T
chr16:73051262	['G', 'A']	10699	285.0266404935502	3.5626671932242457	0.0280212330301555	0.0607121714561194	0.4615422634060824	0.644419	0.644419	chr16	73051262	0.1908316633591041	chr16:73051262:G:A
chr16:73053790	['C', 'T']	10699	6851.561570827489	-133.70938753526352	0.0089337246183722	0.0149432654090896	0.597842865919922	0.549957	0.549957	chr16	73053790	0.2596712657653369	chr16:73053790:C:T
chr16:73055128	['T', 'C']	10699	397.7435153104223	-16.63179255421084	-0.025292881282966	0.052494525228551	-0.4818194120786068	0.629944	0.629944	chr16	73055128	0.2006980562161982	chr16:73055128:T:C
chr16:73056140	['G', 'A']	10699	14906.393251074967	-446.648536221043	-0.0167188743802572	0.0152548230755603	-1.0959730111221355	0.273115	0.273115	chr16	73056140	0.563654446918732	chr16:73056140:G:A
chr16:73059636	['G', 'A']	10699	1012.8814974666916	-32.86884889400587	-0.0092552658031914	0.0330492226933258	-0.2800448860499384	0.779448	0.779448	chr16	73059636	0.108212852978478	chr16:73059636:G:A
chr16:73060594	['T', 'A']	10699	13276.170956627251	-406.0866337528401	-0.0184579019944943	0.0160432187747396	-1.1505111445314604	0.249959	0.249959	chr16	73060594	0.6021312214640253	chr16:73060594:T:A
chr16:73061436	['G', 'T']	10699	1298.7458939022083	-40.23206611394546	-0.0080795665173754	0.0293505773915941	-0.2752779411995296	0.783108	0.783108	chr16	73061436	0.1061783393857374	chr16:73061436:G:T
chr16:73061531	['AAC', 'A']	10699	10602.973074046373	-316.7208842555829	-0.0112452396629883	0.0139876001786256	-0.8039434584477255	0.421448	0.421448	chr16	73061531	0.375256002785889	chr16:73061531:AAC:A
chr16:73062344	['A', 'G']	10699	14748.378481959246	-424.28509137568864	-0.0125082822665954	0.0151351087949809	-0.8264415166109279	0.408572	0.408572	chr16	73062344	0.3887313994807688	chr16:73062344:A:G
chr16:73063764	['G', 'A']	10699	4278.799850425353	-122.01630269245013	-0.0013371359625895	0.0173924972569053	-0.0768800444719715	0.93872	0.93872	chr16	73063764	0.0274639291277435	chr16:73063764:G:A
chr16:73063946	['C', 'T']	10699	980.1832289426944	-66.8331665336072	-0.0530461191632328	0.0337855190567242	-1.5700844812882988	0.116425	0.116425	chr16	73063946	0.9339537533952312	chr16:73063946:C:T
chr16:73064791	['T', 'C']	10699	20065.875490745933	-450.367682260277	0.0525058523888252	0.0290257339864417	1.8089414177554093	0.0704882	0.0704882	chr16	73064791	1.1518835795165137	chr16:73064791:T:C
chr16:73066409	['C', 'T']	10699	11146.0	-326.23222431425427	-0.0107231639906624	0.0139871112438899	-0.7666460789283176	0.443309	0.443309	chr16	73066409	0.3532934516227038	chr16:73066409:C:T
chr16:73067114	['G', 'A']	10699	16536.636873597607	-462.20147359162434	-0.0110548831243856	0.0166951847595238	-0.6621599750837899	0.507883	0.507883	chr16	73067114	0.2942363237529223	chr16:73067114:G:A
chr16:73067426	['G', 'A']	10699	335.03131426434845	-7.861232789622204	-0.0040543489673285	0.0560200870435002	-0.0723731286633014	0.942306	0.942306	chr16	73067426	0.0258080435644227	chr16:73067426:G:A
chr16:73068557	['T', 'C']	10699	6249.0	-150.81611973021333	0.0010911458740623	0.0153977350055868	0.0708640506974882	0.943507	0.943507	chr16	73068557	0.0252548734003789	chr16:73068557:T:C
chr16:73072096	['G', 'A']	10699	1678.0	-42.50996546011045	0.0027976987991662	0.0259625702843175	0.1077589302033066	0.914189	0.914189	chr16	73072096	0.0389640086735114	chr16:73072096:G:A
chr16:73072123	['C', 'T']	10699	1934.0	-45.63181114608567	0.0045899354759262	0.024354640550332	0.1884624602215139	0.850518	0.850518	chr16	73072123	0.070316490731068	chr16:73072123:C:T
chr16:73072849	['A', 'G']	10699	1940.720891052041	-46.40320922880783	0.0043119386793045	0.0243405579356103	0.177150363221386	0.859394	0.859394	chr16	73072849	0.0658076827396042	chr16:73072849:A:G
chr16:73077762	['C', 'A']	10699	20889.95251448869	-509.0134778001379	0.0530395028021147	0.045899124110312	1.1555667745345606	0.247884	0.247884	chr16	73077762	0.6057515044381588	chr16:73077762:C:A
chr16:73078801	['T', 'C']	10699	11842.53441181971	-127.01174684026093	0.0360797633656332	0.0140718305724091	2.563970847998659	0.0103618	0.0103618	chr16	73078801	1.9845647945749192	chr16:73078801:T:C
chr16:73079247	['G', 'A']	10699	564.1581899775617	11.85657438768854	0.052036965431817	0.0439250263514512	1.1846769314481649	0.236172	0.236172	chr16	73079247	0.6267715926086596	chr16:73079247:G:A
chr16:73081235	['C', 'T']	10699	1795.0869033047725	-51.41520570399033	-0.0003406411699371	0.0252809971039076	-0.0134741983687235	0.98925	0.98925	chr16	73081235	0.0046939410619346	chr16:73081235:C:T
chr16:73081943	['C', 'T']	10699	5150.321867321859	-19.525304948248174	0.0279649227048408	0.0164192979764816	1.7031740787515195	0.0885646	0.0885646	chr16	73081943	1.0527398345103784	chr16:73081943:C:T
chr16:73083622	['C', 'T']	10699	571.0533744625163	13.859454876465527	0.0545954446956873	0.0435912847085072	1.2524394511601182	0.210437	0.210437	chr16	73083622	0.676877898153783	chr16:73083622:C:T
chr16:73084031	['C', 'T']	10699	11218.048513740889	-83.53035515129793	0.0407367681593392	0.0139800732038434	2.9139166558970384	0.00357665	0.00357665	chr16	73084031	2.4465235564978576	chr16:73084031:C:T
chr16:73084985	['T', 'A']	10699	1773.165731912507	-53.84886012048073	-0.0021057541255809	0.0253272383194879	-0.0831418767027864	0.93374	0.93374	chr16	73084985	0.0297740362802391	chr16:73084985:T:A
chr16:73085236	['C', 'T']	10699	581.1086285874544	14.468630811590645	0.0545306699986735	0.0432408565926907	1.26109134498254	0.207303	0.207303	chr16	73085236	0.6833944129374065	chr16:73085236:C:T
chr16:73087345	['C', 'T']	10699	1967.919674583879	-52.41357752421008	0.0020838345657187	0.0241738676378034	0.0862019515015482	0.931307	0.931307	chr16	73087345	0.0309071327371774	chr16:73087345:C:T
chr16:73088327	['A', 'G']	10699	1833.6855539971948	-129.44662014623336	-0.050846694954762	0.0249636685617648	-2.0368278335757344	0.0416919	0.0416919	chr16	73088327	1.379948312580273	chr16:73088327:A:G
chr16:73088724	['T', 'C']	10699	1046.1955688510798	-66.69924067305715	-0.0392765386487879	0.0323970540359148	-1.2123490798035734	0.225406	0.225406	chr16	73088724	0.6470345278098318	chr16:73088724:T:C
chr16:73089517	['G', 'A']	10699	1968.0	-53.58586070176721	0.0013224429101689	0.0241550820375521	0.054748019820965	0.95634	0.95634	chr16	73089517	0.0193876789869567	chr16:73089517:G:A
chr16:73090760	['C', 'A']	10699	20878.95148625912	-494.3839332568467	0.081046733054827	0.0455625075498147	1.7788031742154755	0.0753005	0.0753005	chr16	73090760	1.1232021400473735	chr16:73090760:C:A
chr16:73091332	['T', 'C']	10699	6375.787771129395	-53.059255884490966	0.0250873094182309	0.0152913992065629	1.6406156872461837	0.100907	0.100907	chr16	73091332	0.9960787053594709	chr16:73091332:T:C
chr16:73091548	['T', 'C']	10699	593.0	7.734104907740786	0.0419444899581736	0.0427545697775277	0.9810527898287984	0.326589	0.326589	chr16	73091548	0.4859984470327623	chr16:73091548:T:C
chr16:73092105	['T', 'C']	10699	2013.1881660123388	-48.33788202326212	0.0045542761443839	0.0238962695244038	0.190585235060766	0.848854	0.848854	chr16	73092105	0.0711670005062698	chr16:73092105:T:C
chr16:73092389	['C', 'T']	10699	3140.293512806132	-90.97650540246076	-0.0013028741454528	0.0198013942262086	-0.065797091385032	0.947541	0.947541	chr16	73092389	0.0234019890764927	chr16:73092389:C:T
chr16:73092851	['G', 'A']	10699	556.0	20.259236051770465	0.0683200633341727	0.0441411206116609	1.5477645874745722	0.121709	0.121709	chr16	73092851	0.9146773058634656	chr16:73092851:G:A
chr16:73093616	['G', 'A']	10699	3216.3006169377454	-112.86386447347144	-0.0098341291771905	0.0195436838247011	-0.5031870790276132	0.614843	0.614843	chr16	73093616	0.2112357670511378	chr16:73093616:G:A
chr16:73093657	['G', 'A']	10699	3172.0	-53.51578586488894	0.0118098177724825	0.0197290988740989	0.5985989450327557	0.549453	0.549453	chr16	73093657	0.2600694510360049	chr16:73093657:G:A
chr16:73093824	['C', 'T']	10699	491.0458964292391	-35.569172972429485	-0.053392919842215	0.0467983966079839	-1.1409134438829482	0.253932	0.253932	chr16	73093824	0.5952825667603012	chr16:73093824:C:T
chr16:73094117	['T', 'C']	10699	3249.3037016264725	-90.53444048853405	0.0001759483815989	0.0194087172106234	0.0090654307386507	0.992767	0.992767	chr16	73094117	0.0031526674038636	chr16:73094117:T:C
chr16:73094247	['G', 'A']	10699	15624.0	-293.6332274095672	0.025974727543988	0.0156694920056755	1.6576623884539363	0.097415	0.097415	chr16	73094247	1.011374165137231	chr16:73094247:G:A
chr16:73094395	['C', 'T']	10699	15675.930354304945	-490.0026442618902	-0.0199082580945511	0.0156993714157202	-1.2680926877503085	0.204792	0.204792	chr16	73094395	0.6886870126557552	chr16:73094395:C:T
chr16:73094890	['A', 'G']	10699	3157.065563037785	-52.21017073548109	0.0109174744780195	0.0196284515542706	0.5562066089540393	0.578081	0.578081	chr16	73094890	0.2380113045061487	chr16:73094890:A:G
chr16:73095828	['C', 'T']	10699	4513.421854552253	-244.4331794095029	-0.0353095666797043	0.0172116086994369	-2.051497178230613	0.0402429	0.0402429	chr16	73095828	1.3953107305212944	chr16:73095828:C:T
chr16:73096210	['T', 'C']	10699	5709.201720751895	-61.08453457078709	0.0195688042400425	0.015710112602251	1.2456183310384854	0.212932	0.212932	chr16	73096210	0.6717590667011922	chr16:73096210:T:C
chr16:73096520	['A', 'G']	10699	1928.441960527547	-137.97286634897046	-0.0576090476595692	0.0247603179292331	-2.3266683337516225	0.0200015	0.0200015	chr16	73096520	1.698937433471268	chr16:73096520:A:G
chr16:73097047	['C', 'A']	10699	2221.075965946301	-47.08363223485537	0.0063585556422978	0.0226795233949257	0.2803654879149922	0.779203	0.779203	chr16	73097047	0.1083493840543156	chr16:73097047:C:A
chr16:73097176	['C', 'G']	10699	3209.7	-65.21292961371336	0.0081062458076892	0.0194699668432885	0.4163461536907298	0.677165	0.677165	chr16	73097176	0.1693054969595612	chr16:73097176:C:G
chr16:73097671	['C', 'T']	10699	16875.15452930728	-505.6745553716708	-0.0178998233343922	0.0170987409171076	-1.0468503746075892	0.295192	0.295192	chr16	73097671	0.5298954165066317	chr16:73097671:C:T
chr16:73097693	['T', 'C']	10699	16875.577304169004	-505.5824773812324	-0.0179225213255935	0.017103098064121	-1.047910808813722	0.294703	0.294703	chr16	73097693	0.5306154431225412	chr16:73097693:T:C
chr16:73098390	['T', 'C']	10699	7810.821753398976	-359.6209662084724	-0.032947697883476	0.0144555986753575	-2.279234407609964	0.0226728	0.0226728	chr16	73098390	1.6444948429321875	chr16:73098390:T:C
chr16:73098940	['A', 'G']	10699	4598.719308087892	-313.94769214172146	-0.0555988164147943	0.016945179039724	-3.28109937844007	0.00103735	0.00103735	chr16	73098940	2.9840746887189606	chr16:73098940:A:G
chr16:73099672	['C', 'T']	10699	5862.396938679691	-354.1286226711358	-0.0482032105992714	0.0155942142824911	-3.091095820928462	0.00199932	0.00199932	chr16	73099672	2.699117689567778	chr16:73099672:C:T
chr16:73100615	['T', 'TCCA']	10699	5799.04622871046	-343.9271975830246	-0.0464100307501083	0.0155981984844143	-2.9753455693284816	0.00293314	0.00293314	chr16	73100615	2.5326672074673136	chr16:73100615:T:TCCA
chr16:73100618	['T', 'C']	10699	7720.050972689861	-349.97285911009527	-0.0313987851593452	0.0144720525775565	-2.169615193910985	0.030058	0.030058	chr16	73100618	1.5220399198855132	chr16:73100618:T:C
chr16:73100680	['T', 'C']	10699	16769.702225130888	-444.3345864558416	-0.0045341151804467	0.016815614597066	-0.2696371966825321	0.787445	0.787445	chr16	73100680	0.1037797702757138	chr16:73100680:T:C
chr16:73101842	['C', 'T']	10699	18799.0	-515.9678982780449	-0.0144411592950146	0.0212644728011914	-0.6791214355526138	0.497076	0.497076	chr16	73101842	0.3035772051152489	chr16:73101842:C:T
chr16:73102559	['T', 'C']	10699	5055.417539267015	-70.885819168512	0.014017778281235	0.0164259010815209	0.8533947825245979	0.39346	0.39346	chr16	73102559	0.4050994123831191	chr16:73102559:T:C
chr16:73102591	['A', 'T']	10699	644.0601981678818	-66.4633566625146	-0.083818367106957	0.0407281806486515	-2.057994385509882	0.0396149	0.0396149	chr16	73102591	1.402141436026755	chr16:73102591:A:T
chr16:73102792	['T', 'C']	10699	2636.0	-5.432983463787205	0.0244048489316548	0.0213915720338048	1.140862807702406	0.253953	0.253953	chr16	73102792	0.5952466523933672	chr16:73102792:T:C
chr16:73103024	['G', 'A']	10699	3428.2429854096526	-55.7367583615473	0.0104706676551177	0.0190055845570602	0.5509258409643648	0.581696	0.581696	chr16	73103024	0.2353039225930717	chr16:73103024:G:A
chr16:73103327	['C', 'T']	10699	15376.748854604955	-462.3208804696083	-0.0151922788272073	0.0154420609310836	-0.9838245616960672	0.325224	0.325224	chr16	73103327	0.4878174130073373	chr16:73103327:C:T
chr16:73103705	['C', 'T']	10699	18808.51593904833	-512.127070888255	-0.0132599404394137	0.0213072824059079	-0.6223196457816291	0.533745	0.533745	chr16	73103705	0.2726661803183584	chr16:73103705:C:T
chr16:73104025	['C', 'T']	10699	6312.179956997289	-369.6243281183612	-0.046524467955112	0.0152845496256817	-3.043888704246789	0.00234109	0.00234109	chr16	73104025	2.630581890125653	chr16:73104025:C:T
chr16:73104083	['A', 'G']	10699	2389.252834785869	-62.6819532158705	0.0001849369887351	0.0220375443104201	0.0083919054741358	0.993304	0.993304	chr16	73104083	0.0029178156362629	chr16:73104083:A:G
chr16:73104379	['C', 'T']	10699	6321.772625280479	-369.92394449401576	-0.0462125928538795	0.0152783544952634	-3.0247100804086218	0.00249463	0.00249463	chr16	73104379	2.602993859208645	chr16:73104379:C:T
chr16:73104596	['G', 'A']	10699	6287.938563680568	-372.2949861849896	-0.0475846365070449	0.0153159270358515	-3.106872760340184	0.00189573	0.00189573	chr16	73104596	2.722223517135126	chr16:73104596:G:A
chr16:73105186	['G', 'C']	10699	5900.605701383003	-146.0390830605867	-0.0009203929788758	0.0157295970019026	-0.0585134494395846	0.953341	0.953341	chr16	73105186	0.0207517290266616	chr16:73105186:G:C
chr16:73105707	['C', 'T']	10699	245.0	10.883850584693084	0.0561842732865931	0.0659216781567194	0.8522882738668	0.394073	0.394073	chr16	73105707	0.4044233198989371	chr16:73105707:C:T
chr16:73106065	['T', 'C']	10699	4666.660050794848	-165.36441321131304	-0.0162195798784666	0.0169885743864384	-0.954734606301892	0.339734	0.339734	chr16	73106065	0.468860987503003	chr16:73106065:T:C
chr16:73106193	['G', 'A']	10699	453.12705684367984	-40.448104365504	-0.0733714522781706	0.0481250448970582	-1.524600183441193	0.127388	0.127388	chr16	73106193	0.8948714807859071	chr16:73106193:G:A
chr16:73106824	['A', 'G']	10699	9090.849691531128	-258.4775307030814	-0.0032817054054317	0.014196464391943	-0.2311635710715586	0.817192	0.817192	chr16	73106824	0.0876758935971787	chr16:73106824:A:G
chr16:73106854	['A', 'G']	10699	10149.846017202692	-264.5389976983295	-0.0008250559998063	0.0140596594567415	-0.0586825023994977	0.953206	0.953206	chr16	73106854	0.0208132326299348	chr16:73106854:A:G
chr16:73107047	['T', 'C']	10699	1629.304571375152	-44.203308894517896	-0.006539061783837	0.0265338027138421	-0.2464426925291708	0.805344	0.805344	chr16	73107047	0.0940185725638688	chr16:73107047:T:C
chr16:73107882	['C', 'T']	10699	2849.266311460086	7.501808309380904	0.032615073255722	0.0206013835994126	1.583149651009453	0.113417	0.113417	chr16	73107882	0.9453218444479824	chr16:73107882:C:T
chr16:73107887	['C', 'T']	10699	7745.0	-238.50295606381016	-0.0059450989440262	0.0146128892893757	-0.4068393885902225	0.684134	0.684134	chr16	73107887	0.1648588255300491	chr16:73107887:C:T
chr16:73107933	['G', 'A']	10699	13134.455267832102	-277.26201252233363	0.0130895264795367	0.0143406669042894	0.9127557711853383	0.361392	0.361392	chr16	73107933	0.4420214654837483	chr16:73107933:G:A
chr16:73107965	['T', 'C']	10699	2293.0	-140.78953782183345	-0.0434923765258807	0.0226413658503283	-1.9209254783209155	0.0547677	0.0547677	chr16	73107965	1.2614754971263962	chr16:73107965:T:C
chr16:73107967	['T', 'C']	10699	3334.246563814867	37.67160511424727	0.0425561526644893	0.0192746130741897	2.207886223224651	0.0272734	0.0272734	chr16	73107967	1.5642607179734622	chr16:73107967:T:C
chr16:73108719	['T', 'C']	10699	15641.923997382444	-346.70257959018994	0.015213718712837	0.0156846904249528	0.96997252101536	0.332082	0.332082	chr16	73108719	0.4787546640358601	chr16:73108719:T:C
chr16:73108984	['T', 'C']	10699	15664.784812494152	-345.5418456814478	0.0155069763593508	0.0157285902184633	0.9859101256988474	0.3242	0.3242	chr16	73108984	0.4891869894875039	chr16:73108984:T:C
chr16:73109003	['A', 'AT']	10699	16637.555057020003	-388.9951041196073	0.0134998731766868	0.0167191693650774	0.8074487961635819	0.419426	0.419426	chr16	73109003	0.3773446513467353	chr16:73109003:A:AT
chr16:73109015	['C', 'T']	10699	7622.71246962049	-233.61268252079807	-0.0059133392588161	0.0146519388953296	-0.4035874911204427	0.686524	0.686524	chr16	73109015	0.1633442757828342	chr16:73109015:C:T
chr16:73109025	['C', 'A']	10699	7625.712750046738	-235.0179810377333	-0.0062521156807868	0.0146534524452272	-0.4266650268362687	0.669632	0.669632	chr16	73109025	0.174163800696764	chr16:73109025:C:A
chr16:73109349	['C', 'T']	10699	7894.0	-101.37402253699454	0.020267565035194	0.0145260228749747	1.3952590609030933	0.162967	0.162967	chr16	73109349	0.7879003291473021	chr16:73109349:C:T
chr16:73109835	['C', 'T']	10699	7644.293957590542	-240.02040964517823	-0.0071247364764131	0.0146933163451702	-0.4848964188234547	0.62776	0.62776	chr16	73109835	0.2022063603988264	chr16:73109835:C:T
chr16:73110338	['G', 'A']	10699	3871.361843335203	52.734804004545865	0.046739894272148	0.018106005022521	2.581458152364975	0.00985159	0.00985159	chr16	73110338	2.0064936707715013	chr16:73110338:G:A
chr16:73110432	['C', 'T']	10699	8697.438762154077	-292.26495052329807	-0.0108734901649243	0.0142942423734141	-0.760690205249906	0.446859	0.446859	chr16	73110432	0.3498294906978874	chr16:73110432:C:T
chr16:73110451	['C', 'T']	10699	7502.402449284847	-247.903013788246	-0.0097237758316805	0.0147228269183355	-0.660455759319612	0.508976	0.508976	chr16	73110451	0.2933026956854492	chr16:73110451:C:T
chr16:73110972	['A', 'G']	10699	7910.218025430068	-103.87104712948248	0.0199552399384391	0.0145132565381032	1.3749663892489168	0.169171	0.169171	chr16	73110972	0.7716740834921363	chr16:73110972:A:G
chr16:73111003	['T', 'C']	10699	16615.211874707806	-394.84638561436304	0.0118770826770443	0.0166954494674009	0.7113964017701455	0.476854	0.476854	chr16	73111003	0.3216145700167712	chr16:73111003:T:C
chr16:73111532	['G', 'A']	10699	7510.868541959686	-246.48433772585344	-0.009322538499646	0.0147442607055992	-0.632282532558974	0.527216	0.527216	chr16	73111532	0.2780114182048862	chr16:73111532:G:A
chr16:73111742	['G', 'A']	10699	1761.1522633744858	-132.53686306806117	-0.0591365284551714	0.0254936525364726	-2.319656956592129	0.0203782	0.0203782	chr16	73111742	1.6908341797305442	chr16:73111742:G:A
chr16:73112017	['T', 'C']	10699	3925.100598354525	47.9922646575809	0.0458981823812203	0.0180520728429156	2.542543605967804	0.0110189	0.0110189	chr16	73112017	1.9578617582768405	chr16:73112017:T:C
chr16:73112890	['G', 'T']	10699	225.0	15.700614596913406	0.0933826458251275	0.0682317727150829	1.3686094045228412	0.17115	0.17115	chr16	73112890	0.7666230965261042	chr16:73112890:G:T
chr16:73113585	['G', 'A']	10699	3848.438803179056	-157.06573578423064	-0.0159230578518472	0.0182086068810132	-0.8744797422394144	0.381877	0.381877	chr16	73113585	0.4180764978819419	chr16:73113585:G:A
chr16:73113742	['G', 'A']	10699	12330.43976411121	-428.1302143166192	-0.0197021077241306	0.0141811528488123	-1.3893163647679518	0.164766	0.164766	chr16	73113742	0.7831324014725637	chr16:73113742:G:A
chr16:73113886	['T', 'C']	10699	18663.466473393808	-407.875419830854	0.0328342426283669	0.0208276795652644	1.5764714703565212	0.114947	0.114947	chr16	73113886	0.9395023588918534	chr16:73113886:T:C
chr16:73114686	['G', 'A']	10699	8468.332054999533	-267.1677280362046	-0.009522906818288	0.014383902253837	-0.6620530819964155	0.507951	0.507951	chr16	73114686	0.2941781803460003	chr16:73114686:G:A
chr16:73114756	['T', 'C']	10699	12961.211441390917	-404.0540912898904	-0.0124614816167775	0.0143269223093462	-0.8697947366300834	0.384432	0.384432	chr16	73114756	0.4151804689613584	chr16:73114756:T:C
chr16:73114768	['G', 'T']	10699	951.0	-25.339080053487063	-0.008010143411994	0.0342252477151789	-0.2340419411615105	0.814957	0.814957	chr16	73114768	0.0888653055611076	chr16:73114768:G:T
chr16:73115708	['A', 'G']	10699	8803.622432711243	-260.5446862854544	-0.0064440131146997	0.0143856418878384	-0.4479475552736724	0.6542	0.6542	chr16	73115708	0.1842894602110371	chr16:73115708:A:G
chr16:73116309	['T', 'A']	10699	2660.497335701599	-135.77840469707732	-0.0253334542103921	0.0213318271425559	-1.1875895131295655	0.235022	0.235022	chr16	73116309	0.6288914822755026	chr16:73116309:T:A
chr16:73116470	['A', 'G']	10699	6121.716529543754	-196.8601226579133	-0.0119848691783768	0.0154634759166111	-0.7750436734280747	0.438331	0.438331	chr16	73116470	0.3581978137337829	chr16:73116470:A:G
chr16:73116698	['A', 'G']	10699	1937.0	-32.52274344249595	0.0090357840435299	0.0242980512771508	0.3718727868529471	0.709995	0.709995	chr16	73116698	0.1487447097035381	chr16:73116698:A:G
chr16:73117505	['A', 'G']	10699	5366.0	-160.24536751735906	-0.0031710814839013	0.0160052024691616	-0.1981281705127593	0.842949	0.842949	chr16	73117505	0.0741987002134453	chr16:73117505:A:G
chr16:73117877	['C', 'A']	10699	4609.430828192186	-172.45858511459744	-0.0175749202028115	0.0170752481485899	-1.029262945397538	0.303379	0.303379	chr16	73117877	0.5180144845241197	chr16:73117877:C:A
chr16:73118435	['T', 'G']	10699	4628.893826005613	-167.00153964173387	-0.0161217999881053	0.0170485075527838	-0.9456428920942552	0.344352	0.344352	chr16	73118435	0.4629973902844649	chr16:73118435:T:G
chr16:73118509	['AT', 'A']	10699	4731.653511643131	-151.52311257595912	-0.0105994878003698	0.016922384275949	-0.6263590063626205	0.531093	0.531093	chr16	73118509	0.2748294227032649	chr16:73118509:AT:A
chr16:73118526	['A', 'C']	10699	4622.728284244975	-164.4822633588575	-0.0154094835175092	0.0170511779318001	-0.903719589294226	0.366164	0.366164	chr16	73118526	0.4363243562929071	chr16:73118526:A:C
chr16:73118916	['A', 'C']	10699	1879.527019446522	-22.87225156872422	0.01370758441909	0.0246040544888707	0.5571270550262544	0.577452	0.577452	chr16	73118916	0.2384841101397354	chr16:73118916:A:C
chr16:73118975	['T', 'C']	10699	10520.983361375958	-370.3397438465592	-0.0181126262067475	0.0139575607454832	-1.2976928087243995	0.194421	0.194421	chr16	73118975	0.7112568274161593	chr16:73118975:T:C
chr16:73119264	['C', 'A']	10699	4626.729780271155	-167.7750310317113	-0.0163097068920085	0.0170397254790524	-0.9571578434205806	0.338509	0.338509	chr16	73119264	0.470429780159408	chr16:73119264:C:A
chr16:73119310	['T', 'C']	10699	4628.758982035929	-167.6891366457303	-0.0162022370462147	0.0170450863275417	-0.9505517739757592	0.341853	0.341853	chr16	73119310	0.4661606045083374	chr16:73119310:T:C
chr16:73119400	['C', 'T']	10699	4624.864541460223	-168.49073139539513	-0.0165027645936651	0.0170397462501593	-0.9684865227092666	0.332823	0.332823	chr16	73119400	0.4777866690762213	chr16:73119400:C:T
chr16:73119433	['C', 'T']	10699	2461.460129008133	1.4181710959543257	0.0275432744051384	0.0219389924053732	1.2554484680159048	0.209343	0.209343	chr16	73119433	0.6791415564455449	chr16:73119433:C:T
chr16:73119521	['G', 'A']	10699	12966.635845175766	-370.4976953469924	-0.0076153873927844	0.0142981389367228	-0.5326138895758906	0.594312	0.594312	chr16	73119521	0.2259855006333127	chr16:73119521:G:A
chr16:73119605	['G', 'A']	10699	4621.431949897177	-168.42325752365156	-0.0164217329017515	0.0170493773702057	-0.963186663370419	0.335476	0.335476	chr16	73119605	0.4743385438717123	chr16:73119605:G:A
chr16:73119695	['G', 'A']	10699	4623.432136848009	-165.85680364918215	-0.0157309017897339	0.0170481284873904	-0.9227348210901356	0.356166	0.356166	chr16	73119695	0.4483475411253081	chr16:73119695:G:A
chr16:73119711	['G', 'A']	10699	4621.295811518325	-169.83541829652148	-0.0167799143212029	0.0170511082324793	-0.9840952325456592	0.325091	0.325091	chr16	73119711	0.4879950535873592	chr16:73119711:G:A
chr16:73119719	['C', 'G']	10699	4620.8637935869865	-169.78447935719657	-0.0167791460861008	0.0170500955494269	-0.9841086249317096	0.325084	0.325084	chr16	73119719	0.4880044051046382	chr16:73119719:C:G
chr16:73119798	['C', 'T']	10699	1876.0	-28.526995729948776	0.0099996147927839	0.024633185893663	0.4059407839469244	0.684794	0.684794	chr16	73119798	0.1644400534978233	chr16:73119798:C:T
chr16:73119848	['C', 'T']	10699	4634.025698743204	-170.09756268424832	-0.0166989112993253	0.0170656654964279	-0.9785092355654472	0.327845	0.327845	chr16	73119848	0.4843314354196654	chr16:73119848:C:T
chr16:73119962	['T', 'G']	10699	4632.4329781267525	-162.90843650655523	-0.0147988958055587	0.0170354185034654	-0.868713369298693	0.385023	0.385023	chr16	73119962	0.4145133264012923	chr16:73119962:T:G
chr16:73120100	['G', 'C']	10699	7880.155723905725	-234.43094051411123	-0.009098139922698	0.0144732209589585	-0.6286188781679934	0.529612	0.529612	chr16	73120100	0.2760421831704323	chr16:73120100:G:C
chr16:73120150	['C', 'T']	10699	6498.607403252945	-193.0122712382064	-0.0083678807931258	0.0152525659209786	-0.5486211852142552	0.583277	0.583277	chr16	73120150	0.2341251484971604	chr16:73120150:C:T
chr16:73120429	['T', 'C']	10699	4646.858160014989	-167.88931034043503	-0.0160325366169915	0.0170319666942897	-0.9413203363277272	0.346562	0.346562	chr16	73120429	0.4602190587457435	chr16:73120429:T:C
chr16:73121274	['C', 'T']	10699	6933.944278234853	-179.57574623343513	-0.0012535181894174	0.0149008174989201	-0.0841241220160111	0.932959	0.932959	chr16	73121274	0.0301374414249972	chr16:73121274:C:T
chr16:73121905	['G', 'A']	10699	1825.1705926341367	-36.27112659499886	0.0062426822174314	0.0248241621205306	0.2514760493071559	0.801451	0.801451	chr16	73121905	0.0961230248758167	chr16:73121905:G:A
chr16:73122639	['A', 'C']	10699	1030.0962796784445	-22.90609553484735	-0.0010765297552949	0.0330892589329885	-0.0325341149971071	0.974047	0.974047	chr16	73122639	0.0114200869117515	chr16:73122639:A:C
chr16:73123048	['T', 'A']	10699	790.0	-6.089716810755066	0.0083206676024688	0.0373764044263042	0.2226181926855723	0.823837	0.823837	chr16	73123048	0.0841587069960329	chr16:73123048:T:A
chr16:73123437	['T', 'C']	10699	1914.5368362004488	-39.77009830803699	0.0055380643865831	0.0243396817678015	0.2275323251723593	0.820014	0.820014	chr16	73123437	0.0861787328957421	chr16:73123437:T:C
chr16:73124287	['C', 'T']	10699	10177.951299308284	-220.2881056849574	0.0109416566953502	0.013961660686627	0.7836930678189703	0.433238	0.433238	chr16	73124287	0.3632734577103125	chr16:73124287:C:T
chr16:73124923	['T', 'G']	10699	10132.89417593718	-222.20607910655585	0.0101829350015453	0.0139454803801917	0.7301960724142036	0.465286	0.465286	chr16	73124923	0.3322800147657186	chr16:73124923:T:G
chr16:73125030	['A', 'G']	10699	18043.0	-432.4265457086925	0.0140156763203953	0.0190878881341204	0.7342706653514871	0.4628	0.4628	chr16	73125030	0.3346066497202881	chr16:73125030:A:G
chr16:73125409	['C', 'A']	10699	2462.230136474107	-153.68889066487134	-0.0402359801669261	0.0217866544319336	-1.8468177522451747	0.0648012	0.0648012	chr16	73125409	1.1884169517134675	chr16:73125409:C:A
chr16:73125626	['C', 'T']	10699	1007.2824420344052	-25.14259634168978	-0.0037971435588068	0.0333726973237622	-0.11377994178802	0.909414	0.909414	chr16	73125626	0.0412383643205454	chr16:73125626:C:T
chr16:73126071	['A', 'G']	10699	7551.705832865956	-153.7534109531037	0.007856945802892	0.0145728385849106	0.5391499917543509	0.589795	0.589795	chr16	73126071	0.2292989135095748	chr16:73126071:A:G
chr16:73127842	['C', 'T']	10699	1025.2874906507109	-24.06330619260828	-0.0025888737540218	0.0331130452661813	-0.0781828953879372	0.937684	0.937684	chr16	73127842	0.0279434944334773	chr16:73127842:C:T
chr16:73128108	['A', 'G']	10699	780.1458352809199	-25.625425755665344	-0.0075099165574972	0.0374330690844468	-0.2006225175006451	0.840998	0.840998	chr16	73128108	0.0752050370082669	chr16:73128108:A:G
chr16:73128173	['G', 'A']	10699	1029.9586886488544	-22.76832773867396	-0.0009732438816192	0.0332601670618013	-0.0292615451934087	0.976657	0.976657	chr16	73128173	0.0102579328646326	chr16:73128173:G:A
chr16:73128554	['C', 'T']	10699	463.6870358183694	-56.93556051304802	-0.102215501372105	0.048588445631336	-2.103699759149808	0.035428	0.035428	chr16	73128554	1.4506533639942392	chr16:73128554:C:T
chr16:73128888	['G', 'T']	10699	961.0	-6.883219356162201	0.0156084159821723	0.0342766821064855	0.4553654269594259	0.648856	0.648856	chr16	73128888	0.1878516750708563	chr16:73128888:G:T
chr16:73129082	['T', 'C']	10699	16753.69773747195	-394.0535543306711	0.0142042213211039	0.0168476829283966	0.8430964294302369	0.399193	0.399193	chr16	73129082	0.3988170828356371	chr16:73129082:T:C
chr16:73130896	['A', 'C']	10699	7848.733595064498	-199.8150945975466	0.000353621695049	0.0144788537729485	0.0244233211132888	0.980515	0.980515	chr16	73130896	0.0085457580722815	chr16:73130896:A:C
chr16:73131345	['A', 'G']	10699	2008.187698635259	-17.862932469970747	0.0183193478363025	0.0238382336938373	0.768485957121833	0.442216	0.442216	chr16	73131345	0.3543655480847544	chr16:73131345:A:G
chr16:73133257	['T', 'C']	10699	18577.0	-422.3383207335579	0.0254507180897196	0.0204753895597498	1.2429906652301337	0.213899	0.213899	chr16	73133257	0.6697912457954524	chr16:73133257:T:C
chr16:73134412	['C', 'T']	10699	16525.88455960549	-317.3827782041324	0.0328574175416488	0.0177653375860418	1.8495239610568832	0.0644098	0.0644098	chr16	73134412	1.1910480493774105	chr16:73134412:C:T
chr16:73136582	['A', 'G']	10699	1185.554048999439	-33.98835850665359	-0.0123318324745523	0.03073725444219	-0.4012014963062418	0.68828	0.68828	chr16	73136582	0.1622348499665832	chr16:73136582:A:G
chr16:73137057	['A', 'G']	10699	2028.379171730392	-33.759390114725406	0.0087165081086379	0.0237757281384172	0.3666137187425875	0.713914	0.713914	chr16	73137057	0.1463541013540124	chr16:73137057:A:G
chr16:73139075	['C', 'T']	10699	2863.5352902683	-94.85533701750778	-0.009709215449992	0.0204264702293891	-0.4753251707689885	0.634565	0.634565	chr16	73139075	0.1975238854755248	chr16:73139075:C:T
chr16:73140424	['A', 'T']	10699	5069.47382688353	-245.74330628471145	-0.0274013991321333	0.0163527560493814	-1.6756440962849093	0.0938372	0.0938372	chr16	73140424	1.0276249595742362	chr16:73140424:A:T
chr16:73141295	['T', 'C']	10699	5275.479244577412	-237.3545607662964	-0.0239793304761162	0.0161844757199595	-1.4816254101171615	0.138469	0.138469	chr16	73141295	0.858647444187026	chr16:73141295:T:C
chr16:73142220	['G', 'C']	10699	10733.006356922502	-252.04576034860364	0.005522842999178	0.0139042964283496	0.3972040604598615	0.691225	0.691225	chr16	73142220	0.1603805628241538	chr16:73142220:G:C
chr16:73143142	['A', 'C']	10699	3925.366891007665	-169.04393386544663	-0.0182990394258058	0.0179326123018834	-1.0204335608083095	0.307546	0.307546	chr16	73143142	0.5120899171176342	chr16:73143142:A:C
chr16:73143326	['G', 'A']	10699	5739.072824156306	-110.24057540709644	0.009739462139508	0.0157496070521859	0.6183939768933012	0.536329	0.536329	chr16	73143326	0.2705687195398826	chr16:73143326:G:A
chr16:73143999	['A', 'G']	10699	2058.384780779658	-127.75887253710792	-0.0425354560611961	0.0236129015794764	-1.801365068076454	0.0716735	0.0716735	chr16	73143999	1.1446413873042482	chr16:73143999:A:G
chr16:73144142	['C', 'A']	10699	2439.456015705338	-97.46178364950372	-0.0174408874889366	0.0219437109021015	-0.7948011877638411	0.426747	0.426747	chr16	73144142	0.3698295232607397	chr16:73144142:C:A
chr16:73144558	['A', 'G']	10699	1332.4981767180925	0.2457758692245265	0.026443310916381	0.0292365452326755	0.90446086245605	0.365771	0.365771	chr16	73144558	0.4367907303501388	chr16:73144558:A:G
chr16:73144704	['A', 'G']	10699	3242.3030472985606	-131.89577754709555	-0.0155037485508089	0.0194548030438749	-0.7969111029211926	0.42552	0.42552	chr16	73144704	0.3710800226874762	chr16:73144704:A:G
chr16:73145965	['G', 'A']	10699	2900.2710787063	-100.4324945658433	-0.0115439503074946	0.0203585210481569	-0.5670328547043291	0.570704	0.570704	chr16	73145965	0.2435890835193093	chr16:73145965:G:A
chr16:73147975	['C', 'T']	10699	8821.0	-133.9035285481811	0.0155058903667176	0.0141673265187879	1.094482459069084	0.273768	0.273768	chr16	73147975	0.5626173167411279	chr16:73147975:C:T
chr16:73148097	['G', 'A']	10699	7402.383752453959	-129.60267611759133	0.0115647132126076	0.0146919980869021	0.7871436644766215	0.431215	0.431215	chr16	73148097	0.3653061404374498	chr16:73148097:G:A
chr16:73148294	['C', 'G']	10699	7687.15547868362	-122.82537803391315	0.0139267450271272	0.0145636116874676	0.9562700054074896	0.338957	0.338957	chr16	73148294	0.4698553927916177	chr16:73148294:C:G
chr16:73148353	['A', 'G']	10699	1004.3755025712948	-9.433030631152237	0.0102577039674877	0.0335955958079971	0.3053288301869003	0.760122	0.760122	chr16	73148353	0.1191166976210639	chr16:73148353:A:G
chr16:73149440	['G', 'A']	10699	8175.0	-276.2838387932096	-0.0122395429181826	0.0144180954733182	-0.8489015030336573	0.395955	0.395955	chr16	73149440	0.4023541685244417	chr16:73149440:G:A
chr16:73149541	['A', 'G']	10699	8450.949410884608	-320.50834614111017	-0.0180286389732321	0.0142808603445323	-1.262433672641769	0.20682	0.20682	chr16	73149541	0.6844074662084088	chr16:73149541:A:G
chr16:73149690	['G', 'C']	10699	2192.204898111797	-80.09774579694952	-0.015260292895355	0.0229858681449785	-0.6638989138501924	0.506769	0.506769	chr16	73149690	0.2951899595753225	chr16:73149690:G:C
chr16:73150368	['T', 'C']	10699	1103.0930733901964	1.5077761256271338	0.0227429244037164	0.0321669331145279	0.7070280627233563	0.479564	0.479564	chr16	73150368	0.3191534260489279	chr16:73150368:T:C
chr16:73150474	['G', 'C']	10699	7099.327101056371	-205.35925303967085	-0.0050789250241101	0.0148255072579294	-0.3425801853352221	0.731921	0.731921	chr16	73150474	0.1355357920503396	chr16:73150474:G:C
chr16:73151580	['T', 'TG']	10699	16697.121248948304	-415.0887136860159	0.0051124688484789	0.0167386964576263	0.3054281354238678	0.760046	0.760046	chr16	73151580	0.119160122269724	chr16:73151580:T:TG
chr16:73151589	['T', 'A']	10699	767.2868630201028	-7.222680103332205	0.015556889677069	0.0373149517110302	0.4169076727619212	0.676754	0.676754	chr16	73151589	0.1695691686231467	chr16:73151589:T:A
chr16:73151809	['G', 'A']	10699	4960.390893792072	-78.38192571235184	0.014328296128614	0.01663208476974	0.861485275416739	0.38899	0.38899	chr16	73151809	0.410061563200364	chr16:73151809:G:A
chr16:73153444	['A', 'AT']	10699	5761.462056704408	-32.16083403087495	0.026310867460693	0.0157430959348377	1.6712638714517345	0.0946989	0.0946989	chr16	73153444	1.0236550656292993	chr16:73153444:A:AT
chr16:73154939	['T', 'C']	10699	13324.981767180923	-399.2682284483193	-0.0114340227573995	0.0143687133471621	-0.7957582896354314	0.42619	0.42619	chr16	73154939	0.3703967446635095	chr16:73154939:T:C
chr16:73155151	['T', 'C']	10699	17118.199869060983	-413.23695517676697	0.0089681337060332	0.0174932314827888	0.5126630671329554	0.608198	0.608198	chr16	73155151	0.2159550123247244	chr16:73155151:T:C
chr16:73155679	['T', 'C']	10699	16359.174226129246	-419.4805879801793	-0.0001659446948071	0.0165550338420391	-0.0100238209351036	0.992002	0.992002	chr16	73155679	0.0034874522529904	chr16:73155679:T:C
chr16:73155977	['A', 'C']	10699	12569.0	-412.1232008502184	-0.0164705882086076	0.0141657433959841	-1.162705531802651	0.244975	0.244975	chr16	73155977	0.6108782336600892	chr16:73155977:A:C
chr16:73156037	['C', 'T']	10699	682.0637502336886	13.089874484758516	0.0402505817622444	0.0397637658549863	1.0122427012832098	0.311445	0.311445	chr16	73156037	0.5066186369839004	chr16:73156037:C:T
chr16:73156046	['C', 'A']	10699	333.0	26.273448711329426	0.10498883920954	0.05620396231431	1.8679971106380333	0.0617898	0.0617898	chr16	73156046	1.2090832104989182	chr16:73156046:C:A
chr16:73156634	['C', 'A']	10699	5623.051135832477	-185.4172974430661	-0.0097332191930196	0.0158717888656898	-0.6132402135250211	0.539731	0.539731	chr16	73156634	0.2678226370722749	chr16:73156634:C:A
chr16:73156739	['G', 'T']	10699	3054.969118206001	-83.93297328664195	-0.0046245771051182	0.0200825947421352	-0.2302778681987459	0.81788	0.81788	chr16	73156739	0.087310411684231	chr16:73156739:G:T
chr16:73156859	['A', 'G']	10699	4537.424097962236	-32.27110878442019	0.0233433654671209	0.0170590086841465	1.3683893301968169	0.171219	0.171219	chr16	73156859	0.7664480437634005	chr16:73156859:A:G
chr16:73156955	['G', 'A']	10699	11810.207721791156	-386.5923913506021	-0.0156013858587206	0.0139898078183265	-1.1151965817774123	0.264791	0.264791	chr16	73156955	0.5770967802473002	chr16:73156955:G:A
chr16:73157810	['A', 'G']	10699	17122.00168318683	-418.3670159274448	0.0072526858645863	0.0174848817214932	0.4147975365295736	0.678298	0.678298	chr16	73157810	0.1685794634749223	chr16:73157810:A:G
chr16:73158261	['C', 'T']	10699	663.682354041916	13.566255890594835	0.0412596708519769	0.0403401193452838	1.022794962474512	0.306428	0.306428	chr16	73158261	0.5136715533674286	chr16:73158261:C:T
chr16:73158836	['C', 'T']	10699	3022.0	-87.57767182220985	-0.0062017736819033	0.0199079266659583	-0.3115228313809339	0.755409	0.755409	chr16	73158836	0.121817845260343	chr16:73158836:C:T
chr16:73159103	['T', 'G']	10699	3076.0	-96.18322478792147	-0.0081632775276526	0.0197893959156457	-0.41250766635068	0.679976	0.679976	chr16	73159103	0.1675064156048026	chr16:73159103:T:G
chr16:73159785	['T', 'C']	10699	4176.390353337072	-130.2799310035496	-0.0063861544172015	0.0174904949093946	-0.3651214245384971	0.715028	0.715028	chr16	73159785	0.1456769511955672	chr16:73159785:T:C
chr16:73160510	['C', 'T']	10699	412.0	-15.147109704322189	-0.0194885033189796	0.0509758699315953	-0.3823084009185399	0.70224	0.70224	chr16	73160510	0.1535144364991019	chr16:73160510:C:T
chr16:73160941	['G', 'C']	10699	698.1305038795924	11.28285593380752	0.0354094015574167	0.0393762533941231	0.8992577633783093	0.368536	0.368536	chr16	73160941	0.4335200821938036	chr16:73160941:G:C
chr16:73161950	['T', 'G']	10699	722.0	10.608159999946135	0.0351667881917017	0.0387122185919266	0.9084157268897948	0.363679	0.363679	chr16	73161950	0.4392817757872714	chr16:73161950:T:G
chr16:73162519	['T', 'C']	10699	10248.831697054698	-329.09477236279497	-0.0113493475685545	0.0139448048199208	-0.8138764016504135	0.415734	0.415734	chr16	73162519	0.3811844561082587	chr16:73162519:T:C
chr16:73162760	['C', 'T']	10699	17170.0	-436.4585392613359	0.0029074872195464	0.0175640839494199	0.1655359441414218	0.868525	0.868525	chr16	73162760	0.0612176761163821	chr16:73162760:C:T
chr16:73163092	['A', 'G']	10699	17196.42917251052	-444.0365181979382	0.0003655481339441	0.0176257293876012	0.0207394613808863	0.983454	0.983454	chr16	73163092	0.0072459489255029	chr16:73163092:A:G
chr16:73163340	['G', 'A']	10699	15301.430173864272	-387.1375140132895	0.0025753054741437	0.01548007296608	0.1663626185604373	0.867875	0.867875	chr16	73163340	0.0615428217353903	chr16:73163340:G:A
chr16:73163564	['C', 'T']	10699	2956.0	-98.19722063121412	-0.0105457114989897	0.0201349798828334	-0.5237507839767344	0.600463	0.600463	chr16	73163564	0.2215137482792197	chr16:73163564:C:T
chr16:73163671	['C', 'T']	10699	5673.530286034773	-185.4171437888494	-0.0091655459110682	0.0158072900321731	-0.579830311989803	0.562041	0.562041	chr16	73163671	0.2502320021813307	chr16:73163671:C:T
chr16:73164276	['T', 'C']	10699	7208.0	-197.19817994674423	-0.0036898368116283	0.0148463653530048	-0.2485346900668575	0.803726	0.803726	chr16	73164276	0.0948919823080764	chr16:73164276:T:C
chr16:73164620	['A', 'C']	10699	9406.395922947446	-312.0284340175116	-0.0136032033615828	0.0140161209392403	-0.9705398105904224	0.331799	0.331799	chr16	73164620	0.4791249272180365	chr16:73164620:A:C
chr16:73166118	['A', 'G']	10699	10137.790182328192	-314.4651014585122	-0.0103186076052294	0.013929921346155	-0.7407513186050797	0.458861	0.458861	chr16	73166118	0.3383188527532773	chr16:73166118:A:G
chr16:73166530	['G', 'A']	10699	4788.447560291643	-170.79892272486052	-0.0117116706985632	0.0167007639978611	-0.7012655648605729	0.483153	0.483153	chr16	73166530	0.3159153194892123	chr16:73166530:G:A
chr16:73166634	['C', 'T']	10699	5454.019538188277	-127.34215917646192	0.0014851449221172	0.0159191334012547	0.0932930759911991	0.925672	0.925672	chr16	73166634	0.0335428727397711	chr16:73166634:C:T
chr16:73167296	['A', 'ACT']	10699	2560.239297064872	-14.393791774330293	0.0246054183696936	0.0214966762403178	1.1446150137175717	0.252394	0.252394	chr16	73167296	0.5979209735081876	chr16:73167296:A:ACT
chr16:73168306	['C', 'T']	10699	11412.469356824862	-280.83009380926273	0.0022656302809198	0.0142095088988848	0.1594446575910639	0.873322	0.873322	chr16	73168306	0.0588255993190755	chr16:73168306:C:T
chr16:73168515	['C', 'T']	10699	921.0860908581044	21.79216176820196	0.0479799860935164	0.0345449422049833	1.3889149331561177	0.164888	0.164888	chr16	73168515	0.7828109497127722	chr16:73168515:C:T
chr16:73168652	['C', 'T']	10699	7534.40843227073	-192.8583696012205	-0.0027090753086581	0.0145193114444178	-0.1865842825280625	0.85199	0.85199	chr16	73168652	0.0695655026162881	chr16:73168652:C:T
chr16:73168976	['A', 'C']	10699	927.0866517106	20.730148304150603	0.0469534494520696	0.0344499586808835	1.3629464664096806	0.172928	0.172928	chr16	73168976	0.7621346813301011	chr16:73168976:A:C
chr16:73169388	['G', 'A']	10699	1728.32308123773	-12.94736419549474	0.0142481569608079	0.0253100486912686	0.5629446681279292	0.573484	0.573484	chr16	73169388	0.2414786942555519	chr16:73169388:G:A
chr16:73169594	['G', 'A']	10699	7279.360755351969	-204.68824363906208	-0.0068241186522097	0.0146329763420128	-0.4663520593973056	0.640973	0.640973	chr16	73169594	0.1931602640817702	chr16:73169594:G:A
chr16:73169926	['C', 'T']	10699	3687.033844427823	-140.19586115997055	-0.0157058252194902	0.0184235642335008	-0.8524857090861516	0.393964	0.393964	chr16	73169926	0.4045434617167182	chr16:73169926:C:T
chr16:73170515	['C', 'G']	10699	3706.0	-140.32040184247325	-0.0155807490203112	0.0183988232025796	-0.8468339984987059	0.397107	0.397107	chr16	73170515	0.4010924573466463	chr16:73170515:C:G
chr16:73171165	['C', 'A']	10699	218.0203776406805	1.2875050542043365	0.0252546476898272	0.0699346816783723	0.3611176469776847	0.718019	0.718019	chr16	73171165	0.1438640634373938	chr16:73171165:C:A
chr16:73171193	['A', 'C']	10699	588.660241414803	-23.725595994247584	-0.0120259949430903	0.0424091423032267	-0.2835708125645196	0.776745	0.776745	chr16	73171193	0.1097215336692525	chr16:73171193:A:C
chr16:73171771	['T', 'A']	10699	9142.563575168288	-206.03507800447	0.0049918653139511	0.0140052904515851	0.3564271181099387	0.721528	0.721528	chr16	73171771	0.1417468107804083	chr16:73171771:T:A
chr16:73172129	['T', 'C']	10699	15275.0	-393.92899503465696	-0.0003471707308018	0.0154353879538959	-0.0224918694521189	0.982056	0.982056	chr16	73172129	0.00786374663509	chr16:73172129:T:C
chr16:73174170	['G', 'T']	10699	3774.4111266947166	-143.649317491412	-0.0158720611458114	0.0182706944641378	-0.8687169049302185	0.385022	0.385022	chr16	73174170	0.4145144543729872	chr16:73174170:G:T
chr16:73174651	['A', 'C']	10699	2961.1070593735394	-120.72682768509604	-0.0149723591515656	0.0200887540232752	-0.7453104923390641	0.4561	0.4561	chr16	73174651	0.3409399277590617	chr16:73174651:A:C
chr16:73174899	['C', 'T']	10699	15265.4994370426	-412.694285105277	-0.0070726870135453	0.0154364830331635	-0.4581799493026042	0.646832	0.646832	chr16	73174899	0.1892085028663641	chr16:73174899:C:T
chr16:73174916	['C', 'T']	10699	7322.222483537154	-208.269071131459	-0.0078225484028987	0.0146927709816067	-0.5324079721035242	0.594455	0.594455	chr16	73174916	0.2258810157153906	chr16:73174916:C:T
chr16:73174945	['T', 'C']	10699	5794.580808554541	-134.7620294796685	0.0042144974392986	0.0157092084006962	0.2682819739734186	0.788487	0.788487	chr16	73174945	0.1032054626075027	chr16:73174945:T:C
chr16:73176715	['C', 'T']	10699	3449.574390243904	-113.21981891843392	-0.0135697986305752	0.0189819672274071	-0.7148784142342449	0.4747	0.4747	chr16	73176715	0.3235807682816399	chr16:73176715:C:T
chr16:73177970	['T', 'C']	10699	8656.618210713284	-260.46087797227443	-0.0060032462653795	0.0141911097459461	-0.4230286688533619	0.672283	0.672283	chr16	73177970	0.1724478705979291	chr16:73177970:T:C
chr16:73177981	['G', 'A']	10699	17440.260166401793	-448.77853046277977	0.001207013229597	0.0180527817501203	0.066860234965671	0.946694	0.946694	chr16	73177981	0.023790375365087	chr16:73177981:G:A
chr16:73178429	['G', 'A']	10699	5710.601252804787	-112.19339106374174	0.003413883273149	0.0157688543015057	0.2164953272999091	0.828606	0.828606	chr16	73178429	0.0816519262664758	chr16:73178429:G:A
chr16:73178608	['T', 'C']	10699	7559.532822143258	-254.41470665333847	-0.0099118835546933	0.0146190403044386	-0.678011917901609	0.497779	0.497779	chr16	73178608	0.3029634290944317	chr16:73178608:T:C
chr16:73178809	['T', 'C']	10699	1682.4717651458486	-19.58917936359704	0.0222677831558789	0.0258777969060437	0.8604976396069569	0.389534	0.389534	chr16	73178809	0.4094546294729334	chr16:73178809:T:C
chr16:73179048	['G', 'A']	10699	12309.602150537634	-332.07865020129617	0.0006094370522784	0.0141692032213993	0.0430113848150663	0.965693	0.965693	chr16	73179048	0.0151609166452485	chr16:73179048:G:A
chr16:73179056	['C', 'T']	10699	329.0307534118527	-25.587320102563265	-0.0642235657351053	0.0567615697470569	-1.131462114619113	0.257886	0.257886	chr16	73179056	0.5885722340070069	chr16:73179056:C:T
chr16:73179325	['G', 'T']	10699	8982.839596186202	-213.3324483059548	0.0042660944766587	0.0141079947048313	0.3023884376138738	0.762362	0.762362	chr16	73179325	0.1178387592763498	chr16:73179325:G:T
chr16:73179443	['T', 'C']	10699	4626.432417274257	-142.61975486644735	-0.0062436902913124	0.0169193216051568	-0.3690272244372612	0.712115	0.712115	chr16	73179443	0.1474498661490071	chr16:73179443:T:C
chr16:73179726	['C', 'T']	10699	4667.436249766311	-138.67974570722907	-0.0046817041640025	0.0168784709127938	-0.2773772688409717	0.781496	0.781496	chr16	73179726	0.1070732405269099	chr16:73179726:C:T
chr16:73180299	['C', 'T']	10699	11080.178137273237	-275.42694535126213	0.0049556496797963	0.0140100032743792	0.3537222356585035	0.723554	0.723554	chr16	73180299	0.1405290512389666	chr16:73180299:C:T
chr16:73180965	['T', 'C']	10699	4646.039749345305	-144.5775651500592	-0.0064149286200832	0.0169067726978947	-0.379429518259394	0.704376	0.704376	chr16	73180965	0.1521954500431121	chr16:73180965:T:C
chr16:73181050	['G', 'A']	10699	9406.637621540764	-222.6537991977632	0.0051697914940113	0.01400599298551	0.3691128147329335	0.712051	0.712051	chr16	73181050	0.1474888993050585	chr16:73181050:G:A
chr16:73181162	['A', 'G']	10699	5422.378713339629	-165.70378734687392	-0.0049038016831098	0.0160873093564096	-0.3048242297370918	0.760506	0.760506	chr16	73181162	0.118897355238054	chr16:73181162:A:G
chr16:73181196	['C', 'G']	10699	4649.992490378296	-152.03505766651898	-0.0088157363206519	0.016942330340547	-0.5203378840721692	0.602839	0.602839	chr16	73181196	0.2197986592490671	chr16:73181196:C:G
chr16:73181324	['C', 'T']	10699	5035.411929693343	-165.5060298209918	-0.0084118169945447	0.016464834441229	-0.5108959354903081	0.609434	0.609434	chr16	73181324	0.2150733203783877	chr16:73181324:C:T
chr16:73183224	['A', 'G']	10699	2010.5637621540764	-3.6052680583914585	0.0227385805503878	0.0240908349241411	0.9438685135649574	0.345258	0.345258	chr16	73183224	0.4618562495614886	chr16:73183224:A:G
chr16:73183507	['G', 'A']	10699	1433.133950271079	17.43993042385663	0.0375009763570785	0.027840261069688	1.347005197372554	0.178007	0.178007	chr16	73183507	0.7495629190304408	chr16:73183507:G:A
chr16:73183955	['G', 'A']	10699	1903.3558006917829	-69.35210539874124	-0.0108199594040253	0.0245105197503417	-0.4414414510273475	0.658902	0.658902	chr16	73183955	0.1811791742135114	chr16:73183955:G:A
chr16:73184015	['C', 'T']	10699	1913.0	-71.4590242699801	-0.0117700734194334	0.0244361956102019	-0.4816655426722613	0.630053	0.630053	chr16	73184015	0.2006229161981735	chr16:73184015:C:T
chr16:73184788	['G', 'A']	10699	4164.778536038141	-132.03689733189344	-0.0076401748306954	0.0176038443934697	-0.4340060420853107	0.664293	0.664293	chr16	73184788	0.1776403239206221	chr16:73184788:G:A
chr16:73185807	['A', 'G']	10699	682.2550724637681	-32.12003755736829	-0.0326954373620175	0.0395701197806468	-0.8262658173202817	0.408672	0.408672	chr16	73185807	0.3886251167832951	chr16:73185807:A:G
chr16:73185878	['T', 'G']	10699	5864.096195194914	-124.43684038989628	0.003397393861193	0.0155506533094902	0.2184727415355392	0.827065	0.827065	chr16	73185878	0.0824603573978594	chr16:73185878:T:G
chr16:73186072	['C', 'T']	10699	1844.1723686670405	-69.51850052141539	-0.0113957578973192	0.0248061471679813	-0.4593924973576054	0.645962	0.645962	chr16	73186072	0.1897930294905495	chr16:73186072:C:T
chr16:73186101	['T', 'A']	10699	2055.192091979809	-62.94758197650857	-0.004246205702069	0.0236089690843937	-0.1798556170280199	0.857269	0.857269	chr16	73186101	0.0668828806618794	chr16:73186101:T:A
chr16:73188802	['T', 'C']	10699	8608.827831291499	-205.30811588226427	0.0019849133610091	0.0141116183150139	0.1406580958115433	0.888143	0.888143	chr16	73188802	0.05151710279015	chr16:73188802:T:C
chr16:73189151	['C', 'T']	10699	953.0	-41.9518082030809	-0.0236642488103775	0.0338246582101585	-0.6996153121000481	0.484183	0.484183	chr16	73189151	0.3149904630062274	chr16:73189151:C:T
chr16:73189280	['C', 'T']	10699	585.0	-14.502508705953533	-0.0024181331566184	0.0427244672377468	-0.0565983220612762	0.954866	0.954866	chr16	73189280	0.0200575703469132	chr16:73189280:C:T
chr16:73189828	['T', 'C']	10699	8762.638029354024	-205.7039652037573	0.0025539651921506	0.0140444509130644	0.1818487036595296	0.855705	0.855705	chr16	73189828	0.0676759303619217	chr16:73189828:T:C
chr16:73189935	['A', 'C']	10699	4904.0	-127.85758086895407	0.000844123471302	0.0164893753126972	0.0511919618114364	0.959174	0.959174	chr16	73189935	0.0181026020209338	chr16:73189935:A:C
chr16:73191034	['A', 'G']	10699	2025.757363253857	-11.041603233003473	0.0181261869869518	0.0239142022558291	0.7579674535258037	0.448487	0.448487	chr16	73191034	0.3482501410481832	chr16:73191034:A:G
chr16:73191379	['G', 'A']	10699	6311.589923350159	-187.3807015856171	-0.0071089960102841	0.0151720802670278	-0.4685577643385833	0.639395	0.639395	chr16	73191379	0.1942307641871019	chr16:73191379:G:A
chr16:73192065	['T', 'C']	10699	4077.381099270892	-26.868945370295087	0.0231295639164599	0.0178516248739132	1.2956559461575636	0.195122	0.195122	chr16	73192065	0.709693761154185	chr16:73192065:T:C
chr16:73192155	['G', 'A']	10699	685.128073291577	-38.86614715431788	-0.0419699558838452	0.0393227377663647	-1.0673202901895824	0.285851	0.285851	chr16	73192155	0.5438602841433513	chr16:73192155:G:A
chr16:73192447	['C', 'T']	10699	466.04355954384	-22.165453703566573	-0.0272043349821354	0.0481636013301339	-0.5648318279952795	0.5722	0.5722	chr16	73192447	0.2424521465307561	chr16:73192447:C:T
chr16:73192815	['T', 'C']	10699	3797.064697083022	14.760019697802576	0.0321091316802866	0.0180460233751699	1.779291260614596	0.0752204	0.0752204	chr16	73192815	1.1236643614569477	chr16:73192815:T:C
chr16:73193829	['G', 'A']	10699	20831.0	-538.5349134083317	-0.0127439617084496	0.0434343551643209	-0.2934074112585927	0.769216	0.769216	chr16	73193829	0.1139516908409394	chr16:73193829:G:A
chr16:73196282	['C', 'G']	10699	20841.0	-529.421198948389	0.0024191099895172	0.0438595541268494	0.0551558272234323	0.956015	0.956015	chr16	73196282	0.0195352935333955	chr16:73196282:C:G
chr16:73198497	['G', 'A']	10699	4824.743828029657	-12.793457270992045	0.0315029538475009	0.0166353741684636	1.8937328086808105	0.0582875	0.0582875	chr16	73198497	1.2344245715374516	chr16:73198497:G:A
chr16:73199933	['T', 'C']	10699	5998.0	-70.9529884184515	0.0216238708766296	0.0154612406737382	1.3985857495484737	0.161966	0.161966	chr16	73199933	0.7905761432482417	chr16:73199933:T:C
chr16:73200960	['C', 'A']	10699	1171.1094597120957	-74.98360089110162	-0.0334189291527812	0.0305790965675668	-1.092868426604415	0.274476	0.274476	chr16	73200960	0.5614956239761678	chr16:73200960:C:A
chr16:73201781	['C', 'A']	10699	2139.1999439147503	-74.9477849259686	-0.0186103262621611	0.0236850946868638	-0.7857399984338161	0.432037	0.432037	chr16	73201781	0.3644790582597774	chr16:73201781:C:A
chr16:73206643	['A', 'C']	10699	21081.0	-539.4106154529437	-0.004964164192973	0.0577886518528583	-0.0859020592072785	0.931546	0.931546	chr16	73206643	0.0307956946561861	chr16:73206643:A:C
chr16:73206803	['G', 'A']	10699	21068.969246588145	-535.8889932928988	0.0052258131521938	0.0569442685446773	0.0917706607837767	0.926882	0.926882	chr16	73206803	0.0329755517355468	chr16:73206803:G:A
chr16:73210801	['G', 'C']	10699	332.0310338381006	-5.923147811216799	0.0007689550146328	0.0565291562905354	0.0136028036696811	0.989147	0.989147	chr16	73210801	0.0047391618459092	chr16:73210801:G:C
chr16:73211932	['A', 'C']	10699	4010.749742918575	-3.470770620846592	0.0308660201951012	0.0178862888382909	1.725680518421649	0.0844338	0.0844338	chr16	73211932	1.0734836645714578	chr16:73211932:A:C
chr16:73212699	['C', 'T']	10699	1193.0	-69.16457546395601	-0.0279181434923721	0.0303193643523815	-0.92080240099688	0.357174	0.357174	chr16	73212699	0.4471201625144542	chr16:73212699:C:T
chr16:73214578	['T', 'C']	10699	18454.44975226699	-435.399546429936	0.0117062228275774	0.0202677897088822	0.577577673526347	0.563561	0.563561	chr16	73214578	0.2490590689176162	chr16:73214578:T:C
chr16:73216738	['G', 'C']	10699	1199.1120770237426	-69.07445939029706	-0.0267842884453643	0.0302564869299761	-0.8852411883558181	0.376046	0.376046	chr16	73216738	0.4247590265504334	chr16:73216738:G:C
chr16:73216792	['C', 'CA']	10699	378.1767346175425	-13.015213403049462	-0.0224064266280681	0.0533293581107447	-0.4201518154697929	0.674383	0.674383	chr16	73216792	0.1710933860393755	chr16:73216792:C:CA
chr16:73216912	['G', 'A']	10699	369.0	-8.403262051643656	-0.0122309135272944	0.0539505141508228	-0.2267061532185219	0.820657	0.820657	chr16	73216912	0.0858383217271885	chr16:73216912:G:A
chr16:73218504	['C', 'T']	10699	4460.833878657568	-28.35283074166486	0.021539563184147	0.0172131943576722	1.2513402647165526	0.210838	0.210838	chr16	73218504	0.6760511121359054	chr16:73218504:C:T
chr16:73219154	['A', 'T']	10699	2718.762341062079	-107.86007559087729	-0.0231255675367868	0.0212651723336358	-1.0874855455654286	0.276847	0.276847	chr16	73219154	0.5577601782763205	chr16:73219154:A:T
chr16:73222802	['T', 'C']	10699	4673.747358578775	-46.80488583528213	0.0171984399936576	0.0169367149562906	1.015453116973541	0.309913	0.309913	chr16	73222802	0.5087602059167364	chr16:73222802:T:C
chr16:73222916	['C', 'T']	10699	6869.284098345331	-154.98436755846313	0.0024392051728548	0.014919943126246	0.1634862245931774	0.870139	0.870139	chr16	73222916	0.0604113656445053	chr16:73222916:C:T
chr16:73223747	['C', 'G']	10699	1554.1452607964106	-3.693744140931437	0.0296528916229247	0.0268146942994708	1.1058448510266967	0.268819	0.268819	chr16	73223747	0.570540038804448	chr16:73223747:C:G
chr16:73224722	['C', 'G']	10699	4561.426341372219	-21.9589968548426	0.0274475776376074	0.0169935306925133	1.6151780424123223	0.106302	0.106302	chr16	73224722	0.9734585644438454	chr16:73224722:C:G
chr16:73226404	['C', 'T']	10699	8943.0	-190.7666168590594	0.0109573010269528	0.0141730120639575	0.7731102589560116	0.439474	0.439474	chr16	73226404	0.3570668134014478	chr16:73226404:C:T
chr16:73227321	['C', 'G']	10699	4538.424191437653	-25.72262965604876	0.0265317103485171	0.0170352198985296	1.557462158196575	0.11939	0.11939	chr16	73227321	0.9230320478020816	chr16:73227321:C:G
chr16:73227592	['T', 'C']	10699	5631.0	-111.90085978812036	0.0099166764825156	0.0158354189448881	0.6262339201146845	0.531175	0.531175	chr16	73227592	0.2747623734321078	chr16:73227592:T:C
chr16:73227703	['T', 'G']	10699	9002.255520209583	-181.58443931133783	0.0127720619878851	0.0141692577685653	0.9013924509313492	0.3674	0.3674	chr16	73227703	0.4348608480302105	chr16:73227703:T:G
chr16:73228281	['T', 'C']	10699	5628.57825355273	-111.97736145069209	0.0098915705972339	0.0158401906531972	0.6244603246134193	0.532339	0.532339	chr16	73228281	0.2738117155587019	chr16:73228281:T:C
chr16:73228537	['C', 'T']	10699	330.03084688726864	-7.172677554744341	-0.0033338551651293	0.0566922611305977	-0.0588061773978179	0.953108	0.953108	chr16	73228537	0.0208578851470585	chr16:73228537:C:T
chr16:73229346	['A', 'G']	10699	253.0	1.7936102865521657	0.0222037242491782	0.0645268439040649	0.3441005774618323	0.730777	0.730777	chr16	73229346	0.1362151298064623	chr16:73229346:A:G
chr16:73229609	['G', 'A']	10699	9650.804057212305	-285.9808511627703	-0.012202226328346	0.0140620771233777	-0.8677399662429796	0.385556	0.385556	chr16	73229609	0.4139125340210948	chr16:73229609:G:A
chr16:73231704	['T', 'C']	10699	402.0751612601664	-8.603829449929945	-0.00631551631139	0.0509543587881199	-0.1239445743523415	0.901361	0.901361	chr16	73231704	0.0451012368698933	chr16:73231704:T:C
chr16:73233219	['G', 'T']	10699	2066.89779108948	-174.30088277992726	-0.0598642126071434	0.0232555034182373	-2.574195515380546	0.0100607	0.0100607	chr16	73233219	1.997371801033464	chr16:73233219:G:T
chr16:73234675	['G', 'C']	10699	3765.3519349411104	-68.59905529760577	0.0083940247572487	0.0183368799781927	0.4577673392219056	0.647129	0.647129	chr16	73234675	0.1890091375634062	chr16:73234675:G:C
chr16:73235560	['G', 'C']	10699	19263.0	-485.819367421606	0.0015770699445447	0.0232269632677871	0.0678982407800122	0.945868	0.945868	chr16	73235560	0.0241694670564868	chr16:73235560:G:C
chr16:73236097	['G', 'A']	10699	1822.0	-8.840244975657683	0.0201976945110409	0.0249747987563738	0.8087230134691793	0.418692	0.418692	chr16	73236097	0.3781053371480518	chr16:73236097:G:A
chr16:73236129	['A', 'G']	10699	1822.3406562587645	-8.54120522584725	0.0203912095843001	0.0249753327253252	0.81645397114663	0.414259	0.414259	chr16	73236129	0.3827280475244903	chr16:73236129:A:G
chr16:73236156	['G', 'A']	10699	1861.0	-14.559130677168486	0.0170639551903387	0.0246971416631339	0.6909283439795987	0.489626	0.489626	chr16	73236156	0.3101355284508923	chr16:73236156:G:A
chr16:73236303	['G', 'A']	10699	1764.1648906337632	5.389165466495994	0.0284967387565916	0.0253463389681666	1.1242940762522626	0.260914	0.260914	chr16	73236303	0.5835026171066725	chr16:73236303:G:A
chr16:73237913	['A', 'G']	10699	9165.856702187324	-208.12417228975792	0.0078376049113778	0.0141315782138392	0.5546163912323909	0.579169	0.579169	chr16	73237913	0.2371946917854248	chr16:73237913:A:G
chr16:73238754	['C', 'T']	10699	325.0	-6.345818060819757	-0.0003574577167775	0.0570860709106503	-0.0062617326972284	0.995004	0.995004	chr16	73238754	0.0021751733503189	chr16:73238754:C:T
chr16:73239045	['G', 'A']	10699	7974.74537296691	-207.65582113235723	0.0005603013480668	0.0145182289719376	0.0385929543575768	0.969216	0.969216	chr16	73239045	0.0135794250603725	chr16:73239045:G:A
chr16:73239796	['C', 'T']	10699	5530.51691905029	-181.17271461493044	-0.0093587849848063	0.0159518400051343	-0.5866899982568863	0.557424	0.557424	chr16	73239796	0.2538143365857952	chr16:73239796:C:T
chr16:73240213	['G', 'A']	10699	2208.087139308246	-154.05551088777335	-0.0458251472851519	0.0228630722902557	-2.0043302450074787	0.0450599	0.0450599	chr16	73240213	1.346209776427021	chr16:73240213:G:A
chr16:73240914	['A', 'G']	10699	2159.20181342307	-159.64216267428196	-0.0484479393814378	0.0228095426818485	-2.1240206372042643	0.0336913	0.0336913	chr16	73240914	1.4724822311698462	chr16:73240914:A:G
chr16:73241305	['C', 'CT']	10699	762.0	-43.13353332021671	-0.0448177371150069	0.0378807116086628	-1.18312817293426	0.236785	0.236785	chr16	73241305	0.625645813028357	chr16:73241305:C:CT
chr16:73241528	['T', 'C']	10699	9162.712816677573	-221.6156599912251	0.0054831116424651	0.0141370339064639	0.3878544593401629	0.698131	0.698131	chr16	73241528	0.1560630770343978	chr16:73241528:T:C
chr16:73242364	['A', 'G']	10699	5171.966813125175	-175.87298640069017	-0.0066951687628559	0.0162013143261119	-0.4132484950350715	0.679433	0.679433	chr16	73242364	0.1678533633095998	chr16:73242364:A:G
chr16:73244906	['G', 'A']	10699	7370.0	-154.9311689074227	0.0059052507907549	0.0146420251845176	0.4033083344918132	0.686729	0.686729	chr16	73244906	0.1632146123203091	chr16:73244906:G:A
chr16:73245009	['T', 'C']	10699	8020.998784478728	-226.6706694379357	-0.0031684532424902	0.0145174481154328	-0.2182513908296349	0.827237	0.827237	chr16	73245009	0.0823700490368026	chr16:73245009:T:C
chr16:73245193	['T', 'A']	10699	5144.480837539727	-137.1541251475864	-0.0015973761705889	0.0163538581572827	-0.0976757995101998	0.922192	0.922192	chr16	73245193	0.0351786495975537	chr16:73245193:T:A
chr16:73245419	['A', 'G']	10699	4199.785079928952	-60.316097164457325	0.0126811764102064	0.0175952632449595	0.7207153558125478	0.4711	0.4711	chr16	73245419	0.3268868957617663	chr16:73245419:A:G
chr16:73245440	['T', 'C']	10699	8152.33380097269	-239.5919297271808	-0.0045630497657234	0.0144762185568028	-0.3152100631679862	0.752608	0.752608	chr16	73245440	0.1234311695699818	chr16:73245440:T:C
chr16:73245781	['G', 'A']	10699	1552.1450738455785	-40.06809500923991	-0.0020313584162771	0.0268474890056907	-0.07566288288065	0.939689	0.939689	chr16	73245781	0.0270158569663623	chr16:73245781:G:A
chr16:73245938	['T', 'C']	10699	8168.526970178555	-242.7822147940708	-0.0048868683275424	0.0144759221117797	-0.3375859782753137	0.735682	0.735682	chr16	73245938	0.1333098697510401	chr16:73245938:T:C
chr16:73247346	['T', 'C']	10699	8165.869130028061	-239.5465559209679	-0.0042361425617505	0.0144864569318052	-0.2924208853615595	0.769971	0.769971	chr16	73247346	0.113525631680961	chr16:73247346:T:C
chr16:73248354	['T', 'G']	10699	8140.086614909736	-232.9028192397488	-0.0032408907012706	0.0144957426620235	-0.223575347385355	0.823092	0.823092	chr16	73248354	0.0845516193936978	chr16:73248354:T:G
chr16:73248476	['A', 'C']	10699	8153.859027128157	-231.4626606476447	-0.0029173771607709	0.0144860376648488	-0.201392349534622	0.840396	0.840396	chr16	73248476	0.0755160233556397	chr16:73248476:A:C
chr16:73249614	['G', 'A']	10699	7024.656571321742	-216.83312272626	-0.0070211067246059	0.014967710222045	-0.4690835552297759	0.639019	0.639019	chr16	73249614	0.1944862287391236	chr16:73249614:G:A
chr16:73250177	['A', 'G']	10699	15206.0	-346.9509870442966	0.0100367651686103	0.0153506487912558	0.6538332877713647	0.513233	0.513233	chr16	73250177	0.2896854270103972	chr16:73250177:A:G
chr16:73250453	['T', 'G']	10699	12297.149373714714	-260.8709582687191	0.0086908394846386	0.014067322812134	0.6178033731579796	0.536718	0.536718	chr16	73250453	0.2702538394631271	chr16:73250453:T:G
chr16:73250466	['G', 'A']	10699	9701.720362752432	-156.10554070883475	0.018610439440948	0.0140221856105843	1.327213885038032	0.184466	0.184466	chr16	73250466	0.7340836694675543	chr16:73250466:G:A
chr16:73250621	['G', 'C']	10699	9699.626367461433	-160.7844786851937	0.0179374655858078	0.0140354944724691	1.2780073848479292	0.201275	0.201275	chr16	73250621	0.6962101646856436	chr16:73250621:G:C
chr16:73250922	['C', 'T']	10699	9694.0	-158.91057257627696	0.0182280555719466	0.01403168397171	1.299064004626752	0.19395	0.19395	chr16	73250922	0.7123102160639248	chr16:73250922:C:T
chr16:73251139	['C', 'T']	10699	12653.182650962795	-259.44545877833264	0.016120201486025	0.0142465366640733	1.1315172147541463	0.257863	0.257863	chr16	73251139	0.5886109690238092	chr16:73251139:C:T
chr16:73251461	['G', 'A']	10699	9691.905870256123	-160.1230087680764	0.0179917164145898	0.0140321271483801	1.2821802585124595	0.199807	0.199807	chr16	73251461	0.6993893008541794	chr16:73251461:G:A
chr16:73253348	['T', 'C']	10699	19118.0	-421.6901202675011	0.0338438245958345	0.0226323949728538	1.4953708892244078	0.134847	0.134847	chr16	73253348	0.8701587110422988	chr16:73253348:T:C
chr16:73253472	['G', 'C']	10699	8984.926949463716	-144.1070774002872	0.0169189156560586	0.0145134880821639	1.1657373858218656	0.243747	0.243747	chr16	73253472	0.6130607208251734	chr16:73253472:G:C
chr16:73253868	['G', 'A']	10699	9688.905589829876	-141.7984490257825	0.0216578265570343	0.0140215310078393	1.544612107260297	0.12247	0.12247	chr16	73253868	0.9119702821572864	chr16:73253868:G:A
chr16:73253945	['T', 'A']	10699	2645.247242475229	-144.73246930288093	-0.028156801012766	0.0211536866208215	-1.331058813410395	0.183198	0.183198	chr16	73253945	0.7370792719001829	chr16:73253945:T:A
chr16:73254072	['C', 'G']	10699	18754.752944475604	-444.88175005568354	0.0195361827118457	0.0216189923480893	0.9036583388019144	0.366197	0.366197	chr16	73254072	0.4362852178955525	chr16:73254072:C:G
chr16:73254656	['G', 'A']	10699	11660.179676544823	-383.5649906996518	-0.0185132306181936	0.014056054879562	-1.3171000523847167	0.187833	0.187833	chr16	73254656	0.7262281050471507	chr16:73254656:G:A
chr16:73255810	['T', 'C']	10699	2301.0	-33.19967046087121	0.0109260967444677	0.0226563067882362	0.4822540958061538	0.629635	0.629635	chr16	73255810	0.2009111385200477	chr16:73255810:T:C
chr16:73256023	['A', 'C']	10699	17021.0	-491.3346176005846	-0.0148532002613057	0.0172989993382316	-0.8586161529285363	0.390572	0.390572	chr16	73256023	0.4082988943849929	chr16:73256023:A:C
chr16:73256427	['T', 'G']	10699	2649.0	-98.5224160545838	-0.0200299015653979	0.0215990960371872	-0.9273490673365412	0.353766	0.353766	chr16	73256427	0.4512839089105616	chr16:73256427:T:G
chr16:73256676	['C', 'G']	10699	3368.0	-103.69278621671462	-0.0101347785002473	0.0192042980982129	-0.5277349085302135	0.597694	0.597694	chr16	73256676	0.2235211038450376	chr16:73256676:C:G
chr16:73256867	['T', 'C']	10699	3168.5923156025056	-95.3569972793874	-0.009810188850417	0.0200750918542329	-0.4886746681733598	0.625082	0.625082	chr16	73256867	0.2040630069574231	chr16:73256867:T:C
chr16:73256994	['T', 'C']	10699	2714.761219147345	-112.73433041870526	-0.0250273685832372	0.0213822807028272	-1.1704723612541472	0.241837	0.241837	chr16	73256994	0.6164772532414485	chr16:73256994:T:C
chr16:73257748	['A', 'C']	10699	12943.629394166044	-351.52307267731834	-0.0054373250482303	0.01425828271527	-0.3813450158627594	0.702955	0.702955	chr16	73257748	0.1530724756589919	chr16:73257748:A:C
chr16:73258341	['AT', 'A']	10699	3620.7624064592487	-120.35556846233814	-0.0116210396868983	0.0188913130973322	-0.6151525638807742	0.538467	0.538467	chr16	73258341	0.2688409073280314	chr16:73258341:AT:A
chr16:73258343	['AT', 'A']	10699	3463.429231494577	-113.01704223614206	-0.0103274307633256	0.0187334554983397	-0.551282744619164	0.581451	0.581451	chr16	73258343	0.2354868782291863	chr16:73258343:AT:A
chr16:73258610	['A', 'G']	10699	2138.1998504393346	-3.027794333510242	0.0236113784057112	0.0233449071085323	1.011414536624201	0.311841	0.311841	chr16	73258610	0.5060667855449967	chr16:73258610:A:G
chr16:73258864	['G', 'C']	10699	2663.248925032716	-150.99149417913017	-0.0307879401454367	0.0210748211007561	-1.460887378272081	0.144076	0.144076	chr16	73258864	0.8414083573931465	chr16:73258864:G:C
chr16:73259170	['C', 'T']	10699	322.0	-12.858042297131629	-0.0218771297290626	0.0576475689103205	-0.3794978720281474	0.704326	0.704326	chr16	73259170	0.1522262794507572	chr16:73259170:C:T
chr16:73260177	['C', 'T']	10699	3445.9324791919944	-109.302556327946	-0.0094831185949745	0.0189397490048208	-0.5006992749777587	0.616593	0.616593	chr16	73260177	0.2100014099997631	chr16:73260177:C:T
chr16:73260260	['A', 'G']	10699	2651.495652986818	-92.55249871432558	-0.0173248081099411	0.0215937875958593	-0.8023052015785893	0.422394	0.422394	chr16	73260260	0.374282259473767	chr16:73260260:A:G
chr16:73260542	['G', 'A']	10699	11871.0	-386.8954549939861	-0.0180578657612523	0.0140444603050382	-1.2857643062848263	0.198553	0.198553	chr16	73260542	0.7021235466580039	chr16:73260542:G:A
chr16:73261843	['T', 'A']	10699	3442.6629076214604	-144.9921861946656	-0.0243886915000796	0.0192296436655952	-1.2682861900199822	0.204723	0.204723	chr16	73261843	0.6888333629459029	chr16:73261843:T:A
chr16:73262168	['A', 'G']	10699	2695.7558900523563	-114.64198544742466	-0.0260768312659951	0.0214487637856824	-1.2157731572111452	0.224098	0.224098	chr16	73262168	0.6495620193812249	chr16:73262168:A:G
chr16:73262355	['T', 'C']	10699	5130.959147424512	-102.31112806989348	0.0065860747109087	0.0162919861537747	0.4042524127350042	0.686035	0.686035	chr16	73262355	0.1636537269767514	chr16:73262355:T:C
chr16:73262691	['T', 'C']	10699	11951.117031220789	-372.51664316090825	-0.0150605175486552	0.014068701112254	-1.070498081414019	0.284419	0.284419	chr16	73262691	0.5460413948637377	chr16:73262691:T:C
chr16:73262965	['A', 'G']	10699	309.0866679132386	10.703085305423864	0.0400397836199833	0.058915226452415	0.6796169009436447	0.496762	0.496762	chr16	73262965	0.3038516330841034	chr16:73262965:A:G
chr16:73263092	['A', 'C']	10699	2199.0	-2.7077942245324618	0.0237080751805002	0.0230631059107255	1.027965412476157	0.303989	0.303989	chr16	73263092	0.5171421312785269	chr16:73263092:A:C
chr16:73263117	['G', 'A']	10699	2342.2189194241914	-40.50768883179435	0.0080227681044491	0.0224711793228031	0.3570247911424883	0.72108	0.72108	chr16	73263117	0.1420165499391364	chr16:73263117:G:A
chr16:73263377	['G', 'A']	10699	3553.993079584776	-89.34718534023898	-0.002573013213138	0.0187267870113004	-0.1373974730200836	0.890719	0.890719	chr16	73263377	0.0502592836142942	chr16:73263377:G:A
chr16:73263381	['G', 'A']	10699	2633.49228755726	-104.1434442440654	-0.0227088911773422	0.0216429930912372	-1.049249107164225	0.294087	0.294087	chr16	73263381	0.5315241728851399	chr16:73263381:G:A
chr16:73263384	['A', 'T']	10699	17051.78132011967	-488.9321501462849	-0.0149628425523981	0.0173317644235469	-0.8633190589683741	0.387981	0.387981	chr16	73263384	0.4111895419243475	chr16:73263384:A:T
chr16:73263653	['G', 'A']	10699	4119.0	-85.05233876775536	0.0042632084365227	0.0177165011871777	0.2406348968953436	0.809843	0.809843	chr16	73263653	0.0915991673466478	chr16:73263653:G:A
chr16:73263706	['G', 'T']	10699	2685.250981491868	-139.5777972673251	-0.0255044258187816	0.0210013971477854	-1.2144156714578884	0.224616	0.224616	chr16	73263706	0.6485593110121528	chr16:73263706:G:T
chr16:73264235	['T', 'C']	10699	3172.4826070693853	-140.80388476026587	-0.0280317622205982	0.0198205334888909	-1.4142788959898311	0.157309	0.157309	chr16	73264235	0.8032464297065054	chr16:73264235:T:C
chr16:73264710	['C', 'G']	10699	11724.287490650711	-373.50847811338014	-0.0164748799298937	0.0140726031534011	-1.170705927702656	0.241743	0.241743	chr16	73264710	0.6166460926550433	chr16:73264710:C:G
chr16:73264726	['T', 'C']	10699	2645.4945311769657	-96.26505775241328	-0.0188714932238103	0.0216133512934679	-0.8731405401953439	0.382606	0.382606	chr16	73264726	0.4172482236802347	chr16:73264726:T:C
chr16:73264810	['A', 'C']	10699	11470.14415256614	-299.7884123228975	-0.0041754386456773	0.0140742298784491	-0.2966726195136907	0.766722	0.766722	chr16	73264810	0.1153620751009789	chr16:73264810:A:C
chr16:73265359	['G', 'A']	10699	2632.246027294821	-99.1741744178156	-0.020306331954677	0.0216415867266912	-0.9383014383891084	0.348111	0.348111	chr16	73265359	0.4582822531770104	chr16:73265359:G:A
chr16:73265574	['G', 'A']	10699	13072.221817162086	-368.5697233546096	-0.0080257463090603	0.0143249103279906	-0.5602650296091686	0.57531	0.57531	chr16	73265574	0.2400980770312112	chr16:73265574:G:A
chr16:73265812	['T', 'C']	10699	3683.0	-84.98186569417462	0.0002061863180274	0.018502003056038	0.0111439997822392	0.991109	0.991109	chr16	73265812	0.0038785801309085	chr16:73265812:T:C
chr16:73265987	['C', 'G']	10699	6400.59824266218	-153.13061487155247	-0.0001729373441598	0.0153596053228695	-0.0112592309844273	0.991017	0.991017	chr16	73265987	0.0039188955219218	chr16:73265987:C:G
chr16:73266350	['T', 'C']	10699	3195.0	-122.36058037295672	-0.0195998643507219	0.0198419814262004	-0.9877977370163828	0.323274	0.323274	chr16	73266350	0.4904292230426198	chr16:73266350:T:C
chr16:73266510	['G', 'A']	10699	2923.819839192221	-136.497969129655	-0.0189283909005433	0.0202619342578476	-0.9341847949789	0.35023	0.35023	chr16	73266510	0.4556466558641396	chr16:73266510:G:A
chr16:73266614	['C', 'T']	10699	12126.133389418585	-108.95014931193936	0.0381868216781864	0.01409941085634	2.708398391058673	0.00677165	0.00677165	chr16	73266614	2.169305496959561	chr16:73266614:C:T
chr16:73266925	['C', 'T']	10699	2721.0	-40.47984633284205	0.0110272378540433	0.0207432322092714	0.531606537630841	0.59501	0.59501	chr16	73266925	0.2254757352658636	chr16:73266925:C:T
chr16:73267212	['T', 'A']	10699	7262.678818470742	-127.79470322466658	0.0079777562106152	0.014663657131394	0.5440495600197357	0.586419	0.586419	chr16	73267212	0.2317919669796864	chr16:73267212:T:A
chr16:73267403	['C', 'T']	10699	16234.51738642737	-336.8111385671971	0.022314161145091	0.0162237855070765	1.3753979387460469	0.169037	0.169037	chr16	73267403	0.772018223569368	chr16:73267403:C:T
chr16:73267548	['G', 'A']	10699	4315.403346419891	-67.92737808118237	0.0143372497079603	0.0173115305864264	0.828190762011639	0.407581	0.407581	chr16	73267548	0.3897860694827932	chr16:73267548:G:A
chr16:73269101	['T', 'C']	10699	1154.0	-2.66099577823164	0.0261432873830535	0.0307854414142748	0.8492094373846223	0.395784	0.395784	chr16	73269101	0.4025417666030009	chr16:73269101:T:C
chr16:73269314	['T', 'C']	10699	18417.721443260423	-420.10176445773874	0.0231687325134626	0.0201055771319236	1.1523535167103127	0.249202	0.249202	chr16	73269314	0.6034484765173691	chr16:73269314:T:C
chr16:73269342	['T', 'C']	10699	17262.840501121915	-421.1358672458737	0.0082643352164141	0.017705904107458	0.4667559005322452	0.640684	0.640684	chr16	73269342	0.1933561216433444	chr16:73269342:T:C
chr16:73269430	['T', 'C']	10699	5339.497195213164	-197.1744544445144	-0.0172105979766226	0.0161714929851053	-1.0642553530755845	0.287237	0.287237	chr16	73269430	0.5417596178390662	chr16:73269430:T:C
chr16:73269636	['T', 'G']	10699	7171.681252921927	-253.00108201906755	-0.0134760555696154	0.0147649242011719	-0.9127073993746444	0.361417	0.361417	chr16	73269636	0.441991423350759	chr16:73269636:T:G
chr16:73269837	['C', 'T']	10699	7145.0034592370985	-255.7911065394038	-0.014214301801414	0.014773467544464	-0.9621506771266028	0.335996	0.335996	chr16	73269837	0.4736658928133346	chr16:73269837:C:T
chr16:73269873	['G', 'A']	10699	3722.783649798897	-112.77057803856462	-0.0050429456233608	0.0183324730813499	-0.2750826689330416	0.783258	0.783258	chr16	73269873	0.1060951606491144	chr16:73269873:G:A
chr16:73270436	['T', 'A']	10699	6763.160650832242	-241.4700938746358	-0.0146973830159327	0.0150232262157553	-0.9783107040296766	0.327943	0.327943	chr16	73270436	0.4842016347537693	chr16:73270436:T:A
chr16:73271042	['G', 'A']	10699	5149.481304916807	-152.87720649086913	-0.0027207857411714	0.0162707115446542	-0.1672198375408721	0.8672	0.8672	chr16	73271042	0.0618807308056883	chr16:73271042:G:A
chr16:73271605	['G', 'A']	10699	5155.481865769303	-150.74451339264692	-0.0023060964548899	0.0162700537735905	-0.1417387113147223	0.887289	0.887289	chr16	73271605	0.0519349025325784	chr16:73271605:G:A
chr16:73271635	['T', 'C']	10699	17215.0	-423.7912505393195	0.0068695401532267	0.0176226012596934	0.3898141966667979	0.696682	0.696682	chr16	73271635	0.1569654100792676	chr16:73271635:T:C
chr16:73271802	['C', 'T']	10699	10448.976631146008	-186.28781082916848	0.0166354921080928	0.0140946549354986	1.1802695549640472	0.237919	0.237919	chr16	73271802	0.623570874206261	chr16:73271802:C:T
chr16:73271824	['T', 'C']	10699	18690.74696204898	-420.2753671865111	0.029249689246272	0.0208735000149046	1.4012834084071386	0.161158	0.161158	chr16	73271824	0.7927481309234803	chr16:73271824:T:C
chr16:73272099	['G', 'A']	10699	3040.0	-31.236569368730024	0.0158639145924094	0.0199112804246557	0.7967300070147906	0.425626	0.425626	chr16	73272099	0.3709718503755115	chr16:73272099:G:A
chr16:73272638	['A', 'G']	10699	18387.718638997943	-431.3704571052658	0.0190033923846766	0.0200349774165364	0.948510796373126	0.342891	0.342891	chr16	73272638	0.4648439138399484	chr16:73272638:A:G
chr16:73272749	['T', 'A']	10699	5289.494391475042	-194.5066523788313	-0.0170951261381534	0.016214670427144	-1.054299944915032	0.291769	0.291769	chr16	73272749	0.534960853101004	chr16:73272749:T:A
chr16:73272845	['T', 'C']	10699	8588.60549686828	-253.3608328671586	-0.0067339562639235	0.0141196238018036	-0.476921790441994	0.633428	0.633428	chr16	73272845	0.1983027430216943	chr16:73272845:T:C
chr16:73272972	['A', 'C']	10699	17230.83152580404	-436.0083641510221	0.0038120597050495	0.017676445203962	0.215657597501287	0.829259	0.829259	chr16	73272972	0.0813098063576188	chr16:73272972:A:C
chr16:73273322	['T', 'C']	10699	8665.619893428064	-170.22545512932214	0.0117386214970411	0.0142055930770135	0.8263380087970933	0.408631	0.408631	chr16	73273322	0.3886686895433925	chr16:73273322:T:C
chr16:73273526	['T', 'C']	10699	18977.773789493363	-436.1460085241051	0.0297067199829464	0.0221369453694138	1.341952084499953	0.17964	0.17964	chr16	73273526	0.7455969536093229	chr16:73273526:T:C
chr16:73273881	['G', 'A']	10699	519.0	8.140998497244146	0.0382965393743897	0.0449705576697487	0.8515913824246718	0.39446	0.39446	chr16	73273881	0.4039970296156109	chr16:73273881:G:A
chr16:73275271	['T', 'C']	10699	739.1381695802561	-4.171936649594134	0.0185496791226004	0.0380511081677416	0.4874937949461925	0.625918	0.625918	chr16	73275271	0.2034825589303766	chr16:73275271:T:C
chr16:73275305	['C', 'T']	10699	5007.0	-48.986093415477406	0.0194860311132363	0.0164618310901119	1.183709819798897	0.236554	0.236554	chr16	73275305	0.6260697038688923	chr16:73275305:C:T
chr16:73275427	['AG', 'A']	10699	9283.80954162769	-169.5022422332871	0.0142667136818445	0.0139739182735503	1.0209529927513887	0.3073	0.3073	chr16	73275427	0.5124374397436218	chr16:73275427:AG:A
chr16:73275752	['C', 'A']	10699	5044.886115007012	-48.55530818533708	0.0196487729624227	0.0163960346466012	1.1983856698238755	0.230793	0.230793	chr16	73275752	0.6367773675590952	chr16:73275752:C:A
chr16:73275957	['T', 'C']	10699	748.7982763519245	-5.321899486026636	0.017315022589561	0.0380684022759349	0.4548397504065151	0.649234	0.649234	chr16	73275957	0.1875987445054879	chr16:73275957:T:C
chr16:73276080	['A', 'G']	10699	18723.750233775947	-414.7186617437239	0.032653295287991	0.0210208555359834	1.5533761331500129	0.120363	0.120363	chr16	73276080	0.9195069961794756	chr16:73276080:A:G
chr16:73276244	['T', 'C']	10699	6654.707908282639	-175.8161791816662	0.0004737748253458	0.0150441754969019	0.0314922426585253	0.974878	0.974878	chr16	73276244	0.0110497301906535	chr16:73276244:T:C
chr16:73276329	['G', 'A']	10699	3701.383824216924	-109.0449773079958	-0.0044387168792497	0.0183870847440479	-0.24140405839412	0.809247	0.809247	chr16	73276329	0.0919189019171849	chr16:73276329:G:A
chr16:73276373	['G', 'A']	10699	6636.860976065819	-178.69713144565412	-0.0003872423253439	0.0150450385954762	-0.0257388721794535	0.979466	0.979466	chr16	73276373	0.0090106349818191	chr16:73276373:G:A
chr16:73276460	['C', 'T']	10699	6798.635445877734	-184.45668000591084	-0.0009539822919302	0.0149482046435064	-0.0638191886371255	0.949115	0.949115	chr16	73276460	0.0226811628734873	chr16:73276460:C:T
chr16:73276847	['G', 'A']	10699	6645.242217444144	-176.71408348514666	7.027950020515819e-05	0.0150356047660532	0.0046742050817824	0.996271	0.996271	chr16	73276847	0.0016225111787683	chr16:73276847:G:A
chr16:73277056	['G', 'A']	10699	3695.0	-112.09332672413112	-0.0053457519644576	0.0184082995326128	-0.290399010239209	0.771517	0.771517	chr16	73277056	0.1126545000287638	chr16:73277056:G:A
chr16:73278007	['C', 'T']	10699	3697.03664921466	-110.2332498266042	-0.0046749708172352	0.0184079026881928	-0.2539654243301659	0.799527	0.799527	chr16	73278007	0.097166865560002	chr16:73278007:C:T
chr16:73278107	['G', 'T']	10699	15166.417554683116	-368.63940134404737	0.0040390147419862	0.0153863235051309	0.2625068126664158	0.792936	0.792936	chr16	73278107	0.1007618643450823	chr16:73278107:G:T
chr16:73278521	['G', 'A']	10699	8261.316473448018	-275.14124269377453	-0.0129558764065889	0.0142452628145229	-0.9094866535828662	0.363114	0.363114	chr16	73278521	0.4399570063734354	chr16:73278521:G:A
chr16:73278629	['A', 'G']	10699	10316.92857810601	-173.4501235442536	0.01920490236578	0.0139296905061979	1.3787027326439865	0.168015	0.168015	chr16	73278629	0.7746519437120916	chr16:73278629:A:G
chr16:73278634	['C', 'T']	10699	6022.0	-98.3633964339684	0.0137669928380698	0.0154381851298192	0.8917494331298397	0.372547	0.372547	chr16	73278634	0.4288189294847329	chr16:73278634:C:T
chr16:73278726	['G', 'A']	10699	7278.0	-101.91739765775758	0.0182769188174724	0.0145455241274107	1.256532157753594	0.208951	0.208951	chr16	73278726	0.6799555460640611	chr16:73278726:G:A
chr16:73278749	['G', 'A']	10699	7278.680314077397	-101.83047057041192	0.018290838405011	0.0145461135865991	1.257438166979659	0.208623	0.208623	chr16	73278749	0.680637813730922	chr16:73278749:G:A
chr16:73279292	['C', 'T']	10699	3740.69926147518	-110.54480719028206	-0.0043569592128856	0.0183102724342884	-0.2379516322611711	0.811923	0.811923	chr16	73279292	0.0904851558090168	chr16:73279292:C:T
chr16:73279300	['G', 'C']	10699	3709.0	-114.08728507591148	-0.0058465096039447	0.0183840911410173	-0.3180200510919154	0.750476	0.750476	chr16	73279300	0.1246631918074226	chr16:73279300:G:C
chr16:73279318	['A', 'G']	10699	5078.848218460676	-55.44318827520464	0.0187496633075377	0.0163772546824123	1.1448599701922677	0.252293	0.252293	chr16	73279318	0.5980947990406773	chr16:73279318:A:G
chr16:73279891	['T', 'C']	10699	2903.271359132548	-22.37540245894529	0.0181673397692896	0.0203372271413992	0.8933046596262637	0.371714	0.371714	chr16	73279891	0.4297910816047146	chr16:73279891:T:C
chr16:73280064	['C', 'T']	10699	3704.69253061606	-114.8088709598263	-0.0060054750671566	0.0184073296431398	-0.3262545509633348	0.744238	0.744238	chr16	73280064	0.1282881591344424	chr16:73280064:C:T
chr16:73280224	['C', 'T']	10699	3707.0	-114.2411414840404	-0.0058217197112751	0.0183913695836701	-0.3165462846467002	0.751594	0.751594	chr16	73280224	0.124016695545025	chr16:73280224:C:T
chr16:73280729	['C', 'G']	10699	7688.155759162304	-183.97529233104007	0.0009877377456959	0.0144666210687436	0.0682770179022684	0.945566	0.945566	chr16	73280729	0.0243081522388927	chr16:73280729:C:G
chr16:73281309	['G', 'T']	10699	3708.03973448018	-116.3103821175054	-0.0062139189230813	0.0183823492432558	-0.3380372574175275	0.735342	0.735342	chr16	73281309	0.1335106280343537	chr16:73281309:G:T
chr16:73282221	['T', 'C']	10699	5010.34149990649	-60.14519753897062	0.0163426866086164	0.0164713542332826	0.9921884003680588	0.321128	0.321128	chr16	73282221	0.4933218254975401	chr16:73282221:T:C
chr16:73282519	['A', 'G']	10699	302.05646442927923	-5.823384914391077	-0.0217835284898844	0.0592540176232587	-0.3676295610600737	0.713157	0.713157	chr16	73282519	0.1468148506140519	chr16:73282519:A:G
chr16:73282949	['T', 'A']	10699	5157.482052720135	-204.11224265104568	-0.0204617447776516	0.0163478183858146	-1.2516498712395003	0.210725	0.210725	chr16	73282949	0.6762839374912161	chr16:73282949:T:A
chr16:73283273	['C', 'T']	10699	4742.443260422509	-59.94204698299425	0.0149225119830187	0.0167652538004407	0.8900856593430441	0.37344	0.37344	chr16	73283273	0.4277791656347238	chr16:73283273:C:T
chr16:73283639	['T', 'C']	10699	1310.0	-9.529733405867862	0.0231787778924899	0.0290941395548421	0.7966820207484807	0.425653	0.425653	chr16	73283639	0.3709443013557064	chr16:73283639:T:C
chr16:73283658	['C', 'T']	10699	15604.0	-415.80111638507606	-0.0034687342453907	0.0156884135424517	-0.2211016579850244	0.825018	0.825018	chr16	73283658	0.0835365760374738	chr16:73283658:C:T
chr16:73283819	['C', 'G']	10699	20579.92353710974	-497.5947370414444	0.0321334862269324	0.036424267981131	0.8821999180211005	0.377689	0.377689	chr16	73283819	0.4228656635941524	chr16:73283819:C:G
chr16:73284732	['C', 'T']	10699	20518.0	-483.201879992377	0.0449473696162984	0.0352136402322686	1.276419288657073	0.201835	0.201835	chr16	73284732	0.6950035210086444	chr16:73284732:C:T
chr16:73285483	['A', 'G']	10699	1549.0	-58.33920476688216	-0.0262508027007646	0.0269886360616988	-0.972661332004796	0.330744	0.330744	chr16	73285483	0.4805080255698697	chr16:73285483:A:G
chr16:73285522	['C', 'T']	10699	10155.0	-290.76755773693304	-0.0079508310846394	0.014108732968128	-0.5635396957756998	0.573079	0.573079	chr16	73285522	0.2417855056082401	chr16:73285522:C:T
chr16:73285647	['G', 'C']	10699	3962.110976065819	-112.06967098949856	-0.0068747485468104	0.017969323206867	-0.3825824972742008	0.702037	0.702037	chr16	73285647	0.1536399983084037	chr16:73285647:G:C
chr16:73285907	['A', 'C']	10699	1335.0	-2.0814057070296355	0.0284363794434013	0.0288270271483476	0.9864485608267536	0.323935	0.323935	chr16	73285907	0.4895421255135401	chr16:73285907:A:C
chr16:73286302	['G', 'A']	10699	1480.4151084517575	-27.60726401650664	0.0093881780769306	0.0275447458051535	0.340833716286253	0.733235	0.733235	chr16	73286302	0.134756812744085	chr16:73286302:G:A
chr16:73286410	['C', 'T']	10699	20555.92129369976	-494.6360939309263	0.0347495408420467	0.0359600595503855	0.966337132822522	0.333897	0.333897	chr16	73286410	0.476387482980067	chr16:73286410:C:T
chr16:73288329	['C', 'T']	10699	1436.0	-48.993175414841176	-0.0232010623325597	0.0279781901058905	-0.8292552965273815	0.406978	0.406978	chr16	73288329	0.3904290667866726	chr16:73288329:C:T
chr16:73289060	['T', 'G']	10699	7325.05394540015	-244.5758567691662	-0.0120174662509075	0.0147735168095177	-0.8134465480260863	0.41598	0.41598	chr16	73289060	0.3809275494175846	chr16:73289060:T:G
chr16:73289577	['T', 'A']	10699	5533.034308684678	-195.8720138263976	-0.015353767982542	0.0160539130738028	-0.956387885742118	0.338898	0.338898	chr16	73289577	0.4699309941355541	chr16:73289577:T:A
chr16:73289963	['C', 'T']	10699	18123.77587657784	-424.6460504898241	0.0136715595318477	0.0195023452681196	0.7010213050733194	0.483305	0.483305	chr16	73289963	0.3157787118729609	chr16:73289963:C:T
chr16:73290068	['C', 'T']	10699	21137.0	-505.0522118806299	0.1182059371380787	0.0630450850458411	1.8749429404707616	0.0608278	0.0608278	chr16	73290068	1.2158978906739852	chr16:73290068:C:T
chr16:73290175	['T', 'C']	10699	7968.744812114413	-286.9820874794842	-0.0169870760808846	0.0143996889778844	-1.1796835408718922	0.238152	0.238152	chr16	73290175	0.6231457669329215	chr16:73290175:T:C
chr16:73290565	['G', 'A']	10699	1133.0	15.130699121991928	0.0413367412501829	0.0311194539326156	1.3283247623718322	0.184099	0.184099	chr16	73290565	0.7349485705164167	chr16:73290565:G:A
chr16:73290750	['T', 'A']	10699	10168.0	-238.9039960450569	0.0039072274898762	0.0140969437846098	0.2771684096620956	0.781656	0.781656	chr16	73290750	0.1069843341155728	chr16:73290750:T:A
chr16:73291084	['A', 'G']	10699	1043.097494858852	-26.797244555728	0.0080899427204722	0.0323845274016901	0.2498088862044045	0.80274	0.80274	chr16	73291084	0.0954250958790178	chr16:73291084:A:G
chr16:73291225	['T', 'C']	10699	2615.4889221276994	-3.198220357555185	0.0251940752609937	0.0212443763507063	1.1859173856217284	0.235681	0.235681	chr16	73291225	0.6276754277758819	chr16:73291225:T:C
chr16:73291950	['G', 'A']	10699	1133.1059076462889	15.095077121483056	0.0413268950678295	0.0311195374320828	1.3280047994936917	0.184205	0.184205	chr16	73291950	0.7346985856324468	chr16:73291950:G:A
chr16:73292615	['T', 'C']	10699	1051.0	-26.67949864487636	0.0094723401886787	0.0322507507121419	0.2937091379120223	0.768986	0.768986	chr16	73292615	0.1140815668020709	chr16:73292615:T:C
chr16:73294677	['T', 'G']	10699	5497.193261581658	-28.091998545103024	0.0273456109716857	0.0159613644501011	1.7132376782181955	0.0866978	0.0866978	chr16	73294677	1.061991922823473	chr16:73294677:T:G
chr16:73294781	['C', 'T']	10699	14045.876928831944	-403.563685241209	-0.0079383673194114	0.0146608910330131	-0.5414655426833175	0.588198	0.588198	chr16	73294781	0.2304764565212998	chr16:73294781:C:T
chr16:73294897	['C', 'G']	10699	1386.9074074074076	-53.44885967153908	-0.029465808228205	0.0285817977552368	-1.030929141705452	0.302597	0.302597	chr16	73294897	0.5191353819635399	chr16:73294897:C:G
chr16:73294984	['C', 'T']	10699	5158.75039775386	-15.67987095061298	0.029140616376855	0.0162284121992129	1.7956541908806205	0.0725778	0.0725778	chr16	73294984	1.139196200400287	chr16:73294984:C:T
chr16:73295401	['G', 'A']	10699	1105.103290334642	10.904562704240265	0.0373809071030191	0.0314761896101157	1.1875931479014146	0.23502	0.23502	chr16	73295401	0.6288951780684905	chr16:73295401:G:A
chr16:73295462	['T', 'C']	10699	1045.0976818096842	-30.805200138750628	0.0049732888186001	0.0323598424765004	0.1536870527788185	0.877859	0.877859	chr16	73295462	0.056575234024934	chr16:73295462:T:C
chr16:73295797	['A', 'C']	10699	1039.0	-31.171270194962503	0.0040615028016463	0.0324387636634182	0.1252052280348325	0.900363	0.900363	chr16	73295797	0.0455823604351757	chr16:73295797:A:C
chr16:73295878	['C', 'T']	10699	1115.0	14.254007498789742	0.0408738629525429	0.0313567277585624	1.3035117460999008	0.192428	0.192428	chr16	73295878	0.7157317339575718	chr16:73295878:C:T
chr16:73296639	['A', 'G']	10699	2567.239951392784	2.5900802317680496	0.0277379289201684	0.0214325696826385	1.2941952052831798	0.195626	0.195626	chr16	73296639	0.7085734250794603	chr16:73296639:A:G
chr16:73298488	['T', 'C']	10699	3404.545692638668	-105.49310773801764	-0.0032474523029696	0.0189491706534868	-0.1713770149815031	0.863931	0.863931	chr16	73298488	0.0635209421459757	chr16:73298488:T:C
chr16:73299234	['A', 'G']	10699	818.0	13.1041805517118	0.0413062269371345	0.0364029508066516	1.1346944690425191	0.256529	0.256529	chr16	73299234	0.5908635318073041	chr16:73299234:A:G
chr16:73299260	['C', 'T']	10699	11227.148092744952	-184.2152594296693	0.0162112665677281	0.01395194647863	1.161935834011307	0.245287	0.245287	chr16	73299260	0.6103254684176425	chr16:73299260:C:T
chr16:73299357	['A', 'G']	10699	16265.520284165264	-352.1139348582705	0.0156852488581181	0.0163493116247789	0.9593828301826284	0.337388	0.337388	chr16	73299357	0.4718703681797981	chr16:73299357:A:G
chr16:73299544	['A', 'G']	10699	844.078893251075	-9.592396724806614	0.0137530418767226	0.0359204171306321	0.3828753387441683	0.70182	0.70182	chr16	73299544	0.1537742597087082	chr16:73299544:A:G
chr16:73299911	['C', 'G']	10699	3500.308648901356	-119.10973190608964	-0.006374810746197	0.0187148313933232	-0.3406288099646659	0.73339	0.73339	chr16	73299911	0.1346650160749355	chr16:73299911:C:G
chr16:73300535	['A', 'G']	10699	20549.0	-485.2937363249794	0.0465614539228113	0.0356881637437436	1.3046749689096555	0.192032	0.192032	chr16	73300535	0.7166263949139975	chr16:73300535:A:G
chr16:73300632	['A', 'T']	10699	20549.0	-485.2937363249794	0.0465614539228113	0.0356881637437436	1.3046749689096555	0.192032	0.192032	chr16	73300632	0.7166263949139975	chr16:73300632:A:T
chr16:73300635	['C', 'A']	10699	3919.366330155169	-43.48868365172565	0.0092258818112558	0.0181111459895456	0.5094035361749767	0.61048	0.61048	chr16	73300635	0.2143285594536051	chr16:73300635:C:A
chr16:73300741	['C', 'T']	10699	5263.0	-75.18000676917717	0.0093657613775947	0.0161707798363005	0.57917808988842	0.562481	0.562481	chr16	73300741	0.2498921429668569	chr16:73300741:C:T
chr16:73301117	['T', 'C']	10699	16305.047957371224	-349.89255577496624	0.0168452775690606	0.0164185406927601	1.0259911574533982	0.304919	0.304919	chr16	73301117	0.5158155131942597	chr16:73301117:T:C
chr16:73301586	['C', 'G']	10699	3935.73572029541	-47.31541499400912	0.0081683160711442	0.0180878504120597	0.4515913104687179	0.651573	0.651573	chr16	73301586	0.1860369203640793	chr16:73301586:C:G
chr16:73302646	['A', 'G']	10699	2437.227799588708	-60.802058819174896	-0.0007812633911531	0.0220191727696219	-0.0354810509607809	0.971697	0.971697	chr16	73302646	0.0124691381011341	chr16:73302646:A:G
chr16:73303013	['A', 'G']	10699	3011.414274995307	-132.46169590163146	-0.0184350158231949	0.0199523991515904	-0.9239498309518056	0.355533	0.355533	chr16	73303013	0.4491200825495208	chr16:73303013:A:G
chr16:73303100	['T', 'A']	10699	2534.0790754257914	-6.09075791029935	0.0277682215434071	0.021550129463008	1.288540822507486	0.197586	0.197586	chr16	73303100	0.704243830690424	chr16:73303100:T:A
chr16:73303444	['G', 'A']	10699	2417.225930080389	-65.48696008180093	-0.0029605112633873	0.0220877246998821	-0.134034234110275	0.893378	0.893378	chr16	73303444	0.0489647465096284	chr16:73303444:G:A
chr16:73303739	['CT', 'C']	10699	704.1974569932686	23.7668535526652	0.0638097244234635	0.0393194850393289	1.6228524956427706	0.10465	0.10465	chr16	73303739	0.9802607673252948	chr16:73303739:CT:C
chr16:73303809	['A', 'G']	10699	1554.0	-56.194980553619736	-0.0114240122859733	0.0269612145049195	-0.4237202401949967	0.671778	0.671778	chr16	73303809	0.1727742229341425	chr16:73303809:A:G
chr16:73304438	['A', 'G']	10699	2565.239764441952	-55.81817001427005	0.0040211605542356	0.0215431054718687	0.1866564947883909	0.851934	0.851934	chr16	73304438	0.0695940490667112	chr16:73304438:A:G
chr16:73304507	['G', 'A']	10699	2420.0	-61.90179801654355	-0.0012674360567282	0.0220789019427114	-0.057404850115139	0.954224	0.954224	chr16	73304507	0.0203496645571308	chr16:73304507:G:A
chr16:73305081	['A', 'T']	10699	4153.388203402505	-100.83995667681532	0.0009176359280839	0.0175256184694856	0.0523596887426056	0.958243	0.958243	chr16	73305081	0.0185243445990234	chr16:73305081:A:T
chr16:73305195	['T', 'C']	10699	16033.49859786876	-378.5027837798263	0.004109898939053	0.01604865718789	0.2560898953062742	0.797886	0.797886	chr16	73305195	0.0980591551501123	chr16:73305195:T:C
chr16:73305619	['C', 'G']	10699	2432.0	-61.16285171862873	-0.0009029901054333	0.0220239254383032	-0.0410004160231557	0.967296	0.967296	chr16	73305619	0.0144406081343561	chr16:73305619:C:G
chr16:73305678	['T', 'C']	10699	16376.591997008223	-383.3507702897998	0.0084166328141877	0.0164983625935342	0.5101495840251562	0.609957	0.609957	chr16	73305678	0.2147007802694921	chr16:73305678:T:C
chr16:73305680	['T', 'A']	10699	12951.210506636757	-218.4479992463457	0.0203112699597345	0.0142290387848131	1.4274520062038911	0.153479	0.153479	chr16	73305680	0.8139510391316358	chr16:73305680:T:A
chr16:73305793	['A', 'G']	10699	416.0	8.94768889177	0.027786582087513	0.0503126996206566	0.5522777011970325	0.58077	0.58077	chr16	73305793	0.2359958254535501	chr16:73305793:A:G
chr16:73306735	['C', 'T']	10699	18258.706580669284	-445.5078521078781	0.0074444311513663	0.0196671934592882	0.3785202584586635	0.705052	0.705052	chr16	73306735	0.1517788511217358	chr16:73306735:C:T
chr16:73307130	['T', 'C']	10699	5772.078994110498	-33.82327920847311	0.0238720226047447	0.0157169999819603	1.5188663633100845	0.128826	0.128826	chr16	73307130	0.8899964776827517	chr16:73307130:T:C
chr16:73307529	['C', 'T']	10699	18261.41366738338	-443.8209984974576	0.0082068717056625	0.0196800350849941	0.4170150952586541	0.676676	0.676676	chr16	73307529	0.1696192265790453	chr16:73307529:C:T
chr16:73307763	['C', 'T']	10699	12484.333738431336	-406.9208033321327	-0.0146514403314038	0.014139409539526	-1.0362130250521733	0.300126	0.300126	chr16	73307763	0.5226963798919896	chr16:73307763:C:T
chr16:73310930	['T', 'C']	10699	20876.0	-510.568607524887	0.0414034676018116	0.0454630944939694	0.910705002874446	0.362471	0.362471	chr16	73310930	0.4407267340413562	chr16:73310930:T:C
chr16:73310992	['C', 'G']	10699	18590.475179957	-428.03169462236445	0.01823924355775	0.0206210103791464	0.8844980542852048	0.376447	0.376447	chr16	73310992	0.424296159510532	chr16:73310992:C:G
chr16:73311106	['G', 'A']	10699	18492.370522771904	-424.2838204381288	0.016912831195481	0.0203667743900888	0.8304128514189983	0.406324	0.406324	chr16	73311106	0.3911275248069029	chr16:73311106:G:A
chr16:73311142	['A', 'G']	10699	1485.249391955098	-61.75113650452261	-0.0177480476723255	0.0275128551158747	-0.6450820024885391	0.518888	0.518888	chr16	73311142	0.2849263728472664	chr16:73311142:A:G
chr16:73311317	['G', 'T']	10699	18506.05338578252	-433.8827666262638	0.0134764191173895	0.0205302281955656	0.6564183792316698	0.511569	0.511569	chr16	73311317	0.2910957807235817	chr16:73311317:G:T
chr16:73311477	['C', 'G']	10699	1825.7303191987269	-51.156767677595575	0.0018191953610984	0.0247136788599366	0.0736108683538619	0.941321	0.941321	chr16	73311477	0.0262622524960926	chr16:73311477:C:G
chr16:73311523	['G', 'C']	10699	7130.961266258597	-108.434824195867	0.013300747088626	0.0149871081029119	0.8874792252977588	0.374841	0.374841	chr16	73311523	0.4261529121815087	chr16:73311523:G:C
chr16:73312028	['T', 'C']	10699	18604.0	-421.0720226396911	0.021006684312897	0.0206543862141657	1.0170568176211234	0.309149	0.309149	chr16	73312028	0.5098321539691955	chr16:73312028:T:C
chr16:73312087	['G', 'T']	10699	382.03570760889886	-14.322796445347874	-0.007150269014799	0.0530136953487103	-0.1348758838214619	0.892713	0.892713	chr16	73312087	0.0492881408314303	chr16:73312087:G:T
chr16:73312611	['G', 'A']	10699	1982.370571188184	-51.590640043858464	0.0046071963936398	0.0238268390179722	0.1933616284629598	0.846679	0.846679	chr16	73312611	0.0722812118088604	chr16:73312611:G:A
chr16:73313011	['G', 'C']	10699	1053.0984296130118	-53.405409588507766	-0.028749681546906	0.0322342048338259	-0.8918998217923074	0.372467	0.372467	chr16	73313011	0.428912199030502	chr16:73313011:G:C
chr16:73313203	['C', 'T']	10699	18436.72321929333	-410.9884989445742	0.0216187649153054	0.0202162662284256	1.0693747634223274	0.284925	0.284925	chr16	73313203	0.5452694430535796	chr16:73313203:C:T
chr16:73313248	['G', 'A']	10699	12807.3941291951	-252.00995933162773	0.0114412358276906	0.0140456896140164	0.8145727366973304	0.415335	0.415335	chr16	73313248	0.3816014696452655	chr16:73313248:G:A
chr16:73313405	['G', 'A']	10699	18582.0	-416.5714866290889	0.0228052068886836	0.0206402964144536	1.1048875670561602	0.269233	0.269233	chr16	73313405	0.5698717095314759	chr16:73313405:G:A
chr16:73313701	['T', 'C']	10699	18559.469383939424	-408.3993337501644	0.0256747182824339	0.0205641144210244	1.2485204933592744	0.211868	0.211868	chr16	73313701	0.6739346330621345	chr16:73313701:T:C
chr16:73313875	['T', 'C']	10699	2014.1882594877547	-14.202702365417988	0.0215018402090925	0.023793536146257	0.9036840962571656	0.366183	0.366183	chr16	73313875	0.4363018216333592	chr16:73313875:T:C
chr16:73314406	['C', 'T']	10699	2564.0	-59.40588756052105	0.0018864949903854	0.0213544146038464	0.0883421543218338	0.929606	0.929606	chr16	73314406	0.0317010818572705	chr16:73314406:C:T
chr16:73314435	['C', 'A']	10699	17936.676481585346	-394.8157823840333	0.0190159461230026	0.018956773215426	1.00312146518314	0.315825	0.315825	chr16	73314435	0.5005534951880348	chr16:73314435:C:A
chr16:73315217	['A', 'G']	10699	2768.3943944901384	-43.1946834986141	0.0143375478549651	0.0208462050322482	0.6877773596098473	0.491608	0.491608	chr16	73315217	0.3083810583983057	chr16:73315217:A:G
chr16:73315243	['G', 'A']	10699	18570.735744999067	-413.6551188574849	0.0238080720679015	0.0206011048973746	1.1556696685203325	0.247842	0.247842	chr16	73315243	0.6058250949631003	chr16:73315243:G:A
chr16:73315430	['G', 'A']	10699	20117.0	-482.5348792426899	0.023098902983214	0.0292976637254481	0.7884213294164527	0.430468	0.430468	chr16	73315430	0.3660591274622645	chr16:73315430:G:A
chr16:73316020	['G', 'A']	10699	1528.0	-66.94399694251739	-0.0200339850307675	0.0271943485012663	-0.7366966349583501	0.461323	0.461323	chr16	73316020	0.3359948924021897	chr16:73316020:G:A
chr16:73316639	['A', 'G']	10699	18894.76603103384	-449.5798491429129	0.0138818964968002	0.0216847316736319	0.64016916168164	0.522076	0.522076	chr16	73316639	0.2822662709860625	chr16:73316639:A:G
chr16:73316754	['C', 'A']	10699	320.0	-39.38398207546813	-0.0934570852207311	0.0571838187328588	-1.634327459964282	0.10222	0.10222	chr16	73316754	0.9904641233807818	chr16:73316754:C:A
chr16:73317155	['A', 'G']	10699	5278.480086013463	-114.75570868104998	0.0051078043198794	0.0161060583196688	0.3171355907510735	0.751147	0.751147	chr16	73317155	0.1242750629405193	chr16:73317155:A:G
chr16:73317654	['G', 'A']	10699	7535.408619239039	-119.90881056922798	0.0120398287653117	0.0145277147574659	0.8287489785084325	0.407265	0.407265	chr16	73317654	0.3901229112005195	chr16:73317654:G:A
chr16:73318094	['T', 'G']	10699	2633.49228755726	-72.00790175451675	-0.0012169495808611	0.0209900516528852	-0.0579774457436322	0.953768	0.953768	chr16	73318094	0.0205572527309999	chr16:73318094:T:G
chr16:73318176	['G', 'A']	10699	18553.734155916994	-422.1422610536169	0.020441396888515	0.0205373334541185	0.9953286746880786	0.319599	0.319599	chr16	73318176	0.495394588229014	chr16:73318176:G:A
chr16:73319511	['A', 'G']	10699	6452.06105440584	-201.6603276881468	-0.0105729147080045	0.0151460299587676	-0.6980650861504627	0.485152	0.485152	chr16	73319511	0.3141221739355872	chr16:73319511:A:G
chr16:73320593	['T', 'C']	10699	20931.0	-512.5156436279065	0.044833492418622	0.0479509220543719	0.934987076323266	0.349816	0.349816	chr16	73320593	0.4561603304982891	chr16:73320593:T:C
chr16:73320859	['G', 'A']	10699	2792.783096484667	-85.29393295548596	-0.0071141990716551	0.0208368007463877	-0.3414247301322596	0.732791	0.732791	chr16	73320859	0.1350198732298617	chr16:73320859:G:A
chr16:73321477	['T', 'C']	10699	3922.366610581417	-95.73629829884234	-0.0040077584856718	0.0181931281767182	-0.2202896855748326	0.82565	0.82565	chr16	73321477	0.0832040147641289	chr16:73321477:T:C
chr16:73321478	['A', 'G']	10699	3922.099756918474	-96.66767419083948	-0.0042734272746716	0.0181942499716058	-0.2348779027077693	0.814308	0.814308	chr16	73321478	0.0892112985501707	chr16:73321478:A:G
chr16:73321635	['G', 'A']	10699	4353.0	-67.41866795605445	0.0135481381622383	0.0173739502687262	0.7797960712841147	0.435528	0.435528	chr16	73321635	0.3609839190613808	chr16:73321635:G:A
chr16:73321830	['T', 'C']	10699	5306.984104721832	-151.03799199488094	-0.0072375944352558	0.0162218814585521	-0.4461624537047904	0.655489	0.655489	chr16	73321830	0.1834345919668565	chr16:73321830:T:C
chr16:73322544	['G', 'C']	10699	1101.1029164329782	-13.89496779759622	0.0132573336086527	0.0314648104581373	0.4213384226894055	0.673516	0.673516	chr16	73322544	0.1716520827484592	chr16:73322544:G:C
chr16:73322568	['C', 'T']	10699	7209.347667570346	-140.89934609607536	0.0087764162972434	0.0147209808881579	0.5961842056532736	0.551065	0.551065	chr16	73322568	0.2587971716084755	chr16:73322568:C:T
chr16:73322712	['C', 'T']	10699	3898.728802467982	-91.80307522656692	-0.0030293591285003	0.0182346666562378	-0.1661318622166313	0.868056	0.868056	chr16	73322712	0.0614522567284754	chr16:73322712:C:T
chr16:73322761	['T', 'C']	10699	3897.7286154996727	-90.65989129434064	-0.0026776254027798	0.018235126356685	-0.1468388729754109	0.883262	0.883262	chr16	73322761	0.0539104535269909	chr16:73322761:T:C
chr16:73323049	['A', 'C']	10699	2328.8706872370267	-16.43018092313389	0.0122636327863733	0.0224741283017914	0.5456777954496134	0.585299	0.585299	chr16	73323049	0.2326222178896686	chr16:73323049:A:C
chr16:73323130	['A', 'G']	10699	3922.366610581417	-97.9912746183243	-0.0047618780721944	0.0181993553778572	-0.2616509196797231	0.793596	0.793596	chr16	73323130	0.1004005298436781	chr16:73323130:A:G
chr16:73323718	['A', 'G']	10699	3901.729363372908	-88.84621433016773	-0.0019581037190913	0.0182332974092498	-0.1073916404225358	0.91448	0.91448	chr16	73323718	0.0388257882571314	chr16:73323718:A:G
chr16:73323719	['A', 'G']	10699	3903.919090824057	-87.56095801714233	-0.0014351603606413	0.0182353992972517	-0.0787018884120411	0.937271	0.937271	chr16	73323719	0.0281348202241517	chr16:73323719:A:G
chr16:73324330	['C', 'T']	10699	3783.353617498598	-81.91533099262077	-0.0005047955171727	0.0184294472196285	-0.0273907031044938	0.978149	0.978149	chr16	73324330	0.009594984732876	chr16:73324330:C:T
chr16:73324798	['G', 'T']	10699	3883.088818249813	-87.60049347337161	-0.0016641264045803	0.0182743742854361	-0.0910633862800197	0.927444	0.927444	chr16	73324798	0.0327123040581667	chr16:73324798:G:T
chr16:73325258	['T', 'A']	10699	3844.0	-89.03428033960739	-0.0020702440625545	0.0183311918968234	-0.1129355949251355	0.910084	0.910084	chr16	73325258	0.0409185208076347	chr16:73325258:T:A
chr16:73325514	['T', 'C']	10699	5653.528416526453	-107.14690003921986	0.0068021451765409	0.015798577895933	0.4305542702227614	0.666801	0.666801	chr16	73325514	0.1760037575330601	chr16:73325514:T:C
chr16:73325791	['A', 'G']	10699	14807.536044880784	-363.4302624302178	0.0010715710777843	0.0149885208322811	0.0714927836959409	0.943007	0.943007	chr16	73325791	0.0254850834555772	chr16:73325791:A:G
chr16:73325989	['C', 'T']	10699	7340.202143951024	-142.4970527480856	0.0091493623284466	0.0149171897065748	0.6133435659408415	0.539662	0.539662	chr16	73325989	0.2678781614629132	chr16:73325989:C:T
chr16:73326140	['G', 'A']	10699	4067.760400112181	-71.05359718294855	0.0057187832414064	0.0178953956888387	0.3195672976917316	0.749303	0.749303	chr16	73326140	0.1253425286045713	chr16:73326140:G:A
chr16:73326402	['G', 'T']	10699	13982.306879790616	-323.3819216576693	0.0043661669295027	0.0145919618589012	0.2992172657605571	0.76478	0.76478	chr16	73326402	0.1164634779537277	chr16:73326402:G:T
chr16:73326487	['C', 'G']	10699	13977.919409124908	-321.37012560456986	0.004722645339962	0.0145892123617577	0.323708040081819	0.746165	0.746165	chr16	73326487	0.1271651260581993	chr16:73326487:C:G
chr16:73326602	['T', 'A']	10699	7196.690603085553	-148.89800609931066	0.0069077136532993	0.0147325326943964	0.4688748225840825	0.639169	0.639169	chr16	73326602	0.1943842966718776	chr16:73326602:T:A
chr16:73326638	['TG', 'T']	10699	494.04617685548703	-2.4370281023172966	0.0213940934541511	0.0467166617412186	0.4579542428065845	0.646995	0.646995	chr16	73326638	0.1890990755612843	chr16:73326638:TG:T
chr16:73326911	['C', 'A']	10699	4062.379697139652	-70.4680867015669	0.0058722369572621	0.0179144994331427	0.3277924107886695	0.743075	0.743075	chr16	73326911	0.1289673498433203	chr16:73326911:C:A
chr16:73327267	['C', 'G']	10699	18804.0	-405.9305369864435	0.03232403374686	0.0213986786580614	1.5105621362598791	0.13093	0.13093	chr16	73327267	0.8829608321223213	chr16:73327267:C:G
chr16:73328050	['A', 'G']	10699	8063.507338506122	-217.16481882035828	-0.0023090533530033	0.014341340422763	-0.1610068016611875	0.872091	0.872091	chr16	73328050	0.0594381954162344	chr16:73328050:A:G
chr16:73328124	['A', 'C']	10699	7702.0	-192.8472441237952	0.0004806747853091	0.0145090757169594	0.0331292492151857	0.973572	0.973572	chr16	73328124	0.0116319249385875	chr16:73328124:A:C
chr16:73328439	['G', 'A']	10699	4718.0	-117.90340977105464	0.000767194646081	0.0168029537321993	0.0456583204541543	0.963583	0.963583	chr16	73328439	0.0161108706406092	chr16:73328439:G:A
chr16:73328688	['G', 'A']	10699	4042.266903581783	-69.95763964847731	0.0059259568242948	0.0179654734085707	0.3298525282093476	0.741518	0.741518	chr16	73328688	0.1298783022137612	chr16:73328688:G:A
chr16:73329938	['G', 'T']	10699	527.0	-18.536580797514432	-0.0120914552376113	0.0447295831345762	-0.2703234501701524	0.786917	0.786917	chr16	73329938	0.1040710723968805	chr16:73329938:G:T
chr16:73330371	['A', 'T']	10699	276.0257992148065	-13.362924742321235	-0.0316877646443231	0.0619326622465542	-0.5116486760761867	0.608907	0.608907	chr16	73330371	0.2154490332637579	chr16:73330371:A:T
chr16:73331123	['A', 'G']	10699	651.730981566389	9.744051514946795	0.0367182545634833	0.0410462081055997	0.8945589923682625	0.371043	0.371043	chr16	73331123	0.4305757572836574	chr16:73331123:A:G
chr16:73331829	['C', 'A']	10699	563.1052631578947	-18.55995529651782	-0.0094559413103852	0.0437922223093742	-0.2159274138586266	0.829048	0.829048	chr16	73331829	0.0814203240557002	chr16:73331829:C:A
chr16:73333610	['C', 'T']	10699	4830.451486259114	-112.47512106639957	0.0041385442721238	0.0167123038375803	0.2476345758397276	0.804422	0.804422	chr16	73333610	0.0945160604672042	chr16:73333610:C:T
chr16:73333693	['A', 'G']	10699	7512.510847204038	-137.60550231053523	0.0093680247278628	0.0147710089749404	0.6342169816399195	0.525953	0.525953	chr16	73333693	0.2790530633607849	chr16:73333693:A:G
chr16:73334053	['G', 'C']	10699	547.0511310525333	-21.92866112723113	-0.0166300378004438	0.0443860953202459	-0.3746677350295853	0.707915	0.707915	chr16	73334053	0.1500188853145866	chr16:73334053:G:C
chr16:73334673	['G', 'A']	10699	2397.224060572069	-78.45761071235236	-0.0128297370230462	0.0222178796321576	-0.5774510095228339	0.563647	0.563647	chr16	73334673	0.2489928001801407	chr16:73334673:G:A
chr16:73335287	['C', 'T']	10699	536.0501028229576	-30.252568439044968	-0.0302748062280789	0.0445695787085127	-0.6792706394215149	0.496981	0.496981	chr16	73335287	0.3036602143911887	chr16:73335287:C:T
chr16:73335345	['C', 'T']	10699	7312.733987844787	-101.01654102200908	0.0154117299903486	0.01489959266732	1.0343725720872865	0.300985	0.300985	chr16	73335345	0.5214551475275961	chr16:73335345:C:T
chr16:73335970	['T', 'C']	10699	539.0	-31.63531433983263	-0.032603968514663	0.0444545666983707	-0.7334222541383563	0.463317	0.463317	chr16	73335970	0.3341217643970126	chr16:73335970:T:C
chr16:73336698	['C', 'T']	10699	538.0502897737895	-31.816793974521914	-0.0334392185251106	0.0445770336609615	-0.7501445425785503	0.453184	0.453184	chr16	73336698	0.3437254316294121	chr16:73336698:C:T
chr16:73337019	['C', 'G']	10699	3056.428371049187	-140.09702625739604	-0.0291628106079292	0.020068193066155	-1.4531856710663316	0.146202	0.146202	chr16	73337019	0.8350466863178112	chr16:73337019:C:G
chr16:73337735	['C', 'T']	10699	7293.726881720429	-143.93317326852704	0.0073131657029756	0.0149189601175878	0.4901927242471974	0.624008	0.624008	chr16	73337735	0.2048098424752941	chr16:73337735:C:T
chr16:73338808	['T', 'C']	10699	17373.2476395251	-359.7650432787132	0.0249496912337961	0.0178096379801106	1.4009095109995684	0.16127	0.16127	chr16	73338808	0.7924464140506928	chr16:73338808:T:C
chr16:73339015	['C', 'A']	10699	532.0	-33.72285664966441	-0.036601400232143	0.0448089474492252	-0.816832403251996	0.414042	0.414042	chr16	73339015	0.3829556022533367	chr16:73339015:C:A
chr16:73339098	['C', 'A']	10699	559.0522527575248	-12.678857714210595	-0.0006081806643969	0.0439355303588927	-0.0138425702257131	0.988956	0.988956	chr16	73339098	0.0048230303262677	chr16:73339098:C:A
chr16:73339547	['C', 'T']	10699	4134.0	-169.67957414464223	-0.0219192163261084	0.0177598259545046	-1.234202203459594	0.217155	0.217155	chr16	73339547	0.663230166543934	chr16:73339547:C:T
chr16:73340050	['G', 'A']	10699	5277.986631765916	-129.10517291018667	9.175823414235508e-05	0.0163092428184775	0.0056261492433234	0.995511	0.995511	chr16	73340050	0.0019539368290301	chr16:73340050:G:A
chr16:73340400	['C', 'T']	10699	6780.633763320247	-115.41938874277844	0.0105630996965437	0.015162122552075	0.6966768445687136	0.48602	0.48602	chr16	73340400	0.3133458589045359	chr16:73340400:C:T
chr16:73341071	['G', 'A']	10699	4716.88174254464	-112.77740775838794	0.0019064515851715	0.0168775761001068	0.1129576648840859	0.910066	0.910066	chr16	73341071	0.0409271105399914	chr16:73341071:G:A
chr16:73341112	['G', 'A']	10699	8779.564774109065	-195.3852218270765	0.0053479683902481	0.0143540507562839	0.3725755524381817	0.709472	0.709472	chr16	73341112	0.1490647397208807	chr16:73341112:G:A
chr16:73341423	['C', 'T']	10699	17348.864622288707	-358.6974884645061	0.0249542582976852	0.0177637779644194	1.404783281330592	0.160115	0.160115	chr16	73341423	0.7955679803100879	chr16:73341423:C:T
chr16:73341771	['G', 'A']	10699	5275.493082819219	-132.1868276047046	-0.0007235284927912	0.0163048949765439	-0.0443749250658847	0.964606	0.964606	chr16	73341771	0.0156500410262165	chr16:73341771:G:A
chr16:73341820	['A', 'G']	10699	17368.870231862376	-361.5348421806469	0.0244783792351216	0.0178008871176652	1.3751213112761014	0.169123	0.169123	chr16	73341820	0.7717973262057005	chr16:73341820:A:G
chr16:73342248	['T', 'C']	10699	12074.385658189978	-223.2505709145751	0.0171844265218647	0.0142200339331886	1.2084659293081874	0.226895	0.226895	chr16	73342248	0.6441750743941971	chr16:73342248:T:C
chr16:73342462	['C', 'T']	10699	8256.3150710546	-168.80575688630498	0.0081835928396293	0.0145428575659569	0.5627224775126812	0.573636	0.573636	chr16	73342462	0.2413636012197132	chr16:73342462:C:T
chr16:73343124	['T', 'C']	10699	1694.108398802843	-9.48422369311247	0.0164424260889389	0.0258865914812232	0.6351715366183046	0.52533	0.52533	chr16	73343124	0.2795677972505152	chr16:73343124:T:C
chr16:73343187	['AC', 'A']	10699	530.0495419704617	-32.747054069406154	-0.0346738426764819	0.0448874077590237	-0.7724625770912651	0.439858	0.439858	chr16	73343187	0.3566875048088981	chr16:73343187:AC:A
chr16:73343422	['G', 'T']	10699	2039.3812283817888	-90.48639761316257	-0.0170941603526729	0.0238324995176804	-0.7172625909418942	0.473228	0.473228	chr16	73343422	0.3249295669060326	chr16:73343422:G:T
chr16:73343695	['G', 'A']	10699	604.0	-10.802046526495802	0.004302747563779	0.0423833338938477	0.1015197996116966	0.91914	0.91914	chr16	73343695	0.0366183334487935	chr16:73343695:G:A
chr16:73344975	['G', 'T']	10699	16711.24777933614	-346.70445260311647	0.022102144527611	0.0168351889194126	1.3128539651922229	0.18926	0.18926	chr16	73344975	0.7229411642448929	chr16:73344975:G:T
chr16:73345035	['A', 'G']	10699	17365.49237961664	-357.34479031646185	0.0256859047477836	0.0177927332592505	1.4436177046845498	0.148876	0.148876	chr16	73345035	0.8271753083436022	chr16:73345035:A:G
chr16:73345549	['T', 'C']	10699	5368.505329094989	-137.4296378784061	-0.0010191210612618	0.0161740311360244	-0.0630097130820977	0.94976	0.94976	chr16	73345549	0.0223861250731045	chr16:73345549:T:C
chr16:73345897	['C', 'T']	10699	2009.0	-94.09757597444052	-0.0202446779346958	0.0239932678151501	-0.8437649298405567	0.39882	0.39882	chr16	73345897	0.3992230708422156	chr16:73345897:C:T
chr16:73345923	['G', 'A']	10699	1876.350752547444	-88.49464635026006	-0.0202839854030154	0.0247467328516648	-0.8196631662288656	0.412426	0.412426	chr16	73345923	0.3846539639011304	chr16:73345923:G:A
chr16:73345937	['T', 'C']	10699	6146.574499906525	-83.36234052104247	0.0153047906351196	0.0155512406722489	0.9841523874317524	0.325063	0.325063	chr16	73345937	0.4880324608647144	chr16:73345937:T:C
chr16:73346464	['C', 'T']	10699	2278.638930441287	-93.73227388151427	-0.0224119862694689	0.022722134221831	-0.9863504040010392	0.323984	0.323984	chr16	73346464	0.4894764369640336	chr16:73346464:C:T
chr16:73346533	['G', 'A']	10699	530.0495419704617	-33.90439480872146	-0.0373731748731508	0.0448856260973156	-0.8326312479661719	0.405071	0.405071	chr16	73346533	0.3924688478823239	chr16:73346533:G:A
chr16:73346561	['TC', 'T']	10699	531.0	-31.928519479822928	-0.0331867096001241	0.0448477130875998	-0.7399866640981552	0.459324	0.459324	chr16	73346561	0.337880861799027	chr16:73346561:TC:T
chr16:73347206	['T', 'C']	10699	2018.3773020473031	-92.19824111537186	-0.0185132458251086	0.0239307389669825	-0.7736178080690087	0.439174	0.439174	chr16	73347206	0.3573633789194569	chr16:73347206:T:C
chr16:73347629	['T', 'C']	10699	3797.354926154421	-40.77765926517543	0.0184169368985374	0.0182982914155255	1.006483965104594	0.314206	0.314206	chr16	73347629	0.5027855260369375	chr16:73347629:T:C
chr16:73347807	['A', 'G']	10699	3766.7041226512106	-44.03610236345556	0.0176791662613993	0.0183665327412931	0.9625750548796644	0.335783	0.335783	chr16	73347807	0.4739412950743321	chr16:73347807:A:G
chr16:73348165	['C', 'A']	10699	528.0	-30.925501018597085	-0.0317010069340961	0.0448800546690922	-0.7063495614662828	0.479986	0.479986	chr16	73348165	0.3187714297315311	chr16:73348165:C:A
chr16:73348251	['A', 'G']	10699	17674.30391698607	-356.2724825276495	0.0302990448358295	0.0183602217512868	1.6502548414866398	0.0989202	0.0989202	chr16	73348251	1.004715014239485	chr16:73348251:A:G
chr16:73348325	['C', 'T']	10699	1965.0	-70.5035616190757	-0.0071991748080982	0.0242226280888923	-0.2972086588490198	0.766313	0.766313	chr16	73348325	0.1155938068583266	chr16:73348325:C:T
chr16:73348645	['G', 'A']	10699	3018.2821088053843	-75.17209518852782	-0.0034386289812397	0.0201097363634206	-0.1709932402442918	0.864232	0.864232	chr16	73348645	0.0633696570642157	chr16:73348645:G:A
chr16:73349244	['C', 'T']	10699	4119.770122464242	-67.34812423933754	0.0058490458002838	0.0177575799330773	0.3293830478211024	0.741873	0.741873	chr16	73349244	0.1296704345052218	chr16:73349244:C:T
chr16:73349475	['A', 'AC']	10699	12426.0	-313.3693591691662	0.000331857536895	0.0142263221341758	0.0233270084681848	0.98139	0.98139	chr16	73349475	0.0081583716322028	chr16:73349475:A:AC
chr16:73350294	['C', 'T']	10699	2814.789267015706	-148.7516659227458	-0.0418303974065272	0.020922352631416	-1.999316144959559	0.0455994	0.0455994	chr16	73350294	1.3410408717742377	chr16:73350294:C:T
chr16:73350669	['C', 'T']	10699	1268.0	-70.65602822961553	-0.0319724623308384	0.0295270108124472	-1.0828208291697543	0.278912	0.278912	chr16	73350669	0.554532800105876	chr16:73350669:C:T
chr16:73351563	['G', 'A']	10699	2458.229762572443	-126.74412930392674	-0.0394288938791605	0.0221483701201097	-1.7802164974370212	0.0750689	0.0750689	chr16	73351563	1.1245399478931746	chr16:73351563:G:A
chr16:73351703	['C', 'T']	10699	1322.0	7.890492160485332	0.0341965518652648	0.0291015030032332	1.1750785470243756	0.239989	0.239989	chr16	73351703	0.6198086639083218	chr16:73351703:C:T
chr16:73353307	['C', 'T']	10699	5244.0	-92.99786470378255	0.0145141608293791	0.016120525255262	0.9003528482821245	0.367953	0.367953	chr16	73353307	0.4342076518271182	chr16:73353307:C:T
chr16:73353341	['G', 'C']	10699	17479.0	-463.9712270251038	-0.0090263036683828	0.0179827388148497	-0.5019426551938305	0.615718	0.615718	chr16	73353341	0.2106181499875226	chr16:73353341:G:C
chr16:73353692	['G', 'A']	10699	2860.534729363373	-142.9247298823197	-0.0371374364357603	0.0207549429173747	-1.7893297314092471	0.07359	0.07359	chr16	73353692	1.1331811970739518	chr16:73353692:G:A
chr16:73354657	['G', 'A']	10699	2793.261076836792	-147.60755323246562	-0.0412442102708234	0.0209880068087901	-1.9651323084929468	0.0494248	0.0494248	chr16	73354657	1.3060550794057342	chr16:73354657:G:A
chr16:73356385	['A', 'C']	10699	8649.0	-142.32026097900317	0.0169659492353994	0.0142344620673022	1.1918925460746204	0.23333	0.23333	chr16	73356385	0.6320294189566061	chr16:73356385:A:C
chr16:73356403	['T', 'C']	10699	10699.0	-192.7487488527628	0.0167269744912252	0.0139274225130704	1.201010055918636	0.229774	0.229774	chr16	73356403	0.638699115314214	chr16:73356403:T:C
chr16:73357657	['C', 'G']	10699	2518.706245325355	-45.5613421984505	0.0012016548477437	0.0216443475793322	0.0555181829038457	0.955727	0.955727	chr16	73357657	0.0196661446751649	chr16:73357657:C:G
chr16:73357772	['G', 'A']	10699	6938.296999158642	-153.8410680841481	0.0073499541779736	0.0149628295375465	0.4912141891030895	0.623285	0.623285	chr16	73357772	0.2053133247293972	chr16:73357772:G:A
chr16:73359549	['A', 'G']	10699	13100.224434473734	-353.3990683247723	-0.003147400100884	0.0144038072444101	-0.2185116787164394	0.827035	0.827035	chr16	73359549	0.0824761107797088	chr16:73359549:A:G
chr16:73359647	['C', 'T']	10699	7873.207647718773	-178.24501428331712	0.0008407217570407	0.0143903588729253	0.0584225705880405	0.953413	0.953413	chr16	73359647	0.0207189306659796	chr16:73359647:C:T
chr16:73359934	['G', 'T']	10699	14223.658876320464	-262.8927868953377	0.0224542910271509	0.014968510636912	1.5001018853391512	0.133618	0.133618	chr16	73359934	0.8741350330722473	chr16:73359934:G:T
chr16:73359951	['A', 'C']	10699	2531.236586277809	-60.53033995484497	-0.0054116509634756	0.0215825731089467	-0.2507416949850299	0.802019	0.802019	chr16	73359951	0.0958153430656938	chr16:73359951:A:C
chr16:73359967	['A', 'T']	10699	1632.6103786816268	-42.048038204552086	0.0014596944167949	0.0264593595163616	0.055167413099788	0.956006	0.956006	chr16	73359967	0.0195393820348681	chr16:73359967:A:T
chr16:73360068	['T', 'C']	10699	8942.671683649622	-196.42655785940337	0.0038142453229017	0.0140907378459732	0.2706916674339952	0.786633	0.786633	chr16	73360068	0.1042278384789239	chr16:73360068:T:C
chr16:73360237	['G', 'A']	10699	2886.269770050477	-146.4155557052798	-0.0384532045726514	0.0207518963379815	-1.852997140423828	0.0639103	0.0639103	chr16	73360237	1.1944291438340326	chr16:73360237:G:A
chr16:73360716	['A', 'G']	10699	2493.233034212002	-128.85621887132206	-0.0393441612253429	0.0220453466346078	-1.7846923379094743	0.0743396	0.0743396	chr16	73360716	1.128779780047666	chr16:73360716:A:G
chr16:73360765	['G', 'A']	10699	18897.0	-476.9140103744579	-0.0025683828140743	0.0215956041470954	-0.1189308155761764	0.905332	0.905332	chr16	73360765	0.0431921287206264	chr16:73360765:G:A
chr16:73361028	['C', 'T']	10699	18894.53201832289	-473.9062171283815	-0.0014526076118086	0.0215825385823673	-0.0673047614980475	0.94634	0.94634	chr16	73361028	0.0239528027154525	chr16:73361028:C:T
chr16:73361210	['G', 'A']	10699	1434.268112554922	-41.3844066114882	-0.0024346263442166	0.0280978152488851	-0.0866482437389247	0.930953	0.930953	chr16	73361210	0.0310722442129601	chr16:73361210:G:A
chr16:73361299	['A', 'T']	10699	6312.590016825575	-103.92703791863592	0.0178547667541809	0.0152821087937186	1.1683444343440212	0.242694	0.242694	chr16	73361299	0.614940960376354	chr16:73361299:A:T
chr16:73361878	['T', 'C']	10699	8936.670561839768	-196.17319749732505	0.0037905637964409	0.0140908618938356	0.2690086543321515	0.787928	0.787928	chr16	73361878	0.1035134660527369	chr16:73361878:T:C
chr16:73362349	['G', 'A']	10699	2976.0	-147.188016372262	-0.0355935043119331	0.0204657063023139	-1.7391779099218676	0.0820323	0.0820323	chr16	73362349	1.086015111644139	chr16:73362349:G:A
chr16:73363340	['T', 'C']	10699	8949.836511497477	-196.6184210458569	0.0036888642006491	0.0140837565502725	0.2619233148117573	0.793386	0.793386	chr16	73363340	0.100515467305769	chr16:73363340:T:C
chr16:73363676	['G', 'T']	10699	6658.622359319499	-122.81692271940304	0.0155211919998101	0.0150149258855438	1.0337175233581193	0.301292	0.301292	chr16	73363676	0.5210123996973064	chr16:73363676:G:T
chr16:73363741	['G', 'T']	10699	12524.511873597608	-372.189719702721	-0.0165644323234244	0.0141640564881139	-1.1694695186597672	0.242241	0.242241	chr16	73363741	0.6157523493564352	chr16:73363741:G:T
chr16:73364367	['T', 'A']	10699	12443.326072730672	-378.8075520680296	-0.0184322455518149	0.0141384043150819	-1.3037005549595526	0.192364	0.192364	chr16	73364367	0.7158762008232973	chr16:73364367:T:A
chr16:73365881	['A', 'G']	10699	8990.361196820944	-203.2100664925535	0.0021996360107037	0.0140590984526599	0.1564564056586116	0.875676	0.875676	chr16	73365881	0.0576565530106045	chr16:73365881:A:G
chr16:73366315	['T', 'A']	10699	413.0386053467938	-17.734536692075384	-0.0211646961027457	0.0508421252918409	-0.4162826786106495	0.677212	0.677212	chr16	73366315	0.1692753549228053	chr16:73366315:T:A
chr16:73366497	['T', 'C']	10699	16302.09481065919	-352.0851008718538	0.0194370049548372	0.0165445420680373	1.1748288272292489	0.240089	0.240089	chr16	73366497	0.6196277372721567	chr16:73366497:T:C
chr16:73366556	['A', 'G']	10699	7202.977360626348	-187.56016650471312	-0.0006152634304205	0.0149126767645513	-0.0412577460193517	0.967091	0.967091	chr16	73366556	0.0145326583488411	chr16:73366556:A:G
chr16:73366651	['T', 'C']	10699	4840.64512195122	-95.58157422372666	0.0069190439310459	0.0166904521889382	0.4145510171157398	0.678479	0.678479	chr16	73366651	0.1684635898985117	chr16:73366651:T:C
chr16:73368225	['A', 'T']	10699	19139.78893251075	-498.0105931010912	-0.0096610491626458	0.022582984168909	-0.4278021491927817	0.668804	0.668804	chr16	73368225	0.1747011381217722	chr16:73368225:A:T
chr16:73368302	['A', 'C']	10699	2959.2765937558424	-128.18251478860464	-0.0283229989617186	0.0205315676519902	-1.379485455849888	0.167774	0.167774	chr16	73368302	0.7752753410723985	chr16:73368302:A:C
chr16:73368389	['C', 'T']	10699	19137.0	-496.6091391291103	-0.0091132714640331	0.0225621825016355	-0.4039179925688725	0.686281	0.686281	chr16	73368389	0.1634980245821242	chr16:73368389:C:T
chr16:73369030	['A', 'T']	10699	19171.0	-494.9348879330454	-0.0077288345348347	0.0227025722083854	-0.3404387161019583	0.733533	0.733533	chr16	73369030	0.1345803434491619	chr16:73369030:A:T
chr16:73369407	['A', 'G']	10699	1632.0	-50.56292268007357	-0.0037444030694203	0.0264557250835452	-0.1415346983534124	0.88745	0.88745	chr16	73369407	0.0518561062568688	chr16:73369407:A:G
chr16:73369768	['T', 'A']	10699	2943.3755376846825	-145.52832547158042	-0.0353871092414632	0.020595142800114	-1.71822597128422	0.0857844	0.0857844	chr16	73369768	1.0665916819636594	chr16:73369768:T:A
chr16:73369807	['C', 'T']	10699	1621.1515236492803	-49.44887740258609	-0.0036639258974028	0.0265404880131891	-0.1380504343244211	0.890203	0.890203	chr16	73369807	0.050510946470874	chr16:73369807:C:T
chr16:73371228	['G', 'A']	10699	18779.265706806284	-475.5555251707218	-0.0030811145778814	0.0212347777753184	-0.145097566382952	0.884637	0.884637	chr16	73371228	0.0532349001916191	chr16:73371228:G:A
chr16:73372403	['G', 'A']	10699	15577.45597307908	-398.4017759133202	-0.0036456211863886	0.0154960109055952	-0.2352619140886337	0.81401	0.81401	chr16	73372403	0.0893702598305251	chr16:73372403:G:A
chr16:73372697	['T', 'C']	10699	4668.308994016455	-99.52077323445444	0.0028690228916076	0.0169399893190137	0.1693639138477713	0.865514	0.865514	chr16	73372697	0.0627259028624494	chr16:73372697:T:C
chr16:73373724	['A', 'G']	10699	10776.028798503974	-206.65610204286736	0.0153048658123443	0.0140499146943193	1.0893209065911589	0.276037	0.276037	chr16	73373724	0.5590327011998371	chr16:73373724:A:G
chr16:73373966	['A', 'G']	10699	1100.1028229575622	-82.78635485702432	-0.0524416449455187	0.0315917682978045	-1.6599781452930973	0.0969482	0.0969482	chr16	73373966	1.0134602498892926	chr16:73373966:A:G
chr16:73373988	['C', 'G']	10699	2613.0	-54.9917825788641	-0.0013272934811951	0.021318702083542	-0.062259582032426	0.950357	0.950357	chr16	73373988	0.0221132220737337	chr16:73373988:C:G
chr16:73374414	['T', 'G']	10699	9728.637213651238	-230.4575498615812	0.0022415753066904	0.0140699883167346	0.1593160744863109	0.873423	0.873423	chr16	73374414	0.0587753759118569	chr16:73374414:T:G
chr16:73374644	['A', 'G']	10699	2617.244625163582	-52.37695795779149	3.1833295325597424e-05	0.0213000610629598	0.0014945166228163	0.998808	0.998808	chr16	73374644	0.0005179878045292	chr16:73374644:A:G
chr16:73374765	['G', 'A']	10699	779.0728173490372	-83.17748910177356	-0.0830309379644223	0.0370726528224073	-2.239681588533017	0.0251321	0.0251321	chr16	73374765	1.5997712209057329	chr16:73374765:G:A
chr16:73374912	['T', 'A']	10699	2616.244531688166	-53.37720137069367	-0.0003697132907232	0.0213023530102103	-0.0173555142263422	0.986153	0.986153	chr16	73374912	0.0060556997637691	chr16:73374912:T:A
chr16:73375251	['T', 'A']	10699	291.0	-25.768930704521164	-0.0721389552854232	0.0604710867230032	-1.1929495432398372	0.232916	0.232916	chr16	73375251	0.6328006768880906	chr16:73375251:T:A
chr16:73375705	['T', 'C']	10699	2618.7342931937173	-52.613508523628894	0.0001578530512658	0.0212985104233914	0.0074114596808823	0.994087	0.994087	chr16	73375705	0.002575605576013	chr16:73375705:T:C
chr16:73375812	['T', 'C']	10699	2617.7340127150337	-53.42868759820273	-0.000451061522369	0.0213007202000578	-0.0211758812909909	0.983106	0.983106	chr16	73375812	0.0073996533446713	chr16:73375812:T:C
chr16:73375921	['A', 'T']	10699	2980.0	-73.81481342246587	0.0048432572888086	0.0201780412321348	0.2400261369817909	0.810315	0.810315	chr16	73375921	0.0913461216544898	chr16:73375921:A:T
chr16:73376084	['G', 'A']	10699	2688.0	-50.47377036761024	0.0119712560866128	0.0210207145778633	0.5694980559423797	0.56903	0.56903	chr16	73376084	0.2448648364326923	chr16:73376084:G:A
chr16:73376355	['T', 'C']	10699	7059.0	-192.69963734260057	-0.0026712291686776	0.014816546099555	-0.1802869002484914	0.856931	0.856931	chr16	73376355	0.0670541460180637	chr16:73376355:T:C
chr16:73377128	['T', 'C']	10699	1533.2866224175002	-56.62771338251399	-0.0100281872250201	0.0271757020831735	-0.3690129952973422	0.712125	0.712125	chr16	73377128	0.1474437675352636	chr16:73377128:T:C
chr16:73377270	['C', 'T']	10699	5284.987940544078	-75.86043390079644	0.0099560042646094	0.0161578292000342	0.616172144249944	0.537794	0.537794	chr16	73377270	0.2693840473738314	chr16:73377270:C:T
chr16:73377274	['C', 'T']	10699	19171.79192372406	-503.7498854018408	-0.0114971865362754	0.022705597632737	-0.5063591243992963	0.612615	0.612615	chr16	73377274	0.2128123736125762	chr16:73377274:C:T
chr16:73377471	['C', 'T']	10699	6890.288024679817	-185.34430923322657	-0.0025127746259814	0.0148932900600515	-0.1687185716419731	0.866021	0.866021	chr16	73377471	0.0624715767199025	chr16:73377471:C:T
chr16:73377613	['G', 'A']	10699	1552.0	-61.19348177315874	-0.0127610701466294	0.0270309713866289	-0.4720906978926325	0.636872	0.636872	chr16	73377613	0.1959478443986867	chr16:73377613:G:A
chr16:73378983	['A', 'G']	10699	2553.0	-53.55057884623183	-0.0019751597290763	0.0215121030542624	-0.0918162080245803	0.926846	0.926846	chr16	73378983	0.0329924200154136	chr16:73378983:A:G
chr16:73379115	['C', 'T']	10699	2552.0	-53.49503471439071	-0.0019280128384246	0.0215142846065968	-0.089615475191469	0.928594	0.928594	chr16	73379115	0.0321741268030666	chr16:73379115:C:T
chr16:73379572	['T', 'C']	10699	723.0	-62.34331168987196	-0.0628278496568021	0.0385241662487364	-1.6308685112390424	0.102948	0.102948	chr16	73379572	0.9873820861260948	chr16:73379572:T:C
chr16:73379844	['T', 'C']	10699	9730.45684092397	-301.24435043335944	-0.0099473470780995	0.014074801151045	-0.7067486759740824	0.479738	0.479738	chr16	73379844	0.3189958797482221	chr16:73379844:T:C
chr16:73379855	['C', 'A']	10699	6861.56531089294	-179.9483665351698	-0.0020854656670984	0.0150292769224079	-0.1387602130072585	0.889642	0.889642	chr16	73379855	0.0507847222349614	chr16:73379855:C:A
chr16:73379979	['A', 'G']	10699	19138.788839035333	-462.2864301607475	0.0083233576032296	0.022552347305161	0.3690683497644088	0.712084	0.712084	chr16	73379979	0.1474687723958745	chr16:73379979:A:G
chr16:73379995	['T', 'C']	10699	7618.0	-320.298494003414	-0.0264923812738079	0.0145586193460666	-1.819704234589076	0.068832	0.068832	chr16	73379995	1.1622096112926317	chr16:73379995:T:C
chr16:73380034	['T', 'G']	10699	9334.744975226698	-267.0686599288613	-0.0058359731397329	0.0140276494517072	-0.4160335742509365	0.677394	0.677394	chr16	73380034	0.169158654426599	chr16:73380034:T:G
chr16:73380181	['A', 'G']	10699	8562.60063569225	-277.4141659758335	-0.0105373719757242	0.0143424981362909	-0.7346957186671312	0.462541	0.462541	chr16	73380181	0.334849765012381	chr16:73380181:A:G
chr16:73380349	['C', 'G']	10699	2328.435262223053	-24.02963917573555	0.0080584065139353	0.0227480526529601	0.3542459935746064	0.723162	0.723162	chr16	73380349	0.1407644028091054	chr16:73380349:C:G
chr16:73380449	['T', 'G']	10699	8899.0	-248.0271745263655	-0.0026279253956966	0.0140907941373783	-0.1864994527686451	0.852057	0.852057	chr16	73380449	0.0695313512926421	chr16:73380449:T:G
chr16:73380580	['G', 'A']	10699	19126.787717330342	-464.3310222681913	0.0073076326690434	0.0224606389450392	0.3253528400026871	0.74492	0.74492	chr16	73380580	0.1278903654048773	chr16:73380580:G:A
chr16:73380689	['T', 'C']	10699	13931.3021125444	-360.07950118372105	-0.0027414255050432	0.0145744227153421	-0.1880983939183684	0.850803	0.850803	chr16	73380689	0.0701709874092373	chr16:73380689:T:C
chr16:73381796	['T', 'C']	10699	12305.15012151804	-291.2430035772142	0.0033635178751315	0.0140192424718895	0.2399215137248607	0.810396	0.810396	chr16	73381796	0.0913027112586037	chr16:73381796:T:C
chr16:73381810	['A', 'T']	10699	10630.987286154996	-232.0542869379171	0.0053250767490901	0.0138034357770159	0.3857790795793699	0.699668	0.699668	chr16	73381810	0.1551079885163604	chr16:73381810:A:T
chr16:73381869	['T', 'C']	10699	19123.0	-477.4169072728651	0.0012592101791635	0.0225071987940637	0.0559469968113357	0.955385	0.955385	chr16	73381869	0.0198215816295626	chr16:73381869:T:C
chr16:73382306	['C', 'T']	10699	4123.770870337477	-112.59791003889154	-0.0052443374577717	0.0176120940742612	-0.2977691031889235	0.765885	0.765885	chr16	73382306	0.1158364361309001	chr16:73382306:C:T
chr16:73382328	['T', 'G']	10699	1965.0	-72.28799979510623	-0.0109876397709838	0.0244008186601723	-0.4502979971290146	0.652505	0.652505	chr16	73382328	0.1854161560753676	chr16:73382328:T:G
chr16:73382946	['T', 'C']	10699	4196.392222845392	-100.19704151971928	-0.0004077626655438	0.0175399417901456	-0.0232476635568386	0.981453	0.981453	chr16	73382946	0.0081304931392522	chr16:73382946:T:C
chr16:73384089	['C', 'A']	10699	2749.2569639184894	-67.75665216228302	0.0002675845426341	0.020885037010715	0.0128122608782942	0.989778	0.989778	chr16	73384089	0.004462203570716	chr16:73384089:C:A
chr16:73384401	['T', 'G']	10699	12986.213778276311	-278.2049709941916	0.0092930478943102	0.0142459497528604	0.6523291219979435	0.514203	0.514203	chr16	73384401	0.2888653938937708	chr16:73384401:T:G
chr16:73384531	['A', 'G']	10699	2428.226958309964	-31.86668892763677	0.0151349916048474	0.0217208242024341	0.6967963767761352	0.485945	0.485945	chr16	73384531	0.3134128820714347	chr16:73384531:A:G
chr16:73384604	['T', 'C']	10699	21079.0	-537.0397141924931	-0.0102432241355171	0.0578315463272466	-0.1771217404002069	0.859416	0.859416	chr16	73384604	0.0657965651889704	chr16:73384604:T:C
chr16:73384807	['A', 'T']	10699	6495.964593480701	-115.7413902581036	0.0117680370979447	0.0152343605471133	0.7724667577317219	0.439855	0.439855	chr16	73384807	0.3566904668736754	chr16:73384807:A:T
chr16:73385920	['C', 'T']	10699	10649.0	-215.0240425231005	0.0084539024761251	0.0138947673815419	0.6084234621556507	0.54292	0.54292	chr16	73385920	0.2652641595790754	chr16:73385920:C:T
chr16:73386531	['T', 'C']	10699	2352.0	-36.91325606599101	0.002500893823207	0.022659912618833	0.1103664372089642	0.912121	0.912121	chr16	73386531	0.0399475452827726	chr16:73386531:T:C
chr16:73387102	['A', 'G']	10699	9750.379349046016	-246.12723086873163	-0.0036695572719674	0.013882417149283	-0.2643312927790067	0.79153	0.79153	chr16	73387102	0.1015326201730097	chr16:73387102:A:G
chr16:73387152	['C', 'G']	10699	19120.0	-462.51292709506686	0.0084641878150959	0.0224648637721029	0.3767744999908171	0.706349	0.706349	chr16	73387152	0.1509806653452139	chr16:73387152:C:G
chr16:73388501	['T', 'C']	10699	6517.436652641421	-177.99419391113165	-0.00288921768969	0.0152763254915751	-0.1891304090950072	0.849994	0.849994	chr16	73388501	0.0705841399046346	chr16:73388501:T:C
chr16:73388526	['C', 'T']	10699	5549.0746143057495	-103.15078749829846	0.0091121540655318	0.0158967461988265	0.5732087530091168	0.566515	0.566515	chr16	73388526	0.2467885865402406	chr16:73388526:C:T
chr16:73388548	['C', 'G']	10699	10817.022062260448	-244.0782866059641	0.0015276406137662	0.0138531512471372	0.1102738710141473	0.912194	0.912194	chr16	73388548	0.0399127886785722	chr16:73388548:C:G
chr16:73388611	['T', 'C']	10699	1034.0966535801083	-59.95316583338406	-0.0417384723514246	0.0328153060137518	-1.27192086320735	0.203429	0.203429	chr16	73388611	0.6915871357681431	chr16:73388611:T:C
chr16:73388712	['C', 'G']	10699	6558.225951201272	-154.34844416655662	-0.0006277562221127	0.0153028627254393	-0.0410221429399075	0.967279	0.967279	chr16	73388712	0.0144482408249394	chr16:73388712:C:G
chr16:73389558	['C', 'T']	10699	4173.3900729108245	-118.70680297927908	-0.0058677075985016	0.0175824140299727	-0.3337259370925385	0.738593	0.738593	chr16	73389558	0.131594812682575	chr16:73389558:C:T
chr16:73389714	['A', 'G']	10699	4188.3914750420645	-120.63743561260834	-0.0062320779888229	0.0175488526635767	-0.3551273754641413	0.722501	0.722501	chr16	73389714	0.1411615474722016	chr16:73389714:A:G
chr16:73389957	['G', 'T']	10699	4171.0	-124.05359092186649	-0.0075238565895948	0.0175734494505649	-0.4281377205289099	0.668559	0.668559	chr16	73389957	0.1748602604382361	chr16:73389957:G:T
chr16:73391873	['T', 'C']	10699	1743.162927650028	-84.02003441130964	-0.0338413850458465	0.0259158101311733	-1.3058200717846664	0.191642	0.191642	chr16	73391873	0.7175093054384412	chr16:73391873:T:C
chr16:73392008	['C', 'T']	10699	4440.83013929139	-55.694753313400135	0.0124552623977916	0.0171987886136844	0.7241941672497467	0.468962	0.468962	chr16	73392008	0.3288623467495674	chr16:73392008:C:T
chr16:73392196	['G', 'C']	10699	2127.198822209759	-111.35270919705329	-0.0297063300974619	0.0231736629848322	-1.2819004969954682	0.199905	0.199905	chr16	73392196	0.6991763432242893	chr16:73392196:G:C
chr16:73392200	['A', 'T']	10699	4046.512856474989	-108.0429282746221	-0.004112515339525	0.0178134019142822	-0.2308663645110767	0.817423	0.817423	chr16	73392200	0.0875531466188535	chr16:73392200:A:T
chr16:73392811	['G', 'A']	10699	5372.588478138488	-81.63003284744096	0.0109721491084762	0.0161793914009446	0.6781558611553	0.497688	0.497688	chr16	73392811	0.3030428306174622	chr16:73392811:G:A
chr16:73392865	['C', 'T']	10699	8980.83940923537	-196.8481741485993	0.0039069087971944	0.0143048147052953	0.2731184484164043	0.784767	0.784767	chr16	73392865	0.1052592676301822	chr16:73392865:C:T
chr16:73392991	['C', 'T']	10699	2335.0	-9.25993669896452	0.0237364798302648	0.0221401988018287	1.07209876671497	0.2837	0.2837	chr16	73392991	0.5471406642041478	chr16:73392991:C:T
chr16:73393457	['C', 'T']	10699	14298.34567554932	-326.7113785553732	0.0080461606996937	0.0147791088776643	0.5444280007879185	0.586158	0.586158	chr16	73393457	0.2319853033007106	chr16:73393457:C:T
chr16:73393477	['T', 'C']	10699	2879.269115722565	-98.37739785749696	-0.0089220313972247	0.0203976882223591	-0.4374040479471975	0.661827	0.661827	chr16	73393477	0.179255519267702	chr16:73393477:T:C
chr16:73393537	['C', 'T']	10699	12413.160216862963	-261.73918549437855	0.0095000606342047	0.0140990371043546	0.6738091802929249	0.500447	0.500447	chr16	73393537	0.3006419098456843	chr16:73393537:C:T
chr16:73393564	['C', 'T']	10699	4376.818173319623	-60.38435370565168	0.0105174320989399	0.0173053027384282	0.6077577640745288	0.543361	0.543361	chr16	73393564	0.2649115364971265	chr16:73393564:C:T
chr16:73394104	['A', 'C']	10699	651.1217163690753	-73.9026445375917	-0.0952869615406699	0.0404168035909233	-2.357607556132151	0.0184111	0.0184111	chr16	73394104	1.734920263116918	chr16:73394104:A:C
chr16:73394360	['G', 'A']	10699	3990.8650645221614	-86.4267106611242	0.0021147904006341	0.0178940493314092	0.1181840041606503	0.905924	0.905924	chr16	73394360	0.0429082347349702	chr16:73394360:G:A
chr16:73394618	['T', 'C']	10699	5539.5888348606695	-145.55507516786548	-0.0014500614189991	0.0160016841057593	-0.0906193004070897	0.927797	0.927797	chr16	73394618	0.0325470360914046	chr16:73394618:T:C
chr16:73394632	['A', 'T']	10699	246.0229949523276	-16.47796500351033	-0.0525964555140184	0.0653952264614977	-0.8042858532646151	0.42125	0.42125	chr16	73394632	0.3754600861206049	chr16:73394632:A:T
chr16:73395011	['A', 'G']	10699	17755.31906141909	-446.17240268930135	-0.0018382754155492	0.0183986647717399	-0.0999135229841676	0.920415	0.920415	chr16	73395011	0.0360163122500852	chr16:73395011:A:G
chr16:73395352	['T', 'C']	10699	3801.1975678203926	-125.69970993587047	-0.0102332375300805	0.0184122225814807	-0.5557850218676644	0.578369	0.578369	chr16	73395352	0.237794992839628	chr16:73395352:T:C
chr16:73395539	['T', 'C']	10699	5447.564160119716	-60.91881003429683	0.0167988976419427	0.0160240112874783	1.0483578262997064	0.294497	0.294497	chr16	73395539	0.5309191249518603	chr16:73395539:T:C
chr16:73395575	['G', 'A']	10699	12500.168349224154	-292.2179410396997	0.004495904952824	0.0141546968734646	0.3176263676301259	0.750775	0.750775	chr16	73395575	0.1244901973490594	chr16:73395575:G:A
chr16:73396047	['T', 'C']	10699	11576.0819779398	-219.95626527029748	0.0136519378025357	0.0140842983176144	0.969301948501192	0.332416	0.332416	chr16	73396047	0.4783180807228289	chr16:73396047:T:C
chr16:73396108	['A', 'G']	10699	12101.0	-292.5786281857692	0.0016569397729857	0.0141691741643838	0.1169397562456854	0.90691	0.90691	chr16	73396108	0.0424358093486608	chr16:73396108:A:G
chr16:73396169	['G', 'A']	10699	11520.30705937354	-201.7516676503456	0.0169464013077743	0.0140769342173439	1.2038417631372376	0.228677	0.228677	chr16	73396169	0.6407775139039427	chr16:73396169:G:A
chr16:73396650	['C', 'T']	10699	535.0500093475416	-76.06050077528099	-0.1286421771856597	0.0447408190119104	-2.875275420224516	0.00404473	0.00404473	chr16	73396650	2.393110463773284	chr16:73396650:C:T
chr16:73396695	['A', 'G']	10699	537.0	-77.64872076952147	-0.1310457429419499	0.0446638660188122	-2.934043884305806	0.00335288	0.00335288	chr16	73396695	2.4745819897475667	chr16:73396695:A:G
chr16:73396789	['G', 'C']	10699	11535.0	-212.3501035376922	0.0150763930545209	0.0140835530315714	1.0704964166871738	0.28442	0.28442	chr16	73396789	0.5460398679132933	chr16:73396789:G:C
chr16:73396926	['A', 'G']	10699	415.0387922976257	-52.14665954417751	-0.1128868464335466	0.0507801384141887	-2.223051176284392	0.0262332	0.0262332	chr16	73396926	1.5811487297079196	chr16:73396926:A:G
chr16:73397024	['A', 'G']	10699	17729.0	-437.1418194579004	0.0010329850496495	0.0183432236338246	0.0563142591656994	0.955093	0.955093	chr16	73397024	0.0199543379237499	chr16:73397024:A:G
chr16:73397027	['C', 'T']	10699	494.0	-68.22639889659031	-0.1229842731394466	0.0464366530871839	-2.648431033747113	0.00809852	0.00809852	chr16	73397027	2.09159434094373	chr16:73397027:C:T
chr16:73397132	['T', 'C']	10699	2044.0	-31.39032945135792	0.0119705572002052	0.0235356292881684	0.5086142823562788	0.611033	0.611033	chr16	73397132	0.2139353342240742	chr16:73397132:T:C
chr16:73397183	['A', 'G']	10699	3768.0	-125.47188614515046	-0.010227331837278	0.0184774229847306	-0.5535042330161343	0.57993	0.57993	chr16	73397183	0.2366244244515466	chr16:73397183:A:G
chr16:73398976	['T', 'C']	10699	4169.070223395225	-105.3072962952271	-0.0014292078880464	0.0176604456655546	-0.0809270567182822	0.935501	0.935501	chr16	73398976	0.028955743926398	chr16:73398976:T:C
chr16:73399193	['G', 'T']	10699	9144.709451248014	-189.15776228850925	0.0059997427030395	0.0142913162461798	0.419817363193774	0.674627	0.674627	chr16	73399193	0.1709362814148879	chr16:73399193:G:T
chr16:73400219	['T', 'G']	10699	7586.836465638149	-198.7631733173021	0.0007263596399914	0.0145656785820729	0.0498678888112689	0.960229	0.960229	chr16	73400219	0.0176251819850694	chr16:73400219:T:G
chr16:73400391	['T', 'C']	10699	19382.0	-407.3047960703786	0.0547594174082211	0.0243083589202848	2.2526990648688128	0.0242983	0.0242983	chr16	73400391	1.6144241102060406	chr16:73400391:T:C
chr16:73400687	['T', 'C']	10699	9100.25285206658	-302.4896769966829	-0.0125727942962111	0.0141241324856531	-0.8901640018586738	0.373398	0.373398	chr16	73400687	0.4278280125553657	chr16:73400687:T:C
chr16:73401835	['G', 'C']	10699	2909.0	-95.9591232701949	-0.0076458795362358	0.0201966069225797	-0.3785724783150473	0.705013	0.705013	chr16	73401835	0.1518028748153932	chr16:73401835:G:C
chr16:73402087	['A', 'G']	10699	1846.1725556178728	-50.088816574295095	0.0008898569376783	0.0247815660423469	0.0359080187328658	0.971356	0.971356	chr16	73402087	0.0126215728724444	chr16:73402087:A:G
chr16:73402314	['A', 'G']	10699	4783.894269421333	-67.34106531883974	0.0111420952793636	0.016640159207749	0.6695906655853964	0.503133	0.503133	chr16	73402314	0.2983171967909465	chr16:73402314:A:G
chr16:73404476	['T', 'C']	10699	2067.773071528752	-1.339034775178497	0.0265935595477458	0.0233757509753913	1.1376558372709389	0.25529	0.25529	chr16	73404476	0.5929661966719618	chr16:73404476:T:C
chr16:73404477	['T', 'C']	10699	7009.655169190502	-177.81133697193434	0.0007425970052285	0.0148860471995583	0.0498854393831705	0.960215	0.960215	chr16	73404477	0.0176315139819896	chr16:73404477:T:C
chr16:73405456	['C', 'T']	10699	8918.833613759582	-191.63776850227188	0.0090359102939376	0.0142077141823591	0.6359862098828659	0.524799	0.524799	chr16	73405456	0.2800070011760235	chr16:73405456:C:T
chr16:73405645	['T', 'C']	10699	19108.0	-454.62610428491	0.0228156836027855	0.0232228552837925	0.9824667692223362	0.325892	0.325892	chr16	73405645	0.4869263004691888	chr16:73405645:T:C
chr16:73405761	['C', 'CAT']	10699	3863.722258577171	0.6422023388666217	0.0286299440887966	0.0181284029946447	1.5792866088234097	0.1143	0.1143	chr16	73405761	0.9419537696047182	chr16:73405761:C:CAT
chr16:73406042	['G', 'A']	10699	4461.416993830622	-44.91273722067669	0.0207975872524868	0.0171296849323436	1.2141254981997711	0.224727	0.224727	chr16	73406042	0.6483447457981767	chr16:73406042:G:A
chr16:73406054	['T', 'C']	10699	19063.78182837913	-449.9091193650537	0.0241187628723299	0.0230014765351835	1.0485745484833264	0.294398	0.294398	chr16	73406054	0.531065144714682	chr16:73406054:T:C
chr16:73406530	['G', 'A']	10699	9593.6900710546	-310.6576821841189	-0.0133011169964687	0.0141365228421246	-0.940904432088031	0.346775	0.346775	chr16	73406530	0.4599522195966557	chr16:73406530:G:A
chr16:73406550	['A', 'G']	10699	11995.121144139091	-362.419405509878	-0.0109269875989613	0.0140890976006108	-0.7755633404432898	0.438024	0.438024	chr16	73406550	0.3585020931899356	chr16:73406550:A:G
chr16:73406872	['T', 'C']	10699	17237.611142269583	-380.7452568326035	0.0225184016286888	0.0179173801752268	1.2567909710273135	0.208857	0.208857	chr16	73406872	0.680150964447566	chr16:73406872:T:C
chr16:73406978	['A', 'G']	10699	19106.785847822022	-450.4295731278019	0.0256053923586375	0.0232385303693632	1.101850760424793	0.270551	0.270551	chr16	73406978	0.5677508565061942	chr16:73406978:A:G
chr16:73408396	['A', 'G']	10699	1969.7364188873307	-63.58629664606882	-0.014808774699757	0.0245535820194376	-0.6031207458053908	0.546441	0.546441	chr16	73408396	0.2624567225663888	chr16:73408396:A:G
chr16:73408581	['A', 'G']	10699	2329.661388550548	-60.24821023568263	-0.0044489449803291	0.0224628797664083	-0.198057641165949	0.843004	0.843004	chr16	73408581	0.0741703646708612	chr16:73408581:A:G
chr16:73408687	['G', 'A']	10699	2420.0	-81.13782739899378	-0.0130426085478747	0.0220962130234547	-0.5902644282995567	0.555026	0.555026	chr16	73408687	0.2556866720267859	chr16:73408687:G:A
chr16:73409279	['T', 'C']	10699	2115.0	-40.465997758376446	0.009638178399473	0.0233107888195833	0.4134642750217034	0.679275	0.679275	chr16	73409279	0.1679543688655398	chr16:73409279:T:C
chr16:73409323	['A', 'C']	10699	2884.0	-72.4979483913022	0.0001090116855473	0.0202682613601994	0.0053784428575322	0.995709	0.995709	chr16	73409323	0.001867567359358	chr16:73409323:A:C
chr16:73410484	['G', 'A']	10699	2183.0	-67.17202604273645	-0.0079038170078282	0.0228117857168285	-0.3464795393899176	0.728989	0.728989	chr16	73410484	0.137279024871797	chr16:73410484:G:A
chr16:73410670	['GGACCA', 'G']	10699	2280.0	-78.7362547074686	-0.0122444469603665	0.0224167928804402	-0.546217606848231	0.584928	0.584928	chr16	73410670	0.2328975888359624	chr16:73410670:GGACCA:G
chr16:73411136	['C', 'T']	10699	4745.443540848757	-117.47737413271848	0.0034065139809587	0.016656053801035	0.2045210721369676	0.83795	0.83795	chr16	73411136	0.076781894701388	chr16:73411136:C:T
chr16:73411207	['A', 'T']	10699	19609.83286595625	-480.6576648290077	0.0071691515547633	0.0252082287478106	0.284397274655245	0.776111	0.776111	chr16	73411207	0.1100761611644302	chr16:73411207:A:T
chr16:73411351	['T', 'C']	10699	1209.0	-26.13262813422845	0.0063657681053632	0.0303930147771753	0.2094483930611536	0.834102	0.834102	chr16	73411351	0.0787808374575823	chr16:73411351:T:C
chr16:73411420	['C', 'A']	10699	5540.553571428571	-174.31278820282407	-0.0086725127066143	0.0158397613045723	-0.5475153659109053	0.584036	0.584036	chr16	73411420	0.2335603821350663	chr16:73411420:C:A
chr16:73412228	['G', 'A']	10699	5626.553717454645	-162.8300315113649	-0.0050946292078133	0.0158247723457603	-0.3219401263095119	0.747504	0.747504	chr16	73412228	0.1263864790259011	chr16:73412228:G:A
chr16:73412722	['T', 'C']	10699	11185.04542905216	-190.25318686678068	0.0165608736471015	0.0139866182789114	1.184051306531431	0.236419	0.236419	chr16	73412722	0.626317623968556	chr16:73412722:T:C
chr16:73412745	['G', 'A']	10699	16464.0	-376.9912352323449	0.0137273197507928	0.0166172741607809	0.8260873364652804	0.408773	0.408773	chr16	73412745	0.3885177976538236	chr16:73412745:G:A
chr16:73413020	['A', 'T']	10699	5293.494765376706	-151.37296255789235	-0.005901534297868	0.0161348483107062	-0.3657632339779811	0.714549	0.714549	chr16	73413020	0.145967984227879	chr16:73413020:A:T
chr16:73413800	['T', 'C']	10699	3544.0	-92.87157049219384	0.0016328723784429	0.0185999151235161	0.0877892381550992	0.930046	0.930046	chr16	73413800	0.0314955707448654	chr16:73413800:T:C
chr16:73413987	['A', 'G']	10699	20669.0	-507.8483648408426	0.024023199206638	0.0388074042941977	0.6190364865559921	0.535906	0.535906	chr16	73413987	0.270911380571047	chr16:73413987:A:G
chr16:73414009	['A', 'T']	10699	3471.9735415108453	-97.12299858887071	-0.0064597317206082	0.0189653615230851	-0.3406068327643166	0.733406	0.733406	chr16	73414009	0.1346555413944609	chr16:73414009:A:T
chr16:73414078	['C', 'A']	10699	5379.0	-98.60337010930502	0.0064105816425353	0.0160424691111695	0.3996006847893515	0.689459	0.689459	chr16	73414078	0.1614915548734594	chr16:73414078:C:A
chr16:73414316	['C', 'T']	10699	1941.36290548752	-65.82553841161786	-0.0159948662496912	0.0247052133056388	-0.6474287856498895	0.517368	0.517368	chr16	73414316	0.2862004365649729	chr16:73414316:C:T
chr16:73414732	['T', 'G']	10699	20674.0	-509.7207392594162	0.0214903043945704	0.0388630824507515	0.5529747781021644	0.580292	0.580292	chr16	73414732	0.2363534166486423	chr16:73414732:T:G
chr16:73415907	['G', 'A']	10699	3306.0900926185805	-79.40207838180658	-0.0009568000589696	0.0193574217890666	-0.0494280730871969	0.960579	0.960579	chr16	73415907	0.0174669120587172	chr16:73415907:G:A
chr16:73416147	['G', 'A']	10699	9115.356782964149	-220.0968269984036	-0.0020064097633898	0.0142788054324472	-0.1405166400566339	0.888254	0.888254	chr16	73416147	0.0514628281121878	chr16:73416147:G:A
chr16:73416777	['A', 'G']	10699	2918.1820222617166	-116.45939930614388	-0.0245073085831049	0.0206911408090146	-1.18443486559367	0.236267	0.236267	chr16	73416777	0.6265969331231518	chr16:73416777:A:G
chr16:73416803	['G', 'A']	10699	2731.2764166822512	-109.63329384205556	-0.0247870082511527	0.0213682347910755	-1.159993256041209	0.246077	0.246077	chr16	73416803	0.6089289764633006	chr16:73416803:G:A
chr16:73416811	['C', 'T']	10699	20512.91727425687	-511.8437959873387	0.0117897798660574	0.035381261635152	0.3332210136436742	0.738974	0.738974	chr16	73416811	0.1313708415174469	chr16:73416811:C:T
chr16:73417240	['C', 'A']	10699	20586.848368701503	-503.18479079995006	0.0273216170741385	0.0363428735351035	0.751773715629521	0.452204	0.452204	chr16	73417240	0.3446656003934799	chr16:73417240:C:A
chr16:73417282	['T', 'C']	10699	1270.7816360913514	-38.74448041891351	0.0035204459358393	0.0290829883364484	0.1210482875801083	0.903655	0.903655	chr16	73417282	0.0439973440757273	chr16:73417282:T:C
chr16:73418022	['A', 'G']	10699	1665.7668833003656	-98.73042064987396	-0.0330854601141489	0.0261335261888753	-1.266015916682263	0.205535	0.205535	chr16	73418022	0.6871142126561186	chr16:73418022:A:G
chr16:73418348	['C', 'CAG']	10699	2737.0	-79.88418262839454	-0.0115707138520318	0.021041512901675	-0.5498993302478131	0.5824	0.5824	chr16	73418348	0.2347786336950192	chr16:73418348:C:CAG
chr16:73418940	['C', 'T']	10699	2136.1996634885027	-57.48754158624043	-0.001963817173107	0.0232104375157347	-0.0846092268521749	0.932574	0.932574	chr16	73418940	0.030316696766936	chr16:73418940:C:T
chr16:73419029	['A', 'T']	10699	1511.2825091147051	-18.09555349837208	0.0057010605465584	0.0272989198987874	0.2088383191604469	0.834578	0.834578	chr16	73419029	0.0785330677485991	chr16:73419029:A:T
chr16:73419785	['G', 'A']	10699	14911.0	-429.3242064598497	-0.0131261672465631	0.0151814504516664	-0.8646187851650418	0.387267	0.387267	chr16	73419785	0.4119895087678714	chr16:73419785:G:A
chr16:73419932	['G', 'T']	10699	781.2920991117344	-13.075030494705777	-0.0028847387012433	0.0376425949091506	-0.0766349585676977	0.938915	0.938915	chr16	73419932	0.0273737226453594	chr16:73419932:G:T
chr16:73421072	['T', 'G']	10699	707.1982984293193	-76.24098728450865	-0.077876633409227	0.0388796524294278	-2.003017736606169	0.0452006	0.0452006	chr16	73421072	1.344855800255882	chr16:73421072:T:G
chr16:73421095	['C', 'T']	10699	372.0	-14.513782986889414	-0.0210300196314525	0.0535620682293958	-0.3926289690940451	0.694601	0.694601	chr16	73421095	0.1582645957817072	chr16:73421095:C:T
chr16:73421932	['T', 'G']	10699	2962.2149471518096	-73.07713369514344	-9.515644954497868e-06	0.0200786110146185	-0.0004739194831539	0.999622	0.999622	chr16	73421932	0.0001641943488467	chr16:73421932:T:G
chr16:73423487	['G', 'C']	10699	515.0	-36.15582452298506	-0.0477587717750513	0.0458582345526831	-1.041443750308023	0.297693	0.297693	chr16	73423487	0.5262313773019326	chr16:73423487:G:C
chr16:73423970	['T', 'C']	10699	2138.1991022164034	-49.49675359227311	-0.0018044182053985	0.0233241500752058	-0.0773626562845972	0.938336	0.938336	chr16	73423970	0.0276416213046177	chr16:73423970:T:C
chr16:73424007	['A', 'G']	10699	5176.419113521601	-144.31584019126623	-0.0061789096318553	0.0164221263634963	-0.3762551508305272	0.706735	0.706735	chr16	73424007	0.1507434003642443	chr16:73424007:A:G
chr16:73424023	['G', 'A']	10699	19294.0	-434.6357040326095	0.0260942135703112	0.0233796144215626	1.116109662879853	0.2644	0.2644	chr16	73424023	0.5777385491863973	chr16:73424023:G:A
chr16:73424400	['T', 'G']	10699	3089.5775451061045	0.2944356177379497	0.031583668064853	0.0198097221597497	1.5943518950016435	0.110887	0.110887	chr16	73424400	0.9551193660167576	chr16:73424400:T:G
chr16:73424935	['T', 'C']	10699	7532.520198242005	-231.9355340098033	-0.0115753047348194	0.0146168848145874	-0.7919132483870623	0.428429	0.428429	chr16	73424935	0.368121139815652	chr16:73424935:T:C
chr16:73425570	['G', 'T']	10699	16612.65818997756	-387.9699745206133	0.0060757396282363	0.0167023163008848	0.3637662895843047	0.71604	0.71604	chr16	73425570	0.1450627161082771	chr16:73425570:G:T
chr16:73425730	['T', 'C']	10699	801.0748738081884	-25.131688667530973	-0.0193983029880384	0.0372767674438871	-0.5203858681480031	0.602805	0.602805	chr16	73425730	0.2198231540624426	chr16:73425730:T:C
chr16:73426173	['T', 'C']	10699	10365.937739553145	-141.03292909680215	0.0280666058395391	0.0140241197157153	2.001309630014629	0.0453843	0.0453843	chr16	73426173	1.3430943586537818	chr16:73426173:T:C
chr16:73426509	['CAG', 'C']	10699	554.0517853804449	-50.4534431372277	-0.0625254559560145	0.0437582135164646	-1.4288850236650643	0.153067	0.153067	chr16	73426509	0.8151184295675306	chr16:73426509:CAG:C
chr16:73426596	['G', 'A']	10699	742.0693587586466	-56.88735070151085	-0.0465870630626923	0.037995679128133	-1.2261147617755843	0.220183	0.220183	chr16	73426596	0.6572162152970574	chr16:73426596:G:A
chr16:73426656	['T', 'C']	10699	2301.4302140787136	-90.7479731838116	-0.0169999357284489	0.0227088173707417	-0.7486050660811506	0.454112	0.454112	chr16	73426656	0.3428370216292594	chr16:73426656:T:C
chr16:73427258	['A', 'G']	10699	17798.990837696336	-409.8500941266618	0.0175182612263802	0.0187504545909449	0.9342846138162546	0.350178	0.350178	chr16	73427258	0.4557111420296331	chr16:73427258:A:G
chr16:73427585	['C', 'T']	10699	19499.82258366049	-472.09951624002616	0.0108366465117306	0.0244655748935459	0.4429344725755628	0.657822	0.657822	chr16	73427585	0.1818916061971896	chr16:73427585:C:T
chr16:73427591	['T', 'C']	10699	20982.0	-527.1211002041515	0.0175009625151768	0.0504198394148695	0.3471046857403427	0.72852	0.72852	chr16	73427591	0.1375585210794263	chr16:73427591:T:C
chr16:73427804	['G', 'A']	10699	2400.0	-65.64943298385748	-0.0023565013326624	0.0219935702082902	-0.1071450114895052	0.914676	0.914676	chr16	73427804	0.0387327161312123	chr16:73427804:G:A
chr16:73428260	['C', 'T']	10699	4182.172681376216	-1.982079400037145	0.0309373092675663	0.0176221919604533	1.7555880299677813	0.0791874	0.0791874	chr16	73428260	1.1013439162110072	chr16:73428260:C:T
chr16:73428430	['A', 'G']	10699	19808.554319371728	-476.16252144500805	0.0292937670878118	0.0272786901517034	1.0738700034679836	0.282905	0.282905	chr16	73428430	0.5483593768511734	chr16:73428430:A:G
chr16:73428559	['T', 'C']	10699	11133.040568330527	-36.04720955647573	0.0485178941524738	0.0140267433030607	3.4589564451419643	0.000544388	0.000544388	chr16	73428559	3.2640914565605867	chr16:73428559:T:C
chr16:73428587	['G', 'A']	10699	17925.67545335577	-321.0687252186072	0.0522866705198098	0.0191442596035064	2.731193141062136	0.0063209	0.0063209	chr16	73428587	2.199221080387588	chr16:73428587:G:A
chr16:73428677	['TAGAC', 'T']	10699	464.1735390369331	6.421288177614155	0.0328501543043242	0.0478307472982989	0.68679993853018	0.492224	0.492224	chr16	73428677	0.3078372146611397	chr16:73428677:TAGAC:T
chr16:73429606	['C', 'T']	10699	9889.697428705003	-322.53878788249125	-0.0150849701157326	0.0139781217081121	-1.0791843447019207	0.28053	0.28053	chr16	73429606	0.5520206882838352	chr16:73429606:C:T
chr16:73429926	['C', 'T']	10699	899.6156156156165	-31.55043071262521	-0.0118757085859613	0.0350609104172458	-0.3387164920885762	0.73483	0.73483	chr16	73429926	0.1338131215979966	chr16:73429926:C:T
chr16:73430843	['C', 'T']	10699	7829.463587921848	-103.19181800261788	0.0204114953716652	0.0144574948156354	1.411827957191501	0.15803	0.15803	chr16	73430843	0.8012604598955838	chr16:73430843:C:T
chr16:73431664	['G', 'A']	10699	2645.494531176965	-65.59597592068596	-0.0002842317868503	0.0213429708477748	-0.0133173487832412	0.989375	0.989375	chr16	73431664	0.0046390677935688	chr16:73431664:G:A
chr16:73432055	['G', 'T']	10699	20207.0	-471.55564286541033	0.0364559936873615	0.0306057665089022	1.1911478732858254	0.233622	0.233622	chr16	73432055	0.631486262464095	chr16:73432055:G:T
chr16:73432598	['G', 'A']	10699	2692.0	-56.18205663796603	0.0035735021900556	0.0211410366404808	0.169031549910526	0.865775	0.865775	chr16	73432598	0.0625949589696211	chr16:73432598:G:A
chr16:73432639	['T', 'G']	10699	2932.5481910816115	-168.52400963487966	-0.0447119646342308	0.0206722819571479	-2.1628944848428096	0.0305714	0.0305714	chr16	73432639	1.514684672547949	chr16:73432639:T:G
chr16:73432778	['TTTC', 'T']	10699	7258.42736881489	-270.16457010159075	-0.0206245353758394	0.0148251556662474	-1.3911850802886008	0.164198	0.164198	chr16	73432778	0.7846321370719597	chr16:73432778:TTTC:T
chr16:73432846	['T', 'C']	10699	2215.0	-16.909140907760367	0.0214059055039901	0.0228598428255327	0.936397755109728	0.34909	0.34909	chr16	73432846	0.4570625917673801	chr16:73432846:T:C
chr16:73432980	['C', 'T']	10699	8059.506590632887	-298.48998275604606	-0.020340707626336	0.0144472085603817	-1.4079334108954362	0.15918	0.15918	chr16	73432980	0.7981114996340273	chr16:73432980:C:T
chr16:73433834	['C', 'T']	10699	17912.674238175357	-429.6437539069641	0.0074925629532321	0.0188053879210099	0.3984263969828153	0.690324	0.690324	chr16	73433834	0.1609470275440744	chr16:73433834:C:T
chr16:73434017	['C', 'T']	10699	3422.319872873434	-140.64798510921312	-0.0186605966170727	0.0190731712025645	-0.9783688521898106	0.327914	0.327914	chr16	73434017	0.4842400411136416	chr16:73434017:C:T
chr16:73434276	['C', 'T']	10699	5851.546924658815	-126.69420115945502	0.0059032710156132	0.0155989282603609	0.3784408080530936	0.705111	0.705111	chr16	73434276	0.1517425101108778	chr16:73434276:C:T
chr16:73435159	['C', 'T']	10699	5584.521966722752	-162.00714429340223	-0.0031209615161501	0.0158975783669854	-0.196316787632979	0.844366	0.844366	chr16	73435159	0.0734692627041153	chr16:73435159:C:T
chr16:73435577	['A', 'C']	10699	693.0647784632641	-55.40324115531543	-0.048383966991633	0.0397027949482535	-1.2186539273795245	0.223002	0.223002	chr16	73435577	0.6516912419515307	chr16:73435577:A:C
chr16:73435587	['C', 'T']	10699	3407.637001028326	-189.3173929714453	-0.0336836850858751	0.0190638048820763	-1.7668920393506709	0.0772749	0.0772749	chr16	73435587	1.1119615482766445	chr16:73435587:C:T
chr16:73435746	['A', 'G']	10699	3638.360261804582	-201.97995409195084	-0.0346116755992362	0.0185699508367502	-1.863853916658684	0.0623696	0.0623696	chr16	73435746	1.2050270412358624	chr16:73435746:A:G
chr16:73436712	['G', 'A']	10699	471.0061274509808	-1.863985468983253	0.0166530599104052	0.0480922009381129	0.3462736074781667	0.729144	0.729144	chr16	73436712	0.1371866935893303	chr16:73436712:G:A
chr16:73438895	['G', 'A']	10699	3295.924177262528	-69.01900232564091	-0.0022068624393469	0.0199545083421234	-0.1105946787317394	0.91194	0.91194	chr16	73438895	0.040033734616882	chr16:73438895:G:A
chr16:73440915	['T', 'C']	10699	762.0	-46.35299573363843	-0.0432617299880019	0.0382182985136463	-1.1319637888263088	0.257675	0.257675	chr16	73440915	0.5889277152819592	chr16:73440915:T:C
chr16:73441593	['A', 'T']	10699	7954.743503458591	-288.99837946451726	-0.0228995719691374	0.0145793877877738	-1.5706813140906306	0.116286	0.116286	chr16	73441593	0.9344725680637572	chr16:73441593:A:T
chr16:73441816	['A', 'G']	10699	6884.286902869963	-101.93457028857088	0.0190063513102529	0.0150845819982831	1.2599852824835456	0.207702	0.207702	chr16	73441816	0.6825593215449111	chr16:73441816:A:G
chr16:73441925	['A', 'T']	10699	6890.644045616004	-101.66576220908088	0.0191984601918042	0.0150841655835339	1.272755863457344	0.203132	0.203132	chr16	73441925	0.6922216554789362	chr16:73441925:A:T
chr16:73443226	['A', 'G']	10699	16695.0	-426.2562683987507	-0.0016370405299736	0.0167780215028348	-0.0975705347437424	0.922275	0.922275	chr16	73443226	0.0351395635721357	chr16:73443226:A:G
chr16:73445228	['GTGTA', 'G']	10699	1346.3775243081527	-31.979951493039906	0.000299077341752	0.028639615008972	0.0104427849905944	0.991668	0.991668	chr16	73445228	0.0036337007301328	chr16:73445228:GTGTA:G
chr16:73445319	['T', 'C']	10699	830.1551836963635	-56.893037389115285	-0.0513174921182967	0.03662295046073	-1.4012386078320846	0.161172	0.161172	chr16	73445319	0.7927104048492677	chr16:73445319:T:C
chr16:73445662	['C', 'T']	10699	14727.37651897551	-397.3966527886371	-0.0079383055587007	0.0151018032944527	-0.5256528246276807	0.59914	0.59914	chr16	73445662	0.2224716849174421	chr16:73445662:C:T
chr16:73446584	['T', 'C']	10699	18282.0	-389.3708299347363	0.0267269066195524	0.0198543210872996	1.3461506189022527	0.178283	0.178283	chr16	73446584	0.7488900665732758	chr16:73446584:T:C
chr16:73446766	['C', 'G']	10699	9228.45021037868	-253.4509276577128	-0.0058081705361609	0.0142138331185176	-0.4086280236816694	0.682821	0.682821	chr16	73446766	0.1656931307267914	chr16:73446766:C:G
chr16:73447207	['C', 'T']	10699	3338.2811735941286	-104.32501855699212	-0.0026547263790405	0.0192756907725055	-0.1377240593020536	0.890461	0.890461	chr16	73447207	0.0503850968135382	chr16:73447207:C:T
chr16:73449007	['A', 'C']	10699	829.0774911198355	-54.25951272521597	-0.0465811219766532	0.0365200287409885	-1.2754952168033906	0.202162	0.202162	chr16	73449007	0.694300474567231	chr16:73449007:A:C
chr16:73449053	['T', 'C']	10699	4349.252081189786	-128.80973382771623	-0.0137527080255369	0.0178559461152662	-0.7702032665622129	0.441196	0.441196	chr16	73449053	0.3553684336430039	chr16:73449053:T:C
chr16:73449840	['T', 'C']	10699	1213.907679356468	-59.46369583913708	-0.0260153805759331	0.0302730506284764	-0.8593577467697189	0.390162	0.390162	chr16	73449840	0.4087550311843351	chr16:73449840:T:C
chr16:73449998	['C', 'T']	10699	838.1566794428345	-56.51464405536438	-0.0487903280503849	0.0363746981856381	-1.3413259898785603	0.179843	0.179843	chr16	73449998	0.7451064614903767	chr16:73449998:C:T
chr16:73450187	['C', 'T']	10699	6884.643484763507	-93.27893519664082	0.0208199495353241	0.015083098679229	1.380349620333342	0.167508	0.167508	chr16	73450187	0.7759644466994454	chr16:73450187:C:T
chr16:73450801	['T', 'C']	10699	663.0619742007852	-45.00759336374737	-0.0537451692373	0.0408582887555587	-1.3154043126680874	0.188402	0.188402	chr16	73450801	0.7249144912227938	chr16:73450801:T:C
chr16:73450815	['G', 'T']	10699	420.03925967470553	2.223904249780203	0.0253727367761914	0.0505151383857205	0.5022798627700817	0.615481	0.615481	chr16	73450815	0.2107853492680327	chr16:73450815:G:T
chr16:73451206	['C', 'T']	10699	14309.337446251637	-389.1210763476328	-0.0064884593307614	0.0148193756933341	-0.4378362128763653	0.661514	0.661514	chr16	73451206	0.179460960156136	chr16:73451206:C:T
chr16:73451731	['G', 'T']	10699	324.03028603477287	-20.15136711416944	-0.0495159419486305	0.0575940951893956	-0.8597399053809172	0.389952	0.389952	chr16	73451731	0.4089888478916436	chr16:73451731:G:T
chr16:73452325	['G', 'T']	10699	733.0	-45.21051305195148	-0.043766978698635	0.0389356468160819	-1.1240850551520205	0.261002	0.261002	chr16	73452325	0.5833561647474053	chr16:73452325:G:T
chr16:73452565	['G', 'C']	10699	13694.399850383394	-319.1615709445345	0.0038163250334916	0.014492565958413	0.2633298371346231	0.792301	0.792301	chr16	73452565	0.1011097959297711	chr16:73452565:G:C
chr16:73453194	['G', 'A']	10699	1698.0	5.521163259324863	0.0319911911149977	0.0257330518899303	1.2431945985977766	0.213823	0.213823	chr16	73453194	0.6699455814666219	chr16:73453194:G:A
chr16:73453219	['G', 'A']	10699	13266.0	-341.11878702988383	-0.0023884228420752	0.0143250904341186	-0.1667300358807264	0.867586	0.867586	chr16	73453219	0.0616874646935786	chr16:73453219:G:A
chr16:73453495	['A', 'G']	10699	7708.602487376099	-140.18225750047137	0.0137638237156807	0.0147280179072511	0.9345333365533384	0.35005	0.35005	chr16	73453495	0.4558699180120354	chr16:73453495:A:G
chr16:73455134	['C', 'A']	10699	8236.079195885926	-152.39937715304978	0.0083083839158598	0.0143983075595803	0.5770389249902959	0.563925	0.563925	chr16	73455134	0.2487786517826718	chr16:73455134:C:A
chr16:73455545	['T', 'A']	10699	417.0	1.9516616126515944	0.0247346531331207	0.0506623630981661	0.4882254127229227	0.6254	0.6254	chr16	73455545	0.2038421230930855	chr16:73455545:T:A
chr16:73456542	['A', 'T']	10699	2068.5800299177263	-116.10578782404608	-0.0460608819955929	0.0244720048219378	-1.882186699893983	0.0598378	0.0598378	chr16	73456542	1.2230243821460014	chr16:73456542:A:T
chr16:73456554	['T', 'C']	10699	2812.051332398317	-139.8579176779929	-0.0262297549698277	0.0206187561018817	-1.2721308133342646	0.203354	0.203354	chr16	73456554	0.6917472805456378	chr16:73456554:T:C
chr16:73457670	['A', 'T']	10699	16599.0	-396.90877492419577	0.0054790414585055	0.0167118549627455	0.3278535788348762	0.743029	0.743029	chr16	73457670	0.1289942356415873	chr16:73457670:A:T
chr16:73457849	['A', 'G']	10699	711.0	-48.7491443196904	-0.0537478672845241	0.0394994411773868	-1.3607247516021657	0.173629	0.173629	chr16	73457849	0.7603777360251431	chr16:73457849:A:G
chr16:73458665	['G', 'A']	10699	1787.3341123679538	12.164209068427954	0.0333760665805585	0.0251432213816474	1.327437963256386	0.184392	0.184392	chr16	73458665	0.7342579251003019	chr16:73458665:G:A
chr16:73460443	['T', 'G']	10699	13414.507618958583	-404.36781907609634	-0.0126466547530323	0.0144034157317333	-0.8780316411453353	0.379946	0.379946	chr16	73460443	0.4202781233002951	chr16:73460443:T:G
chr16:73460505	['T', 'C']	10699	13354.4891985411	-400.2241981288157	-0.0122762073469001	0.0143827006673204	-0.8535397927590488	0.393379	0.393379	chr16	73460505	0.4051888280149279	chr16:73460505:T:C
chr16:73460956	['C', 'A']	10699	617.0	-23.16680526930775	-0.0195124634134794	0.0415654608480653	-0.4694393618009814	0.638765	0.638765	chr16	73460956	0.1946588882807305	chr16:73460956:C:A
chr16:73461470	['G', 'C']	10699	11876.0	-341.29848963358995	-0.0099406780517601	0.0139998973133128	-0.7100536403440104	0.477686	0.477686	chr16	73461470	0.3208574868134512	chr16:73461470:G:C
chr16:73461762	['T', 'C']	10699	5284.481768885565	-169.50891183972263	-0.0154441263189925	0.016467163146501	-0.937874130570823	0.34833	0.34833	chr16	73461762	0.4580091202205311	chr16:73461762:T:C
chr16:73462371	['C', 'G']	10699	2022.3780499205384	-104.672531912833	-0.0411141209395917	0.0246969505911163	-1.6647448351125889	0.095993	0.095993	chr16	73462371	1.017760435420997	chr16:73462371:C:G
chr16:73462522	['A', 'T']	10699	3474.298924731183	-90.76725470185303	-0.0089804925358821	0.0196242021231858	-0.457623320403522	0.647232	0.647232	chr16	73462522	0.1889400187754784	chr16:73462522:A:T
chr16:73463505	['T', 'C']	10699	834.0779584969152	-46.27382379850081	-0.0377601821820434	0.036532456307075	-1.033606442026472	0.301344	0.301344	chr16	73463505	0.5209374512603892	chr16:73463505:T:C
chr16:73463643	['C', 'T']	10699	3441.2865825151944	-130.18670559898808	-0.0247963173244539	0.0197664224242579	-1.254466629936188	0.2097	0.2097	chr16	73463643	0.6784015695346561	chr16:73463643:C:T
chr16:73463664	['A', 'G']	10699	7987.98644226274	-140.30354121277136	0.0154755332355438	0.0145632536137494	1.0626425691669	0.287968	0.287968	chr16	73463664	0.5406557698642316	chr16:73463664:A:G
chr16:73465030	['C', 'T']	10699	4968.464385866517	-180.79279362226555	-0.0190982414470799	0.0166446902371698	-1.1474074419499285	0.251239	0.251239	chr16	73465030	0.5999129438754562	chr16:73465030:C:T
chr16:73465095	['A', 'G']	10699	16714.56225462703	-413.9394275625924	0.0025329713941875	0.0168312659670731	0.1504920306733207	0.880379	0.880379	chr16	73465095	0.055330325379131	chr16:73465095:A:G
chr16:73465474	['T', 'C']	10699	5398.00906796298	-184.94276992005493	-0.0182833381968879	0.0163247943273551	-1.1199735708921534	0.26275	0.26275	chr16	73465474	0.5804572752997202	chr16:73465474:T:C
chr16:73466029	['G', 'A']	10699	500.7019842755521	-9.603626421509553	-0.0011961858205412	0.0461170226375524	-0.0259380539360139	0.979307	0.979307	chr16	73466029	0.009081141184196	chr16:73466029:G:A
chr16:73466498	['T', 'C']	10699	16035.997662896138	-356.3716540417591	0.0123510911795576	0.0160749145104072	0.7683456836775874	0.442299	0.442299	chr16	73466498	0.3542840425317592	chr16:73466498:T:C
chr16:73466901	['A', 'G']	10699	2922.819558713538	-44.98243958142881	0.0136134955920913	0.020278966467184	0.6713111150965755	0.502037	0.502037	chr16	73466901	0.2992642742819147	chr16:73466901:A:G
chr16:73467340	['G', 'A']	10699	2658.0	-55.80503881154934	0.0076160356533205	0.0210789880166883	0.3613093592202285	0.717875	0.717875	chr16	73467340	0.1439511707107771	chr16:73467340:G:A
chr16:73467637	['T', 'C']	10699	495.046270330903	-4.612656959167322	-0.0007657459760881	0.0463220437142564	-0.0165309195080368	0.986811	0.986811	chr16	73467637	0.0057660180669034	chr16:73467637:T:C
chr16:73468673	['A', 'G']	10699	16246.036926241002	-352.32670443458824	0.0201654536777484	0.0164922707175879	1.2227214810537457	0.221462	0.221462	chr16	73468673	0.6547007823352584	chr16:73468673:A:G
chr16:73469995	['C', 'T']	10699	3449.2895745675546	-37.125491909495416	0.0187855494132429	0.0189621007927951	0.9906892500213254	0.32186	0.32186	chr16	73469995	0.4923329930524829	chr16:73469995:C:T
chr16:73470311	['C', 'T']	10699	10823.046376811595	-404.5993533930205	-0.0234305391429441	0.0139169675030608	-1.6835951609278992	0.0922891	0.0922891	chr16	73470311	1.0348495892166674	chr16:73470311:C:T
chr16:73470929	['A', 'G']	10699	2114.0	-69.16315616310509	-0.0126456499942467	0.0235726540380234	-0.5364542309851454	0.591656	0.591656	chr16	73470929	0.2279307269334481	chr16:73470929:A:G
chr16:73471300	['T', 'C']	10699	5166.965878283631	-203.57844532234267	-0.0180119794996232	0.0163152038447777	-1.1039996601322664	0.269618	0.269618	chr16	73471300	0.5692511171822572	chr16:73471300:T:C
chr16:73471490	['C', 'T']	10699	3905.365021499346	-145.74726510440777	-0.0120896855258463	0.0178954719538737	-0.6755723211440279	0.499327	0.499327	chr16	73471490	0.3016149497991296	chr16:73471490:C:T
chr16:73471498	['T', 'C']	10699	2300.860215053764	-57.15846280397634	-0.0062782374458689	0.0227128119251145	-0.2764183257699967	0.782232	0.782232	chr16	73471498	0.1066644216501178	chr16:73471498:T:C
chr16:73472364	['C', 'T']	10699	537.4018333177438	-48.77758318941984	-0.0769512476185647	0.0446076778495127	-1.7250673276059196	0.0845443	0.0845443	chr16	73472364	1.072915667332871	chr16:73472364:C:T
chr16:73473739	['A', 'G']	10699	2009.1877921106748	-37.82236343937652	0.0057947827560067	0.023890729223237	0.242553615750268	0.808356	0.808356	chr16	73473739	0.0923973337975779	chr16:73473739:A:G
chr16:73473868	['A', 'T']	10699	1705.1593755842214	-71.60465629062719	-0.0219919967563673	0.0260143686121602	-0.8453788398342029	0.397918	0.397918	chr16	73473868	0.4002064149027144	chr16:73473868:A:T
chr16:73474286	['C', 'T']	10699	3037.851813762154	-171.47312363128978	-0.0337090618479939	0.0200035426878533	-1.6851545935642132	0.091988	0.091988	chr16	73474286	1.0362688234554778	chr16:73474286:C:T
chr16:73474414	['G', 'T']	10699	1358.0	0.1372541247743066	0.0315105816811038	0.0286426019147725	1.1001298616258774	0.2713	0.2713	chr16	73474414	0.5665502062384039	chr16:73474414:G:T
chr16:73474430	['T', 'C']	10699	13823.584088996917	-232.23051294026004	0.0227586269696897	0.014605024087924	1.5582738400621623	0.119198	0.119198	chr16	73474430	0.9237310314770802	chr16:73474430:T:C
chr16:73474826	['G', 'T']	10699	1359.0	-0.4320847275092758	0.031113097633784	0.0286340393084585	1.0865773179473546	0.277248	0.277248	chr16	73474826	0.5571315780628301	chr16:73474826:G:T
chr16:73474852	['C', 'T']	10699	5393.0162692847125	-1.818516099883964	0.0337415838747378	0.0159815648915382	2.111281598750254	0.0347713	0.0347713	chr16	73474852	1.4587790719778786	chr16:73474852:C:T
chr16:73474932	['A', 'C']	10699	5433.539274359454	-6.632989552582898	0.0325580138887772	0.0159439392402403	2.042030730185246	0.041173	0.041173	chr16	73474932	1.385387487727353	chr16:73474932:A:C
chr16:73475221	['G', 'A']	10699	20266.0	-511.2253697269057	0.0107507756391843	0.0315058042808643	0.3412315884192186	0.732936	0.732936	chr16	73475221	0.1349339463143018	chr16:73475221:G:A
chr16:73476102	['C', 'T']	10699	292.05459474619056	1.7436182580995387	0.02735558723624	0.0603020892321238	0.4536424456363156	0.650095	0.650095	chr16	73476102	0.1870231741862696	chr16:73476102:C:T
chr16:73476465	['C', 'T']	10699	16865.576369414845	-375.7873052380192	0.0162482094682524	0.0172429981474346	0.9423076734871536	0.346056	0.346056	chr16	73476465	0.4608536164584758	chr16:73476465:C:T
chr16:73476628	['T', 'C']	10699	1745.16311460086	-59.3378096404708	-0.0127571235115731	0.0254287857384443	-0.5016804043571123	0.615903	0.615903	chr16	73476628	0.2104876805009575	chr16:73476628:T:C
chr16:73477440	['A', 'G']	10699	8425.575021033936	-289.39396643981127	-0.0167250509494114	0.0142256320981537	-1.1756982631079091	0.239742	0.239742	chr16	73477440	0.6202558759772063	chr16:73477440:A:G
chr16:73477966	['C', 'T']	10699	20283.89586838661	-510.0202751597146	0.0118863041903082	0.0317295787399841	0.3746127324195979	0.707956	0.707956	chr16	73477966	0.1499937332014873	chr16:73477966:C:T
chr16:73479214	['T', 'A']	10699	10451.953818827707	-426.0634318248636	-0.0283298246800145	0.0139019192934486	-2.037835501847953	0.041591	0.041591	chr16	73479214	1.3810006374792394	chr16:73479214:T:A
chr16:73479663	['T', 'C']	10699	20318.899140026173	-515.8011048976939	0.0075175448323463	0.0321585707323067	0.2337648925670121	0.815172	0.815172	chr16	73479663	0.088750746143846	chr16:73479663:T:C
chr16:73479836	['G', 'A']	10699	303.0	-16.865555178262344	-0.0285729347457847	0.0592512582047901	-0.4822333839228884	0.62965	0.62965	chr16	73479836	0.2009007923041729	chr16:73479836:G:A
chr16:73481317	['A', 'G']	10699	5713.885505481119	4.768614778352853	0.0357552536740361	0.0157252959567181	2.273741223850276	0.0230013	0.0230013	chr16	73481317	1.638247617596691	chr16:73481317:A:G
chr16:73484858	['T', 'A']	10699	2896.541460222492	-69.08569977361537	0.0070366869074934	0.0205152796994206	0.3429973663821026	0.731607	0.731607	chr16	73484858	0.1357221478555036	chr16:73484858:T:A
chr16:73485152	['T', 'C']	10699	8317.554828456578	-74.97020759694954	0.0284555891073141	0.0143800653378208	1.978821962127908	0.0478617	0.0478617	chr16	73485152	1.3200118797403997	chr16:73485152:T:C
chr16:73485189	['T', 'C']	10699	17684.30578666916	-403.0446720734692	0.0198268219992418	0.018673069830621	1.0617869573180094	0.288356	0.288356	chr16	73485189	0.5400710075276414	chr16:73485189:T:C
chr16:73485709	['G', 'A']	10699	10310.782287477788	-381.2330260458919	-0.0205161294057143	0.0139508576499678	-1.4705998670814031	0.141429	0.141429	chr16	73485709	0.8494615293748163	chr16:73485709:G:A
chr16:73486231	['A', 'G']	10699	789.1475179956997	-102.18089970076102	-0.1065649735113447	0.036751130109499	-2.8996380027998385	0.00374355	0.00374355	chr16	73486231	2.426716361927132	chr16:73486231:A:G
chr16:73486663	['G', 'C']	10699	3740.0	-88.63904694696524	0.0065626192431603	0.018400036888584	0.3566633742583438	0.721351	0.721351	chr16	73486663	0.141853361813007	chr16:73486663:G:C
chr16:73488009	['C', 'T']	10699	2058.57722513089	-68.6001485363123	-0.0017692298221042	0.0237368386536546	-0.0745351918138382	0.940586	0.940586	chr16	73488009	0.0266014897277191	chr16:73488009:C:T
chr16:73488111	['A', 'G']	10699	6120.716249065072	-29.53386724278655	0.0290807538551311	0.0154004556675829	1.8883047672637605	0.0590121	0.0590121	chr16	73488111	1.2290589303163593	chr16:73488111:A:G
chr16:73488501	['G', 'T']	10699	10467.956810320651	-395.8599174933776	-0.0227941222541567	0.0139522142456657	-1.633727941157276	0.102345	0.102345	chr16	73488501	0.9899333696644126	chr16:73488501:G:T
chr16:73489411	['C', 'G']	10699	8969.515052356022	-268.347189890739	-0.0067381079740268	0.0141788927719405	-0.4752210262398825	0.634639	0.634639	chr16	73489411	0.1974732430386948	chr16:73489411:C:G
chr16:73490273	['T', 'G']	10699	7443.391418154622	-199.10426535808432	-0.0037658155735685	0.0145842048215533	-0.2582119230801835	0.796248	0.796248	chr16	73490273	0.0989516455075252	chr16:73490273:T:G
chr16:73490397	['T', 'C']	10699	5190.940719962598	-14.780625870511	0.029964992835914	0.0161944208949802	1.850328148825766	0.0642939	0.0642939	chr16	73490397	1.1918302295953624	chr16:73490397:T:C
chr16:73490664	['T', 'C']	10699	17766.66059076463	-423.2182157548637	0.0130173484225514	0.0188666471658791	0.6899661772492195	0.49023	0.49023	chr16	73490664	0.309600115287543	chr16:73490664:T:C
chr16:73491471	['C', 'T']	10699	5121.436050860134	1.9074967335194064	0.0342312871505083	0.016269935657859	2.1039595896602856	0.0354053	0.0354053	chr16	73491471	1.450931721350926	chr16:73491471:C:T
chr16:73492077	['T', 'C']	10699	219.0	-13.066513890524504	-0.0589076227520775	0.0695697035390518	-0.8467424720160065	0.397158	0.397158	chr16	73492077	0.4010366849819883	chr16:73492077:T:C
chr16:73493998	['T', 'C']	10699	20323.397362760683	-517.8514534087843	0.0049773845580618	0.0322031995168378	0.1545618023283494	0.87717	0.87717	chr16	73493998	0.0569162300009596	chr16:73493998:T:C
chr16:73494525	['A', 'G']	10699	9164.28277538807	-286.8244620061123	-0.0096291984358929	0.0141329787867233	-0.6813283017829699	0.495679	0.495679	chr16	73494525	0.3047994800807492	chr16:73494525:A:G
chr16:73494715	['A', 'G']	10699	6320.394930267612	-228.0859640779657	-0.0179854726897291	0.0153185169442084	-1.1741001270053737	0.240381	0.240381	chr16	73494715	0.6190998624648701	chr16:73494715:A:G
chr16:73494948	['G', 'GA']	10699	3103.580162662429	-53.464402774798565	0.0142761456175539	0.0199495167498643	0.7156136059110795	0.474246	0.474246	chr16	73494948	0.3239963234551219	chr16:73494948:G:GA
chr16:73495081	['T', 'C']	10699	7671.717049915872	-99.37707407204044	0.0217591700378731	0.0145479909646127	1.495682124824062	0.134766	0.134766	chr16	73495081	0.870419661768655	chr16:73495081:T:C
chr16:73495393	['A', 'G']	10699	2060.385154716276	-88.24466435521298	-0.0188814681523806	0.0236072646563024	-0.7998160069485177	0.423835	0.423835	chr16	73495393	0.3728031824075887	chr16:73495393:A:G
chr16:73495878	['T', 'C']	10699	6530.610394466256	-257.45188318067363	-0.0222691843392693	0.0150742045022296	-1.4773041148523325	0.139624	0.139624	chr16	73495878	0.8550399243224375	chr16:73495878:T:C
chr16:73497360	['T', 'C']	10699	1617.7560314194875	3.2250323911055485	0.033968039175862	0.0265507519541341	1.2793626046652498	0.200797	0.200797	chr16	73497360	0.6972427800388634	chr16:73497360:T:C
chr16:73497654	['A', 'G']	10699	6823.0	-222.79542537677435	-0.0137431280704285	0.0148785271739658	-0.9236887434984824	0.355669	0.355669	chr16	73497654	0.4489539861373656	chr16:73497654:A:G
chr16:73498211	['A', 'G']	10699	1537.1436717143392	-92.66114583514128	-0.0356293157723361	0.0269035795171977	-1.324333654172693	0.185421	0.185421	chr16	73498211	0.731841081045655	chr16:73498211:A:G
chr16:73498402	['A', 'C']	10699	765.0715086932137	-107.57085666933456	-0.1187657435777529	0.0372124029770649	-3.1915634056460025	0.00141915	0.00141915	chr16	73498402	2.847971698461208	chr16:73498402:A:C
chr16:73498462	['A', 'G']	10699	5956.556739577491	-43.38595096532752	0.0254387823077988	0.0155081442351595	1.6403498653388104	0.100962	0.100962	chr16	73498462	0.9958420548871773	chr16:73498462:A:G
chr16:73499760	['T', 'A']	10699	760.1420959147424	-105.97357426008335	-0.1172131182151842	0.0373198794491253	-3.1407689399149747	0.00168965	0.00168965	chr16	73499760	2.7722032473453813	chr16:73499760:T:A
chr16:73500244	['G', 'A']	10699	8070.017110799439	-251.46002573735447	-0.0102813847946294	0.0143370318192282	-0.7171208744086357	0.473315	0.473315	chr16	73500244	0.3248497319275225	chr16:73500244:G:A
chr16:73500960	['G', 'A']	10699	7704.4402168832385	-101.80400664659687	0.0224299420111384	0.0144807490004444	1.5489490226265314	0.121424	0.121424	chr16	73500960	0.9156954645176416	chr16:73500960:G:A
chr16:73501024	['G', 'T']	10699	7267.358511732262	-71.3673583009994	0.0266074164493111	0.0147432660702061	1.8047165616227028	0.0711472	0.0711472	chr16	73501024	1.1478421869145858	chr16:73501024:G:T
chr16:73501355	['A', 'G']	10699	766.0716021686296	-103.60593714793856	-0.1138650694419261	0.0371916487355747	-3.0615762762087897	0.00220722	0.00220722	chr16	73501355	2.656154377294055	chr16:73501355:A:G
chr16:73502184	['C', 'T']	10699	20109.87960366424	-473.82052717500017	0.037178481386621	0.0295473382469365	1.2582683785560818	0.208322	0.208322	chr16	73502184	0.681264863638043	chr16:73502184:C:T
chr16:73502322	['G', 'T']	10699	7258.678444569078	-74.99198671464816	0.0248910585830791	0.01473664746339	1.6890584269533166	0.0912374	0.0912374	chr16	73502322	1.039827099346088	chr16:73502322:G:T
chr16:73502601	['C', 'T']	10699	6589.0	-55.948241936161054	0.0268076508197345	0.0150887848314206	1.7766606866784085	0.0756525	0.0756525	chr16	73502601	1.1211767157800538	chr16:73502601:C:T
chr16:73504229	['T', 'G']	10699	7636.855165965404	-245.4597948769816	-0.0115666211007699	0.0145431280969569	-0.7953324087951974	0.426438	0.426438	chr16	73504229	0.3701441021639684	chr16:73504229:T:G
chr16:73504642	['G', 'T']	10699	1526.1426434847635	13.307937142692309	0.0411976043421248	0.0272686307097017	1.510805759948459	0.130868	0.130868	chr16	73504642	0.8831665346745285	chr16:73504642:G:T
chr16:73504649	['G', 'A']	10699	1601.0	4.450589711961376	0.033960645612495	0.0266940902297598	1.2722158844969436	0.203324	0.203324	chr16	73504649	0.6918113549951076	chr16:73504649:G:A
chr16:73505482	['A', 'G']	10699	1848.0	-43.964796342363535	-0.0025803698750318	0.0250342080887877	-0.1030737567523667	0.917906	0.917906	chr16	73505482	0.0372017913167781	chr16:73505482:A:G
chr16:73505649	['G', 'A']	10699	6593.616283417461	-61.51986579830515	0.0249324908190662	0.0151211454219583	1.6488493512442737	0.0992079	0.0992079	chr16	73505649	1.0034537432712267	chr16:73505649:G:A
chr16:73507390	['T', 'C']	10699	2462.9059893148365	8.766569583735407	0.0355961135757541	0.0220406647816822	1.6150199609831033	0.106336	0.106336	chr16	73507390	0.973319680401383	chr16:73507390:T:C
chr16:73508221	['T', 'A']	10699	664.0	-78.33319363094647	-0.0963223840680363	0.0399222150981259	-2.4127514926534706	0.0158493	0.0158493	chr16	73508221	1.799989914067719	chr16:73508221:T:A
chr16:73508725	['G', 'A']	10699	1653.0	8.029886647163588	0.0379019254202008	0.0262664800022739	1.4429769583484162	0.149056	0.149056	chr16	73508725	0.8266505374814321	chr16:73508725:G:A
chr16:73508861	['G', 'A']	10699	6505.608057580856	-66.44980104144132	0.0237667764323677	0.0152148473251733	1.5620778785630745	0.118299	0.118299	chr16	73508861	0.9270189265159198	chr16:73508861:G:A
chr16:73509321	['C', 'A']	10699	5749.0	-166.63398586637774	-0.0026484178843236	0.0157164633623566	-0.1685123315126356	0.866183	0.866183	chr16	73509321	0.0623903441326629	chr16:73509321:C:A
chr16:73509758	['T', 'C']	10699	19566.355608364986	-480.3283542350117	0.0092539718237744	0.0253347989429816	0.3652672296552026	0.714919	0.714919	chr16	73509758	0.1457431607804247	chr16:73509758:T:C
chr16:73509834	['C', 'T']	10699	2669.4674127715634	-93.0765348023804	-0.0086413962858513	0.0211888852150228	-0.4078268487539208	0.683409	0.683409	chr16	73509834	0.1653193061568053	chr16:73509834:C:T
chr16:73509869	['C', 'T']	10699	7721.216764898494	-265.8076715636353	-0.0079387263576682	0.0144855256056396	-0.5480454471446634	0.583672	0.583672	chr16	73509869	0.2338311402296125	chr16:73509869:C:T
chr16:73511133	['A', 'G']	10699	6249.16817799383	-59.27528586337269	0.0222142848826444	0.0153373370246498	1.4483795229212348	0.14754	0.14754	chr16	73511133	0.8310902208776392	chr16:73511133:A:G
chr16:73511579	['C', 'T']	10699	5963.114705057493	-56.01422929674591	0.0219633637504004	0.0155500701311297	1.4124285977612374	0.157853	0.157853	chr16	73511579	0.8017471599164268	chr16:73511579:C:T
chr16:73511740	['C', 'T']	10699	3402.318003365115	-30.33982757318085	0.0181571489144176	0.0189962475871113	0.9558281882331846	0.339181	0.339181	chr16	73511740	0.4695684837333304	chr16:73511740:C:T
chr16:73511956	['C', 'T']	10699	2543.2377079828	-44.95447942604923	0.0100572807800516	0.0216079130554803	0.4654443376474481	0.641623	0.641623	chr16	73511956	0.1927200764663338	chr16:73511956:C:T
chr16:73512065	['G', 'T']	10699	256.0239297064872	3.1232517350920226	0.0136889385992722	0.064216368287413	0.2131689935812737	0.831199	0.831199	chr16	73512065	0.0802949879421484	chr16:73512065:G:T
chr16:73514412	['G', 'A']	10699	7282.0	-108.23588700639904	0.0155053235960878	0.0147174444283401	1.0535336940855409	0.29212	0.29212	chr16	73514412	0.5344387080305876	chr16:73514412:G:A
chr16:73514919	['C', 'T']	10699	11927.689048910504	-215.6525772889848	0.013428343569754	0.013935011750114	0.963640634866643	0.335248	0.335248	chr16	73514919	0.4746338043534841	chr16:73514919:C:T
chr16:73516330	['C', 'T']	10699	735.0687044307347	-15.050364097590023	0.0024881485414108	0.0384758355735506	0.0646678234356858	0.94844	0.94844	chr16	73516330	0.0229901381470888	chr16:73516330:C:T
chr16:73516444	['A', 'G']	10699	3060.0	-141.48000178556188	-0.0312322823769927	0.0198798376087091	-1.571053194283148	0.1162	0.1162	chr16	73516444	0.934793871945688	chr16:73516444:A:G
chr16:73516999	['G', 'A']	10699	1253.0	-58.55275226938187	-0.0228493429311469	0.0298235988196848	-0.7661497550746768	0.443604	0.443604	chr16	73516999	0.3530045464496235	chr16:73516999:G:A
chr16:73518097	['A', 'G']	10699	10095.71806620535	-189.4140849692017	0.0088655335410642	0.0139277170121536	0.6365388909990078	0.524439	0.524439	chr16	73518097	0.2803050193942358	chr16:73518097:A:G
chr16:73518405	['C', 'G']	10699	18174.0	-487.8981029548863	-0.0082110488535864	0.0195921603447165	-0.4190986960659851	0.675152	0.675152	chr16	73518405	0.1705984414951721	chr16:73518405:C:G
chr16:73518908	['A', 'G']	10699	3196.0	-145.1243729276524	-0.0297907470590288	0.0195452303752279	-1.524195237769428	0.12749	0.12749	chr16	73518908	0.8945238788781791	chr16:73518908:A:G
chr16:73519052	['G', 'C']	10699	3141.0	-140.595826960781	-0.0287904429488359	0.0196425626786193	-1.465717249825752	0.142755	0.142755	chr16	73519052	0.8454086716328596	chr16:73519052:G:C
chr16:73519952	['T', 'C']	10699	774.0	-8.59539726964671	0.0135119841686448	0.0375938951915293	0.3594196371460159	0.719288	0.719288	chr16	73519952	0.143097185045043	chr16:73519952:T:C
chr16:73521236	['C', 'T']	10699	258.02411665731915	-11.870325721365957	-0.0227000125983793	0.064426412851863	-0.3523401597815784	0.72459	0.72459	chr16	73521236	0.1399076639183564	chr16:73521236:C:T
chr16:73521730	['G', 'A']	10699	13459.774121166787	-267.3280578778445	0.0116004795314998	0.0143742183145624	0.8070337654290003	0.419665	0.419665	chr16	73521730	0.3770972493748827	chr16:73521730:G:A
chr16:73522104	['G', 'A']	10699	18019.05254300673	-467.23036969656215	-0.0020244359680759	0.0192040496934971	-0.1054171385924621	0.916047	0.916047	chr16	73522104	0.0380822432349868	chr16:73522104:G:A
chr16:73523433	['T', 'C']	10699	2460.2299495232755	-4.845263917922823	0.0287192728305735	0.0218253334261229	1.315868686624471	0.188246	0.188246	chr16	73523433	0.7252742432621035	chr16:73523433:T:C
chr16:73523747	['T', 'C']	10699	3178.8913612565443	-137.8159717357467	-0.0261998014611055	0.0195594165569958	-1.3394981074593784	0.180437	0.180437	chr16	73523747	0.7436744022253841	chr16:73523747:T:C
chr16:73524130	['T', 'C']	10699	779.0	-23.622079920100084	-0.007794732269493	0.037160604219697	-0.209757952895757	0.833861	0.833861	chr16	73524130	0.0789063378084499	chr16:73524130:T:C
chr16:73525284	['C', 'T']	10699	10529.9842026547	-197.1227779520913	0.0095417862580468	0.0139185597007409	0.6855440838134184	0.493016	0.493016	chr16	73525284	0.3071389862015633	chr16:73525284:C:T
chr16:73526052	['T', 'A']	10699	3714.347167694896	-157.7878775945843	-0.0261609484279056	0.0184165448170073	-1.4205133855372558	0.155487	0.155487	chr16	73526052	0.8083059157321736	chr16:73526052:T:A
chr16:73527929	['G', 'A']	10699	1565.146289025986	-44.89088807845455	-0.0065926667183789	0.026996614139894	-0.2442034650795972	0.807078	0.807078	chr16	73527929	0.0930844908880738	chr16:73527929:G:A
chr16:73528692	['C', 'T']	10699	1433.0	-17.898104100266444	0.0018049322198231	0.0280526546560132	0.0643408704793021	0.9487	0.9487	chr16	73528692	0.0228710994193177	chr16:73528692:C:T
chr16:73529206	['T', 'C']	10699	430.12060583395663	-7.4438763042820275	0.000767316657315	0.0499086553816973	0.01537442055785	0.987734	0.987734	chr16	73529206	0.0053599965925957	chr16:73529206:T:C
chr16:73529743	['C', 'T']	10699	264.0	-19.12752810968485	-0.0523469777816021	0.0636632743637186	-0.8222476507025904	0.410954	0.410954	chr16	73529743	0.3862067880125338	chr16:73529743:C:T
chr16:73532007	['G', 'A']	10699	1156.2161353650556	-37.472313707681145	-0.0129649141516248	0.0316141667183887	-0.4100982406752364	0.681742	0.681742	chr16	73532007	0.1663799496477777	chr16:73532007:G:A
chr16:73532193	['C', 'T']	10699	12079.516129032258	-240.640673117082	0.0151885451304027	0.0141290996540889	1.0749832262671597	0.282407	0.282407	chr16	73532193	0.5491245426638027	chr16:73532193:C:T
chr16:73532311	['T', 'C']	10699	19778.84866330156	-458.24991431200266	0.0428133377810825	0.0265557434947948	1.6122063307876986	0.106947	0.106947	chr16	73532311	0.9708313934367198	chr16:73532311:T:C
chr16:73532529	['C', 'G']	10699	960.0	-22.500085207556545	0.0091471111548147	0.0337963649550649	0.2706536980227496	0.786663	0.786663	chr16	73532529	0.1042112760082144	chr16:73532529:C:G
chr16:73534192	['A', 'T']	10699	12717.566005983545	-296.7193969772869	0.0068681102104358	0.0141289189857427	0.4861030215663627	0.626904	0.626904	chr16	73534192	0.2027989591092218	chr16:73534192:A:T
chr16:73536329	['A', 'G']	10699	19448.817816414285	-462.0354183802032	0.0191152903786824	0.0240909823532607	0.7934624706615667	0.427526	0.427526	chr16	73536329	0.3690374685073374	chr16:73536329:A:G
chr16:73536652	['T', 'C']	10699	6300.355493221131	-174.97224309463667	2.1665789674189262e-05	0.0153201945629773	0.001414198075953	0.998872	0.998872	chr16	73536652	0.0004901606782114	chr16:73536652:T:C
chr16:73536754	['G', 'A']	10699	1601.0	86.24096986301434	0.0794727099298347	0.0265264481902009	2.995980063369075	0.00274192	0.00274192	chr16	73536754	2.561945220613391	chr16:73536754:G:A
chr16:73541233	['C', 'T']	10699	5553.519068984857	-219.19460841461697	-0.0179893293865446	0.0158247916802744	-1.1367814344733769	0.255655	0.255655	chr16	73541233	0.5923457090936148	chr16:73541233:C:T
chr16:73541306	['G', 'A']	10699	1956.5486163051607	-70.48533972279986	-0.0146397964793219	0.0241862845632	-0.6052933199006791	0.544997	0.544997	chr16	73541306	0.2636058883417642	chr16:73541306:G:A
chr16:73541942	['T', 'C']	10699	8891.973238514085	-284.3785066318982	-0.0101713322637039	0.0141167535720824	-0.7205149690945252	0.471224	0.471224	chr16	73541942	0.3267725985220339	chr16:73541942:T:C
chr16:73542270	['C', 'T']	10699	5494.162535211272	-216.36975344293623	-0.017753105499065	0.0159600803538846	-1.1123443682878416	0.266015	0.266015	chr16	73542270	0.5750938737690898	chr16:73542270:C:T
chr16:73542695	['T', 'C']	10699	5276.479525056096	-119.59715923124418	0.0045359286289544	0.0161643700245381	0.2806127688285252	0.779013	0.779013	chr16	73542695	0.1084552948548344	chr16:73542695:T:C
chr16:73542902	['T', 'C']	10699	5605.047770402916	-223.3333187693985	-0.0187146759911681	0.0158092373461709	-1.1837810756697174	0.236526	0.236526	chr16	73542902	0.626121112702525	chr16:73542902:T:C
chr16:73543408	['T', 'A']	10699	6633.0	-228.5432806852045	-0.0128147536288461	0.0150242587996892	-0.8529374926043707	0.393713	0.393713	chr16	73543408	0.404820245014053	chr16:73543408:T:A
chr16:73543850	['A', 'G']	10699	13504.50664918524	-383.0372073799915	-0.0059766694007282	0.0145547539976001	-0.4106334879801983	0.68135	0.68135	chr16	73543850	0.1666297397449968	chr16:73543850:A:G
chr16:73544202	['A', 'G']	10699	3429.6411143311207	-60.75873814472945	0.0088612520596467	0.0189318668879269	0.4680601290989263	0.639751	0.639751	chr16	73544202	0.1939890265910036	chr16:73544202:A:G
chr16:73544935	['A', 'G']	10699	11548.079360628157	-269.20607784269055	0.0059524545913029	0.0139877922345631	0.4255463972788181	0.670447	0.670447	chr16	73544935	0.1736355481886803	chr16:73544935:A:G
chr16:73545146	['C', 'T']	10699	583.6185352963389	-19.633062013664063	-0.0123499382695856	0.0428807827720794	-0.288006362552388	0.773347	0.773347	chr16	73545146	0.1116255948647878	chr16:73545146:C:T
chr16:73545182	['A', 'G']	10699	16270.603796521416	-347.6339340041744	0.0193681335632906	0.0165021182426787	1.1736756020326908	0.240551	0.240551	chr16	73545182	0.618792833342256	chr16:73545182:A:G
chr16:73546751	['GCTT', 'G']	10699	1717.2107001320956	-67.17772476333103	-0.0148186397768981	0.0254201028332565	-0.5829496392717661	0.55994	0.55994	chr16	73546751	0.2518585070383718	chr16:73546751:GCTT:G
chr16:73548916	['A', 'C']	10699	2277.851612903226	-134.5699584188465	-0.0366375738670256	0.0224487063043788	-1.632057249547564	0.102697	0.102697	chr16	73548916	0.9884422428922596	chr16:73548916:A:C
chr16:73549217	['T', 'G']	10699	9340.492099111736	-334.19031480551376	-0.0175365754624016	0.0141490038829044	-1.239421206434911	0.215217	0.215217	chr16	73549217	0.6671234267110727	chr16:73549217:T:G
chr16:73549587	['C', 'T']	10699	2325.869565217391	-141.81961960843216	-0.0385791471050942	0.022298820576346	-1.730098099718239	0.0836416	0.0836416	chr16	73549587	1.0775776680527778	chr16:73549587:C:T
chr16:73552724	['TC', 'T']	10699	4629.432697700505	-282.3706765878353	-0.0446590232448233	0.0168483045574634	-2.6506538442789687	0.00804546	0.00804546	chr16	73552724	2.094449120023562	chr16:73552724:TC:T
chr16:73552867	['G', 'A']	10699	4200.963250420797	-5.106587130534248	0.0290280986605765	0.0175208257247608	1.6567768618092742	0.097594	0.097594	chr16	73552867	1.010576881585255	chr16:73552867:G:A
chr16:73553417	['G', 'A']	10699	10184.951953636191	-338.3457837895354	-0.0130510768493625	0.0140780955192429	-0.9270484655771378	0.353922	0.353922	chr16	73553417	0.4510924405225876	chr16:73553417:G:A
chr16:73553437	['C', 'T']	10699	7510.702000373902	-292.2770040628905	-0.0202646090492823	0.0146813443150262	-1.3802965596646153	0.167524	0.167524	chr16	73553437	0.7759229658157343	chr16:73553437:C:T
chr16:73553746	['C', 'T']	10699	1576.0	-133.60780866661415	-0.0665891804054645	0.026717389397552	-2.492353553508696	0.012705	0.012705	chr16	73553746	1.896025330613612	chr16:73553746:C:T
chr16:73553909	['T', 'C']	10699	8748.6354117977	-293.91295255201726	-0.0135518218985003	0.0142999784543491	-0.9476812809028212	0.343313	0.343313	chr16	73553909	0.4643097511289542	chr16:73553909:T:C
chr16:73555771	['G', 'A']	10699	1554.7265756498973	-139.6800933227079	-0.072593829854578	0.0268403288550309	-2.704655008016825	0.00684837	0.00684837	chr16	73555771	2.164412783871584	chr16:73555771:G:A
chr16:73556815	['G', 'A']	10699	2817.580099130272	-69.5649211529722	0.001937372766067	0.0204100781679651	0.0949223589504835	0.924378	0.924378	chr16	73556815	0.0341503991863275	chr16:73556815:G:A
chr16:73557611	['C', 'T']	10699	677.0632828566087	19.720584753918807	0.048452569565593	0.0395608499161573	1.2247605819460463	0.220692	0.220692	chr16	73557611	0.6562134095607124	chr16:73557611:C:T
chr16:73557690	['G', 'A']	10699	3196.8964098728493	-25.41683129260624	0.0249861127261628	0.0195795298847134	1.2761344564085066	0.201936	0.201936	chr16	73557690	0.6947862506074164	chr16:73557690:G:A
chr16:73557826	['T', 'C']	10699	14924.184741959609	-295.08689869703176	0.0182238380529525	0.0150742671613607	1.208936915995821	0.226714	0.226714	chr16	73557826	0.6445216605747905	chr16:73557826:T:C
chr16:73557888	['A', 'T']	10699	631.2359981299672	-16.053998230524176	-0.0086921631815122	0.0409658009318643	-0.2121809651901914	0.83197	0.83197	chr16	73557888	0.0798923336484078	chr16:73557888:A:T
chr16:73559267	['C', 'G']	10699	4540.273092744951	-107.02165436613296	0.0004359327371754	0.0170277743339795	0.0256012752239475	0.979576	0.979576	chr16	73559267	0.008961863803805	chr16:73559267:C:G
chr16:73559897	['T', 'C']	10699	267.0	-11.70078362523951	-0.0239670327270362	0.0626061834960768	-0.3828221333526596	0.701859	0.701859	chr16	73559897	0.1537501267199001	chr16:73559897:T:C
chr16:73560266	['A', 'G']	10699	2836.0	-41.37425968369719	0.0198559780983331	0.0205424564335537	0.9665824611851528	0.333775	0.333775	chr16	73560266	0.4765461954238474	chr16:73560266:A:G
chr16:73560320	['A', 'C']	10699	4538.0	-110.5784930427316	-0.0006448156748656	0.0170230339750147	-0.0378790100408685	0.969785	0.969785	chr16	73560320	0.0133245375514994	chr16:73560320:A:C
chr16:73560504	['T', 'C']	10699	7900.0	-159.60600497272685	0.0092808793346711	0.0144381539803313	0.6428023518321089	0.520366	0.520366	chr16	73560504	0.2836910873886406	chr16:73560504:T:C
chr16:73560650	['T', 'C']	10699	258.02411665731915	13.927761599088637	0.0614912354232394	0.0635759733560762	0.9672087138774792	0.333462	0.333462	chr16	73560650	0.4769536493953947	chr16:73560650:T:C
chr16:73560779	['G', 'C']	10699	253.0	14.87591168866305	0.0652215610637173	0.0644318516170449	1.012256507097857	0.311438	0.311438	chr16	73560779	0.5066283982436344	chr16:73560779:G:C
chr16:73561198	['A', 'T']	10699	2399.2242475229014	-39.38441216710389	0.0141332433707047	0.0221692169416715	0.6375165802152638	0.523802	0.523802	chr16	73561198	0.2808328476685079	chr16:73561198:A:T
chr16:73561556	['G', 'C']	10699	1232.7282852864096	-32.855409435900896	-0.0033749928042677	0.0298630643686634	-0.1130156223287414	0.91002	0.91002	chr16	73561556	0.040949062850126	chr16:73561556:G:C
chr16:73561740	['T', 'C']	10699	513.0479528883903	-20.34623882261836	-0.0250112001913372	0.0451008059357985	-0.5545621563158077	0.579206	0.579206	chr16	73561740	0.2371669479272859	chr16:73561740:T:C
chr16:73561819	['C', 'T']	10699	3948.0	-93.92891782349786	-0.0003429818296919	0.0179205512573167	-0.0191390222748793	0.984731	0.984731	chr16	73561819	0.0066823899803705	chr16:73561819:C:T
chr16:73562779	['C', 'T']	10699	18100.38356548565	-333.8036523364452	0.0507388016225777	0.0194657155453892	2.606572643284926	0.00915804	0.00915804	chr16	73562779	2.0381974639158407	chr16:73562779:C:T
chr16:73563385	['T', 'C']	10699	4477.3478626882425	-102.53431332635864	0.0012951980408732	0.0171054156884622	0.0757185948861162	0.939644	0.939644	chr16	73563385	0.0270366550385394	chr16:73563385:T:C
chr16:73563594	['T', 'C']	10699	470.0439334455039	-4.911191107188658	0.0053997598089192	0.0474184739490803	0.1138746011674201	0.909339	0.909339	chr16	73563594	0.0412741823630846	chr16:73563594:T:C
chr16:73563652	['T', 'C']	10699	18143.47905367496	-330.52242787125545	0.0520294181562901	0.0195530300597206	2.6609388927126387	0.00780396	0.00780396	chr16	73563652	2.10768496529287	chr16:73563652:T:C
chr16:73563664	['C', 'T']	10699	476.0444942979996	-5.847383933395354	0.0046570052460935	0.0471307010333266	0.0988104387159548	0.921291	0.921291	chr16	73563664	0.0356031713960754	chr16:73563664:C:T
chr16:73564094	['C', 'G']	10699	7398.691531127313	-152.62567281992557	0.0076458910856494	0.0145796108094205	0.5244235381584486	0.599995	0.599995	chr16	73564094	0.2218523687521187	chr16:73564094:C:G
chr16:73564262	['T', 'A']	10699	468.0	-3.786636452099736	0.0081402434690235	0.0475101357029267	0.1713369862785325	0.863962	0.863962	chr16	73564262	0.0635053588558756	chr16:73564262:T:A
chr16:73564926	['T', 'A']	10699	3514.0	-94.01025482483384	-0.0050112626582562	0.0188277896165018	-0.2661630897906406	0.790119	0.790119	chr16	73564926	0.1023074945939834	chr16:73564926:T:A
chr16:73565228	['T', 'C']	10699	4157.77722725998	-88.45396320475943	0.0089766576761971	0.0177715184704419	0.5051148381680128	0.613489	0.613489	chr16	73565228	0.2121932198679129	chr16:73565228:T:C
chr16:73566454	['G', 'A']	10699	1408.1316133856794	-57.7446685062385	-0.0103057986159605	0.0282661326615192	-0.364598820056859	0.715418	0.715418	chr16	73566454	0.1454401371499632	chr16:73566454:G:A
chr16:73566626	['T', 'TCCTC']	10699	3779.412996727443	-85.89478742118848	0.0002403954882986	0.0183312086594448	0.0131140009785852	0.989537	0.989537	chr16	73566626	0.0045679623515628	chr16:73566626:T:TCCTC
chr16:73566673	['A', 'G']	10699	17915.372451842155	-315.65337741568254	0.0517556175163934	0.0188854144856348	2.740507366452619	0.00614463	0.00614463	chr16	73566673	2.211504263110508	chr16:73566673:A:G
chr16:73569263	['G', 'A']	10699	617.0576743316508	5.901977998419026	0.0372364926124099	0.0414834792272842	0.8976222174710694	0.369407	0.369407	chr16	73569263	0.4324948792461573	chr16:73569263:G:A
chr16:73569750	['C', 'T']	10699	16774.135645508086	-270.5874690837555	0.0439615405197502	0.0169759535941016	2.5896359975338785	0.00962078	0.00962078	chr16	73569750	2.0167897163235664	chr16:73569750:C:T
chr16:73569761	['G', 'A']	10699	603.0	5.484471353961843	0.0379614128708776	0.041916036428001	0.9056536854595916	0.36514	0.36514	chr16	73569761	0.4375405887765721	chr16:73569761:G:A
chr16:73570380	['T', 'C']	10699	4663.435875864648	-112.45634992556374	0.0009271437344552	0.0169299767297925	0.0547634382050703	0.956328	0.956328	chr16	73570380	0.0193931284782254	chr16:73570380:T:C
chr16:73571310	['AAAGT', 'A']	10699	4146.775170608582	-100.33698118671124	0.0027058382366433	0.0176917674292803	0.1529433533116137	0.878446	0.878446	chr16	73571310	0.0562849303813531	chr16:73571310:AAAGT:A
chr16:73571405	['G', 'A']	10699	13861.295569265283	-297.0337005722893	0.0135768697265727	0.0144951272868617	0.9366506038811192	0.348959	0.348959	chr16	73571405	0.457225596306595	chr16:73571405:G:A
chr16:73571418	['T', 'A']	10699	2697.5042535290268	-66.03407403453083	0.0056465059014342	0.0210192052819629	0.2686355561825002	0.788215	0.788215	chr16	73571418	0.1033553046198164	chr16:73571418:T:A
chr16:73571525	['G', 'A']	10699	4139.16062079282	-96.45766473808855	0.0037712345762804	0.0177185266954501	0.2128413180791613	0.831455	0.831455	chr16	73571525	0.0801612506904462	chr16:73571525:G:A
chr16:73572383	['C', 'T']	10699	16195.0	-280.92490450619937	0.0343239594846755	0.0162274697527185	2.115176303374435	0.034438	0.034438	chr16	73572383	1.4629620783038977	chr16:73572383:C:T
chr16:73572664	['A', 'T']	10699	3868.723193418716	-70.66033701999474	0.0056425145702346	0.0181478488206754	0.3109191963185321	0.755868	0.755868	chr16	73572664	0.1215540403148262	chr16:73572664:A:T
chr16:73574896	['C', 'T']	10699	246.0	-22.05349492348268	-0.0693092179185849	0.0650874702319536	-1.064862678970102	0.286962	0.286962	chr16	73574896	0.5421756094783926	chr16:73574896:C:T
chr16:73575379	['T', 'C']	10699	638.2982981110904	-35.737140351678974	-0.0357893900070778	0.0408794598327103	-0.8754858834617086	0.381329	0.381329	chr16	73575379	0.418700165455265	chr16:73575379:T:C
chr16:73575957	['T', 'C']	10699	16944.583753972707	-319.5316622973028	0.0381226583659205	0.0173216368593899	2.200869275541617	0.0277666	0.0277666	chr16	73575957	1.5564772960379727	chr16:73575957:T:C
chr16:73576541	['G', 'A']	10699	2794.0	-26.71330504254427	0.0176461746373334	0.0207508867470799	0.850381713919607	0.395132	0.395132	chr16	73576541	0.4032577972973942	chr16:73576541:G:A
chr16:73576727	['A', 'T']	10699	3010.251539053472	-65.3858522238094	0.0035552642006991	0.0204454090566424	0.1738905878991958	0.861955	0.861955	chr16	73576727	0.0645154067528081	chr16:73576727:A:T
chr16:73577027	['G', 'A']	10699	9655.707460732983	-376.272190871425	-0.0261080943554153	0.0139656092423492	-1.869456169247904	0.0615867	0.0615867	chr16	73577027	1.210513066086502	chr16:73577027:G:A
chr16:73578221	['T', 'C']	10699	4482.837991960363	-224.0936483215628	-0.0381317949576228	0.0172813952097313	-2.20652293954544	0.0273686	0.0273686	chr16	73578221	1.5627474177095468	chr16:73578221:T:C
chr16:73578370	['G', 'A']	10699	4546.262623386494	-220.0963513542648	-0.0368326650217398	0.0173536918549627	-2.122468540387645	0.0338213	0.0338213	chr16	73578370	1.4708097033031555	chr16:73578370:G:A
chr16:73578512	['G', 'A']	10699	6001.68287210172	-282.1078864800921	-0.0347340200780201	0.0156548126789241	-2.218743896232122	0.0265251	0.0265251	chr16	73578512	1.5763429701272316	chr16:73578512:G:A
chr16:73579693	['G', 'A']	10699	525.3257121439278	-34.84619580211725	-0.0532020495401358	0.0451003008331752	-1.179638462655244	0.23817	0.23817	chr16	73579693	0.6231129433359515	chr16:73579693:G:A
chr16:73580741	['T', 'C']	10699	5264.348782771537	-58.81921503728992	0.0205619549538407	0.0156662638313066	1.3124989579679385	0.18938	0.18938	chr16	73580741	0.722665887784016	chr16:73580741:T:C
chr16:73580792	['C', 'T']	10699	18440.30041190789	-463.44147560975534	0.0014127848223506	0.0197461714480718	0.0715472782187676	0.942964	0.942964	chr16	73580792	0.0255048872200307	chr16:73580792:C:T
chr16:73581784	['T', 'C']	10699	15418.788589329826	-402.9714368119917	-0.0033429299991626	0.0153842000710198	-0.2172963159429992	0.827982	0.827982	chr16	73581784	0.0819791045021321	chr16:73581784:T:C
chr16:73581922	['C', 'T']	10699	303.3686131386862	-2.6444265018717377	0.01766885501581	0.0584205620729459	0.3024424002245659	0.762321	0.762321	chr16	73581922	0.1178621163594449	chr16:73581922:C:T
chr16:73582092	['A', 'G']	10699	903.3509313863146	-38.654097721996976	-0.0218497274724223	0.033982178181622	-0.6429760728003875	0.520253	0.520253	chr16	73582092	0.2837854067824782	chr16:73582092:A:G
chr16:73582259	['C', 'T']	10699	356.5999438254844	-2.288510859604244	0.015003063569202	0.0527164539533924	0.2845992559072065	0.775957	0.775957	chr16	73582259	0.1101623446956061	chr16:73582259:C:T
chr16:73582584	['T', 'C']	10699	9977.719101123594	-284.32880322043184	-0.0075200080759009	0.013555818597643	-0.5547439294598163	0.579081	0.579081	chr16	73582584	0.2372606842990982	chr16:73582584:T:C
chr16:73582856	['T', 'G']	10699	529.6931211979411	-28.03398963885532	-0.0368691663246198	0.0437525138234639	-0.8426753825707579	0.399429	0.399429	chr16	73582856	0.3985604069596593	chr16:73582856:T:G
chr16:73583100	['C', 'T']	10699	4534.271409872849	-232.9837933581892	-0.0402624966199736	0.0172417549913155	-2.335173921694933	0.0195528	0.0195528	chr16	73583100	1.7087910419777512	chr16:73583100:C:T
chr16:73584062	['T', 'C']	10699	275.0	-10.085210558596838	-0.0120477348698555	0.0618474179728202	-0.1947977015814968	0.845555	0.845555	chr16	73584062	0.0728581380134462	chr16:73584062:T:C
chr16:73584526	['A', 'G']	10699	5739.609386686612	-71.72946574381145	0.0202862354826111	0.0156661184737459	1.2949114049282764	0.195379	0.195379	chr16	73584526	0.7091221175580678	chr16:73584526:A:G
chr16:73584859	['C', 'A']	10699	296.0276687231258	-0.8876055934162199	0.0257726247130272	0.0600865898465598	0.4289247364318984	0.667987	0.667987	chr16	73584859	0.175231989445416	chr16:73584859:C:A
chr16:73585402	['G', 'A']	10699	4356.407178911946	-249.5152948041548	-0.0480056189305742	0.0174520914475968	-2.7507086514370003	0.00595666	0.00595666	chr16	73585402	2.224997188274147	chr16:73585402:G:A
chr16:73585907	['A', 'C']	10699	5752.613032909499	-79.26518646127411	0.0185267054034333	0.0156618251535342	1.1829212254519743	0.236867	0.236867	chr16	73585907	0.6254954404008927	chr16:73585907:A:C
chr16:73586138	['C', 'A']	10699	1031.0	-5.3425847753930125	0.019104640959529	0.0326299470169374	0.5854940846092185	0.558228	0.558228	chr16	73586138	0.2531883836472497	chr16:73586138:C:A
chr16:73586676	['T', 'A']	10699	12310.451851159312	-410.1222589511456	-0.0194297386036255	0.0139708451861556	-1.3907346581207023	0.164335	0.164335	chr16	73586676	0.7842699308554181	chr16:73586676:T:A
chr16:73586806	['T', 'C']	10699	9741.731581899776	-329.83415552194964	-0.0179698965068989	0.0139129683866163	-1.291593282436064	0.196526	0.196526	chr16	73586806	0.7065799851889888	chr16:73586806:T:C
chr16:73587120	['G', 'T']	10699	4313.806394316163	-247.67670317505508	-0.0478866217008217	0.0175407248042407	-2.730025254671588	0.00634332	0.00634332	chr16	73587120	2.197683379296412	chr16:73587120:G:T
chr16:73587126	['G', 'A']	10699	13741.853216155572	-409.5860328560559	-0.012195246494077	0.0144363486786227	-0.8447597633974963	0.398264	0.398264	chr16	73587126	0.3998289486947419	chr16:73587126:G:A
chr16:73587900	['T', 'C']	10699	300.0	-5.2381725605026	0.010175031367061	0.0596933407511229	0.1704550497430417	0.864656	0.864656	chr16	73587900	0.0631566405310237	chr16:73587900:T:C
chr16:73588076	['A', 'C']	10699	7055.659469059638	-70.87262424813025	0.0250323026921304	0.014868870824942	1.6835375723447414	0.0923003	0.0923003	chr16	73588076	1.0347968874016846	chr16:73588076:A:C
chr16:73588579	['A', 'G']	10699	2059.887963309621	-75.78765129805258	-0.0127171702487289	0.0238287295504572	-0.5336906536204723	0.593567	0.593567	chr16	73588579	0.2265302521297859	chr16:73588579:A:G
chr16:73590140	['G', 'A']	10699	2956.5526783210244	-8.308578291100886	0.0246740861135516	0.0202334506705261	1.2194700012041977	0.222693	0.222693	chr16	73590140	0.6522934341071948	chr16:73590140:G:A
chr16:73590570	['C', 'T']	10699	19015.554641488263	-513.2206223774278	-0.0154028607300478	0.0222214725481476	-0.693152116569873	0.488229	0.488229	chr16	73590570	0.3113764277743805	chr16:73590570:C:T
chr16:73590919	['A', 'C']	10699	1957.0	-12.11712426240278	0.0205575452052785	0.024266136713091	0.8471700892622185	0.396919	0.396919	chr16	73590919	0.4012981114791898	chr16:73590919:A:C
chr16:73591833	['A', 'T']	10699	4172.559981299673	-260.2071802552037	-0.0543227959040102	0.0178327580338488	-3.0462363590028283	0.00232291	0.00232291	chr16	73591833	2.633967616398884	chr16:73591833:A:T
chr16:73592030	['A', 'G']	10699	650.48639042185	-12.545696065944952	0.010918014954775	0.0406529144216156	0.2685665987324587	0.788268	0.788268	chr16	73592030	0.1033261034073079	chr16:73592030:A:G
chr16:73592069	['TA', 'T']	10699	3771.402509833301	-84.37095188128109	0.003328510524733	0.0182897093345952	0.1819881586875268	0.855595	0.855595	chr16	73592069	0.0677317620607181	chr16:73592069:TA:T
chr16:73592646	['T', 'G']	10699	297.0277621985418	-2.211429102154029	0.0218300966913823	0.059984607550715	0.3639283073232692	0.715919	0.715919	chr16	73592646	0.1451361115510732	chr16:73592646:T:G
chr16:73594108	['T', 'C']	10699	1955.2792742237189	-19.25782291751613	0.0160284496706132	0.024294193298815	0.6597646389598397	0.509419	0.509419	chr16	73594108	0.292924861018904	chr16:73594108:T:C
chr16:73594125	['T', 'C']	10699	1013.0946905963732	4.795618926804036	0.0294646250304494	0.0329140790915186	0.8951982204491306	0.370701	0.370701	chr16	73594125	0.430976242419597	chr16:73594125:T:C
chr16:73594868	['T', 'C']	10699	9252.0	-131.2261068322248	0.02040787016098	0.0140950815475477	1.4478717339901106	0.147682	0.147682	chr16	73594868	0.83067243479675	chr16:73594868:T:C
chr16:73595152	['T', 'C']	10699	4376.409048420266	-240.8866934906553	-0.0453483725074991	0.0176252700481884	-2.5729178834431585	0.0100979	0.0100979	chr16	73595152	1.9957689344588363	chr16:73595152:T:C
chr16:73595970	['C', 'A']	10699	3392.340029688313	-95.6040401299372	-0.0014151491865167	0.0197296014048827	-0.0717272061140835	0.94282	0.94282	chr16	73595970	0.0255712133798832	chr16:73595970:C:A
chr16:73596138	['G', 'A']	10699	5270.433489242283	-282.764041597659	-0.0449516417844863	0.0163637204843178	-2.747030654035292	0.00602383	0.00602383	chr16	73596138	2.220127292966669	chr16:73596138:G:A
chr16:73596194	['C', 'T']	10699	8470.333551585445	-390.3561552742554	-0.0388174326917736	0.0143693813509832	-2.701399019458663	0.00691574	0.00691574	chr16	73596194	2.1601613425652406	chr16:73596194:C:T
chr16:73596293	['G', 'C']	10699	5274.478964098728	-288.3966816207086	-0.0464536593592135	0.016346226777218	-2.8418582460850645	0.00449364	0.00449364	chr16	73596293	2.3474017232555657	chr16:73596293:G:C
chr16:73596313	['G', 'A']	10699	11617.171636907544	-131.75343259425236	0.0335286976529632	0.0140477482927148	2.3867666870391706	0.0170146	0.0170146	chr16	73596313	1.7691782563733278	chr16:73596313:G:A
chr16:73596423	['C', 'T']	10699	1669.0	-58.23450834937492	-0.012288779426103	0.0261667889984131	-0.4696326869471185	0.638627	0.638627	chr16	73596423	0.1947527242194805	chr16:73596423:C:T
chr16:73596836	['C', 'T']	10699	8277.547349724222	-386.118690681055	-0.0396244718675927	0.0144183488323614	-2.7481976146018305	0.00600244	0.00600244	chr16	73596836	2.221672172428644	chr16:73596836:C:T
chr16:73596883	['G', 'C']	10699	19559.828192185458	-537.6666442014375	-0.0282588503718638	0.0250886187119938	-1.1263613472014045	0.260038	0.260038	chr16	73596883	0.5849631828583073	chr16:73596883:G:C
chr16:73597862	['G', 'T']	10699	20088.0	-529.5079878816485	-0.0204314696116361	0.0292024190669496	-0.6996499010850729	0.484161	0.484161	chr16	73597862	0.315010196651716	chr16:73597862:G:T
chr16:73598307	['T', 'A']	10699	1018.095157973453	-7.129581837748898	0.0177476852195078	0.032963379115898	0.5384061250852844	0.590308	0.590308	chr16	73598307	0.2289213310727024	chr16:73598307:T:A
chr16:73598310	['G', 'A']	10699	8902.496260284219	-76.40228044692108	0.0286284142323454	0.0141606749733043	2.02168429727506	0.0432339	0.0432339	chr16	73598310	1.3641755863011125	chr16:73598310:G:A
chr16:73599276	['C', 'T']	10699	8698.0	-106.51393266506994	0.0223605321914599	0.0142381797050461	1.570462843893956	0.116337	0.116337	chr16	73599276	0.934282139611438	chr16:73599276:C:T
chr16:73599484	['C', 'T']	10699	1348.0	-32.02080231000565	0.0021686751405686	0.0287637953243071	0.0753960009837764	0.939901	0.939901	chr16	73599484	0.0269178883343161	chr16:73599484:C:T
chr16:73600037	['G', 'C']	10699	15004.2071802543	-280.27471961641	0.0282573549713068	0.0153897299672164	1.8361176597316005	0.066368	0.066368	chr16	73600037	1.178041269627072	chr16:73600037:G:C
chr16:73600286	['G', 'A']	10699	4543.849397027204	-256.7920026554545	-0.0487817388086529	0.0173562604508377	-2.810613435240221	0.00495371	0.00495371	chr16	73600286	2.305069421465609	chr16:73600286:G:A
chr16:73600359	['T', 'C']	10699	4028.6605470213553	-112.1267297283141	-0.0003673340706608	0.0178207043806734	-0.0206127694402019	0.983555	0.983555	chr16	73600359	0.0072013494928509	chr16:73600359:T:C
chr16:73601052	['C', 'T']	10699	8556.998971385823	-366.2623652327734	-0.0333357907232593	0.0143626436426215	-2.3210066024568308	0.0203052	0.0203052	chr16	73601052	1.692392728485266	chr16:73601052:C:T
chr16:73601280	['G', 'A']	10699	479.698143741076	-41.3871195362254	-0.071956350279259	0.0477175599734828	-1.507963741634023	0.131593	0.131593	chr16	73601280	0.8807672121067813	chr16:73601280:G:A
chr16:73601330	['T', 'C']	10699	16157.673469387755	-451.28418585417967	-0.0096045969809994	0.016333544614263	-0.5880289433692426	0.556525	0.556525	chr16	73601330	0.2545153216829497	chr16:73601330:T:C
chr16:73601346	['A', 'T']	10699	14397.419753086418	-425.9183699317077	-0.0129210198769973	0.0148888751347165	-0.8678304949222977	0.385507	0.385507	chr16	73601346	0.4139677316629008	chr16:73601346:A:T
chr16:73601401	['T', 'C']	10699	14403.115902712816	-425.3750218045068	-0.0126750874223626	0.0148697504171934	-0.8524075432837728	0.394007	0.394007	chr16	73601401	0.4044960623511567	chr16:73601401:T:C
chr16:73602815	['C', 'T']	10699	10159.394778703096	-210.1818237857189	0.012570782487061	0.0139517509476147	0.9010182689084087	0.367599	0.367599	chr16	73602815	0.4346256787197474	chr16:73602815:C:T
chr16:73602852	['CAGG', 'C']	10699	10143.636644219978	-218.16348762272497	0.010965312968797	0.0139534166233561	0.7858514702730695	0.431972	0.431972	chr16	73602852	0.3645444028137738	chr16:73602852:CAGG:C
chr16:73603241	['C', 'T']	10699	453.8483940443864	-22.86142938749101	-0.0342259245999218	0.0483190238060201	-0.7083322862093425	0.478754	0.478754	chr16	73603241	0.3198875844683955	chr16:73603241:C:T
chr16:73603496	['G', 'A']	10699	4592.0	-264.5111179808508	-0.0505632078229058	0.0173460978351444	-2.914961526416681	0.00356471	0.00356471	chr16	73603496	2.4479757955519847	chr16:73603496:G:A
chr16:73603688	['A', 'T']	10699	15533.0	-457.5263049958772	-0.0194280916380295	0.0156230434590205	-1.24355358090053	0.213691	0.213691	chr16	73603688	0.6702137685829875	chr16:73603688:A:T
chr16:73603732	['A', 'G']	10699	4648.904565482329	-270.45290689460944	-0.0515226872756587	0.0173171520051189	-2.975240227748112	0.00293414	0.00293414	chr16	73603732	2.5325191680057206	chr16:73603732:A:G
chr16:73603905	['A', 'T']	10699	3638.485555660108	-16.50467790470269	0.0242730051716408	0.0187422673645291	1.2950943821012215	0.195316	0.195316	chr16	73603905	0.709262178488446	chr16:73603905:A:T
chr16:73604510	['T', 'C']	10699	7203.386212702273	-316.27830473435625	-0.0314127667044544	0.0148992836227152	-2.108340743078614	0.0350247	0.0350247	chr16	73604510	1.4556255759252017	chr16:73604510:T:C
chr16:73604862	['G', 'C']	10699	14793.147999252056	-344.41021477513146	0.0028171409464758	0.0150854370947401	0.186745728929398	0.851864	0.851864	chr16	73604862	0.0696297347685964	chr16:73604862:G:C
chr16:73605544	['T', 'C']	10699	1224.4577840112204	-21.78749140690483	0.0081592041267578	0.0300636927535724	0.2713972695782118	0.786091	0.786091	chr16	73605544	0.1045271759577318	chr16:73605544:T:C
chr16:73607134	['T', 'A']	10699	4614.431295569266	-273.5526322667929	-0.0533478841860839	0.0172968288691307	-3.084258079311439	0.00204581	0.00204581	chr16	73607134	2.6891347028737047	chr16:73607134:T:A
chr16:73607488	['T', 'C']	10699	4616.863045713752	-273.4787910064795	-0.0534329175034051	0.0172986607881921	-3.0888470591826347	0.0020145	0.0020145	chr16	73607488	2.695832728275604	chr16:73607488:T:C
chr16:73607793	['C', 'T']	10699	4598.289360508601	-275.56922757321087	-0.0542576391716465	0.0173289624246898	-3.131037960723001	0.00174659	0.00174659	chr16	73607793	2.7578090306983585	chr16:73607793:C:T
chr16:73608700	['G', 'A']	10699	4165.7787230064505	-162.75137289044002	-0.0151464145682623	0.0175756916463573	-0.8617819925966614	0.388827	0.388827	chr16	73608700	0.4102435854538928	chr16:73608700:G:A
chr16:73608991	['C', 'T']	10699	7583.417593717865	-338.6506087190671	-0.0329821541440687	0.0146730114066429	-2.247810843324008	0.0246086	0.0246086	chr16	73608991	1.6089130929030264	chr16:73608991:C:T
chr16:73609599	['C', 'G']	10699	3979.184729064031	-24.682402386514138	0.0245086164036396	0.0181639527646796	1.3492997213303397	0.177269	0.177269	chr16	73609599	0.7513672052115802	chr16:73609599:C:G
chr16:73609927	['T', 'C']	10699	3917.366143204337	-0.406511214995625	0.0307865948171723	0.0181087509153378	1.700094885677424	0.0891422	0.0891422	chr16	73609927	1.049916651873468	chr16:73609927:T:C
chr16:73610054	['G', 'A']	10699	354.0	-17.354423178030636	-0.0303666958418991	0.0545880377337353	-0.5562884672649181	0.578025	0.578025	chr16	73610054	0.2380533776222913	chr16:73610054:G:A
chr16:73610406	['T', 'C']	10699	8448.368922961854	-19.14650038343636	0.0400920368996935	0.0143045429722569	2.8027485378211945	0.00507604	0.00507604	chr16	73610406	2.294474964254474	chr16:73610406:T:C
chr16:73610845	['A', 'G']	10699	7492.700317816414	9.97475848231087	0.0418813356607155	0.0146884286232448	2.8513149183594164	0.00436223	0.00436223	chr16	73610845	2.3602914398353825	chr16:73610845:A:G
chr16:73611031	['T', 'A']	10699	17102.0	-466.004295563238	-0.014402528612784	0.0173896648493716	-0.8282234728235385	0.407562	0.407562	chr16	73611031	0.3898063152437399	chr16:73611031:T:A
chr16:73612932	['G', 'A']	10699	5332.488870183315	-339.3777886242311	-0.0593035270899622	0.016449824910095	-3.605116006649311	0.000313434	0.000313434	chr16	73612932	3.503853894876113	chr16:73612932:G:A
chr16:73612934	['A', 'G']	10699	5331.993454885461	-338.9878995643277	-0.0592020537932421	0.0164484505504028	-3.599248063629456	0.000320583	0.000320583	chr16	73612934	3.4940595113079604	chr16:73612934:A:G
chr16:73613446	['G', 'T']	10699	14976.724262199325	-445.39340178958224	-0.0205905878376559	0.0163087698198423	-1.262546964922154	0.20678	0.20678	chr16	73613446	0.6844914690098125	chr16:73613446:G:T
chr16:73613527	['T', 'A']	10699	5331.996728054595	-339.4305337771834	-0.0593071425625458	0.01644725911981	-3.60589823085554	0.000312493	0.000312493	chr16	73613527	3.505159706625258	chr16:73613527:T:A
chr16:73613602	['G', 'C']	10699	5157.964195568851	-304.97795797183045	-0.0523037844559952	0.0166062088102113	-3.149652341107076	0.00163915	0.00163915	chr16	73613602	2.7853813019563494	chr16:73613602:G:C
chr16:73613709	['C', 'T']	10699	17696.0	-485.7616873361089	-0.0175774474203835	0.0183971338649059	-0.9554448833964304	0.339374	0.339374	chr16	73613709	0.4693214327580443	chr16:73613709:C:T
chr16:73613748	['G', 'C']	10699	6046.5651523649285	30.723923236043767	0.0428127705892494	0.015579317844063	2.7480516809383	0.00600511	0.00600511	chr16	73613748	2.2214790328979666	chr16:73613748:G:C
chr16:73615607	['A', 'G']	10699	6841.836902646592	-371.6104737002095	-0.0482196480754498	0.0151401038542692	-3.1848954630422024	0.00145222	0.00145222	chr16	73615607	2.8379675864262084	chr16:73615607:A:G
chr16:73616954	['A', 'G']	10699	10119.729287450906	-45.7817082209184	0.0422484165581331	0.0140320003750673	3.010861988943638	0.00261116	0.00261116	chr16	73616954	2.5831665157725614	chr16:73616954:A:G
chr16:73617046	['T', 'C']	10699	8564.0	-28.247057931672696	0.0388534244609546	0.0142667147472912	2.7233616953287445	0.00647262	0.00647262	chr16	73617046	2.1889198891581	chr16:73617046:T:C
chr16:73617203	['T', 'C']	10699	20160.0	-546.9606516137004	-0.0360809541631857	0.030001334624839	-1.2026449694445671	0.22914	0.22914	chr16	73617203	0.6398990912430385	chr16:73617203:T:C
chr16:73619147	['A', 'G']	10699	9184.575355272998	-332.980768883361	-0.0249213145432392	0.0143917267517158	-1.7316417253591905	0.0833662	0.0833662	chr16	73619147	1.0790099940726323	chr16:73619147:A:G
chr16:73619267	['T', 'A']	10699	1365.25521174161	-18.94491137917652	0.0114383648625868	0.0286801428010559	0.3988252409317033	0.69003	0.69003	chr16	73619267	0.1611320273044406	chr16:73619267:T:A
chr16:73621578	['G', 'T']	10699	1617.1511497476165	-80.28590995002477	-0.0251446858317327	0.0262272442071399	-0.9587238992073585	0.33772	0.33772	chr16	73621578	0.4714432193988172	chr16:73621578:G:T
chr16:73622205	['C', 'T']	10699	1727.0	-93.4907037480064	-0.0312163072886754	0.0254663311511162	-1.225787377986996	0.220306	0.220306	chr16	73622205	0.6569736747447963	chr16:73622205:C:T
chr16:73623166	['T', 'A']	10699	5326.489246306341	-332.1384439019426	-0.0568868482299719	0.0165104097457506	-3.4455140184884367	0.000572166	0.000572166	chr16	73623166	3.2424779529814702	chr16:73623166:T:A
chr16:73623178	['A', 'C']	10699	2499.401664640419	4.088310641909026	0.0304540747905357	0.0217892583995096	1.397664584638689	0.162243	0.162243	chr16	73623178	0.789834031827774	chr16:73623178:A:C
chr16:73623398	['C', 'G']	10699	20175.0	-544.9225937805668	-0.0349166180483068	0.0301253604141838	-1.1590439937730077	0.246464	0.246464	chr16	73623398	0.6082465073933817	chr16:73623398:C:G
chr16:73627123	['T', 'A']	10699	14112.31903159469	-422.3472500341301	-0.0158979060265138	0.0147771362706076	-1.0758448548745885	0.282021	0.282021	chr16	73627123	0.5497185518063286	chr16:73627123:T:A
chr16:73627398	['T', 'C']	10699	9805.666012155212	-346.31904091818296	-0.0227859688372227	0.0142166702316756	-1.6027641118420408	0.109016	0.109016	chr16	73627398	0.962509757089072	chr16:73627398:T:C
chr16:73627967	['T', 'C']	10699	20466.0	-566.4654266608924	-0.0543326320480221	0.03421495576436	-1.5879790236238638	0.112321	0.112321	chr16	73627967	0.9495390386495564	chr16:73627967:T:C
chr16:73629325	['A', 'G']	10699	19828.0	-525.3122955583267	-0.0212754231636564	0.027046883823381	-0.7866127315289668	0.431526	0.431526	chr16	73629325	0.3649930323558302	chr16:73629325:A:G
chr16:73630124	['G', 'A']	10699	516.0482333146383	-68.16589272973043	-0.1144418105268786	0.0455125550054475	-2.514510787477887	0.0119343	0.0119343	chr16	73630124	1.9232030492213503	chr16:73630124:G:A
chr16:73630275	['CA', 'C']	10699	5110.0	-287.083066158581	-0.048413039114528	0.0166816076232082	-2.902180665559684	0.00371332	0.00371332	chr16	73630275	2.430237623290432	chr16:73630275:CA:C
chr16:73630418	['T', 'A']	10699	12867.608077786088	-344.9094703944272	-0.0066590862846473	0.0142724749214831	-0.4665684347865981	0.640818	0.640818	chr16	73630418	0.1932652978119542	chr16:73630418:T:A
chr16:73630849	['T', 'C']	10699	10036.876226979526	-317.9590644366388	-0.0154859984782537	0.0141230745966868	-1.0965033408438365	0.272883	0.272883	chr16	73630849	0.5640235190613603	chr16:73630849:T:C
chr16:73631036	['T', 'TG']	10699	19839.0	-522.4592999304152	-0.0194782909184395	0.0271388733584979	-0.7177265858142322	0.472942	0.472942	chr16	73631036	0.3251921163963086	chr16:73631036:T:TG
chr16:73631614	['T', 'C']	10699	534.0499158721257	-68.4894147657226	-0.1114968489348531	0.0447402389938837	-2.492093279834636	0.0127143	0.0127143	chr16	73631614	1.8957075453982903	chr16:73631614:T:C
chr16:73632823	['T', 'C']	10699	4341.811629428812	-22.860737302384337	0.0257238421852132	0.0172465233990063	1.4915378357759508	0.13585	0.13585	chr16	73632823	0.8669403572460904	chr16:73632823:T:C
chr16:73633214	['T', 'C']	10699	465.0	-11.405041743242167	-0.004576931410826	0.0479094711476923	-0.0955329144986077	0.923893	0.923893	chr16	73633214	0.0343783233690449	chr16:73633214:T:C
chr16:73634078	['A', 'G']	10699	5856.737048812419	-123.95227230055237	0.0068523152157325	0.0155583994218408	0.440425459582513	0.659638	0.659638	chr16	73634078	0.1806943337507592	chr16:73634078:A:G
chr16:73635985	['C', 'T']	10699	392.0	-38.4160816826646	-0.0774151997221858	0.0516948457116864	-1.4975419436194382	0.134282	0.134282	chr16	73635985	0.8719821989812534	chr16:73635985:C:T
chr16:73636435	['T', 'C']	10699	5513.576678511314	-326.0114716982285	-0.0524297190724038	0.0162757359216164	-3.221342452648773	0.00127974	0.00127974	chr16	73636435	2.892878255379426	chr16:73636435:T:C
chr16:73637222	['T', 'A']	10699	4355.336196319013	-37.104504947596936	0.0218998937944662	0.0173422401052345	1.2628065152814991	0.206686	0.206686	chr16	73637222	0.6846889395733038	chr16:73637222:T:A
chr16:73637312	['A', 'T']	10699	6845.156086142321	-133.64471052299123	0.009372228307415	0.0148713979760573	0.6302183777546805	0.528565	0.528565	chr16	73637312	0.2769015979392972	chr16:73637312:A:T
chr16:73639853	['T', 'C']	10699	608.0568330529071	-21.25768364943644	-0.0205162068650503	0.042278722014115	-0.4852608094019707	0.627501	0.627501	chr16	73639853	0.2023855777447157	chr16:73639853:T:C
chr16:73640726	['TA', 'T']	10699	20422.0	-559.0812870782474	-0.0471443594809544	0.0335735550347021	-1.40421112486376	0.160285	0.160285	chr16	73640726	0.7951071184570803	chr16:73640726:TA:T
chr16:73640838	['T', 'G']	10699	5174.450916230368	-89.74793457509757	0.0121149738601481	0.0161506287140122	0.7501239781233524	0.453197	0.453197	chr16	73640838	0.3437129736713014	chr16:73640838:T:G
chr16:73641434	['C', 'T']	10699	19807.851374088616	-521.9548447402503	-0.0198042687758918	0.026890414560013	-0.7364806047037087	0.461454	0.461454	chr16	73641434	0.3358715850863127	chr16:73641434:C:T
chr16:73641703	['C', 'T']	10699	20100.87876238549	-538.7279529024952	-0.0301202321570011	0.0294285387972261	-1.0235041693555058	0.306093	0.306093	chr16	73641703	0.5141466021116965	chr16:73641703:C:T
chr16:73642389	['T', 'C']	10699	502.0938580910536	-53.691480962694335	-0.0895456690713655	0.0460966505893271	-1.942563460176829	0.0520952	0.0520952	chr16	73642389	1.2832022903194256	chr16:73642389:T:C
chr16:73642581	['G', 'A']	10699	1730.1617124696204	-79.91649710112786	-0.0248269839028913	0.0257498436711465	-0.964160568116796	0.334987	0.334987	chr16	73642581	0.4749720465088667	chr16:73642581:G:A
chr16:73642843	['C', 'A']	10699	5160.411632691228	-265.3325940815519	-0.0414229850814404	0.0165597120521948	-2.501431483281761	0.0123841	0.0123841	chr16	73642843	1.907135549775456	chr16:73642843:C:A
chr16:73643764	['C', 'T']	10699	5178.48401570387	-279.9470924405809	-0.0448402110931842	0.0165581836200523	-2.708039246459477	0.00677897	0.00677897	chr16	73643764	2.168836288035282	chr16:73643764:C:T
chr16:73644217	['G', 'A']	10699	375.0	-26.22006028161304	-0.0536258504218806	0.0530015004722314	-1.0117798542321714	0.311666	0.311666	chr16	73644217	0.506310572820292	chr16:73644217:G:A
chr16:73644695	['T', 'C']	10699	6094.3924524768245	-76.35481635251146	0.0193490444589869	0.0154539091387953	1.2520485454656507	0.21058	0.21058	chr16	73644695	0.6765828786495807	chr16:73644695:T:C
chr16:73645197	['A', 'T']	10699	1691.474289454001	-75.02906688399082	-0.0243205339529828	0.0260590463647278	-0.9332856472407918	0.350694	0.350694	chr16	73645197	0.4550716643699438	chr16:73645197:A:T
chr16:73645409	['G', 'A']	10699	6832.882110392648	-110.40379199819937	0.015884915893816	0.0149579510196624	1.0619713805009157	0.288273	0.288273	chr16	73645409	0.5401960322567025	chr16:73645409:G:A
chr16:73645767	['G', 'A']	10699	7257.678351093662	-83.09083388123672	0.0232577772655008	0.0147494122480589	1.5768612927990764	0.114857	0.114857	chr16	73645767	0.9398425314334076	chr16:73645767:G:A
chr16:73647103	['C', 'T']	10699	2591.633470610257	-27.37691307402913	0.0182342819447591	0.0213828052405052	0.8527544323425853	0.393815	0.393815	chr16	73647103	0.404707746061884	chr16:73647103:C:T
chr16:73647330	['C', 'T']	10699	9394.756193325233	-390.6514224346826	-0.0327722980643238	0.0140808913632144	-2.327430644763001	0.0199609	0.0199609	chr16	73647330	1.6998198810736032	chr16:73647330:C:T
chr16:73648311	['T', 'C']	10699	10886.017479902785	-383.4578747148614	-0.0228968429314945	0.0141134748735309	-1.622339157200498	0.10476	0.10476	chr16	73648311	0.9798045102468054	chr16:73648311:T:C
chr16:73649244	['A', 'G']	10699	4267.797793773955	-107.28897619920014	-0.0011965988249654	0.0174579670618588	-0.0685417048116526	0.945356	0.945356	chr16	73649244	0.0244046150666292	chr16:73649244:A:G
chr16:73649340	['A', 'G']	10699	392.0366423630585	-20.56930572567253	-0.0332788787102712	0.0519093206341876	-0.6410964024128207	0.521474	0.521474	chr16	73649340	0.2827673400428545	chr16:73649340:A:G
chr16:73649420	['C', 'G']	10699	5343.9979429640025	-314.3449412174806	-0.0507258540577026	0.0163201771800554	-3.108168097567817	0.00188745	0.00188745	chr16	73649420	2.724124544340741	chr16:73649420:C:G
chr16:73649476	['G', 'A']	10699	13361.497709638215	-470.41530399308346	-0.0301265896840268	0.0145201536914031	-2.0748120387915483	0.0380278	0.0380278	chr16	73649476	1.4198987988455076	chr16:73649476:G:A
chr16:73651310	['T', 'C']	10699	4631.029928918818	-40.1772770918923	0.0221300782556975	0.0168330342605749	1.3146814717492146	0.188645	0.188645	chr16	73651310	0.7243547012034388	chr16:73651310:T:C
chr16:73651564	['A', 'G']	10699	20630.856595307094	-484.445961798277	0.0481727718899266	0.0377624423941773	1.2756794538627192	0.202097	0.202097	chr16	73651564	0.6944401332591438	chr16:73651564:A:G
chr16:73651612	['A', 'G']	10699	20634.85734318033	-489.2180535568263	0.0425668508026748	0.0379034963731559	1.1230323024453632	0.261449	0.261449	chr16	73651612	0.5826130149370697	chr16:73651612:A:G
chr16:73651911	['A', 'C']	10699	20642.0	-503.2216759958649	0.0243732324491242	0.0380134541412861	0.6411738422542524	0.521423	0.521423	chr16	73651911	0.2828098159893665	chr16:73651911:A:C
chr16:73652426	['A', 'G']	10699	14027.244319775597	-389.46116726239234	-0.0107671170010676	0.0145687293247892	-0.7390566988396884	0.459889	0.459889	chr16	73652426	0.337346978111184	chr16:73652426:A:G
chr16:73653269	['A', 'G']	10699	4643.60413354531	-36.503197224217935	0.0231640858550532	0.0168139487208207	1.3776707803544777	0.168334	0.168334	chr16	73653269	0.7738281566262608	chr16:73653269:A:G
chr16:73653497	['T', 'C']	10699	17740.632632071058	-360.6782427601129	0.0249961916168659	0.0183518532269967	1.362052720653571	0.17321	0.17321	chr16	73653497	0.761427038303371	chr16:73653497:T:C
chr16:73654215	['G', 'A']	10699	8654.873943265075	-309.805196106203	-0.0223351725479363	0.014266334155604	-1.5655859665366632	0.117475	0.117475	chr16	73654215	0.9300545463050104	chr16:73654215:G:A
chr16:73654258	['G', 'A']	10699	20599.0	-488.5431282149096	0.0399300682663209	0.0370736116014062	1.0770482437919895	0.281483	0.281483	chr16	73654258	0.5505478289800738	chr16:73654258:G:A
chr16:73654324	['C', 'A']	10699	20595.0	-491.1496285036992	0.0362489920744225	0.0369911254640672	0.9799375287900992	0.327139	0.327139	chr16	73654324	0.4852676782071805	chr16:73654324:C:A
chr16:73654806	['T', 'C']	10699	13338.338032193553	-337.0621375286205	-0.0032428972951412	0.0147516390011937	-0.2198330161739217	0.826005	0.826005	chr16	73654806	0.0830173237863523	chr16:73654806:T:C
chr16:73654842	['C', 'T']	10699	20604.0	-487.3464218014133	0.0412750736751701	0.0371784638078485	1.1101877121253387	0.266943	0.266943	chr16	73654842	0.5735814630856471	chr16:73654842:C:T
chr16:73654900	['G', 'A']	10699	13383.47636363641	-328.55444707131187	-0.0013324184865228	0.0148618119169686	-0.0896538385741179	0.928564	0.928564	chr16	73654900	0.032188157741154	chr16:73654900:G:A
chr16:73655781	['C', 'A']	10699	13253.955212716224	-345.07888016905406	-0.0060299305513989	0.0142508123945192	-0.4231288985123427	0.67221	0.67221	chr16	73655781	0.1724950311219484	chr16:73655781:C:A
chr16:73655900	['C', 'T']	10699	4242.0	-204.1797768763037	-0.0350237983034292	0.0175985773696744	-1.9901494062685825	0.0465999	0.0465999	chr16	73655900	1.3316150152734072	chr16:73655900:C:T
chr16:73656643	['T', 'C']	10699	4087.1460359012713	-245.2314695807086	-0.0502738645666862	0.0179333979994489	-2.80336523888173	0.00506635	0.00506635	chr16	73656643	2.2953048110282754	chr16:73656643:T:C
chr16:73656659	['A', 'G']	10699	4636.866785079929	-42.82381606493665	0.0214950233587617	0.0168276900094454	1.277360311884549	0.201503	0.201503	chr16	73656659	0.6957184836481972	chr16:73656659:A:G
chr16:73657241	['G', 'A']	10699	4354.0	-214.7005503731467	-0.03706852931584	0.0174518554857028	-2.1240451679311563	0.0336893	0.0336893	chr16	73657241	1.4725080127438916	chr16:73657241:G:A
chr16:73657284	['CT', 'C']	10699	378.0	-26.34948541974724	-0.0540497341979606	0.0528015569984357	-1.0236390226061296	0.306029	0.306029	chr16	73657284	0.514237416841254	chr16:73657284:CT:C
chr16:73657315	['G', 'T']	10699	4633.299177262528	-41.36326610497241	0.0219653492587957	0.0168384463823794	1.304476004495365	0.192099	0.192099	chr16	73657315	0.7164748959171314	chr16:73657315:G:T
chr16:73657497	['C', 'T']	10699	2790.3040022442487	-118.74075042469435	-0.016598313816175	0.0205530443066288	-0.807584198649428	0.419348	0.419348	chr16	73657497	0.3774254239259667	chr16:73657497:C:T
chr16:73657851	['A', 'G']	10699	19239.798280052342	-439.9615439089866	0.0210266661936853	0.0230152242530171	0.9135981454071188	0.360949	0.360949	chr16	73657851	0.4425541570507612	chr16:73657851:A:G
chr16:73658623	['A', 'G']	10699	17803.0	-389.4643568404357	0.0176917832321335	0.0185587184807257	0.9532869012754004	0.340466	0.340466	chr16	73658623	0.4679262515915786	chr16:73658623:A:G
chr16:73658962	['A', 'T']	10699	583.272582756686	-16.31766894004174	-0.0140369904866115	0.0431959839772606	-0.3249605448043733	0.745217	0.745217	chr16	73658962	0.1277172464730835	chr16:73658962:A:T
chr16:73659093	['C', 'T']	10699	19233.0	-444.8778307307285	0.0203291258424658	0.0232905721844515	0.8728478493987906	0.382766	0.382766	chr16	73659093	0.4170666463084032	chr16:73659093:C:T
chr16:73661442	['C', 'T']	10699	4358.0	-20.935261254686868	0.0264726134008904	0.0172240643176098	1.5369550944967685	0.124334	0.124334	chr16	73661442	0.9054100942604784	chr16:73661442:C:T
chr16:73662180	['C', 'T']	10699	13133.91033193081	-358.64339765272496	-0.0077042907282457	0.0142995496967738	-0.5387785553823371	0.590051	0.590051	chr16	73662180	0.2291104492708318	chr16:73662180:C:T
chr16:73662494	['CT', 'C']	10699	8705.254604955586	-335.077982922506	-0.026570732904873	0.0142481053439759	-1.8648607841818765	0.0622283	0.0622283	chr16	73662494	1.2060120632402422	chr16:73662494:CT:C
chr16:73662872	['T', 'C']	10699	309.02888390353337	-19.763274781551743	-0.0443061517828888	0.0581002085333164	-0.7625816309675094	0.44573	0.44573	chr16	73662872	0.3509281346012988	chr16:73662872:T:C
chr16:73663174	['T', 'C']	10699	4407.823969337198	-30.34366685163808	0.0240781602602309	0.0171706305871003	1.40228747791709	0.160858	0.160858	chr16	73663174	0.7935573353249072	chr16:73663174:T:C
chr16:73663412	['G', 'C']	10699	523.0	-43.52914632673969	-0.0707522392929096	0.0450679007730962	-1.5699031478995773	0.116467	0.116467	chr16	73663412	0.9337971111023426	chr16:73663412:G:C
chr16:73663522	['T', 'C']	10699	14534.358478220229	-401.5725797358815	-0.0105588282921727	0.0148715171353823	-0.7100034378504129	0.477718	0.477718	chr16	73663522	0.3208283945688592	chr16:73663522:T:C
chr16:73663770	['CA', 'C']	10699	3842.0	-211.8844453390577	-0.0439284468178656	0.0183595028916504	-2.392681712414093	0.0167429	0.0167429	chr16	73663770	1.7761693166583128	chr16:73663770:CA:C
chr16:73664616	['T', 'G']	10699	20647.0	-496.3698391975732	0.0336860848501937	0.0381268982238536	0.8835254484226168	0.376972	0.376972	chr16	73664616	0.4236909062851614	chr16:73664616:T:G
chr16:73666906	['A', 'G']	10699	18820.313505424616	-453.4734407136886	0.0069985769693852	0.0208406167461231	0.335814292573045	0.737018	0.737018	chr16	73666906	0.132521905349614	chr16:73666906:A:G
chr16:73666921	['G', 'A']	10699	5116.260198353294	-234.83657789804923	-0.0306682341478858	0.0160880233426585	-1.9062773278409424	0.056641	0.056641	chr16	73666921	1.2468690877574091	chr16:73666921:G:A
chr16:73667027	['C', 'T']	10699	395.4065306886228	-16.68112737160919	-0.021884001748509	0.0507907690022779	-0.43086572970627	0.666575	0.666575	chr16	73667027	0.1761509786527593	chr16:73667027:C:T
chr16:73667218	['T', 'C']	10699	4984.727247217285	-202.6299384105301	-0.0257029700676946	0.0166437315989196	-1.5443033261461083	0.122544	0.122544	chr16	73667218	0.9117079478201624	chr16:73667218:T:C
chr16:73667514	['T', 'C']	10699	20382.9051224528	-519.2413334174626	-0.0045471665235456	0.033051043343844	-0.1375801204288634	0.890575	0.890575	chr16	73667514	0.0503295004404108	chr16:73667514:T:C
chr16:73667884	['G', 'T']	10699	18433.0	-449.24002481824175	0.0065516719145613	0.0201551285589679	0.3250622736239631	0.74514	0.74514	chr16	73667884	0.1277621225331634	chr16:73667884:G:T
chr16:73668432	['T', 'C']	10699	17449.41657313879	-415.24935396118	0.0058086972342672	0.0178694707113534	0.3250626349316939	0.74514	0.74514	chr16	73668432	0.1277621225331634	chr16:73668432:T:C
chr16:73668831	['G', 'A']	10699	18221.406188651024	-438.3074905174823	0.0080540556208564	0.0195542421855967	0.4118827794200567	0.680434	0.680434	chr16	73668831	0.1672139936434431	chr16:73668831:G:A
chr16:73670001	['C', 'T']	10699	19873.71506029728	-466.4853530783782	0.0242125679160258	0.0270802043402315	0.8941058055479497	0.371285	0.371285	chr16	73670001	0.4302925960170912	chr16:73670001:C:T
chr16:73670127	['C', 'A']	10699	19878.0	-465.5562682653297	0.0251375394898937	0.0271060577524929	0.92737718333762	0.353752	0.353752	chr16	73670127	0.4513010960994316	chr16:73670127:C:A
chr16:73670372	['A', 'C']	10699	14569.085172026926	-394.92745725365927	-0.0082081227197023	0.015012664054315	-0.5467465794215998	0.584564	0.584564	chr16	73670372	0.2331679339029103	chr16:73670372:A:C
chr16:73670563	['A', 'C']	10699	308.0	-16.766045988015165	-0.0452757870297547	0.0580711750818952	-0.7796602525418902	0.435608	0.435608	chr16	73670563	0.3609041529659607	chr16:73670563:A:C
chr16:73670755	['T', 'C']	10699	4394.410730977753	-27.5545782756264	0.0244296003822469	0.0171607788487722	1.4235717736083315	0.1546	0.1546	chr16	73670755	0.8107905104176939	chr16:73670755:T:C
chr16:73671152	['C', 'T']	10699	9299.0	-308.2371448878727	-0.0174832371460671	0.0140957531394319	-1.2403194758823466	0.214884	0.214884	chr16	73671152	0.6677959203410384	chr16:73671152:C:T
chr16:73671772	['G', 'T']	10699	18357.43161634103	-406.5491068572964	0.0216406152588961	0.0199790709542485	1.0831642426443404	0.27876	0.27876	chr16	73671772	0.5547695441521396	chr16:73671772:G:T
chr16:73672013	['A', 'T']	10699	8562.201122019636	-316.0301647966241	-0.0232431309458438	0.0142804905132724	-1.6276143262895166	0.103636	0.103636	chr16	73672013	0.9844893576647132	chr16:73672013:A:T
chr16:73672073	['T', 'C']	10699	4415.238032909499	-29.12149414036972	0.0240294063516954	0.0171336876988759	1.4024655272123268	0.160805	0.160805	chr16	73672073	0.793700451615865	chr16:73672073:T:C
chr16:73672398	['C', 'T']	10699	385.0359880351467	-20.15520016572036	-0.0330042737339569	0.0523412733164469	-0.6305592440294377	0.528342	0.528342	chr16	73672398	0.2770848641508022	chr16:73672398:C:T
chr16:73672650	['AAC', 'A']	10699	8519.592596054968	-314.17738601352886	-0.0233132042784492	0.0143008742321957	-1.630194343361463	0.10309	0.10309	chr16	73672650	0.9867834603755594	chr16:73672650:AAC:A
chr16:73672949	['T', 'C']	10699	4654.305067314885	-44.34864194414421	0.0210943370992382	0.0167959128423762	1.255920847958738	0.209172	0.209172	chr16	73672949	0.6794964510636021	chr16:73672949:T:C
chr16:73673592	['TA', 'T']	10699	8826.649995325792	-328.6827517803746	-0.0240067368543285	0.0142207043261493	-1.6881538567808052	0.0914109	0.0914109	chr16	73673592	1.0390020151238542	chr16:73673592:TA:T
chr16:73674199	['A', 'G']	10699	14160.0	-376.9594665077075	-0.0051931549452796	0.0147092035718283	-0.35305480136435	0.724054	0.724054	chr16	73674199	0.1402290428809211	chr16:73674199:A:G
chr16:73675404	['C', 'T']	10699	19289.0	-427.3980776609109	0.0284135775318278	0.0233753052426796	1.2155382458898976	0.224188	0.224188	chr16	73675404	0.6493876373844798	chr16:73675404:C:T
chr16:73675881	['T', 'C']	10699	4920.919884079649	-204.42812627689312	-0.0261837075625453	0.016707151879369	-1.5672155105549996	0.117094	0.117094	chr16	73675881	0.9314653579904136	chr16:73675881:T:C
chr16:73676212	['G', 'T']	10699	10117.945690783325	-340.55441176222286	-0.0183658315192109	0.0139591079610459	-1.3156880490116076	0.188307	0.188307	chr16	73676212	0.7251335355071375	chr16:73676212:G:T
chr16:73676576	['G', 'T']	10699	4793.792239364189	-184.7002893537094	-0.0220945870314017	0.0168646371743143	-1.3101133930739388	0.190186	0.190186	chr16	73676576	0.7208214555717206	chr16:73676576:G:T
chr16:73676990	['C', 'T']	10699	4570.427182650963	-53.59369527159938	0.0182597883448157	0.0169017458916795	1.0803492409505917	0.280011	0.280011	chr16	73676990	0.552824907423978	chr16:73676990:C:T
chr16:73678193	['G', 'A']	10699	2989.0	-46.121667882915816	0.0098912600351156	0.0199998315103106	0.4945671682292094	0.620916	0.620916	chr16	73678193	0.2069671489441904	chr16:73678193:G:A
chr16:73678273	['G', 'A']	10699	4390.820790875947	-46.239134776995975	0.0196103829331714	0.0171926139359472	1.140628353910105	0.25405	0.25405	chr16	73678273	0.5950808007536855	chr16:73678273:G:A
chr16:73678657	['G', 'A']	10699	4371.903527650416	-35.59330763599875	0.0225241904629957	0.0172261355243149	1.3075591116302658	0.191051	0.191051	chr16	73678657	0.7188506847835006	chr16:73678657:G:A
chr16:73679784	['C', 'T']	10699	7760.450687108536	-252.17339422705632	-0.015702670543151	0.0145705829537611	-1.0776967944922005	0.281193	0.281193	chr16	73679784	0.5509954948158429	chr16:73679784:C:T
chr16:73680045	['G', 'C']	10699	20535.91942419144	-493.2350514629795	0.0282707846469445	0.0356167030257717	0.7937507474088276	0.427358	0.427358	chr16	73680045	0.3692081617801065	chr16:73680045:G:C
chr16:73680654	['G', 'A']	10699	4678.311798803291	-168.77076354415465	-0.0192013360668661	0.0170263564611822	-1.1277419282653078	0.259454	0.259454	chr16	73680654	0.5859396294032936	chr16:73680654:G:A
chr16:73680801	['A', 'G']	10699	4551.552510988497	-60.725184866840245	0.0160566294848104	0.0169375863292051	0.9479880528859268	0.343157	0.343157	chr16	73680801	0.4645071375852979	chr16:73680801:A:G
chr16:73681067	['G', 'T']	10699	4523.422789306413	-63.49807694857788	0.0151442445844169	0.0169628033533024	0.8927913782286834	0.371989	0.371989	chr16	73681067	0.4294699023491066	chr16:73681067:G:T
chr16:73683192	['A', 'T']	10699	621.0580482333146	-43.35122013354059	-0.0470520171008061	0.0412045046423716	-1.1419143976899415	0.253515	0.253515	chr16	73683192	0.5959963391925707	chr16:73683192:A:T
chr16:73683542	['T', 'C']	10699	4486.0	-47.6704708640062	0.0195782599410056	0.0170651439157921	1.1472660317202354	0.251297	0.251297	chr16	73683542	0.5998126960123689	chr16:73683542:T:C
chr16:73683718	['T', 'C']	10699	2041.95427342435	-84.86236958067286	-0.0175216091778693	0.0237830799545681	-0.7367258240455048	0.461305	0.461305	chr16	73683718	0.3360118381282575	chr16:73683718:T:C
chr16:73684235	['C', 'G']	10699	9228.175161320489	-219.1580854523076	4.625575393829107e-05	0.0141298681523404	0.0032736153968024	0.997388	0.997388	chr16	73684235	0.0011358612681809	chr16:73684235:C:G
chr16:73684469	['C', 'T']	10699	3726.741630821021	-199.03391422544124	-0.0418873075338791	0.0185896558302876	-2.2532589046448788	0.024263	0.024263	chr16	73684469	1.6150555017837558	chr16:73684469:C:T
chr16:73685158	['T', 'G']	10699	19224.0	-477.7632172985222	0.0017821747764034	0.0230630395929751	0.0772740630834402	0.938407	0.938407	chr16	73685158	0.0276087612825157	chr16:73685158:T:G
chr16:73685636	['T', 'C']	10699	3412.3189381192747	-75.58807584091369	0.0030107492220897	0.018953319875462	0.1588507576441858	0.873789	0.873789	chr16	73685636	0.0585934268607954	chr16:73685636:T:C
chr16:73686387	['T', 'C']	10699	1219.341903515333	-30.696851873066137	0.0051132110724338	0.0299811526475263	0.1705475147185746	0.864583	0.864583	chr16	73686387	0.0631933081023631	chr16:73686387:T:C
chr16:73686645	['C', 'T']	10699	2314.649027673897	2.832123204654532	0.0311064940535605	0.0224010790732544	1.3886158765762224	0.164979	0.164979	chr16	73686645	0.7825713331469699	chr16:73686645:C:T
chr16:73687402	['A', 'G']	10699	5104.358448130444	-258.9036215535768	-0.0384286317795319	0.016550461050291	-2.321907024992285	0.0202566	0.0202566	chr16	73687402	1.6934334476802169	chr16:73687402:A:G
chr16:73688421	['C', 'T']	10699	9069.47693890916	-303.9262764138959	-0.0171610246926927	0.014108246890738	-1.2163825048992365	0.223866	0.223866	chr16	73688421	0.650011860568507	chr16:73688421:C:T
chr16:73688461	['A', 'C']	10699	640.299233214887	-41.587617892162896	-0.0387076201286616	0.04099116607014	-0.9442917545314256	0.345042	0.345042	chr16	73688461	0.4621280375120976	chr16:73688461:A:C
chr16:73688816	['T', 'A']	10699	1412.1319872873437	-75.03960447899705	-0.0300596801502741	0.0280127202387257	-1.0730725147041835	0.283263	0.283263	chr16	73688816	0.5478101496068117	chr16:73688816:T:A
chr16:73689005	['T', 'C']	10699	3231.302019068985	-156.99780802089006	-0.0272330477104995	0.0194452521809742	-1.400498561656356	0.161393	0.161393	chr16	73689005	0.7921153055947397	chr16:73689005:T:C
chr16:73689501	['T', 'C']	10699	17304.61740512245	-394.63942440487233	0.0122696909699912	0.0177183029612221	0.6924868028752211	0.488647	0.488647	chr16	73689501	0.3110047631935845	chr16:73689501:T:C
chr16:73689631	['T', 'C']	10699	12470.165544961676	-363.15773645335423	-0.0129045244472474	0.0142910402119434	-0.9029800669417162	0.366557	0.366557	chr16	73689631	0.4358584825217042	chr16:73689631:T:C
chr16:73689806	['T', 'G']	10699	2575.126422250336	-111.29474878616354	-0.022578192707928	0.0220232627026336	-1.0251974474802978	0.305293	0.305293	chr16	73689806	0.5152831534354539	chr16:73689806:T:G
chr16:73690156	['A', 'G']	10699	2886.5395905394034	-132.60402066975803	-0.0234066629206947	0.020299082107126	-1.1530897208636757	0.248899	0.248899	chr16	73690156	0.6039768482502028	chr16:73690156:A:G
chr16:73690335	['G', 'A']	10699	6161.5759020377645	-161.4978907934996	0.0007989723552274	0.0152795014538658	0.0522904728036999	0.958298	0.958298	chr16	73690335	0.0184994182379268	chr16:73690335:G:A
chr16:73690387	['A', 'C']	10699	3009.0	-130.49831709271953	-0.0209140145184172	0.0199504665511805	-1.0482970142459986	0.294525	0.294525	chr16	73690387	0.5308778353378818	chr16:73690387:A:C
chr16:73690782	['A', 'G']	10699	2744.0	-88.86554703876826	-0.0086023709545024	0.0207445364011285	-0.4146812822500341	0.678384	0.678384	chr16	73690782	0.1685244036665166	chr16:73690782:A:G
chr16:73690816	['G', 'A']	10699	2729.0	-87.91013289067328	-0.0085680705773175	0.0208189556223746	-0.4115514117388906	0.680677	0.680677	chr16	73690816	0.1670589239096393	chr16:73690816:G:A
chr16:73691113	['T', 'C']	10699	232.0	-0.9584814523131596	0.0174897395541738	0.0673986428069839	0.2594969101122835	0.795257	0.795257	chr16	73691113	0.0994924994629835	chr16:73691113:T:C
chr16:73691321	['C', 'T']	10699	17143.602355580482	-359.4665202628128	0.0210941116467738	0.0174646594819237	1.207816944189874	0.227144	0.227144	chr16	73691321	0.6436987305698338	chr16:73691321:C:T
chr16:73691379	['A', 'G']	10699	7491.700224340999	-209.53059083534475	-0.0056636173943634	0.0147190958796742	-0.3847802501364513	0.700408	0.700408	chr16	73691379	0.1546489020860025	chr16:73691379:A:G
chr16:73691838	['A', 'G']	10699	3217.202805049088	-175.71065057487618	-0.0426280423639703	0.019982685904683	-2.1332488819223414	0.032927	0.032927	chr16	73691838	1.482447836333254	chr16:73691838:A:G
chr16:73691949	['G', 'T']	10699	2671.4993923529964	-82.63302832877915	-0.0070373537345706	0.0209891704052602	-0.3352849873860163	0.737417	0.737417	chr16	73691949	0.1322868546318688	chr16:73691949:G:T
chr16:73693347	['C', 'T']	10699	222.0	1.7425506938674054	0.0306928545247852	0.0688296797817738	0.4459247031527346	0.655661	0.655661	chr16	73693347	0.1833206482513154	chr16:73693347:C:T
chr16:73694533	['G', 'A']	10699	2914.448075662516	-118.19760380489762	-0.0260546557200092	0.0205943703127781	-1.2651348559971851	0.205851	0.205851	chr16	73694533	0.6864470189097449	chr16:73694533:G:A
chr16:73694721	['T', 'C']	10699	7235.676294634512	-180.6512432523454	-0.0013912442686578	0.0148568572970528	-0.0936432410193363	0.925394	0.925394	chr16	73694721	0.033673320672883	chr16:73694721:T:C
chr16:73695305	['A', 'G']	10699	20006.609854151084	-488.0667325101653	0.0114806503254564	0.0283985389773255	0.4042690482993871	0.686023	0.686023	chr16	73695305	0.1636613236436313	chr16:73695305:A:G
chr16:73695358	['T', 'C']	10699	1530.021891584538	-39.30861160306309	-0.0026766161176336	0.0270104773527363	-0.0990954762731163	0.921064	0.921064	chr16	73695358	0.0357101918648677	chr16:73695358:T:C
chr16:73696010	['A', 'G']	10699	7817.730697326603	-223.5195175182816	-0.0066727112044336	0.0146134664342135	-0.4566138523308391	0.647958	0.647958	chr16	73696010	0.1884531437580926	chr16:73696010:A:G
chr16:73696345	['CT', 'C']	10699	339.0	7.054290647939367	0.0239802960352147	0.0563243830742054	0.4257533722761159	0.670296	0.670296	chr16	73696345	0.1737333722564467	chr16:73696345:CT:C
chr16:73696485	['T', 'A']	10699	2621.244999065246	-73.06642666962077	-0.0054383810204151	0.0211861060477652	-0.2566956385545331	0.797419	0.797419	chr16	73696485	0.0983134206715544	chr16:73696485:T:A
chr16:73697092	['A', 'G']	10699	2699.009069658719	-63.41740563988746	-0.0003093417589131	0.0209763619885469	-0.0147471596400781	0.988234	0.988234	chr16	73697092	0.0051402083717478	chr16:73697092:A:G
chr16:73697212	['A', 'C']	10699	2846.044350679793	-83.89741215851654	-0.0066281875637728	0.020551065196649	-0.3225228230434306	0.747063	0.747063	chr16	73697212	0.126642772483575	chr16:73697212:A:C
chr16:73697322	['T', 'G']	10699	14517.784645595662	-313.49899955437616	0.0094085062198845	0.0150119440503519	0.6267346979396682	0.530847	0.530847	chr16	73697322	0.2750306326481945	chr16:73697322:T:G
chr16:73698059	['A', 'T']	10699	1357.0	-61.27295423297737	-0.0223731968595393	0.0285359455733256	-0.7840355877484235	0.433037	0.433037	chr16	73698059	0.3634749946181745	chr16:73698059:A:T
chr16:73699086	['C', 'T']	10699	18883.5299616715	-418.6571965853528	0.0290367443355888	0.0215999073273683	1.3442994868222236	0.17888	0.17888	chr16	73699086	0.7474382137936707	chr16:73699086:C:T
chr16:73699118	['C', 'T']	10699	5612.573765893792	-210.6858161592757	-0.0133984660988847	0.0159663844358022	-0.8391671986076373	0.401394	0.401394	chr16	73699118	0.3964291235933432	chr16:73699118:C:T
chr16:73699389	['G', 'A']	10699	15553.907544171265	-333.9267843583857	0.0133775967392659	0.0155639616075121	0.8595238845108129	0.390071	0.390071	chr16	73699389	0.4088563363022484	chr16:73699389:G:A
chr16:73699446	['A', 'G']	10699	2595.970546984572	-32.11202421317178	0.0118838245113476	0.0214330176431653	0.554463431570832	0.579273	0.579273	chr16	73699446	0.2371167135590842	chr16:73699446:A:G
chr16:73699511	['C', 'T']	10699	11902.112450925408	-335.8142403724182	-0.0077096555259255	0.0141610436427571	-0.5444270719318552	0.586159	0.586159	chr16	73699511	0.2319845623842487	chr16:73699511:C:T
chr16:73699881	['T', 'C']	10699	16270.041413480416	-425.3652832100592	-0.0034921764113382	0.0163865531779659	-0.2131123228546933	0.831243	0.831243	chr16	73699881	0.0802719989209276	chr16:73699881:T:C
chr16:73701243	['T', 'C']	10699	3014.845362752431	-109.09107008034202	-0.0092481677309212	0.0199111477107478	-0.4644718559306942	0.642319	0.642319	chr16	73701243	0.1922492312271999	chr16:73701243:T:C
chr16:73702059	['T', 'C']	10699	19266.40229992521	-416.6612471352759	0.0362244661177302	0.0231433471592614	1.565221567496302	0.117561	0.117561	chr16	73702059	0.9297367283783056	chr16:73702059:T:C
chr16:73703474	['C', 'T']	10699	10160.887585624478	-242.72836489242297	0.0005655694900284	0.0141104397095868	0.0400816347093827	0.968029	0.968029	chr16	73703474	0.0141116319980928	chr16:73703474:C:T
chr16:73703560	['A', 'C']	10699	10137.317518248175	-239.73796287636992	0.0011533291179181	0.0140720952052945	0.08195859259709	0.934681	0.934681	chr16	73703560	0.0293365854680039	chr16:73703560:A:C
chr16:73703719	['G', 'A']	10699	10119.945877734155	-237.2844747611207	0.0014652706764378	0.0140705120585375	0.1041376938054458	0.917062	0.917062	chr16	73703719	0.0376013019006954	chr16:73703719:G:A
chr16:73703724	['G', 'A']	10699	10120.729755002803	-237.4069532940008	0.001421556411555	0.0140691817868791	0.1010404466364061	0.91952	0.91952	chr16	73703724	0.0364388202103776	chr16:73703724:G:A
chr16:73703865	['T', 'G']	10699	11831.317501869857	-268.00422502788115	0.0044263617730465	0.0141653782934036	0.3124774842834774	0.754684	0.754684	chr16	73703865	0.1222348573563818	chr16:73703865:T:G
chr16:73703991	['G', 'A']	10699	11424.13555202393	-242.44114218945825	0.0072111541582407	0.0141214625909794	0.5106520738756274	0.609605	0.609605	chr16	73703991	0.2149514795564083	chr16:73703991:G:A
chr16:73705589	['T', 'C']	10699	11728.096186203027	-265.2852101349202	0.0036261619151927	0.0141680724160686	0.2559389738211756	0.798003	0.798003	chr16	73705589	0.0979954759663173	chr16:73705589:T:C
chr16:73706563	['A', 'G']	10699	17390.126987095566	-363.91296890064245	0.0229462599123	0.0178721375352119	1.2839124512717586	0.1992	0.1992	chr16	73706563	0.7007106659123201	chr16:73706563:A:G
chr16:73707007	['G', 'T']	10699	17217.218472468914	-362.0576278878066	0.0210662924187597	0.0175984299793761	1.1970552170533202	0.231312	0.231312	chr16	73707007	0.6358018363232043	chr16:73707007:G:T
chr16:73708824	['G', 'A']	10699	14089.267508181394	-308.5952410686492	0.0068146957436584	0.0147987138235413	0.4604924336612182	0.645172	0.645172	chr16	73708824	0.1903244889417283	chr16:73708824:G:A
chr16:73709097	['T', 'C']	10699	17013.0	-340.0186215767188	0.0254348910578326	0.0173106141330932	1.469323437185741	0.141775	0.141775	chr16	73709097	0.8484003440419636	chr16:73709097:T:C
chr16:73709526	['G', 'A']	10699	628.0587025612264	2.5019637632867733	0.0206329863796409	0.0414744044001474	0.4974872256289125	0.618856	0.618856	chr16	73709526	0.2084103940829185	chr16:73709526:G:A
chr16:73710411	['C', 'T']	10699	13547.26621798467	-290.19228710460067	0.0072075421212428	0.0145670711914182	0.4947832015463039	0.620763	0.620763	chr16	73710411	0.2070741766962383	chr16:73710411:C:T
chr16:73710520	['T', 'C']	10699	13576.0	-295.922048463566	0.0061913643607098	0.0145632461883724	0.4251362835336237	0.670746	0.670746	chr16	73710520	0.1734419085674769	chr16:73710520:T:C
chr16:73712084	['T', 'C']	10699	16931.0	-371.8518275101376	0.0137890786406862	0.0171887285766819	0.8022163232824755	0.422446	0.422446	chr16	73712084	0.3742287977222224	chr16:73712084:T:C
chr16:73712482	['C', 'A']	10699	5786.622569184742	-60.52902794283432	0.0232304281126227	0.0156984859308079	1.4797878097933972	0.138959	0.138959	chr16	73712482	0.8571133198923091	chr16:73712482:C:A
chr16:73713325	['T', 'C']	10699	320.0	17.03113131489725	0.0781739645418138	0.0574775275715351	1.3600787619912902	0.173834	0.173834	chr16	73713325	0.7598652764014114	chr16:73713325:T:C
chr16:73714429	['C', 'T']	10699	9383.508181393176	-300.31664388958137	-0.0172473979915638	0.0141925518475859	-1.2152429088710763	0.2243	0.2243	chr16	73714429	0.6491707264170322	chr16:73714429:C:T
chr16:73714715	['C', 'T']	10699	1069.0	-14.961063642260871	0.0176364620332189	0.0320757034438538	0.5498386672669634	0.582442	0.582442	chr16	73714715	0.2347473155106682	chr16:73714715:C:T
chr16:73714757	['C', 'T']	10699	1070.0	-18.370741382048	0.014497744952397	0.0320953749537816	0.4517082281566832	0.651488	0.651488	chr16	73714757	0.1860935793094612	chr16:73714757:C:T
chr16:73714995	['T', 'C']	10699	17391.0	-400.0451182814451	0.0116685299601488	0.017887627143459	0.6523240822590438	0.514206	0.514206	chr16	73714995	0.2888628601091661	chr16:73714995:T:C
chr16:73715225	['G', 'C']	10699	474.0	0.6067132237073427	0.0268715818780337	0.0476892588562273	0.563472415435218	0.573125	0.573125	chr16	73715225	0.2417506469859036	chr16:73715225:G:C
chr16:73715248	['C', 'T']	10699	1084.0	-20.438520246506897	0.0121245107404664	0.0318858755252493	0.3802470699249078	0.70377	0.70377	chr16	73715248	0.1525692500216382	chr16:73715248:C:T
chr16:73715255	['T', 'C']	10699	2183.204056833053	-5.60294398669783	0.0291892716544526	0.023056565309702	1.2659852524595203	0.205546	0.205546	chr16	73715255	0.6870909703301435	chr16:73715255:T:C
chr16:73715378	['C', 'T']	10699	470.0878751051697	-0.4896053326127101	0.0257687770378086	0.0478817357682397	0.5381754989530108	0.590467	0.590467	chr16	73715378	0.2288043692077579	chr16:73715378:C:T
chr16:73715673	['A', 'C']	10699	478.1505835468269	1.995516856766788	0.0314026915110793	0.0478487812766855	0.656290310290105	0.511651	0.511651	chr16	73715673	0.2910261727260987	chr16:73715673:A:C
chr16:73715720	['C', 'T']	10699	471.1761570827489	0.527501482489603	0.0272209797021044	0.047835641836446	0.5690522517744242	0.569333	0.569333	chr16	73715720	0.2446336426375246	chr16:73715720:C:T
chr16:73715821	['C', 'T']	10699	9112.0	-285.24130111052017	-0.016052762689348	0.0142296726589391	-1.1281189015450483	0.259295	0.259295	chr16	73715821	0.5862058576747121	chr16:73715821:C:T
chr16:73716592	['C', 'T']	10699	2035.943766428839	-17.227558078576468	0.0177961409546053	0.0237349680025223	0.7497857571459181	0.4534	0.4534	chr16	73716592	0.3435184842095014	chr16:73716592:C:T
chr16:73716827	['C', 'T']	10699	437.040848756777	2.0790933380567527	0.0307415932840568	0.0495545687684376	0.6203584058557438	0.535035	0.535035	chr16	73716827	0.2716178071195528	chr16:73716827:C:T
chr16:73717335	['G', 'A']	10699	5263.984014209592	-111.3236828914041	0.0061323427603733	0.0162090759628581	0.3783277204959183	0.705195	0.705195	chr16	73717335	0.1516907756128001	chr16:73717335:G:A
chr16:73717441	['G', 'C']	10699	17438.259792465178	-375.7013223196138	0.0201872216303853	0.0179820271504266	1.122633252720139	0.261619	0.261619	chr16	73717441	0.5823307186982516	chr16:73717441:G:C
chr16:73717521	['T', 'C']	10699	9184.0	-270.00958204553405	-0.0126372085584574	0.0142682422164767	-0.8856878350343855	0.375806	0.375806	chr16	73717521	0.4250362903714967	chr16:73717521:T:C
chr16:73717647	['C', 'G']	10699	773.1445265027578	-53.72076096363661	-0.0597829867878227	0.0377244397426248	-1.584728287436271	0.113058	0.113058	chr16	73717647	0.9466987014926208	chr16:73717647:C:G
chr16:73717831	['G', 'A']	10699	1931.0	-36.09686623212116	0.0124700137210557	0.0243376038020897	0.5123763959040617	0.608398	0.608398	chr16	73717831	0.2158122222824045	chr16:73717831:G:A
chr16:73718363	['A', 'G']	10699	587.3368173258	-43.206511048373926	-0.0645436046704575	0.0429868256648981	-1.5014740835623506	0.133263	0.133263	chr16	73718363	0.875290414174738	chr16:73718363:A:G
chr16:73718515	['A', 'G']	10699	11215.04823331464	-244.0774858884441	0.0032210404530887	0.0140481119998513	0.2292863591294597	0.818651	0.818651	chr16	73718515	0.0869012033400929	chr16:73718515:A:G
chr16:73718625	['TA', 'T']	10699	8391.924457389838	-202.0444425129132	-0.0008994021980229	0.0144349024206337	-0.0623074664320084	0.950319	0.950319	chr16	73718625	0.0221305876745142	chr16:73718625:TA:T
chr16:73718772	['C', 'T']	10699	11161.216008976997	-244.749311042952	0.003010603441628	0.0140304293778648	0.2145767146925453	0.830101	0.830101	chr16	73718772	0.0808690629563711	chr16:73718772:C:T
chr16:73718979	['G', 'A']	10699	11202.094045059364	-242.7002621634697	0.0032591464566116	0.0140518200843551	0.2319376733438433	0.816591	0.816591	chr16	73718979	0.0879954109325863	chr16:73718979:G:A
chr16:73719083	['A', 'G']	10699	3811.424964936887	-57.02027980048079	0.0169521768816233	0.0182387846639955	0.9294575923738988	0.352673	0.352673	chr16	73719083	0.4526277878512476	chr16:73719083:A:G
chr16:73719330	['G', 'C']	10699	11216.193361383825	-244.3617502846802	0.0031657675216675	0.0140497607843008	0.2253253681874055	0.82173	0.82173	chr16	73719330	0.0852708573654006	chr16:73719330:G:C
chr16:73719335	['T', 'A']	10699	11215.096475647377	-243.7477498174424	0.0032578033827519	0.0140484355523999	0.2318979483943626	0.816622	0.816622	chr16	73719335	0.0879789242539466	chr16:73719335:T:A
chr16:73719391	['A', 'T']	10699	11336.05954383997	-265.4122430244816	0.0001190070521676	0.0140607490647153	0.0084637775427114	0.993247	0.993247	chr16	73719391	0.0029427380122555	chr16:73719391:A:T
chr16:73719416	['G', 'A']	10699	294.02748177229387	-16.58909055432918	-0.0364958638657105	0.0596986287125584	-0.6113350449209416	0.540991	0.540991	chr16	73719416	0.2668099598155181	chr16:73719416:G:A
chr16:73719695	['G', 'A']	10699	334.12491818606827	18.883094560432	0.0778102842401974	0.0563293860522195	1.3813444401482435	0.167202	0.167202	chr16	73719695	0.7767585320180016	chr16:73719695:G:A
chr16:73719793	['CCAGCTAATTTTGTATTTTTAGTAGAGA', 'C']	10699	13371.999345488548	-302.46917227388667	0.0055912333263357	0.0144745231272809	0.3862810040213085	0.699296	0.699296	chr16	73719793	0.1553389559337862	chr16:73719793:CCAGCTAATTTTGTATTTTTAGTAGAGA:C
chr16:73720323	['T', 'C']	10699	4134.386427369602	-77.76169184503767	0.012651924694735	0.0177117049622732	0.7143256237434081	0.475041	0.475041	chr16	73720323	0.323268905521808	chr16:73720323:T:C
chr16:73720358	['T', 'C']	10699	310.0289773789493	17.636765147711316	0.0794984006219505	0.0583726631559497	1.361911489451164	0.173255	0.173255	chr16	73720358	0.7613142231457329	chr16:73720358:T:C
chr16:73720435	['C', 'T']	10699	15615.919136206412	-347.9455180335948	0.0098466395016629	0.0157242712398519	0.6262064137323827	0.531193	0.531193	chr16	73720435	0.2747476566848507	chr16:73720435:C:T
chr16:73720776	['C', 'T']	10699	1698.1587212563095	27.64406234651364	0.0484232521513582	0.0256456829593192	1.8881638764766069	0.059031	0.059031	chr16	73720776	1.22891985965864	chr16:73720776:C:T
chr16:73721896	['C', 'T']	10699	2333.090331026744	-15.207159712905163	0.0265230052956077	0.022374820067582	1.1853952440956546	0.235888	0.235888	chr16	73721896	0.6272941518076649	chr16:73721896:C:T
chr16:73722314	['A', 'G']	10699	17801.663862404188	-440.50137284347454	0.0032628552298037	0.0186139409597078	0.1752909411750386	0.860854	0.860854	chr16	73722314	0.0650704982222293	chr16:73722314:A:G
chr16:73722826	['C', 'A']	10699	18218.4056277461	-463.9462203674145	-0.001506503619329	0.0196347672799687	-0.0767263292631949	0.938843	0.938843	chr16	73722826	0.0274070274724057	chr16:73722826:C:A
chr16:73723157	['C', 'T']	10699	3136.586332616622	-210.21112168742025	-0.0569062680756766	0.02012010133809	-2.828329098320465	0.00468788	0.00468788	chr16	73723157	2.3290235138851973	chr16:73723157:C:T
chr16:73723317	['G', 'C']	10699	15024.808637935868	-346.2181491221391	0.0043227156593749	0.015192721705826	0.2845254288912084	0.776013	0.776013	chr16	73723317	0.1101310032508654	chr16:73723317:G:C
chr16:73723707	['T', 'C']	10699	15049.813312143591	-351.8406658698165	0.0033493783612197	0.015215513526139	0.2201291698414096	0.825775	0.825775	chr16	73723707	0.0831382693499059	chr16:73723707:T:C
chr16:73723729	['G', 'A']	10699	15028.404655075716	-346.01741555627547	0.0043836242637943	0.0151992871064245	0.2884098598243761	0.773039	0.773039	chr16	73723729	0.1117985952698548	chr16:73723729:G:A
chr16:73723998	['T', 'G']	10699	15222.26832460733	-372.490026666263	-0.0001694572022386	0.015362030783222	-0.01103091151358	0.991199	0.991199	chr16	73723998	0.0038391447824176	chr16:73723998:T:G
chr16:73724414	['T', 'C']	10699	3813.356421761077	-27.69913783689761	0.0273797626123192	0.0182367769425081	1.5013487689537774	0.133295	0.133295	chr16	73724414	0.8751861410072648	chr16:73724414:T:C
chr16:73724457	['T', 'C']	10699	3814.0	-26.541346846590628	0.0276245619734526	0.018229518745441	1.5153752745316522	0.129707	0.129707	chr16	73724457	0.887036585370514	chr16:73724457:T:C
chr16:73724564	['A', 'G']	10699	15072.226252804789	-380.9870545884601	-0.0026880624196508	0.0152095970876335	-0.1767346238143533	0.85972	0.85972	chr16	73724564	0.0656429699831522	chr16:73724564:A:G
chr16:73724623	['T', 'C']	10699	285.0266404935502	-14.34816882515215	-0.0305161400124158	0.0603890511990147	-0.5053257073347381	0.613341	0.613341	chr16	73724623	0.2122980030630311	chr16:73724623:T:C
chr16:73726243	['T', 'C']	10699	2681.002337540908	-10.493947105129338	0.0295234823638204	0.0210861075675809	1.4001390379517753	0.161501	0.161501	chr16	73726243	0.7918247842112849	chr16:73726243:T:C
chr16:73726403	['A', 'C']	10699	2259.0	-19.81532422350071	0.0234824808256044	0.0227055930743178	1.034215699574278	0.301059	0.301059	chr16	73726403	0.5213483852583178	chr16:73726403:A:C
chr16:73726980	['A', 'G']	10699	15182.838178928672	-377.4989340089135	-0.0012747534789295	0.015323978536191	-0.0831868483709313	0.933705	0.933705	chr16	73726980	0.0297903155354444	chr16:73726980:A:G
chr16:73727043	['G', 'C']	10699	17172.0	-418.30481712116193	0.0028057849855528	0.0175416099971073	0.1599502546240337	0.872923	0.872923	chr16	73727043	0.0590240634535985	chr16:73727043:G:C
chr16:73727522	['T', 'A']	10699	2281.8531089294065	-14.372386636651362	0.0263215283630193	0.0226227164923723	1.1634998993995325	0.244653	0.244653	chr16	73727522	0.6114494544372229	chr16:73727522:T:A
chr16:73728256	['G', 'A']	10699	710.0663675453357	-20.34412029684881	-0.0078582805687556	0.0389110340637643	-0.2019550689883524	0.839956	0.839956	chr16	73728256	0.0757434632925158	chr16:73728256:G:A
chr16:73728303	['G', 'A']	10699	16048.5	-380.370722768749	0.0042755073738293	0.0160698939473824	0.2660569751006801	0.7902	0.7902	chr16	73728303	0.1022629746545725	chr16:73728303:G:A
chr16:73728472	['A', 'G']	10699	15059.407552813607	-368.48814583729376	0.0002615709692131	0.015195120010528	0.0172141430296019	0.986266	0.986266	chr16	73728472	0.0060059382511201	chr16:73728472:A:G
chr16:73728568	['A', 'G']	10699	2378.8893875642825	-10.173192228029343	0.0285630260259169	0.0222412491791299	1.2842365910238087	0.199087	0.199087	chr16	73728568	0.7009570976450747	chr16:73728568:A:G
chr16:73728569	['C', 'T']	10699	2397.0	-9.0142048796383	0.0289892549702635	0.0221512888292736	1.3086938278712423	0.190666	0.190666	chr16	73728569	0.7197267444414674	chr16:73728569:C:T
chr16:73728658	['G', 'A']	10699	12265.439229618549	-324.50997785695614	-0.0077258376354218	0.0140641922245379	-0.5493267947477597	0.582793	0.582793	chr16	73728658	0.2344856732363483	chr16:73728658:G:A
chr16:73730015	['C', 'T']	10699	2238.418435075255	2.577798370299849	0.0343720276997247	0.0228041403950611	1.5072713596855818	0.131771	0.131771	chr16	73730015	0.8801801582228055	chr16:73730015:C:T
chr16:73730151	['C', 'T']	10699	2237.418248106946	4.605783527824385	0.0354995560334696	0.022807819240236	1.556464283566563	0.119627	0.119627	chr16	73730151	0.92217078834402	chr16:73730151:C:T
chr16:73730862	['A', 'G']	10699	15899.0	-377.2765117828473	0.0024486300963547	0.0159629849661722	0.1533942493552255	0.87809	0.87809	chr16	73730862	0.0564609687177999	chr16:73730862:A:G
chr16:73732916	['G', 'A']	10699	14918.39437277996	-379.199331541487	-0.0036173838228301	0.0151992006540313	-0.237998293803081	0.811887	0.811887	chr16	73732916	0.0905044124971159	chr16:73732916:G:A
chr16:73732965	['T', 'C']	10699	14946.0	-382.874763449144	-0.0042284479521713	0.0152171331066917	-0.2778741516239926	0.781114	0.781114	chr16	73732965	0.1072855782124385	chr16:73732965:T:C
chr16:73733108	['A', 'AT']	10699	14935.39596186203	-375.4187501471222	-0.0028918184019474	0.0152088098552137	-0.1901410057379418	0.849202	0.849202	chr16	73733108	0.0709889916752086	chr16:73733108:A:AT
chr16:73734212	['G', 'A']	10699	13092.44741516313	-344.995921632243	-0.0051666773426262	0.0142637955538386	-0.362223177072657	0.717192	0.717192	chr16	73734212	0.1443645634701903	chr16:73734212:G:A
chr16:73734416	['A', 'T']	10699	17952.0	-472.64401485173306	-0.0077980327020904	0.0189875445057043	-0.4106920038948572	0.681307	0.681307	chr16	73734416	0.166657148935612	chr16:73734416:A:T
chr16:73735075	['C', 'T']	10699	14507.067782348542	-373.3809801732797	-0.0050004297844437	0.0148921698035416	-0.335775770113399	0.737047	0.737047	chr16	73735075	0.1325048171751077	chr16:73735075:C:T
chr16:73735239	['T', 'C']	10699	517.0483267900543	-51.670184867287794	-0.0908332545917527	0.0454398004988792	-1.9989800482067093	0.0456358	0.0456358	chr16	73735239	1.3406943318427191	chr16:73735239:T:C
chr16:73736340	['T', 'C']	10699	2606.192329279701	11.252898347170964	0.0374980087450564	0.0214111757955054	1.7513287968485984	0.079918	0.079918	chr16	73736340	1.097355393148343	chr16:73736340:T:C
chr16:73736736	['T', 'C']	10699	2598.7286836200446	17.866653091071548	0.0402526966883017	0.0214306314744764	1.878278609580037	0.0603703	0.0603703	chr16	73736736	1.2191766659881562	chr16:73736736:T:C
chr16:73737247	['G', 'A']	10699	835.0780519723313	-4.60751296693682	0.0229699196650641	0.0362826721500567	0.6330823587101266	0.526693	0.526693	chr16	73737247	0.2784424535839946	chr16:73737247:G:A
chr16:73738222	['G', 'A']	10699	1180.0	-18.278306938134097	0.0078635727659657	0.0301733786932871	0.26061293453077	0.794396	0.794396	chr16	73738222	0.0999629512980493	chr16:73738222:G:A
chr16:73739897	['T', 'A']	10699	2035.761103319308	-53.38623651982724	-0.004015561323798	0.0238345536537308	-0.1684764641342268	0.866212	0.866212	chr16	73739897	0.0623758040999609	chr16:73739897:T:A
chr16:73740422	['C', 'T']	10699	18442.447508647285	-297.2382530766272	0.0734738768649083	0.0203658969768023	3.607691669490346	0.000310344	0.000310344	chr16	73740422	3.5081566465797938	chr16:73740422:C:T
chr16:73740451	['G', 'A']	10699	294.0	-23.315654346067948	-0.0523390148940462	0.0604327527556976	-0.8660703427763629	0.386471	0.386471	chr16	73740451	0.4128830891001135	chr16:73740451:G:A
chr16:73741175	['C', 'T']	10699	1641.7672526650458	-111.8077290301633	-0.0559434823336343	0.0264639722810681	-2.1139487957238843	0.0345427	0.0345427	chr16	73741175	1.4616437191926333	chr16:73741175:C:T
chr16:73741889	['G', 'A']	10699	17531.19291191322	-402.963601797707	0.0182800668181735	0.0183576394245419	0.9957743692108562	0.319382	0.319382	chr16	73741889	0.4956895638423609	chr16:73741889:G:A
chr16:73742398	['C', 'G']	10699	19600.0	-490.6365242005409	0.0058854890427714	0.025008174056098	0.2353426135618363	0.813947	0.813947	chr16	73742398	0.0894038731905507	chr16:73742398:C:G
chr16:73742519	['A', 'G']	10699	4978.465320620677	-118.55200770584466	0.0028399240939613	0.0164685880781496	0.1724449042313083	0.863091	0.863091	chr16	73742519	0.0639434120317865	chr16:73742519:A:G
chr16:73742918	['T', 'C']	10699	3237.907909498878	-106.30083682339696	-0.0078971367367784	0.0194333158362122	-0.4063710384443443	0.684478	0.684478	chr16	73742918	0.1646405060868163	chr16:73742918:T:C
chr16:73743080	['A', 'T']	10699	3769.352308842775	-91.86088348675496	0.0019862473866227	0.0182885453733707	0.108606089006665	0.913517	0.913517	chr16	73743080	0.0392833662780604	chr16:73743080:A:T
chr16:73743329	['C', 'G']	10699	2336.218358571696	-56.5684308070398	0.0013572808037186	0.0220390467022752	0.0615852773513366	0.950894	0.950894	chr16	73743329	0.0218678929267839	chr16:73743329:C:G
chr16:73743431	['T', 'C']	10699	3242.3030472985606	-106.68999912599112	-0.0080339739725146	0.0194200683280231	-0.4136944235629521	0.679106	0.679106	chr16	73743431	0.1680624324615711	chr16:73743431:T:C
chr16:73743555	['A', 'G']	10699	2256.2108805384187	-59.08974726151944	-0.0009685098037606	0.0227046260826286	-0.0426569369711674	0.965976	0.965976	chr16	73743555	0.0150336636435614	chr16:73743555:A:G
chr16:73743673	['G', 'A']	10699	1848.1727425687045	-57.111366096178415	-0.0061718609672727	0.0245539997953227	-0.2513586795927396	0.801542	0.801542	chr16	73743673	0.0960737161166448	chr16:73743673:G:A
chr16:73743880	['A', 'G']	10699	3240.908750934929	-110.25320890881082	-0.0092731175585433	0.0194229033695788	-0.477432100757262	0.633064	0.633064	chr16	73743880	0.1985523824916089	chr16:73743880:A:G
chr16:73743891	['A', 'C']	10699	3217.6014770496404	-111.46730747472924	-0.0100546540055848	0.0194961054280651	-0.5157262840357326	0.606056	0.606056	chr16	73743891	0.2174872448645111	chr16:73743891:A:C
chr16:73743914	['T', 'C']	10699	3216.0	-109.63446756844596	-0.0093588663230947	0.0194967559985479	-0.4800217186793432	0.631222	0.631222	chr16	73743914	0.1998178730557675	chr16:73743914:T:C
chr16:73744525	['A', 'G']	10699	2673.249859786876	-115.93634469199796	-0.0208851036057779	0.0210867511002397	-0.9904372421572576	0.321983	0.321983	chr16	73744525	0.4921670575001077	chr16:73744525:A:G
chr16:73744604	['T', 'G']	10699	2663.74691473448	-129.0304905982383	-0.0265165965126868	0.0211638294754776	-1.2529205332811575	0.210262	0.210262	chr16	73744604	0.6772392089185658	chr16:73744604:T:G
chr16:73745737	['T', 'C']	10699	18671.74518601608	-424.19338069579527	0.0235476732986486	0.0208705943691549	1.1282703732410326	0.259231	0.259231	chr16	73745737	0.5863130648233719	chr16:73745737:T:C
chr16:73745813	['G', 'A']	10699	2183.4081518182666	-105.31887223585632	-0.0241866769716371	0.0229661109237516	-1.0531463969645445	0.292298	0.292298	chr16	73745813	0.5341741562194893	chr16:73745813:G:A
chr16:73745893	['CA', 'C']	10699	2197.0	-110.7349176412839	-0.026621130748884	0.0229044926173561	-1.1622667741922192	0.245153	0.245153	chr16	73745893	0.610562787812566	chr16:73745893:CA:C
chr16:73746153	['T', 'C']	10699	3186.8936050860134	-72.9754656400589	0.000745336454955	0.0193294048277536	0.0385597208810538	0.969242	0.969242	chr16	73746153	0.0135677749172895	chr16:73746153:T:C
chr16:73746235	['C', 'T']	10699	1490.2785827802186	-15.90513796242954	0.0120151962356895	0.0272171254705178	0.4414572085764404	0.658891	0.658891	chr16	73746235	0.1811864245772651	chr16:73746235:C:T
chr16:73746484	['T', 'C']	10699	5247.98102271665	-74.30518707822327	0.0176830615088449	0.0162020653694322	1.0914078610130102	0.275118	0.275118	chr16	73746484	0.5604809943251857	chr16:73746484:T:C
chr16:73746791	['C', 'G']	10699	1073.0	-39.58287953606907	-0.0123123745560988	0.0314916268069753	-0.3909729602591278	0.695825	0.695825	chr16	73746791	0.1574999717266872	chr16:73746791:C:G
chr16:73746855	['G', 'A']	10699	1881.175827257432	-56.62950157678562	-0.0053708241380289	0.0243594492195015	-0.2204821664739955	0.8255	0.8255	chr16	73746855	0.0832829224011875	chr16:73746855:G:A
chr16:73747405	['T', 'C']	10699	2717.762060583396	-119.22828304501245	-0.021183721619338	0.0209453494287801	-1.011380673851653	0.311857	0.311857	chr16	73747405	0.5060445032490395	chr16:73747405:T:C
chr16:73748086	['C', 'G']	10699	5236.0	-98.87599661403384	0.0102087681403894	0.0161895803998416	0.6305764503006711	0.528331	0.528331	chr16	73748086	0.2770939061899214	chr16:73748086:C:G
chr16:73748132	['T', 'C']	10699	5149.481304916807	-194.6374693748512	-0.0160215327168521	0.0162193015704693	-0.9878065739909933	0.32327	0.32327	chr16	73748132	0.4904345967772076	chr16:73748132:T:C
chr16:73748295	['A', 'G']	10699	5628.0	-102.88850962739738	0.0115772511142828	0.0158102071777505	0.7322643520178127	0.464023	0.464023	chr16	73748295	0.3334604924504523	chr16:73748295:A:G
chr16:73748539	['CT', 'C']	10699	5074.948677199214	-192.4532946581979	-0.016213676011052	0.0162969921627711	-0.9948876362652128	0.319813	0.319813	chr16	73748539	0.4951038867013687	chr16:73748539:CT:C
chr16:73748697	['A', 'G']	10699	19996.869040942234	-502.826013192973	0.0089388030340344	0.0285309990729176	0.3133014378917906	0.754058	0.754058	chr16	73748697	0.1225952481472162	chr16:73748697:A:G
chr16:73748778	['C', 'T']	10699	2473.46237262784	-100.374721177338	-0.0161860570727103	0.0218012124142764	-0.7424383912754781	0.457838	0.457838	chr16	73748778	0.3392881642490229	chr16:73748778:C:T
chr16:73748810	['A', 'G']	10699	9425.64295063575	-192.3454093205428	0.0106070844683434	0.0139329711487066	0.7612937940611467	0.446498	0.446498	chr16	73748810	0.350180482107818	chr16:73748810:A:G
chr16:73749209	['A', 'G']	10699	5468.022155744602	-78.52185635337489	0.0174331078779916	0.0159555513688303	1.0926045408902494	0.274592	0.274592	chr16	73749209	0.5613121197083893	chr16:73749209:A:G
chr16:73749851	['C', 'T']	10699	8426.876321451959	-181.6119035658048	0.0066432095856135	0.014182934129859	0.4683945878044871	0.639512	0.639512	chr16	73749851	0.1941513018735413	chr16:73749851:C:T
chr16:73749852	['T', 'A']	10699	4988.392472614923	-99.388907032443	0.0089752099708535	0.0164574042075324	0.54536000074335	0.585517	0.585517	chr16	73749852	0.2324604910288314	chr16:73749852:T:A
chr16:73750231	['G', 'A']	10699	2248.0	-102.72734228794424	-0.0218178244579685	0.0226865198619146	-0.9617087411716952	0.336218	0.336218	chr16	73750231	0.4733790395835963	chr16:73750231:G:A
chr16:73750823	['G', 'A']	10699	7636.855165965404	-191.5343176205716	0.0026067115958458	0.0145139530540934	0.1796003877186744	0.85747	0.85747	chr16	73750823	0.0667810655270252	chr16:73750823:G:A
chr16:73750985	['G', 'C']	10699	2314.0	-107.50564013005992	-0.0232332151607043	0.022416791775953	-1.0364201707769385	0.30003	0.30003	chr16	73750985	0.5228353180034748	chr16:73750985:G:C
chr16:73751305	['G', 'A']	10699	16951.584408300616	-367.3008725877236	0.0200189669399441	0.017156692533922	1.1668313633506475	0.243305	0.243305	chr16	73751305	0.6138489660790578	chr16:73751305:G:A
chr16:73751329	['A', 'C']	10699	2581.0	-125.98168485822254	-0.0275807956492328	0.0214017656693247	-1.2887158973413375	0.197525	0.197525	chr16	73751329	0.7043779295315424	chr16:73751329:A:C
chr16:73751495	['T', 'C']	10699	2415.612468407752	-94.55576664121008	-0.0150888246727536	0.0220233619370398	-0.6851281251195622	0.493278	0.493278	chr16	73751495	0.3069082534648031	chr16:73751495:T:C
chr16:73751517	['ATATGTGTT', 'A']	10699	2007.4516525023585	-66.6506902492407	-0.0134633775661691	0.0239036964281418	-0.5632341260123547	0.573287	0.573287	chr16	73751517	0.2416279062844165	chr16:73751517:ATATGTGTT:A
chr16:73751962	['C', 'T']	10699	17780.661899420455	-437.14244947606176	0.0065679923549575	0.0186085337559067	0.3529559309245785	0.724128	0.724128	chr16	73751962	0.1401846592444875	chr16:73751962:C:T
chr16:73752033	['G', 'A']	10699	2307.215647784633	-99.7708498543248	-0.0196606283364044	0.0224383216588577	-0.8762076163857473	0.380937	0.380937	chr16	73752033	0.4191468427356726	chr16:73752033:G:A
chr16:73752139	['G', 'A']	10699	2254.2106935875863	-101.24264054344464	-0.0214524606288028	0.0226782449583871	-0.945948889262218	0.344196	0.344196	chr16	73752139	0.4631941810393176	chr16:73752139:G:A
chr16:73752886	['T', 'C']	10699	1207.1128248270704	-25.89247060352924	0.0017039168346738	0.0299683740765236	0.0568571665023576	0.95466	0.95466	chr16	73752886	0.0201512738771287	chr16:73752886:T:C
chr16:73754122	['T', 'C']	10699	3923.6673215455135	-88.70928593113189	0.0017331916573479	0.0178346795412573	0.0971809812079053	0.922584	0.922584	chr16	73754122	0.0349940814554395	chr16:73754122:T:C
chr16:73754467	['G', 'A']	10699	2233.208730603851	-57.9731740621434	-0.0012585530323435	0.0226122315579432	-0.0556580640490309	0.955615	0.955615	chr16	73754467	0.0197170418793584	chr16:73754467:G:A
chr16:73754577	['A', 'G']	10699	2201.20573939054	-90.53289203427282	-0.0210084071794536	0.0230689886758941	-0.9106774239048624	0.362486	0.362486	chr16	73754577	0.440708762169288	chr16:73754577:A:G
chr16:73755255	['G', 'A']	10699	10796.036278634878	-222.9440870568878	0.0111021307560998	0.0138699064906288	0.8004474120716615	0.423469	0.423469	chr16	73755255	0.3731783766478206	chr16:73755255:G:A
chr16:73755291	['C', 'T']	10699	15629.0	-328.7800524190439	0.0181104284768134	0.0156813002974193	1.154906043078193	0.248155	0.248155	chr16	73755291	0.6052769699104088	chr16:73755291:C:T
chr16:73755358	['G', 'C']	10699	3851.359973826884	-79.40459606838989	0.0049110273088351	0.0179211044977763	0.2740359730308189	0.784062	0.784062	chr16	73755358	0.1056495939568269	chr16:73755358:G:C
chr16:73755661	['G', 'A']	10699	2236.209011030099	-63.06719833227989	-0.0037171698160542	0.0226025200802321	-0.1644582021323042	0.869374	0.869374	chr16	73755661	0.0607933522120959	chr16:73755661:G:A
chr16:73756068	['C', 'CTT']	10699	1070.0	-38.51952351338035	-0.0117624421748813	0.0315297987772701	-0.3730579525093867	0.709113	0.709113	chr16	73756068	0.1492845527350204	chr16:73756068:C:CTT
chr16:73757311	['C', 'A']	10699	2224.207889325108	-55.30194079902448	0.000184566608537	0.0226643541169914	0.0081434753262492	0.993503	0.993503	chr16	73757311	0.0028308171485509	chr16:73757311:C:A
chr16:73757589	['A', 'G']	10699	9405.516409537167	-333.0185350601107	-0.0192489014918264	0.0140193866003328	-1.3730202355193948	0.169775	0.169775	chr16	73757589	0.7701262608612169	chr16:73757589:A:G
chr16:73757961	['A', 'G']	10699	8042.503412171637	-94.54049747283666	0.0215789974374483	0.0143679441354148	1.50188483711176	0.133156	0.133156	chr16	73757961	0.8756392595053051	chr16:73757961:A:G
chr16:73758184	['A', 'T']	10699	10612.975878833207	-162.43333109464473	0.0181701226794468	0.0139164372527705	1.30565908137368	0.191697	0.191697	chr16	73758184	0.7173846836458838	chr16:73758184:A:T
chr16:73758295	['T', 'C']	10699	3808.7119753201832	-65.52623636794583	0.0089492970821001	0.0181803929157131	0.4922499268079843	0.622553	0.622553	chr16	73758295	0.2058236697298477	chr16:73758295:T:C
chr16:73759524	['C', 'T']	10699	2558.23911011404	-74.90411012466897	-0.0072938140045616	0.0213938195956501	-0.3409308923052072	0.733162	0.733162	chr16	73759524	0.1348000527359905	chr16:73759524:C:T
chr16:73759949	['G', 'A']	10699	13536.060682561943	-264.2230388307853	0.0156479112113312	0.0144250136395672	1.0847761813139427	0.278045	0.278045	chr16	73759949	0.5558849103045197	chr16:73759949:G:A
chr16:73760235	['C', 'T']	10699	2279.2130304729853	-91.78792380354646	-0.0151382407968461	0.0223708004648987	-0.6766964293744905	0.498613	0.498613	chr16	73760235	0.3022364026179169	chr16:73760235:C:T
chr16:73760353	['A', 'G']	10699	1606.1501215180408	-55.39517831238548	-0.0111407864731695	0.0262699083339236	-0.4240892785599436	0.671509	0.671509	chr16	73760353	0.1729481622593851	chr16:73760353:A:G
chr16:73760652	['A', 'T']	10699	9880.847059923344	-223.95755375919663	0.0049797415307951	0.0139018850757433	0.3582062075512319	0.720196	0.720196	chr16	73760652	0.1425492950485321	chr16:73760652:A:T
chr16:73761105	['C', 'T']	10699	3678.3752220663855	-34.930286120670786	0.0196453193128152	0.0185542002626451	1.0588071183195544	0.289712	0.289712	chr16	73761105	0.5380335157529198	chr16:73761105:C:T
chr16:73761557	['G', 'A']	10699	1030.192577358138	-8.453395950062413	0.0110530866614937	0.0327224691027004	0.3377827824301178	0.735534	0.735534	chr16	73761557	0.1333972472449479	chr16:73761557:G:A
chr16:73762148	['C', 'A']	10699	247.694535570344	2.669657173504133	0.0211616531085411	0.0652851622751345	0.3241418474133301	0.745837	0.745837	chr16	73762148	0.1273560756579439	chr16:73762148:C:A
chr16:73762164	['T', 'C']	10699	3419.639244648032	-149.75239435079467	-0.0224808443479766	0.0190353509957354	-1.1810049813640475	0.237627	0.237627	chr16	73762164	0.6241042148490316	chr16:73762164:T:C
chr16:73762283	['A', 'G']	10699	2271.424605029448	-111.62944547996828	-0.0280335527224097	0.0226176472907	-1.2394548540836343	0.215204	0.215204	chr16	73762283	0.6671496606925302	chr16:73762283:A:G
chr16:73763109	['G', 'T']	10699	19832.853710974014	-408.1561364310023	0.0747542620958648	0.0270993543623314	2.758525575789159	0.00581615	0.00581615	chr16	73763109	2.235364401438524	chr16:73763109:G:T
chr16:73764640	['G', 'A']	10699	2902.0	-170.8376588782884	-0.03914309916663	0.0202917450345002	-1.929015917560488	0.0537553	0.0537553	chr16	73764640	1.2695787100676243	chr16:73764640:G:A
chr16:73765310	['T', 'C']	10699	552.051598429613	-6.165001553255205	0.0164306266844941	0.0440599514069244	0.3729152248205143	0.709219	0.709219	chr16	73765310	0.1492196381520209	chr16:73765310:T:C
chr16:73765898	['G', 'A']	10699	11767.0	-282.4977120303768	0.006698172594519	0.0140369759131317	0.477180600434947	0.633243	0.633243	chr16	73765898	0.1984296022925285	chr16:73765898:G:A
chr16:73765908	['A', 'G']	10699	15231.423630585155	-452.81495980444026	-0.0102137442000067	0.0153882476883788	-0.6637366649433504	0.506873	0.506873	chr16	73765908	0.295100842063861	chr16:73765908:A:G
chr16:73766328	['T', 'C']	10699	442.0	-48.01329898297473	-0.0909611227884464	0.0491573178276273	-1.8504085822462155	0.0642823	0.0642823	chr16	73766328	1.1919085927139448	chr16:73766328:T:C
chr16:73766593	['A', 'C']	10699	1242.0	-108.15746798286762	-0.0740873437000636	0.0301023974615365	-2.4611775123469464	0.0138639	0.0138639	chr16	73766593	1.8581145828392072	chr16:73766593:A:C
chr16:73766730	['C', 'T']	10699	9217.446096306683	-131.04479196738197	0.0212905627218241	0.0140532970624654	1.5149870259761613	0.129805	0.129805	chr16	73766730	0.8867085784864419	chr16:73766730:C:T
chr16:73767085	['A', 'G']	10699	6767.795380155241	-78.15891165574818	0.0203649998674555	0.0149868501348585	1.3588579110488166	0.17422	0.17422	chr16	73767085	0.7589019905966662	chr16:73767085:A:G
chr16:73767404	['C', 'T']	10699	15632.383320867615	-388.5300995284924	0.00556268916917	0.015678886169129	0.3547885423215024	0.722755	0.722755	chr16	73767404	0.1410088952091573	chr16:73767404:C:T
chr16:73767473	['T', 'C']	10699	5984.118631391979	-229.55991453206568	-0.017465787327071	0.015422237715385	-1.1325066860853366	0.257447	0.257447	chr16	73767473	0.589312164590434	chr16:73767473:T:C
chr16:73768065	['T', 'C']	10699	13348.4952790502	-237.9575788795854	0.0221548988092673	0.0144210862384591	1.5362850233974106	0.124498	0.124498	chr16	73768065	0.9048376252424656	chr16:73768065:T:C
chr16:73768281	['C', 'T']	10699	18146.69611142269	-414.352308700609	0.0194798285390264	0.0195106220999426	0.9984217027648628	0.318098	0.318098	chr16	73768281	0.497439061454392	chr16:73768281:C:T
chr16:73768327	['G', 'A']	10699	2923.546508366832	-35.114570006948924	0.014332354537434	0.020483507339231	0.6997021701446574	0.484129	0.484129	chr16	73768327	0.3150389017368165	chr16:73768327:G:A
chr16:73768463	['A', 'G']	10699	3240.605777320744	-38.70989705076955	0.0146646135917875	0.0194300047441326	0.7547406078846075	0.450421	0.450421	chr16	73768463	0.3463813695521114	chr16:73768463:A:G
chr16:73768490	['G', 'A']	10699	9005.525149588631	-219.35720043351057	0.0037546880524104	0.0141190096181503	0.2659314041109313	0.790297	0.790297	chr16	73768490	0.1022096666574077	chr16:73768490:G:A
chr16:73769085	['A', 'G']	10699	2944.8257292445774	-40.328989587271934	0.0120917349929275	0.0202697001671075	0.5965423707919106	0.550826	0.550826	chr16	73769085	0.2589855684332115	chr16:73769085:A:G
chr16:73769763	['T', 'G']	10699	14865.557737260402	-372.3348808363425	0.0011409572135726	0.0151709611228402	0.0752066533118274	0.940052	0.940052	chr16	73769763	0.026848122263666	chr16:73769763:T:G
chr16:73770056	['T', 'C']	10699	2477.0	-90.9945887255122	-0.014867838666696	0.0217962385551213	-0.682128644770347	0.495172	0.495172	chr16	73770056	0.305243920913006	chr16:73770056:T:C
chr16:73770423	['A', 'G']	10699	16207.029634476956	-367.6356267063494	0.0122566174147578	0.0163204243695549	0.7509986956970385	0.45267	0.45267	chr16	73770423	0.3442182867421686	chr16:73770423:A:G
chr16:73770580	['T', 'C']	10699	2513.0	-101.1127334084234	-0.0184619770247805	0.0216515109098184	-0.8526876993331911	0.393852	0.393852	chr16	73770580	0.4046669448201354	chr16:73770580:T:C
chr16:73770899	['A', 'G']	10699	16195.054791958855	-368.71475245501074	0.0118746630430384	0.0163002469756066	0.7284958970749883	0.466326	0.466326	chr16	73770899	0.3313103697873253	chr16:73770899:A:G
chr16:73772277	['C', 'T']	10699	3240.605777320744	-35.65874927810216	0.0171862100667793	0.0195463361373379	0.879254810007579	0.379283	0.379283	chr16	73772277	0.4210366225533346	chr16:73772277:C:T
chr16:73772653	['T', 'C']	10699	2780.0	-117.85331627232944	-0.0221704673793057	0.0206796987833715	-1.0720885062955017	0.283704	0.283704	chr16	73772653	0.5471345409553597	chr16:73772653:T:C
chr16:73773168	['A', 'G']	10699	2493.0	-92.36065669601469	-0.0149216430857839	0.0217352252462462	-0.6865189072913318	0.492401	0.492401	chr16	73773168	0.3076810737463247	chr16:73773168:A:G
chr16:73773263	['A', 'G']	10699	289.02701439521405	-28.52210995525588	-0.0831809992110729	0.0603655958009733	-1.3779537517582447	0.168246	0.168246	chr16	73773263	0.7740552522069746	chr16:73773263:A:G
chr16:73774683	['C', 'T']	10699	1872.174985978688	-64.49422041091388	-0.0128455417806265	0.0243667323024247	-0.5271753972258434	0.598083	0.598083	chr16	73774683	0.223238541863297	chr16:73774683:C:T
chr16:73775037	['TC', 'T']	10699	581.0543092166761	-45.6187824199552	-0.0676150419611996	0.0433451451874953	-1.5599219167157383	0.118808	0.118808	chr16	73775037	0.9251543149198186	chr16:73775037:TC:T
chr16:73775971	['T', 'C']	10699	4615.862858745442	-127.71468639783066	-0.0032578313500344	0.0169025855234594	-0.192741598349722	0.847165	0.847165	chr16	73775971	0.0720319950876076	chr16:73775971:T:C
chr16:73776029	['C', 'T']	10699	17760.319996260634	-423.8027543485663	0.0111116739629961	0.0187501224727687	0.5926187404447022	0.553449	0.553449	chr16	73776029	0.2569223929226663	chr16:73776029:C:T
chr16:73777980	['T', 'C']	10699	1900.177603290335	-70.98272941419154	-0.0211924528886192	0.0248901909353971	-0.851437939693778	0.394545	0.394545	chr16	73777980	0.4039034559852674	chr16:73777980:T:C
chr16:73778462	['G', 'A']	10699	4190.174925205684	-176.52785696072436	-0.0237806924217475	0.0176225891263135	-1.3494437310712104	0.177223	0.177223	chr16	73778462	0.751479916055716	chr16:73778462:G:A
chr16:73779167	['C', 'A']	10699	4103.7671309713005	-167.08219526273882	-0.022419540487905	0.0177915673744448	-1.260121720366676	0.207653	0.207653	chr16	73779167	0.682661790178788	chr16:73779167:C:A
chr16:73779712	['G', 'A']	10699	16701.561039446628	-397.1036271020236	0.0088573740288667	0.0169902150464895	0.5213220671210312	0.602153	0.602153	chr16	73779712	0.2202931455971452	chr16:73779712:G:A
chr16:73779871	['G', 'C']	10699	3798.840520063604	-33.000651391247764	0.0167397740672816	0.0182133610402747	0.9190930784419968	0.358068	0.358068	chr16	73779871	0.4460344895002399	chr16:73779871:G:C
chr16:73780036	['T', 'C']	10699	12971.273440453724	-334.1424043376179	-0.002212983800358	0.0145026613864419	-0.152591565188638	0.878723	0.878723	chr16	73780036	0.0561480060758552	chr16:73780036:T:C
chr16:73780395	['A', 'G']	10699	11653.713871480682	-294.70330342761537	-0.0009976622288794	0.0139657425719878	-0.0714363897040862	0.943052	0.943052	chr16	73780395	0.0254643595527837	chr16:73780395:A:G
chr16:73781095	['A', 'T']	10699	1042.0	-43.14402478871911	-0.0173685462743013	0.032026958619418	-0.5423101981269846	0.587616	0.587616	chr16	73781095	0.2309063874612441	chr16:73781095:A:T
chr16:73781249	['C', 'T']	10699	3521.0	-55.30955293210923	0.0147667235877902	0.0187175783821169	0.7889227594686403	0.430175	0.430175	chr16	73781249	0.366354832622508	chr16:73781249:C:T
chr16:73781425	['G', 'A']	10699	8485.793138904468	-285.8655873810539	-0.0119392619511617	0.0144139269335791	-0.8283143106093938	0.407511	0.407511	chr16	73781425	0.3898606637956021	chr16:73781425:G:A
chr16:73781462	['G', 'C']	10699	2945.0	-49.70169011043769	0.0125105985958174	0.0201454063250563	0.6210149546726758	0.534603	0.534603	chr16	73781462	0.2719686084680149	chr16:73781462:G:C
chr16:73782135	['T', 'C']	10699	18387.0	-387.1765019594413	0.037676033778181	0.0204938949508842	1.838402795977807	0.0660308	0.0660308	chr16	73782135	1.1802534409750465	chr16:73782135:T:C
chr16:73782423	['T', 'C']	10699	11715.189959801814	-323.18089917301086	-0.005286342572742	0.0140382691581428	-0.3765665491372678	0.706503	0.706503	chr16	73782423	0.1508859896814105	chr16:73782423:T:C
chr16:73784283	['G', 'A']	10699	5904.655665669409	-286.454362975499	-0.0296855009397872	0.0155163146673389	-1.913179873973148	0.0557517	0.0557517	chr16	73784283	1.253741885421275	chr16:73784283:G:A
chr16:73784338	['A', 'G']	10699	17130.80347793568	-336.3159349668209	0.033174720348402	0.01764389058799	1.8802383852336704	0.0601028	0.0601028	chr16	73784338	1.2211052951150057	chr16:73784338:A:G
chr16:73785167	['T', 'C']	10699	8476.961567233964	-323.79036908670787	-0.0194509064879195	0.0142987020790806	-1.3603267191905943	0.173755	0.173755	chr16	73785167	0.7600626892347354	chr16:73785167:T:C
chr16:73785562	['C', 'T']	10699	5912.315627045731	-283.83473326227977	-0.0288837652649427	0.0155157787304913	-1.8615736771355835	0.0626906	0.0626906	chr16	73785562	1.2027975735899423	chr16:73785562:C:T
chr16:73785762	['T', 'C']	10699	7499.700972144326	-322.6440935000068	-0.0249723147842458	0.0146929491960474	-1.6996121371578417	0.089233	0.089233	chr16	73785762	1.0494745058535857	chr16:73785762:T:C
chr16:73786306	['A', 'G']	10699	10087.771482000937	-43.00497662471605	0.0397908183072237	0.0138611062740859	2.870681280441136	0.00410393	0.00410393	chr16	73786306	2.386800055516367	chr16:73786306:A:G
chr16:73786354	['T', 'G']	10699	7036.315322052912	-299.5991246573566	-0.0235234550486988	0.014976806834201	-1.5706589067424324	0.116292	0.116292	chr16	73786354	0.9344501603821022	chr16:73786354:T:G
chr16:73787157	['T', 'A']	10699	2180.203776406805	-20.064325067786942	0.0120318076753248	0.023166897241768	0.5193534356267835	0.603525	0.603525	chr16	73787157	0.2193047352813452	chr16:73787157:T:A
chr16:73788015	['T', 'C']	10699	339.0316881660124	-12.517613476141753	-0.022984435785317	0.0560731122280669	-0.4099011963493685	0.681887	0.681887	chr16	73788015	0.166287589188865	chr16:73788015:T:C
chr16:73788238	['C', 'T']	10699	1010.283283470456	-19.612951931381968	0.0020108592172618	0.0332363237420204	0.0605018543227018	0.951757	0.951757	chr16	73788238	0.0214739203447549	chr16:73788238:C:T
chr16:73788322	['G', 'A']	10699	653.0	3.344667167228953	0.0229717119099211	0.0409116140494226	0.5614961043133269	0.574471	0.574471	chr16	73788322	0.2407318901399497	chr16:73788322:G:A
chr16:73788543	['C', 'T']	10699	5321.989714820009	-45.308554082427904	0.0235638729979529	0.0161034214064956	1.4632836341504412	0.143419	0.143419	chr16	73788543	0.8433933099753969	chr16:73788543:C:T
chr16:73788655	['A', 'G']	10699	18065.688539914	-411.2969863007	0.0249670287773763	0.0196393519568726	1.2712755915879088	0.203658	0.203658	chr16	73788655	0.6910985254865751	chr16:73788655:A:G
chr16:73789072	['A', 'G']	10699	3742.3497850065432	-63.091180110223895	0.0132002068654105	0.0183267583884182	0.7202695962725504	0.471375	0.471375	chr16	73789072	0.3266334545863234	chr16:73789072:A:G
chr16:73789088	['C', 'T']	10699	12948.420491726652	-214.35585842431607	0.0239034155017115	0.0142886252970434	1.6728981973274593	0.0943766	0.0943766	chr16	73789088	1.0251356725518328	chr16:73789088:C:T
chr16:73789624	['A', 'G']	10699	1560.0	-12.623572466830211	0.0222556942556292	0.0270080034159123	0.8240407079672112	0.409935	0.409935	chr16	73789624	0.3872850003027915	chr16:73789624:A:G
chr16:73789797	['G', 'A']	10699	946.1768720201926	8.097047926241444	0.0321619233168365	0.0343042315076667	0.9375497395896658	0.348497	0.348497	chr16	73789797	0.4578009561285358	chr16:73789797:G:A
chr16:73791279	['G', 'C']	10699	7470.08629489601	-117.34283582815736	0.01915383670361	0.0148901038678425	1.286346749063026	0.19835	0.19835	chr16	73791279	0.7025677951898307	chr16:73791279:G:C
chr16:73791450	['G', 'A']	10699	669.062535053281	-55.317835830392944	-0.0569551594780156	0.0400017385314868	-1.423817103178755	0.154529	0.154529	chr16	73791450	0.8109900058306596	chr16:73791450:G:A
chr16:73791713	['G', 'A']	10699	2773.518463120501	-37.15432390212121	0.0096086135121675	0.0208705082076061	0.4603919280061307	0.645244	0.645244	chr16	73791713	0.1902760251862734	chr16:73791713:G:A
chr16:73793158	['T', 'A']	10699	15875.0	-392.4035960588691	0.0064152711438382	0.0161253574730641	0.3978374528784456	0.690758	0.690758	chr16	73793158	0.1606740766094444	chr16:73793158:T:A
chr16:73793345	['G', 'T']	10699	7209.673864273696	-200.6017090926948	-0.00398740824034	0.0147486193113079	-0.2703580691978966	0.78689	0.78689	chr16	73793345	0.1040859737806112	chr16:73793345:G:T
chr16:73793934	['G', 'C']	10699	2453.229295195364	-28.188821057181265	0.0193436221525604	0.0219801478660033	0.8800496825810354	0.378852	0.378852	chr16	73793934	0.4215304157217425	chr16:73793934:G:C
chr16:73794734	['A', 'T']	10699	16940.16668224736	-428.5480256148614	0.0060732711694175	0.0173389464936449	0.3502675996862597	0.726145	0.726145	chr16	73794734	0.1389766487047036	chr16:73794734:A:T
chr16:73795064	['T', 'C']	10699	17190.820306656697	-459.8326926697282	-0.0014318013001666	0.017729704885933	-0.0807571986887768	0.935637	0.935637	chr16	73795064	0.0288926122390047	chr16:73795064:T:C
chr16:73795212	['T', 'C']	10699	2348.65856394914	-0.1543921281490783	0.0279516420613778	0.0223260307272289	1.251975436336199	0.210606	0.210606	chr16	73795212	0.6765292602646209	chr16:73795212:T:C
chr16:73795371	['A', 'C']	10699	11370.18820119671	-220.2901501543848	0.0127686289941257	0.0138887728411588	0.9193489691390416	0.357934	0.357934	chr16	73795371	0.446197046200513	chr16:73795371:A:C
chr16:73795717	['C', 'A']	10699	997.0	0.1254030320408596	0.0260874854256409	0.0331131281905657	0.787829083241781	0.430814	0.430814	chr16	73795717	0.3657101920408299	chr16:73795717:C:A
chr16:73797343	['C', 'T']	10699	1807.1689100766496	19.24397351140964	0.038828441320957	0.0251029738240868	1.546766593992153	0.121949	0.121949	chr16	73797343	0.913821756615216	chr16:73797343:C:T
chr16:73797414	['C', 'G']	10699	14390.0	-350.40808304780825	0.0065689559865166	0.0149932702179648	0.4381269656999695	0.661303	0.661303	chr16	73797414	0.1795995071153281	chr16:73797414:C:G
chr16:73797617	['C', 'T']	10699	9232.314568917149	-173.7905211629869	0.0125083017856347	0.0140468169850999	0.8904723254316477	0.373232	0.373232	chr16	73797617	0.4280211279811692	chr16:73797617:C:T
chr16:73797642	['T', 'C']	10699	1815.161484264912	18.665995075698124	0.0384773601848027	0.0251352759155749	1.5308111322923814	0.125846	0.125846	chr16	73797642	0.9001605838942066	chr16:73797642:T:C
chr16:73798286	['G', 'A']	10699	14491.063294689602	-278.1450658665621	0.0218945225995357	0.0149520466447868	1.4643160979683978	0.143137	0.143137	chr16	73798286	0.8442480893793013	chr16:73798286:G:A
chr16:73798704	['C', 'A']	10699	17393.251378891277	-380.4035852877032	0.0235228370736297	0.0180779466176295	1.301189652296592	0.193222	0.193222	chr16	73798704	0.7139434269130145	chr16:73798704:C:A
chr16:73798822	['G', 'C']	10699	4369.408394092354	-43.98532438375928	0.0150079293847926	0.0172961702182867	0.8677024564042027	0.385577	0.385577	chr16	73798822	0.413888880036316	chr16:73798822:G:C
chr16:73799687	['G', 'A']	10699	279.0521641581752	-7.9473737961476445	0.0002613431904897	0.0616051080195847	0.0042422324851155	0.996615	0.996615	chr16	73799687	0.0014725805723427	chr16:73799687:G:A
chr16:73799865	['G', 'A']	10699	11485.220456245326	-184.15193978164493	0.0207034532272527	0.0138566051239819	1.4941216150715602	0.135173	0.135173	chr16	73799865	0.8691100474626358	chr16:73799865:G:A
chr16:73803006	['G', 'T']	10699	3877.087135377711	-18.23030474762505	0.0228146482085309	0.0181459712200189	1.2572844920728965	0.208678	0.208678	chr16	73803006	0.6805233342705661	chr16:73803006:G:T
chr16:73803391	['C', 'T']	10699	17431.0	-366.5329131803006	0.028887410539281	0.0182010566266956	1.5871282163317757	0.112513	0.112513	chr16	73803391	0.9487972953118502	chr16:73803391:C:T
chr16:73803412	['A', 'G']	10699	12059.381451009724	-333.6639007395185	-0.0007460754553001	0.0142536578575487	-0.0523427363527631	0.958257	0.958257	chr16	73803412	0.0185179995713722	chr16:73803412:A:G
chr16:73804030	['A', 'G']	10699	10825.094284912542	-284.0112122839753	0.0018675897376692	0.0141765605465472	0.1317378592315942	0.895194	0.895194	chr16	73804030	0.0480828373103854	chr16:73804030:A:G
chr16:73804268	['G', 'A']	10699	10799.009347541596	-277.9755127499618	0.0028392891602944	0.0141661369733685	0.2004279053373648	0.84115	0.84115	chr16	73804268	0.0751265507378211	chr16:73804268:G:A
chr16:73804698	['A', 'T']	10699	17609.291764045993	-392.5071511258299	0.0219698719877283	0.0184831600159712	1.188642633009953	0.234607	0.234607	chr16	73804698	0.6296590339254362	chr16:73804698:A:T
chr16:73805136	['A', 'G']	10699	1924.1798467003173	5.395696789836758	0.0302205464773024	0.0243511027806059	1.2410339995513966	0.21462	0.21462	chr16	73805136	0.6683298094673868	chr16:73805136:A:G
chr16:73805423	['C', 'T']	10699	4469.41774163395	-54.2416432132175	0.0138371120411051	0.0171785832247261	0.8054862185135646	0.420557	0.420557	chr16	73805423	0.3761751339734924	chr16:73805423:C:T
chr16:73805868	['C', 'G']	10699	1384.0	-65.94507320190479	-0.0195400155369559	0.0282780533625736	-0.6909957798869335	0.489583	0.489583	chr16	73805868	0.3101736707938116	chr16:73805868:C:G
chr16:73805897	['G', 'A']	10699	10556.0	-130.76591253388648	0.0259322870790851	0.0138111254038159	1.8776375075068263	0.060458	0.060458	chr16	73805897	1.2185462237366085	chr16:73805897:G:A
chr16:73805956	['T', 'C']	10699	7561.120138369484	-122.7262309848568	0.0178477873179454	0.0145541710941003	1.2263005019351645	0.220113	0.220113	chr16	73805956	0.6573543070080399	chr16:73805956:T:C
chr16:73806222	['T', 'G']	10699	4497.420358945597	-37.66724927095734	0.0176406438929705	0.0170638162372679	1.0338041413293435	0.301251	0.301251	chr16	73806222	0.5210715027780343	chr16:73806222:T:G
chr16:73806631	['A', 'G']	10699	4815.900252407217	-157.91808402956778	-0.0044945081228708	0.016654600346996	-0.2698658646397084	0.787269	0.787269	chr16	73806631	0.1038768492743551	chr16:73806631:A:G
chr16:73808166	['TGGGAAGAAAAA', 'T']	10699	3472.298176718092	-133.29163978524744	-0.0109452230585439	0.0188116654809588	-0.5818316868127765	0.560692	0.560692	chr16	73808166	0.2512756404070188	chr16:73808166:TGGGAAGAAAAA:T
chr16:73809432	['C', 'T']	10699	4805.449149373715	-123.51434613039436	0.0041709020427507	0.0166673599005128	0.2502437139203069	0.802404	0.802404	chr16	73809432	0.0956069150155574	chr16:73809432:C:T
chr16:73809433	['C', 'T']	10699	458.0	-49.43697787293042	-0.1000964827974971	0.0480631056766507	-2.08260538698656	0.0373109	0.0373109	chr16	73809433	1.4281642749388137	chr16:73809433:C:T
chr16:73809577	['T', 'C']	10699	6972.6068256194485	-231.5883520491652	-0.0088284837133157	0.014740146601869	-0.5989413777062627	0.549225	0.549225	chr16	73809577	0.2602497024714489	chr16:73809577:T:C
chr16:73809907	['A', 'G']	10699	4309.208302169035	-136.25987407714908	-0.0038534924800538	0.017364465567463	-0.221918288534857	0.824382	0.824382	chr16	73809907	0.0838714994086146	chr16:73809907:A:G
chr16:73809985	['G', 'A']	10699	17432.888182498133	-346.74799452562723	0.0333969004992907	0.0180681241106234	1.848387817950312	0.0645739	0.0645739	chr16	73809985	1.189942983187925	chr16:73809985:G:A
chr16:73810206	['T', 'C']	10699	4282.400261731164	-127.30076580016429	-0.0013116953968837	0.0174087999611776	-0.0753466867221705	0.93994	0.93994	chr16	73810206	0.0268998682094261	chr16:73810206:T:C
chr16:73811638	['G', 'A']	10699	2821.318496353096	-98.52381819175196	-0.005159967939227	0.0204689704823949	-0.2520873213269365	0.800978	0.800978	chr16	73811638	0.0963794122675905	chr16:73811638:G:A
chr16:73813033	['A', 'C']	10699	7558.0	-198.5190242028213	0.0022967301525886	0.0145915130219479	0.1574017820587888	0.874931	0.874931	chr16	73813033	0.0580261955500782	chr16:73813033:A:C
chr16:73813382	['G', 'A']	10699	888.0830061693774	0.9454766139120172	0.0194369372797361	0.0350865653167227	0.5539709317307346	0.57961	0.57961	chr16	73813382	0.2368641302620182	chr16:73813382:G:A
chr16:73813697	['C', 'T']	10699	2701.505001402262	-103.27118038510196	-0.0092669671942243	0.0208821349823187	-0.4437748918906458	0.657214	0.657214	chr16	73813697	0.1822931937792968	chr16:73813697:C:T
chr16:73813725	['T', 'A']	10699	11279.216923796166	-190.3754188743957	0.0169857315284974	0.0138821832908688	1.223563410207244	0.221144	0.221144	chr16	73813725	0.6553248392572554	chr16:73813725:T:A
chr16:73813907	['A', 'G']	10699	18356.0	-410.7981887768603	0.0286377842039438	0.0202951074990742	1.4110683673515985	0.158254	0.158254	chr16	73813907	0.8006453040216776	chr16:73813907:A:G
chr16:73814598	['G', 'A']	10699	3867.976796407185	-33.36349967950946	0.0168828442464057	0.0181859767014694	0.9283441040063378	0.35325	0.35325	chr16	73814598	0.4519178294794037	chr16:73814598:G:A
chr16:73814809	['G', 'C']	10699	14515.07002617801	-317.4500112933657	0.0150638350655288	0.015084713819839	0.9986158998732404	0.318003	0.318003	chr16	73814809	0.4975687829171394	chr16:73814809:G:C
chr16:73815746	['C', 'G']	10699	17840.002337322363	-356.5620867749216	0.0439205115496399	0.0193732914496571	2.2670650293869983	0.0234061	0.0234061	chr16	73815746	1.6306709438249694	chr16:73815746:C:G
chr16:73816336	['C', 'T']	10699	273.0	-14.289137948660938	-0.0352069964099582	0.0624792190261882	-0.5634993035876645	0.573107	0.573107	chr16	73816336	0.2417642869831728	chr16:73816336:C:T
chr16:73816821	['T', 'C']	10699	9435.763859025896	-209.8134815904533	0.005706496488452	0.0139942730075572	0.4077737003823232	0.683448	0.683448	chr16	73816821	0.1652945230451867	chr16:73816821:T:C
chr16:73817376	['C', 'T']	10699	2995.119775596073	-153.31774176254527	-0.0257278242863484	0.0200898807045444	-1.2806359910603513	0.200349	0.200349	chr16	73817376	0.6982128209156625	chr16:73817376:C:T
chr16:73817546	['G', 'T']	10699	15047.0	-469.2020806284045	-0.015567524932925	0.0153332214970092	-1.0152807703170152	0.309995	0.309995	chr16	73817546	0.5086453109719259	chr16:73817546:G:T
chr16:73817792	['T', 'C']	10699	15545.35891922214	-465.6242653982585	-0.0121703562598211	0.0157222032005055	-0.7740872004141137	0.438896	0.438896	chr16	73817792	0.3576383771997834	chr16:73817792:T:C
chr16:73819195	['C', 'T']	10699	15020.0	-470.4701085246684	-0.0164364168449447	0.0153054500111136	-1.0738930794592718	0.282895	0.282895	chr16	73819195	0.548374728370507	chr16:73819195:C:T
chr16:73820595	['G', 'C']	10699	7199.3457978872575	-198.7659068272212	-0.0034141110193319	0.0146946968253914	-0.2323362679679489	0.816281	0.816281	chr16	73820595	0.0881603121508171	chr16:73820595:G:C
chr16:73821824	['C', 'T']	10699	354.0	0.7174818275891496	0.020192888660844	0.0545174660736194	0.370393015581023	0.711097	0.711097	chr16	73821824	0.1480711535720711	chr16:73821824:C:T
chr16:73822680	['T', 'G']	10699	356.0998504113687	-2.630863786985591	0.0026676215022744	0.0543764956779153	0.0490583563544698	0.960874	0.960874	chr16	73822680	0.0173335579010374	chr16:73822680:T:G
chr16:73823025	['G', 'A']	10699	2386.0	-124.18736247391284	-0.0247082969814577	0.0221818751231609	-1.113895775008618	0.265349	0.265349	chr16	73823025	0.5761825447231211	chr16:73823025:G:A
chr16:73824057	['C', 'T']	10699	14333.018979057591	-460.61621629199993	-0.0172200003762032	0.0148902234572137	-1.1564635296229078	0.247517	0.247517	chr16	73824057	0.6063949674267916	chr16:73824057:C:T
chr16:73830368	['C', 'T']	10699	3860.525813692479	-138.4677738048699	-0.008121627481895	0.0181520785163814	-0.447421350374041	0.65458	0.65458	chr16	73830368	0.1840372682341415	chr16:73830368:C:T
chr16:73833103	['T', 'C']	10699	20364.903439895308	-492.5325235228572	0.0313818957556128	0.0327021135121289	0.959628977618634	0.337264	0.337264	chr16	73833103	0.4720300134972726	chr16:73833103:T:C
chr16:73833302	['G', 'A']	10699	2457.4593811348977	-133.70736150529993	-0.0281716007891534	0.0218234164173214	-1.2908886606220549	0.19677	0.19677	chr16	73833302	0.7060411143783025	chr16:73833302:G:A
chr16:73833330	['T', 'C']	10699	6881.859347236509	-223.1621059934845	-0.0111958230244597	0.0149587058011193	-0.7484486407655622	0.454206	0.454206	chr16	73833330	0.3427471331068595	chr16:73833330:T:C
chr16:73834025	['T', 'C']	10699	7894.475740861924	-252.3974834408138	-0.0099750599625479	0.0144513317118641	-0.6902519547287609	0.490051	0.490051	chr16	73834025	0.3097587202449475	chr16:73834025:T:C
chr16:73834331	['T', 'G']	10699	7492.700317816414	-251.44110102990064	-0.0126503714511615	0.0146145205661171	-0.865602904585917	0.386727	0.386727	chr16	73834331	0.4125955058641771	chr16:73834331:T:G
chr16:73838255	['T', 'A']	10699	4144.774796671964	-160.79878651143895	-0.0164792646682536	0.0175890898953877	-0.936902634887032	0.34883	0.34883	chr16	73838255	0.4573861720359452	chr16:73838255:T:A
chr16:73840463	['A', 'G']	10699	5779.08030288866	-187.9524428174973	-0.0103922105302372	0.0156581342164884	-0.6636940510635024	0.5069	0.5069	chr16	73840463	0.2950777087765981	chr16:73840463:A:G
chr16:73841477	['A', 'G']	10699	16199.514114787811	-438.8154361588834	-0.0019559417708641	0.0163900700736159	-0.1193369986875629	0.905011	0.905011	chr16	73841477	0.0433461421094174	chr16:73841477:A:G
chr16:73842084	['C', 'T']	10699	1619.0592966704078	-86.14644427627145	-0.0404472790477578	0.0266428010662645	-1.5181316313986493	0.129011	0.129011	chr16	73842084	0.8893732584167839	chr16:73842084:C:T
chr16:73845015	['A', 'G']	10699	6872.642363058516	-167.91055268832648	0.0060793010718894	0.0150316659343256	0.4044329549665572	0.685902	0.685902	chr16	73845015	0.16373793079409	chr16:73845015:A:G
chr16:73848748	['G', 'A']	10699	836.0	-64.13879091670202	-0.0626292345807905	0.0362712585321383	-1.726690418676751	0.0842522	0.0842522	chr16	73848748	1.0744187499772682	chr16:73848748:G:A
chr16:73849210	['A', 'T']	10699	358.0	-30.857617406587096	-0.0803112117500002	0.0541614465658134	-1.4828114247726252	0.138154	0.138154	chr16	73849210	0.8596365363516758	chr16:73849210:A:T
chr16:73849342	['C', 'T']	10699	1733.1619928958685	-94.0179139911662	-0.0409564021540107	0.0257100875365511	-1.5930090512443584	0.111188	0.111188	chr16	73849342	0.9539420815938978	chr16:73849342:C:T
chr16:73849678	['T', 'C']	10699	4191.391755468312	-189.18941106004712	-0.0197680014010859	0.0175484068265327	-1.1264841074459906	0.259986	0.259986	chr16	73849678	0.5850500377462902	chr16:73849678:T:C
chr16:73851250	['A', 'C']	10699	2544.4269148040776	-86.14497497412049	-0.0159941944164653	0.0217378609353907	-0.7357759102426547	0.461883	0.461883	chr16	73851250	0.3354680220402245	chr16:73851250:A:C
chr16:73852713	['C', 'T']	10699	14801.150243081527	-458.6118725364115	-0.0144354227088049	0.0151755473928468	-0.9512291276958612	0.34151	0.34151	chr16	73852713	0.4665965749070929	chr16:73852713:C:T
chr16:73854484	['A', 'G']	10699	1531.0	-52.1440740555005	-0.0097998661982817	0.0271137497375767	-0.3614352973355127	0.717781	0.717781	chr16	73854484	0.1440080418294256	chr16:73854484:A:G
chr16:73854698	['C', 'A']	10699	15338.991645305216	-472.01632296412265	-0.01658110759588	0.0158923569716502	-1.0433384818537903	0.296815	0.296815	chr16	73854698	0.5275141551025194	chr16:73854698:C:A
chr16:73856194	['G', 'A']	10699	1629.0	-116.0109026117368	-0.0615838021813496	0.0267143712327648	-2.3052686377966376	0.0211706	0.0211706	chr16	73856194	1.674266833383678	chr16:73856194:G:A
chr16:73856864	['T', 'C']	10699	4158.388670779585	-168.9476017314109	-0.0143259601110292	0.0176269533758917	-0.8127303570577784	0.416391	0.416391	chr16	73856864	0.3804986660312858	chr16:73856864:T:C
chr16:73857011	['A', 'T']	10699	12471.497008227376	-362.8860992424181	-0.0077223450389611	0.0141604095431125	-0.5453475773740726	0.585526	0.585526	chr16	73857011	0.2324538155261603	chr16:73857011:A:T
chr16:73859174	['G', 'A']	10699	1837.0	-86.07144676478266	-0.033042865729806	0.0250092530453454	-1.3212256147712391	0.186454	0.186454	chr16	73859174	0.7294282952777684	chr16:73859174:G:A
chr16:73860123	['G', 'A']	10699	1624.0	-79.19879256131199	-0.0373221033408765	0.0265516067616917	-1.4056438721713909	0.159859	0.159859	chr16	73860123	0.7962629080922787	chr16:73860123:G:A
chr16:73861147	['G', 'A']	10699	5658.0	-169.47489008123915	-0.0088496445318195	0.0158184256280373	-0.559451663516627	0.575865	0.575865	chr16	73861147	0.2396793162761024	chr16:73861147:G:A
chr16:73864796	['TCCCAATA', 'T']	10699	13597.60569181801	-473.5260085803647	-0.023974261730773	0.0145393348344503	-1.648924246105613	0.0991926	0.0991926	chr16	73864796	1.003520726021636	chr16:73864796:TCCCAATA:T
chr16:73865453	['T', 'C']	10699	9187.717490885296	-289.8174803428302	-0.008161395120004	0.0140568798394294	-0.580597914560767	0.561524	0.561524	chr16	73865453	0.2506316769006226	chr16:73865453:T:C
chr16:73865909	['C', 'T']	10699	4015.627291432848	-150.8072360930277	-0.011158584196619	0.0178345497775152	-0.625672323429614	0.531543	0.531543	chr16	73865909	0.2744615967900852	chr16:73865909:C:T
chr16:73867058	['G', 'A']	10699	10190.85751682872	-378.9293502229126	-0.0181186863013725	0.0141127226806252	-1.2838547678859251	0.199221	0.199221	chr16	73867058	0.7006648842686396	chr16:73867058:G:A
chr16:73867210	['T', 'C']	10699	14281.66972048238	-450.927484076736	-0.0125625297411726	0.0149798963451848	-0.8386259458471303	0.401698	0.401698	chr16	73867210	0.3961003305564194	chr16:73867210:T:C
chr16:73868138	['C', 'T']	10699	4418.0	-125.35019205064884	-0.0008058865171384	0.0171293589354724	-0.0470470914979533	0.962477	0.962477	chr16	73868138	0.0166096398895209	chr16:73868138:C:T
chr16:73871024	['T', 'C']	10699	4620.431856421761	-127.09900192127112	-0.0007944446252986	0.0168671252556146	-0.0471001793879629	0.962434	0.962434	chr16	73871024	0.0166290430335883	chr16:73871024:T:C
chr16:73871802	['A', 'G']	10699	588.0549635445877	5.985258890479678	0.0361643959968024	0.0423995037317524	0.8529438510790716	0.39371	0.39371	chr16	73871802	0.4048235542479608	chr16:73871802:A:G
chr16:73874160	['G', 'T']	10699	9409.87951018882	-272.2871240207755	-0.0020784700692138	0.0141182384314608	-0.1472187964032564	0.882962	0.882962	chr16	73874160	0.0540579867343575	chr16:73874160:G:T
chr16:73875639	['T', 'C']	10699	391.03654888764254	-29.400380531195424	-0.0686027423530399	0.0518392647358932	-1.3233741393237726	0.185739	0.185739	chr16	73875639	0.7310968969792799	chr16:73875639:T:C
chr16:73875751	['T', 'C']	10699	2427.0	-101.74483412467364	-0.0288171043192545	0.0222719279882897	-1.293875605848142	0.195736	0.195736	chr16	73875751	0.7083292910333987	chr16:73875751:T:C
chr16:73875763	['C', 'T']	10699	3947.0	-134.350066991245	-0.0084121876492209	0.0178528390385364	-0.4711960731322758	0.63751	0.63751	chr16	73875763	0.1955129984849765	chr16:73875763:C:T
chr16:73877458	['T', 'A']	10699	5551.037674114237	-214.42006987008384	-0.0208552812997996	0.0158563614125334	-1.3152627363371556	0.18845	0.18845	chr16	73877458	0.7248038582143762	chr16:73877458:T:A
chr16:73878604	['T', 'C']	10699	2121.1982613572627	-125.16878857175786	-0.0390272773221353	0.0235024660943849	-1.6605609456217647	0.096831	0.096831	chr16	73878604	1.013985583046673	chr16:73878604:T:C
chr16:73878689	['G', 'C']	10699	13398.018146104198	-437.7945299251595	-0.0162361983774203	0.0144712063955395	-1.1219657804358951	0.261902	0.261902	chr16	73878689	0.581861185096542	chr16:73878689:G:C
chr16:73878808	['A', 'G']	10699	687.0642176107683	-61.79203232457412	-0.0732597119541134	0.0398752051473431	-1.837224703507131	0.0662045	0.0662045	chr16	73878808	1.1791124900354035	chr16:73878808:A:G
chr16:73879367	['T', 'G']	10699	1316.9847535310073	12.364726417478115	0.0270958244521379	0.0288389684630368	0.9395559514157674	0.347467	0.347467	chr16	73879367	0.4590864353859384	chr16:73879367:T:G
chr16:73880913	['T', 'C']	10699	494.04617685548703	-61.353857058185845	-0.108349154409591	0.0462267671062342	-2.3438618184263813	0.0191035	0.0191035	chr16	73880913	1.7188870572845318	chr16:73880913:T:C
chr16:73881986	['C', 'T']	10699	311.0290708543653	2.6215108748442404	0.0187790875985522	0.0577815802095626	0.3250012812118355	0.745186	0.745186	chr16	73881986	0.1277353129006751	chr16:73881986:C:T
chr16:73881997	['A', 'G']	10699	3177.8910807778607	-38.9692161232451	0.0078793008727026	0.0199212591072684	0.3955222323185279	0.692465	0.692465	chr16	73881997	0.1596021727198356	chr16:73881997:A:G
chr16:73882338	['T', 'C']	10699	1317.1231071228267	-69.94849637900452	-0.0313076077901179	0.0289818417088242	-1.0802490781869656	0.280056	0.280056	chr16	73882338	0.5527551184461318	chr16:73882338:T:C
chr16:73883762	['C', 'G']	10699	3342.312394840157	-52.93477142910902	0.0114020076305967	0.0192646225886321	0.5918624970792317	0.553955	0.553955	chr16	73883762	0.2565255133319543	chr16:73883762:C:G
chr16:73883843	['A', 'G']	10699	1462.1366610581415	-82.96220390541076	-0.0366917931485368	0.0276756160857618	-1.325780536730799	0.184941	0.184941	chr16	73883843	0.732966798414233	chr16:73883843:A:G
chr16:73885618	['G', 'A']	10699	7385.0	-175.6692539164928	0.0060458099149165	0.0148318216404316	0.4076242326455488	0.683558	0.683558	chr16	73885618	0.1652246295800337	chr16:73885618:G:A
chr16:73886582	['G', 'C']	10699	1466.0	-72.58679719601024	-0.0220348664202565	0.0275228237542006	-0.8006034052699094	0.423379	0.423379	chr16	73886582	0.3732706872006435	chr16:73886582:G:C
chr16:73887043	['T', 'A']	10699	525.0490745933819	-45.86739276411129	-0.0704341556466183	0.0450875645205018	-1.5621636785147526	0.118279	0.118279	chr16	73887043	0.9270923559105276	chr16:73887043:T:A
chr16:73887757	['A', 'G']	10699	9356.874555991772	-288.0416233245733	-0.007454248827789	0.0142415232306525	-0.5234165409880422	0.600695	0.600695	chr16	73887757	0.2213459829709847	chr16:73887757:A:G
chr16:73887870	['C', 'G']	10699	1405.3940725504865	-75.76114590766204	-0.0272144359661801	0.0281066882710467	-0.9682548048257352	0.332939	0.332939	chr16	73887870	0.4776353292268139	chr16:73887870:C:G
chr16:73888073	['C', 'G']	10699	1405.0	-75.97905811219849	-0.0274001855544665	0.028106126756987	-0.9748830136352716	0.32964	0.32964	chr16	73888073	0.4819600945318132	chr16:73888073:C:G
chr16:73888457	['T', 'A']	10699	14598.728989436291	-372.6663661169056	2.287141678810046e-05	0.0151032956782014	0.0015143328499561	0.998792	0.998792	chr16	73888457	0.000524944864712	chr16:73888457:T:A
chr16:73888834	['A', 'G']	10699	795.4460862246328	-45.122699678791385	-0.0385092095173289	0.0369396544730717	-1.0424897056197806	0.297208	0.297208	chr16	73888834	0.5269395047731888	chr16:73888834:A:G
chr16:73896374	['T', 'C']	10699	3433.6046381148312	-54.63523788103704	0.0114911344081816	0.0190612171014796	0.6028541801399281	0.546618	0.546618	chr16	73896374	0.2623160711944705	chr16:73896374:T:C
chr16:73897631	['T', 'C']	10699	1007.4708247615486	-71.78527806140727	-0.0578643739276621	0.033137255246686	-1.7462029820182243	0.0808044	0.0808044	chr16	73897631	1.0925649901698082	chr16:73897631:T:C
chr16:73899017	['A', 'G']	10699	2583.966058906031	35.040228400610786	0.0392376689944241	0.0214669104797253	1.8278209634070373	0.0676043	0.0676043	chr16	73899017	1.1700256796962274	chr16:73899017:A:G
chr16:73900261	['T', 'C']	10699	2277.4257268393008	-5.047585511929976	0.020380822943841	0.0227165339983365	0.8971801307951974	0.369643	0.369643	chr16	73900261	0.432217513706037	chr16:73900261:T:C
chr16:73900406	['C', 'T']	10699	2287.0	-6.721911933315953	0.0314499658174496	0.022618562524824	1.390449361356763	0.164421	0.164421	chr16	73900406	0.7840427147663087	chr16:73900406:C:T
chr16:73900581	['G', 'A']	10699	1162.108618433352	-50.681124448301375	-0.0205803008773118	0.0307876018188784	-0.668460667978769	0.503854	0.503854	chr16	73900581	0.2976952893086045	chr16:73900581:G:A
chr16:73905608	['C', 'T']	10699	3649.3410917928586	-85.91320412403313	0.0003603845894329	0.0184501460852977	0.0195328854181881	0.984416	0.984416	chr16	73905608	0.0068213361971501	chr16:73905608:C:T
chr16:73907619	['TCAC', 'T']	10699	1998.5603964098727	-25.440914781830468	0.0074756824120561	0.0239939805984054	0.3115649102655765	0.755377	0.755377	chr16	73907619	0.1218362428671821	chr16:73907619:TCAC:T
chr16:73907819	['A', 'G']	10699	6942.542274597832	-182.5449563770049	-0.0015475016115746	0.0148545085542125	-0.1041772338631694	0.917031	0.917031	chr16	73907819	0.0376159828671897	chr16:73907819:A:G
chr16:73911263	['C', 'T']	10699	1147.2144526502757	-50.6833941069487	-0.0210629114271747	0.0309824204932527	-0.6798342767235299	0.496624	0.496624	chr16	73911263	0.3039722964292445	chr16:73911263:C:T
chr16:73912273	['A', 'G']	10699	1370.1280613198728	-64.55132432267361	-0.0227927215443328	0.0284090565406085	-0.8023047689652208	0.422395	0.422395	chr16	73912273	0.3742812313010945	chr16:73912273:A:G
chr16:73916046	['C', 'T']	10699	2217.207234997196	-27.4525763121805	0.0084525880533387	0.0229846402464154	0.3677494171202879	0.713067	0.713067	chr16	73916046	0.1468696617845597	chr16:73916046:C:T
chr16:73916658	['C', 'G']	10699	9290.078189300411	-156.14846051385135	0.0168911998467152	0.0139510716739545	1.2107456861718882	0.22602	0.22602	chr16	73916658	0.6458531294130887	chr16:73916658:C:G
chr16:73918570	['C', 'G']	10699	1922.0	-35.73464069182192	0.0012944684391021	0.0246660377007972	0.0524797883958616	0.958147	0.958147	chr16	73918570	0.0185678558574808	chr16:73918570:C:G
chr16:73920658	['G', 'A']	10699	3487.651958493036	-62.55880734930517	0.0099905064515032	0.0189491909824676	0.5272260151236421	0.598048	0.598048	chr16	73920658	0.2232639576528233	chr16:73920658:G:A
chr16:73921603	['A', 'T']	10699	790.1477049640087	4.503154984092999	0.0286168515036946	0.0371460490568865	0.7703874901976786	0.441087	0.441087	chr16	73921603	0.3554757418395085	chr16:73921603:A:T
chr16:73923691	['G', 'C']	10699	2988.558661306909	-12.454720156371147	0.028135235142645	0.0202814769688781	1.3872379800454615	0.165398	0.165398	chr16	73923691	0.7814697462599854	chr16:73923691:G:C
chr16:73924754	['TTTTTC', 'T']	10699	7948.457495557841	-253.6784082591232	-0.009010213211383	0.0145302124756632	-0.6201019583488097	0.535204	0.535204	chr16	73924754	0.2714806494042169	chr16:73924754:TTTTTC:T
chr16:73931039	['G', 'C']	10699	1880.0	-58.8570223339057	-0.0139279141080805	0.0249599956951112	-0.5580094755708815	0.57685	0.57685	chr16	73931039	0.2389371030338122	chr16:73931039:G:C
chr16:73932400	['G', 'GT']	10699	2365.0	-26.33694745260552	0.0103174383940559	0.0224015189401978	0.4605686972208865	0.645117	0.645117	chr16	73932400	0.1903615135098973	chr16:73932400:G:GT
chr16:73932867	['C', 'A']	10699	1802.16844269957	-51.78229057996332	-0.0098801324353348	0.0254756060250539	-0.3878271796799741	0.698152	0.698152	chr16	73932867	0.1560500135162992	chr16:73932867:C:A
chr16:73934452	['G', 'A']	10699	13208.64197530864	-313.3555236895063	0.0066534073637778	0.014425438526597	0.4612273901767779	0.644645	0.644645	chr16	73934452	0.1906793814647749	chr16:73934452:G:A
chr16:73935843	['A', 'G']	10699	4470.417835109366	-101.32605779200767	0.0018807589959987	0.0170600715084878	0.1102433243062943	0.912218	0.912218	chr16	73935843	0.039901362457339	chr16:73935843:A:G
chr16:73936722	['A', 'G']	10699	14361.342306973267	-381.56430779991854	-0.0007853020531102	0.0149191548928035	-0.0526371673699193	0.958022	0.958022	chr16	73936722	0.0186245176762607	chr16:73936722:A:G
chr16:73938137	['A', 'AAACT']	10699	3863.6998648909216	-48.063232296571904	0.0133959963431456	0.0184243273766877	0.7270819753287457	0.467192	0.467192	chr16	73938137	0.3305046025086744	chr16:73938137:A:AAACT
chr16:73939494	['T', 'G']	10699	5170.449794315632	-148.843041571911	-6.718631770105483e-05	0.0163703477841159	-0.0041041472415292	0.996725	0.996725	chr16	73939494	0.0014246485657028	chr16:73939494:T:G
chr16:73941295	['A', 'G']	10699	2600.0	-49.07101209315455	0.0025313217874311	0.021455700815438	0.1179789841965823	0.906087	0.906087	chr16	73941295	0.04283010055064	chr16:73941295:A:G
chr16:73941552	['G', 'A']	10699	1876.0	-52.92892691425196	-0.0101152971192111	0.0249651505970846	-0.4051766913992634	0.685356	0.685356	chr16	73941552	0.1640837808086762	chr16:73941552:G:A
chr16:73942124	['C', 'G']	10699	14081.948578908004	-390.3098483722487	-0.004265608168772	0.0148316171456329	-0.2876023650615859	0.773657	0.773657	chr16	73942124	0.1114515406397282	chr16:73942124:C:G
chr16:73942231	['A', 'G']	10699	2561.026784041956	-66.86472575036868	-0.0056110184635714	0.0216503230651808	-0.259165576729679	0.795512	0.795512	chr16	73942231	0.0993532647986999	chr16:73942231:A:G
chr16:73944592	['G', 'C']	10699	359.0671216228849	13.110238157915274	0.0529481235546001	0.0539071192986785	0.982210220903014	0.326019	0.326019	chr16	73944592	0.4867570890280582	chr16:73944592:G:C
chr16:73946480	['C', 'T']	10699	8444.36780104712	-160.28026640625856	0.0120456665220655	0.014422106628256	0.8352224007597845	0.403611	0.403611	chr16	73946480	0.3940370060272951	chr16:73946480:C:T
chr16:73947108	['T', 'C']	10699	2419.8093723692823	-45.97645671465599	0.0040045166921872	0.022135011119612	0.1809132451096526	0.856439	0.856439	chr16	73947108	0.0673035642884541	chr16:73947108:T:C
chr16:73949078	['T', 'C']	10699	545.1018977283351	3.0885851994070848	0.0291514431101707	0.0441266004926809	0.6606319722047478	0.508863	0.508863	chr16	73949078	0.2933991260180592	chr16:73949078:T:C
chr16:73949785	['A', 'AT']	10699	1692.1581604038138	-17.706815957151456	0.0152412904904679	0.0259067625025409	0.5883132054409752	0.556335	0.556335	chr16	73949785	0.2546636169804056	chr16:73949785:A:AT
chr16:73950703	['A', 'G']	10699	16646.842820488495	-340.2294613967369	0.0275749137620707	0.0171773030271702	1.6053110152655476	0.108455	0.108455	chr16	73950703	0.964750421313651	chr16:73950703:A:G
chr16:73952275	['G', 'A']	10699	2188.0225360014965	-26.17059523461332	0.0103651623718445	0.0231584285585155	0.4475762397113577	0.654468	0.654468	chr16	73952275	0.1841115832815529	chr16:73952275:G:A
chr16:73954203	['A', 'T']	10699	2255.2107870630025	-30.85638882164637	0.0081020271391691	0.022795643433403	0.3554199802624138	0.722282	0.722282	chr16	73954203	0.1412932080638132	chr16:73954203:A:T
chr16:73959153	['C', 'T']	10699	11123.079274562962	-245.0938694482376	0.0102523237249579	0.0140684981568692	0.7287432965936003	0.466175	0.466175	chr16	73959153	0.3314510205047842	chr16:73959153:C:T
chr16:73960149	['G', 'T']	10699	16502.084790128072	-365.86934204468696	0.0196417430298052	0.0167078542848878	1.1755993734977117	0.239781	0.239781	chr16	73960149	0.6201852329222055	chr16:73960149:G:T
chr16:73961098	['G', 'T']	10699	5544.554693343306	-47.65739014421149	0.0255595985313186	0.0159481969194378	1.6026638409616252	0.109038	0.109038	chr16	73961098	0.9624221230293044	chr16:73961098:G:T
chr16:73961642	['C', 'T']	10699	6963.6034595605415	-204.0197398292221	-0.0018469037459639	0.0147982600179601	-0.1248054665698801	0.90068	0.90068	chr16	73961642	0.0454294808513068	chr16:73961642:C:T
chr16:73963204	['C', 'G']	10699	6386.596934006357	-40.70570659913791	0.0264280932017701	0.0153163338978699	1.7254842691465189	0.0844692	0.0844692	chr16	73963204	1.0733016189608473	chr16:73963204:C:G
chr16:73964264	['CCT', 'C']	10699	15865.482893998878	-320.862835020324	0.0247525664399766	0.0159375965132333	1.5530928028843016	0.120431	0.120431	chr16	73964264	0.9192617074633576	chr16:73964264:CCT:C
chr16:73965165	['T', 'A']	10699	15029.809572777413	-295.3896669365579	0.0252473951349005	0.0152521864233453	1.655329566143792	0.097887	0.097887	chr16	73965165	1.0092749813648767	chr16:73965165:T:A
chr16:73965694	['T', 'C']	10699	3273.0	-115.78796343229924	-0.0118348285088685	0.0193867857553263	-0.6104585184068995	0.541571	0.541571	chr16	73965694	0.2663445992659971	chr16:73965694:T:C
chr16:73968297	['G', 'C']	10699	19915.86146943354	-500.2977785206178	0.0157351959532823	0.0276141281464832	0.5698241085075246	0.568809	0.568809	chr16	73968297	0.2450335405845232	chr16:73968297:G:C
chr16:73969704	['G', 'A']	10699	269.0	-25.106417141846613	-0.0845793778476054	0.06252597709247	-1.3527078149058034	0.176178	0.176178	chr16	73969704	0.7540483245001832	chr16:73969704:G:A
chr16:73971125	['C', 'T']	10699	1711.3199027764797	-40.37029898500057	-0.004382253534073	0.0259761167167235	-0.1687031815364357	0.866033	0.866033	chr16	73971125	0.0624655589701292	chr16:73971125:C:T
chr16:73973257	['G', 'A']	10699	16119.519913986536	-345.5111439816326	0.0211059612493278	0.0162747975208443	1.296849390740247	0.194711	0.194711	chr16	73973257	0.7106095127616543	chr16:73973257:G:A
chr16:73974643	['T', 'C']	10699	16318.100794763908	-367.83162480527335	0.0170969858822984	0.0164342830349468	1.040324414879699	0.298213	0.298213	chr16	73974643	0.5254734282700007	chr16:73974643:T:C
chr16:73975117	['A', 'T']	10699	3140.4676454086407	-62.09077229498091	0.0068694489601569	0.0195442033642308	0.3514826791420518	0.725233	0.725233	chr16	73975117	0.1395224425911007	chr16:73975117:A:T
chr16:73975331	['G', 'A']	10699	9330.744227353463	-208.74410634760005	0.0079702573340739	0.0140936022147599	0.5655230800913971	0.57173	0.57173	chr16	73975331	0.2428090187484272	chr16:73975331:G:A
chr16:73975876	['C', 'G']	10699	2781.519958866972	-87.01897681951253	-0.0059960401565248	0.0208768045049724	-0.2872106291504853	0.773957	0.773957	chr16	73975876	0.1112831674585566	chr16:73975876:C:G
chr16:73976403	['C', 'T']	10699	14909.148068468803	-296.1005896986304	0.0256845434671309	0.0154380364789845	1.663718278039746	0.0961981	0.0961981	chr16	73976403	1.016833505588636	chr16:73976403:C:T
chr16:73977710	['TAGATAGATAGAC', 'T']	10699	1002.2506809338568	6.307697876395316	0.0376468914019341	0.0335831777094148	1.1210044423931955	0.262311	0.262311	chr16	73977710	0.5811834969081867	chr16:73977710:TAGATAGATAGAC:T
chr16:73978897	['T', 'C']	10699	10298.925212676451	-293.98257947895723	-0.0024400833166363	0.0139638557953735	-0.1747428040215637	0.861285	0.861285	chr16	73978897	0.0648531163202941	chr16:73978897:T:C
chr16:73979814	['C', 'G']	10699	18367.0	-414.3701189011452	0.0303738323260688	0.0203632903031939	1.491597471421633	0.135834	0.135834	chr16	73979814	0.8669915101422381	chr16:73979814:C:G
chr16:73980927	['G', 'A']	10699	13970.91744577412	-255.2171626622545	0.0264182856926393	0.0148195607681995	1.7826632047913888	0.0746695	0.0746695	chr16	73980927	1.1268567567736325	chr16:73980927:G:A
chr16:73980931	['G', 'A']	10699	13970.91744577412	-256.7888405436038	0.0260865983929237	0.0148189244576381	1.76035706690427	0.0783759	0.0783759	chr16	73980931	1.105817459076193	chr16:73980931:G:A
chr16:73981067	['C', 'T']	10699	13676.27827631333	-275.7644426050934	0.0198848069272106	0.0146871391000744	1.3538924627676432	0.175799	0.175799	chr16	73981067	0.7549835996588175	chr16:73981067:C:T
chr16:73981371	['A', 'T']	10699	3449.9020579981293	-68.20275805104257	0.0071643475317598	0.0190896094241273	0.3753008965550047	0.707444	0.707444	chr16	73981371	0.1503079324164558	chr16:73981371:A:T
chr16:73981820	['AAAAG', 'A']	10699	5732.535801084315	-192.04204447862293	-0.0094249678670876	0.0157955883118953	-0.5966835600539114	0.550731	0.550731	chr16	73981820	0.2590604769052799	chr16:73981820:AAAAG:A
chr16:73982853	['T', 'G']	10699	533.2481442205737	-28.689895559576783	-0.044824288538851	0.0457125027246978	-0.9805695568410236	0.326827	0.326827	chr16	73982853	0.4856820724987319	chr16:73982853:T:G
chr16:73983527	['G', 'A']	10699	15507.449429799964	-314.8455182418035	0.0244601708632684	0.0157655071145048	1.5514991484646985	0.120812	0.120812	chr16	73983527	0.9178899260216008	chr16:73983527:G:A
chr16:73986345	['G', 'A']	10699	686.1282602598859	-29.592590359627028	-0.0249355427765617	0.03988988050656	-0.6251094879178947	0.531913	0.531913	chr16	73986345	0.2741593953547875	chr16:73986345:G:A
chr16:73990087	['C', 'T']	10699	16022.0	-342.59717563420674	0.0225985838088615	0.0162713716043744	1.3888554916160898	0.164906	0.164906	chr16	73990087	0.7827635425393122	chr16:73990087:C:T
chr16:73990416	['A', 'G']	10699	16080.011781206173	-333.0527225972338	0.0258728419025535	0.0163143424899167	1.5858954731730452	0.112793	0.112793	chr16	73990416	0.9477178520876532	chr16:73990416:A:G
chr16:73990837	['A', 'G']	10699	13723.28266965788	-235.04934581727105	0.0282667442323106	0.0146597470655961	1.928187717416198	0.0538582	0.0538582	chr16	73990837	1.2687481652789536	chr16:73990837:A:G
chr16:73990890	['C', 'T']	10699	13616.272667788371	-226.17718411818856	0.0294554235662804	0.014636522874765	2.012460460610129	0.0441965	0.0441965	chr16	73990890	1.3546121218471083	chr16:73990890:C:T
chr16:73991364	['C', 'T']	10699	15831.95952136113	-313.35416634280824	0.0287562390058781	0.016091192999554	1.787079367370411	0.073953	0.073953	chr16	73991364	1.1310442035870514	chr16:73991364:C:T
chr16:73993349	['C', 'T']	10699	15291.0	-345.8463382320061	0.014531471619385	0.0155309617212514	0.9356453180553028	0.349477	0.349477	chr16	73993349	0.4565814010392448	chr16:73993349:C:T
chr16:73994369	['A', 'T']	10699	14578.36259113853	-309.7782640536925	0.017753821607836	0.0150659076418731	1.1784103573350124	0.238659	0.238659	chr16	73994369	0.6222221834362781	chr16:73994369:A:T
chr16:73995322	['C', 'T']	10699	1936.0	-48.60524534051506	0.0011728356183736	0.0241799978091559	0.0485043724002969	0.961315	0.961315	chr16	73995322	0.0171342810662624	chr16:73995322:C:T
chr16:73995551	['A', 'G']	10699	3526.329594316695	-70.63031440821847	0.0075735117863394	0.0188580600720605	0.4016060908385855	0.687982	0.687982	chr16	73995551	0.1624229242687579	chr16:73995551:A:G
chr16:73995655	['A', 'G']	10699	12336.306067121624	-376.9743511490363	-0.0084359688435009	0.0140040699641803	-0.6023940800837518	0.546925	0.546925	chr16	73995655	0.2620722245246148	chr16:73995655:A:G
chr16:73998328	['G', 'T']	10699	3741.04899027674	-70.62459408419599	0.0071614216164987	0.0185032672623783	0.3870355172926525	0.698738	0.698738	chr16	73998328	0.1556856375363375	chr16:73998328:G:T
chr16:73998839	['G', 'C']	10699	941.6160680882904	-25.662053392212226	-0.0056542685219166	0.0343488315878397	-0.1646131254117639	0.869252	0.869252	chr16	73998839	0.0608543014063207	chr16:73998839:G:C
chr16:74000611	['G', 'A']	10699	11045.097045624534	-242.1312673619742	0.0103121640353452	0.0138464304453872	0.744752524921006	0.456438	0.456438	chr16	74000611	0.3406182062710881	chr16:74000611:G:A
chr16:74000617	['T', 'C']	10699	9740.64170172978	-223.57181760846507	0.0060288442054306	0.0139601779848286	0.4318601247048937	0.665852	0.665852	chr16	74000617	0.1766222914394757	chr16:74000617:T:C
chr16:74004550	['T', 'C']	10699	9298.81213087091	-179.85639739066366	0.0126385770218757	0.0141287977363421	0.8945260069345292	0.371061	0.371061	chr16	74004550	0.4305546893452666	chr16:74004550:T:C
chr16:74005862	['C', 'A']	10699	4155.388390353337	-109.50229487307166	-3.625206514094765e-05	0.0176097992886056	-0.0020586302289319	0.998357	0.998357	chr16	74005862	0.0007141326545218	chr16:74005862:C:A
chr16:74007822	['G', 'A']	10699	15760.41922213912	-309.06579269646187	0.0258801946538445	0.0159205856756295	1.6255805647565302	0.104068	0.104068	chr16	74007822	0.9826827917178024	chr16:74007822:G:A
chr16:74008152	['C', 'G']	10699	15771.948303262598	-347.3784353867642	0.0158743544604475	0.0159200417222635	0.9971302046431132	0.318724	0.318724	chr16	74008152	0.4965852328076416	chr16:74008152:C:G
chr16:74008716	['A', 'G']	10699	16573.6472513089	-370.7950898333651	0.017403796818719	0.0167818984309143	1.0370576898891892	0.299732	0.299732	chr16	74008716	0.5232668884139287	chr16:74008716:A:G
chr16:74008851	['A', 'G']	10699	1708.3193418715528	25.78362130573492	0.0414288022642945	0.0257278618905786	1.6102699260627409	0.107368	0.107368	chr16	74008851	0.969125136645885	chr16:74008851:A:G
chr16:74009285	['A', 'G']	10699	16277.607069384703	-342.2248935567947	0.022299103318047	0.0164133929531698	1.3585919365770447	0.174305	0.174305	chr16	74009285	0.7586901548219375	chr16:74009285:A:G
chr16:74010620	['C', 'A']	10699	10304.889491398657	-159.86648818922754	0.0216786122530536	0.0140655919945988	1.5412513217629369	0.123285	0.123285	chr16	74010620	0.9090897604968456	chr16:74010620:C:A
chr16:74010633	['G', 'A']	10699	1573.0	17.039762241049978	0.0346932627540809	0.0268001013769999	1.294519832818806	0.195514	0.195514	chr16	74010633	0.708822139009524	chr16:74010633:G:A
chr16:74011097	['A', 'G']	10699	4047.513230481534	-55.85160404613423	0.0128887005235846	0.017784440261865	0.7247178057788929	0.468641	0.468641	chr16	74011097	0.3291597189511021	chr16:74011097:A:G
chr16:74011602	['T', 'C']	10699	4073.761521922034	-59.76697556856851	0.0118994196501296	0.0177354959420766	0.6709380830957663	0.502274	0.502274	chr16	74011602	0.2990593023277657	chr16:74011602:T:C
chr16:74011780	['A', 'G']	10699	3055.2855673957747	11.298185651728284	0.0367015635099088	0.0200816308315517	1.8276186738899869	0.0676347	0.0676347	chr16	74011780	1.1698304319870276	chr16:74011780:A:G
chr16:74012647	['A', 'G']	10699	2143.200317816414	53.14859728904186	0.0551953001975417	0.0232661197761204	2.3723466022122146	0.0176931	0.0176931	chr16	74012647	1.752196067884874	chr16:74012647:A:G
chr16:74013551	['G', 'A']	10699	2504.0	-70.86511278772151	-0.0009122687075401	0.0216152184979276	-0.042204926479351	0.966336	0.966336	chr16	74013551	0.0148718408993109	chr16:74013551:G:A
chr16:74013756	['A', 'G']	10699	615.3133471385544	-3.5556336857281674	0.0162049458258972	0.04197374947348	0.3860733441537279	0.69945	0.69945	chr16	74013756	0.1552433254898267	chr16:74013756:A:G
chr16:74013772	['C', 'A']	10699	5360.581826741996	-227.2923355327284	-0.0231941069952623	0.0162062257749093	-1.4311849851661127	0.152406	0.152406	chr16	74013772	0.8169979351250394	chr16:74013772:C:A
chr16:74016262	['A', 'G']	10699	6366.190053285968	-135.93674492110637	0.007114152815847	0.0151351103751145	0.4700430085758949	0.638334	0.638334	chr16	74016262	0.1949520228439973	chr16:74016262:A:G
chr16:74018428	['A', 'C']	10699	4562.852949425072	-31.8795610861618	0.0214469394313769	0.0169778438699915	1.2632310436830303	0.206534	0.206534	chr16	74018428	0.6850084437803927	chr16:74018428:A:C
chr16:74018566	['G', 'A']	10699	545.0509441017012	-11.52003838626824	-0.0101683562923839	0.0440590394263758	-0.2307893323315784	0.817483	0.817483	chr16	74018566	0.0875212699618153	chr16:74018566:G:A
chr16:74020770	['A', 'G']	10699	6176.154529307282	-223.17368358392665	-0.0158754992460605	0.0154241943021722	-1.029259547373876	0.303381	0.303381	chr16	74020770	0.5180116214844869	chr16:74020770:A:G
chr16:74021665	['T', 'G']	10699	4686.876133495372	-15.197669560478074	0.0305885571949993	0.0169470212280721	1.8049518427657607	0.0711104	0.0711104	chr16	74021665	1.1480668784219716	chr16:74021665:T:G
chr16:74022406	['T', 'C']	10699	16742.824481017393	-409.6810930966007	0.0077536556895581	0.0170484156230723	0.4548021271293269	0.649261	0.649261	chr16	74022406	0.1875806836719644	chr16:74022406:T:C
chr16:74022703	['G', 'A']	10699	4012.875912408759	-138.30669313185672	-0.0143007088938342	0.0179316373794292	-0.7975127196270285	0.425171	0.425171	chr16	74022703	0.3714363654316399	chr16:74022703:G:A
chr16:74025843	['T', 'C']	10699	11295.0	-315.818553949914	-0.0047782404087351	0.0139639411179998	-0.3421842278163052	0.732219	0.732219	chr16	74025843	0.1353590060088487	chr16:74025843:T:C
chr16:74027471	['AG', 'A']	10699	266.0	-37.46813253148581	-0.1142745775857524	0.0635530008637764	-1.7980988471448565	0.0721896	0.0721896	chr16	74027471	1.141525364590234	chr16:74027471:AG:A
chr16:74027740	['T', 'C']	10699	15079.228216155574	-441.46738276969296	-0.0096269620288038	0.0153214590586834	-0.6283319357465347	0.5298	0.5298	chr16	74027740	0.2758880460387877	chr16:74027740:T:C
chr16:74027832	['G', 'A']	10699	917.5145422238847	-25.386066666852344	-0.01236864350519	0.0344059926376194	-0.3594909652938257	0.719235	0.719235	chr16	74027832	0.1431291867684097	chr16:74027832:G:A
chr16:74028197	['G', 'A']	10699	6623.0	-193.30721242692056	0.0001669474839009	0.0150616233544591	0.011084295495382	0.991156	0.991156	chr16	74028197	0.003857985668863	chr16:74028197:G:A
chr16:74028304	['T', 'C']	10699	15082.638896680692	-442.6812593022246	-0.0100554589475325	0.0153243332304099	-0.6561759520850353	0.511725	0.511725	chr16	74028304	0.2909633653283938	chr16:74028304:T:C
chr16:74028345	['C', 'A']	10699	15966.49233501589	-345.1607931456825	0.0184507525397532	0.0161010377600254	1.1459356107816532	0.251847	0.251847	chr16	74028345	0.5988632180888018	chr16:74028345:C:A
chr16:74029381	['G', 'T']	10699	13872.59325044405	-295.8138161322854	0.0147893578258376	0.0147324564335169	1.0038623153292494	0.315468	0.315468	chr16	74029381	0.5010446875395005	chr16:74029381:G:T
chr16:74030261	['G', 'A']	10699	349.0	-34.368372287946826	-0.0774385817610729	0.0557563305501519	-1.3888751464987128	0.1649	0.1649	chr16	74030261	0.7827793443554812	chr16:74030261:G:A
chr16:74035696	['G', 'A']	10699	836.4690919292996	-18.84394157992333	-0.0012333087023359	0.0360756817611872	-0.0341867053407382	0.972729	0.972729	chr16	74035696	0.0120081362965827	chr16:74035696:G:A
chr16:74036757	['T', 'C']	10699	7446.69601794728	-192.0525185041152	-0.0003087942019321	0.0145502337206097	-0.0212226283001016	0.983068	0.983068	chr16	74036757	0.0074164404553893	chr16:74036757:T:C
chr16:74037308	['G', 'A']	10699	2021.1889138156664	-13.182003894909718	0.0237506757072394	0.0238117239394759	0.9974362111541492	0.318575	0.318575	chr16	74037308	0.4967883082211686	chr16:74037308:G:A
chr16:74039733	['T', 'C']	10699	2680.501075067776	-116.4541909398314	-0.0278842275961275	0.0210620355156568	-1.3239094376894025	0.185561	0.185561	chr16	74039733	0.7315132957064593	chr16:74039733:T:C
chr16:74040378	['C', 'T']	10699	1018.1903337384314	-33.647749099219524	-0.0064177324318675	0.0325907284261527	-0.1969189625942063	0.843895	0.843895	chr16	74040378	0.0737115862622422	chr16:74040378:C:T
chr16:74040833	['C', 'T']	10699	4010.6445607325327	-86.48721349648171	0.0104315811500674	0.0186825711253585	0.5583589689059578	0.576611	0.576611	chr16	74040833	0.2391170768390129	chr16:74040833:C:T
chr16:74040995	['T', 'C']	10699	3732.7444361324106	-102.8302539470014	0.0028443242045229	0.0183778102799246	0.1547694834803018	0.877006	0.877006	chr16	74040995	0.0569974354161969	chr16:74040995:T:C
chr16:74041073	['A', 'G']	10699	8886.0	-229.9064843680487	0.0005968467265381	0.0140383259454586	0.0425155199314376	0.966089	0.966089	chr16	74041073	0.0149828627890239	chr16:74041073:A:G
chr16:74041473	['A', 'C']	10699	3871.0	-108.36606940986528	0.0020211804803763	0.0180870901644854	0.1117471335629764	0.911026	0.911026	chr16	74041473	0.0404692284107556	chr16:74041473:A:C
chr16:74041557	['C', 'T']	10699	2331.4358231279803	-96.12855316430336	-0.0250734114711533	0.0223713541607678	-1.1207820184226516	0.262406	0.262406	chr16	74041557	0.5810262388958426	chr16:74041557:C:T
chr16:74041724	['C', 'A']	10699	2333.0	-95.73833709203764	-0.024854134787586	0.0223453368972776	-1.1122738897086912	0.266045	0.266045	chr16	74041724	0.5750448987118749	chr16:74041724:C:A
chr16:74041804	['C', 'T']	10699	3706.346419891569	-107.33389040681357	0.0012296248689779	0.018418149589676	0.0667615855214465	0.946773	0.946773	chr16	74041804	0.0237541357431763	chr16:74041804:C:T
chr16:74041815	['G', 'A']	10699	870.0	-13.592523116527852	0.0129930920849875	0.0352585406024015	0.3685090722133452	0.712501	0.712501	chr16	74041815	0.1472145217837649	chr16:74041815:G:A
chr16:74042174	['C', 'T']	10699	4172.389979435408	-101.57297421135576	0.0071132679746378	0.0175897912684212	0.4043975204758822	0.685929	0.685929	chr16	74042174	0.1637208354652734	chr16:74042174:C:T
chr16:74042580	['A', 'G']	10699	3699.383076203833	-119.49474410509852	-0.0031453502494275	0.0184233621539891	-0.1707261803322094	0.864442	0.864442	chr16	74042580	0.0632641405334547	chr16:74042580:A:G
chr16:74042705	['G', 'T']	10699	454.33972500233847	15.561462103508587	0.0630090626553718	0.0478254952717674	1.317478518462256	0.187707	0.187707	chr16	74042705	0.7265195312961423	chr16:74042705:G:T
chr16:74042748	['T', 'G']	10699	3197.8966903515334	-90.21909214299212	-0.0093592236085184	0.0195850161734394	-0.477876736257746	0.632748	0.632748	chr16	74042748	0.1987692188924842	chr16:74042748:T:G
chr16:74042818	['G', 'C']	10699	3143.881544502617	-83.94250860919148	-0.0074094939347332	0.0197216455302418	-0.3757036360567006	0.707145	0.707145	chr16	74042818	0.1504915250387975	chr16:74042818:G:C
chr16:74043420	['T', 'C']	10699	4144.0	-126.58489163736216	-0.0008821225180776	0.0176364841584073	-0.0500169143778662	0.96011	0.96011	chr16	74043420	0.017679006901829	chr16:74043420:T:C
chr16:74043433	['G', 'A']	10699	19879.0	-487.8932587227628	0.0195185320546157	0.0276666116441086	0.7054905134641583	0.48052	0.48052	chr16	74043433	0.3182885315981926	chr16:74043433:G:A
chr16:74043836	['C', 'A']	10699	11345.483397250022	-231.5942304803083	0.0122399926695715	0.0139631562847015	0.8765921128435771	0.380728	0.380728	chr16	74043836	0.4193851825543485	chr16:74043836:C:A
chr16:74043978	['TC', 'T']	10699	921.1721978124708	-32.77142488754048	-0.008058868110765	0.0343094866699896	-0.234887458045651	0.814301	0.814301	chr16	74043978	0.0892150318727464	chr16:74043978:TC:T
chr16:74044036	['C', 'A']	10699	11342.24048620851	-235.5885493033253	0.0116636783627258	0.0139634854065461	0.8352984962664046	0.403568	0.403568	chr16	74044036	0.3940832774559113	chr16:74044036:C:A
chr16:74045220	['G', 'T']	10699	5799.710398354217	-158.4029879814339	0.0007856605153276	0.0157264765299112	0.0499578220101192	0.960157	0.960157	chr16	74045220	0.0176577475241971	chr16:74045220:G:T
chr16:74045470	['T', 'C']	10699	1043.292539267016	-29.597523659832547	-0.0138269513399617	0.0326119535005358	-0.4239841486261946	0.671586	0.671586	chr16	74045470	0.1728983658188605	chr16:74045470:T:C
chr16:74047427	['T', 'C']	10699	5411.5173896783845	-204.2506429262878	-0.0162067985280598	0.0159333246843904	-1.0171636396725965	0.309099	0.309099	chr16	74047427	0.5099023999680261	chr16:74047427:T:C
chr16:74047873	['A', 'T']	10699	2303.2152738829686	-113.85002794857904	-0.0339066132838621	0.022500981181176	-1.5068948776432864	0.131867	0.131867	chr16	74047873	0.8798638739837699	chr16:74047873:A:T
chr16:74048175	['C', 'T']	10699	11842.106842400448	-247.28091375579083	0.0103648773858123	0.0139910965282386	0.7408195179621951	0.458819	0.458819	chr16	74048175	0.3383586059749945	chr16:74048175:C:T
chr16:74048727	['A', 'G']	10699	8037.004768583451	-201.1636717327464	-0.0007395429376439	0.0142774108114874	-0.0517981129357827	0.958691	0.958691	chr16	74048727	0.0183213496796001	chr16:74048727:A:G
chr16:74049127	['C', 'T']	10699	513.0	-31.68348741882541	-0.0421549280025928	0.0454143052878887	-0.9282301630591012	0.353309	0.353309	chr16	74049127	0.4518452994444262	chr16:74049127:C:T
chr16:74050569	['C', 'G']	10699	18523.0	-453.2775174059682	0.0127639350357454	0.0206253663997666	0.6188464625719245	0.536031	0.536031	chr16	74050569	0.2708100932556843	chr16:74050569:C:G
chr16:74051427	['T', 'C']	10699	5727.535333707236	-229.3093237668046	-0.020575256689423	0.0156043882774169	-1.31855580133186	0.187346	0.187346	chr16	74051427	0.7273555750360098	chr16:74051427:T:C
chr16:74051939	['A', 'G']	10699	5371.50617053104	-186.8688555730509	-0.0141821460802813	0.0159614767512311	-0.8885234305896826	0.374279	0.374279	chr16	74051939	0.4268045395432652	chr16:74051939:A:G
chr16:74051954	['A', 'G']	10699	10506.910230035532	-254.1795708252975	0.0019584918309313	0.0138561860929577	0.1413442211148404	0.887601	0.887601	chr16	74051954	0.0517822171495411	chr16:74051954:A:G
chr16:74053915	['C', 'T']	10699	3324.0	-79.93570263470966	-0.0002182222743654	0.0194481254567303	-0.0112207356359874	0.991048	0.991048	chr16	74053915	0.0039053105699246	chr16:74053915:C:T
chr16:74054034	['T', 'C']	10699	5325.497756590017	-172.6625660182688	-0.0073952533122874	0.0161682050525531	-0.4573948244873117	0.647397	0.647397	chr16	74054034	0.1888293174241229	chr16:74054034:T:C
chr16:74054192	['T', 'G']	10699	5665.058988501449	-79.8803932897198	0.0162906859955952	0.0158744439393575	1.0262208904971932	0.304811	0.304811	chr16	74054192	0.5159693642579635	chr16:74054192:T:G
chr16:74054260	['G', 'T']	10699	18797.0	-511.45634411616857	-0.0138987620280934	0.0213667582176592	-0.6504852952660998	0.515393	0.515393	chr16	74054260	0.287861484275642	chr16:74054260:G:T
chr16:74054574	['A', 'G']	10699	3438.3213684800894	-104.76625254807114	-0.0050800873302201	0.0188656726906411	-0.2692767659824986	0.787722	0.787722	chr16	74054574	0.1036270251093571	chr16:74054574:A:G
chr16:74055586	['C', 'T']	10699	7823.462466111994	-228.4449426992338	-0.0103723118999064	0.0147092930822866	-0.7051536631897751	0.48073	0.48073	chr16	74055586	0.3180987748384514	chr16:74055586:C:T
chr16:74056661	['A', 'G']	10699	21096.0	-533.5395292173336	0.0109385506301508	0.0591841377158271	0.1848223367327293	0.853372	0.853372	chr16	74056661	0.0688616108849397	chr16:74056661:A:G
chr16:74057162	['G', 'A']	10699	10366.0	-196.2870468900496	0.0153428277087819	0.0140811837822969	1.089597859525929	0.275915	0.275915	chr16	74057162	0.559224688646771	chr16:74057162:G:A
chr16:74057221	['A', 'C']	10699	5729.0	-121.12352302340264	0.0020767308587148	0.0159659796357106	0.1300722477479492	0.896512	0.896512	chr16	74057221	0.0474438929407231	chr16:74057221:A:C
chr16:74058269	['G', 'A']	10699	1874.525617053104	-108.41474100098364	-0.0369374806493814	0.0248274540964469	-1.4877675538494968	0.136842	0.136842	chr16	74058269	0.8637805870548179	chr16:74058269:G:A
chr16:74059592	['G', 'A']	10699	1021.477370488124	-71.1143469895445	-0.0564668950551312	0.032845602839626	-1.719161475916272	0.0856139	0.0856139	chr16	74059592	1.067455718930057	chr16:74059592:G:A
chr16:74062047	['C', 'G']	10699	6278.173600074787	-167.56893327463416	0.0009257844238411	0.0153709879982805	0.0602293374989773	0.951974	0.951974	chr16	74062047	0.0213749127612452	chr16:74062047:C:G
chr16:74062742	['G', 'A']	10699	10948.04655510891	-188.18156551848	0.0202839048933007	0.0141191796693163	1.4366206372018595	0.150855	0.150855	chr16	74062742	0.8214402908159864	chr16:74062742:G:A
chr16:74064254	['AG', 'A']	10699	672.0	-20.4512825383509	-0.0148878785018375	0.0402990498156811	-0.3694349760088991	0.711811	0.711811	chr16	74064254	0.1476353048930213	chr16:74064254:AG:A
chr16:74064631	['A', 'T']	10699	1473.0	-101.21277287186382	-0.0588929814182522	0.0279480754985922	-2.1072285074233044	0.035121	0.035121	chr16	74064631	1.454433126925986	chr16:74064631:A:T
chr16:74065075	['G', 'A']	10699	12874.203309029725	-276.35341822619955	0.0074805993725751	0.0142798961895949	0.5238553049164248	0.60039	0.60039	chr16	74065075	0.2215665499080919	chr16:74065075:G:A
chr16:74065691	['G', 'A']	10699	15548.90660932972	-358.68575938781385	0.0058496527566605	0.0156837386902598	0.3729756579209894	0.709174	0.709174	chr16	74065691	0.1492471950444932	chr16:74065691:G:A
chr16:74065704	['T', 'C']	10699	816.0762759394279	3.274333838778531	0.0334693392848487	0.0365409001553182	0.9159418389417412	0.359718	0.359718	chr16	74065704	0.4440378298904539	chr16:74065704:T:C
chr16:74065865	['AAATAG', 'A']	10699	5119.478500654328	-154.25240454123968	-0.0032563946336068	0.016382004464388	-0.1987787660957932	0.84244	0.84244	chr16	74065865	0.0744610205418793	chr16:74065865:AAATAG:A
chr16:74066932	['A', 'T']	10699	5703.533090297252	-178.48132913518376	-0.0127831549045126	0.0159215448555287	-0.8028840806910622	0.42206	0.42206	chr16	74066932	0.3746258053969782	chr16:74066932:A:T
chr16:74067569	['T', 'A']	10699	5010.936711227447	-138.22290541350284	0.0004458266327927	0.0164836549244447	0.0270465885652342	0.978423	0.978423	chr16	74067569	0.0094733467979373	chr16:74067569:T:A
chr16:74069089	['G', 'A']	10699	15536.452140587024	-363.1339535470121	0.0047177684802566	0.0156696972603644	0.3010759175411757	0.763362	0.763362	chr16	74069089	0.1172694629369176	chr16:74069089:G:A
chr16:74070318	['C', 'T']	10699	15454.33339566193	-350.7368176087133	0.0072283582953571	0.0155892432809711	0.4636760210279312	0.642889	0.642889	chr16	74070318	0.19186400506783	chr16:74070318:C:T
chr16:74070646	['T', 'C']	10699	6895.0	-165.42683724411793	0.0018706535028142	0.014967423952912	0.1249816607519994	0.90054	0.90054	chr16	74070646	0.0454969920132847	chr16:74070646:T:C
chr16:74072669	['G', 'C']	10699	7037.31550902122	-132.69554242703077	0.0072616196334632	0.014953858843063	0.4856017239210383	0.62726	0.62726	chr16	74072669	0.2025524062824622	chr16:74072669:G:C
chr16:74073302	['A', 'G']	10699	7874.30379036032	-121.05148153846494	0.0168153833958384	0.0144613276426124	1.1627828240534046	0.244944	0.244944	chr16	74073302	0.6109331942921813	chr16:74073302:A:G
chr16:74073323	['C', 'T']	10699	1978.369823314948	-110.12985452935644	-0.0356163695317995	0.0241391090909739	-1.4754632988968572	0.140117	0.140117	chr16	74073323	0.853509169794207	chr16:74073323:C:T
chr16:74074995	['G', 'A']	10699	15209.10772395736	-357.2024686839465	0.0030190712378565	0.0153690571444044	0.1964382856729595	0.844271	0.844271	chr16	74074995	0.0735181281214008	chr16:74074995:G:A
chr16:74075792	['A', 'G']	10699	6959.951570680629	-116.89959895126162	0.0128517305685634	0.0148622813796032	0.8647212524317414	0.387211	0.387211	chr16	74075792	0.4120523136274773	chr16:74075792:A:G
chr16:74075795	['G', 'A']	10699	3084.288278182838	-118.35592026411696	-0.0163122014980498	0.0199863681603208	-0.8161663673560589	0.414423	0.414423	chr16	74075795	0.382556149749561	chr16:74075795:G:A
chr16:74075925	['T', 'C']	10699	20674.0	-513.9556174731977	0.0162676602857771	0.0387193772421678	0.4201426119028754	0.67439	0.67439	chr16	74075925	0.1710888781475755	chr16:74075925:T:C
chr16:74076026	['C', 'A']	10699	6646.242404412452	-186.7121166805861	-0.0076704939764176	0.0151749849408516	-0.5054696269100302	0.613239	0.613239	chr16	74076026	0.2123702332269931	chr16:74076026:C:A
chr16:74077473	['C', 'T']	10699	2187.204430734717	-116.62446896628954	-0.0334024662723523	0.0230907466793304	-1.4465736745642934	0.148046	0.148046	chr16	74077473	0.8296033221577991	chr16:74077473:C:T
chr16:74077540	['T', 'C']	10699	700.0654327911759	1.642697013355836	0.0284840198997069	0.039297523597095	0.7248298949253018	0.468572	0.468572	chr16	74077540	0.3292236666754837	chr16:74077540:T:C
chr16:74077710	['T', 'C']	10699	1176.1099270891757	-83.5948184364181	-0.0445721881451225	0.0304992863219012	-1.4614174139909513	0.14393	0.14393	chr16	74077710	0.8418486746072973	chr16:74077710:T:C
chr16:74078196	['A', 'T']	10699	2135.399177339441	-116.16143410326808	-0.0342862873529808	0.0233100712747974	-1.470878700832236	0.141353	0.141353	chr16	74078196	0.8496949698442899	chr16:74078196:A:T
chr16:74078487	['C', 'T']	10699	974.0910450551504	2.261733429987132	0.0247359936620816	0.0333604061987641	0.7414775921702655	0.45842	0.45842	chr16	74078487	0.3387364431781864	chr16:74078487:C:T
chr16:74080626	['T', 'A']	10699	996.1862204356362	-1.2911450931893382	0.0212376988223669	0.032942812712304	0.6446838346148477	0.519146	0.519146	chr16	74080626	0.2847104878596104	chr16:74080626:T:A
chr16:74080663	['A', 'G']	10699	10051.45528531338	-142.52000022120967	0.0188403540767112	0.0140902639855487	1.337118601612733	0.181212	0.181212	chr16	74080663	0.741813046387555	chr16:74080663:A:G
chr16:74082256	['G', 'C']	10699	15244.647598539455	-349.2842336013443	0.0047806271084844	0.0154359298260445	0.30970775083586	0.756789	0.756789	chr16	74082256	0.1210251890719343	chr16:74082256:G:C
chr16:74082389	['T', 'C']	10699	11512.492756367732	-263.0724458884252	0.0028076549662855	0.0142546006429162	0.1969648281715176	0.843859	0.843859	chr16	74082389	0.0737301133714665	chr16:74082389:T:C
chr16:74082828	['A', 'G']	10699	9161.0	-127.1276793747706	0.0180678919844751	0.0141976490444629	1.272597451021056	0.203189	0.203189	chr16	74082828	0.6920998070604156	chr16:74082828:A:G
chr16:74084119	['C', 'G']	10699	13702.561465831544	-300.6748475597288	0.0065472545927102	0.0146172215429528	0.4479137552558188	0.654225	0.654225	chr16	74084119	0.1842728641324711	chr16:74084119:C:G
chr16:74084269	['G', 'A']	10699	15285.0	-359.133337519657	0.0031595648437696	0.015484600429469	0.2040456166861532	0.838322	0.838322	chr16	74084269	0.076589136545289	chr16:74084269:G:A
chr16:74085913	['C', 'T']	10699	369.0344924284913	-20.58817505963857	-0.0447018631893844	0.0538709182217005	-0.8297958279719356	0.406673	0.406673	chr16	74085913	0.390754660494994	chr16:74085913:C:T
chr16:74086078	['C', 'T']	10699	13616.363381335326	-296.666181731389	0.0066703213977948	0.014606257403303	0.4566756023542598	0.647914	0.647914	chr16	74086078	0.1884826358023857	chr16:74086078:C:T
chr16:74086761	['A', 'G']	10699	13658.852723352393	-304.42323081447927	0.0054942727772324	0.0146508498630851	0.3750139294701236	0.707658	0.707658	chr16	74086761	0.1501765793128127	chr16:74086761:A:G
chr16:74087895	['A', 'T']	10699	2047.5741398653704	-118.9514483175542	-0.0381267044915191	0.0238058892704423	-1.601566068731474	0.109281	0.109281	chr16	74087895	0.9614553395364918	chr16:74087895:A:T
chr16:74088099	['C', 'A']	10699	13605.54332990558	-287.5768564765915	0.0084842174100187	0.0145921932643389	0.5814216722823189	0.560969	0.560969	chr16	74088099	0.2510611378542283	chr16:74088099:C:A
chr16:74088181	['T', 'C']	10699	3081.0	-34.28266348414205	0.0151478832221031	0.0198366662157503	0.7636304940230165	0.445104	0.445104	chr16	74088181	0.3515385028414454	chr16:74088181:T:C
chr16:74088870	['T', 'A']	10699	13637.824046372474	-284.23007467467414	0.0093899346648147	0.0146057193920641	0.6428943630066337	0.520306	0.520306	chr16	74088870	0.2837411659320107	chr16:74088870:T:A
chr16:74089126	['G', 'A']	10699	13631.822363500374	-284.90927665974857	0.0091945179608349	0.0146042591165553	0.6295778435218303	0.528984	0.528984	chr16	74089126	0.2765574637243549	chr16:74089126:G:A
chr16:74089211	['A', 'G']	10699	8496.382385938668	-136.09654800509966	0.014924159149227	0.014317443647293	1.0423759657715703	0.297261	0.297261	chr16	74089211	0.5268620655539802	chr16:74089211:A:G
chr16:74089495	['A', 'G']	10699	2058.384780779658	-116.3644434586435	-0.0368914384972375	0.0237344776877477	-1.554339597550177	0.120133	0.120133	chr16	74089495	0.9203376774489423	chr16:74089495:A:G
chr16:74089815	['G', 'A']	10699	13615.545199588669	-286.6821244349385	0.0086848586301034	0.0146036850475784	0.5947032274257065	0.552054	0.552054	chr16	74089815	0.2580184390190009	chr16:74089815:G:A
chr16:74090457	['C', 'T']	10699	2022.3780499205384	-122.49977804475802	-0.0410906400768212	0.0238908774482176	-1.7199301350853804	0.0854741	0.0854741	chr16	74090457	1.0681654634133977	chr16:74090457:C:T
chr16:74090596	['G', 'A']	10699	6259.585062628528	-138.34843540954728	0.0038533971227219	0.0152729098505896	0.2523027478338159	0.800812	0.800812	chr16	74090596	0.0964694276681786	chr16:74090596:G:A
chr16:74090978	['G', 'A']	10699	13348.74298803291	-299.39947781830807	0.0045349269924845	0.0145060468176599	0.3126232149591351	0.754573	0.754573	chr16	74090978	0.1222987387067126	chr16:74090978:G:A
chr16:74091011	['A', 'G']	10699	7924.0	-175.5881084558217	0.0021381030324096	0.014541767875077	0.1470318499633145	0.88311	0.88311	chr16	74091011	0.0539851974217223	chr16:74091011:A:G
chr16:74091030	['T', 'A']	10699	7924.48134991119	-175.4089147844376	0.0021588504738953	0.0145428409132459	0.1484476442239729	0.881992	0.881992	chr16	74091030	0.0545353540650193	chr16:74091030:T:A
chr16:74091545	['C', 'T']	10699	20978.0	-533.6258062923179	0.0033355183879598	0.0502978342432894	0.0663153481286289	0.947128	0.947128	chr16	74091545	0.0235913241253765	chr16:74091545:C:T
chr16:74091909	['A', 'G']	10699	3347.312862217237	-108.67739248236674	-0.0068314186025152	0.0190698801836031	-0.3582308088327212	0.720178	0.720178	chr16	74091909	0.1425601495914142	chr16:74091909:A:G
chr16:74091932	['C', 'T']	10699	6713.627500467377	-179.23161176541706	-0.0009063663015904	0.014881331976903	-0.0609062618183132	0.951435	0.951435	chr16	74091932	0.0216208764316942	chr16:74091932:C:T
chr16:74092061	['T', 'C']	10699	1060.198186407404	9.999672155450677	0.0307942512698969	0.031989006686731	0.9626510623310583	0.335744	0.335744	chr16	74092061	0.4739917397617781	chr16:74092061:T:C
chr16:74092236	['G', 'A']	10699	7731.445265027578	-175.832773042012	0.0040646658772691	0.0144611786501184	0.2810743145916287	0.778659	0.778659	chr16	74092236	0.1086526923162262	chr16:74092236:G:A
chr16:74092380	['C', 'G']	10699	5864.740789227605	-133.2693762653834	-0.0005690943623952	0.0157523533814437	-0.0361275771698756	0.971181	0.971181	chr16	74092380	0.0126998226401849	chr16:74092380:C:G
chr16:74092427	['G', 'A']	10699	7544.41030195382	-165.32646180176485	0.0049948987705918	0.0145531458991227	0.3432178035742066	0.731441	0.731441	chr16	74092427	0.1358206994878565	chr16:74092427:G:A
chr16:74092453	['T', 'G']	10699	13572.268554870068	-277.268949320102	0.0102246856459325	0.0145551251674389	0.7024800905735993	0.482395	0.482395	chr16	74092453	0.3165972022851171	chr16:74092453:T:G
chr16:74092518	['A', 'G']	10699	3293.0	-109.00382259759928	-0.0073721870086431	0.0191784047118721	-0.3844004295143233	0.700689	0.700689	chr16	74092518	0.1544747003697031	chr16:74092518:A:G
chr16:74093384	['C', 'T']	10699	6851.280732915771	-153.3678887149399	0.0056777491126925	0.0148780014332606	0.3816204171078827	0.702751	0.702751	chr16	74093384	0.153198527728102	chr16:74093384:C:T
chr16:74093872	['A', 'G']	10699	848.3964840097251	-9.972075919331196	0.0114145081406127	0.0357104304083243	0.3196407326961803	0.749247	0.749247	chr16	74093872	0.1253749873026434	chr16:74093872:A:G
chr16:74094290	['T', 'C']	10699	6152.300140252453	-171.35988635133592	-0.0040335496043089	0.0154246137219289	-0.2615008503308233	0.793711	0.793711	chr16	74094290	0.1003376007877283	chr16:74094290:T:C
chr16:74094998	['A', 'C']	10699	18501.458539777508	-474.1435766293717	-0.0041525209205804	0.0203836081872194	-0.2037186391359353	0.838577	0.838577	chr16	74094998	0.0764570533444057	chr16:74094998:A:C
chr16:74095021	['G', 'T']	10699	1958.366083948771	-68.9596398662299	-0.0134043064074291	0.0242519502847648	-0.5527104521507195	0.580473	0.580473	chr16	74095021	0.2362179761385277	chr16:74095021:G:T
chr16:74095267	['C', 'G']	10699	2077.3591470258134	-76.97887846664138	-0.0152675165390555	0.0234344160801516	-0.6514997637166113	0.514738	0.514738	chr16	74095267	0.2884137692257739	chr16:74095267:C:G
chr16:74095622	['T', 'A']	10699	2142.2002243409984	-74.7142505778753	-0.0122198280312451	0.0231574506682325	-0.5276845109728892	0.597729	0.597729	chr16	74095622	0.2234956730027818	chr16:74095622:T:A
chr16:74095665	['A', 'G']	10699	7230.703319308089	-138.3318909593471	0.0099098172678764	0.0147288814678179	0.6728153315327475	0.501079	0.501079	chr16	74095665	0.3000937979664211	chr16:74095665:A:G
chr16:74096023	['C', 'A']	10699	2547.952594670407	-26.032673108696816	0.0215739361412344	0.0216763580434326	0.9952749487716984	0.319625	0.319625	chr16	74096023	0.4953592589656082	chr16:74096023:C:A
chr16:74096454	['G', 'A']	10699	2501.10392890552	-3.0609408593095235	0.0315716801438535	0.0218627167947443	1.444087687740769	0.148744	0.148744	chr16	74096454	0.8275605437133363	chr16:74096454:G:A
chr16:74096620	['A', 'G']	10699	20456.0	-527.2965737947319	-0.0127737745872317	0.0340020147461307	-0.375676990984344	0.707165	0.707165	chr16	74096620	0.1504792421734587	chr16:74096620:A:G
chr16:74096687	['A', 'C']	10699	8182.588796408867	-150.79989593512246	0.0116278741684295	0.0143907007092438	0.8080130636696768	0.419101	0.419101	chr16	74096687	0.3776813029123647	chr16:74096687:A:C
chr16:74096706	['G', 'C']	10699	5664.117625058439	-182.49483559840647	-0.0139955404632914	0.0159355354394313	-0.8782598185349055	0.379822	0.379822	chr16	74096706	0.4204198837225139	chr16:74096706:G:C
chr16:74097029	['G', 'A']	10699	1441.2694213330842	-48.133680591110505	-0.0128571972506064	0.0279695628793188	-0.4596853124262886	0.645751	0.645751	chr16	74097029	0.1899349126124142	chr16:74097029:G:A
chr16:74097086	['A', 'C']	10699	7430.77812061711	-211.47383247845968	-0.0075034389800957	0.0146957122933999	-0.5105869542278411	0.609651	0.609651	chr16	74097086	0.2149187094963436	chr16:74097086:A:C
chr16:74097336	['A', 'G']	10699	7193.344676077405	-148.71655494249134	0.0076010652033077	0.014759052728525	0.515010369779154	0.606556	0.606556	chr16	74097336	0.217129096910742	chr16:74097336:A:G
chr16:74098562	['G', 'C']	10699	273.0255187885586	-51.03174020387979	-0.1682939824417232	0.0613553057771447	-2.7429409781283125	0.00609931	0.00609931	chr16	74098562	2.2147192928813566	chr16:74098562:G:C
chr16:74099196	['T', 'C']	10699	2223.623504113687	-3.549546158194423	0.031629302426543	0.0229509759632644	1.3781245066514454	0.168194	0.168194	chr16	74099196	0.7741895008886936	chr16:74099196:T:C
chr16:74100412	['G', 'A']	10699	17561.924364248316	-488.893203213408	-0.0150067246287098	0.0182056255587586	-0.8242905238425167	0.409793	0.409793	chr16	74100412	0.3874354644007536	chr16:74100412:G:A
chr16:74102845	['G', 'T']	10699	19412.62886790689	-533.3475454894848	-0.0229045451007631	0.0240911391408306	-0.9507456233957648	0.341755	0.341755	chr16	74102845	0.4662851228273684	chr16:74102845:G:T
chr16:74103148	['T', 'C']	10699	20311.0	-517.29165337853	-0.0034305626680951	0.031749372015804	-0.1080513550437302	0.913957	0.913957	chr16	74103148	0.0390742365440889	chr16:74103148:T:C
chr16:74104297	['G', 'A']	10699	20136.0	-523.6031665814429	-0.0123572370082253	0.0296303518666041	-0.4170465833094944	0.676653	0.676653	chr16	74104297	0.169633988359935	chr16:74104297:G:A
chr16:74105001	['G', 'A']	10699	2999.747858823526	-97.43967691927756	-0.0148242729065957	0.0203526000548101	-0.7283724372646974	0.466402	0.466402	chr16	74105001	0.3312395959267836	chr16:74105001:G:A
chr16:74105973	['T', 'C']	10699	20337.132926829272	-528.1542969545017	-0.0157164117477167	0.0323917925070233	-0.4851973457260517	0.627546	0.627546	chr16	74105973	0.2023544342868308	chr16:74105973:T:C
chr16:74106530	['C', 'T']	10699	20136.882127500467	-524.6245910676921	-0.0133683403718298	0.0296398791690887	-0.4510254679368475	0.65198	0.65198	chr16	74106530	0.1857657263890306	chr16:74106530:C:T
chr16:74106612	['G', 'A']	10699	19414.0	-529.9440450414437	-0.0212255009319576	0.0240811361281359	-0.881416093452425	0.378112	0.378112	chr16	74106612	0.4223795393762009	chr16:74106612:G:A
chr16:74107085	['C', 'CT']	10699	20309.89829874743	-516.6302989600377	-0.0029236979296265	0.0317374842585748	-0.0921212880581927	0.926603	0.926603	chr16	74107085	0.0331062980446523	chr16:74107085:C:CT
chr16:74107369	['C', 'T']	10699	20137.882220975884	-524.2439851847179	-0.0131346512946875	0.0296489047647286	-0.4430062897403558	0.65777	0.65777	chr16	74107369	0.181925937985572	chr16:74107369:C:T
chr16:74107863	['A', 'G']	10699	7176.036482694105	-199.7061729014108	-0.0016689339500324	0.0148648962188183	-0.1122735016420496	0.910609	0.910609	chr16	74107863	0.0406680616590375	chr16:74107863:A:G
chr16:74108422	['T', 'A']	10699	14230.990370231862	-458.12945536841	-0.0226710572534106	0.0147395310061677	-1.538112525013441	0.124051	0.124051	chr16	74108422	0.9063997304427076	chr16:74108422:T:A
chr16:74108630	['T', 'C']	10699	5913.552720134605	-60.94287681900079	0.0229817995039493	0.0155879113419007	1.4743347585108166	0.140421	0.140421	chr16	74108630	0.8525679384873893	chr16:74108630:T:C
chr16:74111744	['G', 'C']	10699	9634.507581430178	-324.58423530998186	-0.0138568460765249	0.0140385457603723	-0.9870570864711402	0.323637	0.323637	chr16	74111744	0.4899418332363654	chr16:74111744:G:C
chr16:74111748	['G', 'A']	10699	5921.30166604268	-81.70633361946453	0.0180195873436823	0.0155718862996744	1.1571871895866002	0.247222	0.247222	chr16	74111748	0.6069128844996123	chr16:74111748:G:A
chr16:74112680	['C', 'T']	10699	9592.482887600523	-322.6743682201533	-0.0136570050573051	0.0140217327890615	-0.9739883980644032	0.330084	0.330084	chr16	74112680	0.4813755265031283	chr16:74112680:C:T
chr16:74112871	['C', 'A']	10699	9674.808544451716	-200.21999025201345	0.00702469170123	0.014005619981392	0.5015623521531418	0.615986	0.615986	chr16	74112871	0.2104291582768732	chr16:74112871:C:A
chr16:74112900	['C', 'A']	10699	5557.519442886521	-63.62855687788459	0.0207364901553068	0.0159094188360302	1.3034096574505118	0.192463	0.192463	chr16	74112900	0.7156527489622952	chr16:74112900:C:A
chr16:74113458	['C', 'A']	10699	20146.883062254627	-519.2574398152167	-0.008599152718362	0.0296919884506884	-0.2896118841162563	0.772119	0.772119	chr16	74113458	0.1123157604666387	chr16:74113458:C:A
chr16:74114266	['T', 'G']	10699	20152.0	-516.6612496610774	-0.0060107247576565	0.0297396987312668	-0.2021111515611011	0.839834	0.839834	chr16	74114266	0.0758065472814494	chr16:74114266:T:G
chr16:74115033	['G', 'A']	10699	2713.5072450219686	-73.70571389670489	-0.0079520546148535	0.0211025509184483	-0.3768290689397949	0.706308	0.706308	chr16	74115033	0.1510058746830263	chr16:74115033:G:A
chr16:74115142	['G', 'A']	10699	813.07599551318	5.74701945221385	0.0325401198012057	0.0366979716962517	0.8867007711090836	0.37526	0.37526	chr16	74115142	0.4256677257683623	chr16:74115142:G:A
chr16:74115175	['A', 'G']	10699	19064.0	-523.6090700410315	-0.0200639392413803	0.0223588446840543	-0.8973602851532531	0.369547	0.369547	chr16	74115175	0.4323303189942501	chr16:74115175:A:G
chr16:74116221	['GAATT', 'G']	10699	20145.0	-523.2444280998728	-0.0116515214442529	0.029671982016082	-0.3926775581738325	0.694565	0.694565	chr16	74116221	0.1582871051165917	chr16:74116221:GAATT:G
chr16:74116584	['T', 'C']	10699	20144.648560209425	-521.8861469455899	-0.0106999416595963	0.0296730250030607	-0.3605949059286239	0.718409	0.718409	chr16	74116584	0.1436282356032049	chr16:74116584:T:C
chr16:74116684	['G', 'A']	10699	20146.0	-522.7271288459184	-0.0112644650340181	0.0296816316571229	-0.3795096295292409	0.704317	0.704317	chr16	74116684	0.1522318289765593	chr16:74116684:G:A
chr16:74117011	['A', 'T']	10699	20145.88296877921	-521.5177955503593	-0.0104223723390753	0.0296822853446965	-0.3511310607671107	0.725497	0.725497	chr16	74117011	0.1393643790720613	chr16:74117011:A:T
chr16:74117274	['C', 'G']	10699	20145.88296877921	-521.3393705733482	-0.0103054694496334	0.0296822993432085	-0.3471924236890836	0.728454	0.728454	chr16	74117274	0.1375978676097352	chr16:74117274:C:G
chr16:74117837	['A', 'G']	10699	20144.0	-521.9471030615618	-0.010861479590271	0.0296629711960941	-0.3661629011628222	0.714251	0.714251	chr16	74117837	0.1461491429029682	chr16:74117837:A:G
chr16:74117874	['T', 'C']	10699	5858.642763649963	-68.31071813166918	0.0206113884857699	0.0156555270793798	1.3165566627850898	0.188016	0.188016	chr16	74117874	0.725805191076547	chr16:74117874:T:C
chr16:74118565	['C', 'T']	10699	19848.85520658067	-520.9480618105264	-0.0142482842967855	0.0267269890230463	-0.533104731120268	0.593972	0.593972	chr16	74118565	0.2262340272950815	chr16:74118565:C:T
chr16:74118674	['A', 'G']	10699	20126.52463768116	-517.7748321390953	-0.0074615511090743	0.0294017534577479	-0.2537791196636313	0.799671	0.799671	chr16	74118674	0.0970886533491775	chr16:74118674:A:G
chr16:74119235	['G', 'A']	10699	20126.0	-520.1510932273361	-0.0095196329802015	0.0293917923141387	-0.3238874607732652	0.74603	0.74603	chr16	74119235	0.1272437079529475	chr16:74119235:G:A
chr16:74120465	['C', 'T']	10699	9423.0	-313.4673992158905	-0.0128558182527591	0.0140424546651243	-0.9154965110685148	0.359952	0.359952	chr16	74120465	0.4437554090243717	chr16:74120465:C:T
chr16:74120576	['T', 'G']	10699	10231.912685799758	-316.61326135815	-0.0097797054880104	0.0139396665959108	-0.7015738447345172	0.48296	0.48296	chr16	74120576	0.3160888371545834	chr16:74120576:T:G
chr16:74121264	['G', 'T']	10699	20451.911572256497	-527.504254328814	-0.0124508612372985	0.0341566104588147	-0.3645227401094588	0.715475	0.715475	chr16	74121264	0.1454055366795135	chr16:74121264:G:T
chr16:74121279	['C', 'A']	10699	19621.833987661244	-495.09256645044985	-0.0011452707584867	0.0251318990365657	-0.0455704026512462	0.963654	0.963654	chr16	74121279	0.0160788715577469	chr16:74121279:C:A
chr16:74121824	['C', 'T']	10699	4458.416713404375	-27.68168568874356	0.0240058128918073	0.0171503045797	1.3997309948781786	0.161623	0.161623	chr16	74121824	0.7914968362451177	chr16:74121824:C:T
chr16:74122499	['A', 'G']	10699	14876.5618513324	-459.1462340584161	-0.018818967040587	0.0148903016193051	-1.2638405535176305	0.206315	0.206315	chr16	74122499	0.685469195776681	chr16:74122499:A:G
chr16:74122661	['T', 'C']	10699	20467.82611947276	-530.726873090206	-0.0151091075432463	0.0341396912294894	-0.4425671996176495	0.658088	0.658088	chr16	74122661	0.1817160283328072	chr16:74122661:T:C
chr16:74122840	['C', 'T']	10699	19336.03637553768	-506.3889920607593	-0.0104555628625659	0.0233059416757198	-0.4486222014988807	0.653713	0.653713	chr16	74122840	0.1846128783932271	chr16:74122840:C:T
chr16:74123016	['T', 'C']	10699	5667.648681503647	-179.72929155512537	-0.0025845969557551	0.0156877622359259	-0.164752430390375	0.869142	0.869142	chr16	74123016	0.0609092629318128	chr16:74123016:T:C
chr16:74123873	['T', 'A']	10699	19774.39298737728	-517.9861824558684	-0.0123730860668746	0.0260224842414074	-0.4754767435764779	0.634457	0.634457	chr16	74123873	0.1975978066591746	chr16:74123873:T:A
chr16:74124550	['C', 'T']	10699	20363.90334641989	-524.8800473368673	-0.0090231062778533	0.0322296621975827	-0.2799627939795798	0.779511	0.779511	chr16	74124550	0.1081777519240247	chr16:74124550:C:T
chr16:74125195	['AC', 'A']	10699	13176.852773360772	-385.1687537859173	-0.0124353855325874	0.0140834210566224	-0.8829804550038632	0.377267	0.377267	chr16	74125195	0.4233511814003584	chr16:74125195:AC:A
chr16:74125248	['T', 'C']	10699	659.3081167009537	-33.50481399334881	-0.0249746961493049	0.0405480330838567	-0.6159286715006661	0.537955	0.537955	chr16	74125248	0.2692540515995226	chr16:74125248:T:C
chr16:74125594	['G', 'A']	10699	19634.50551608078	-499.8469090259522	-0.0032080534156065	0.0250295460500996	-0.1281706591555938	0.898016	0.898016	chr16	74125594	0.0467159254153155	chr16:74125594:G:A
chr16:74125627	['G', 'A']	10699	395.0369227893064	-1.5368761262539106	0.0035179967270565	0.0508565292883547	0.069174927512446	0.944852	0.944852	chr16	74125627	0.0246362133077397	chr16:74125627:G:A
chr16:74125708	['A', 'G']	10699	811.151631298495	6.628150627446842	0.0325307250904721	0.0363109135814113	0.8958938754745517	0.37033	0.37033	chr16	74125708	0.4314111048376287	chr16:74125708:A:G
chr16:74126062	['T', 'C']	10699	19636.506077038142	-499.6196865993609	-0.0030189036008871	0.0250395164864949	-0.1205655709252776	0.904037	0.904037	chr16	74126062	0.0438137945611457	chr16:74126062:T:C
chr16:74126573	['G', 'A']	10699	19629.66944002992	-498.5368404227209	-0.0025209330610755	0.0249893180053988	-0.1008804266099193	0.919647	0.919647	chr16	74126573	0.0363788415360219	chr16:74126573:G:A
chr16:74126871	['C', 'T']	10699	19636.35344746936	-502.1955242179335	-0.0044299064768641	0.0250457854314179	-0.176872332033444	0.859612	0.859612	chr16	74126871	0.065697530480028	chr16:74126871:C:T
chr16:74126978	['C', 'G']	10699	19378.489944813395	-519.0557221917537	-0.0159270711443123	0.023503341687047	-0.6776513466206363	0.498007	0.498007	chr16	74126978	0.3027645527422752	chr16:74126978:C:G
chr16:74127764	['C', 'A']	10699	19914.72272599794	-541.9547389587443	-0.0264017666443759	0.0271660671572591	-0.9718656179247878	0.331139	0.331139	chr16	74127764	0.4799896670662756	chr16:74127764:C:A
chr16:74128652	['C', 'T']	10699	19418.93050482346	-509.50447463126505	-0.010558262776757	0.0239341892656756	-0.4411372643358686	0.659123	0.659123	chr16	74128652	0.1810335334534346	chr16:74128652:C:T
chr16:74129482	['A', 'C']	10699	10310.60067365269	-337.3907328084729	-0.0131854374388629	0.0139388051731005	-0.9459517709816668	0.344195	0.344195	chr16	74129482	0.4631954428061969	chr16:74129482:A:C
chr16:74130554	['G', 'T']	10699	14198.30827489481	-432.4540303756452	-0.0165755332914574	0.0146663146177165	-1.1301771251678054	0.258427	0.258427	chr16	74130554	0.5876621139802172	chr16:74130554:G:T
chr16:74131333	['C', 'T']	10699	9852.920919798093	-281.3614123239101	-0.0045415173719748	0.0139303503043712	-0.3260160206129025	0.744419	0.744419	chr16	74131333	0.128182550788649	chr16:74131333:C:T
chr16:74131694	['C', 'T']	10699	11102.113032909498	-319.53299547337207	-0.0038036364446586	0.0139205781427315	-0.2732383961110617	0.784675	0.784675	chr16	74131694	0.1053101839334045	chr16:74131694:C:T
chr16:74132839	['C', 'T']	10699	15303.860802094045	-446.7883613329288	-0.0129109000803484	0.0153205950448811	-0.8427153150727134	0.399407	0.399407	chr16	74132839	0.3985843279612272	chr16:74132839:C:T
chr16:74133092	['T', 'C']	10699	3891.0	-136.9374211502199	-0.0182437858727838	0.0182259352146651	-1.0009794097207323	0.316859	0.316859	chr16	74133092	0.4991339527494838	chr16:74133092:T:C
chr16:74133097	['T', 'C']	10699	9783.65778401122	-337.59377616432505	-0.0134914527552047	0.0139805847242278	-0.965013482721114	0.33456	0.33456	chr16	74133097	0.4755259845264033	chr16:74133097:T:C
chr16:74133346	['C', 'G']	10699	20977.0	-533.8519047461803	-0.0018822265862337	0.0503280511404684	-0.0373991550155675	0.970167	0.970167	chr16	74133346	0.0131535018823372	chr16:74133346:C:G
chr16:74133679	['G', 'A']	10699	10639.988968869777	-367.5240784192432	-0.0151104990282382	0.0139372563898994	-1.0841803153731906	0.278309	0.278309	chr16	74133679	0.5554727491559421	chr16:74133679:G:A
chr16:74133695	['C', 'A']	10699	4024.5046283309966	-144.8892730194511	-0.0188245049415439	0.017948398834168	-1.0488124938313754	0.294288	0.294288	chr16	74133695	0.5312274464971786	chr16:74133695:C:A
chr16:74133912	['C', 'T']	10699	694.129756006357	6.756214789707536	0.0349353700076826	0.0394003265556396	0.8866771689911812	0.375273	0.375273	chr16	74133912	0.425652680918195	chr16:74133912:C:T
chr16:74134026	['G', 'T']	10699	780.0	6.800604536031456	0.0328350392940995	0.0374795744964139	0.8760782302168647	0.381007	0.381007	chr16	74134026	0.4190670452339697	chr16:74134026:G:T
chr16:74134431	['A', 'C']	10699	15841.961391044217	-510.349794184041	-0.0258692301833038	0.0158206905044438	-1.6351517764687582	0.102047	0.102047	chr16	74134431	0.9911997582443022	chr16:74134431:A:C
chr16:74136372	['G', 'A']	10699	15189.839487706837	-446.575788923418	-0.0133595258966563	0.0152254542943994	-0.8774467834152256	0.380264	0.380264	chr16	74136372	0.4199147877659021	chr16:74136372:G:A
chr16:74137286	['C', 'T']	10699	11376.56586111377	-322.3570554658717	-0.0038658432246028	0.0142688373842362	-0.2709290967793709	0.786451	0.786451	chr16	74137286	0.104328331009595	chr16:74137286:C:T
chr16:74138074	['C', 'G']	10699	3932.0	-124.03725839172265	-0.01245598281778	0.0181122985433743	-0.687708563766831	0.491651	0.491651	chr16	74138074	0.3083430731619972	chr16:74138074:C:G
chr16:74138403	['G', 'C']	10699	3487.325948775472	-128.66661058838167	-0.0198328525434409	0.0190585288308122	-1.040628724257921	0.298071	0.298071	chr16	74138403	0.525680275401891	chr16:74138403:G:C
chr16:74138600	['G', 'A']	10699	3621.0153328347046	-128.83660708908846	-0.0188230572769258	0.0187514438336121	-1.0038190895564718	0.315489	0.315489	chr16	74138600	0.5010157784882551	chr16:74138600:G:A
chr16:74139200	['C', 'T']	10699	3563.666168084509	-113.30308702215724	-0.0133411258278556	0.0188617032814214	-0.7073128883856675	0.479387	0.479387	chr16	74139200	0.3193137473253431	chr16:74139200:C:T
chr16:74139280	['C', 'A']	10699	3916.366049728921	-129.31604974899798	-0.0145718998613053	0.0181854554530427	-0.801294193534604	0.422979	0.422979	chr16	74139280	0.3736811938791302	chr16:74139280:C:A
chr16:74139787	['T', 'A']	10699	687.0642176107684	0.8413117839182926	0.0251538725838231	0.0397017991831486	0.6335700925740331	0.526375	0.526375	chr16	74139787	0.2787047455716784	chr16:74139787:T:A
chr16:74139789	['G', 'C']	10699	3138.173258532024	-47.55500123054699	0.0106974149163241	0.0196485047304465	0.5444391348389922	0.586151	0.586151	chr16	74139789	0.2319904897513364	chr16:74139789:G:C
chr16:74141297	['A', 'G']	10699	3086.1538101916776	-68.40710619218282	0.0009982754363493	0.0197601215462243	0.0505197012080182	0.959709	0.959709	chr16	74141297	0.0178604324318148	chr16:74141297:A:G
chr16:74141391	['T', 'C']	10699	4024.61675629776	-133.4252568651955	-0.0156029430123758	0.0180451312315353	-0.8646622078928636	0.387244	0.387244	chr16	74141391	0.4120153025218315	chr16:74141391:T:C
chr16:74141555	['G', 'A']	10699	3712.428918817808	-121.51062046678538	-0.0151608048647344	0.0185542772282278	-0.817105655922252	0.413886	0.413886	chr16	74141555	0.3831192636827815	chr16:74141555:G:A
chr16:74142034	['G', 'C']	10699	3090.2888390353337	-70.27206399728192	0.0003956357678401	0.0197438725339703	0.0200384077216579	0.984013	0.984013	chr16	74142034	0.0069991639762088	chr16:74142034:G:C
chr16:74142302	['A', 'G']	10699	3307.309123200598	-60.68776094133804	0.0074010592660311	0.0192192133344335	0.3850864828463727	0.700181	0.700181	chr16	74142302	0.1547896783569218	chr16:74142302:A:G
chr16:74142813	['A', 'G']	10699	3963.963988401458	-141.14205449564884	-0.0191839817232987	0.0181083102233156	-1.059402091455121	0.289441	0.289441	chr16	74142813	0.5384399500222256	chr16:74142813:A:G
chr16:74143054	['G', 'A']	10699	645.1205945592221	-19.730039620679094	-0.0083063391218543	0.0409234088906026	-0.202972805712716	0.83916	0.83916	chr16	74143054	0.076155225712136	chr16:74143054:G:A
chr16:74143177	['T', 'C']	10699	3956.109293193717	-144.5225115978174	-0.0203441657153819	0.0181174499998029	-1.1229044769326346	0.261503	0.261503	chr16	74143177	0.5825233244794135	chr16:74143177:T:C
chr16:74144306	['T', 'C']	10699	21093.0	-537.2446468192592	-0.0048484032598927	0.0592492837438918	-0.081830580110474	0.934783	0.934783	chr16	74144306	0.0292891943043354	chr16:74144306:T:C
chr16:74145132	['G', 'A']	10699	2376.444236701879	-39.67175193990296	0.0052788483924463	0.0222446048643198	0.2373091553949607	0.812422	0.812422	chr16	74145132	0.0902183246207078	chr16:74145132:G:A
chr16:74145173	['T', 'C']	10699	20954.0	-536.1994147005574	-0.0096040174973397	0.0489637846066661	-0.1961453260708975	0.8445	0.8445	chr16	74145173	0.0734003460929725	chr16:74145173:T:C
chr16:74145186	['A', 'G']	10699	20955.95868386614	-532.6719180787636	-0.001117668519729	0.0490689075335187	-0.0227775301287389	0.981828	0.981828	chr16	74145186	0.0079645867481708	chr16:74145186:A:G
chr16:74145189	['G', 'A']	10699	1859.0	-19.133655954056465	0.00963836464081	0.0247517375799228	0.3894015363441828	0.696987	0.696987	chr16	74145189	0.1567753221615552	chr16:74145189:G:A
chr16:74145207	['A', 'G']	10699	20955.95868386614	-532.6719180787636	-0.001117668519729	0.0490689075335187	-0.0227775301287389	0.981828	0.981828	chr16	74145207	0.0079645867481708	chr16:74145207:A:G
chr16:74145762	['T', 'A']	10699	15406.88005982986	-435.5516678450404	-0.0092525635931	0.0154061824448666	-0.6005747125358127	0.548136	0.548136	chr16	74145762	0.26111167377542	chr16:74145762:T:A
chr16:74146029	['C', 'T']	10699	15163.834626530805	-430.3777249332893	-0.0090432856425818	0.015248760438078	-0.5930505419968168	0.55316	0.55316	chr16	74146029	0.2571492320467353	chr16:74146029:C:T
chr16:74146083	['T', 'C']	10699	423.0	2.868646227722924	0.0138020886529736	0.0500245138029299	0.2759065027067848	0.782625	0.782625	chr16	74146083	0.1064462832068271	chr16:74146083:T:C
chr16:74146195	['C', 'G']	10699	580.2169237961665	-27.07191236475096	-0.0229813258650966	0.0427998130854471	-0.5369492109513637	0.591314	0.591314	chr16	74146195	0.2281818384864865	chr16:74146195:C:G
chr16:74146218	['C', 'A']	10699	10171.802898550726	-261.1163155987736	0.0032005460451824	0.0139321325958308	0.2297240586225979	0.818311	0.818311	chr16	74146218	0.0870816108583742	chr16:74146218:C:A
chr16:74147053	['T', 'A']	10699	12367.0	-359.9258079289606	-0.0067424994618824	0.0140919032471758	-0.4784662045727372	0.632328	0.632328	chr16	74147053	0.199057586846822	chr16:74147053:T:A
chr16:74147850	['T', 'A']	10699	1877.350939515752	-22.92424229125661	0.0076477449258724	0.0246575743075278	0.3101580403039753	0.756447	0.756447	chr16	74147850	0.1212214951541843	chr16:74147850:T:A
chr16:74148063	['GCA', 'G']	10699	12925.040302973632	-369.6057329946321	-0.0064322595025695	0.0141400281589394	-0.4548972201659334	0.649192	0.649192	chr16	74148063	0.1876268406284034	chr16:74148063:GCA:G
chr16:74148655	['G', 'A']	10699	368.7225988700568	20.6490355303719	0.0765534714534916	0.0539032523160587	1.4202013452662283	0.155578	0.155578	chr16	74148655	0.8080518157917713	chr16:74148655:G:A
chr16:74149280	['C', 'A']	10699	15239.273092744952	-436.2512154129864	-0.0103689042464047	0.015306752439247	-0.6774071957823333	0.498162	0.498162	chr16	74149280	0.3026294036958016	chr16:74149280:C:A
chr16:74149901	['A', 'C']	10699	2077.3883331775264	-43.087335120789405	-0.0009575997257533	0.0235262234086709	-0.0407035038781629	0.967533	0.967533	chr16	74149901	0.0143342134165533	chr16:74149901:A:C
chr16:74149956	['C', 'T']	10699	15239.424378388483	-437.2110553410759	-0.0106401666940366	0.0153060679778599	-0.6951600312652157	0.48697	0.48697	chr16	74149956	0.312497792862927	chr16:74149956:C:T
chr16:74151301	['A', 'C']	10699	2593.484808824904	-61.665723494471735	-0.0021753628503599	0.021366371456599	-0.1018124605190307	0.918907	0.918907	chr16	74151301	0.0367284401161698	chr16:74151301:A:C
chr16:74151332	['G', 'C']	10699	2593.727281226627	-60.45304821857109	-0.0016708090631916	0.0213664377567093	-0.078197829802816	0.937672	0.937672	chr16	74151332	0.0279490523475831	chr16:74151332:G:C
chr16:74152868	['A', 'G']	10699	12841.600785340312	-443.0745206189634	-0.0214121889027668	0.0142423343623903	-1.5034184957284742	0.132761	0.132761	chr16	74152868	0.8769294850006567	chr16:74152868:A:G
chr16:74152995	['C', 'A']	10699	845.237004487659	0.8373412940030549	0.0279287344324211	0.0355580246126242	0.7854411131293709	0.432212	0.432212	chr16	74152995	0.3643031794670411	chr16:74152995:C:A
chr16:74153680	['T', 'C']	10699	13122.453024212396	-431.5072711616932	-0.0171932840603443	0.0143283192057631	-1.1999512164294124	0.230185	0.230185	chr16	74153680	0.637922980573646	chr16:74153680:T:C
chr16:74153686	['G', 'A']	10699	238.0222471489998	-1.701589700965969	0.0050759319820911	0.0667711872870275	0.0760197951890748	0.939405	0.939405	chr16	74153686	0.027147132606431	chr16:74153686:G:A
chr16:74154421	['A', 'T']	10699	15822.478874555993	-485.7992059263606	-0.019720564644852	0.0157983193968128	-1.248269777912613	0.21196	0.21196	chr16	74154421	0.6737460891577081	chr16:74154421:A:T
chr16:74155477	['A', 'G']	10699	1863.348321959428	-15.028193609588762	0.0121062582577277	0.0247318217310618	0.4895012744864996	0.624497	0.624497	chr16	74155477	0.2044696435773959	chr16:74155477:A:G
chr16:74155544	['C', 'G']	10699	475.0	11.45420207891532	0.0450055850319729	0.0472200030086629	0.9531042389750856	0.340559	0.340559	chr16	74155544	0.4678076380691145	chr16:74155544:C:G
chr16:74156223	['G', 'C']	10699	12119.39827973074	-425.3433632346605	-0.0201228669360655	0.0140507807182329	-1.4321529415054597	0.152129	0.152129	chr16	74156223	0.8177879895008158	chr16:74156223:G:C
chr16:74157051	['T', 'C']	10699	2634.738780852655	-62.449117014869785	-0.0028999006789303	0.0212590636236565	-0.1364077332034249	0.891502	0.891502	chr16	74157051	0.0498776781891431	chr16:74157051:T:C
chr16:74157299	['T', 'G']	10699	512.2393865719094	14.943781732715594	0.0508705783141927	0.0456260018699119	1.114947096597113	0.264898	0.264898	chr16	74157299	0.5769213206466828	chr16:74157299:T:G
chr16:74157541	['G', 'A']	10699	10930.110563713852	-369.4313613553293	-0.0139174489212779	0.013935879735041	-0.998677456026208	0.317974	0.317974	chr16	74157541	0.4976083898211121	chr16:74157541:G:A
chr16:74158434	['A', 'G']	10699	809.1512573618772	21.83311037055381	0.0558863389608626	0.0364068931732759	1.5350482859077177	0.124802	0.124802	chr16	74158434	0.903778454861896	chr16:74158434:A:G
chr16:74159507	['T', 'C']	10699	12200.420998504113	-354.86037167178665	-0.0057767207665818	0.0141088286871818	-0.4094401381335166	0.682225	0.682225	chr16	74159507	0.1660723700017494	chr16:74159507:T:C
chr16:74160358	['T', 'C']	10699	536.1002150135553	22.04696688959062	0.0636885359303658	0.0445795748920489	1.4286483458980923	0.153135	0.153135	chr16	74160358	0.814925537128847	chr16:74160358:T:C
chr16:74160424	['A', 'G']	10699	503.1410807778609	14.750262199950484	0.0503761438677704	0.0460986982361249	1.092788859454031	0.274511	0.274511	chr16	74160424	0.561440248140721	chr16:74160424:A:G
chr16:74160894	['A', 'T']	10699	507.0	15.411235957224411	0.0513579764230876	0.0458239428131548	1.1207672947851202	0.262412	0.262412	chr16	74160894	0.581016308722367	chr16:74160894:A:T
chr16:74161147	['A', 'T']	10699	3194.4928932111466	-49.5242002245226	0.0094350501188717	0.0195673883509465	0.4821823919294438	0.629686	0.629686	chr16	74161147	0.2008759623916591	chr16:74161147:A:T
chr16:74161750	['G', 'C']	10699	11592.751824134704	-358.7369126339064	-0.0100457051876166	0.0139796400463707	-0.7185954112047803	0.472406	0.472406	chr16	74161750	0.3256845950755772	chr16:74161750:G:C
chr16:74161820	['A', 'G']	10699	3808.1356027307584	-135.39644989238982	-0.0184940154403563	0.0184416517178711	-1.0028394269280367	0.315961	0.315961	chr16	74161820	0.5003665203248655	chr16:74161820:A:G
chr16:74161895	['A', 'G']	10699	20944.0	-533.2924712263317	-0.0046254154048013	0.0484554765756312	-0.095457020169471	0.923954	0.923954	chr16	74161895	0.0343496500390498	chr16:74161895:A:G
chr16:74161904	['G', 'A']	10699	15158.25037397158	-440.7536744594767	-0.011551956350366	0.0152595816525555	-0.7570296888467735	0.449049	0.449049	chr16	74161904	0.3477062664164627	chr16:74161904:G:A
chr16:74162011	['GAA', 'G']	10699	14196.961657158889	-425.41653076260974	-0.0128136473215593	0.014637138165232	-0.8754202615915673	0.381365	0.381365	chr16	74162011	0.4186591670958702	chr16:74162011:GAA:G
chr16:74162352	['T', 'A']	10699	15182.514355185634	-433.41013285429534	-0.0096837623085795	0.015264511125199	-0.6343971470264353	0.525835	0.525835	chr16	74162352	0.2791505102779956	chr16:74162352:T:A
chr16:74163073	['C', 'T']	10699	412.0770309432551	25.27222531721649	0.0811115232084767	0.0509500984666166	1.5919797144577124	0.111419	0.111419	chr16	74163073	0.9530407437084808	chr16:74163073:C:T
chr16:74163191	['G', 'A']	10699	499.09329718612696	13.306064848852078	0.047906061473324	0.0462668669672484	1.0354291226859174	0.300492	0.300492	chr16	74163191	0.5221670857314704	chr16:74163191:G:A
chr16:74163739	['A', 'T']	10699	293.0547817144994	25.33553226465868	0.1008485609601448	0.0604434246934088	1.6684786057654029	0.0952501	0.0952501	chr16	74163739	1.0211345597003705	chr16:74163739:A:T
chr16:74164168	['C', 'A']	10699	2635.7098615269465	-140.8092208656829	-0.0337708207493413	0.0212207391937476	-1.591406427505195	0.111548	0.111548	chr16	74164168	0.9525382119937736	chr16:74164168:C:A
chr16:74165688	['A', 'G']	10699	10067.586887392445	-179.9982279647157	0.0130811980900921	0.0139343598742655	0.9387728039269984	0.347869	0.347869	chr16	74165688	0.4585842712489556	chr16:74165688:A:G
chr16:74165921	['G', 'A']	10699	10779.0	-130.6039666359614	0.0261473629607491	0.0139144119198969	1.879156885053804	0.0602503	0.0602503	chr16	74165921	1.2200407862963272	chr16:74165921:G:A
chr16:74166500	['T', 'C']	10699	8205.06760168303	-81.57012161037609	0.0257434824299538	0.0144033952502522	1.7873204187396676	0.0739141	0.0739141	chr16	74166500	1.1312727068272688	chr16:74166500:T:C
chr16:74166821	['A', 'G']	10699	10749.004673770798	-134.8922522843714	0.0251939771429045	0.0139115517555325	1.8110112793768705	0.0701672	0.0701672	chr16	74166821	1.153865853509827	chr16:74166821:A:G
chr16:74166852	['G', 'A']	10699	10780.007571508691	-128.1426393986498	0.0265989359207233	0.0139130322065595	1.9118000681535745	0.0559286	0.0559286	chr16	74166852	1.252366051758547	chr16:74166852:G:A
chr16:74166915	['T', 'C']	10699	10784.031790556335	-127.4888778561376	0.0267500745483593	0.0139155889509354	1.9223099103226389	0.0545933	0.0545933	chr16	74166915	1.262860653111625	chr16:74166915:T:C
chr16:74167070	['A', 'G']	10699	10784.015892306254	-128.5105149521262	0.0264795154010221	0.0139156606821056	1.9028572200723823	0.057086	0.057086	chr16	74167070	1.243470386819696	chr16:74167070:A:G
chr16:74167149	['A', 'G']	10699	244.04562026736468	14.268168177125403	0.093160775681374	0.0660341185420027	1.4107975958233865	0.158333	0.158333	chr16	74167149	0.8004285593999307	chr16:74167149:A:G
chr16:74167153	['C', 'T']	10699	275.0	20.789551560023337	0.1096619709856632	0.0622827655602874	1.7607113299988968	0.0783159	0.0783159	chr16	74167153	1.1061500568278022	chr16:74167153:C:T
chr16:74167295	['T', 'C']	10699	10499.981398392223	-144.44172497617097	0.0218509423541414	0.013903841433064	1.57157591729857	0.116079	0.116079	chr16	74167295	0.9352463419241503	chr16:74167295:T:C
chr16:74167420	['G', 'A']	10699	10780.007571508691	-128.40492392875225	0.0265314233623895	0.0139129933306869	1.906952927510644	0.0565535	0.0565535	chr16	74167420	1.247540512159399	chr16:74167420:G:A
chr16:74167421	['T', 'G']	10699	10780.007571508691	-128.40492392875225	0.0265314233623895	0.0139129933306869	1.906952927510644	0.0565535	0.0565535	chr16	74167421	1.247540512159399	chr16:74167421:T:G
chr16:74167454	['T', 'C']	10699	10781.022999252056	-130.1853266401188	0.026201456007605	0.0139144060952413	1.8830452286832249	0.0597214	0.0597214	chr16	74167454	1.2238700200168708	chr16:74167454:T:C
chr16:74167642	['T', 'C']	10699	245.0229014769116	14.726020383151116	0.0953070385652252	0.0659004166981348	1.446228162741234	0.148143	0.148143	chr16	74167642	0.829318864826496	chr16:74167642:T:C
chr16:74167814	['G', 'A']	10699	244.0228080014956	14.287956734838769	0.0932224972920962	0.0660339982125231	1.411734861064598	0.158057	0.158057	chr16	74167814	0.8011862654425382	chr16:74167814:G:A
chr16:74167845	['C', 'T']	10699	6522.04797082476	-232.48298921967128	-0.012082759262991	0.0151476113310916	-0.7976676321361788	0.425081	0.425081	chr16	74167845	0.3715283064174118	chr16:74167845:C:T
chr16:74168061	['G', 'A']	10699	10533.984576556366	-142.38507593333185	0.0224022883356862	0.0139025297076195	1.6113821589899715	0.107126	0.107126	chr16	74168061	0.9701051109968212	chr16:74168061:G:A
chr16:74168086	['T', 'C']	10699	6557.225764232962	-241.6748883033501	-0.0141513897838405	0.0151370596962933	-0.9348836608807056	0.349869	0.349869	chr16	74168086	0.4560945362977992	chr16:74168086:T:C
chr16:74168378	['T', 'G']	10699	10780.01514443302	-128.08170621945334	0.0265504325123755	0.0139105392831261	1.908655873937395	0.0563333	0.0563333	chr16	74168378	1.2492348070850483	chr16:74168378:T:G
chr16:74168385	['T', 'C']	10699	10780.007571508691	-131.33289780173197	0.0259498336240182	0.0139131456480806	1.865130595222234	0.0621905	0.0621905	chr16	74168385	1.2062759515259518	chr16:74168385:T:C
chr16:74168448	['A', 'G']	10699	10782.015518369635	-125.10595190340103	0.0270596403587478	0.0139129697896251	1.9449219518126253	0.0518106	0.0518106	chr16	74168448	1.2855813782749264	chr16:74168448:A:G
chr16:74168708	['G', 'A']	10699	10780.01514443302	-126.0500335804788	0.0269263349123074	0.0139129798265605	1.9353391759329457	0.052975	0.052975	chr16	74168708	1.275929034617168	chr16:74168708:G:A
chr16:74168722	['T', 'C']	10699	245.0	14.7420276287623	0.0953524206622974	0.0659003163062596	1.4469190135471348	0.147949	0.147949	chr16	74168722	0.8298879659271374	chr16:74168722:T:C
chr16:74169243	['G', 'A']	10699	10995.0996505148	-109.44778759667656	0.0310345375795872	0.0139042341822413	2.232020632910866	0.0256342	0.0256342	chr16	74169243	1.5911802316078965	chr16:74169243:G:A
chr16:74169574	['A', 'G']	10699	10886.052449513838	-124.57446179725676	0.0270771328412423	0.0137631240127607	1.967368223677791	0.0491666	0.0491666	chr16	74169574	1.3083298232797536	chr16:74169574:A:G
chr16:74170120	['G', 'A']	10699	2055.384219874731	-32.95250059228333	0.0047180633289728	0.023519666676648	0.2006007735499626	0.841015	0.841015	chr16	74170120	0.0751962582340332	chr16:74170120:G:A
chr16:74170252	['C', 'A']	10699	10627.92027697202	-144.24971006428	0.022006704263663	0.0137496393239368	1.600529566281167	0.109511	0.109511	chr16	74170252	0.9605422552588916	chr16:74170252:C:A
chr16:74170471	['T', 'G']	10699	10757.016267763647	-128.8345408982101	0.0263593262619788	0.0139214647191312	1.8934305257229933	0.0583276	0.0583276	chr16	74170471	1.2341258930745298	chr16:74170471:T:G
chr16:74170629	['AATT', 'A']	10699	12665.779537149814	-260.003835586708	0.0118445937316579	0.014180018706082	0.8353017000307378	0.403567	0.403567	chr16	74170629	0.3940843535943067	chr16:74170629:AATT:A
chr16:74171863	['A', 'T']	10699	10793.017575021036	-125.5201342844137	0.0271283661417473	0.0139163486788761	1.949388217250256	0.0512752	0.0512752	chr16	74171863	1.290092636981498	chr16:74171863:A:T
chr16:74172149	['T', 'C']	10699	2008.6897100093547	-103.89414660157182	-0.02631211005605	0.0236993805757422	-1.110244631582573	0.266919	0.266919	chr16	74172149	0.5736205108829155	chr16:74172149:T:C
chr16:74172697	['G', 'A']	10699	20296.0	-542.8705205884895	-0.0220120383443268	0.0314871186071765	-0.6990807453340558	0.484517	0.484517	chr16	74172697	0.3146909804776762	chr16:74172697:G:A
chr16:74172954	['T', 'C']	10699	10578.966342557964	-141.07554785915005	0.0229601626711426	0.0138857760391889	1.6535023038210903	0.0982581	0.0982581	chr16	74172954	1.0076316379977932	chr16:74172954:T:C
chr16:74173265	['A', 'G']	10699	12804.723559718972	-262.733299304808	0.0122493676554861	0.0142306918390877	0.8607710569517434	0.389383	0.389383	chr16	74173265	0.4096230131841347	chr16:74173265:A:G
chr16:74173302	['A', 'G']	10699	10592.84124309651	-142.04613840977024	0.0226972493838171	0.013903847317847	1.6324438024202717	0.102615	0.102615	chr16	74173302	0.9887891505197692	chr16:74173302:A:G
chr16:74173394	['A', 'G']	10699	10827.952936674916	-157.2198309831847	0.0214019870180526	0.0142057826821235	1.506568662702737	0.131951	0.131951	chr16	74173394	0.879587314099966	chr16:74173394:A:G
chr16:74174050	['G', 'A']	10699	10576.942958668413	-143.76514756084654	0.0224525601703572	0.013885780132692	1.6169462540672028	0.105919	0.105919	chr16	74174050	0.9750261281359842	chr16:74174050:G:A
chr16:74174085	['T', 'TC']	10699	10576.977189866317	-143.50908880856193	0.0224640322028455	0.0138834487516435	1.6180440901030635	0.105683	0.105683	chr16	74174085	0.9759948669969244	chr16:74174085:T:TC
chr16:74174356	['T', 'C']	10699	10543.86950420954	-142.98513038306265	0.0222716912441046	0.0138908060950404	1.603340446315525	0.108889	0.108889	chr16	74174356	0.9630159905894216	chr16:74174356:T:C
chr16:74174575	['A', 'T']	10699	10555.705347944178	-136.15590515013636	0.0238412402111096	0.0139242906741377	1.7122050069948016	0.0868879	0.0868879	chr16	74174575	1.0610406991453136	chr16:74174575:A:T
chr16:74174576	['G', 'C']	10699	10631.495244373296	-155.60930522943485	0.020881590998984	0.0139989923486602	1.4916495758341144	0.135821	0.135821	chr16	74174576	0.867033076307183	chr16:74174576:G:C
chr16:74174620	['G', 'A']	10699	10538.77536503182	-150.70044229026797	0.0209820762046132	0.0139117276401923	1.5082293692980266	0.131525	0.131525	chr16	74174620	0.8809916895308033	chr16:74174620:G:A
chr16:74174640	['AATTT', 'A']	10699	10570.8082935505	-138.49988308984365	0.0234230761444605	0.0139173535417354	1.683012224574113	0.0924019	0.0924019	chr16	74174640	1.03431909857392	chr16:74174640:AATTT:A
chr16:74174808	['A', 'G']	10699	10568.96353777113	-138.90549508938622	0.0232954361363991	0.013899442794123	1.675997842607686	0.0937679	0.0937679	chr16	74174808	1.0279458102223775	chr16:74174808:A:G
chr16:74174963	['A', 'G']	10699	10543.898522259637	-142.31440463375765	0.0224456466296537	0.0139073367411505	1.613942845234995	0.106569	0.106569	chr16	74174963	0.9723691094454974	chr16:74174963:A:G
chr16:74175217	['T', 'C']	10699	10494.96185846499	-146.64445565416074	0.0214731240922535	0.0138995025738517	1.5448843566998989	0.122404	0.122404	chr16	74175217	0.9122043897922308	chr16:74175217:T:C
chr16:74175223	['T', 'C']	10699	10522.967093577638	-140.97568594867158	0.0226441810506827	0.01389281476988	1.6299203167795686	0.103148	0.103148	chr16	74175223	0.9865391884119596	chr16:74175223:T:C
chr16:74175255	['C', 'T']	10699	10513.96541086286	-140.83619597804153	0.022592575894126	0.0138916071976964	1.6263471585830938	0.103905	0.103905	chr16	74175255	0.98336355330748	chr16:74175255:C:T
chr16:74175326	['G', 'A']	10699	10474.93717277487	-145.7110058211864	0.0216226140147204	0.0138925829004618	1.5564142513773689	0.119639	0.119639	chr16	74175326	0.9221272256666048	chr16:74175326:G:A
chr16:74175881	['G', 'C']	10699	1983.0	-100.42209766132096	-0.0251457362276277	0.0238336778135271	-1.0550506063044922	0.291426	0.291426	chr16	74175881	0.5354717046153985	chr16:74175881:G:C
chr16:74176204	['A', 'G']	10699	2031.3797326353183	-104.29678471293104	-0.0261512367392102	0.023587961716525	-1.1086687800111812	0.267598	0.267598	chr16	74176204	0.5725171367644898	chr16:74176204:A:G
chr16:74177162	['A', 'G']	10699	12807.3941291951	-249.9605003104249	0.0148715757725606	0.0141908849041009	1.047966766911275	0.294678	0.294678	chr16	74177162	0.5306522863938855	chr16:74177162:A:G
chr16:74178157	['C', 'G']	10699	12785.194989717704	-251.3332486085856	0.0145424225842954	0.0141793951209862	1.0256024647181163	0.305102	0.305102	chr16	74178157	0.5155549454676653	chr16:74178157:C:G
chr16:74178414	['A', 'T']	10699	12794.783543712016	-252.16912237933	0.0141797550706997	0.0141845438763099	0.9996623926964529	0.317497	0.317497	chr16	74178414	0.4982603739613004	chr16:74178414:A:T
chr16:74179388	['A', 'G']	10699	8523.593343928205	-108.26993366642624	0.0223196195840578	0.0142799034674793	1.5630091362233576	0.11808	0.11808	chr16	74179388	0.9278236555210336	chr16:74179388:A:G
chr16:74179852	['T', 'G']	10699	2257.587155963304	-119.60102708867514	-0.0275245651381528	0.0224570265789924	-1.2256549210259586	0.220356	0.220356	chr16	74179852	0.6568751197335253	chr16:74179852:T:G
chr16:74179919	['A', 'G']	10699	2254.8430107526883	-118.01185592561964	-0.0266903981737631	0.0224541182425515	-1.18866382930075	0.234598	0.234598	chr16	74179919	0.6296756946615222	chr16:74179919:A:G
chr16:74180389	['A', 'G']	10699	3673.6867345984856	-192.23792496368043	-0.0307750156300373	0.018433281450574	-1.669535384275214	0.0950406	0.0950406	chr16	74180389	1.0220908306134433	chr16:74180389:A:G
chr16:74181346	['T', 'A']	10699	7730.890322580645	-85.57606579638173	0.0243223626100938	0.0145123769071348	1.6759737406031674	0.0937726	0.0937726	chr16	74181346	1.0279240422942193	chr16:74181346:T:A
chr16:74181463	['C', 'T']	10699	1704.3185939983173	-124.71025279948869	-0.0499934576230772	0.0256542309155997	-1.9487412344400967	0.0513525	0.0513525	chr16	74181463	1.2894384087409811	chr16:74181463:C:T
chr16:74182344	['A', 'G']	10699	11597.251869857892	-314.503593560586	-0.0030650088150593	0.013948521152697	-0.2197371880148494	0.82608	0.82608	chr16	74182344	0.0829778922968525	chr16:74182344:A:G
chr16:74182427	['C', 'G']	10699	11436.20671278983	-320.93051574524344	-0.0051716334157019	0.013921247718776	-0.3714920903768444	0.710278	0.710278	chr16	74182427	0.1485716368647175	chr16:74182427:C:G
chr16:74183961	['A', 'G']	10699	12788.976715915467	-261.8327232524305	0.0124625344630204	0.0141907925953795	0.8782127128739975	0.379848	0.379848	chr16	74183961	0.4203901559287774	chr16:74183961:A:G
chr16:74183967	['T', 'C']	10699	19467.63915116388	-515.6797193673037	-0.0056065975434721	0.0246343431476692	-0.2275927354694898	0.819967	0.819967	chr16	74183967	0.0862036256727377	chr16:74183967:T:C
chr16:74185064	['T', 'C']	10699	689.1288211648125	-15.48769185815862	-0.00748709636559	0.0397859123432157	-0.188184609190363	0.850736	0.850736	chr16	74185064	0.0702051890705598	chr16:74185064:T:C
chr16:74185411	['T', 'C']	10699	10387.0	-191.91984841923977	0.0126361537505308	0.0139114330167859	0.908328691608102	0.363725	0.363725	chr16	74185411	0.4392268474498023	chr16:74185411:T:C
chr16:74185487	['C', 'G']	10699	4913.3777112939415	-207.9732336121496	-0.0189133664183702	0.0164328063741542	-1.1509516991642663	0.249778	0.249778	chr16	74185487	0.6024458161594822	chr16:74185487:C:G
chr16:74185810	['C', 'T']	10699	2048.5744203440536	-31.256230561721225	0.005375756928111	0.0237136847548113	0.2266942899719698	0.820666	0.820666	chr16	74185810	0.0858335589226251	chr16:74185810:C:T
chr16:74186090	['G', 'A']	10699	680.1271384500328	-15.272614471962402	-0.0082316995677164	0.0400812505629754	-0.2053753176883258	0.837283	0.837283	chr16	74186090	0.0771277265167074	chr16:74186090:G:A
chr16:74187267	['T', 'C']	10699	4989.2643097643095	-206.8583341598877	-0.0173733206438707	0.016396587232176	-1.0595693114587867	0.289365	0.289365	chr16	74187267	0.5385539999139487	chr16:74187267:T:C
chr16:74187370	['C', 'T']	10699	9431.881566647971	-341.9525904811924	-0.0185898473579718	0.0139272060533315	-1.3347865527935523	0.181975	0.181975	chr16	74187370	0.7399882719479681	chr16:74187370:C:T
chr16:74188900	['C', 'G']	10699	13166.461250817983	-421.343296417753	-0.0185707022169848	0.0144409837670019	-1.285972099727684	0.198481	0.198481	chr16	74188900	0.7022810606393749	chr16:74188900:C:G
chr16:74189218	['A', 'T']	10699	7263.036555721766	-237.9510365458127	-0.007247822166551	0.0146757164771893	-0.4938649624239057	0.621412	0.621412	chr16	74189218	0.2066203644002221	chr16:74189218:A:T
chr16:74191828	['T', 'G']	10699	830.7764992047898	-56.59814725127848	-0.054042828833393	0.0360583165262917	-1.4987618402536311	0.133965	0.133965	chr16	74191828	0.8730086515779316	chr16:74191828:T:G
chr16:74192322	['T', 'C']	10699	4221.39455973079	-130.09667681353093	-0.0097967640829107	0.0175614039622561	-0.5578576806254479	0.576953	0.576953	chr16	74192322	0.2388595640921473	chr16:74192322:T:C
chr16:74192503	['G', 'A']	10699	11214.0	-402.51893809023744	-0.0216483330590623	0.0139548660354164	-1.5513107043894476	0.120857	0.120857	chr16	74192503	0.917728190325988	chr16:74192503:G:A
chr16:74192979	['T', 'C']	10699	735.0687044307347	5.564130101313828	0.0321885874552608	0.0384197350097359	0.8378138851583423	0.402154	0.402154	chr16	74192979	0.3956076072566319	chr16:74192979:T:C
chr16:74193344	['T', 'C']	10699	11215.04823331464	-403.096344071016	-0.0217101594500103	0.0139349120787466	-1.5579688861562653	0.11927	0.11927	chr16	74193344	0.923468780746188	chr16:74193344:T:C
chr16:74194381	['A', 'G']	10699	11259.891218872868	-392.4954863627299	-0.0194477349606548	0.0139627028250936	-1.3928345539019464	0.163699	0.163699	chr16	74194381	0.7859539735862773	chr16:74194381:A:G
chr16:74194382	['A', 'G']	10699	11248.308051996632	-392.0007322175664	-0.0193949327018934	0.0139471285395135	-1.390603997586011	0.164375	0.164375	chr16	74194382	0.784164234166167	chr16:74194382:A:G
chr16:74195254	['T', 'G']	10699	1188.3332086761409	2.023599645479138	0.0237776216375657	0.0303637782891237	0.7830916630715489	0.433591	0.433591	chr16	74195254	0.3629197409782086	chr16:74195254:T:G
chr16:74195630	['A', 'G']	10699	9388.755071515376	-354.8824697383004	-0.0219632096657855	0.0139414715195034	-1.5753867613659138	0.115197	0.115197	chr16	74195630	0.9385588308122046	chr16:74195630:A:G
chr16:74196093	['C', 'T']	10699	4067.744567253651	-119.09996989461663	-0.0079629177091014	0.0178477486417662	-0.4461581048080835	0.655492	0.655492	chr16	74196093	0.1834326043202839	chr16:74196093:C:T
chr16:74196453	['G', 'A']	10699	569.0	-12.931324832273932	0.0019413786830417	0.0434102958588474	0.0447216183311514	0.96433	0.96433	chr16	74196453	0.0157743222650168	chr16:74196453:G:A
chr16:74197552	['A', 'G']	10699	1787.1670405683303	-41.71822231052899	0.0044672677017495	0.0250522939943604	0.1783177102566022	0.858477	0.858477	chr16	74197552	0.0662713358052083	chr16:74197552:A:G
chr16:74197654	['C', 'A']	10699	2053.718398349588	-31.635658054868564	0.0050620283063444	0.0237383506325283	0.2132426293934673	0.831142	0.831142	chr16	74197654	0.080324770983628	chr16:74197654:C:A
chr16:74198731	['A', 'T']	10699	1757.1642363058515	-31.56504552702916	0.010119683118468	0.0252357711266931	0.4010055039595745	0.688424	0.688424	chr16	74198731	0.1621439976038064	chr16:74198731:A:T
chr16:74198739	['A', 'C']	10699	11233.149775617054	-400.28865748762473	-0.0209559798771406	0.0139453154274366	-1.502725412428528	0.132939	0.132939	chr16	74198739	0.8763475924199744	chr16:74198739:A:C
chr16:74199317	['G', 'A']	10699	686.0641241353524	-21.39835442035335	-0.0174545424071419	0.0399210067733862	-0.4372270094845954	0.661956	0.661956	chr16	74199317	0.1791708770138843	chr16:74199317:G:A
chr16:74199365	['A', 'T']	10699	1757.3285033186876	-33.765861586902936	0.0088760546046522	0.0252360672425421	0.3517209919970942	0.725054	0.725054	chr16	74199365	0.1396296471825443	chr16:74199365:A:T
chr16:74199821	['A', 'C']	10699	11270.053374462515	-389.37829732240095	-0.0187016240224828	0.0139472087099754	-1.3408865107974544	0.179986	0.179986	chr16	74199821	0.7447612746700724	chr16:74199821:A:C
chr16:74201767	['C', 'T']	10699	9381.753762737217	-367.8228376863906	-0.0243405142445426	0.0139515152719468	-1.7446502240144213	0.0810745	0.0810745	chr16	74201767	1.09111572101343	chr16:74201767:C:T
chr16:74204240	['A', 'T']	10699	1067.0	26.90804352633576	0.0494292837367734	0.0320238648934017	1.5435139981170105	0.122736	0.122736	chr16	74204240	0.9110280345980774	chr16:74204240:A:T
chr16:74204722	['G', 'A']	10699	677.2532024310426	-16.904560613732567	-0.0107873374917231	0.0402184248030014	-0.2682187963492309	0.788536	0.788536	chr16	74204722	0.1031784745044502	chr16:74204722:G:A
chr16:74204888	['A', 'G']	10699	9615.392312727952	-349.5735363950831	-0.0197481539823344	0.013907533509181	-1.4199609132199995	0.155648	0.155648	chr16	74204888	0.8078564554154155	chr16:74204888:A:G
chr16:74205363	['T', 'G']	10699	594.4444860162754	-89.11892059941555	-0.1321535601204683	0.04253762767463	-3.1067449536986387	0.00189655	0.00189655	chr16	74205363	2.722035703218057	chr16:74205363:T:G
chr16:74205654	['C', 'T']	10699	809.3133136938121	-52.28214561953296	-0.0495086252466197	0.0368959247823267	-1.34184535388945	0.179675	0.179675	chr16	74205654	0.7455123464712146	chr16:74205654:C:T
chr16:74205870	['G', 'A']	10699	2040.1906898485693	-25.4925235336436	0.0085655206159423	0.0237442627799803	0.3607406427107208	0.7183	0.7183	chr16	74205870	0.143694133566701	chr16:74205870:G:A
chr16:74206329	['G', 'A']	10699	2224.207889325108	-145.966255987858	-0.0429954371473181	0.0227947241061086	-1.886201251972866	0.0592949	0.0592949	chr16	74206329	1.226982659032157	chr16:74206329:G:A
chr16:74207006	['A', 'G']	10699	11239.050476724622	-391.4519219318019	-0.0193699207349468	0.0139603407790955	-1.3874962682824843	0.165319	0.165319	chr16	74207006	0.7816772303912695	chr16:74207006:A:G
chr16:74208625	['C', 'A']	10699	11881.0	-177.64856578624435	0.0232990667925542	0.0139165190428687	1.6742021996149503	0.0941201	0.0941201	chr16	74208625	1.02631762006991	chr16:74208625:C:A
chr16:74209061	['T', 'C']	10699	11256.156226626776	-404.2264489108866	-0.0216576321625222	0.0139659947700425	-1.5507403890039049	0.120994	0.120994	chr16	74209061	0.9172361654810652	chr16:74209061:T:C
chr16:74209444	['G', 'A']	10699	9351.622195213164	-359.39797263243383	-0.0229513812916189	0.0139582034256878	-1.644293365819603	0.100145	0.100145	chr16	74209444	0.99937072911246	chr16:74209444:G:A
chr16:74210170	['A', 'C']	10699	5187.454562453254	-208.3802407148522	-0.0163533241382328	0.0160977350724983	-1.0158773308532811	0.309711	0.309711	chr16	74210170	0.5090433695400056	chr16:74210170:A:C
chr16:74210833	['C', 'T']	10699	9373.504441327725	-359.3514011146187	-0.0229195778428703	0.0139559569239246	-1.6422792050597017	0.100562	0.100562	chr16	74210833	0.9975660978884632	chr16:74210833:C:T
chr16:74211349	['C', 'T']	10699	10129.84040762902	-136.1220685413838	0.0220756842098559	0.0139622747177511	1.5810951049251158	0.113886	0.113886	chr16	74211349	0.943529660437545	chr16:74211349:C:T
chr16:74213008	['T', 'C']	10699	19207.795288839035	-429.7463717391956	0.0285019858360448	0.0230794182310004	1.2349525256993137	0.216875	0.216875	chr16	74213008	0.663790507865051	chr16:74213008:T:C
chr16:74213482	['T', 'C']	10699	11451.210919970084	-95.53493904308424	0.0354985022593504	0.0139876617967311	2.5378439066668244	0.0111679	0.0111679	chr16	74213482	1.9520284834783128	chr16:74213482:T:C
chr16:74213627	['T', 'C']	10699	18548.0	-411.6368256519017	0.0261307849966206	0.0205992562810812	1.268530506153257	0.204636	0.204636	chr16	74213627	0.6890179618944758	chr16:74213627:T:C
chr16:74213805	['CTGGGAGAT', 'C']	10699	1066.398690977092	28.4737675539718	0.0503414375457898	0.0320044844713802	1.5729494905880206	0.11576	0.11576	chr16	74213805	0.936441481889019	chr16:74213805:CTGGGAGAT:C
chr16:74214890	['C', 'T']	10699	10333.863487611034	-139.85609026730668	0.0220735424130832	0.0139234477264257	1.585350327504675	0.112916	0.112916	chr16	74214890	0.9472445149450318	chr16:74214890:C:T
chr16:74215341	['G', 'A']	10699	1061.4882066641703	27.621021660150284	0.0504040783649973	0.0321461899804646	1.5679643029431505	0.116919	0.116919	chr16	74215341	0.9321149077889354	chr16:74215341:G:A
chr16:74215934	['T', 'C']	10699	12037.625584439871	-171.657736515565	0.0250852187304644	0.0139501706473959	1.7982015678888486	0.0721733	0.0721733	chr16	74215934	1.1416234368800688	chr16:74215934:T:C
chr16:74216354	['A', 'G']	10699	8718.444652206432	-156.43132043760778	0.0129198572033532	0.0142287998254568	0.9080075172776152	0.363895	0.363895	chr16	74216354	0.4390239116776494	chr16:74216354:A:G
chr16:74217048	['A', 'C']	10699	292.08189977561705	-6.262214426633801	0.001058059879651	0.0596311080080657	0.0177434214287608	0.985844	0.985844	chr16	74217048	0.0061918024008485	chr16:74217048:A:C
chr16:74217225	['C', 'T']	10699	11778.100859973829	-181.09412833058207	0.0214213279024413	0.0138611483123501	1.5454223142071908	0.122274	0.122274	chr16	74217225	0.912665880305967	chr16:74217225:C:T
chr16:74218035	['T', 'C']	10699	12076.257455361316	-192.505306828442	0.0214148624217624	0.0139482815618073	1.5353047131196256	0.124739	0.124739	chr16	74218035	0.9039977418964208	chr16:74218035:T:C
chr16:74219469	['T', 'C']	10699	1287.0	10.289034152809265	0.0323656249606603	0.0292762530189386	1.1055248408914646	0.268957	0.268957	chr16	74219469	0.5703171480848244	chr16:74219469:T:C
chr16:74220327	['C', 'T']	10699	9999.80394540015	-141.38230533705575	0.0201648850823857	0.013919918583209	1.4486352748290967	0.147469	0.147469	chr16	74220327	0.8312992647292538	chr16:74220327:C:T
chr16:74220830	['A', 'C']	10699	818.0	-55.62211296905873	-0.0526735760376826	0.0363808403174739	-1.447838356069617	0.147692	0.147692	chr16	74220830	0.8306430283844003	chr16:74220830:A:C
chr16:74224409	['A', 'G']	10699	4873.833114938226	-198.22223341926065	-0.0170396587619752	0.0165193227427312	-1.031498629050817	0.30233	0.30233	chr16	74224409	0.5195187559382446	chr16:74224409:A:G
chr16:74225041	['C', 'T']	10699	12331.76304469796	-242.26549991765071	0.0134739963180055	0.0139589393403614	0.965259321605212	0.334437	0.334437	chr16	74225041	0.4756856809731019	chr16:74225041:C:T
chr16:74225287	['C', 'G']	10699	11517.458991863838	-192.63791572348333	0.0180912668103321	0.013828733091452	1.3082374712629952	0.190821	0.190821	chr16	74225287	0.71937383255509	chr16:74225287:C:G
chr16:74228093	['G', 'A']	10699	9825.7551421092	-130.87554009965896	0.0218108936406192	0.0139207717964041	1.566787672379858	0.117194	0.117194	chr16	74228093	0.931094622392964	chr16:74228093:G:A
chr16:74228155	['G', 'A']	10699	11845.063073505326	-201.19591957265192	0.0188041421027009	0.0143658645876045	1.3089460775598505	0.190581	0.190581	chr16	74228155	0.7199203985899509	chr16:74228155:G:A
chr16:74229120	['C', 'T']	10699	11260.0	-193.3890675897273	0.0163522680663929	0.0137991339085508	1.1850213335679007	0.236035	0.236035	chr16	74229120	0.6270235937255009	chr16:74229120:C:T
chr16:74229485	['T', 'C']	10699	5092.427916978309	-212.7620618381636	-0.0182043338002472	0.0162061903433241	-1.12329507518997	0.261337	0.261337	chr16	74229485	0.5827990986604952	chr16:74229485:T:C
chr16:74230183	['A', 'G']	10699	214.02000373901663	0.7955902341383014	0.0326926637601278	0.0700595863163132	0.4666408335973203	0.640766	0.640766	chr16	74230183	0.1933005406256463	chr16:74230183:A:G
chr16:74230295	['A', 'G']	10699	2282.640052356021	-161.4596969133362	-0.0497083088752706	0.0225968983885469	-2.199784590812024	0.0278435	0.0278435	chr16	74230295	1.5552761736898246	chr16:74230295:A:G
chr16:74230362	['T', 'C']	10699	11385.064124135351	-191.28260312535835	0.017296020409076	0.0138057309535471	1.2528145353022466	0.210301	0.210301	chr16	74230362	0.6771586621997971	chr16:74230362:T:C
chr16:74233346	['C', 'T']	10699	5088.820913917351	-213.428805337686	-0.018508110186311	0.0162869685911716	-1.136375383958394	0.255825	0.255825	chr16	74233346	0.5920570172009028	chr16:74233346:C:T
chr16:74233798	['T', 'A']	10699	2057.384593811349	-32.06944905006234	0.0057444450747345	0.0236893038427619	0.2424910885040519	0.808404	0.808404	chr16	74233798	0.0923715462531836	chr16:74233798:T:A
chr16:74233871	['C', 'T']	10699	294.0	-10.346418815981384	-0.0129014534780818	0.0594416534427917	-0.2170439873530527	0.828178	0.828178	chr16	74233871	0.0818763104256534	chr16:74233871:C:T
chr16:74233956	['T', 'G']	10699	10311.927643264467	-141.87586400200053	0.0222381821190316	0.01394050970796	1.5952201594417754	0.110693	0.110693	chr16	74233956	0.9558798421519452	chr16:74233956:T:G
chr16:74234450	['C', 'G']	10699	18476.453865569787	-406.9759380055471	0.0273995052876283	0.0204151855035195	1.3421139515437974	0.179588	0.179588	chr16	74234450	0.7457226860868397	chr16:74234450:C:G
chr16:74234755	['C', 'T']	10699	454.0	-14.091394959360048	-0.006179807827611	0.0483548550214505	-0.1278011861450037	0.898309	0.898309	chr16	74234755	0.0465742491770778	chr16:74234755:C:T
chr16:74235003	['T', 'C']	10699	10202.0	-152.56783853984854	0.0192530890739555	0.0139370077117809	1.3814363507656622	0.167174	0.167174	chr16	74235003	0.776831265979301	chr16:74235003:T:C
chr16:74236144	['G', 'A']	10699	9821.83602879312	-156.24065507787049	0.017246995630873	0.0139666518213522	1.234869734814026	0.216906	0.216906	chr16	74236144	0.6637284344733538	chr16:74236144:G:A
chr16:74236637	['C', 'T']	10699	3986.745255679162	-93.76872179882936	0.0001873761120448	0.0178591027892979	0.0104919107222545	0.991629	0.991629	chr16	74236637	0.0036507808596307	chr16:74236637:C:T
chr16:74237247	['T', 'C']	10699	5011.468405309403	-202.7998069590454	-0.0165973394754046	0.0164013923236053	-1.0119469827886052	0.311586	0.311586	chr16	74237247	0.5064220640268764	chr16:74237247:T:C
chr16:74237704	['G', 'A']	10699	4163.0	-148.36872262654109	-0.0098282199218879	0.0175472878584678	-0.5600990877427886	0.575424	0.575424	chr16	74237704	0.2400120283508056	chr16:74237704:G:A
chr16:74237969	['G', 'C']	10699	5348.999812996728	-199.53488813841776	-0.0123070992563397	0.0160275728569514	-0.7678704296765666	0.442581	0.442581	chr16	74237969	0.354007234268395	chr16:74237969:G:C
chr16:74238319	['A', 'G']	10699	3100.579601757502	-158.81336807382374	-0.0286891251423401	0.0197682590892447	-1.4512722143523986	0.146733	0.146733	chr16	74238319	0.8334722030879198	chr16:74238319:A:G
chr16:74238831	['A', 'C']	10699	2959.2765937558424	-93.27923794101685	-0.0095521614775946	0.0203373504814888	-0.4696856400389532	0.638589	0.638589	chr16	74238831	0.1947785666616629	chr16:74238831:A:C
chr16:74240099	['GCCA', 'G']	10699	450.2525016365846	-13.261995481412468	-0.0051428021991603	0.0485599666466471	-0.1059062135808827	0.915659	0.915659	chr16	74240099	0.0382662315622606	chr16:74240099:GCCA:G
chr16:74240933	['G', 'A']	10699	216.2425376625808	1.235650912664052	0.0224109026758321	0.0690792769182582	0.3244229481780916	0.745624	0.745624	chr16	74240933	0.1274801214429484	chr16:74240933:G:A
chr16:74241055	['T', 'C']	10699	19357.80931015143	-417.14536687402807	0.0397283781435955	0.0237564321636034	1.6723209053446293	0.0944903	0.0944903	chr16	74241055	1.0246127721541696	chr16:74241055:T:C
chr16:74242810	['T', 'C']	10699	1863.696774193549	-26.80277697566301	0.0142584473376781	0.024654982116206	0.5783191109396878	0.563061	0.563061	chr16	74242810	0.249444552700479	chr16:74242810:T:C
chr16:74243945	['C', 'T']	10699	554.0517853804449	-93.15520416375271	-0.1495381369311363	0.0438538694114768	-3.409918872335614	0.000652225	0.000652225	chr16	74243945	3.1856025585598657	chr16:74243945:C:T
chr16:74244020	['C', 'T']	10699	2932.8223635003737	-87.52424680686603	-0.0075088932214258	0.0204020967670977	-0.3680451723734295	0.712847	0.712847	chr16	74244020	0.1470036737751522	chr16:74244020:C:T
chr16:74245802	['T', 'C']	10699	822.1536879498925	-57.56698656534769	-0.0549695761074319	0.0362587151495585	-1.5160376169066017	0.129539	0.129539	chr16	74245802	0.88759945988486	chr16:74245802:T:C
chr16:74246733	['T', 'G']	10699	2042.939111613027	-11.590441694365568	0.0192277276944929	0.0236856113861465	0.8117893763020638	0.416931	0.416931	chr16	74246733	0.3799358126491506	chr16:74246733:T:G
chr16:74246797	['T', 'C']	10699	9091.398971482002	-299.15246551363896	-0.0120950389197674	0.0141593914409419	-0.8542061267403492	0.39301	0.39301	chr16	74246797	0.40559639901499	chr16:74246797:T:C
chr16:74248637	['A', 'G']	10699	1885.0	-36.93561330672468	0.0083077637273784	0.0244849973003428	0.3393001692208532	0.73439	0.73439	chr16	74248637	0.1340732454429622	chr16:74248637:A:G
chr16:74252678	['G', 'A']	10699	8824.0	-274.11221597368217	-0.0077326377724222	0.0142531564072996	-0.542521077539152	0.587471	0.587471	chr16	74252678	0.231013567100191	chr16:74252678:G:A
chr16:74252747	['A', 'G']	10699	8107.757805197233	-77.94495966998932	0.026652566835676	0.014466073167813	1.842418915381812	0.0654416	0.0654416	chr16	74252747	1.184146091019551	chr16:74252747:A:G
chr16:74252998	['C', 'T']	10699	2036.0	-35.57078952584987	0.0035255976489775	0.0238106696614131	0.1480679753703471	0.882292	0.882292	chr16	74252998	0.0543876586306939	chr16:74252998:C:T
chr16:74253678	['G', 'A']	10699	3930.0	-144.7239971946345	-0.0107703064583638	0.0179013137650466	-0.601648940391935	0.547421	0.547421	chr16	74253678	0.2616785463318417	chr16:74253678:G:A
chr16:74256742	['C', 'T']	10699	18430.44526502757	-393.7725169501868	0.0313019736204175	0.0202476993818166	1.5459521118990966	0.122146	0.122146	chr16	74256742	0.9131207506010772	chr16:74256742:C:T
chr16:74258540	['C', 'T']	10699	1873.1750794541035	-33.23292866865991	0.01049215093987	0.0245552455474812	0.4272875593763438	0.669179	0.669179	chr16	74258540	0.1744576964114095	chr16:74258540:C:T
chr16:74258600	['C', 'T']	10699	1873.3501916425168	-33.46751828414176	0.0103881351191996	0.0245553856838726	0.4230491531648943	0.672268	0.672268	chr16	74258600	0.1724575606985335	chr16:74258600:C:T
chr16:74260037	['C', 'A']	10699	2602.0	-36.211655827821055	0.0150103355098561	0.0212278682378449	0.7071051761615811	0.479517	0.479517	chr16	74260037	0.3191959914644992	chr16:74260037:C:A
chr16:74261665	['C', 'T']	10699	2089.5859199700826	-31.067072661593222	0.0069778300066136	0.0235504075185578	0.2962933869027554	0.767012	0.767012	chr16	74261665	0.1151978414056277	chr16:74261665:C:T
chr16:74262660	['A', 'G']	10699	930.7829747427504	-6.303973880394965	0.0239561929300939	0.0343267851917707	0.6978862948062218	0.485263	0.485263	chr16	74262660	0.3140228212097916	chr16:74262660:A:G
chr16:74262750	['C', 'G']	10699	739.0	5.26057950946213	0.0266245777846501	0.0382950647594528	0.6952482768181775	0.486915	0.486915	chr16	74262750	0.3125468462861342	chr16:74262750:C:G
chr16:74262927	['G', 'A']	10699	732.136860802094	8.893723588584978	0.0322476179201261	0.0385154437700081	0.8372646077425497	0.402463	0.402463	chr16	74262927	0.3952740398537426	chr16:74262927:G:A
chr16:74264975	['G', 'A']	10699	913.170702066	-0.1822172434167617	0.0313703415019079	0.0345600772506588	0.9077046117224729	0.364055	0.364055	chr16	74264975	0.4388329998891379	chr16:74264975:G:A
chr16:74265288	['T', 'C']	10699	915.0855300056086	-2.798614031510266	0.0284798051369291	0.0345277280799805	0.8248386650566225	0.409482	0.409482	chr16	74265288	0.3877651841904689	chr16:74265288:T:C
chr16:74266117	['A', 'G']	10699	1064.5970260918357	18.782906263455136	0.0417281017399474	0.0320064779938361	1.3037392539092736	0.192351	0.192351	chr16	74266117	0.7159055515284525	chr16:74266117:A:G
chr16:74266124	['C', 'G']	10699	1065.6893740629691	18.39468958027833	0.0413074824547627	0.0320543676847631	1.2886693901124118	0.197541	0.197541	chr16	74266124	0.7043427520588456	chr16:74266124:C:G
chr16:74266635	['G', 'A']	10699	2954.208960808156	-100.08767577569576	-0.0117538547416279	0.0202259677696861	-0.5811269391640227	0.561167	0.561167	chr16	74266635	0.2509078760244514	chr16:74266635:G:A
chr16:74267578	['G', 'A']	10699	2202.2058328659564	-99.9743950674418	-0.0217356560756688	0.0229912718676828	-0.9453872843903456	0.344483	0.344483	chr16	74267578	0.4628322053626326	chr16:74267578:G:A
chr16:74267732	['A', 'C']	10699	547.0	-18.660828559422576	-0.014602011566391	0.044018160473949	-0.3317269828900015	0.740102	0.740102	chr16	74267732	0.1307084221819132	chr16:74267732:A:C
chr16:74268828	['T', 'C']	10699	2316.4330186033467	-172.23962137467322	-0.0534957210899197	0.0225061082441609	-2.376942317595	0.0174743	0.0174743	chr16	74268828	1.7576002125623278	chr16:74268828:T:C
chr16:74268892	['T', 'C']	10699	1067.0997382688354	16.170273720609778	0.0391773776639882	0.032058252525005	1.2220684091695408	0.221709	0.221709	chr16	74268892	0.6542166768854998	chr16:74268892:T:C
chr16:74270966	['A', 'G']	10699	14702.0	-441.512269127996	-0.0174908972281047	0.0151876444360913	-1.1516530625736776	0.249489	0.249489	chr16	74270966	0.6029485977143946	chr16:74270966:A:G
chr16:74272693	['C', 'G']	10699	517.2417243314007	-14.5632977250979	-0.004699607303376	0.0455562443510797	-0.1031605517601157	0.917837	0.917837	chr16	74272693	0.0372344389360423	chr16:74272693:C:G
chr16:74275431	['A', 'G']	10699	895.0	7.538759839264259	0.0397558985816432	0.035067509596486	1.1336960918840686	0.256947	0.256947	chr16	74275431	0.5901564485802935	chr16:74275431:A:G
chr16:74275608	['G', 'C']	10699	840.0785193494111	-38.78776824519932	-0.0294441893754035	0.035955297268014	-0.8189110259866281	0.412855	0.412855	chr16	74275608	0.3842024513871672	chr16:74275608:G:C
chr16:74275694	['T', 'C']	10699	1039.0	-4.695860188343295	0.0260968277628274	0.0326503066660258	0.7992827764151591	0.424144	0.424144	chr16	74275694	0.3724866722089921	chr16:74275694:T:C
chr16:74276942	['T', 'C']	10699	917.7155164341234	-0.4841102986163317	0.0295539264872865	0.0346350860225092	0.8532944444855584	0.393515	0.393515	chr16	74276942	0.4050387085576009	chr16:74276942:T:C
chr16:74277555	['G', 'A']	10699	2718.2540661805942	-22.72680433302641	0.0192906095791023	0.0208226212544001	0.926425609120946	0.354246	0.354246	chr16	74277555	0.4506950449273201	chr16:74277555:G:A
chr16:74277898	['T', 'C']	10699	815.3048153342684	3.78882092005927	0.0359376503987485	0.0367917604943499	0.9767852887677804	0.328698	0.328698	chr16	74277898	0.483202938424023	chr16:74277898:T:C
chr16:74278146	['T', 'C']	10699	1282.119835483268	29.80917276734692	0.0555305962786783	0.0295848901051127	1.876991804984997	0.0605464	0.0605464	chr16	74278146	1.2179116742651808	chr16:74278146:T:C
chr16:74278181	['C', 'T']	10699	896.0	8.08617936399812	0.04032972996962	0.0350499236740996	1.150636741597868	0.249907	0.249907	chr16	74278181	0.6022215789323886	chr16:74278181:C:T
chr16:74278318	['T', 'C']	10699	2189.40927362812	-112.573855694958	-0.02865406215277	0.0230585615618723	-1.2426647722965478	0.214019	0.214019	chr16	74278318	0.6695476695065629	chr16:74278318:T:C
chr16:74278614	['G', 'A']	10699	4176.275994865199	-240.42767524314755	-0.0382889999971465	0.0181162647508307	-2.113515149164	0.0345798	0.0345798	chr16	74278614	1.4611775228940096	chr16:74278614:G:A
chr16:74279060	['C', 'G']	10699	2110.8919223191674	-31.57475024260596	0.0072991144356988	0.0234692480402848	0.311007596969871	0.755801	0.755801	chr16	74279060	0.1215925378037693	chr16:74279060:C:G
chr16:74279647	['C', 'T']	10699	911.6816948835468	-3.267319614267235	0.0263900579738328	0.0347166221921262	0.7601562683082146	0.447178	0.447178	chr16	74279647	0.3495195707603313	chr16:74279647:C:T
chr16:74279728	['C', 'G']	10699	515.0	-15.883873352477147	-0.0074458367963099	0.0455579073846543	-0.163436760460555	0.870178	0.870178	chr16	74279728	0.0603919008173536	chr16:74279728:C:G
chr16:74280381	['T', 'C']	10699	734.0	-3.441421965656636	0.0120160621008957	0.0387434396632908	0.31014443233033	0.756457	0.756457	chr16	74280381	0.1212157539507515	chr16:74280381:T:C
chr16:74280582	['G', 'A']	10699	5016.406600598355	-61.356709637868136	0.0160162193951946	0.0164809835636445	0.9717999737906954	0.331172	0.331172	chr16	74280582	0.4799463891563069	chr16:74280582:G:A
chr16:74281288	['G', 'A']	10699	3988.355004677269	-231.82213819037364	-0.0358797427636593	0.0178194173791157	-2.0135194097709515	0.044085	0.044085	chr16	74281288	1.3557091548717062	chr16:74281288:G:A
chr16:74281474	['AC', 'A']	10699	889.2493455497381	4.177177301120716	0.0360383326605486	0.0351725301192749	1.0246158731924482	0.305568	0.305568	chr16	74281474	0.5148921283394284	chr16:74281474:AC:A
chr16:74282268	['A', 'C']	10699	910.0	-4.160027963449747	0.0252282212536226	0.0347730048799658	0.7255116818551854	0.468154	0.468154	chr16	74282268	0.3296112615655263	chr16:74282268:A:C
chr16:74283549	['T', 'C']	10699	2120.3600262245945	-39.35758436026223	0.0028157246424304	0.023391555607	0.1203735523082432	0.90419	0.90419	chr16	74283549	0.0437403004081552	chr16:74283549:T:C
chr16:74285287	['T', 'C']	10699	1674.0	-165.72629816933522	-0.0787055894010589	0.0259169976672839	-3.0368328311582213	0.00239654	0.00239654	chr16	74285287	2.6204153179201377	chr16:74285287:T:C
chr16:74285720	['A', 'C']	10699	801.0748738081885	8.26050211080763	0.0302232356161257	0.036920303917318	0.8186074438555471	0.413029	0.413029	chr16	74285720	0.3840194541600282	chr16:74285720:A:C
chr16:74286753	['A', 'G']	10699	5027.759423814423	-45.98759816714515	0.0200857308692961	0.0164818743617519	1.2186557443919963	0.223002	0.223002	chr16	74286753	0.6516912419515307	chr16:74286753:A:G
chr16:74286908	['T', 'C']	10699	2117.969393485586	-36.50407695983599	0.0044880977427116	0.0233934087966417	0.1918530891212387	0.847861	0.847861	chr16	74286908	0.0716753409992425	chr16:74286908:T:C
chr16:74287327	['A', 'T']	10699	3796.3548326790055	-222.5549024078594	-0.0360747511666243	0.0182596343572758	-1.9756557256717324	0.0482195	0.0482195	chr16	74287327	1.3167772972428202	chr16:74287327:A:T
chr16:74287672	['G', 'A']	10699	9346.300640901223	-282.4460143643722	-0.0081017276683483	0.0145985013608557	-0.5549698197153426	0.578927	0.578927	chr16	74287672	0.2373761953328861	chr16:74287672:G:A
chr16:74288448	['A', 'G']	10699	20314.0	-536.9428078297836	-0.0111961777545925	0.0323627668009774	-0.3459586080339199	0.729381	0.729381	chr16	74288448	0.1370455540228272	chr16:74288448:A:G
chr16:74289347	['C', 'G']	10699	915.0855300056086	-1.678862592827363	0.0277605417168494	0.0346893627712188	0.8002609301281802	0.423577	0.423577	chr16	74289347	0.3730676298777521	chr16:74289347:C:G
chr16:74289580	['AAAC', 'A']	10699	896.0837539727052	2.796205768036952	0.0337993018929265	0.0350506267765753	0.9642995005017982	0.334918	0.334918	chr16	74289580	0.4750615108936893	chr16:74289580:AAAC:A
chr16:74290851	['G', 'C']	10699	917.4287450907052	-8.921281556229395	0.0196249743548762	0.0345781755455748	0.5675537834264873	0.57035	0.57035	chr16	74290851	0.2438585541167151	chr16:74290851:G:C
chr16:74290964	['T', 'C']	10699	13813.873410620792	-434.2487285476578	-0.0186171703742003	0.0146852896166213	-1.267742813402113	0.204917	0.204917	chr16	74290964	0.6884220108524154	chr16:74290964:T:C
chr16:74291233	['G', 'A']	10699	718.0671153486633	5.239574853519832	0.0250269437836157	0.0391570892779994	0.6391420875523878	0.522744	0.522744	chr16	74291233	0.2817109432675276	chr16:74291233:G:A
chr16:74291283	['T', 'C']	10699	896.0	-1.1250992025620477	0.0294253524308789	0.0350514553059407	0.8394901773419865	0.401213	0.401213	chr16	74291283	0.3966250035260052	chr16:74291283:T:C
chr16:74291446	['T', 'C']	10699	918.0858104318564	-9.029203649090816	0.0196323707586146	0.0345606787305653	0.5680551273795387	0.570009	0.570009	chr16	74291446	0.2441182871003512	chr16:74291446:T:C
chr16:74291970	['C', 'A']	10699	898.083940923537	-1.0213268380735556	0.0294766229986723	0.034975191600113	0.8427866053084638	0.399367	0.399367	chr16	74291970	0.3986278240672363	chr16:74291970:C:A
chr16:74292092	['G', 'C']	10699	918.0	-9.179489196705696	0.0194638909579295	0.0345605612505287	0.5631821432770208	0.573323	0.573323	chr16	74292092	0.2416006352831979	chr16:74292092:G:C
chr16:74292324	['G', 'A']	10699	918.0	-9.179489196705696	0.0194638909579295	0.0345605612505287	0.5631821432770208	0.573323	0.573323	chr16	74292324	0.2416006352831979	chr16:74292324:G:A
chr16:74293094	['T', 'A']	10699	918.0858104318564	-9.085277492384009	0.0195718222193879	0.0345606981267236	0.5663028607704618	0.5712	0.5712	chr16	74293094	0.243211801231882	chr16:74293094:T:A
chr16:74293891	['C', 'T']	10699	2091.195457094784	-40.73700105807405	0.0021734126540946	0.0235038461054714	0.092470510755629	0.926326	0.926326	chr16	74293891	0.0332361460554323	chr16:74293891:C:T
chr16:74294679	['A', 'C']	10699	3233.5111277351784	-24.16656278241555	0.0231256405543687	0.0194080344913783	1.1915498483188456	0.233464	0.233464	chr16	74294679	0.6317800778675022	chr16:74294679:A:C
chr16:74294900	['G', 'A']	10699	914.3418419822348	-11.179003813836523	0.0171161501053887	0.0346673344015238	0.493725589257777	0.62151	0.62151	chr16	74294900	0.2065518792349185	chr16:74294900:G:A
chr16:74295152	['GAC', 'G']	10699	703.0	-7.434577180846192	0.0067130189991066	0.0391566196851728	0.1714402073795096	0.863881	0.863881	chr16	74295152	0.0635460776631514	chr16:74295152:GAC:G
chr16:74295304	['T', 'G']	10699	1505.4221204188482	10.07207030757258	0.0374139037687886	0.0273108462231435	1.369928396326421	0.170738	0.170738	chr16	74295304	0.7676698101466933	chr16:74295304:T:G
chr16:74298942	['T', 'C']	10699	1173.1096466629276	-10.960634926554908	0.0213428859643928	0.0305883261988625	0.6977461213679138	0.485351	0.485351	chr16	74298942	0.3139440712339779	chr16:74298942:T:C
chr16:74299391	['T', 'G']	10699	720.6061739943872	-14.763484996004427	-0.0056260671968583	0.0391215424976336	-0.1438099532296982	0.885653	0.885653	chr16	74299391	0.0527364019319448	chr16:74299391:T:G
chr16:74299839	['T', 'C']	10699	2106.196859226024	-21.518049141899247	0.0126389375627726	0.0234228223398972	0.539599258337207	0.589485	0.589485	chr16	74299839	0.2295272414596648	chr16:74299839:T:C
chr16:74301486	['A', 'G']	10699	936.0874929893438	-9.880042454885494	0.0198999178634727	0.034192143173572	0.5820026478730337	0.560577	0.560577	chr16	74301486	0.2513647249453303	chr16:74301486:A:G
chr16:74303138	['G', 'A']	10699	10473.978968031408	-307.0884784736592	-0.0079402522683756	0.0139638953501499	-0.568627311310408	0.569621	0.569621	chr16	74303138	0.2444140081071502	chr16:74303138:G:A
chr16:74303188	['A', 'G']	10699	1818.0	11.707328765818248	0.0384904824354119	0.0249828787530088	1.5406744281131426	0.123426	0.123426	chr16	74303188	0.9085933454313192	chr16:74303188:A:G
chr16:74303206	['G', 'C']	10699	2095.3916986070863	-22.34561703884953	0.0119246282464568	0.0234521375680718	0.5084665827089142	0.611137	0.611137	chr16	74303206	0.2138614220412732	chr16:74303206:G:C
chr16:74303623	['C', 'T']	10699	910.0	2.724399288955933	0.0349105751650145	0.0347726960453735	1.0039651547139496	0.315418	0.315418	chr16	74303623	0.5011135263602721	chr16:74303623:C:T
chr16:74308004	['A', 'C']	10699	8985.83987661245	-288.77400971837733	-0.0101500585920234	0.014206657273214	-0.71445790496832	0.47496	0.47496	chr16	74308004	0.3233429640819977	chr16:74308004:A:C
chr16:74309441	['T', 'C']	10699	934.2619670905012	-3.1773618876802003	0.0278952815701788	0.034264213514853	0.8141229203491448	0.415593	0.415593	chr16	74309441	0.3813317760498353	chr16:74309441:T:C
chr16:74309723	['G', 'A']	10699	931.1758478546	-4.078060104333653	0.026577870247242	0.0343864727987283	0.7729164431259993	0.439589	0.439589	chr16	74309723	0.3569531836258713	chr16:74309723:G:A
chr16:74310372	['C', 'G']	10699	935.349696119682	-1.653223077387587	0.0291000166142075	0.0342070686814258	0.8507018501123017	0.394954	0.394954	chr16	74310372	0.4034534833849508	chr16:74310372:C:G
chr16:74310376	['A', 'G']	10699	3519.9870044876584	-71.51097197084671	0.0037956518584145	0.0187488830015128	0.2024468261980321	0.839571	0.839571	chr16	74310376	0.07594257099184	chr16:74310376:A:G
chr16:74311479	['C', 'T']	10699	3126.090594291062	-51.49100821238412	0.0131326410626898	0.0197314660184712	0.6655684402971376	0.505701	0.505701	chr16	74311479	0.2961061875696455	chr16:74311479:C:T
chr16:74312465	['G', 'A']	10699	805.8284992514973	-51.56165944600129	-0.0481004199016142	0.0365942714912832	-1.3144248523453124	0.188731	0.188731	chr16	74312465	0.7241567589596807	chr16:74312465:G:A
chr16:74313333	['T', 'A']	10699	1250.2337103860896	-13.933787973698363	0.0053994397525326	0.0295262166556055	0.1828693400008474	0.854904	0.854904	chr16	74313333	0.0680826508987941	chr16:74313333:T:A
chr16:74313422	['C', 'T']	10699	1620.302888660372	3.5672511378139045	0.0329361881941934	0.0263657913890905	1.249201577458491	0.211619	0.211619	chr16	74313422	0.6744453421911313	chr16:74313422:C:T
chr16:74313958	['C', 'G']	10699	3194.671032649954	-54.73310161937144	0.01227753336929	0.0197305707026716	0.6222594143020668	0.533785	0.533785	chr16	74313958	0.2726336345739124	chr16:74313958:C:G
chr16:74314490	['C', 'G']	10699	1623.0	4.645867356781957	0.0335322823046555	0.0263473639069563	1.2726997062428045	0.203152	0.203152	chr16	74314490	0.6921788977545609	chr16:74314490:C:G
chr16:74314911	['G', 'A']	10699	3127.5846499018417	-52.62283837834041	0.0124173057544745	0.0197060022023795	0.6301281014256183	0.528624	0.528624	chr16	74314911	0.2768531234007635	chr16:74314911:G:A
chr16:74315733	['C', 'G']	10699	1595.6673857987057	5.835746664417248	0.0348900455537295	0.0265608504009649	1.3135891745567774	0.189013	0.189013	chr16	74315733	0.7235083247468355	chr16:74315733:C:G
chr16:74316115	['G', 'T']	10699	19408.0	-531.5576083864897	-0.0164765693878435	0.0241247396434356	-0.6829739773928212	0.494638	0.494638	chr16	74316115	0.3057125225150031	chr16:74316115:G:T
chr16:74316333	['G', 'A']	10699	2230.416939328784	-43.25237806891871	0.0013269099235561	0.0227305547262783	0.0583756067344055	0.953451	0.953451	chr16	74316333	0.0207016214186347	chr16:74316333:G:A
chr16:74317008	['G', 'A']	10699	1642.1534866330155	-161.70225075656998	-0.0783966278704851	0.0261171859150051	-3.001725688426629	0.00269074	0.00269074	chr16	74317008	2.5701282650829764	chr16:74317008:G:A
chr16:74317249	['A', 'G']	10699	899.0840343989531	-0.8227059683111637	0.0305635816090089	0.0348768338204612	0.8763290201841143	0.380871	0.380871	chr16	74317249	0.4192220938117372	chr16:74317249:A:G
chr16:74318081	['G', 'A']	10699	879.246540762902	4.660585344476647	0.036887873336765	0.0352221022769263	1.047293345716332	0.294988	0.294988	chr16	74318081	0.5301956505973726	chr16:74318081:G:A
chr16:74318640	['T', 'C']	10699	1630.6096306685367	1.1149828441022214	0.0315172175756096	0.0262590357161329	1.2002427627700822	0.230072	0.230072	chr16	74318640	0.6381362322023714	chr16:74318640:T:C
chr16:74319333	['G', 'A']	10699	496.1855072463768	-12.562553415184906	-0.003087105279507	0.0461779799395427	-0.0668523240633037	0.946701	0.946701	chr16	74319333	0.0237871641372415	chr16:74319333:G:A
chr16:74319550	['T', 'C']	10699	1611.7791439834791	9.872273781674116	0.0378200846006737	0.0264709427483229	1.4287396168793371	0.153108	0.153108	chr16	74319550	0.8150021165186895	chr16:74319550:T:C
chr16:74320248	['G', 'A']	10699	358.36845059880227	1.624362598390043	0.030683971715388	0.054316516305331	0.564910524506089	0.572146	0.572146	chr16	74320248	0.2424931339629491	chr16:74320248:G:A
chr16:74320953	['A', 'G']	10699	1733.8102674396855	16.204628141698638	0.0405871433637106	0.0255477858521949	1.588675574412783	0.112163	0.112163	chr16	74320953	0.9501503832395636	chr16:74320953:A:G
chr16:74321215	['G', 'T']	10699	1862.174051224528	-18.59568324340276	0.0110261311164867	0.024699922251224	0.446403474648195	0.655315	0.655315	chr16	74321215	0.1835498910356647	chr16:74321215:G:T
chr16:74321291	['T', 'A']	10699	3097.2894933632456	-54.148489948897286	0.0118027561959833	0.0197529528735829	0.5975185721102032	0.550174	0.550174	chr16	74321291	0.2594999372530138	chr16:74321291:T:A
chr16:74321861	['A', 'G']	10699	13445.513414976162	-428.728094826793	-0.0192263951447583	0.0144346063349305	-1.3319653268431728	0.1829	0.1829	chr16	74321861	0.7377862945235831	chr16:74321861:A:G
chr16:74322965	['A', 'C']	10699	3527.956957050624	-205.4111286162397	-0.0356884395763674	0.018717519916417	-1.9066863417661024	0.056588	0.056588	chr16	74322965	1.2472756551424768	chr16:74322965:A:C
chr16:74323041	['C', 'T']	10699	568.8506973696528	13.768331904503896	0.0525216019103474	0.0432073742605904	1.2155703235651727	0.224176	0.224176	chr16	74323041	0.6494108842722054	chr16:74323041:C:T
chr16:74323091	['A', 'G']	10699	3107.977076287111	-51.6728876895238	0.0126087242478969	0.0197851402836688	0.6372825295711709	0.523954	0.523954	chr16	74323091	0.2807068397779067	chr16:74323091:A:G
chr16:74326419	['C', 'T']	10699	18218.10835826477	-411.9764664505551	0.0202991452734652	0.0196058943370052	1.035359312079503	0.300525	0.300525	chr16	74326419	0.5221193941756002	chr16:74326419:C:T
chr16:74327031	['G', 'A']	10699	3503.9825168287207	-209.7134954850852	-0.0373724473009416	0.0187628200526469	-1.9918352996019548	0.0464145	0.0464145	chr16	74327031	1.333346323620893	chr16:74327031:G:A
chr16:74328277	['C', 'T']	10699	1908.535153328347	-19.66995418430437	0.0113552577502387	0.0244562007707763	0.4643099660764797	0.642435	0.642435	chr16	74328277	0.1921708066260114	chr16:74328277:C:T
chr16:74328898	['T', 'A']	10699	5249.25919748844	-76.30546280809882	0.0147233268670494	0.0167480548008679	0.879106680871763	0.379363	0.379363	chr16	74328898	0.4209450289545255	chr16:74328898:T:A
chr16:74330251	['G', 'A']	10699	1948.8583987144311	-18.682969803987547	0.0123661909786268	0.0243416878983735	0.508025204753902	0.611446	0.611446	chr16	74330251	0.2136418917553694	chr16:74330251:G:A
chr16:74330456	['A', 'G']	10699	3093.8917578819346	-57.00450365073447	0.0106969329772038	0.019764030722173	0.5412323593083215	0.588359	0.588359	chr16	74330456	0.2303575988509569	chr16:74330456:A:G
chr16:74330911	['C', 'T']	10699	3692.345111235745	-207.3938471312008	-0.0335143477069145	0.0183076726696585	-1.8306175946906773	0.0671855	0.0671855	chr16	74330911	1.172724446432459	chr16:74330911:C:T
chr16:74330913	['C', 'T']	10699	3697.3455786128247	-212.3123179775239	-0.0350540823420663	0.018297726315427	-1.9157616491679503	0.0554221	0.0554221	chr16	74330913	1.2563170223803275	chr16:74330913:C:T
chr16:74331385	['A', 'G']	10699	5022.388519524298	-75.45254747913285	0.0128869776315601	0.0164758971691347	0.7821715260339274	0.434131	0.434131	chr16	74331385	0.3623792013802667	chr16:74331385:A:G
chr16:74331410	['T', 'C']	10699	3095.6040224508893	-58.86092209406268	0.0098509323124111	0.0197520555109013	0.49872947688783	0.61798	0.61798	chr16	74331410	0.2090255799762156	chr16:74331410:T:C
chr16:74332257	['T', 'C']	10699	3499.4666729164737	-206.5395812161989	-0.0368154093505049	0.018789417073372	-1.9593694262436137	0.0500955	0.0500955	chr16	74332257	1.300201284371136	chr16:74332257:T:C
chr16:74335531	['C', 'T']	10699	693.5834424695977	-12.862899267081742	-0.0019856020818425	0.0393522190305654	-0.0504571821045296	0.959759	0.959759	chr16	74335531	0.0178378066583191	chr16:74335531:C:T
chr16:74336464	['T', 'C']	10699	889.3324918186067	-0.1110234867989914	0.0291160645739308	0.0346791673847393	0.8395837261866769	0.401161	0.401161	chr16	74336464	0.3966812947644815	chr16:74336464:T:C
chr16:74337786	['A', 'T']	10699	1647.4619483919223	-169.11716136793908	-0.0810954147806917	0.0258659865087909	-3.135214454439238	0.00172194	0.00172194	chr16	74337786	2.7639819853579106	chr16:74337786:A:T
chr16:74339180	['G', 'A']	10699	8716.332179607109	-283.2192737329034	-0.0106412168674031	0.0141635297652657	-0.7513110816132407	0.452482	0.452482	chr16	74339180	0.3443986926049892	chr16:74339180:G:A
chr16:74340587	['T', 'A']	10699	3494.330171847124	-33.90416657429381	0.0205815681291279	0.0187440302700472	1.0980332315199626	0.272215	0.272215	chr16	74340587	0.5650879473261388	chr16:74340587:T:A
chr16:74342611	['G', 'A']	10699	543.0507571508693	-89.90993798217166	-0.1400346061502408	0.0434970663625443	-3.2194034646627525	0.00128842	0.00128842	chr16	74342611	2.8899425422952034	chr16:74342611:G:A
chr16:74342948	['A', 'C']	10699	3474.966122372371	-89.53577305989398	-0.0035588757634186	0.0188203573763891	-0.1890971405188815	0.85002	0.85002	chr16	74342948	0.0705708557122334	chr16:74342948:A:C
chr16:74344098	['G', 'A']	10699	7773.750967492287	-167.4340751293144	0.0086678291617547	0.0148668582904686	0.5830303210269944	0.559885	0.559885	chr16	74344098	0.2519011676264528	chr16:74344098:G:A
chr16:74344333	['A', 'C']	10699	700.440292216915	-17.037653818649332	-0.0101139776432505	0.0393393704280525	-0.257095564397705	0.79711	0.79711	chr16	74344333	0.098481742472648	chr16:74344333:A:C
chr16:74344882	['A', 'G']	10699	1611.451851159312	10.810191419614588	0.0371455389294306	0.0263533790663891	1.4095171186910804	0.158711	0.158711	chr16	74344882	0.7993929719613094	chr16:74344882:A:G
chr16:74348150	['A', 'T']	10699	1652.943845504829	-165.88638311167878	-0.0788705377150206	0.0258839133818966	-3.0470870672200228	0.00231635	0.00231635	chr16	74348150	2.635195818181099	chr16:74348150:A:T
chr16:74348936	['T', 'C']	10699	3437.212648517168	-29.09551183501708	0.0218623932671408	0.0188297867258331	1.1610536850715985	0.245646	0.245646	chr16	74348936	0.6096903033470763	chr16:74348936:T:C
chr16:74349722	['A', 'T']	10699	858.7223573433114	5.565942484785217	0.0400841704827246	0.0356478890357752	1.124447241251712	0.260849	0.260849	chr16	74349722	0.5836108238651807	chr16:74349722:A:T
