## Supplementary material for "Characterization of shared and ancestry-specific signals driving complex traits using multi-ancestry fine-mapping": s1_gwas_temp.txt

locus	alleles	n	sum_x	y_transpose_x	beta	standard_error	t_stat	p_value	p_value_str	chrom	pos	-log10pvalue	rsid
chr16:84881943	['A', 'T']	98663	151789.0768996837	-4233.640382114416	-0.0015035645026406	0.0050937346705304	-0.295179195598759	0.767858	0.767858	chr16	84881943	0.1147190866330441	chr16:84881943:A:T
chr16:84882156	['A', 'T']	98663	151701.21381939095	-4236.096306422741	-0.0015251046792177	0.0050900161490427	-0.2996266877276135	0.764463	0.764463	chr16	84882156	0.1166435295906948	chr16:84882156:A:T
chr16:84882281	['T', 'C']	98663	113255.06643432348	-3111.6532600533133	-9.108915230258254e-05	0.0044405643301493	-0.0205129676163296	0.983634	0.983634	chr16	84882281	0.0071664679801047	chr16:84882281:T:C
chr16:84882474	['G', 'A']	98663	67067.54418029133	-2190.369598043443	0.0029911307116752	0.0045282890893912	0.6605432322513947	0.508907	0.508907	chr16	84882474	0.293361575378493	chr16:84882474:G:A
chr16:84882743	['G', 'T']	98663	110133.44143468296	-3065.533736414929	-0.0003559913566159	0.0043045904359497	-0.0827004013303846	0.93409	0.93409	chr16	84882743	0.0296112772813525	chr16:84882743:G:T
chr16:84883169	['G', 'A']	98663	42351.29252024774	-765.2326137140965	-0.001864747066515	0.0052154594276711	-0.3575422438570607	0.720687	0.720687	chr16	84883169	0.1422533118231513	chr16:84883169:G:A
chr16:84883669	['A', 'C']	98663	43312.53587323473	-728.5376733639209	-0.0035362751888131	0.0051756477245601	-0.6832526819845857	0.494449	0.494449	chr16	84883669	0.3058784971119369	chr16:84883669:A:C
chr16:84883802	['T', 'G']	98663	42895.95612629787	-768.1089882704379	-0.0028992250886794	0.0051914374317015	-0.5584628779257345	0.57653	0.57653	chr16	84883802	0.2391780890709811	chr16:84883802:T:G
chr16:84883901	['T', 'C']	98663	42971.71781077745	-821.803479754318	-0.004665518335778	0.0051912571771267	-0.8987261036372525	0.368801	0.368801	chr16	84883901	0.4332079100319302	chr16:84883901:T:C
chr16:84884139	['A', 'G']	98663	43475.69426506218	-748.9807472576246	-0.0048783931558557	0.0051702560130423	-0.9435496314978724	0.345402	0.345402	chr16	84884139	0.4616751520423033	chr16:84884139:A:G
chr16:84884299	['A', 'G']	98663	42806.03702765163	-820.2304312285775	-0.004378620671479	0.0051932466663993	-0.8431374345857694	0.399154	0.399154	chr16	84884299	0.3988595142215074	chr16:84884299:A:G
chr16:84884320	['GATA', 'G']	98663	42762.63447541815	-827.0796468166575	-0.0046098626195067	0.0051955308316662	-0.8872746152154717	0.374933	0.374933	chr16	84884320	0.4260463331522662	chr16:84884320:GATA:G
chr16:84884372	['C', 'T']	98663	42921.65542828181	-827.5547728175269	-0.0050955383110938	0.0051887379832392	-0.9820380847045148	0.326083	0.326083	chr16	84884372	0.4866718420975747	chr16:84884372:C:T
chr16:84884386	['A', 'G']	98663	42818.07576356578	-824.0079976005491	-0.0046926468216885	0.0051937810678805	-0.903512635661308	0.366256	0.366256	chr16	84884386	0.4362152519742232	chr16:84884386:A:G
chr16:84884473	['A', 'G']	98663	42734.89826058751	-829.6114113769477	-0.0048397449794412	0.0051977565021396	-0.9311219133579908	0.351793	0.351793	chr16	84884473	0.4537128064124369	chr16:84884473:A:G
chr16:84884745	['T', 'A']	98663	41897.82190281184	-917.9911914655248	-0.0042398678697509	0.0052315659741791	-0.8104395300904575	0.41769	0.41769	chr16	84884745	0.3791459221416451	chr16:84884745:T:A
chr16:84887789	['C', 'T']	98663	114387.70942562292	-3035.8528734307424	0.0008686361496934	0.0043329617369373	0.2004716871345983	0.841112	0.841112	chr16	84887789	0.0751461709757092	chr16:84887789:C:T
chr16:84888850	['G', 'A']	98663	6228.126250494116	-333.88233934101254	0.0029064463015098	0.0121637475194592	0.2389433270347106	0.81115	0.81115	chr16	84888850	0.0908988274798451	chr16:84888850:G:A
chr16:84888996	['T', 'C']	98663	2468.07504561119	-49.87770274828136	0.0151939017558826	0.0190855922236781	0.7960927582342813	0.42598	0.42598	chr16	84888996	0.3706107907882167	chr16:84888996:T:C
chr16:84889253	['C', 'T']	98663	110177.45080188962	-2886.2410421748973	0.0008280281871672	0.0043069906891253	0.1922521423735438	0.847545	0.847545	chr16	84889253	0.071837233853073	chr16:84889253:C:T
chr16:84889641	['T', 'G']	98663	118413.40938637684	-3320.483224204062	-0.0008373359981068	0.0043664783232896	-0.1917646066489524	0.847927	0.847927	chr16	84889641	0.0716415355520757	chr16:84889641:T:G
chr16:84890340	['CAG', 'C']	98663	66820.8313762473	-1800.837419367016	-0.0005646090621456	0.0045184459419319	-0.1249564716279912	0.900558	0.900558	chr16	84890340	0.045488311418809	chr16:84890340:CAG:C
chr16:84890956	['T', 'G']	98663	43793.65290605137	-1259.337886943649	0.0002878044519491	0.0051168981034444	0.0562458829804263	0.955146	0.955146	chr16	84890956	0.0199302387324479	chr16:84890956:T:G
chr16:84891140	['A', 'G']	98663	40578.34667004561	-1164.117339492078	-0.0004327745125257	0.0052615848261204	-0.0822517410300627	0.934447	0.934447	chr16	84891140	0.0294453259173431	chr16:84891140:A:G
chr16:84891388	['C', 'A']	98663	66294.76669640325	-1862.4410203601144	-0.0002179415309454	0.004529335948036	-0.0481177668085993	0.961622	0.961622	chr16	84891388	0.0169956094331542	chr16:84891388:C:A
chr16:84892020	['A', 'G']	98663	111142.13834208444	-2963.139271693453	-0.0011127271616211	0.0043134066782473	-0.2579694530619281	0.796431	0.796431	chr16	84892020	0.0988518439900341	chr16:84892020:A:G
chr16:84892239	['T', 'C']	98663	110925.61004440305	-2957.5727059867963	-0.0007606077078563	0.0043126419520096	-0.1763669964537479	0.860006	0.860006	chr16	84892239	0.0654985188055001	chr16:84892239:T:C
chr16:84892402	['C', 'G']	98663	72329.92891610236	-2096.645085954612	-0.0007747182531359	0.0044415578229193	-0.1744248941527353	0.861532	0.861532	chr16	84892402	0.064728586857484	chr16:84892402:C:G
chr16:84892902	['G', 'A']	98663	12632.93733047528	-606.3225353563903	0.008245813499632	0.0087207366565868	0.9455409358570532	0.344385	0.344385	chr16	84892902	0.4629557728952038	chr16:84892902:G:A
chr16:84892932	['C', 'T']	98663	40476.48623601794	-1198.942927753325	-0.0010689500826982	0.0052725318973226	-0.2027394245335959	0.839339	0.839339	chr16	84892932	0.0760625968662977	chr16:84892932:C:T
chr16:84893167	['G', 'C']	98663	111671.69179297404	-3023.3623645646994	-0.0004818534576449	0.0043149607024632	-0.111670416226477	0.911085	0.911085	chr16	84893167	0.0404411034782555	chr16:84893167:G:C
chr16:84893201	['G', 'A']	98663	110690.047507046	-3027.2859492210537	0.000183415195056	0.0043089998513878	0.0425656071900163	0.966048	0.966048	chr16	84893201	0.0150012942706017	chr16:84893201:G:A
chr16:84893214	['C', 'T']	98663	110939.7329291414	-3014.6857653162588	-0.0002809548393695	0.0043118451564318	-0.0651588424854415	0.948048	0.948048	chr16	84893214	0.0231696736245931	chr16:84893214:C:T
chr16:84893257	['T', 'C']	98663	71213.32280335366	-1875.733855491568	-0.0003280810023272	0.0044564904207557	-0.0736186934901094	0.941314	0.941314	chr16	84893257	0.0262654820773692	chr16:84893257:T:C
chr16:84893559	['G', 'A']	98663	2529.025632969127	-55.87238692839718	0.01679953129816	0.0188545485048134	0.8910068195942833	0.372928	0.372928	chr16	84893559	0.4283750079259628	chr16:84893559:G:A
chr16:84893738	['G', 'A']	98663	66775.12160038925	-1833.0828692822472	-0.0002299404090613	0.0045213551071539	-0.0508565250045286	0.95944	0.95944	chr16	84893738	0.0179821793273368	chr16:84893738:G:A
chr16:84895082	['A', 'G']	98663	40328.72253139922	-1154.4179108863038	-0.0002223560106558	0.0052808600101948	-0.042106022546818	0.966414	0.966414	chr16	84895082	0.0148367872507719	chr16:84895082:A:G
chr16:84895337	['C', 'G']	98663	2528.1024944505825	-73.79228449698202	0.0032718055408101	0.0188773976820206	0.1733186743173961	0.862401	0.862401	chr16	84895337	0.0642907485694073	chr16:84895337:C:G
chr16:84895982	['G', 'T']	98663	110260.2877557022	-3031.4840997105525	-0.0001505416301479	0.004306312491313	-0.0349583618122508	0.972113	0.972113	chr16	84895982	0.0122832490407527	chr16:84895982:G:T
chr16:84896339	['G', 'A']	98663	12406.13168244572	-748.5318041929135	-0.0033527375333445	0.008760405275616	-0.3827148890790123	0.701932	0.701932	chr16	84896339	0.1537049583191801	chr16:84896339:G:A
chr16:84896368	['A', 'T']	98663	74884.25172606077	-1771.6830291489196	8.265101983693346e-06	0.0044004826374506	0.001878226245765	0.998501	0.998501	chr16	84896368	0.0006514958465941	chr16:84896368:A:T
chr16:84896385	['G', 'T']	98663	39371.97165248952	-1328.783426133806	-8.158342082282542e-06	0.0053216653064518	-0.0015330430631162	0.998777	0.998777	chr16	84896385	0.0005314672098512	chr16:84896385:G:T
chr16:84896955	['C', 'T']	98663	71855.7395363453	-1682.8699048693277	-0.0011404206405652	0.0044359490916221	-0.2570860523893523	0.797113	0.797113	chr16	84896955	0.098480107966753	chr16:84896955:C:T
chr16:84897194	['G', 'A']	98663	114133.6656529408	-3123.412795769534	0.0002903431333872	0.0043248207820752	0.0671341422032198	0.946475	0.946475	chr16	84897194	0.0238908529156502	chr16:84897194:G:A
chr16:84897477	['C', 'T']	98663	39421.19420172327	-1447.234239092451	0.0021049836684521	0.0053238644469173	0.3953864132793586	0.692559	0.692559	chr16	84897477	0.1595432225769332	chr16:84897477:C:T
chr16:84897719	['T', 'C']	98663	114423.35452444186	-3092.371888346671	0.0008144906459663	0.0043312050745753	0.1880517389369211	0.850836	0.850836	chr16	84897719	0.070154142804824	chr16:84897719:T:C
chr16:84897924	['G', 'A']	98663	39392.18667950732	-1428.015383748874	0.0012088644751577	0.0053230774789507	0.2270987938721491	0.820347	0.820347	chr16	84897924	0.0860024057769427	chr16:84897924:G:A
chr16:84898483	['C', 'T']	98663	2432.246520632925	-84.26037480219956	0.0040426728454499	0.0192036294640939	0.2105160825462057	0.833265	0.833265	chr16	84898483	0.0792168596553187	chr16:84898483:C:T
chr16:84898529	['C', 'T']	98663	71170.70567900734	-1578.2573566131666	-0.0001945188188496	0.0044463420253968	-0.0437480557587841	0.965105	0.965105	chr16	84898529	0.0154254343868803	chr16:84898529:C:T
chr16:84898541	['C', 'A']	98663	70615.16725462765	-1635.2239245977437	-0.000773577896998	0.0044561328216182	-0.1735984828022172	0.862181	0.862181	chr16	84898541	0.064401551983263	chr16:84898541:C:A
chr16:84899359	['A', 'AT']	98663	39718.25899229522	-1396.0674447422855	0.0027381218942365	0.0053074044647074	0.5159060162918103	0.605921	0.605921	chr16	84899359	0.2175839954716587	chr16:84899359:A:AT
chr16:84899757	['C', 'G']	98663	38717.92425977923	-1427.6724749012587	0.0022012512547854	0.0053603131602503	0.410657211431034	0.681325	0.681325	chr16	84899757	0.1666456751104344	chr16:84899757:C:G
chr16:84900412	['G', 'A']	98663	23877.63018003405	-87.38618197591407	-0.007165753394534	0.0066442853526271	-1.0784836915080338	0.280821	0.280821	chr16	84900412	0.5515704184684986	chr16:84900412:G:A
chr16:84900579	['C', 'T']	98663	23907.78137360296	-94.45341790368263	-0.0068548458174438	0.0066442769305171	-1.0316917685895324	0.302219	0.302219	chr16	84900579	0.5196782357753893	chr16:84900579:C:T
chr16:84901077	['T', 'G']	98663	50239.86543436579	-1492.9256611068192	0.0062037210956668	0.0048898808431716	1.2686855354215698	0.204556	0.204556	chr16	84901077	0.6891877773307256	chr16:84901077:T:G
chr16:84902588	['T', 'C']	98663	117725.05450797237	-3240.484629295511	0.0007445608625189	0.004573655003236	0.16279340308619	0.870681	0.870681	chr16	84902588	0.0601409326108803	chr16:84902588:T:C
chr16:84903850	['A', 'G']	98663	25245.814671775526	-70.25722041229056	-0.0064694461153842	0.0064844006768288	-0.9976937635118596	0.31843	0.31843	chr16	84903850	0.496986023155788	chr16:84903850:A:G
chr16:84904355	['AG', 'A']	98663	123974.54454562058	-3370.577453609742	0.0081284180864307	0.0044018613379789	1.846586582884678	0.0648101	0.0648101	chr16	84904355	1.1883573084432433	chr16:84904355:AG:A
chr16:84904413	['A', 'G']	98663	117767.4217265678	-3303.743463439878	0.0047869528406568	0.0043359915462585	1.1040041913336798	0.269594	0.269594	chr16	84904413	0.5692897775517318	chr16:84904413:A:G
chr16:84904445	['G', 'A']	98663	119154.15376661289	-3263.118654777471	0.0069248005807289	0.0043471031506437	1.5929690050496044	0.11117	0.11117	chr16	84904445	0.9540123943390324	chr16:84904445:G:A
chr16:84904605	['T', 'A']	98663	102951.09226073408	-3510.82235091041	0.0081570122688754	0.0043601737855199	1.870799805265748	0.0613758	0.0613758	chr16	84904605	1.2120028340409312	chr16:84904605:T:A
chr16:84904859	['G', 'A']	98663	112025.48979240155	-3507.5133430012474	0.0066859385318699	0.0042871221437588	1.559540014879971	0.118872	0.118872	chr16	84904859	0.9249204303059378	chr16:84904859:G:A
chr16:84905183	['C', 'T']	98663	17595.67511758981	-947.7064669770352	-0.0050909256900437	0.007462470390593	-0.6822038043140836	0.495112	0.495112	chr16	84905183	0.3052965475715122	chr16:84905183:C:T
chr16:84905242	['T', 'G']	98663	83870.95202562964	-2970.969341937185	-0.0065305129240227	0.0042956991451814	-1.5202444825187822	0.128453	0.128453	chr16	84905242	0.8912557483985593	chr16:84905242:T:G
chr16:84905306	['C', 'T']	98663	67847.81646390916	-1430.7714283422674	0.0035918630369797	0.0044868264794925	0.8005353122962627	0.423403	0.423403	chr16	84905306	0.373246069134675	chr16:84905306:C:T
chr16:84905315	['T', 'C']	98663	83859.09882701215	-2967.577795918852	-0.0065490524369824	0.0042959862646213	-1.524458420855714	0.127397	0.127397	chr16	84905315	0.8948407988357234	chr16:84905315:T:C
chr16:84905346	['A', 'G']	98663	11256.59727924257	114.23546613360686	0.0028739648541225	0.0092715064202081	0.3099781981338454	0.756578	0.756578	chr16	84905346	0.1211462914037221	chr16:84905346:A:G
chr16:84906377	['G', 'C']	98663	14528.736280889538	-926.544749984274	-0.0097139514376156	0.0081460781245324	-1.192469712309966	0.23308	0.23308	chr16	84906377	0.6324949905818875	chr16:84906377:G:C
chr16:84906410	['C', 'G']	98663	151959.0223720223	-4372.671299073044	-0.0037638000047607	0.0050810280959305	-0.7407555978238399	0.458843	0.458843	chr16	84906410	0.3383358894027313	chr16:84906410:C:G
chr16:84906427	['G', 'T']	98663	66966.2897028559	-2036.6106995993296	0.0081006025706207	0.0044917209055641	1.8034518931454568	0.0713203	0.0713203	chr16	84906427	1.1467868386869444	chr16:84906427:G:T
chr16:84906919	['G', 'C']	98663	11200.794680506002	-47.975508557511255	-0.01062756047326	0.0092562117218274	-1.1481544278204896	0.250908	0.250908	chr16	84906919	0.6004854913339901	chr16:84906919:G:C
chr16:84907458	['G', 'A']	98663	39198.17834879124	-1166.7872012483829	-0.0063719761307679	0.0053372312175957	-1.1938729785138014	0.232531	0.232531	chr16	84907458	0.6335191407031592	chr16:84907458:G:A
chr16:84908212	['C', 'T']	98663	10977.33378268802	-85.94366387249012	-0.0115277097952923	0.0093511815349467	-1.2327543586028815	0.21767	0.21767	chr16	84908212	0.66220142273775	chr16:84908212:C:T
chr16:84909443	['A', 'T']	98663	11398.69318953546	-173.49438584113858	-0.0186643123109263	0.0091861618754263	-2.0317856972295254	0.042178	0.042178	chr16	84909443	1.3749140175210677	chr16:84909443:A:T
chr16:84909613	['G', 'A']	98663	94251.83755588676	-2685.925821461933	0.0009049765649321	0.0042589874756253	0.2124863174901185	0.831728	0.831728	chr16	84909613	0.0800186778110644	chr16:84909613:G:A
chr16:84909853	['G', 'A']	98663	96152.84734990928	-2766.602893240524	0.0012680318527503	0.0042566865122745	0.2978917637213461	0.765786	0.765786	chr16	84909853	0.1158925776309589	chr16:84909853:G:A
chr16:84910039	['T', 'A']	98663	57071.72592532518	-2059.620567320016	-0.0048899332987973	0.004689586248792	-1.042721690011984	0.29708	0.29708	chr16	84910039	0.5271265847564401	chr16:84910039:T:A
chr16:84910153	['C', 'G']	98663	98421.97068453432	-2504.088062868709	0.0023303526798031	0.0042574571292192	0.5473578732736365	0.584134	0.584134	chr16	84910153	0.2334875145570145	chr16:84910153:C:G
chr16:84910249	['T', 'G']	98663	14630.707435832326	-884.1479904281681	-0.0029923847567325	0.008130220188711	-0.3680570374819095	0.712831	0.712831	chr16	84910249	0.1470134217150247	chr16:84910249:T:G
chr16:84910404	['G', 'T']	98663	96406.4841963207	-2734.0621022266214	0.0014922342817489	0.0042577429206526	0.3504754301887687	0.725983	0.725983	chr16	84910404	0.1390735488489887	chr16:84910404:G:T
chr16:84910535	['T', 'G']	98663	55494.68687401159	-1869.8666189715311	-0.0058628588925235	0.0047262407847208	-1.240490943981788	0.214797	0.214797	chr16	84910535	0.6679717885802294	chr16:84910535:T:G
chr16:84910706	['C', 'T']	98663	96949.72216083611	-2990.190976437135	-0.0098556908009105	0.0042723035586117	-2.3068798051683994	0.0210636	0.0210636	chr16	84910706	1.6764674011219944	chr16:84910706:C:T
chr16:84910869	['G', 'A']	98663	54732.102116530834	-2079.347722960645	-0.0065505877250237	0.0047441916428085	-1.380759509357821	0.167356	0.167356	chr16	84910869	0.7763587128240992	chr16:84910869:G:A
chr16:84911705	['C', 'T']	98663	10140.51389649091	-551.4994585939287	-0.0028303647628296	0.0096582269391668	-0.2930522114107411	0.769483	0.769483	chr16	84911705	0.1138009704884443	chr16:84911705:C:T
chr16:84912236	['C', 'T']	98663	56122.7896631082	-1538.504707007184	0.007994420835514	0.0047174144472797	1.694661540735288	0.0901428	0.0901428	chr16	84912236	1.0450689560757451	chr16:84912236:C:T
chr16:84912655	['C', 'T']	98663	15684.525518227176	127.01050479823368	0.0044090156314616	0.0080478057070488	0.5478531405896044	0.583794	0.583794	chr16	84912655	0.2337403728291313	chr16:84912655:C:T
chr16:84912856	['G', 'T']	98663	153104.82873275416	-4478.144822281419	-0.0033681344798845	0.0051311593483117	-0.6564080846549326	0.511563	0.511563	chr16	84912856	0.2911008744297534	chr16:84912856:G:T
chr16:84912970	['A', 'G']	98663	31286.039634930192	-791.0733968261195	0.0001523990875026	0.005893148925408	0.0258603828668954	0.979369	0.979369	chr16	84912970	0.0090536468381306	chr16:84912970:A:G
chr16:84913015	['G', 'C']	98663	153155.05932343096	-4539.312999902732	-0.0022592139769317	0.0052571530531864	-0.4297409556228221	0.667385	0.667385	chr16	84913015	0.1756235586797821	chr16:84913015:G:C
chr16:84913454	['G', 'C']	98663	162244.24414054584	-4919.084951444221	-0.0037003932801665	0.0055831386786582	-0.6627801122532376	0.507473	0.507473	chr16	84913454	0.2945870593515856	chr16:84913454:G:C
chr16:84913486	['C', 'T']	98663	13959.7074438971	-143.8834499869104	0.002082828145392	0.0083844968210246	0.2484142089682954	0.803814	0.803814	chr16	84913486	0.0948444339864849	chr16:84913486:C:T
chr16:84913701	['A', 'G']	98663	11596.350698985236	-73.16378122042731	-0.0137518668526612	0.0091210800394733	-1.5077015872185249	0.131634	0.131634	chr16	84913701	0.8806319214724464	chr16:84913701:A:G
chr16:84914071	['G', 'A']	98663	151108.50499254916	-4645.166888704962	-0.0038329972588358	0.005040448555295	-0.7604476500031314	0.446989	0.446989	chr16	84914071	0.349703164335809	chr16:84914071:G:A
chr16:84914197	['T', 'A']	98663	12268.492169364734	-355.18116925625293	-0.0001688317561865	0.0088414402290993	-0.0190955038785244	0.984765	0.984765	chr16	84914197	0.006667395268641	chr16:84914197:T:A
chr16:84914645	['C', 'T']	98663	14323.451755141756	-877.9011482747441	-0.0031599387036456	0.008198908332245	-0.3854096881676429	0.699935	0.699935	chr16	84914645	0.1549422892029482	chr16:84914645:C:T
chr16:84914779	['T', 'C']	98663	153303.73767234382	-4466.024372751797	-0.0039512089256681	0.0051437991791827	-0.7681499195495248	0.4424	0.4424	chr16	84914779	0.3541848817033581	chr16:84914779:T:C
chr16:84915278	['G', 'A']	98663	12540.52525569938	-123.95078965002776	-0.0104294506709964	0.0087762396350596	-1.188373506727472	0.234689	0.234689	chr16	84915278	0.6295072655409689	chr16:84915278:G:A
chr16:84915280	['A', 'G']	98663	12654.73742397437	-121.6905941586544	-0.0105846999689772	0.008750323931399	-1.2096352148742535	0.226422	0.226422	chr16	84915280	0.6450813777734633	chr16:84915280:A:G
chr16:84916110	['G', 'A']	98663	11884.133552404564	-103.97853599581146	-0.0101806353180017	0.0093441809391721	-1.08951607254555	0.275929	0.275929	chr16	84916110	0.5592026529890564	chr16:84916110:G:A
chr16:84916227	['T', 'G']	98663	32545.95836810269	-1486.8644733336585	-0.0056703688823457	0.0057704797323564	-0.982651208451646	0.325782	0.325782	chr16	84916227	0.4870729148606271	chr16:84916227:T:G
chr16:84916864	['C', 'T']	98663	140346.64733609048	-4497.736808885694	-0.0016945862681467	0.0046939376959783	-0.3610159269047504	0.718088	0.718088	chr16	84916864	0.1438223307262875	chr16:84916864:C:T
chr16:84917345	['T', 'C']	98663	12001.615474020757	-116.5301964204642	-0.0122456399737523	0.009210630819066	-1.3295115409906415	0.183682	0.183682	chr16	84917345	0.7359334004916424	chr16:84917345:T:C
chr16:84918913	['G', 'C']	98663	141207.4681493796	-4068.731040004064	-0.0043041359972762	0.0047485540511427	-0.9064098146340868	0.364721	0.364721	chr16	84918913	0.4380392300463701	chr16:84918913:G:C
chr16:84918924	['G', 'A']	98663	7888.31980863378	-282.6686911221664	0.0047426449104909	0.0108460210426152	0.4372704876614708	0.661916	0.661916	chr16	84918924	0.1791971209094896	chr16:84918924:G:A
chr16:84919127	['C', 'T']	98663	139075.6016504126	-4206.198211797598	-0.0048709728502155	0.0046859974281781	-1.0394740767302006	0.298587	0.298587	chr16	84919127	0.5249291046859034	chr16:84919127:C:T
chr16:84919147	['A', 'G']	98663	93617.77273694986	-3000.0502137411404	-0.003015870763948	0.0042643346735241	-0.7072312552465779	0.479424	0.479424	chr16	84919147	0.3192802289451026	chr16:84919147:A:G
chr16:84919205	['T', 'C']	98663	139087.27776595205	-4201.064452112349	-0.0047193285101687	0.0046861154164684	-1.007087553495506	0.313895	0.313895	chr16	84919205	0.5032156020753765	chr16:84919205:T:C
chr16:84919211	['G', 'A']	98663	139083.50650772412	-4206.43956870506	-0.0048124310891805	0.004686151641804	-1.026947366843602	0.304448	0.304448	chr16	84919211	0.5164868745962111	chr16:84919211:G:A
chr16:84919219	['A', 'C']	98663	91485.76333556356	-2874.653038839282	-0.0029435743586537	0.0042668900790896	-0.6898641174468052	0.490281	0.490281	chr16	84919219	0.3095549367661454	chr16:84919219:A:C
chr16:84919295	['T', 'C']	98663	91436.2420746358	-2876.669815387768	-0.0029976714595546	0.0042664564976525	-0.702613857941363	0.482298	0.482298	chr16	84919295	0.3166845390127322	chr16:84919295:T:C
chr16:84919539	['A', 'G']	98663	138903.8279802097	-4163.526299856116	-0.0038353528452259	0.0046835217027833	-0.8189036132674902	0.412843	0.412843	chr16	84919539	0.3842150747283482	chr16:84919539:A:G
chr16:84919626	['C', 'T']	98663	138852.7395279997	-4177.101682892311	-0.0041818335006429	0.0046814373215211	-0.8932798227199487	0.37171	0.37171	chr16	84919626	0.4297957550560092	chr16:84919626:C:T
chr16:84919627	['A', 'C']	98663	138851.77601151678	-4173.589020388557	-0.0040800212863435	0.0046817589654633	-0.8714718797873385	0.383499	0.383499	chr16	84919627	0.416235764166234	chr16:84919627:A:C
chr16:84919745	['G', 'A']	98663	146471.66043531604	-4482.532356312096	-0.0030098916876634	0.0048822278572132	-0.6164996341201932	0.537566	0.537566	chr16	84919745	0.2695682073637095	chr16:84919745:G:A
chr16:84920973	['T', 'C']	98663	9425.191058270238	-470.6537767212124	0.002929767826206	0.0099783190012048	0.2936133657234493	0.769054	0.769054	chr16	84920973	0.1140431646476553	chr16:84920973:T:C
chr16:84921009	['T', 'C']	98663	59350.413921381805	-1435.0793609238283	-0.0051853885448283	0.0046717115561772	-1.1099547740638742	0.267021	0.267021	chr16	84921009	0.5734545819856876	chr16:84921009:T:C
chr16:84921334	['C', 'T']	98663	6723.4088711394015	-317.004133717805	0.0004610893639041	0.011716557044997	0.0393536567212807	0.968609	0.968609	chr16	84921334	0.0138514999475651	chr16:84921334:C:T
chr16:84921945	['C', 'A']	98663	61845.431888230974	-1388.9627354400604	-0.0043261322362545	0.0046068080811694	-0.9390736839977843	0.347695	0.347695	chr16	84921945	0.4588015546087254	chr16:84921945:C:A
chr16:84922206	['A', 'G']	98663	110815.35487369742	-4012.0323425915294	0.0047654840523815	0.0042796447287065	1.1135232839343114	0.265486	0.265486	chr16	84922206	0.5759583758369635	chr16:84922206:A:G
chr16:84922479	['G', 'A']	98663	5611.227490649611	-224.7494840416485	0.008167221297558	0.0127963813716461	0.6382445990281846	0.523316	0.523316	chr16	84922479	0.2812359868244786	chr16:84922479:G:A
chr16:84922655	['C', 'T']	98663	6911.350250359829	-270.8047594562999	0.0095130180880268	0.0115696147881764	0.822241557925392	0.410941	0.410941	chr16	84922655	0.3862205265758909	chr16:84922655:C:T
chr16:84922695	['G', 'A']	98663	5674.230044902139	-228.43411641186776	0.008510814499612	0.0127287093840686	0.6686313783127283	0.503732	0.503732	chr16	84922695	0.2978004593428273	chr16:84922695:G:A
chr16:84922726	['C', 'T']	98663	57793.30105837273	-2114.26193525024	-0.0008040166077723	0.0046846999223535	-0.1716260638031311	0.863732	0.863732	chr16	84922726	0.0636209901325112	chr16:84922726:C:T
chr16:84922805	['C', 'G']	98663	69426.9625225554	-2329.568921218	-0.0040228091625692	0.0044680802753187	-0.9003439765375091	0.367939	0.367939	chr16	84922805	0.4342241763245916	chr16:84922805:C:G
chr16:84922896	['C', 'T']	98663	6935.5623637930175	-253.348588062528	0.0105639342706357	0.0115434428009502	0.9151458930230196	0.360117	0.360117	chr16	84922896	0.4435563764573031	chr16:84922896:C:T
chr16:84923167	['A', 'C']	98663	7795.424594602817	-164.54519149207866	0.0120767756365313	0.0109135411224617	1.1065863500230415	0.268476	0.268476	chr16	84923167	0.5710945313179782	chr16:84923167:A:C
chr16:84923788	['A', 'G']	98663	66654.83252710258	-2156.6974298747145	0.0025398219596047	0.0045005291208307	0.5643385236302956	0.572525	0.572525	chr16	84923788	0.2422055445776042	chr16:84923788:A:G
chr16:84923852	['T', 'C']	98663	67098.10437090645	-2137.567690555751	0.0023783547231599	0.0045036711946926	0.5280924428858754	0.597436	0.597436	chr16	84923852	0.223708611443494	chr16:84923852:T:C
chr16:84924405	['T', 'C']	98663	49483.52003041055	-920.2651201009202	0.0066154276967372	0.0049094944895636	1.34747634625112	0.17783	0.17783	chr16	84924405	0.7499949715131042	chr16:84924405:T:C
chr16:84924412	['G', 'A']	98663	49268.494252640536	-953.359709656993	0.006469370290362	0.0049156588877808	1.3160738851191358	0.188152	0.188152	chr16	84924412	0.7254911608979443	chr16:84924412:G:A
chr16:84924598	['A', 'G']	98663	109930.5710129944	-3697.164201384852	-0.0019996382750521	0.0042748913888687	-0.4677635273398823	0.639955	0.639955	chr16	84924598	0.1938505634204648	chr16:84924598:A:G
chr16:84924778	['C', 'G']	98663	138012.59531314936	-4610.8762122144135	-0.0043634401301093	0.0046340723509792	-0.9415994830523812	0.3464	0.3464	chr16	84924778	0.460422116654691	chr16:84924778:C:G
chr16:84924808	['A', 'G']	98663	36363.21135854525	-1519.5271789786525	0.0030427954500145	0.0055050014036883	0.552732910835575	0.580448	0.580448	chr16	84924808	0.2362366808773502	chr16:84924808:A:G
chr16:84924833	['A', 'G']	98663	139985.35058537326	-4626.614597398023	-0.0032041930520627	0.0046788091339401	-0.6848308961396855	0.493452	0.493452	chr16	84924833	0.3067550864573453	chr16:84924833:A:G
chr16:84925090	['T', 'C']	98663	127583.81065382664	-4987.51026999287	-0.0042592528104135	0.0044663386021689	-0.9536341038597372	0.340271	0.340271	chr16	84925090	0.4681750625899157	chr16:84925090:T:C
chr16:84925729	['A', 'G']	98663	2359.0	271.80624303742496	0.0181721764852231	0.0199490324201225	0.9109302196979212	0.362334	0.362334	chr16	84925729	0.4408909115642191	chr16:84925729:A:G
chr16:84926336	['C', 'A']	98663	2216.0224605217813	241.3203919974649	0.0138132985076097	0.0205117886001377	0.6734321797523308	0.500674	0.500674	chr16	84926336	0.3004449609272587	chr16:84926336:C:A
chr16:84926698	['C', 'T']	98663	135447.33807757025	-4723.364324341815	-0.0055689406708126	0.0045803222327858	-1.215840368380697	0.224049	0.224049	chr16	84926698	0.6496569901372405	chr16:84926698:C:T
chr16:84926760	['C', 'T']	98663	137844.7511607161	-4460.310872429725	-0.0047958903188981	0.0046339447123995	-1.0349476777453115	0.300696	0.300696	chr16	84926760	0.5218723490510686	chr16:84926760:C:T
chr16:84927507	['C', 'A']	98663	137735.33629000373	-4483.956044999022	-0.0053117225125199	0.0046318263068927	-1.1467879321414416	0.251472	0.251472	chr16	84927507	0.5995103641764665	chr16:84927507:C:A
chr16:84927931	['G', 'A']	98663	137845.98569806808	-4486.22237636598	-0.005473075604362	0.0046351472305708	-1.1807770782910108	0.237694	0.237694	chr16	84927931	0.623981780828737	chr16:84927931:G:A
chr16:84927959	['G', 'A']	98663	90114.22018367222	-4272.540373725777	-0.0060678804757251	0.0043012003605704	-1.4107411808456989	0.158324	0.158324	chr16	84927959	0.8004532463661951	chr16:84927959:G:A
chr16:84928224	['C', 'G']	98663	36132.46488409572	-352.4850673259955	0.0020304480502645	0.0055592536852845	0.3652375238135215	0.714935	0.714935	chr16	84928224	0.1457334413101701	chr16:84928224:C:G
chr16:84928512	['T', 'C']	98663	31201.00852560724	54.36405482492589	0.0092965196872383	0.0059119307549214	1.5725014504778037	0.115838	0.115838	chr16	84928512	0.9361489493898676	chr16:84928512:T:C
chr16:84929498	['G', 'A']	98663	11344.574915364186	-613.1438735358929	-0.0129534468796955	0.0091135496151083	-1.4213393712392275	0.155221	0.155221	chr16	84929498	0.809049522980196	chr16:84929498:G:A
chr16:84930232	['C', 'T']	98663	62597.90338536388	-3031.4139685825635	-0.0003333310908774	0.0045982242925529	-0.0724912639466757	0.942211	0.942211	chr16	84930232	0.0258518298245793	chr16:84930232:C:T
chr16:84930244	['G', 'A']	98663	58139.53564369482	-1135.096593125886	0.0002227982190743	0.004699142390551	0.0474125277672652	0.962185	0.962185	chr16	84930244	0.016741417822154	chr16:84930244:G:A
chr16:84930984	['G', 'A']	98663	42152.08931993548	-2055.2707911566927	-0.0035733473647427	0.0052088636544029	-0.6860128430741786	0.492707	0.492707	chr16	84930984	0.3074112675611416	chr16:84930984:G:A
chr16:84931374	['T', 'C']	98663	47888.82453294948	-1420.308025153868	0.0005647736832214	0.0049491318252424	0.1141157082017647	0.909146	0.909146	chr16	84931374	0.0413663677100323	chr16:84931374:T:C
chr16:84931569	['T', 'C']	98663	63172.683449736935	-2905.138287529506	0.0009385380702004	0.0045810698045137	0.2048731213996473	0.837672	0.837672	chr16	84931569	0.0769260010297567	chr16:84931569:T:C
chr16:84932312	['G', 'A']	98663	11252.570252792477	-608.4245089844508	-0.0115015966861983	0.0091456149561293	-1.2576077979851994	0.208537	0.208537	chr16	84932312	0.6808168784829252	chr16:84932312:G:A
chr16:84933156	['A', 'G']	98663	2847.375174860619	211.32874971960072	-0.0007564515061724	0.0181827248325503	-0.0416027582850635	0.966815	0.966815	chr16	84933156	0.0146566201937489	chr16:84933156:A:G
chr16:84933348	['G', 'A']	98663	13806.69968983762	-283.8580276705016	-0.0076889078835509	0.0083825465285896	-0.9172520375910916	0.359013	0.359013	chr16	84933348	0.4448898251652889	chr16:84933348:G:A
chr16:84933483	['A', 'G']	98663	76283.78302919706	-3207.2273799808368	-0.0018394837281149	0.0043858351927782	-0.4194146946387382	0.674914	0.674914	chr16	84933483	0.1707515630281397	chr16:84933483:A:G
chr16:84934230	['T', 'A']	98663	2113.107087109004	-138.04938096936425	-0.0460953691887424	0.0206267044909639	-2.23474230742656	0.0254365	0.0254365	chr16	84934230	1.5945426467680464	chr16:84934230:T:A
chr16:84934379	['C', 'A']	98663	61847.89546081175	-2892.228427432121	0.001086946664194	0.0046068885552632	0.2359394309532962	0.81348	0.81348	chr16	84934379	0.0896531200429326	chr16:84934379:C:A
chr16:84935283	['A', 'T']	98663	62888.43141848713	-2880.100018888035	0.0013547493230878	0.0045857925100285	0.2954231618908104	0.767671	0.767671	chr16	84935283	0.1148248652520314	chr16:84935283:A:T
chr16:84935454	['T', 'G']	98663	12556.181583162675	-762.7331803252597	0.0053779221341333	0.0087215166054274	0.616626944307668	0.537482	0.537482	chr16	84935454	0.2696360754710947	chr16:84935454:T:G
chr16:84935783	['G', 'A']	98663	62218.53766149367	-2968.0634135813752	0.0007039723812439	0.0046101847501277	0.1526993861199177	0.878636	0.878636	chr16	84935783	0.0561910065327413	chr16:84935783:G:A
chr16:84936098	['C', 'T']	98663	2194.071696578375	-133.6450320727053	-0.0468458546474383	0.0202628350822402	-2.31191017729287	0.0207847	0.0207847	chr16	84936098	1.6822562395861926	chr16:84936098:C:T
chr16:84936349	['G', 'T']	98663	62045.43256790909	-2988.8563574732025	0.0002388735253136	0.0046067020331719	0.0518534786043483	0.958646	0.958646	chr16	84936349	0.0183417355081625	chr16:84936349:G:T
chr16:84936549	['A', 'G']	98663	137024.98094376558	-4641.374057869224	-0.0045451735949054	0.004620106750885	-0.983781076927428	0.325226	0.325226	chr16	84936549	0.4878147422748788	chr16:84936549:A:G
chr16:84936806	['T', 'C']	98663	73389.55653152916	-1797.8633466747046	-0.0047246738233677	0.0044201093087594	-1.0689042947432768	0.285115	0.285115	chr16	84936806	0.5449799337047012	chr16:84936806:T:C
chr16:84937029	['C', 'A']	98663	87374.80855599746	-2956.490972467063	-0.0025456085506451	0.0042790881431107	-0.5948950957562011	0.551915	0.551915	chr16	84937029	0.2581278024763145	chr16:84937029:C:A
chr16:84937128	['A', 'G']	98663	11728.75507741603	83.3323240505272	-0.0175909787479628	0.0091804950889894	-1.916125282726902	0.055352	0.055352	chr16	84937128	1.2568666824045625	chr16:84937128:A:G
chr16:84937236	['A', 'G']	98663	11501.546388303052	-619.0353074971523	-0.0126217010322295	0.0090546847191849	-1.3939415257040209	0.163338	0.163338	chr16	84937236	0.7869127664546398	chr16:84937236:A:G
chr16:84937671	['A', 'G']	98663	10133.848811394397	292.2431460650537	-0.0090471865635174	0.0099198556513242	-0.9120280457215816	0.361756	0.361756	chr16	84937671	0.4415842570429761	chr16:84937671:A:G
chr16:84937817	['G', 'A']	98663	95268.44951189596	-3763.396499706819	-0.0034546151558406	0.0042760918328721	-0.8078907775748724	0.419155	0.419155	chr16	84937817	0.3776253488790975	chr16:84937817:G:A
chr16:84937979	['C', 'G']	98663	20341.267860763088	-790.3014895422638	-0.0032861861308603	0.0069925331867202	-0.4699564582834206	0.638387	0.638387	chr16	84937979	0.1949159654633258	chr16:84937979:C:G
chr16:84938101	['A', 'C']	98663	16037.438214662236	-982.4179787280086	-0.0077323626479246	0.00779867642288	-0.991496791075871	0.321445	0.321445	chr16	84938101	0.4928933251966192	chr16:84938101:A:C
chr16:84938583	['T', 'C']	98663	106919.70851812704	-3349.052584019363	-0.0030125433194495	0.0042760698195847	-0.7045121914641955	0.481116	0.481116	chr16	84938583	0.3177501999542931	chr16:84938583:T:C
chr16:84938630	['C', 'T']	98663	5238.72564773671	-225.09493756071328	-0.0120057594550762	0.0131816242309983	-0.9107951527584236	0.362406	0.362406	chr16	84938630	0.4408046207487545	chr16:84938630:C:T
chr16:84938931	['TACCCA', 'T']	98663	18184.085656036983	-1029.4190985948214	-0.0044295022101301	0.0073890836226663	-0.5994657032358508	0.548864	0.548864	chr16	84938931	0.260535253667418	chr16:84938931:TACCCA:T
chr16:84938937	['GGAAGGAATTGTAATCGTGTA', 'G']	98663	18252.82559653372	-1033.6274212519972	-0.0045418154726428	0.0073849338749245	-0.6150109871754628	0.538549	0.538549	chr16	84938937	0.2687747761886892	chr16:84938937:GGAAGGAATTGTAATCGTGTA:G
chr16:84938991	['CTG', 'C']	98663	105016.31818873128	-3420.69061897945	-0.0047655419782548	0.0042539933200837	-1.120251401372918	0.262609	0.262609	chr16	84938991	0.5806903940753334	chr16:84938991:CTG:C
chr16:84939219	['A', 'T']	98663	106212.53036708129	-3403.845024736526	-0.0033404297332477	0.0042579849834142	-0.784509514772696	0.432743	0.432743	chr16	84939219	0.3637699484923398	chr16:84939219:A:T
chr16:84939314	['A', 'G']	98663	43663.62127556039	-602.5701483481155	0.0012681031878207	0.0051600174170356	0.2457556022260992	0.805872	0.805872	chr16	84939314	0.0937339335152827	chr16:84939314:A:G
chr16:84939430	['A', 'C']	98663	32080.306614344125	-1606.843087666142	0.0001236925296465	0.0057874982071875	0.0213723659547708	0.982949	0.982949	chr16	84939430	0.007469014816048	chr16:84939430:A:C
chr16:84939498	['A', 'G']	98663	106319.95796657594	-3401.3278157276804	-0.0031035198338463	0.0042582970326465	-0.7288171327770234	0.466115	0.466115	chr16	84939498	0.3315069208554265	chr16:84939498:A:G
chr16:84939796	['A', 'G']	98663	32106.9050389758	-1610.29834870465	2.041185993967104e-05	0.0057853446895395	0.0035282011764273	0.997185	0.997185	chr16	84939796	0.0012242629262107	chr16:84939796:A:G
chr16:84939957	['G', 'A']	98663	48405.17139149128	-823.3716870139085	-0.0003471300314012	0.0049725491386295	-0.0698092712054948	0.944346	0.944346	chr16	84939957	0.0248688548975549	chr16:84939957:G:A
chr16:84940048	['T', 'G']	98663	55561.48838553931	-2579.997191362389	-0.0026287712932826	0.0047608991424302	-0.5521585764870385	0.580841	0.580841	chr16	84940048	0.2359427355495227	chr16:84940048:T:G
chr16:84940661	['T', 'C']	98663	59069.99352307971	-1608.058963284648	0.0033533816229481	0.0046445545688854	0.72200284725105	0.470294	0.470294	chr16	84940661	0.3276305619375554	chr16:84940661:T:C
chr16:84940801	['A', 'T']	98663	91035.91773864916	-3174.938435634949	0.0033777664968173	0.0042570041242307	0.7934609406627429	0.427511	0.427511	chr16	84940801	0.3690527062508017	chr16:84940801:A:T
chr16:84940986	['C', 'T']	98663	43502.96832363614	-610.719972536265	0.0016218384587117	0.0051671403097086	0.3138754439596745	0.753616	0.753616	chr16	84940986	0.1228498896234248	chr16:84940986:C:T
chr16:84941445	['G', 'C']	98663	192591.0	-6314.954143044924	0.0160723287622659	0.0138468467843246	1.1607212105835285	0.245758	0.245758	chr16	84941445	0.6094923359605047	chr16:84941445:G:C
chr16:84941446	['C', 'T']	98663	43542.32397121427	-597.3920202063431	0.0019115091970939	0.0051655014966739	0.3700529751709004	0.711344	0.711344	chr16	84941446	0.1479203272979293	chr16:84941446:C:T
chr16:84941737	['G', 'A']	98663	101564.67642944044	-3144.423261370737	-0.0018566108504203	0.0042485090673395	-0.4370029158447783	0.66211	0.66211	chr16	84941737	0.1790698528194488	chr16:84941737:G:A
chr16:84942152	['A', 'G']	98663	43533.059677435696	-577.3522924395756	0.0018355733473303	0.0051710586571912	0.3549705135867497	0.722612	0.722612	chr16	84942152	0.1410948306305621	chr16:84942152:A:G
chr16:84942438	['A', 'G']	98663	158642.27722350642	-4756.343398018399	0.0015321624322147	0.0053858811620098	0.2844775787148904	0.776045	0.776045	chr16	84942438	0.1101130948693193	chr16:84942438:A:G
chr16:84942797	['T', 'G']	98663	136243.09305862553	-3810.633286234252	0.00641759572821	0.0046247444999708	1.387664924678641	0.165242	0.165242	chr16	84942797	0.7818795571975858	chr16:84942797:T:G
chr16:84943007	['A', 'G']	98663	100450.61456223164	-3192.892421003498	-0.0018160720695213	0.0042865628525376	-0.4236662640899343	0.67181	0.67181	chr16	84943007	0.1727535359029639	chr16:84943007:A:G
chr16:84943230	['G', 'A']	98663	136443.55115842837	-3817.7860923164967	0.0045066053863213	0.0046304232540047	0.9732599244407412	0.330427	0.330427	chr16	84943230	0.4809244726351897	chr16:84943230:G:A
chr16:84943297	['T', 'G']	98663	32427.90214107582	-95.53974162345168	0.0032391340872791	0.0058259417730549	0.5559846310617371	0.578223	0.578223	chr16	84943297	0.2379046373723494	chr16:84943297:T:G
chr16:84943769	['C', 'A']	98663	32205.54369808411	-1591.245633909948	-0.0001143471011948	0.0057781334239765	-0.0197896263039569	0.984211	0.984211	chr16	84943769	0.0069117853976457	chr16:84943769:C:A
chr16:84943783	['T', 'C']	98663	134896.07929765512	-3805.575205921465	0.0041956226126288	0.0046007115851454	0.9119508004317072	0.361797	0.361797	chr16	84943783	0.4415350386062421	chr16:84943783:T:C
chr16:84944442	['T', 'C']	98663	136007.11661967277	-4134.673844422355	-0.0010916284034794	0.0046331490769774	-0.2356126222883389	0.813734	0.813734	chr16	84944442	0.0895175376311548	chr16:84944442:T:C
chr16:84944732	['T', 'C']	98663	193085.91404911768	-6490.180085431507	0.008539218946302	0.0146380946140791	0.5833559060404552	0.559655	0.559655	chr16	84944732	0.2520796118664854	chr16:84944732:T:C
chr16:84944872	['T', 'G']	98663	191777.88753408127	-6383.795258415476	0.0116444025591246	0.0128602840824915	0.9054545361853809	0.365227	0.365227	chr16	84944872	0.4374371240250039	chr16:84944872:T:G
chr16:84945113	['C', 'T']	98663	191300.51142871624	-6716.254928075594	-0.0057747518693827	0.012428332481524	-0.464644140955149	0.642187	0.642187	chr16	84945113	0.1923384902447725	chr16:84945113:C:T
chr16:84945224	['C', 'T']	98663	20624.463276435294	-709.6498141228633	-0.0019186100303538	0.0069560699411598	-0.2758181051345078	0.782688	0.782688	chr16	84945224	0.106411324636401	chr16:84945224:C:T
chr16:84946609	['A', 'C']	98663	63448.97771457566	-2324.8321051822845	0.0002929426733119	0.0045587638865882	0.0642592335553537	0.948764	0.948764	chr16	84946609	0.0228418025822211	chr16:84946609:A:C
chr16:84946619	['T', 'C']	98663	26305.24058204364	-1190.6640965846054	0.0021234107710076	0.0062744799571176	0.3384202014381899	0.735047	0.735047	chr16	84946619	0.1336848905919223	chr16:84946619:T:C
chr16:84946715	['C', 'T']	98663	36274.411916757046	-1733.8748038040787	-0.0079241347317312	0.0055047189817733	-1.4395166688742451	0.150007	0.150007	chr16	84946715	0.8238884743413804	chr16:84946715:C:T
chr16:84946718	['C', 'T']	98663	35927.36970735218	-1771.9931052836	-0.0073988959153792	0.0055250522879549	-1.339154007919409	0.180524	0.180524	chr16	84946718	0.7434650520703412	chr16:84946718:C:T
chr16:84946854	['A', 'G']	98663	37899.30477310278	-754.3956514587518	0.0036325693164357	0.0053975626373444	0.6730017899751286	0.500948	0.500948	chr16	84946854	0.3002073529453858	chr16:84946854:A:G
chr16:84947055	['G', 'A']	98663	2131.0	-43.60872230534807	-0.0089608375564877	0.0205510563908949	-0.4360280749586103	0.662817	0.662817	chr16	84947055	0.1786063612793884	chr16:84947055:G:A
chr16:84947101	['G', 'A']	98663	6545.066337597049	547.7414299279667	0.02440649770438	0.0121176994782538	2.014119738501466	0.0439997	0.0439997	chr16	84947101	1.3565502846226476	chr16:84947101:G:A
chr16:84947125	['T', 'C']	98663	11524.051219413304	721.0922101146633	0.0235128193342101	0.0092742868563832	2.5352697946825726	0.0112376	0.0112376	chr16	84947125	1.949326430586416	chr16:84947125:T:C
chr16:84947244	['G', 'A']	98663	144623.52166773105	-5122.561648142059	8.66214382579791e-05	0.0048020280997207	0.0180385113246247	0.985608	0.985608	chr16	84947244	0.0062957800764082	chr16:84947244:G:A
chr16:84947368	['C', 'T']	98663	6396.324150094266	-97.76274104962027	0.0277762254001418	0.0119901883391459	2.3165795744389697	0.0205287	0.0205287	chr16	84947368	1.6876385518813553	chr16:84947368:C:T
chr16:84947520	['G', 'T']	98663	96987.47354813856	-3989.59214610637	-0.0014586549549798	0.0042598747575114	-0.3424173333753054	0.732038	0.732038	chr16	84947520	0.1354663741848245	chr16:84947520:G:T
chr16:84947546	['A', 'T']	98663	97431.66303378071	-4010.3011972604345	-0.0017439285885289	0.0042593888093138	-0.4094316500798436	0.682224	0.682224	chr16	84947546	0.1660730065876267	chr16:84947546:A:T
chr16:84947749	['G', 'C']	98663	23640.12689195536	-986.549726058552	-0.0032280590048666	0.0069392191800002	-0.4651905237653225	0.641796	0.641796	chr16	84947749	0.1926029939767894	chr16:84947749:G:C
chr16:84947796	['A', 'G']	98663	16458.507709868198	1.1179978644825583	0.0151895796612373	0.0077743551878501	1.9538057233319777	0.050727	0.050727	chr16	84947796	1.2947608211434922	chr16:84947796:A:G
chr16:84947938	['G', 'C']	98663	16062.465211750156	23.18666020020045	0.015601866917949	0.0077615374324958	2.010151603808224	0.0444179	0.0444179	chr16	84947938	1.3524419779795973	chr16:84947938:G:C
chr16:84948345	['A', 'G']	98663	37633.29868405044	-866.6221039598918	0.0063145157715133	0.0053933965315089	1.1707864857744266	0.241687	0.241687	chr16	84948345	0.6167467090466423	chr16:84948345:A:G
chr16:84948351	['T', 'C']	98663	16068.442928391854	28.38687162908783	0.0162148680758468	0.0077604919123121	2.0894124056906223	0.0366732	0.0366732	chr16	84948351	1.4356511930743625	chr16:84948351:T:C
chr16:84948368	['T', 'C']	98663	154369.0814868125	-5776.53045273988	0.0025271315917662	0.0051717903525348	0.4886376708072897	0.625099	0.625099	chr16	84948368	0.2040511958577619	chr16:84948368:T:C
chr16:84948384	['G', 'A']	98663	21562.311270360944	-900.0927243540036	-0.0026606405425245	0.0068065150418648	-0.3908961526066865	0.695875	0.695875	chr16	84948384	0.1574687656850051	chr16:84948384:G:A
chr16:84948413	['C', 'T']	98663	21510.87209479115	-897.380049636434	-0.0025912849908262	0.0068134010919344	-0.380321803437306	0.703707	0.703707	chr16	84948413	0.1526081288841393	chr16:84948413:C:T
chr16:84948547	['C', 'T']	98663	21443.30403316541	-891.2104229746797	-0.0022130581669503	0.0068241659581224	-0.3242972372786818	0.745714	0.745714	chr16	84948547	0.1274277034083797	chr16:84948547:C:T
chr16:84948907	['T', 'A']	98663	21648.92441907621	-893.689022865526	-0.0029337074914912	0.0067963197418198	-0.4316611935485029	0.665989	0.665989	chr16	84948907	0.1765329439209197	chr16:84948907:T:A
chr16:84948961	['C', 'T']	98663	160393.36938928085	-6047.724073125743	-0.0043027177464624	0.0055814019462945	-0.7709026849999648	0.440766	0.440766	chr16	84948961	0.355791913661452	chr16:84948961:C:T
chr16:84949124	['G', 'A']	98663	93759.9280106442	-3829.7896940443447	-0.0053001058527479	0.0043208043089895	-1.2266479742488925	0.219958	0.219958	chr16	84949124	0.6576602378577375	chr16:84949124:G:A
chr16:84949260	['G', 'A']	98663	94744.69342646217	-3929.733825358879	-0.0051365409387748	0.0042880153164332	-1.1978830670426277	0.230965	0.230965	chr16	84949260	0.6364538272876018	chr16:84949260:G:A
chr16:84949456	['CTG', 'C']	98663	93339.471281446	-4015.069463889879	-0.0061319910659621	0.004268005417797	-1.436734602161573	0.150797	0.150797	chr16	84949456	0.8216072983628336	chr16:84949456:CTG:C
chr16:84949629	['A', 'G']	98663	161152.5004460303	-5855.757316993752	0.0077749677131367	0.0055201457135381	1.408471463727593	0.158995	0.158995	chr16	84949629	0.798616532953466	chr16:84949629:A:G
chr16:84949701	['G', 'A']	98663	130303.77251761367	-4885.875692845085	-0.0019874479542713	0.0044848030393831	-0.4431516694977852	0.657657	0.657657	chr16	84949701	0.1820005529609005	chr16:84949701:G:A
chr16:84949706	['G', 'A']	98663	15486.7848324515	-74.30894839277678	0.0146646811069762	0.0078869375560746	1.859363156195068	0.0629787	0.0629787	chr16	84949706	1.2008063082700284	chr16:84949706:G:A
chr16:84949821	['G', 'A']	98663	136558.44997516245	-4942.217728642099	-0.0010560749733338	0.0046197278951473	-0.2286011205212139	0.819179	0.819179	chr16	84949821	0.0866211895481991	chr16:84949821:G:A
chr16:84950333	['C', 'T']	98663	8152.495778302604	-299.4361676329942	0.0054189498931302	0.0106638614680551	0.5081601921933612	0.611342	0.611342	chr16	84950333	0.213715766582775	chr16:84950333:C:T
chr16:84950490	['GA', 'G']	98663	94193.86757639045	-4155.28156618181	-0.0060387523583956	0.0042498857355178	-1.420921110402456	0.155343	0.155343	chr16	84950490	0.8087083119607754	chr16:84950490:GA:G
chr16:84950503	['C', 'T']	98663	102307.738825867	-4445.32501928977	-0.0055026945531298	0.0042606908609074	-1.291502888326859	0.196532	0.196532	chr16	84950503	0.7065667262455676	chr16:84950503:C:T
chr16:84950710	['G', 'A']	98663	103740.82346143316	-4346.813859433943	-0.0052857006922613	0.0042557405059176	-1.2420166795676304	0.214233	0.214233	chr16	84950710	0.6691136305441617	chr16:84950710:G:A
chr16:84950744	['C', 'T']	98663	102466.04073563407	-4425.962632137528	-0.005059873391405	0.004258525677323	-1.1881749165795217	0.234767	0.234767	chr16	84950744	0.6293629496949678	chr16:84950744:C:T
chr16:84950773	['G', 'C']	98663	103806.1468253566	-4323.099910626612	-0.0046221025732858	0.0042542807954384	-1.0864592149727843	0.277279	0.277279	chr16	84950773	0.5570830208998676	chr16:84950773:G:C
chr16:84950860	['T', 'C']	98663	16234.480902953765	-20.31178778703753	0.0172604439756252	0.0077269541705278	2.233796602736433	0.0254987	0.0254987	chr16	84950860	1.5934819606334287	chr16:84950860:T:C
chr16:84951862	['G', 'A']	98663	20430.31314687725	-686.2537370678486	-0.0003062936522301	0.0069680769436692	-0.0439566977670049	0.964939	0.964939	chr16	84951862	0.0155001403357329	chr16:84951862:G:A
chr16:84951950	['A', 'G']	98663	102056.68793528178	-4566.541885294389	-0.0060208129657443	0.004260932125271	-1.4130271942225077	0.157651	0.157651	chr16	84951950	0.8023032701231523	chr16:84951950:A:G
chr16:84952778	['G', 'C']	98663	96150.54162907392	-4081.036286192397	-0.0055175664568938	0.0042365682117302	-1.3023669586191926	0.192794	0.192794	chr16	84952778	0.7149064860319351	chr16:84952778:G:C
chr16:84954073	['C', 'A']	98663	137535.7279399094	-5788.145850298003	-0.0050323010017517	0.0046699633420834	-1.0775889730017922	0.28122	0.28122	chr16	84954073	0.5509537960961461	chr16:84954073:C:A
chr16:84954341	['A', 'G']	98663	139470.40811898647	-5751.761087832702	-0.0034962036813536	0.0047141174391024	-0.7416454355493041	0.458304	0.458304	chr16	84954341	0.3388463522896958	chr16:84954341:A:G
chr16:84954368	['C', 'A']	98663	7427.526972510541	-97.14679949468372	0.0187285461339375	0.0111854818143585	1.6743620386469278	0.0940626	0.0940626	chr16	84954368	1.0265830210178888	chr16:84954368:C:A
chr16:84954615	['T', 'C']	98663	27545.90868635263	-785.632207213402	0.0081103924095447	0.0061559484885518	1.3174886736995042	0.187678	0.187678	chr16	84954615	0.7265866332847686	chr16:84954615:T:C
chr16:84954784	['C', 'T']	98663	8530.037475545105	114.33256213477468	0.0199530775075771	0.0105432845373346	1.892491607991964	0.0584284	0.0584284	chr16	84954784	1.233376006222423	chr16:84954784:C:T
chr16:84954973	['C', 'G']	98663	34627.86068199328	-1472.911964307246	0.0022826897156171	0.0055959769914978	0.4079162082126668	0.683336	0.683336	chr16	84954973	0.1653656988594807	chr16:84954973:C:G
chr16:84955125	['A', 'G']	98663	17799.984531484413	-247.56605627177663	0.0122482204129523	0.0074172737198972	1.6513102893986271	0.0986784	0.0986784	chr16	84955125	1.0057779009010333	chr16:84955125:A:G
chr16:84956178	['A', 'C']	98663	7330.445786918312	-84.46248023265585	0.0130328239430723	0.0112259160985044	1.160958609409943	0.245662	0.245662	chr16	84956178	0.6096620167663046	chr16:84956178:A:C
chr16:84958152	['A', 'G']	98663	58148.661763811455	-715.0913382251908	0.0023543659551462	0.0046884565376469	0.5021622651807416	0.615555	0.615555	chr16	84958152	0.2107331366736008	chr16:84958152:A:G
chr16:84958283	['C', 'A']	98663	165061.17044486795	-4962.314299616724	0.0051830090175788	0.005761380646537	0.8996123213442235	0.368329	0.368329	chr16	84958283	0.433764086075434	chr16:84958283:C:A
chr16:84958820	['A', 'C']	98663	3867.15678245269	449.8673838999196	0.0184409528444101	0.0157075420263169	1.1740190039608729	0.24039	0.24039	chr16	84958820	0.6190836025393023	chr16:84958820:A:C
chr16:84959277	['T', 'C']	98663	22455.96609482093	-992.9936284674416	0.0039644181207415	0.0066925147600233	0.592365988405779	0.553607	0.553607	chr16	84959277	0.2567984271456746	chr16:84959277:T:C
chr16:84961022	['T', 'A']	98663	126817.11637200916	-4417.345623246376	0.0042848161249319	0.0044208406544569	0.9692310716089844	0.332432	0.332432	chr16	84961022	0.4782971775638759	chr16:84961022:T:A
chr16:84962746	['C', 'T']	98663	114906.26828279153	-4790.613672803517	-0.0026355322922639	0.0043154761908847	-0.6107164483564425	0.541389	0.541389	chr16	84962746	0.2664905725179188	chr16:84962746:C:T
chr16:84962841	['T', 'C']	98663	169402.07534850706	-6017.928077310645	0.0160804393759974	0.0061346685135338	2.621240143704901	0.0087624	0.0087624	chr16	84962841	2.0573769253386667	chr16:84962841:T:C
chr16:84963643	['G', 'A']	98663	10773.545977011498	-40.09684199689961	0.0058923987717351	0.0093691237914497	0.6289167378824266	0.529405	0.529405	chr16	84963643	0.2762119612927832	chr16:84963643:G:A
chr16:84964269	['G', 'A']	98663	18478.311009974048	-753.2833230219727	-0.0017702479888228	0.0073186494740869	-0.2418817836666025	0.808872	0.808872	chr16	84964269	0.0921201979079364	chr16:84964269:G:A
chr16:84966620	['A', 'G']	98663	134130.31375252153	-4319.8909419702	0.0054192779728019	0.0045605789935947	1.188287272386515	0.234723	0.234723	chr16	84966620	0.6294443527376723	chr16:84966620:A:G
chr16:84966880	['C', 'T']	98663	31530.55662662816	-826.4092985003009	-0.0038960623502937	0.0058123843198628	-0.6703036371802936	0.502666	0.502666	chr16	84966880	0.2987204891736656	chr16:84966880:C:T
chr16:84967142	['C', 'T']	98663	84073.2255020223	-3392.9640981712264	0.0040771106264815	0.0043002060959568	0.9481198192605051	0.343071	0.343071	chr16	84967142	0.4646159915686364	chr16:84967142:C:T
chr16:84968207	['C', 'A']	98663	158538.46181604397	-5189.469477332232	-0.0024421025625538	0.0053422690783151	-0.4571283338135578	0.64758	0.64758	chr16	84968207	0.1887065725557316	chr16:84968207:C:A
chr16:84968255	['C', 'T']	98663	69043.39748203261	-1312.470826713432	-0.0053680868369765	0.0045405407274635	-1.182257171377765	0.237107	0.237107	chr16	84968255	0.6250556243579666	chr16:84968255:C:T
chr16:84968406	['G', 'A']	98663	151591.04679263642	-4812.3629890513375	0.0012413638800938	0.0050399538628953	0.2463046118800657	0.805447	0.805447	chr16	84968406	0.0939630317374089	chr16:84968406:G:A
chr16:84968462	['A', 'G']	98663	10818.986903724128	-10.747613947031857	-0.0017223628083655	0.009472961686703	-0.1818188297734986	0.855725	0.855725	chr16	84968462	0.0676657799150574	chr16:84968462:A:G
chr16:84968480	['A', 'G']	98663	7077.860852905698	-476.76158182471534	-0.0166648857094755	0.0114193771324973	-1.459351549223336	0.144472	0.144472	chr16	84968480	0.8402163150098609	chr16:84968480:A:G
chr16:84968720	['A', 'G']	98663	7870.558404962699	-391.818688713646	-0.0163138879421029	0.0108587951974659	-1.5023662980502748	0.133006	0.133006	chr16	84968720	0.8761287672425646	chr16:84968720:A:G
chr16:84969150	['T', 'C']	98663	118214.47516608331	-2745.253945082888	-0.0027075063101423	0.0043914407595909	-0.6165416906123935	0.537538	0.537538	chr16	84969150	0.2695908288877595	chr16:84969150:T:C
chr16:84969796	['T', 'C']	98663	106447.34127080676	-2514.5761183470363	-0.0080279626012177	0.0043260309270525	-1.855733982624905	0.0634945	0.0634945	chr16	84969796	1.197263892394648	chr16:84969796:T:C
chr16:84970209	['A', 'T']	98663	12171.370089195218	-145.38285728425726	0.0272126964290592	0.0088402240546735	3.0782813038175045	0.00208255	0.00208255	chr16	84970209	2.681404562807889	chr16:84970209:A:T
chr16:84970637	['C', 'G']	98663	5337.904314777545	51.89605977307913	0.012793779698021	0.0131858577155455	0.970265262527274	0.331917	0.331917	chr16	84970637	0.4789705034904044	chr16:84970637:C:G
chr16:84970668	['A', 'ACTT']	98663	115969.91022337656	-2625.8274730440794	-0.000939114849601	0.0043734156785647	-0.2147325840083997	0.829976	0.829976	chr16	84970668	0.0809344657182194	chr16:84970668:A:ACTT
chr16:84971062	['A', 'G']	98663	112082.22409633672	-2773.162293311467	-0.0023111260497849	0.0043250707760145	-0.5343556601666916	0.593097	0.593097	chr16	84971062	0.2268742727070814	chr16:84971062:A:G
chr16:84971427	['G', 'C']	98663	62518.06922102276	-978.2015574471308	-0.0018795815655678	0.0046417874804886	-0.4049262430623003	0.685533	0.685533	chr16	84971427	0.1639716344223181	chr16:84971427:G:C
chr16:84972110	['C', 'T']	98663	39857.76898091761	-1456.515644738155	-0.0077455531682638	0.0053035150296728	-1.4604565321165124	0.144168	0.144168	chr16	84972110	0.8411311263410388	chr16:84972110:C:T
chr16:84972139	['C', 'T']	98663	39731.48580973359	-1482.6593439318665	-0.0080805899039458	0.0053131239735453	-1.5208735847648152	0.128295	0.128295	chr16	84972139	0.8917902689151964	chr16:84972139:C:T
chr16:84972433	['A', 'C']	98663	15992.780560766596	-58.93207723133881	0.0233571693188131	0.007823472278649	2.985524647739472	0.00283162	0.00283162	chr16	84972433	2.547965028869334	chr16:84972433:A:C
chr16:84972827	['T', 'C']	98663	111166.04139336372	-2600.8894261134737	-0.0021529595512942	0.0043317901957989	-0.4970138104523738	0.61918	0.61918	chr16	84972827	0.2081830801512573	chr16:84972827:T:C
chr16:84973419	['C', 'G']	98663	6910.350199679701	-526.2376471521051	-0.0292418579713256	0.0115532294163504	-2.531054904003019	0.0113735	0.0113735	chr16	84973419	1.944105868049209	chr16:84973419:C:G
chr16:84975039	['G', 'A']	98663	28498.733095472187	-1585.9242377999026	-0.0148948396212019	0.0060325888957918	-2.4690625995734803	0.0135484	0.0135484	chr16	84975039	1.868111989822777	chr16:84975039:G:A
chr16:84975685	['T', 'C']	98663	41913.045064225385	-1664.52166733757	-0.0023360966844758	0.0051942217797747	-0.4497491219131425	0.652892	0.652892	chr16	84975685	0.1851586528492678	chr16:84975685:T:C
chr16:84975857	['T', 'C']	98663	66017.35295727535	-1188.257892288986	-0.0010146157745235	0.0045707662586357	-0.2219793612518609	0.82433	0.82433	chr16	84975857	0.0838988945062017	chr16:84975857:T:C
chr16:84975946	['T', 'G']	98663	41719.69140169675	-1642.1563968320042	-0.0018968606545148	0.0052017527363108	-0.3646579817748406	0.715368	0.715368	chr16	84975946	0.1454704907096206	chr16:84975946:T:G
chr16:84976158	['G', 'A']	98663	27887.261213319143	-1476.486423259688	-0.0130224717252615	0.0060895026644385	-2.138511540738808	0.0324777	0.0324777	chr16	84976158	1.4884147341314995	chr16:84976158:G:A
chr16:84976364	['A', 'G']	98663	112013.21780160967	-2652.309300819133	-0.0020517579125117	0.0043347895051703	-0.4733235397161582	0.635983	0.635983	chr16	84976364	0.1965544930070364	chr16:84976364:A:G
chr16:84977817	['CA', 'C']	98663	61773.40925865842	-1018.4579036541096	-0.0014217205078758	0.0046599743949417	-0.3050919141141903	0.760297	0.760297	chr16	84977817	0.1190167231605123	chr16:84977817:CA:C
chr16:84978016	['G', 'A']	98663	110119.13507238738	-2625.8348331840566	-0.0019283181921883	0.0043197945931237	-0.4463911768531405	0.655316	0.655316	chr16	84978016	0.1835492283098754	chr16:84978016:G:A
chr16:84978824	['T', 'C']	98663	105767.24830635676	-2711.853210441822	-0.0020161888308097	0.0042822495992072	-0.4708246878423501	0.637767	0.637767	chr16	84978824	0.1953379562261416	chr16:84978824:T:C
chr16:84978841	['A', 'G']	98663	29110.70311248141	-1561.806684132239	-0.0144366545176686	0.0059760110785714	-2.4157676965216965	0.0157039	0.0157039	chr16	84978841	1.80399247891916	chr16:84978841:A:G
chr16:84978883	['A', 'C']	98663	41767.34000426231	-1656.5280694659757	-0.002525615923554	0.0052041336311846	-0.4853095832166674	0.627458	0.627458	chr16	84978883	0.2024153391356921	chr16:84978883:A:C
chr16:84979651	['A', 'G']	98663	111392.22496374504	-2635.644635233238	-0.0017851891608176	0.0043298825750083	-0.4122950518615821	0.680124	0.680124	chr16	84979651	0.1674118996374835	chr16:84979651:A:G
chr16:84979908	['C', 'T']	98663	62287.24237931232	-1025.3933656316613	-0.0012515444072539	0.0046782353490308	-0.2675248921611465	0.789066	0.789066	chr16	84979908	0.1028866694939744	chr16:84979908:C:T
chr16:84979955	['T', 'G']	98663	11673.00976241731	-173.10970528827949	0.0272078979249202	0.0091065381594753	2.98773226976601	0.00281125	0.00281125	chr16	84979955	2.551100531556312	chr16:84979955:T:G
chr16:84980297	['G', 'A']	98663	28690.296825623744	-1577.6984886009072	-0.0154111289637463	0.0060322802348997	-2.5547766953175337	0.0106271	0.0106271	chr16	84980297	1.97358523273224	chr16:84980297:G:A
chr16:84980309	['G', 'A']	98663	84095.0984934612	-2059.683830461125	-0.0045087924967151	0.0043984457751932	-1.0250876621337883	0.305324	0.305324	chr16	84980309	0.5152390566318911	chr16:84980309:G:A
chr16:84981935	['G', 'A']	98663	37311.40353153445	-756.1038997121814	-0.0052703726670449	0.0054834605523122	-0.9611398890838316	0.336484	0.336484	chr16	84981935	0.4730355818914616	chr16:84981935:G:A
chr16:84982065	['G', 'C']	98663	19135.93952540724	-430.1423637913789	0.0220272873397615	0.007201352720164	3.0587707887275646	0.00222307	0.00222307	chr16	84982065	2.65304686202656	chr16:84982065:G:C
chr16:84983369	['C', 'T']	98663	57910.6304004055	-735.9674555262171	-0.0009115303804255	0.0047604667819144	-0.1914792019741647	0.848151	0.848151	chr16	84983369	0.071526821530065	chr16:84983369:C:T
chr16:84984345	['C', 'A']	98663	12017.192407116425	-189.1586346765212	0.024270663929066	0.0088929941933029	2.729189224855616	0.00635015	0.00635015	chr16	84984345	2.1972160159044214	chr16:84984345:C:A
chr16:84984391	['A', 'C']	98663	29128.380776171445	-1576.8606522689204	-0.0147658902056664	0.0059767596319536	-2.470551120497364	0.0134922	0.0134922	chr16	84984391	1.86991722972323	chr16:84984391:A:C
chr16:84985248	['A', 'C']	98663	40244.75012164955	-722.7413017036619	-0.0054022342618272	0.0053195177801147	-1.0155496203098973	0.309846	0.309846	chr16	84985248	0.5088541060630865	chr16:84985248:A:C
chr16:84985325	['T', 'C']	98663	42557.60746071972	-960.0593122943576	-0.0048083272308306	0.0051992984830704	-0.92480307612405	0.355071	0.355071	chr16	84985325	0.4496847967332569	chr16:84985325:T:C
chr16:84986009	['A', 'G']	98663	40227.03393029264	-703.9937449533998	-0.0051163562006321	0.0053227524849636	-0.9612237681698326	0.336442	0.336442	chr16	84986009	0.4730897939987769	chr16:84986009:A:G
chr16:84986455	['G', 'A']	98663	39236.37448809958	-771.1723681634577	-0.0041957213670272	0.0053715630217482	-0.7810987881999515	0.434746	0.434746	chr16	84986455	0.3617644051525513	chr16:84986455:G:A
chr16:84987368	['T', 'C']	98663	42986.04979930264	-933.1296603382028	-0.0057198634488482	0.005182396876873	-1.1037100370243167	0.269722	0.269722	chr16	84987368	0.5690836286715673	chr16:84987368:T:C
chr16:84990249	['C', 'T']	98663	115751.94448837257	-2816.058658790213	3.7180049005189975e-05	0.0043539771029449	0.0085393303929048	0.993187	0.993187	chr16	84990249	0.0029689736374231	chr16:84990249:C:T
chr16:84992296	['G', 'A']	98663	12110.288933904794	-208.38268382513056	0.0231279595816722	0.0088760339530854	2.605663712409818	0.00917102	0.00917102	chr16	84992296	2.0375823594514064	chr16:84992296:G:A
chr16:84992655	['T', 'G']	98663	12129.68821793922	-212.1807748300862	0.0237863280679062	0.0088524612336411	2.686973423561952	0.00721148	0.00721148	chr16	84992655	2.141975596601951	chr16:84992655:T:G
chr16:84993479	['TG', 'T']	98663	22209.410789476315	59.32281310190511	0.0087096253653848	0.006769211756595	1.2866528155068122	0.198218	0.198218	chr16	84993479	0.7028569101649591	chr16:84993479:TG:T
chr16:84993519	['A', 'G']	98663	55340.19244223184	-1164.615695927686	0.0029480698131315	0.0047415142935418	0.6217570233093934	0.534103	0.534103	chr16	84993519	0.2723749826378902	chr16:84993519:A:G
chr16:84994043	['C', 'G']	98663	41721.80584669652	-1013.9813617419334	-0.0045427938864954	0.0052395309450298	-0.8670230091502085	0.385932	0.385932	chr16	84994043	0.413489209904259	chr16:84994043:C:G
chr16:84994356	['T', 'C']	98663	13931.423606324752	93.76979797260852	0.013471237865771	0.0083360847515595	1.6160149839228468	0.106094	0.106094	chr16	84994356	0.9743091763302598	chr16:84994356:T:C
chr16:84994746	['T', 'C']	98663	42712.49369475307	-1080.426541338196	-0.00545986260415	0.0051941362248942	-1.0511589160835244	0.293188	0.293188	chr16	84994746	0.5328538090664956	chr16:84994746:T:C
chr16:84995078	['T', 'C']	98663	77970.80548036861	-1115.7721974244234	0.0053674810261848	0.0043897273112818	1.2227367773825326	0.221432	0.221432	chr16	84995078	0.6547596173363062	chr16:84995078:T:C
chr16:84995168	['C', 'T']	98663	109698.57257704787	-2528.937645117468	-0.0022129677091201	0.0043228853729412	-0.5119191276669046	0.608709	0.608709	chr16	84995168	0.2155902769862038	chr16:84995168:C:T
chr16:84995647	['C', 'A']	98663	109662.7838150172	-2536.61404899313	-0.0022822415204261	0.0043224482062227	-0.527997424501361	0.597502	0.597502	chr16	84995647	0.2236606366768789	chr16:84995647:C:A
chr16:84996389	['C', 'A']	98663	11502.39899240758	-308.88482700676195	0.0218486373467944	0.0090730951959485	2.408068787435477	0.016039	0.016039	chr16	84996389	1.794822712611726	chr16:84996389:C:A
chr16:84996560	['G', 'A']	98663	31584.20122043932	-1411.8756747419263	-0.0118865557070011	0.0057970314127938	-2.050455631613101	0.0403226	0.0403226	chr16	84996560	1.394451472364915	chr16:84996560:G:A
chr16:84996794	['T', 'C']	98663	109788.50179076887	-2479.5766648704466	-0.0014666750749523	0.0043267846705173	-0.3389757491160325	0.734629	0.734629	chr16	84996794	0.1339319315701115	chr16:84996794:T:C
chr16:84997080	['A', 'T']	98663	23136.12220752809	142.9623918972452	0.0072242292328009	0.0066604400248162	1.0846474415930571	0.27808	0.27808	chr16	84997080	0.5558302452314275	chr16:84997080:A:T
chr16:84997629	['T', 'C']	98663	23745.07915870008	-1084.0400160752613	-0.0083052096001342	0.0068427267393995	-1.2137280818644898	0.224854	0.224854	chr16	84997629	0.6480993822233423	chr16:84997629:T:C
chr16:84997669	['C', 'T']	98663	22655.3683134478	82.87567809514198	0.0067581341159051	0.0067210876905308	1.0055119687586445	0.314653	0.314653	chr16	84997669	0.5021681231974915	chr16:84997669:C:T
chr16:84998142	['C', 'T']	98663	113133.14685059186	-2635.88993676852	-0.0003472272268922	0.0044917154091845	-0.0773039240603388	0.938382	0.938382	chr16	84998142	0.0276203314292378	chr16:84998142:C:T
chr16:84998796	['C', 'T']	98663	12133.70678888956	-208.1749521413404	0.0234048741132674	0.0089058497172689	2.628033804330201	0.00858933	0.00858933	chr16	84998796	2.066040711448297	chr16:84998796:C:T
chr16:84999211	['C', 'T']	98663	17259.749363932162	-943.9538205687272	-0.0049393744667153	0.0075468438834599	-0.6544953815118263	0.512794	0.512794	chr16	84999211	0.2900570649676631	chr16:84999211:C:T
chr16:84999348	['A', 'T']	98663	23186.76015489574	156.60098671061203	0.0078615439885393	0.0066404254399932	1.183891613508918	0.236459	0.236459	chr16	84999348	0.6262441514055797	chr16:84999348:A:T
chr16:84999794	['T', 'C']	98663	22425.95488089204	64.46145692233738	0.0076569752818596	0.0067353225344456	1.1368386952073146	0.255608	0.255608	chr16	84999794	0.5924255577848245	chr16:84999794:T:C
chr16:85000073	['G', 'A']	98663	22398.724270407794	68.80853397764709	0.0079791942009534	0.0067396851850736	1.1839120050629184	0.236451	0.236451	chr16	85000073	0.6262588449238201	chr16:85000073:G:A
chr16:85000597	['G', 'A']	98663	22473.73339347801	57.09516134613639	0.0075300129037907	0.0067302463106891	1.118831697412231	0.263215	0.263215	chr16	85000597	0.5796893649380046	chr16:85000597:G:A
chr16:85000672	['T', 'A']	98663	23112.919486628405	150.91017455804817	0.0076234560914731	0.0066490182190757	1.1465536475147289	0.251569	0.251569	chr16	85000672	0.5993428765749917	chr16:85000672:T:A
chr16:85001060	['G', 'C']	98663	22924.555873170342	-1224.2472116942818	0.0039282616611896	0.0066827219696007	0.5878235962919128	0.556652	0.556652	chr16	85001060	0.2544162262121647	chr16:85001060:G:C
chr16:85001203	['C', 'G']	98663	109695.24270535508	-2479.175520011623	-0.0010065100401842	0.0043213344053388	-0.2329164896243005	0.815827	0.815827	chr16	85001203	0.0884019256958394	chr16:85001203:C:G
chr16:85001368	['A', 'G']	98663	109877.38813160513	-2505.6738691306705	-0.0018275452313222	0.0043230181039428	-0.422747531326644	0.67248	0.67248	chr16	85001368	0.1723206273386382	chr16:85001368:A:G
chr16:85001766	['G', 'A']	98663	13916.974779267914	107.70010992766032	0.0146703925574509	0.0083385676092428	1.7593420410946352	0.0785225	0.0785225	chr16	85001766	1.1050058817806314	chr16:85001766:G:A
chr16:85001806	['A', 'G']	98663	78466.19768809566	-994.4072105238168	0.0062233193827485	0.0043883355723136	1.418150294159788	0.15615	0.15615	chr16	85001806	0.8064580114337826	chr16:85001806:A:G
chr16:85002097	['T', 'C']	98663	31225.811176900017	-1479.7443977711268	-0.0129235117928466	0.005821134093406	-2.2201020600927244	0.0264141	0.0264141	chr16	85002097	1.5781641823153931	chr16:85002097:T:C
chr16:85002269	['G', 'A']	98663	7446.73646660038	-171.93523772510187	-0.0021123694677343	0.011182992290853	-0.188891256722242	0.850178	0.850178	chr16	85002269	0.0704901374331409	chr16:85002269:G:A
chr16:85002407	['A', 'G']	98663	55027.03908966497	-1210.10933222441	-0.0036843511492111	0.0047579694354416	-0.7743536815866765	0.438724	0.438724	chr16	85002407	0.3578086072579948	chr16:85002407:A:G
chr16:85002515	['T', 'C']	98663	31166.94964568487	-1488.9078295461738	-0.0130354478018999	0.0058243932607968	-2.238078237202755	0.0252182	0.0252182	chr16	85002515	1.5982859153032043	chr16:85002515:T:C
chr16:85002766	['T', 'A']	98663	40169.01348184657	-1441.4181026400418	-0.0073687608151675	0.0052846629103403	-1.3943672359403143	0.16321	0.16321	chr16	85002766	0.7872532352159287	chr16:85002766:T:A
chr16:85002852	['G', 'A']	98663	31152.26211476073	-1488.0920928073624	-0.0130804297169973	0.0058252475974689	-2.2454718873547272	0.0247401	0.0247401	chr16	85002852	1.606598549276	chr16:85002852:G:A
chr16:85003404	['C', 'T']	98663	31131.41745988303	-1506.3690309735343	-0.0134845796964014	0.0058266407812287	-2.31429741470311	0.0206535	0.0206535	chr16	85003404	1.6850063410107252	chr16:85003404:C:T
chr16:85003692	['A', 'C']	98663	67213.85620881907	-1445.3344756107642	0.002122138047653	0.0044965450883404	0.4719485751751366	0.636965	0.636965	chr16	85003692	0.1958844306544027	chr16:85003692:A:C
chr16:85004067	['T', 'C']	98663	35304.87232489532	-53.92362157011789	0.0148358968148518	0.0055596921750634	2.6684745032098127	0.0076209	0.0076209	chr16	85004067	2.1179937370655244	chr16:85004067:T:C
chr16:85004459	['G', 'A']	98663	66541.86089539526	-1564.934628355463	0.0015031380168959	0.0044992903311888	0.334083356763246	0.738317	0.738317	chr16	85004459	0.1317571316842753	chr16:85004459:G:A
chr16:85004494	['A', 'G']	98663	50280.99080233637	-1932.533156844985	-0.0016210756739553	0.0048968804751747	-0.3310425243527148	0.740613	0.740613	chr16	85004494	0.1304086690368952	chr16:85004494:A:G
chr16:85004766	['G', 'C']	98663	31282.48469346262	-1499.4167255964333	-0.0132398064103116	0.0058273192502298	-2.272023522615371	0.0230872	0.0230872	chr16	85004766	1.6366287348301456	chr16:85004766:G:C
chr16:85004901	['A', 'T']	98663	42536.311272845225	-966.7405115054632	-0.0039205455836015	0.0052004090958835	-0.7538917633816433	0.450916	0.450916	chr16	85004901	0.3459043542067865	chr16:85004901:A:T
chr16:85005342	['C', 'T']	98663	23253.885520247324	129.80404684555265	0.0069386671131815	0.0066311973595488	1.0463671546722877	0.295394	0.295394	chr16	85005342	0.5295983302608845	chr16:85005342:C:T
chr16:85005461	['G', 'A']	98663	2341.142372056722	75.09276426675059	0.0092789221553657	0.0197622330598348	0.4695280197977444	0.638693	0.638693	chr16	85005461	0.1947078436322649	chr16:85005461:G:A
chr16:85005631	['C', 'T']	98663	6962.282265176011	-522.2865177795136	-0.0273872783477381	0.0115141999620757	-2.378565461599017	0.017382	0.017382	chr16	85005631	1.7599002544125946	chr16:85005631:C:T
chr16:85006126	['G', 'A']	98663	55111.37873043546	-1082.1428810917932	0.0040441804585387	0.0047449203073021	0.8523178887356625	0.39404	0.39404	chr16	85006126	0.4044596896020411	chr16:85006126:G:A
chr16:85006575	['G', 'A']	98663	31102.1768909823	-1489.1525070710002	-0.0128581850933514	0.0058321646079952	-2.204702020194077	0.0274773	0.0274773	chr16	85006575	1.561025944564109	chr16:85006575:G:A
chr16:85006653	['T', 'C']	98663	23356.68156611482	109.4152150843727	0.005779781317937	0.0066201978506996	0.8730526561719365	0.382637	0.382637	chr16	85006653	0.4172130371344019	chr16:85006653:T:C
chr16:85006721	['C', 'T']	98663	31114.352956087085	-1497.9411093406895	-0.0130635925300484	0.0058269529385529	-2.24192518247668	0.0249684	0.0249684	chr16	85006721	1.602609286780995	chr16:85006721:C:T
chr16:85007076	['T', 'C']	98663	54479.87853224776	-1382.8448233026795	-0.0059407581139457	0.0047620339818271	-1.2475253508515194	0.212208	0.212208	chr16	85007076	0.6732382477185388	chr16:85007076:T:C
chr16:85007127	['C', 'T']	98663	23397.69154188505	98.51396241993368	0.0052124381878455	0.0066104902488299	0.7885100789261703	0.4304	0.4304	chr16	85007127	0.3661277373416672	chr16:85007127:C:T
chr16:85007150	['A', 'G']	98663	23412.984206201865	101.65907145928098	0.0054101730387614	0.0066103812291311	0.8184358588759598	0.41311	0.41311	chr16	85007150	0.383934292091304	chr16:85007150:A:G
chr16:85007625	['G', 'A']	98663	23387.926215048952	110.2869765904154	0.0057082420202453	0.0066112018501564	0.8634197154501174	0.387909	0.387909	chr16	85007625	0.4112701440787425	chr16:85007625:G:A
chr16:85007653	['A', 'G']	98663	31125.98815716098	-1494.6487172362786	-0.0131397241488156	0.0058243782641054	-2.255987429558514	0.0240736	0.0240736	chr16	85007653	1.6184589598609065	chr16:85007653:A:G
chr16:85007910	['C', 'T']	98663	6939.703374453895	-523.0632941308313	-0.02801035263546	0.0115258528427854	-2.430219526270713	0.0150915	0.0150915	chr16	85007910	1.821267591944279	chr16:85007910:C:T
chr16:85008008	['A', 'G']	98663	23453.39497821241	108.02372978766944	0.0056124635530161	0.0066105927550215	0.8490106350527787	0.395877	0.395877	chr16	85008008	0.402439729526518	chr16:85008008:A:G
chr16:85008060	['G', 'A']	98663	109485.86481965816	-2474.0565898040886	-0.0015275798254199	0.0043206901637516	-0.3535499578830142	0.723677	0.723677	chr16	85008060	0.1404552299603971	chr16:85008060:G:A
chr16:85008162	['A', 'T']	98663	31258.60372672066	-1475.4477785658246	-0.0128377819379643	0.0058123519720232	-2.208706905527551	0.0271973	0.0271973	chr16	85008162	1.5654742082196118	chr16:85008162:A:T
chr16:85008606	['A', 'C']	98663	11582.8445046746	-297.6738105507832	0.0227122351972495	0.00904694220373	2.5104874869085783	0.012058	0.012058	chr16	85008606	1.9187247204706663	chr16:85008606:A:C
chr16:85008771	['C', 'A']	98663	42070.82254908917	-1019.432748567575	-0.003983142570582	0.0052196344592125	-0.7631075704069384	0.445401	0.445401	chr16	85008771	0.3512488122368832	chr16:85008771:C:A
chr16:85008777	['G', 'A']	98663	54609.30239842675	-1367.43427044571	-0.0058637759468264	0.0047575664971504	-1.232515814616275	0.217759	0.217759	chr16	85008777	0.6620238865174813	chr16:85008777:G:A
chr16:85008904	['C', 'A']	98663	23370.89758467831	113.31464710932346	0.0060210134427201	0.0066162757295938	0.910030610693693	0.362809	0.362809	chr16	85008904	0.4403219481779377	chr16:85008904:C:A
chr16:85009110	['T', 'C']	98663	23417.09209190929	113.87279763573956	0.0058402613993224	0.0066111865139169	0.8833908084469312	0.377027	0.377027	chr16	85009110	0.4236275475896007	chr16:85009110:T:C
chr16:85009516	['C', 'T']	98663	31196.37525089716	-1476.806754295553	-0.0129240783714863	0.0058181532170951	-2.221336889773229	0.0263304	0.0263304	chr16	85009516	1.579542543230687	chr16:85009516:C:T
chr16:85010170	['C', 'T']	98663	31572.36014808801	-1573.150659713412	-0.0147613834022018	0.005788132904301	-2.5502841151475777	0.010765	0.010765	chr16	85010170	1.967985965840494	chr16:85010170:C:T
chr16:85010336	['C', 'T']	98663	31505.789909577485	-1572.016635871354	-0.0146505214849295	0.005790166604877	-2.530241784854596	0.0113999	0.0113999	chr16	85010336	1.9430989582809548	chr16:85010336:C:T
chr16:85010683	['TCTAA', 'T']	98663	31456.28946541357	-1572.8063917297316	-0.0145765515396027	0.0057936968118513	-2.5159327477726228	0.0118734	0.0118734	chr16	85010683	1.92542490111258	chr16:85010683:TCTAA:T
chr16:85010818	['A', 'C']	98663	31584.725858624755	-1587.240322829499	-0.0150644893581303	0.0057848298434701	-2.6041369868700617	0.00921197	0.00921197	chr16	85010818	2.0356474850429858	chr16:85010818:A:C
chr16:85011055	['G', 'A']	98663	31439.27461255436	-1594.3567953523925	-0.0150213276333728	0.0057929839626562	-2.5930207523801143	0.00951511	0.00951511	chr16	85011055	2.0215861866605267	chr16:85011055:G:A
chr16:85011068	['T', 'C']	98663	21924.111060430987	86.19382262764147	0.0074591064928392	0.0068006875330273	1.096816528713365	0.272724	0.272724	chr16	85011068	0.5642766420036148	chr16:85011068:T:C
chr16:85011201	['C', 'T']	98663	7275.221214271234	-183.7814942868756	-0.0034017787680678	0.0112998516562299	-0.3010463209215982	0.76338	0.76338	chr16	85011201	0.1172592224369843	chr16:85011201:C:T
chr16:85011402	['T', 'C']	98663	66114.74234851636	-1712.3177097443408	0.0006742580117227	0.0045011419200122	0.1497971012033552	0.880925	0.880925	chr16	85011402	0.0550610648826864	chr16:85011402:T:C
chr16:85011450	['G', 'A']	98663	66014.3672515687	-1710.4735775108948	0.0006553822743938	0.0045020527522452	0.145574099296582	0.884258	0.884258	chr16	85011450	0.0534210023753666	chr16:85011450:G:A
chr16:85011497	['G', 'A']	98663	43520.087688533895	-1102.6060636524114	-0.0042776561385618	0.0051583349067743	-0.8292707270604024	0.406953	0.406953	chr16	85011497	0.3904557456133815	chr16:85011497:G:A
chr16:85012128	['C', 'T']	98663	67012.2632752783	-1702.259549593574	0.0007650818504115	0.0044887353536151	0.1704448558758088	0.864661	0.864661	chr16	85012128	0.0631541291668151	chr16:85012128:C:T
chr16:85012626	['A', 'G']	98663	66665.7321537339	-1787.5805541724983	0.0004096652654779	0.0044958812345764	0.0911201262006875	0.927397	0.927397	chr16	85012626	0.0327343133200429	chr16:85012626:A:G
chr16:85012852	['G', 'A']	98663	111249.08212428133	-2684.3722580597023	-0.0035752617518224	0.0043228615095265	-0.8270590542730447	0.408206	0.408206	chr16	85012852	0.3891206161124986	chr16:85012852:G:A
chr16:85012875	['C', 'G']	98663	21926.11143555271	75.02964636876617	0.0065560648019247	0.0068041389778909	0.9635406953367291	0.335279	0.335279	chr16	85012875	0.4745936474949278	chr16:85012875:C:G
chr16:85013534	['C', 'T']	98663	32306.894044300287	-1668.6788110662765	-0.014042068115228	0.0057391137960064	-2.4467310832901257	0.0144176	0.0144176	chr16	85013534	1.8411070276543584	chr16:85013534:C:T
chr16:85013908	['C', 'G']	98663	111966.32991061258	-2724.1384809170786	-0.0030358397367537	0.0043664009441787	-0.6952727831375793	0.486886	0.486886	chr16	85013908	0.3125727130494234	chr16:85013908:C:G
chr16:85013982	['T', 'C']	98663	111244.29532160782	-2657.1525968867213	-0.0029215242444535	0.0043211209472329	-0.6761033259956106	0.498977	0.498977	chr16	85013982	0.3019194724192815	chr16:85013982:T:C
chr16:85014632	['C', 'G']	98663	11571.93830013684	-324.2319824624124	0.0212096785237137	0.0090469093241576	2.3444115292587555	0.0190591	0.0190591	chr16	85014632	1.7198976112665376	chr16:85014632:C:G
chr16:85016698	['G', 'A']	98663	42695.04038775487	-1070.8302203720116	-0.0046472251570482	0.0051949667436348	-0.8945630234769508	0.371023	0.371023	chr16	85016698	0.4305991673028206	chr16:85016698:G:A
chr16:85016761	['G', 'A']	98663	43862.27008985396	-924.5775250202536	-0.0035601557809427	0.0051561045504575	-0.6904739316480336	0.489898	0.489898	chr16	85016761	0.309894333539662	chr16:85016761:G:A
chr16:85017591	['T', 'C']	98663	126320.76553534852	-3455.5832404543344	-0.0044839589891113	0.0044509975123701	-1.0074054134268886	0.313742	0.313742	chr16	85017591	0.5034273392962458	chr16:85017591:T:C
chr16:85017837	['C', 'T']	98663	42548.174970350025	-1079.1738781981933	-0.0052426482894455	0.0051998233953658	-1.008235836262786	0.313344	0.313344	chr16	85017837	0.503978616878608	chr16:85017837:C:T
chr16:85017906	['A', 'G']	98663	33734.07720923633	-1744.6149165493105	-0.0145167696925239	0.0056380307497397	-2.5747943452054027	0.0100314	0.0100314	chr16	85017906	1.9986384518404936	chr16:85017906:A:G
chr16:85018022	['G', 'A']	98663	33146.07857410805	-1772.6329826126544	-0.0138225017635821	0.005678649868609	-2.434117630669835	0.0149299	0.0149299	chr16	85018022	1.825943101155995	chr16:85018022:G:A
chr16:85018048	['T', 'C']	98663	33666.55437724944	19.276416809894485	0.0137403764252966	0.0056659052090556	2.425098182605632	0.015306	0.015306	chr16	85018048	1.8151382910065663	chr16:85018048:T:C
chr16:85018070	['G', 'C']	98663	77186.21107855758	-950.2005598502404	0.0054583529615142	0.0044069701272607	1.2385727163771536	0.215507	0.215507	chr16	85018070	0.6665386187190275	chr16:85018070:G:C
chr16:85018212	['A', 'G']	98663	43504.259696680914	-977.2602368330316	-0.0038198434272456	0.005157204076502	-0.7406810687694372	0.458889	0.458889	chr16	85018212	0.3382923526268877	chr16:85018212:A:G
chr16:85018508	['C', 'T']	98663	20993.681197473663	-968.1617502415316	-0.0032163104151527	0.0068879685131405	-0.4669461553165959	0.640539	0.640539	chr16	85018508	0.1934544225638631	chr16:85018508:C:T
chr16:85018754	['T', 'C']	98663	40196.40751254624	-870.412312360445	0.0016358413796537	0.0052712145268674	0.3103348139818298	0.756307	0.756307	chr16	85018754	0.1213018799723901	chr16:85018754:T:C
chr16:85018772	['G', 'C']	98663	39910.4722089876	-814.6330904347514	0.0028426165198746	0.0052837876333695	0.5379884123128272	0.590586	0.590586	chr16	85018772	0.228716852316439	chr16:85018772:G:C
chr16:85019276	['C', 'G']	98663	20118.03906622201	219.1670194681536	0.0088147788602651	0.0070942627810437	1.2425221805736688	0.214047	0.214047	chr16	85019276	0.6694908546905736	chr16:85019276:C:G
chr16:85019562	['G', 'A']	98663	8515.985218978098	-40.33631346716245	-0.0058643951627728	0.0105321928891668	-0.5568066616786748	0.577661	0.577661	chr16	85019562	0.2383269522725687	chr16:85019562:G:A
chr16:85020980	['C', 'T']	98663	29066.5974919914	-1267.2137742734628	-0.0210589144422059	0.0060063798675357	-3.506091007668145	0.000454942	0.000454942	chr16	85020980	3.342043967486942	chr16:85020980:C:T
chr16:85021845	['T', 'C']	98663	95213.53159063484	-1908.918218774916	-0.0052487465107941	0.0043291546891374	-1.2124183328362337	0.225355	0.225355	chr16	85021845	0.6471328017007477	chr16:85021845:T:C
chr16:85022135	['G', 'C']	98663	41133.758085775095	-705.1269688352136	-0.0060101132605114	0.0052919710166014	-1.135704115093796	0.256083	0.256083	chr16	85022135	0.5916192510952031	chr16:85022135:G:C
chr16:85022350	['A', 'G']	98663	94352.81092402869	-1946.4622852148889	-0.0052018467719407	0.0043254535776825	-1.2026130158418706	0.229129	0.229129	chr16	85022350	0.639919940304624	chr16:85022350:A:G
chr16:85023205	['C', 'T']	98663	11257.162649497825	-349.4065593162585	0.0217087640779401	0.009196961787611	2.3604277781368235	0.0182558	0.0182558	chr16	85023205	1.7385991307792878	chr16:85023205:C:T
chr16:85023447	['A', 'G']	98663	190236.6407285775	-6233.969465816542	-0.0114622501497016	0.0114298499204915	-1.002834702943209	0.315943	0.315943	chr16	85023447	0.5003912623764315	chr16:85023447:A:G
chr16:85023601	['C', 'T']	98663	38097.97041528105	-955.9800450710472	-0.0068024706545764	0.0054265206744266	-1.2535602576129985	0.210005	0.210005	chr16	85023601	0.6777703650443709	chr16:85023601:C:T
chr16:85023809	['G', 'A']	98663	81944.67877208699	-2204.043938856499	-0.0085233832465645	0.0043543486618895	-1.957441608009836	0.0502984	0.0502984	chr16	85023809	1.2984458296999952	chr16:85023809:G:A
chr16:85025184	['A', 'G']	98663	95496.58789888356	-1899.059648164672	-0.0040013480145538	0.0043185940620109	-0.926539507325342	0.354168	0.354168	chr16	85025184	0.4507906810094002	chr16:85025184:A:G
chr16:85025496	['C', 'T']	98663	43177.56845745109	-1972.566790425788	-0.0071498375707857	0.0051384772248879	-1.391431207704082	0.164098	0.164098	chr16	85025496	0.7848967120258641	chr16:85025496:C:T
chr16:85025537	['G', 'A']	98663	11817.233890263196	-375.0536521791623	0.0197690242073851	0.0089721121856469	2.203385757816368	0.0275699	0.0275699	chr16	85025537	1.5595648091400351	chr16:85025537:G:A
chr16:85026859	['G', 'T']	98663	11586.28812287728	-853.8844243199267	-0.0251521533804044	0.009042576468654	-2.781525096038048	0.00541144	0.00541144	chr16	85026859	2.266687152483394	chr16:85026859:G:T
chr16:85027946	['C', 'G']	98663	11993.9650675357	-813.1219844355867	-0.0227683818139221	0.0089910241839256	-2.532345742616076	0.0113318	0.0113318	chr16	85027946	1.945701099141265	chr16:85027946:C:G
chr16:85028119	['A', 'C']	98663	11752.21609757086	-807.0864057407031	-0.0224278761703128	0.0089793262127369	-2.4977237310411446	0.012501	0.012501	chr16	85028119	1.9030552448230595	chr16:85028119:A:C
chr16:85029431	['T', 'G']	98663	12336.50014697088	-400.8596185121587	0.0155836813392125	0.0087903214479652	1.7728226927150468	0.0762612	0.0762612	chr16	85029431	1.117696365213961	chr16:85029431:T:G
chr16:85030103	['G', 'A']	98663	13566.412507601864	-304.70230295359386	0.0168137039776066	0.0084053706795854	2.000352467315091	0.045465	0.045465	chr16	85030103	1.3423228045766966	chr16:85030103:G:A
chr16:85030688	['G', 'A']	98663	11790.94705631052	-818.7105884800437	-0.0230384204658145	0.0089863306580781	-2.56371831200141	0.0103572	0.0103572	chr16	85030688	1.9847576373423867	chr16:85030688:G:A
chr16:85030709	['A', 'C']	98663	7975.520508576144	-131.3362001445131	0.0009107468495259	0.0108330357548291	0.0840712492913118	0.933	0.933	chr16	85030709	0.0301183562535	chr16:85030709:A:C
chr16:85031882	['G', 'C']	98663	12218.247676386818	-406.0778115801061	0.0158355992972135	0.0088300918802295	1.7933674430579063	0.0729173	0.0729173	chr16	85031882	1.1371694208839078	chr16:85031882:G:C
chr16:85031898	['G', 'C']	98663	8679.087966998439	-164.90346438962007	-0.004564172216832	0.0103856279141774	-0.4394700305603585	0.660322	0.660322	chr16	85031898	0.1802442330625394	chr16:85031898:G:C
chr16:85031903	['G', 'A']	98663	8666.175672251447	-160.68563475483006	-0.0038209910707147	0.0103921027687835	-0.3676821867266778	0.713111	0.713111	chr16	85031903	0.1468428643480408	chr16:85031903:G:A
chr16:85032473	['C', 'G']	98663	10556.748986376906	-371.5504470285135	0.0127631883229909	0.0094517095983515	1.35035764590323	0.176904	0.176904	chr16	85032473	0.7522623470886506	chr16:85032473:C:G
chr16:85032544	['G', 'A']	98663	7980.40442741592	-146.44887751290537	-0.0021570665317272	0.0108254193562469	-0.199259396864146	0.84206	0.84206	chr16	85032544	0.0746569622526809	chr16:85032544:G:A
chr16:85032552	['C', 'T']	98663	40270.30608210847	-1600.5329618894662	-0.0077249053925536	0.0052713291251654	-1.4654568533152008	0.1428	0.1428	chr16	85032552	0.8452717925598444	chr16:85032552:C:T
chr16:85032690	['G', 'A']	98663	11717.068826403389	-821.4732460402821	-0.0235622371114593	0.0089948340769924	-2.619529933490184	0.00880645	0.00880645	chr16	85032690	2.055199126334638	chr16:85032690:G:A
chr16:85033537	['C', 'A']	98663	65277.601084642665	-2273.522331531424	-0.0009909549959951	0.0045201074599502	-0.2192326188647952	0.826469	0.826469	chr16	85033537	0.0827734317252377	chr16:85033537:C:A
chr16:85034389	['G', 'A']	98663	93420.61851029536	-2039.8258426581665	-0.0042829433498162	0.0043020829468905	-0.9955510859947236	0.319471	0.319471	chr16	85034389	0.4955685588251208	chr16:85034389:G:A
chr16:85034805	['G', 'A']	98663	8806.624817547843	-105.8070372870631	0.0029637402155351	0.0103283156521443	0.2869529084270221	0.774149	0.774149	chr16	85034805	0.111175442869991	chr16:85034805:G:A
chr16:85034813	['G', 'C']	98663	12303.49880902908	-398.9800235452898	0.0147592471644225	0.0088038954740374	1.676445070020122	0.0936542	0.0936542	chr16	85034813	1.0284727415570496	chr16:85034813:G:C
chr16:85035156	['A', 'G']	98663	9503.67427221862	-156.15446397058528	-0.001679223325002	0.0099472897989778	-0.1688121447084618	0.865945	0.865945	chr16	85035156	0.0625096910716229	chr16:85035156:A:G
chr16:85035443	['G', 'C']	98663	12200.98930616796	-394.0229345848214	0.0168585400655512	0.0088370573938956	1.907709694993778	0.0564316	0.0564316	chr16	85035443	1.2484776360436192	chr16:85035443:G:C
chr16:85035621	['G', 'C']	98663	8364.8673591528	-200.8247331771127	-0.0033232794434949	0.0105694649036648	-0.3144226764348906	0.753201	0.753201	chr16	85035621	0.1230891120566027	chr16:85035621:G:C
chr16:85035717	['G', 'A']	98663	7936.319918435272	-162.04963240053343	-0.0031055723294777	0.0108520602771246	-0.2861735237523532	0.774746	0.774746	chr16	85035717	0.1108406573376785	chr16:85035717:G:A
chr16:85036771	['C', 'T']	98663	53452.29356068285	-2363.6981892826493	-0.0017811792879623	0.0047873230680026	-0.3720616433570816	0.709848	0.709848	chr16	85036771	0.1488346369547453	chr16:85036771:C:T
chr16:85037087	['A', 'T']	98663	8530.518767041365	-173.85981973749918	-0.0058807757399764	0.0104684878101309	-0.561759811601951	0.574281	0.574281	chr16	85037087	0.2408755520483756	chr16:85037087:A:T
chr16:85037520	['A', 'G']	98663	65617.30610465705	-2305.799116313276	-0.0011056331513093	0.0045140311050875	-0.2449325504344153	0.806509	0.806509	chr16	85037520	0.093390781866429	chr16:85037520:A:G
chr16:85038741	['T', 'C']	98663	12167.554959785552	-366.2472851178918	0.0181565044719532	0.008850395914975	2.051490650404926	0.0402218	0.0402218	chr16	85038741	1.3955384978224388	chr16:85038741:T:C
chr16:85038763	['T', 'C']	98663	77066.82341954621	-3060.915669734449	-0.0059868778098193	0.0043590452823079	-1.373437856706443	0.169619	0.169619	chr16	85038763	0.7705255015310468	chr16:85038763:T:C
chr16:85039535	['T', 'C']	98663	77100.72182912982	-3082.540284597579	-0.006110798006157	0.0043573253245759	-1.40241950071784	0.160793	0.160793	chr16	85039535	0.7937328618533992	chr16:85039535:T:C
chr16:85039701	['G', 'A']	98663	8633.525031168596	-97.4218836380122	0.0047808097464268	0.0104212086530115	0.4587577032195079	0.646409	0.646409	chr16	85039701	0.1894926054773953	chr16:85039701:G:A
chr16:85039721	['C', 'T']	98663	2277.092317984168	173.1391698718296	0.0004134074685927	0.0202582506098294	0.0204068691100186	0.983719	0.983719	chr16	85039721	0.0071289403671295	chr16:85039721:C:T
chr16:85040808	['T', 'C']	98663	77254.70746395765	-3127.5533155105945	-0.0070263180812615	0.0043558545038677	-1.6130745586250863	0.106732	0.106732	chr16	85040808	0.971705352460486	chr16:85040808:T:C
chr16:85041529	['A', 'G']	98663	8976.636879662667	-78.48690360220512	0.0020491209654105	0.0102335770203025	0.2002350655440684	0.841297	0.841297	chr16	85041529	0.0750506597421436	chr16:85041529:A:G
chr16:85042138	['C', 'T']	98663	43074.49265622625	-1943.3371149528784	-0.0085988711495898	0.0051447636971243	-1.6713831102478334	0.0946492	0.0946492	chr16	85042138	1.0238830524561675	chr16:85042138:C:T
chr16:85042168	['A', 'C']	98663	43206.37918765776	-1936.3332749647943	-0.0082364735362043	0.00513860537069	-1.6028616603221273	0.108968	0.108968	chr16	85042168	0.9627010200759728	chr16:85042168:A:C
chr16:85042655	['C', 'T']	98663	11318.803053032758	400.4259887314708	0.0174508624537409	0.0092453086259666	1.8875370374038145	0.0590911	0.0590911	chr16	85042655	1.2284779254123868	chr16:85042655:C:T
chr16:85042839	['G', 'A']	98663	7748.157063074568	-177.06337253398226	-0.0008190531352016	0.010975027985067	-0.0746287969667241	0.94051	0.94051	chr16	85042839	0.0266365824403107	chr16:85042839:G:A
chr16:85043590	['C', 'T']	98663	65493.87873004182	-2368.1352642100173	-0.0014874745822103	0.0045538691578571	-0.3266397278112101	0.743941	0.743941	chr16	85043590	0.128461505839157	chr16:85043590:C:T
chr16:85043789	['C', 'T']	98663	76434.77880333895	-3192.220754162927	-0.0079204749373396	0.0043625243430837	-1.815571516499764	0.0694392	0.0694392	chr16	85043789	1.1583952912530346	chr16:85043789:C:T
chr16:85044539	['G', 'A']	98663	8644.17823068493	-679.6978080089582	-0.0291473212690396	0.010395351486816	-2.803880302268377	0.00505015	0.00505015	chr16	85044539	2.2966957222368203	chr16:85044539:G:A
chr16:85046207	['A', 'G']	98663	12385.753215686673	-382.4247932889808	0.0176513333424123	0.0087744830848862	2.011666461904305	0.0442578	0.0442578	chr16	85046207	1.3540101781088705	chr16:85046207:A:G
chr16:85046878	['G', 'A']	98663	65025.59067641127	-2256.8999673524763	-0.0005151821869306	0.0045239209740691	-0.1138795725839739	0.909333	0.909333	chr16	85046878	0.0412770479341073	chr16:85046878:G:A
chr16:85046936	['A', 'C']	98663	77001.38941830053	-3106.0997917922195	-0.0069651465243866	0.0043564444289973	-1.598814500656818	0.109865	0.109865	chr16	85046936	0.959140639949682	chr16:85046936:A:C
chr16:85047242	['C', 'T']	98663	65205.9307457603	-2263.1245413523457	-0.0006520577589522	0.0045203054746914	-0.1442508172518564	0.885303	0.885303	chr16	85047242	0.0529080640970637	chr16:85047242:C:T
chr16:85047566	['T', 'C']	98663	94458.4886215041	-2037.9026161975355	-0.003201321005863	0.0042985707988492	-0.7447407884313721	0.45643	0.45643	chr16	85047566	0.340625818227812	chr16:85047566:T:C
chr16:85047871	['C', 'G']	98663	65229.25584648602	-2269.532025015447	-0.0006384010623709	0.0045187992627359	-0.1412767032241331	0.887652	0.887652	chr16	85047871	0.0517572640655771	chr16:85047871:C:G
chr16:85048306	['A', 'G']	98663	70145.06294670464	-1694.1877851687573	-0.001706007024524	0.0044571554504616	-0.3827569048208393	0.701901	0.701901	chr16	85048306	0.1537241388469797	chr16:85048306:A:G
chr16:85048661	['C', 'T']	98663	93899.51719663876	-2055.0364322559776	-0.0043012123388858	0.004299206687694	-1.0004665165779485	0.317087	0.317087	chr16	85048661	0.4988215629051017	chr16:85048661:C:T
chr16:85048768	['A', 'C']	98663	65457.59581715509	-2277.184141956945	-0.0011221594103684	0.0045163440701418	-0.2484663242969489	0.803774	0.803774	chr16	85048768	0.0948660462145927	chr16:85048768:A:C
chr16:85049078	['T', 'C']	98663	65429.61060143743	-2254.1516503706057	-0.0005263200583052	0.004517136267708	-0.1165163119093363	0.907244	0.907244	chr16	85049078	0.0422758952966072	chr16:85049078:T:C
chr16:85049143	['G', 'A']	98663	65241.96756438976	-2285.151493098857	-0.0008955792876174	0.004520113887479	-0.1981320183321583	0.842942	0.842942	chr16	85049143	0.0742023066878536	chr16:85049143:G:A
chr16:85049306	['C', 'T']	98663	65317.62027510567	-2265.655921703271	-0.0007261977047332	0.0045196537466222	-0.1606755175163509	0.872349	0.872349	chr16	85049306	0.0593097324399807	chr16:85049306:C:T
chr16:85049366	['G', 'A']	98663	65292.92665842186	-2272.279540524086	-0.0009000623170123	0.0045201475487873	-0.1991223311402235	0.842167	0.842167	chr16	85049366	0.0746017802497488	chr16:85049366:G:A
chr16:85049449	['A', 'T']	98663	65245.53242158191	-2273.8097461072302	-0.0009715357235265	0.0045200285061369	-0.2149401761974487	0.829814	0.829814	chr16	85049449	0.0810192423541694	chr16:85049449:A:T
chr16:85049458	['T', 'C']	98663	9640.683992864097	-105.63097367480412	0.0053099194231127	0.0098781650644556	0.5375410704786934	0.590895	0.590895	chr16	85049458	0.2284896848918798	chr16:85049458:T:C
chr16:85049526	['C', 'T']	98663	65280.57138802159	-2276.326199758581	-0.001112107309295	0.0045197021587804	-0.2460576538510558	0.805638	0.805638	chr16	85049526	0.0938600573488048	chr16:85049526:C:T
chr16:85049548	['T', 'C']	98663	65289.2495793038	-2288.3657158212604	-0.0013925370823365	0.0045199190290143	-0.3080889443809788	0.758015	0.758015	chr16	85049548	0.1203222002350008	chr16:85049548:T:C
chr16:85049551	['C', 'T']	98663	65287.9407203171	-2287.955654547502	-0.0013415364284475	0.0045201435138696	-0.2967906714313729	0.766627	0.766627	chr16	85049551	0.1154158893022255	chr16:85049551:C:T
chr16:85049702	['G', 'A']	98663	64674.73227628016	-2358.928934665597	-0.0007658027078846	0.0045269274680678	-0.1691661095271546	0.865666	0.865666	chr16	85049702	0.0626496395490806	chr16:85049702:G:A
chr16:85050135	['A', 'G']	98663	65766.99797240442	-2244.9839071655883	-0.0007773004589587	0.004507381264458	-0.1724505679357472	0.863084	0.863084	chr16	85050135	0.0639469343413709	chr16:85050135:A:G
chr16:85050233	['G', 'C']	98663	65463.29854437821	-2271.354443845274	-0.0002776172415635	0.0045144210007112	-0.0614956472867337	0.950965	0.950965	chr16	85050233	0.021835466854999	chr16:85050233:G:C
chr16:85050410	['C', 'T']	98663	65639.22711135444	-2268.056914658516	-0.0003034660670942	0.0045136623670122	-0.0672327795964775	0.946397	0.946397	chr16	85050410	0.0239266450554332	chr16:85050410:C:T
chr16:85050528	['C', 'A']	98663	57911.84808791918	-1996.1384262283184	0.0027456373759454	0.0046695978323868	0.587981550981238	0.556546	0.556546	chr16	85050528	0.2544989342573119	chr16:85050528:C:A
chr16:85050660	['A', 'G']	98663	65848.35035482561	-2226.515612838305	-6.475205565221498e-05	0.0045083761839409	-0.0143626115058599	0.988541	0.988541	chr16	85050660	0.0050053134980103	chr16:85050660:A:G
chr16:85050687	['G', 'A']	98663	12414.12582351868	-398.2136140141688	0.017421096341497	0.0087654065858739	1.987482973074212	0.0468717	0.0468717	chr16	85050687	1.3290892946720176	chr16:85050687:G:A
chr16:85050784	['G', 'A']	98663	12359.12739473311	-398.9781723745735	0.0174896389588889	0.0087847653065045	1.990905658679241	0.046494	0.046494	chr16	85050784	1.3326030887233768	chr16:85050784:G:A
chr16:85050967	['G', 'T']	98663	11684.01319871054	-816.9988045839217	-0.0272212241279289	0.0089971793675443	-3.025528670254641	0.00248263	0.00248263	chr16	85050967	2.6050880009174007	chr16:85050967:G:T
chr16:85051553	['C', 'T']	98663	11706.423807158566	-819.2131723135344	-0.0274980434973899	0.0089882577653215	-3.0593296515686115	0.00221892	0.00221892	chr16	85051553	2.653858355354679	chr16:85051553:C:T
chr16:85051789	['G', 'A']	98663	65386.41438554138	-2212.340647911657	0.0005809636120573	0.0045178599692264	0.1285926558181563	0.89768	0.89768	chr16	85051789	0.0468784506396547	chr16:85051789:G:A
chr16:85052193	['G', 'A']	98663	52739.77815180581	-1890.0017313978576	-0.0059420587574131	0.0048084224644727	-1.2357605433624743	0.216551	0.216551	chr16	85052193	0.664439806422806	chr16:85052193:G:A
chr16:85052304	['A', 'G']	98663	94589.89456658428	-2005.8741595536164	-0.0031193008268569	0.0043012848632991	-0.7252021026257696	0.46833	0.46833	chr16	85052304	0.3294480215534921	chr16:85052304:A:G
chr16:85052349	['G', 'A']	98663	65464.67525951232	-2242.9801815463343	0.0001266771122917	0.0045218483601103	0.0280144538700693	0.977651	0.977651	chr16	85052349	0.0098161511677486	chr16:85052349:G:A
chr16:85052630	['C', 'T']	98663	65323.24168972962	-2230.290267822209	0.0001920729161057	0.0045176536778584	0.0425160779913487	0.966087	0.966087	chr16	85052630	0.0149837618675382	chr16:85052630:C:T
chr16:85053280	['A', 'G']	98663	12348.753540616985	-386.46265358764265	0.0183602006119805	0.0087868637735411	2.0895055488701773	0.0366648	0.0366648	chr16	85053280	1.4357506796615054	chr16:85053280:A:G
chr16:85053704	['T', 'A']	98663	12557.764041297323	-355.19772061024906	0.0196245465375879	0.0087226581574022	2.249835564280842	0.0244616	0.0244616	chr16	85053704	1.611515139759044	chr16:85053704:T:A
chr16:85053811	['G', 'A']	98663	41480.19226635844	-1930.2152648894496	-0.0063325266099807	0.005213799797041	-1.2145703434133754	0.224533	0.224533	chr16	85053811	0.6487198209650116	chr16:85053811:G:A
chr16:85054383	['C', 'T']	98663	2712.677156649969	-169.56920780884332	-0.0237806943678409	0.0182855751497098	-1.300516618872572	0.193427	0.193427	chr16	85054383	0.7134829039211922	chr16:85054383:C:T
chr16:85054563	['G', 'A']	98663	2715.339315060151	-175.67081224815442	-0.0260758703650244	0.0182790986989431	-1.426540268450551	0.153716	0.153716	chr16	85054563	0.8132809252780105	chr16:85054563:G:A
chr16:85056072	['C', 'A']	98663	2748.08355969998	-160.50152400574652	-0.0219963002763634	0.0181692452506877	-1.210633681964899	0.226039	0.226039	chr16	85056072	0.6458166226953328	chr16:85056072:C:A
chr16:85056078	['A', 'G']	98663	65395.62818160622	-2184.752308916782	0.0010976558422794	0.0045172233066739	0.2429934868744917	0.808011	0.808011	chr16	85056078	0.0925827268407815	chr16:85056078:A:G
chr16:85056256	['C', 'A']	98663	2749.0	-161.9029058345126	-0.022526199207874	0.0181667683653101	-1.2399673268740747	0.21499	0.21499	chr16	85056256	0.667581740297515	chr16:85056256:C:A
chr16:85056589	['C', 'G']	98663	14973.455290898031	-59.94526082532028	0.0215034094470945	0.0080563707718198	2.669118646116774	0.0076063	0.0076063	chr16	85056589	2.1188265495824448	chr16:85056589:C:G
chr16:85056597	['C', 'T']	98663	50437.6457475925	-2119.6298510650345	-0.0063665004704504	0.0048649404184397	-1.3086492172276836	0.190656	0.190656	chr16	85056597	0.7197495228010693	chr16:85056597:C:T
chr16:85056623	['G', 'A']	98663	48514.91723515756	-2054.372707990313	-0.0070229731263164	0.0049277030228423	-1.4252021872587428	0.154102	0.154102	chr16	85056623	0.812191724790164	chr16:85056623:G:A
chr16:85056651	['C', 'T']	98663	40861.1414858139	-1947.0224369121413	-0.0072536659133842	0.005243813170206	-1.3832807687729405	0.166582	0.166582	chr16	85056651	0.7783719280373215	chr16:85056651:C:T
chr16:85056701	['G', 'A']	98663	65370.2635383087	-2194.4838013353938	0.0009692403271558	0.0045188996332263	0.2144859160024819	0.830169	0.830169	chr16	85056701	0.0808334879899066	chr16:85056701:G:A
chr16:85056751	['A', 'G']	98663	76865.94210216793	-2987.32864724974	-0.0054481098839441	0.0043607490090999	-1.2493518596404358	0.211539	0.211539	chr16	85056751	0.674609553001118	chr16:85056751:A:G
chr16:85056770	['G', 'A']	98663	11716.83129257217	-828.2489842494211	-0.0283145070555727	0.0089858642541647	-3.1510054297169825	0.00162758	0.00162758	chr16	85056770	2.7884576554757965	chr16:85056770:G:A
chr16:85056853	['T', 'A']	98663	94077.46626786978	-2013.0301121875543	-0.0041823500850743	0.0043040640317794	-0.971721158001722	0.331192	0.331192	chr16	85056853	0.4799201622187297	chr16:85056853:T:A
chr16:85056952	['G', 'C']	98663	2571.2866743705144	300.3463019693293	0.0300228094298165	0.0191609909847461	1.566871434453332	0.117148	0.117148	chr16	85056952	0.9312651214620524	chr16:85056952:G:C
chr16:85057262	['G', 'A']	98663	2541.0	257.6067180479579	0.0282648657091891	0.019239901052104	1.4690754194964102	0.141816	0.141816	chr16	85057262	0.8482747683087275	chr16:85057262:G:A
chr16:85057408	['G', 'A']	98663	2719.1102382955432	295.34320228631043	0.0299155674952656	0.0186261504796147	1.60610575588373	0.108254	0.108254	chr16	85057408	0.9655560474380358	chr16:85057408:G:A
chr16:85057637	['T', 'C']	98663	2722.469091498896	295.8622711687949	0.0295293557278342	0.0186129311943462	1.5864967972805866	0.11263	0.11263	chr16	85057637	0.9483459158867136	chr16:85057637:T:C
chr16:85057695	['C', 'G']	98663	8824.089436662545	-674.5362659284765	-0.0281352540224683	0.0102879171357797	-2.734786220683909	0.00624319	0.00624319	chr16	85057695	2.204593447914148	chr16:85057695:C:G
chr16:85058640	['G', 'A']	98663	2746.377386377664	295.31649523501585	0.0304742838312485	0.0186570543234807	1.6333920297855005	0.10239	0.10239	chr16	85058640	0.9897424570016988	chr16:85058640:G:A
chr16:85058728	['C', 'G']	98663	8574.259517219703	-707.1053883517197	-0.0297700101549544	0.0104355333928018	-2.8527540504531346	0.00433512	0.00433512	chr16	85058728	2.3629988763615835	chr16:85058728:C:G
chr16:85058877	['T', 'G']	98663	2717.30295381746	298.17521612513985	0.03152102912404	0.0186320536254525	1.6917635467182384	0.0906942	0.0906942	chr16	85058877	1.0424204856911383	chr16:85058877:T:G
chr16:85058969	['C', 'T']	98663	23628.63437132547	-795.0567597417353	0.0014596756243661	0.0065804245552879	0.2218208889262514	0.824454	0.824454	chr16	85058969	0.0838335705876562	chr16:85058969:C:T
chr16:85059028	['C', 'T']	98663	2714.192568115472	296.6246700365857	0.0314697311132032	0.0186452399002867	1.687815832968669	0.0914497	0.0914497	chr16	85059028	1.038817714884757	chr16:85059028:C:T
chr16:85059142	['T', 'C']	98663	23931.940499721248	-759.1013660251281	0.001360168682759	0.0065512267207817	0.2076204565542473	0.835526	0.835526	chr16	85059142	0.078040031131643	chr16:85059142:T:C
chr16:85059286	['T', 'C']	98663	14912.755742058427	-86.73685020688228	0.019987323433511	0.0080712007903987	2.476375443079968	0.0132741	0.0132741	chr16	85059286	1.876994914938318	chr16:85059286:T:C
chr16:85059313	['C', 'T']	98663	2715.055036944689	297.4421382614165	0.0308536220671682	0.0186387024287539	1.6553524680757978	0.0978562	0.0978562	chr16	85059313	1.009411652985173	chr16:85059313:C:T
chr16:85059364	['T', 'C']	98663	14910.90677802893	-88.94149019628182	0.0199231324877693	0.0080708957193941	2.468515661761625	0.0135692	0.0135692	chr16	85059364	1.867445756306896	chr16:85059364:T:C
chr16:85059376	['A', 'G']	98663	2715.1375965456427	294.8422905624983	0.0301430458067798	0.0186373429612074	1.61734673604069	0.105807	0.105807	chr16	85059376	0.9754855992119048	chr16:85059376:A:G
chr16:85059508	['G', 'A']	98663	2716.055057216124	297.2223225082247	0.0310701268735757	0.0186265580115506	1.668055195936286	0.0953079	0.0953079	chr16	85059508	1.0208710995273644	chr16:85059508:G:A
chr16:85059614	['T', 'C']	98663	2718.055097758993	297.76053575395053	0.0310105623043621	0.0186221367277957	1.665252637635032	0.0958655	0.0958655	chr16	85059614	1.0183376582658965	chr16:85059614:T:C
chr16:85059645	['A', 'G']	98663	2718.2204044397145	297.71854084365907	0.0309825903313462	0.0186221302395264	1.6637511354949093	0.0961653	0.0961653	chr16	85059645	1.0169816092210784	chr16:85059645:A:G
chr16:85059652	['C', 'G']	98663	2728.055300473338	296.4964271105879	0.0302796087743894	0.0185874741211055	1.6290330023920716	0.103309	0.103309	chr16	85059652	0.9858618422744096	chr16:85059652:C:G
chr16:85059653	['T', 'A']	98663	2716.1101166644708	296.5489034665677	0.03060500524429	0.0186280353932422	1.6429539990777906	0.100396	0.100396	chr16	85059653	0.9982835901046816	chr16:85059653:T:A
chr16:85059664	['G', 'T']	98663	2716.0825866612613	296.6372976549892	0.0306343821930245	0.0186280341210602	1.6445311402124967	0.10007	0.10007	chr16	85059664	0.9996961002151876	chr16:85059664:G:T
chr16:85059671	['G', 'A']	98663	2717.165239161945	295.35937796543817	0.0303067075772091	0.0186244793462539	1.6272512650564337	0.103687	0.103687	chr16	85059671	0.9842756908836632	chr16:85059671:G:A
chr16:85059700	['G', 'A']	98663	2717.1101572081607	297.8236819798651	0.031023059697135	0.018625730688453	1.6656022905113543	0.0957958	0.0957958	chr16	85059700	1.0186535313891931	chr16:85059700:G:A
chr16:85059760	['A', 'G']	98663	2717.110157208161	297.3438752222464	0.0307520277700156	0.0186237488822777	1.6512265046313623	0.0986955	0.0986955	chr16	85059760	1.0057026484420288	chr16:85059760:A:G
chr16:85059853	['T', 'C']	98663	2718.165299978714	297.7494821495443	0.0310139729450672	0.018622134135948	1.6654360192368118	0.095829	0.095829	chr16	85059853	1.018503043801538	chr16:85059853:T:C
chr16:85060032	['C', 'A']	98663	2710.0274675153555	295.29889732500635	0.0308517183065732	0.0186511408392991	1.654146444573871	0.0981009	0.0981009	chr16	85060032	1.008327008285283	chr16:85060032:C:A
chr16:85060067	['C', 'T']	98663	2718.3306200646725	297.83284118239374	0.0310261138969463	0.0186221344651734	1.6660879532886173	0.0956991	0.0956991	chr16	85060067	1.0190921465164862	chr16:85060067:C:T
chr16:85060209	['C', 'T']	98663	2707.1646309942525	292.1984108636402	0.029503994784748	0.018661596768763	1.5810005515784007	0.113881	0.113881	chr16	85060209	0.9435487279267764	chr16:85060209:C:T
chr16:85060307	['T', 'C']	98663	23906.111384094515	-816.2050421880966	0.0024170137363282	0.0065677604492664	0.3680118595979288	0.712865	0.712865	chr16	85060307	0.1469927076043201	chr16:85060307:T:C
chr16:85060422	['C', 'T']	98663	2873.0291196205226	289.10494722935425	0.029837470116014	0.0180738742824638	1.6508618821678875	0.09877	0.09877	chr16	85060422	1.0053749462313952	chr16:85060422:C:T
chr16:85060581	['G', 'A']	98663	2871.5382399723176	287.8802225358863	0.029602256152262	0.0186735447084542	1.585251039073475	0.112913	0.112913	chr16	85060581	0.9472560536176184	chr16:85060581:G:A
chr16:85060655	['A', 'G']	98663	21202.438361024662	-1059.3854954415456	-0.0027422243475758	0.0068941947430725	-0.3977584692296803	0.690809	0.690809	chr16	85060655	0.1606420129909777	chr16:85060655:A:G
chr16:85060718	['C', 'T']	98663	2721.0551585732965	-171.4479414461836	-0.0257239990668304	0.0182528161892802	-1.4093167213253357	0.158745	0.158745	chr16	85060718	0.7992999448177609	chr16:85060718:C:T
chr16:85060840	['T', 'C']	98663	2740.554615991632	290.07577080593705	0.0290195531746993	0.0186519625062692	1.555844494376685	0.119748	0.119748	chr16	85060840	0.9217317313264868	chr16:85060840:T:C
chr16:85061054	['G', 'A']	98663	12873.609612440829	-422.6623582874586	0.0162162629546817	0.0086169927366491	1.8818935387646265	0.0598534	0.0598534	chr16	85061054	1.2229111742584364	chr16:85061054:G:A
chr16:85061474	['A', 'G']	98663	21279.666565294072	-1046.874736837395	-0.0024497101584429	0.0068814380247932	-0.3559881160909683	0.72185	0.72185	chr16	85061474	0.141553039189747	chr16:85061474:A:G
chr16:85061573	['G', 'T']	98663	2695.081948104601	287.50978046525165	0.029341838923344	0.0186886584901812	1.570034517927534	0.11641	0.11641	chr16	85061573	0.934009710766224	chr16:85061573:G:T
chr16:85062112	['C', 'T']	98663	3041.2774241287725	-145.69402929921927	-0.0255498368669431	0.0172558307434443	-1.480649482879855	0.138703	0.138703	chr16	85062112	0.857914145492284	chr16:85062112:C:T
chr16:85063685	['T', 'C']	98663	3109.189079335475	-150.67448921708436	-0.0278618718494534	0.0170726065263662	-1.631963567275135	0.10269	0.10269	chr16	85063685	0.9884718461424604	chr16:85063685:T:C
chr16:85064142	['A', 'G']	98663	2632.057322507796	265.0506377431003	0.0247531314122205	0.0189464198739488	1.3064806742859068	0.191392	0.191392	chr16	85064142	0.7180762192679869	chr16:85064142:A:G
chr16:85064318	['T', 'C']	98663	2702.725791075048	282.8083959775929	0.0276484601526276	0.0186718776301893	1.4807541426859323	0.138675	0.138675	chr16	85064318	0.858001825449127	chr16:85064318:T:C
chr16:85064339	['T', 'G']	98663	12220.34420495559	-387.2134344512432	0.016587254866663	0.0088309766476954	1.8783035589831056	0.0603426	0.0603426	chr16	85064339	1.219375981179157	chr16:85064339:T:G
chr16:85064397	['G', 'C']	98663	12211.113892999776	-386.0123640889983	0.0165610320186951	0.0088336878554024	1.874758570800848	0.0608289	0.0608289	chr16	85064397	1.215890037034521	chr16:85064397:G:C
chr16:85064692	['T', 'C']	98663	12220.477215818655	-392.7039637352569	0.0160668327866884	0.0088306648494324	1.819436368680781	0.0688479	0.0688479	chr16	85064692	1.1621093020638629	chr16:85064692:T:C
chr16:85064788	['T', 'C']	98663	12247.68244616015	-390.6548859964431	0.0162498416455698	0.0088313092273082	1.840026345733884	0.0657674	0.0657674	chr16	85064788	1.1819893268798718	chr16:85064788:T:C
chr16:85064799	['C', 'A']	98663	13350.38282406374	265.3717558280007	-0.005959398887142	0.0086311662870041	-0.6904511729909589	0.489912	0.489912	chr16	85064799	0.3098819227197131	chr16:85064799:C:A
chr16:85064817	['C', 'T']	98663	64105.37511540368	-2241.9300201967467	-0.0120142279434142	0.004540129408838	-2.6462302858651245	0.00814073	0.00814073	chr16	85064817	2.0893366490718925	chr16:85064817:C:T
chr16:85064894	['A', 'G']	98663	12224.35410161794	-391.4687958910824	0.0163382189065204	0.0088294916480935	1.85041444713844	0.0642568	0.0642568	chr16	85064894	1.192080906187959	chr16:85064894:A:G
chr16:85064929	['C', 'T']	98663	2355.2148417702274	222.69882481202416	0.0267503944097589	0.0198257921715937	1.3492724113231982	0.177253	0.177253	chr16	85064929	0.7514064056657984	chr16:85064929:C:T
chr16:85064975	['G', 'A']	98663	3102.031440676248	-155.74135486126406	-0.0291958037515712	0.0170822817581805	-1.709127865051734	0.0874304	0.0874304	chr16	85064975	1.0583375346804011	chr16:85064975:G:A
chr16:85065477	['C', 'T']	98663	78660.35073242437	-2421.707798166396	-0.0065157091859729	0.0043465265434376	-1.4990611746775997	0.133861	0.133861	chr16	85065477	0.8733459349513764	chr16:85065477:C:T
chr16:85065645	['T', 'C']	98663	17876.724759018434	-303.4527906476687	0.0108108461961044	0.0074263495454947	1.455741630511185	0.145467	0.145467	chr16	85065645	0.8372355176292419	chr16:85065645:T:C
chr16:85066230	['A', 'G']	98663	12203.85538480253	-374.1912994607116	0.0178695585421603	0.0088355701988278	2.0224567447306336	0.0431319	0.0431319	chr16	85066230	1.3652014103599417	chr16:85066230:A:G
chr16:85066340	['G', 'C']	98663	2805.085292925198	60.03128969015668	0.0108934443066644	0.0179885004217236	0.6055782333867645	0.544796	0.544796	chr16	85066340	0.2637660897595608	chr16:85066340:G:C
chr16:85066436	['C', 'T']	98663	93348.65340943652	-2097.396207456839	-0.0054647457077406	0.0043024996377339	-1.2701327525546875	0.20404	0.20404	chr16	85066436	0.6902846851408507	chr16:85066436:C:T
chr16:85067477	['G', 'A']	98663	9036.549540326589	-692.1658701721282	-0.0232639990873486	0.0101688345697015	-2.287774368624763	0.0221528	0.0221528	chr16	85067477	1.6545713733823804	chr16:85067477:G:A
chr16:85068628	['G', 'T']	98663	39889.08592601605	-1879.165821607876	-0.0078189953993582	0.0052916312228097	-1.4776153269438237	0.139514	0.139514	chr16	85068628	0.8553822094680088	chr16:85068628:G:T
chr16:85068813	['T', 'C']	98663	95269.10806425448	-2162.785780338222	-0.0068002434736607	0.00429963379368	-1.5815866652774735	0.113747	0.113747	chr16	85068813	0.9440600487422952	chr16:85068813:T:C
chr16:85068824	['A', 'G']	98663	15547.57582638136	748.4443942058797	0.0163113489784759	0.0080433544579354	2.0279286538694543	0.0425702	0.0425702	chr16	85068824	1.370894309449541	chr16:85068824:A:G
chr16:85068921	['C', 'G']	98663	2099.148931641259	242.6057767720084	0.0240820807152627	0.0211415211293892	1.1390893099827994	0.254669	0.254669	chr16	85068921	0.5940239170242783	chr16:85068921:C:G
chr16:85069416	['C', 'A']	98663	23438.850776981475	-277.7951388916869	0.0003084479983547	0.0065977035171798	0.0467508122411941	0.962712	0.962712	chr16	85069416	0.0165036147628927	chr16:85069416:C:A
chr16:85069892	['C', 'G']	98663	2371.144196559798	278.1146936947002	0.0269210642061792	0.0199477497366985	1.3495790032221822	0.177154	0.177154	chr16	85069892	0.7516490371873357	chr16:85069892:C:G
chr16:85070013	['C', 'A']	98663	2206.5498309599493	249.7290847942577	0.0202561072875441	0.0207090642146624	0.9781276004351004	0.328014	0.328014	chr16	85070013	0.4841076197243221	chr16:85070013:C:A
chr16:85070332	['G', 'A']	98663	12584.275480725371	443.28593134499584	0.0132173883161148	0.0088212359224905	1.4983601427568602	0.134043	0.134043	chr16	85070332	0.8727558608362755	chr16:85070332:G:A
chr16:85070347	['A', 'G']	98663	12680.313386385527	447.6106517866377	0.0132323138697023	0.008787506595882	1.5058098364219958	0.132119	0.132119	chr16	85070347	0.8790347221144826	chr16:85070347:A:G
chr16:85070449	['A', 'G']	98663	92891.06945148538	-2437.6674797199034	-0.0076629498820556	0.0042858729551524	-1.7879554439062997	0.0737863	0.0737863	chr16	85070449	1.1320242667233638	chr16:85070449:A:G
chr16:85070523	['C', 'T']	98663	12666.851550698048	453.7226154453792	0.0135838006892402	0.0087943279339267	1.544609297185371	0.122444	0.122444	chr16	85070523	0.9120624913129238	chr16:85070523:C:T
chr16:85070566	['T', 'C']	98663	12755.300541461338	456.07340046153047	0.0138247631720637	0.0087633178742861	1.5775718021856893	0.114667	0.114667	chr16	85070566	0.9405615496660082	chr16:85070566:T:C
chr16:85070620	['A', 'G']	98663	12686.657773856969	452.6601265206679	0.0134545821641863	0.0087891099724329	1.53082419111681	0.125816	0.125816	chr16	85070620	0.9002641262209687	chr16:85070620:A:G
chr16:85070634	['C', 'T']	98663	2268.344862541562	262.9378447311624	0.023360859447725	0.0203926554591602	1.1455525983121264	0.251983	0.251983	chr16	85070634	0.5986287578503349	chr16:85070634:C:T
chr16:85070880	['A', 'G']	98663	57227.540395337055	-1137.623423797179	-0.0003552888141504	0.0047078320258347	-0.0754676063633436	0.939843	0.939843	chr16	85070880	0.0269446888773245	chr16:85070880:A:G
chr16:85070982	['T', 'G']	98663	57807.54636322167	-1168.013457671815	1.1027365372036193e-05	0.0046914571294983	0.0023505203325209	0.998125	0.998125	chr16	85070982	0.0008150665174418	chr16:85070982:T:G
chr16:85071110	['G', 'A']	98663	2284.1620580603303	264.64270449933053	0.0243065274332447	0.0203114772230384	1.1966892986825597	0.231431	0.231431	chr16	85071110	0.6355784680843082	chr16:85071110:G:A
chr16:85071146	['G', 'T']	98663	41047.74435907311	-1948.5782805614344	-0.0069761452762708	0.0052342035601005	-1.332799765268752	0.182601	0.182601	chr16	85071146	0.73849684841567	chr16:85071146:G:T
chr16:85071694	['A', 'G']	98663	9462.822850554236	-706.7744242980338	-0.0242369230307557	0.0101756622869857	-2.381852143594992	0.0172277	0.0172277	chr16	85071694	1.7637726995678409	chr16:85071694:A:G
chr16:85071948	['A', 'C']	98663	73430.83925584226	-3549.660997179077	-0.0080477454434271	0.0043884652058671	-1.833840549235223	0.0666807	0.0666807	chr16	85071948	1.175999849687739	chr16:85071948:A:C
chr16:85072037	['C', 'T']	98663	73373.59197266772	-2650.678582178652	-0.0074375704595139	0.0043807352864254	-1.6977904331632847	0.0895505	0.0895505	chr16	85072037	1.0479319849502402	chr16:85072037:C:T
chr16:85072436	['A', 'G']	98663	12339.62643701466	409.2307021031034	0.0151821374972631	0.008892905940525	1.7072189449432988	0.0877845	0.0877845	chr16	85072436	1.0565821601613976	chr16:85072436:A:G
chr16:85073261	['T', 'C']	98663	14561.328278630368	-579.978361913179	0.0109168167780466	0.0081327302696715	1.3423311011257195	0.179492	0.179492	chr16	85073261	0.7459549032599266	chr16:85073261:T:C
chr16:85073404	['G', 'A']	98663	57609.4229108381	-2959.650800912248	-0.0114944097470706	0.0046731938729834	-2.4596475257578687	0.0139091	0.0139091	chr16	85073404	1.8567009704881163	chr16:85073404:G:A
chr16:85073638	['G', 'A']	98663	15021.609006780936	-521.9672351928862	0.0096181963351913	0.0080131685628178	1.2002987656869049	0.230026	0.230026	chr16	85073638	0.6382230725982614	chr16:85073638:G:A
chr16:85073887	['G', 'C']	98663	7445.603720034464	-251.89171986941045	-0.0191501833131791	0.0111309586642719	-1.7204433050899055	0.085355	0.085355	chr16	85073887	1.0687710333212797	chr16:85073887:G:C
chr16:85074778	['G', 'T']	98663	36202.42687269811	-1444.665426794764	0.0070650225921361	0.0055014860945414	1.2842025719461696	0.199074	0.199074	chr16	85074778	0.7009854571693213	chr16:85074778:G:T
chr16:85074805	['T', 'TGC']	98663	11938.33101204233	413.602934091167	0.0140642968600833	0.0090370435280485	1.5562940265177951	0.119641	0.119641	chr16	85074805	0.9221199656451752	chr16:85074805:T:TGC
chr16:85075190	['T', 'G']	98663	58613.04136601206	-2934.7249412399137	-0.0119670667291611	0.0046525139783942	-2.5721721169962843	0.0101077	0.0101077	chr16	85075190	1.995347656569896	chr16:85075190:T:G
chr16:85075630	['C', 'G']	98663	8918.903976564321	-678.0647602496168	-0.0196391857463622	0.0102331977925763	-1.9191640916595545	0.0549665	0.0549665	chr16	85075630	1.2599019159191107	chr16:85075630:C:G
chr16:85075722	['A', 'G']	98663	70849.36189085897	-2483.3924905929703	-0.0068874771105694	0.0044243368953265	-1.5567252841538186	0.119539	0.119539	chr16	85075722	0.9224903815648972	chr16:85075722:A:G
chr16:85075751	['C', 'T']	98663	9558.290634502331	-598.5986651140582	-0.0189819620475878	0.0098976028365204	-1.9178342838275613	0.0551349	0.0551349	chr16	85075751	1.2585734087832774	chr16:85075751:C:T
chr16:85076639	['C', 'T']	98663	11929.20908639372	414.4990619165585	0.0143105884907332	0.0090430809574555	1.5824903656242115	0.113541	0.113541	chr16	85076639	0.9448472850923798	chr16:85076639:C:T
chr16:85077027	['C', 'G']	98663	11977.606995884771	428.2942352078357	0.015236773281788	0.009023264374339	1.6886098699622984	0.0912974	0.0912974	chr16	85077027	1.039541590283129	chr16:85077027:C:G
chr16:85078083	['C', 'T']	98663	12265.870246107685	410.4799771476216	0.0165152344653373	0.0089191155270243	1.851667288678705	0.0640766	0.0640766	chr16	85078083	1.1933005406256465	chr16:85078083:C:T
chr16:85078337	['A', 'G']	98663	14336.58123435267	-579.0205616833666	0.0099060612736134	0.0081949873416845	1.208795189130485	0.226744	0.226744	chr16	85078337	0.6444641962253862	chr16:85078337:A:G
chr16:85078381	['C', 'T']	98663	11856.360510845328	387.7716125063762	0.0181981418534853	0.0090456553075118	2.01181022654854	0.0442427	0.0442427	chr16	85078381	1.3541583771979238	chr16:85078381:C:T
chr16:85078462	['C', 'G']	98663	6525.264547583089	-44.132028163736905	-0.0001502442195253	0.0119023180695804	-0.0126231057384788	0.989929	0.989929	chr16	85078462	0.0043959528913028	chr16:85078462:C:G
chr16:85078491	['C', 'G']	98663	73273.13991160491	-3562.641982112101	-0.0084561203035733	0.0044050793829234	-1.919629493251373	0.0549076	0.0549076	chr16	85078491	1.260367538799014	chr16:85078491:C:G
chr16:85079167	['A', 'C']	98663	73097.37230990684	-3545.3402273072466	-0.0081098821998306	0.0044105441104354	-1.8387486887711888	0.0659552	0.0659552	chr16	85079167	1.1807509583848097	chr16:85079167:A:C
chr16:85079897	['T', 'C']	98663	12452.757290410207	464.4774673621693	0.0196468617056621	0.0088779834106781	2.2129869810334943	0.0269008	0.0269008	chr16	85079897	1.5702348043686218	chr16:85079897:T:C
chr16:85080214	['T', 'A']	98663	12282.120370182658	511.2429845740726	0.0187629146690581	0.0089419220857136	2.0983088970362727	0.0358804	0.0358804	chr16	85080214	1.4451427240219132	chr16:85080214:T:A
chr16:85080591	['C', 'T']	98663	48070.30825764334	-2457.9205397624414	-0.0097558543691615	0.0049536826915188	-1.9694144693329845	0.0489083	0.0489083	chr16	85080591	1.310617432526302	chr16:85080591:C:T
chr16:85080789	['A', 'G']	98663	12515.761121866668	461.7423701828948	0.0196150923727752	0.008855902072851	2.214917487955048	0.026768	0.026768	chr16	85080789	1.5723840763816808	chr16:85080789:A:G
chr16:85081165	['A', 'T']	98663	4567.555534155762	-312.9158517879699	-0.0076738931742777	0.014152390504558	-0.5422330009764943	0.587659	0.587659	chr16	85081165	0.2308746082389681	chr16:85081165:A:T
chr16:85081167	['T', 'C']	98663	4404.758956267868	-328.132228952987	-0.0044450777783306	0.0144063502386561	-0.3085498897842468	0.757665	0.757665	chr16	85081167	0.1205227743289625	chr16:85081167:T:C
chr16:85081830	['T', 'C']	98663	34524.54901165738	-411.3594300218038	0.0102485833740515	0.0055941411583728	1.8320208739660333	0.0669513	0.0669513	chr16	85081830	1.1742409858312828	chr16:85081830:T:C
chr16:85081884	['G', 'A']	98663	12446.009173381986	460.17051117190925	0.0192522264862212	0.008878399563721	2.168434338649251	0.030128	0.030128	chr16	85081884	1.5210296973274104	chr16:85081884:G:A
chr16:85081943	['C', 'G']	98663	57349.48759844714	-2861.22241053885	-0.0145889269905139	0.0046704259027785	-3.1236823566421927	0.00178655	0.00178655	chr16	85081943	2.747984824734293	chr16:85081943:C:G
chr16:85082706	['C', 'T']	98663	21435.172564443048	-904.9705876069536	0.0030023149185783	0.0068326443766885	0.4394074611612341	0.660367	0.660367	chr16	85082706	0.1802146375231002	chr16:85082706:C:T
chr16:85083848	['G', 'T']	98663	21359.94844608429	-888.4640387457604	0.0042383587527596	0.006843823360229	0.6192969236157817	0.535722	0.535722	chr16	85083848	0.2710605184910257	chr16:85083848:G:T
chr16:85084816	['G', 'T']	98663	65593.25956492434	-3278.707751457186	-0.0094792237673728	0.0045684831732636	-2.074917080322969	0.0379968	0.0379968	chr16	85084816	1.4202529770900545	chr16:85084816:G:T
chr16:85084888	['T', 'G']	98663	67024.18986700187	-2618.1820911115187	-0.0120200919598412	0.0044772093236497	-2.684728609035118	0.00726008	0.00726008	chr16	85084888	2.139058593712148	chr16:85084888:T:G
chr16:85085124	['A', 'G']	98663	12957.575979969792	405.83224822752464	0.0166765633402461	0.0086857138739463	1.91999915980068	0.0548609	0.0548609	chr16	85085124	1.2607370720171691	chr16:85085124:A:G
chr16:85085134	['G', 'T']	98663	79361.63059519949	-2733.271785803736	-0.0040464715525573	0.0043281411355561	-0.9349213497949884	0.349831	0.349831	chr16	85085134	0.4561417084868189	chr16:85085134:G:T
chr16:85086371	['T', 'C']	98663	126094.94625770356	-3078.6528777056465	-0.003184339101743	0.0044780928208126	-0.7110926970837347	0.477028	0.477028	chr16	85086371	0.3214561285309494	chr16:85086371:T:C
chr16:85086379	['G', 'C']	98663	13648.276664538167	-756.771637261244	0.0022434202110459	0.008372193569881	0.2679608626246643	0.78873	0.78873	chr16	85086379	0.1030716401088389	chr16:85086379:G:C
chr16:85086894	['C', 'T']	98663	73535.98129922256	-3469.750980734338	-0.008793458234741	0.0044197972219847	-1.9895614647208508	0.046642	0.046642	chr16	85086894	1.3312228353858118	chr16:85086894:C:T
chr16:85086904	['A', 'G']	98663	81667.62194516243	-2726.631979433055	-0.0025572036737205	0.0043151311182574	-0.5926132030845987	0.553441	0.553441	chr16	85086904	0.2569286706121481	chr16:85086904:A:G
chr16:85087003	['A', 'G']	98663	130944.27187211745	-3295.1180561300084	-0.0040651882321947	0.0045482998385971	-0.8937819353283046	0.371441	0.371441	chr16	85087003	0.4301101601250578	chr16:85087003:A:G
chr16:85087042	['C', 'T']	98663	2708.0	-141.236643490201	-0.0127184797401186	0.0183218575151812	-0.6941697767041526	0.487577	0.487577	chr16	85087042	0.3119567891255906	chr16:85087042:C:T
chr16:85087209	['G', 'C']	98663	2690.0	-137.8207204904358	-0.0115530341591361	0.0183886663357207	-0.6282692800126518	0.529829	0.529829	chr16	85087209	0.2758642744357487	chr16:85087209:G:C
chr16:85087397	['A', 'G']	98663	126267.07759599398	-3051.250702604631	-0.0023027785385412	0.0044813713448584	-0.5138557734527456	0.607354	0.607354	chr16	85087397	0.2165581039269433	chr16:85087397:A:G
chr16:85088090	['G', 'A']	98663	34485.09714465268	-586.1701189763344	-0.0006619782521578	0.0056267870016291	-0.1176476472214414	0.906347	0.906347	chr16	85088090	0.0427054984232583	chr16:85088090:G:A
chr16:85088669	['C', 'T']	98663	54617.32144703367	-2756.555828628037	-0.0142818349211596	0.004747345018246	-3.0083836052084774	0.00262708	0.00262708	chr16	85088669	2.580526701850572	chr16:85088669:C:T
chr16:85088730	['G', 'A']	98663	3032.1229284707933	-169.04728442740688	-0.0122549499652518	0.017313256175352	-0.7078362291374476	0.479049	0.479049	chr16	85088730	0.3196200620734717	chr16:85088730:G:A
chr16:85090156	['T', 'G']	98663	115703.33513897347	-2705.882222823758	-0.0070237550486995	0.0043846386536542	-1.6019005449504509	0.109181	0.109181	chr16	85090156	0.9618529322640472	chr16:85090156:T:G
chr16:85090741	['T', 'C']	98663	3058.9301146675034	-173.2496067092456	-0.0146177539614798	0.0172513382798276	-0.8473402888732822	0.396808	0.396808	chr16	85090741	0.4014195806689881	chr16:85090741:T:C
chr16:85090918	['T', 'C']	98663	3066.248623992702	-173.4334001375778	-0.0158687372751786	0.0172324583937875	-0.920863228713756	0.357124	0.357124	chr16	85090918	0.4471809626962568	chr16:85090918:T:C
chr16:85091106	['T', 'C']	98663	4658.849956916216	-318.4018657196274	-0.0066148005257892	0.0140163985627228	-0.4719329645335259	0.636976	0.636976	chr16	85091106	0.1958769307163348	chr16:85091106:T:C
chr16:85091159	['T', 'C']	98663	44810.45012214777	-2233.494662797185	-0.0116759090066068	0.0050684718771028	-2.303634959355993	0.0212452	0.0212452	chr16	85091159	1.6727391761542485	chr16:85091159:T:C
chr16:85092854	['C', 'T']	98663	54587.63928394035	-2775.812391248731	-0.0148478347118828	0.0047474202711929	-3.127558518882047	0.00176316	0.00176316	chr16	85092854	2.753708275355718	chr16:85092854:C:T
chr16:85093437	['A', 'G']	98663	13832.102931635718	-658.5380690515958	-0.0119411272996083	0.0082805830579293	-1.4420635861110884	0.149288	0.149288	chr16	85093437	0.8259751001331983	chr16:85093437:A:G
chr16:85093632	['T', 'C']	98663	6307.255709058474	-54.50035770315932	-0.0035365715472568	0.0121149638111795	-0.291917631977844	0.77035	0.77035	chr16	85093632	0.1133119130963764	chr16:85093632:T:C
chr16:85093719	['C', 'T']	98663	3028.0613819036907	-171.23830576873414	-0.0151283889835596	0.017326635700403	-0.8731290508524829	0.382595	0.382595	chr16	85093719	0.4172607099140511	chr16:85093719:C:T
chr16:85094219	['T', 'G']	98663	6387.553787041636	-43.65699972303549	-0.0030739530912845	0.012053469343938	-0.2550264163429873	0.798703	0.798703	chr16	85094219	0.0976146843154954	chr16:85094219:T:G
chr16:85095247	['G', 'C']	98663	65231.22303660678	-3147.079814095848	-0.0090970697438953	0.004524281711513	-2.0107213308016987	0.0443576	0.0443576	chr16	85095247	1.3530319597039742	chr16:85095247:G:C
chr16:85095477	['C', 'T']	98663	65166.6049689315	-3140.893011692828	-0.0091245425206375	0.0045253119449321	-2.016334482942328	0.0437677	0.0437677	chr16	85095477	1.3588462750353554	chr16:85095477:C:T
chr16:85095586	['G', 'A']	98663	70243.14091134974	-3127.777998488013	-0.0098863247140862	0.0044397043605033	-2.226797982775008	0.025963	0.025963	chr16	85095586	1.585645126657133	chr16:85095586:G:A
chr16:85095644	['C', 'T']	98663	65160.813145701766	-3152.66997618416	-0.0093994150540164	0.0045261283312659	-2.0767009607497338	0.0378318	0.0378318	chr16	85095644	1.4221429949094724	chr16:85095644:C:T
chr16:85095768	['AAGGC', 'A']	98663	10938.7652391721	262.88150338919	0.0066929724091939	0.0093424064364865	0.7164077536869647	0.473741	0.473741	chr16	85095768	0.324459027551501	chr16:85095768:AAGGC:A
chr16:85096155	['G', 'A']	98663	80718.09059579557	-3584.431140496028	-0.0055831281572189	0.0043336694282556	-1.2883142680004276	0.19764	0.19764	chr16	85096155	0.7041251547826208	chr16:85096155:G:A
chr16:85096989	['G', 'A']	98663	8304.252503547537	-412.848003309867	-0.0102888222654672	0.0105826295408491	-0.9722368363885592	0.330935	0.330935	chr16	85096989	0.4802572990141003	chr16:85096989:G:A
chr16:85097193	['G', 'A']	98663	15092.917846680924	-302.7563407193164	-0.0045573113837153	0.0080559972841758	-0.5657041857085924	0.571596	0.571596	chr16	85097193	0.2429108190413297	chr16:85097193:G:A
chr16:85097839	['C', 'T']	98663	8879.179990066998	-516.1390897417122	-0.0140873353126449	0.0102538965894257	-1.3738519000837688	0.169491	0.169491	chr16	85097839	0.7708533579571248	chr16:85097839:C:T
chr16:85098300	['A', 'G']	98663	3761.076240865185	-87.07594282875975	-0.0024813106742637	0.0155484647428184	-0.1595855742226796	0.873208	0.873208	chr16	85098300	0.0588822941035995	chr16:85098300:A:G
chr16:85098487	['G', 'A']	98663	6077.123189507505	-58.777593904970935	-0.0018551629821585	0.0123352049510402	-0.1503957971936309	0.880453	0.880453	chr16	85098487	0.0552938224172587	chr16:85098487:G:A
chr16:85099170	['A', 'G']	98663	9091.84300964083	-520.5726383943079	-0.0170484584050632	0.0101406343076245	-1.6812023674145158	0.0927268	0.0927268	chr16	85099170	1.032794727452251	chr16:85099170:A:G
chr16:85100004	['C', 'A']	98663	52974.10759076575	-2750.875712508913	-0.0126116143166975	0.0047971003506715	-2.629007816134604	0.00856477	0.00856477	chr16	85100004	2.0672842951703947	chr16:85100004:C:A
chr16:85101086	['C', 'G']	98663	26114.55837270127	-1018.6332770902392	0.0119620421800803	0.0062874316124393	1.9025323721078908	0.0571045	0.0571045	chr16	85101086	1.2433296667425355	chr16:85101086:C:G
chr16:85101463	['C', 'T']	98663	53881.191701808464	-2558.421647112968	-0.0102335825851433	0.0047713986651057	-2.144776260257544	0.0319732	0.0319732	chr16	85101463	1.4952138957022123	chr16:85101463:C:T
chr16:85101682	['T', 'TG']	98663	16099.405744352967	251.8710615006269	-0.0007245811944536	0.0078148699636666	-0.0927182663080087	0.926128	0.926128	chr16	85101682	0.0333289854001549	chr16:85101682:T:TG
chr16:85103645	['T', 'C']	98663	86577.28507131344	-3335.691718596757	-0.0136716956418757	0.0042741269232417	-3.1987107279225167	0.00138087	0.00138087	chr16	85103645	2.859847205519961	chr16:85103645:T:C
chr16:85104422	['C', 'T']	98663	17487.59521154743	-1177.5982308658854	-0.0207793491280382	0.0074685167480797	-2.782259159207345	0.00539922	0.00539922	chr16	85104422	2.2676689761332347	chr16:85104422:C:T
chr16:85104489	['A', 'G']	98663	15578.473707687468	222.4694401929996	0.0041941070751247	0.0079206280906515	0.5295169811185731	0.596448	0.596448	chr16	85104489	0.2244274133473165	chr16:85104489:A:G
chr16:85105120	['C', 'G']	98663	7271.44219872893	-391.53230228808206	-0.0073766371453298	0.0112801246896295	-0.6539499649424624	0.513146	0.513146	chr16	85105120	0.2897590520943401	chr16:85105120:C:G
chr16:85105567	['G', 'T']	98663	111246.18842636708	-4405.500804695961	-0.0083565683060561	0.004287929296607	-1.9488586979893672	0.0513151	0.0513151	chr16	85105567	1.2897548204296083	chr16:85105567:G:T
chr16:85105711	['G', 'C']	98663	7184.8010379921325	-413.9308219263799	-0.0100653236989581	0.0113515225904778	-0.8866937116789442	0.375246	0.375246	chr16	85105711	0.4256839284975806	chr16:85105711:G:C
chr16:85105864	['T', 'G']	98663	7229.512923694453	-406.2921812934536	-0.0093877228115598	0.0113161148579144	-0.8295888588470903	0.406773	0.406773	chr16	85105864	0.3906478815609059	chr16:85105864:T:G
chr16:85106208	['G', 'A']	98663	7191.0	-412.413462605944	-0.0100188670310583	0.0113424717163827	-0.883305445371962	0.377073	0.377073	chr16	85106208	0.4235745637779249	chr16:85106208:G:A
chr16:85106224	['C', 'T']	98663	7189.291468593845	-409.1753997448802	-0.0097137690435607	0.0113455605748433	-0.8561735649359753	0.391904	0.391904	chr16	85106224	0.4068203038373803	chr16:85106224:C:T
chr16:85106397	['A', 'G']	98663	7193.43745502093	-415.9253848406117	-0.0104246011243679	0.0113408337972929	-0.9192094082938016	0.357988	0.357988	chr16	85106397	0.4461315309570445	chr16:85106397:A:G
chr16:85106855	['C', 'T']	98663	7160.36286971153	-406.9587615731866	-0.0089967639652541	0.01137183688782	-0.7911443027194904	0.428862	0.428862	chr16	85106855	0.367682433409881	chr16:85106855:C:T
chr16:85107122	['A', 'G']	98663	47674.77202489482	-2055.5814819958164	-0.0083242601367836	0.0049791403121493	-1.6718267843290255	0.0945617	0.0945617	chr16	85107122	1.0242847287853376	chr16:85107122:A:G
chr16:85107134	['G', 'A']	98663	53774.62787649739	-2122.734854702807	0.0087387887216253	0.0047938082866724	1.8229324576705888	0.0683166	0.0683166	chr16	85107134	1.1654737558726491	chr16:85107134:G:A
chr16:85107332	['C', 'A']	98663	44889.274878874494	-2042.781035503634	-0.00937964513828	0.0050670677956625	-1.8510991990888908	0.0641583	0.0641583	chr16	85107332	1.1927471520555717	chr16:85107332:C:A
chr16:85107350	['T', 'C']	98663	150545.73272244408	-5606.158382558252	-0.0032685219572154	0.0050089745256092	-0.6525331563385857	0.514059	0.514059	chr16	85107350	0.2889870329425791	chr16:85107350:T:C
chr16:85107686	['T', 'C']	98663	30739.67343483902	-1755.77393050778	-0.0102164320219638	0.0058932967198435	-1.7335682399231171	0.0829978	0.0829978	chr16	85107686	1.080933419196492	chr16:85107686:T:C
chr16:85107950	['G', 'A']	98663	27447.390966774103	-1653.7606341164508	-0.0070061666880471	0.0061684470214421	-1.1358072240375898	0.25604	0.25604	chr16	85107950	0.5916921814762472	chr16:85107950:G:A
chr16:85108055	['G', 'A']	98663	26945.63864702961	-1727.771723596659	-0.0080900736201993	0.006222869623687	-1.300055136846336	0.193585	0.193585	chr16	85108055	0.7131282971805588	chr16:85108055:G:A
chr16:85108217	['T', 'C']	98663	47237.78779155222	-2234.758900581261	0.0003687405180666	0.0050151704189361	0.0735250225344922	0.941388	0.941388	chr16	85108217	0.0262313420045617	chr16:85108217:T:C
chr16:85108366	['T', 'C']	98663	27277.38235115246	-1676.2416874600624	-0.0082315276440474	0.0061912632541094	-1.3295392727136688	0.183673	0.183673	chr16	85108366	0.7359546804542829	chr16:85108366:T:C
chr16:85108670	['C', 'G']	98663	27660.7660523488	-1599.7558472267044	-0.0077961472588601	0.0061466909985672	-1.268348654695241	0.204676	0.204676	chr16	85108670	0.6889330790699731	chr16:85108670:C:G
chr16:85109028	['C', 'T']	98663	27665.962860849817	-1611.4104007052326	-0.0074521027266783	0.0061436551316795	-1.2129754302535285	0.225142	0.225142	chr16	85109028	0.6475434802692556	chr16:85109028:C:T
chr16:85109061	['T', 'C']	98663	27759.4135545774	-1602.475891289364	-0.0073308316492389	0.0061363484524566	-1.1946570026192092	0.232224	0.232224	chr16	85109061	0.6340928985985519	chr16:85109061:T:C
chr16:85109148	['T', 'C']	98663	29086.77636251793	-1660.1873345859042	-0.0084078691549817	0.0061854103163571	-1.359306614267347	0.174053	0.174053	chr16	85109148	0.7593184867593692	chr16:85109148:T:C
chr16:85109211	['G', 'C']	98663	36656.31601889584	-2343.831583241493	-0.0127818108564368	0.0054872692790875	-2.329357318976362	0.0198422	0.0198422	chr16	85109211	1.7024101771974307	chr16:85109211:G:C
chr16:85109239	['C', 'T']	98663	27519.18381518124	-1647.1278296923151	-0.0081721199706376	0.006161155729321	-1.3263939964617908	0.184712	0.184712	chr16	85109239	0.733504889267431	chr16:85109239:C:T
chr16:85109240	['A', 'G']	98663	27865.908186749104	-1588.186940990836	-0.0075766970343097	0.0061274219780249	-1.2365228086922029	0.216267	0.216267	chr16	85109240	0.6650097441359414	chr16:85109240:A:G
chr16:85109370	['G', 'A']	98663	28689.19857681547	-1437.8284284751635	-0.0065069626415448	0.0060510584459589	-1.0753428841677093	0.282224	0.282224	chr16	85109370	0.5494060571147314	chr16:85109370:G:A
chr16:85109395	['T', 'C']	98663	28719.32868075617	-1430.138364957729	-0.0061934574834072	0.006048835095472	-1.0239091305437404	0.305881	0.305881	chr16	85109395	0.5144474986656237	chr16:85109395:T:C
chr16:85109615	['A', 'G']	98663	27549.792312448688	-1645.604225437484	-0.0080681301486121	0.0061585009422913	-1.3100802003953782	0.190172	0.190172	chr16	85109615	0.7208534260981687	chr16:85109615:A:G
chr16:85109827	['G', 'T']	98663	29768.92240243284	-1353.4184773267489	-0.0053970526648075	0.0059567161747443	-0.906044959417454	0.364914	0.364914	chr16	85109827	0.437809474519395	chr16:85109827:G:T
chr16:85109903	['A', 'G']	98663	68033.06559803711	-3549.005280946608	-0.0110818749654262	0.0045166170702933	-2.453578594987328	0.014146	0.014146	chr16	85109903	1.849366346253572	chr16:85109903:A:G
chr16:85109907	['G', 'A']	98663	28658.61422750218	-1538.8330169015032	-0.0071581390328319	0.0060487736287291	-1.1834033594568227	0.236652	0.236652	chr16	85109907	0.625889820858808	chr16:85109907:G:A
chr16:85109955	['T', 'C']	98663	28998.466114495983	-1469.5812528431231	-0.0060343719155941	0.0060188179797947	-1.002584217673909	0.316064	0.316064	chr16	85109955	0.5002249679114894	chr16:85109955:T:C
chr16:85109958	['G', 'A']	98663	29454.08972591632	-1478.0932139761576	-0.0049533887949343	0.0059767846564954	-0.8287715016720762	0.407236	0.407236	chr16	85109958	0.3901538369820239	chr16:85109958:G:A
chr16:85110565	['C', 'G']	98663	17673.07475394549	-762.553472824536	0.0105167407334968	0.0074477457299926	1.412070325003857	0.157932	0.157932	chr16	85110565	0.8015298648277677	chr16:85110565:C:G
chr16:85110824	['C', 'G']	98663	28317.01059618965	-1535.220796712556	-0.0082673647078967	0.0061100641199989	-1.3530733140486524	0.176035	0.176035	chr16	85110824	0.7544009753922547	chr16:85110824:C:G
chr16:85110836	['G', 'C']	98663	56703.575338574585	-2762.6874322994545	-0.0028066675355794	0.0047174441631545	-0.594955115208528	0.551875	0.551875	chr16	85110836	0.2581592790783562	chr16:85110836:G:C
chr16:85110935	['C', 'G']	98663	41561.74373403088	-2535.44598780629	-0.0091599554142128	0.0052419299029856	-1.7474395086808574	0.0805642	0.0805642	chr16	85110935	1.0938579010781038	chr16:85110935:C:G
chr16:85111051	['G', 'A']	98663	26654.32248319767	-1609.9314632505912	-0.0083134878015371	0.00623947432979	-1.332401956018128	0.182731	0.182731	chr16	85111051	0.7381877690849221	chr16:85111051:G:A
chr16:85111583	['C', 'T']	98663	41127.41901672579	-2510.490163517705	-0.0094433778815752	0.0052643859350961	-1.7938232489033368	0.0728444	0.0728444	chr16	85111583	1.137603829516223	chr16:85111583:C:T
chr16:85111677	['C', 'G']	98663	41994.256332802855	-2444.70450895873	-0.0081849304524405	0.0052167755037448	-1.5689635190483044	0.11666	0.11666	chr16	85111677	0.9330780279060034	chr16:85111677:C:G
chr16:85111804	['G', 'T']	98663	19971.429047855567	-612.7661992311325	0.0093461001737276	0.0070556875445586	1.3246193393208607	0.185301	0.185301	chr16	85111804	0.7321222369503413	chr16:85111804:G:T
chr16:85112056	['G', 'A']	98663	18194.65970969246	-693.033372891307	0.0083232658115584	0.0073538569900984	1.1318231810552262	0.257712	0.257712	chr16	85112056	0.588865358661175	chr16:85112056:G:A
chr16:85112371	['T', 'C']	98663	89283.478940059	-4559.835182545247	-0.0063632523294616	0.0043355549598366	-1.4676903852929848	0.142192	0.142192	chr16	85112371	0.8471248371758053	chr16:85112371:T:C
chr16:85112433	['G', 'C']	98663	11357.11511017413	-334.6975713715267	0.001825070500284	0.0091341269808291	0.1998078748099856	0.841631	0.841631	chr16	85112433	0.0748782764210982	chr16:85112433:G:C
chr16:85112861	['A', 'G']	98663	46492.06831359986	-2102.0053246613725	-0.0005586086490332	0.0050404096417215	-0.1108260416791096	0.911755	0.911755	chr16	85112861	0.0401218463673969	chr16:85112861:A:G
chr16:85112900	['A', 'G']	98663	28755.457256380632	-1423.3709035554737	-0.0060824720676235	0.006034445517893	-1.0079587344998169	0.313477	0.313477	chr16	85112900	0.5037943181172074	chr16:85112900:A:G
chr16:85112979	['A', 'G']	98663	28487.86621731198	-1480.1841490039735	-0.0056098283209161	0.0060570408686831	-0.92616649656778	0.354362	0.354362	chr16	85112979	0.4505528558457664	chr16:85112979:A:G
chr16:85113103	['C', 'T']	98663	26032.05539281769	-1633.9443333669317	-0.0066425533921377	0.0063112798573625	-1.0524891214242025	0.292578	0.292578	chr16	85113103	0.5337583331587968	chr16:85113103:C:T
chr16:85113329	['C', 'T']	98663	15234.617642587094	-859.7155656404204	-0.0013416183596843	0.0079690136484833	-0.1683543809640358	0.866305	0.866305	chr16	85113329	0.0623291790026536	chr16:85113329:C:T
chr16:85114027	['C', 'T']	98663	97109.82683574586	-2260.68150730437	0.0017710794027196	0.0043001540531705	0.4118641752878206	0.68044	0.68044	chr16	85114027	0.1672101640943571	chr16:85114027:C:T
chr16:85114133	['G', 'A']	98663	57305.32327511935	-300.9673610062383	0.0021871163184467	0.0047983217237033	0.4558086023374649	0.648529	0.648529	chr16	85114133	0.1880705989810135	chr16:85114133:G:A
chr16:85114173	['C', 'T']	98663	27797.28173967688	-1325.6077753213542	-0.0056115533446439	0.0061099521154383	-0.9184283671331704	0.358397	0.358397	chr16	85114173	0.4456356343025984	chr16:85114173:C:T
chr16:85114383	['A', 'G']	98663	130567.26356227702	-4627.664061308375	-0.0085376459985934	0.0044812055776319	-1.9052118566506384	0.0567554	0.0567554	chr16	85114383	1.2459928111633505	chr16:85114383:A:G
chr16:85114734	['A', 'G']	98663	104952.59370627951	-3403.072808702585	0.0003534790998356	0.0042532012552859	0.0831089522030736	0.933765	0.933765	chr16	85114734	0.0297624086143981	chr16:85114734:A:G
chr16:85115527	['T', 'G']	98663	39789.77586841055	-264.9272181653496	-0.0018749684139363	0.0054152769158716	-0.3462368486532933	0.729165	0.729165	chr16	85115527	0.1371741856995476	chr16:85115527:T:G
chr16:85115800	['G', 'A']	98663	45761.35510166783	-2205.144682720761	-0.0006550677495925	0.0050794003807769	-0.128965566894789	0.897385	0.897385	chr16	85115800	0.047021194076037	chr16:85115800:G:A
chr16:85115831	['C', 'T']	98663	113834.14249028136	-3730.41480970809	0.001839260427859	0.0043424092909775	0.4235575931731199	0.671889	0.671889	chr16	85115831	0.1727024690135641	chr16:85115831:C:T
chr16:85116557	['A', 'G']	98663	30344.53427893583	10.33240666793369	0.0052368660379283	0.0060643620525879	0.8635477223352002	0.387838	0.387838	chr16	85116557	0.4113496414104788	chr16:85116557:A:G
chr16:85117032	['C', 'G']	98663	120403.64423067177	-3840.46735675279	0.0015939042435733	0.0043926008264734	0.3628611627915647	0.716709	0.716709	chr16	85117032	0.1446571418876582	chr16:85117032:C:G
chr16:85117134	['G', 'T']	98663	11113.379193576184	-597.1989625394332	-0.0051110289835545	0.0091904669321487	-0.5561228848640878	0.578128	0.578128	chr16	85117134	0.237975996286509	chr16:85117134:G:T
chr16:85117361	['G', 'T']	98663	34918.76250443961	-1740.6215664391484	-0.000754731606185	0.0055808217971859	-0.135236643206499	0.892425	0.892425	chr16	85117361	0.0494282720838862	chr16:85117361:G:T
chr16:85117555	['G', 'A']	98663	62550.627270054	-1237.7758957415415	0.0053880886524263	0.0045858031513064	1.1749498342272546	0.240018	0.240018	chr16	85117555	0.6197561874236434	chr16:85117555:G:A
chr16:85117795	['T', 'C']	98663	122641.77453877224	-3852.694735581165	0.0007318187219191	0.0044086200218158	0.1659972323080249	0.868159	0.868159	chr16	85117795	0.0614007281658394	chr16:85117795:T:C
chr16:85118551	['C', 'T']	98663	25604.709370342967	-593.850337653065	-0.001698651406166	0.0063420108384827	-0.2678411389426837	0.788822	0.788822	chr16	85118551	0.1030209855600438	chr16:85118551:C:T
chr16:85120053	['G', 'T']	98663	3767.610986649365	-221.35922273236943	-0.0128046806127506	0.0154378704536342	-0.8294330912549102	0.406861	0.406861	chr16	85120053	0.3905539378108746	chr16:85120053:G:T
chr16:85120424	['T', 'A']	98663	123107.07553887006	-4033.0951396994615	0.0011221803982614	0.0044433130961646	0.2525548783024307	0.800613	0.800613	chr16	85120424	0.0965773622918339	chr16:85120424:T:A
chr16:85120673	['G', 'A']	98663	4245.152831912295	-218.6772463869571	-0.0129844111714841	0.0145510970811635	-0.8923321107033525	0.372217	0.372217	chr16	85120673	0.4292037955319836	chr16:85120673:G:A
chr16:85120718	['A', 'G']	98663	10569.03532906208	-592.7325139639349	-0.0112017877755815	0.0094095229019596	-1.190473512025635	0.233863	0.233863	chr16	85120718	0.6310384834790546	chr16:85120718:A:G
chr16:85120721	['A', 'T']	98663	10568.392508869743	-592.0453302060473	-0.0111377993109501	0.0094095029503281	-1.1836756276867653	0.236544	0.236544	chr16	85120721	0.6260880634680437	chr16:85120721:A:T
chr16:85120753	['G', 'T']	98663	14793.349443509644	-799.006700088373	-0.0119526098849892	0.0080496152147624	-1.4848672347802423	0.137582	0.137582	chr16	85120753	0.8614383815948741	chr16:85120753:G:T
chr16:85120800	['A', 'G']	98663	10587.13014352122	-595.9520652786732	-0.0114430130921599	0.0094065949161217	-1.2164883461227844	0.223802	0.223802	chr16	85120800	0.6501360367304447	chr16:85120800:A:G
chr16:85120948	['T', 'C']	98663	10229.150245279734	-592.5474178981809	-0.0149462348057574	0.0095928723524291	-1.5580562585066278	0.119223	0.119223	chr16	85120948	0.923639954247412	chr16:85120948:T:C
chr16:85121037	['A', 'G']	98663	11858.375402234038	-661.3118680428336	-0.0085398271487248	0.0092061252893412	-0.9276244761313596	0.353605	0.353605	chr16	85121037	0.4514816026604999	chr16:85121037:A:G
chr16:85121296	['C', 'T']	98663	3938.159661054744	-179.71609713579664	-0.0092233046524241	0.0151631423664563	-0.608271321967388	0.543009	0.543009	chr16	85121296	0.2651929722197251	chr16:85121296:C:T
chr16:85121312	['C', 'A']	98663	9724.394246850265	-561.5942355055644	-0.010758412079973	0.0098152038598851	-1.096096651027573	0.273039	0.273039	chr16	85121312	0.563775315321555	chr16:85121312:C:A
chr16:85121465	['G', 'A']	98663	9791.496209126475	-514.3812922218857	-0.0114765216991964	0.0097919114997749	-1.1720409952091808	0.241183	0.241183	chr16	85121465	0.6176533070890387	chr16:85121465:G:A
chr16:85121619	['C', 'A']	98663	22430.728162917763	-1246.0970943862512	-0.0091049505375163	0.0066966983182669	-1.3596178452119176	0.173954	0.173954	chr16	85121619	0.7595655803802921	chr16:85121619:C:A
chr16:85121778	['G', 'A']	98663	130362.8194084016	-4526.990150463055	-0.002047718448256	0.0045506241996645	-0.4499862784553829	0.652721	0.652721	chr16	85121778	0.1852724145180473	chr16:85121778:G:A
chr16:85121790	['C', 'T']	98663	103050.88947010934	-5109.530976231491	-0.007158305303743	0.0043481091113069	-1.6463030527749118	0.0997046	0.0997046	chr16	85121790	1.001284804491438	chr16:85121790:C:T
chr16:85121874	['G', 'A']	98663	67302.27857468702	-3395.3383560972543	-0.0057885383076136	0.0045266178356274	-1.2787777801903362	0.200978	0.200978	chr16	85121874	0.6968514799005159	chr16:85121874:G:A
chr16:85122027	['A', 'G']	98663	35784.704711118335	-1712.3826335333054	-0.0033928006178143	0.0055500842468294	-0.6113061472449682	0.540998	0.540998	chr16	85122027	0.2668043404212851	chr16:85122027:A:G
chr16:85122183	['C', 'T']	98663	67409.01221836911	-3408.356578207776	-0.0059484304166781	0.0045253781405641	-1.3144604123483672	0.188694	0.188694	chr16	85122183	0.7242419091001425	chr16:85122183:C:T
chr16:85122189	['G', 'T']	98663	62671.962009530536	-1284.4980457518857	0.0035322091982329	0.0046104639798457	0.7661287917384808	0.443602	0.443602	chr16	85122189	0.3530065044818365	chr16:85122189:G:T
chr16:85122237	['G', 'A']	98663	67402.39578665637	-3423.6689059072	-0.0061883429090543	0.0045240785231205	-1.3678681476080632	0.171356	0.171356	chr16	85122237	0.7661006842234889	chr16:85122237:G:A
chr16:85122358	['TA', 'T']	98663	67457.2368218233	-3419.856260806196	-0.0060569042756714	0.0045242350975304	-1.338768685777968	0.180649	0.180649	chr16	85122358	0.743164438168386	chr16:85122358:TA:T
chr16:85122448	['G', 'T']	98663	62751.80484466256	-1256.4949450811362	0.0025777911097497	0.0046099652471961	0.5591779919203642	0.576042	0.576042	chr16	85122448	0.2395458504252968	chr16:85122448:G:T
chr16:85122499	['T', 'G']	98663	44979.60332589739	-2068.3004770240427	-0.0006882034851015	0.0050946630673735	-0.1350832186546073	0.892546	0.892546	chr16	85122499	0.0493693919873572	chr16:85122499:T:G
chr16:85122560	['A', 'G']	98663	167324.8926572672	-5377.231990607119	0.0027232611903988	0.0060380080831318	0.4510197987324173	0.651976	0.651976	chr16	85122560	0.1857683908622607	chr16:85122560:A:G
chr16:85122821	['A', 'G']	98663	63265.88907872399	-1255.9693550887068	0.0028903763345905	0.0046097668584849	0.6270113919688467	0.530653	0.530653	chr16	85122821	0.2751893761817362	chr16:85122821:A:G
chr16:85123149	['G', 'A']	98663	62677.14006590623	-1260.7459510201138	0.0028216458087505	0.0046126450650987	0.6117196898803878	0.540725	0.540725	chr16	85123149	0.2670235506924484	chr16:85123149:G:A
chr16:85124066	['C', 'T']	98663	24564.49384230212	106.99982024401513	0.0093389475988887	0.0065614831821615	1.4232982604113305	0.154653	0.154653	chr16	85124066	0.8106416510192969	chr16:85124066:C:T
chr16:85124403	['G', 'T']	98663	45139.83006111961	-2136.353190543598	-0.0016670715981102	0.005083292936653	-0.3279511172944353	0.742949	0.742949	chr16	85124403	0.129040997516374	chr16:85124403:G:T
chr16:85124435	['T', 'G']	98663	96150.84722827576	-2789.8470705907803	-0.0007084868221138	0.0042933412981418	-0.1650199164041426	0.868929	0.868929	chr16	85124435	0.0610157082094896	chr16:85124435:T:G
chr16:85124521	['A', 'G']	98663	23115.93716741503	-1129.8349520185295	-0.0081273694446632	0.0066116445504213	-1.2292508138758431	0.218981	0.218981	chr16	85124521	0.6595935653111272	chr16:85124521:A:G
chr16:85124524	['G', 'C']	98663	62626.0	-1297.5098172246762	0.0026674650997391	0.0046103195379403	0.5785857309428132	0.56287	0.56287	chr16	85124524	0.2495918978696576	chr16:85124524:G:C
chr16:85124642	['A', 'G']	98663	62550.16988992276	-1306.695235149243	0.0025201894958927	0.0046122783702516	0.5464088013740789	0.584786	0.584786	chr16	85124642	0.2330030331013694	chr16:85124642:A:G
chr16:85125553	['G', 'A']	98663	45571.46646190027	-2080.163602943937	-0.0016286719874391	0.0050651050427678	-0.3215475244219488	0.747796	0.747796	chr16	85125553	0.1262168622395335	chr16:85125553:G:A
chr16:85125823	['C', 'A']	98663	60386.24090913703	-1069.6792813607988	0.0023916586629179	0.0046733356871941	0.5117669311604482	0.608815	0.608815	chr16	85125823	0.215514655946786	chr16:85125823:C:A
chr16:85126162	['C', 'A']	98663	24096.198045695062	-1292.7649166826843	-0.009191403121644	0.0064906667755105	-1.4160953627019344	0.156751	0.156751	chr16	85126162	0.8047896798873793	chr16:85126162:C:A
chr16:85127177	['C', 'G']	98663	12396.376930873708	-640.9052440994618	-0.0069227482859178	0.0087425280904256	-0.7918474169387313	0.428452	0.428452	chr16	85127177	0.3680978255559445	chr16:85127177:C:G
chr16:85127269	['A', 'G']	98663	100691.06011176374	-3212.7375929219056	-0.0023760648281437	0.0044403242409801	-0.5351106584097758	0.592575	0.592575	chr16	85127269	0.22725667481188	chr16:85127269:A:G
chr16:85127348	['A', 'G']	98663	17464.14236896275	-917.300776999751	-0.0063803933100291	0.0074722369109118	-0.8538799540351483	0.393174	0.393174	chr16	85127348	0.4054152091254343	chr16:85127348:A:G
chr16:85127543	['T', 'C']	98663	4693.713597842834	-177.333173922889	-0.0055263624649008	0.0139261828876883	-0.396832535481531	0.691492	0.691492	chr16	85127543	0.1602128399595193	chr16:85127543:T:C
chr16:85127566	['T', 'C']	98663	45451.97765544368	-2143.322174596482	-0.0011775324246633	0.0050666475527863	-0.2324085921500057	0.816221	0.816221	chr16	85127566	0.0881922357489823	chr16:85127566:T:C
chr16:85127603	['G', 'A']	98663	59010.77535732387	-2761.744086185157	-0.0032063505515803	0.0046733846005858	-0.6860874560117287	0.49266	0.49266	chr16	85127603	0.3074526974865703	chr16:85127603:G:A
chr16:85127605	['T', 'C']	98663	59041.57466522045	-2760.2939394512737	-0.0032999021140516	0.0046733106888168	-0.70611656998287	0.480117	0.480117	chr16	85127605	0.3186529162439525	chr16:85127605:T:C
chr16:85127761	['G', 'A']	98663	60662.44942029302	-2819.5303042802348	-0.0031857964632009	0.004642160217197	-0.686274560580443	0.492542	0.492542	chr16	85127761	0.3075567304648014	chr16:85127761:G:A
chr16:85128063	['T', 'G']	98663	103136.90690672428	-4528.731246649859	-0.0059222545187757	0.0042983603662684	-1.3777938595495391	0.16827	0.16827	chr16	85128063	0.7739933052708209	chr16:85128063:T:G
chr16:85128068	['G', 'A']	98663	2090.2118536689204	32.00516255964183	0.0007787612027347	0.0208393595047051	0.0373697283046998	0.97019	0.97019	chr16	85128068	0.0131432060727679	chr16:85128068:G:A
chr16:85128402	['C', 'T']	98663	21530.64016515683	-1257.963559342821	-0.0103738422689154	0.0068403441574194	-1.5165672998577668	0.129379	0.129379	chr16	85128402	0.8881362099443346	chr16:85128402:C:T
chr16:85128486	['G', 'C']	98663	100845.2432996797	-4552.818852924332	-0.00575683481012	0.0043048247332429	-1.337298302916794	0.181128	0.181128	chr16	85128486	0.7420144082969959	chr16:85128486:G:C
chr16:85128785	['C', 'G']	98663	98362.9665490816	-4445.444055902634	-0.0051115486049364	0.0043024901617025	-1.1880442285343351	0.234819	0.234819	chr16	85128785	0.6292667657663528	chr16:85128785:C:G
chr16:85128787	['C', 'A']	98663	98361.96948901708	-4444.864856850518	-0.0050904572583788	0.0043025307735164	-1.183130935335171	0.23676	0.23676	chr16	85128787	0.625691668700184	chr16:85128787:C:A
chr16:85128830	['A', 'G']	98663	98417.9403886901	-4416.346052053216	-0.0047517705171706	0.0043018818943475	-1.1045794919228729	0.269345	0.269345	chr16	85128830	0.5696910820915347	chr16:85128830:A:G
chr16:85128865	['A', 'G']	98663	100872.31349532178	-4538.961679374301	-0.0057030437422964	0.0043045533211866	-1.324886304515381	0.185212	0.185212	chr16	85128865	0.7323308785344844	chr16:85128865:A:G
chr16:85128866	['C', 'T']	98663	100811.261284731	-4563.032698179264	-0.0060539954900698	0.0043050433704139	-1.40625656216972	0.159651	0.159651	chr16	85128866	0.796828356841907	chr16:85128866:C:T
chr16:85128957	['G', 'C']	98663	21568.31163526156	-1207.7455097275588	-0.0112267590438399	0.0068301339761445	-1.6437099305886824	0.100239	0.100239	chr16	85128957	0.9989632745822244	chr16:85128957:G:C
chr16:85129003	['G', 'T']	98663	44796.98888900153	-2300.9162721675166	0.0001700720720075	0.0051084645587149	0.0332922094403807	0.973442	0.973442	chr16	85129003	0.0116899196758943	chr16:85129003:G:T
chr16:85129801	['G', 'A']	98663	97588.6951183657	-4415.634421961402	-0.0050836633499083	0.0042997835509118	-1.182306804450712	0.237087	0.237087	chr16	85129801	0.6250922586875584	chr16:85129801:G:A
chr16:85130922	['A', 'C']	98663	20806.108805611595	-1306.2380770256957	-0.0100655907526207	0.006959539536366	-1.4463012531252153	0.148096	0.148096	chr16	85130922	0.829456671400382	chr16:85130922:A:C
chr16:85131417	['T', 'C']	98663	34423.98099391482	4.484024200753846	0.0013997566612455	0.005793349326739	0.2416144068483866	0.809079	0.809079	chr16	85131417	0.0920090709847546	chr16:85131417:T:C
chr16:85131750	['G', 'A']	98663	20107.213862451063	-1208.6969126653105	-0.0092261691156068	0.0070679737514909	-1.3053485256167887	0.191777	0.191777	chr16	85131750	0.7172034793970623	chr16:85131750:G:A
chr16:85132078	['G', 'A']	98663	129771.99080532008	-4711.662212264347	-0.0041321796313845	0.0045190287561907	-0.91439551601077	0.360511	0.360511	chr16	85132078	0.443081479442699	chr16:85132078:G:A
chr16:85132388	['T', 'C']	98663	32783.03743804013	-294.6344285815805	0.0033409549482178	0.0058623278714226	0.5699024383307137	0.568745	0.568745	chr16	85132388	0.2450824083250809	chr16:85132388:T:C
chr16:85132413	['A', 'G']	98663	33539.98573620678	-394.8919380113021	0.0010640918043273	0.0058874796666501	0.180738085662514	0.856574	0.856574	chr16	85132413	0.0672351120873578	chr16:85132413:A:G
chr16:85132443	['C', 'T']	98663	99599.7914577516	-4432.410655148879	-0.0033693859457695	0.0044225772285199	-0.7618602845511276	0.446145	0.446145	chr16	85132443	0.3505239698405475	chr16:85132443:C:T
chr16:85133284	['G', 'T']	98663	29504.19616051247	-195.9490559308325	0.0052135798097811	0.0060756303792224	0.8581133947204321	0.390832	0.390832	chr16	85133284	0.4080098849367128	chr16:85133284:G:T
chr16:85133710	['C', 'T']	98663	29732.29138671361	-177.30960844321362	0.0048697218280695	0.0061049601599808	0.7976664385120034	0.425066	0.425066	chr16	85133710	0.3715436318075601	chr16:85133710:C:T
chr16:85133733	['GTGCAGATGGGAAGGTGGTCAGGGGGTGCAGAGAGGGAGGTGGGGGC', 'G']	98663	29508.945295782025	-159.35010284316124	0.0047086339791766	0.0060792269495235	0.7745448587909194	0.438611	0.438611	chr16	85133733	0.3579204807766085	chr16:85133733:GTGCAGATGGGAAGGTGGTCAGGGGGTGCAGAGAGGGAGGTGGGGGC:G
chr16:85134354	['C', 'T']	98663	58573.56203817267	-2336.876417356152	-0.0007305700774682	0.0046550996750442	-0.1569397281404731	0.875293	0.875293	chr16	85134354	0.0578465447114533	chr16:85134354:C:T
chr16:85134954	['G', 'A']	98663	19520.187082518216	-1243.6919848851903	-0.010520727766865	0.0071548250251358	-1.4704381630444323	0.141446	0.141446	chr16	85134954	0.8494093295961067	chr16:85134954:G:A
chr16:85135264	['G', 'T']	98663	109489.42650785606	-3418.804238187314	0.0008362964797369	0.0043002515468402	0.1944761767137746	0.845803	0.845803	chr16	85135264	0.0727307787763316	chr16:85135264:G:T
chr16:85136008	['C', 'G']	98663	62895.47460084141	-2520.745667025393	-0.0034143766483319	0.0045652312416088	-0.7479088062861501	0.454517	0.454517	chr16	85136008	0.3424498685077568	chr16:85136008:C:G
chr16:85136108	['G', 'C']	98663	137101.06466294988	-5252.671673996626	-0.0046890265646675	0.0046701516724367	-1.0040416015484517	0.315361	0.315361	chr16	85136108	0.5011920159280474	chr16:85136108:G:C
chr16:85136164	['C', 'A']	98663	139897.3738074237	-5070.336681624392	-0.0029779482093368	0.0047339481350128	-0.6290622804486561	0.52931	0.52931	chr16	85136164	0.2762899010138442	chr16:85136164:C:A
chr16:85136196	['C', 'G']	98663	62909.692987081486	-2524.698922059701	-0.0033351821554873	0.0045643583700581	-0.7307012037805555	0.464963	0.464963	chr16	85136196	0.3325816052501847	chr16:85136196:C:G
chr16:85136511	['C', 'T']	98663	58456.332363614245	-2311.643076622041	-0.002810967609301	0.0046574770372253	-0.6035386941973221	0.546152	0.546152	chr16	85136511	0.262686471627928	chr16:85136511:C:T
chr16:85137481	['C', 'T']	98663	19538.594100952767	-1210.927392896664	-0.0105813581239687	0.0071480381370151	-1.4803164058645235	0.138792	0.138792	chr16	85137481	0.8576355659847994	chr16:85137481:C:T
chr16:85137882	['C', 'T']	98663	89035.97518046887	-3555.463990593539	-0.0053225555217663	0.0042875033718481	-1.2414113903010349	0.214457	0.214457	chr16	85137882	0.6686597735715244	chr16:85137882:C:T
chr16:85138396	['C', 'T']	98663	6435.00042608882	-352.09295009136986	-0.0148468584784059	0.0119662398661043	-1.2407288040799889	0.214709	0.214709	chr16	85138396	0.6681497507737366	chr16:85138396:C:T
chr16:85138758	['T', 'A']	98663	47895.621612579445	-2360.72966933112	-0.0058636296374023	0.004996895028918	-1.1734546360226346	0.240616	0.240616	chr16	85138758	0.6186754971928715	chr16:85138758:T:A
chr16:85139825	['A', 'G']	98663	71441.65424776966	-1600.6557509864265	-0.0058584660102496	0.0044558943770014	-1.3147677019651394	0.188591	0.188591	chr16	85139825	0.7244790366442926	chr16:85139825:A:G
chr16:85140226	['G', 'C']	98663	49423.512123669534	-16.731644834589115	0.0030867604360874	0.0049963501833125	0.6178030608016752	0.536707	0.536707	chr16	85140226	0.2702627403910934	chr16:85140226:G:C
chr16:85140260	['A', 'G']	98663	2918.709982866817	411.30071713030543	0.0146558385277063	0.0184788262901924	0.7931152280751109	0.427713	0.427713	chr16	85140260	0.36884754950362	chr16:85140260:A:G
chr16:85140873	['G', 'C']	98663	2609.2115655567377	251.4559731386489	-0.0079803624656138	0.0189589759792597	-0.4209279274547321	0.673809	0.673809	chr16	85140873	0.1714631924878263	chr16:85140873:G:C
chr16:85142246	['C', 'T']	98663	118901.25637594772	-4252.629520237773	-0.0077147553723015	0.0043746410373326	-1.7635173506728306	0.0778164	0.0778164	chr16	85142246	1.1089288647209077	chr16:85142246:C:T
chr16:85142457	['G', 'A']	98663	146292.93101490996	-3688.2366982447775	0.0116622413442796	0.0048803980639794	2.3896086326143475	0.0168682	0.0168682	chr16	85142457	1.7729312583578232	chr16:85142457:G:A
chr16:85142573	['G', 'A']	98663	4730.191771657934	-204.5718396497496	0.0052909694610903	0.013839881292673	0.3822987603146205	0.702241	0.702241	chr16	85142573	0.1535138180578672	chr16:85142573:G:A
chr16:85142751	['C', 'G']	98663	29567.89591485049	-670.6454535126279	0.001432393910159	0.0059661251798033	0.2400878069082453	0.810263	0.810263	chr16	85142751	0.0913739923439188	chr16:85142751:C:G
chr16:85144041	['G', 'A']	98663	127639.52430284544	-4997.345994221059	-0.0154803381242973	0.0044515789224715	-3.4774938047605115	0.000506343	0.000506343	chr16	85144041	3.295555189599633	chr16:85144041:G:A
chr16:85144838	['A', 'G']	98663	128423.51138495888	-4998.522788554148	-0.0161328458980349	0.0044660044062251	-3.6123667669354096	0.000303566	0.000303566	chr16	85144838	3.5177468719045724	chr16:85144838:A:G
chr16:85145124	['T', 'G']	98663	52567.26236886118	-1342.320551382433	0.016214475474241	0.0047999850047575	3.378026276784216	0.000730363	0.000730363	chr16	85145124	3.136461236162212	chr16:85145124:T:G
chr16:85145173	['C', 'T']	98663	113601.3626715592	-4760.890718315994	-0.0149786705648763	0.0043094583073616	-3.4757664412924174	0.000509615	0.000509615	chr16	85145173	3.292757797467535	chr16:85145173:C:T
chr16:85145441	['G', 'A']	98663	127716.82818043591	-5019.920875414459	-0.0162399937264472	0.0044533317769265	-3.646706452591175	0.00026576	0.00026576	chr16	85145441	3.575510384892681	chr16:85145441:G:A
chr16:85145795	['G', 'A']	98663	52356.061310953664	-1329.5737673645317	0.0167497091591211	0.0048051518696728	3.485781430725447	0.000490915	0.000490915	chr16	85145795	3.308993697747955	chr16:85145795:G:A
chr16:85146054	['G', 'A']	98663	126420.8440198662	-4941.992800251067	-0.0159292892120001	0.0044359103873264	-3.5909853493683648	0.00032959	0.00032959	chr16	85146054	3.4820259735850625	chr16:85146054:G:A
chr16:85148349	['T', 'C']	98663	150395.76771885014	-5801.976510668411	-0.0157810372709352	0.0049943607784325	-3.159771184149	0.00157941	0.00157941	chr16	85148349	2.801505116588202	chr16:85148349:T:C
chr16:85148612	['G', 'A']	98663	150305.1323249118	-5847.138533640602	-0.0166776711420397	0.0049867420782381	-3.3444021929307324	0.000824908	0.000824908	chr16	85148612	3.08359448456559	chr16:85148612:G:A
chr16:85148807	['G', 'A']	98663	70269.18627997769	-4259.200525048532	-0.0084627164642243	0.0045195399896351	-1.8724729692916136	0.0611442	0.0611442	chr16	85148807	1.2136447328625315	chr16:85148807:G:A
chr16:85149355	['G', 'T']	98663	118082.73975102392	-6230.797784404776	-0.011193725268323	0.0044583368471282	-2.510740137442354	0.0120494	0.0120494	chr16	85149355	1.9190345782490088	chr16:85149355:G:T
chr16:85149470	['G', 'C']	98663	86152.19589792463	-4715.0718752395	-0.0088354929297655	0.0043494989048918	-2.031381803505756	0.042219	0.042219	chr16	85149470	1.374492057613517	chr16:85149470:G:C
chr16:85149833	['C', 'G']	98663	32338.521954236254	-1456.649183836327	-0.0020036132362331	0.0057490604222442	-0.3485114243156689	0.727457	0.727457	chr16	85149833	0.1381926727401868	chr16:85149833:C:G
chr16:85150244	['G', 'T']	98663	114340.33685448387	-6054.507400351959	-0.012727225891971	0.0044097890881241	-2.8861302973074467	0.00390095	0.00390095	chr16	85150244	2.40882961617456	chr16:85150244:G:T
chr16:85151450	['A', 'G']	98663	11256.662784872347	-455.8441178054133	0.0027394628570339	0.00920128604388	0.2977260835028646	0.765913	0.765913	chr16	85151450	0.1158205590433276	chr16:85151450:A:G
chr16:85151506	['G', 'A']	98663	46451.64973492413	-914.4916810757956	0.0159375260040258	0.0050120298244268	3.179854582339453	0.00147395	0.00147395	chr16	85151506	2.831517248561364	chr16:85151506:G:A
chr16:85152208	['T', 'C']	98663	48457.47342387999	-667.1649594904155	0.0156196160611819	0.004958816461223	3.1498677523808505	0.00163393	0.00163393	chr16	85152208	2.786766553228896	chr16:85152208:T:C
chr16:85152658	['T', 'C']	98663	144536.64952915776	-5690.396882562723	-0.0136505190549559	0.0048048857618973	-2.8409664103160024	0.00449863	0.00449863	chr16	85152658	2.346919724897611	chr16:85152658:T:C
chr16:85153065	['A', 'T']	98663	10879.330802756942	339.34719252734175	0.0268842038363979	0.0093402211909232	2.8783262501881395	0.00399877	0.00399877	chr16	85153065	2.398073574762062	chr16:85153065:A:T
chr16:85153128	['C', 'A']	98663	124063.66387202073	-4518.72140899728	-0.0089965917855103	0.0043955209217711	-2.046763499850478	0.040684	0.040684	chr16	85153128	1.3905763543597591	chr16:85153128:C:A
chr16:85153564	['G', 'T']	98663	52809.09920321147	-1326.3959658136655	0.017470623365622	0.0047989807480211	3.640486237171556	0.000272263	0.000272263	chr16	85153564	3.5650113744060743	chr16:85153564:G:T
chr16:85154306	['A', 'AC']	98663	135917.5311248745	-5183.556096749128	-0.017045979950179	0.0045734395003279	-3.727168567323699	0.000193751	0.000193751	chr16	85154306	3.71275604730753	chr16:85154306:A:AC
chr16:85154688	['C', 'T']	98663	134665.0277774962	-5095.1022591373685	-0.0165915114730222	0.0045479227326426	-3.6481515734506544	0.00026427	0.00026427	chr16	85154688	3.577952135294122	chr16:85154688:C:T
chr16:85154920	['A', 'G']	98663	134704.7672421659	-5089.9226607939945	-0.0166492180203631	0.0045494001280823	-3.6596512840432607	0.00025269	0.00025269	chr16	85154920	3.5974119445888	chr16:85154920:A:G
chr16:85155378	['T', 'A']	98663	135000.05124072492	-5117.545624081136	-0.0168725967431755	0.0045553002628921	-3.703948317220945	0.000212385	0.000212385	chr16	85155378	3.6728761591878767	chr16:85155378:T:A
chr16:85155549	['A', 'G']	98663	135031.6350651325	-5116.690975842076	-0.0167953585685463	0.0045565325433992	-3.685995525890964	0.000227932	0.000227932	chr16	85155549	3.642194698743159	chr16:85155549:A:G
chr16:85155611	['A', 'G']	98663	135024.4224995185	-5116.531626690666	-0.0168093068607321	0.0045564812403092	-3.6890982260668994	0.000225171	0.000225171	chr16	85155611	3.6474875434431255	chr16:85155611:A:G
chr16:85155656	['G', 'C']	98663	85240.95941123995	-4939.834171372101	-0.0115219647133201	0.0043558357931155	-2.645178849838851	0.00816607	0.00816607	chr16	85155656	2.087986901600943	chr16:85155656:G:C
chr16:85155944	['G', 'C']	98663	135026.2655252114	-5120.790645521523	-0.016912352902807	0.0045562883811594	-3.711870603436897	0.000205846	0.000205846	chr16	85155944	3.686457567795987	chr16:85155944:G:C
chr16:85155994	['T', 'C']	98663	135008.89414782004	-5115.582050000093	-0.016849518382929	0.004555948301194	-3.698355922632604	0.000217118	0.000217118	chr16	85155994	3.663304170204624	chr16:85155994:T:C
chr16:85156071	['G', 'A']	98663	135028.7947501293	-5114.425827893201	-0.0167556126229823	0.0045566460431467	-3.6771810810679897	0.000235951	0.000235951	chr16	85156071	3.6271781777041134	chr16:85156071:G:A
chr16:85156100	['T', 'C']	98663	135071.19743574123	-5103.903726368404	-0.0166260208962266	0.0045589641072327	-3.646885675157996	0.000265574	0.000265574	chr16	85156100	3.5758144451520795	chr16:85156100:T:C
chr16:85156128	['C', 'T']	98663	135372.28323300596	-5110.429562894195	-0.0165368305557692	0.0045719472775394	-3.617021271660223	0.000298161	0.000298161	chr16	85156128	3.5255491636746834	chr16:85156128:C:T
chr16:85156330	['G', 'A']	98663	61124.67341787549	-1684.1792488181688	0.0158259671791061	0.0045837089736897	3.4526553212576245	0.00055533	0.00055533	chr16	85156330	3.2554488644663326	chr16:85156330:G:A
chr16:85156624	['C', 'A']	98663	61584.11442473391	-1590.9527812035694	0.0165956317653879	0.0045710907056931	3.630562776782936	0.000282947	0.000282947	chr16	85156624	3.548294906395035	chr16:85156624:C:A
chr16:85156769	['G', 'A']	98663	17292.402138766407	-842.4180333244295	-0.0082822540559233	0.0075397341270552	-1.0984809167479457	0.271997	0.271997	chr16	85156769	0.565435886004885	chr16:85156769:G:A
chr16:85156860	['C', 'T']	98663	61613.59154343895	-1586.4815527163405	0.0167374969437699	0.0045718756990855	3.66096938005505	0.000251394	0.000251394	chr16	85156860	3.599645091797185	chr16:85156860:C:T
chr16:85159349	['T', 'C']	98663	96966.70772256349	-5163.496638526671	-0.0115409265256437	0.0043195672361448	-2.671778420086336	0.00754628	0.00754628	chr16	85159349	2.122267084610916	chr16:85159349:T:C
chr16:85161504	['T', 'C']	98663	130416.82761941449	-4458.754463998043	-0.0142075398172295	0.0044769707582147	-3.1734716585227507	0.00150674	0.00150674	chr16	85161504	2.821961682195694	chr16:85161504:T:C
chr16:85164374	['A', 'G']	98663	98076.91089530457	-5329.983668774905	-0.0125922451831112	0.0043266710837737	-2.9103772714167744	0.00361073	0.00361073	chr16	85164374	2.4424049856507613	chr16:85164374:A:G
chr16:85165359	['T', 'G']	98663	14924.210116061018	-570.9090192154287	0.0026645489413476	0.0080150101178909	0.332444863095042	0.739554	0.739554	chr16	85165359	0.1310301096375979	chr16:85165359:T:G
chr16:85167799	['G', 'A']	98663	89022.02283762278	-5064.43418662164	-0.0148955908622304	0.0043482379907472	-3.42566135844612	0.000613554	0.000613554	chr16	85167799	3.212147208210049	chr16:85167799:G:A
chr16:85168104	['G', 'A']	98663	16969.859991080295	-793.7196724473785	-0.0079815697303075	0.0076072921003293	-1.0491998499652686	0.294089	0.294089	chr16	85168104	0.5315212193849501	chr16:85168104:G:A
chr16:85168364	['C', 'T']	98663	126426.6279715742	-4520.17053131981	-0.0152372172274064	0.0044248252189114	-3.4435749376683846	0.000574316	0.000574316	chr16	85168364	3.2408490844415976	chr16:85168364:C:T
chr16:85170272	['T', 'G']	98663	127680.88222174913	-4580.584948382219	-0.015272853423036	0.0044390620297496	-3.4405586857495583	0.000580755	0.000580755	chr16	85170272	3.2360070424608964	chr16:85170272:T:G
chr16:85170615	['C', 'T']	98663	55105.46817698039	-3047.269440752301	-0.010029136693669	0.0047818320045071	-2.0973419150266936	0.0359659	0.0359659	chr16	85170615	1.4441090675710853	chr16:85170615:C:T
chr16:85171649	['C', 'T']	98663	51781.77318250011	-2988.4303786140035	-0.0111853165886147	0.0048729255813667	-2.295400658566481	0.0217123	0.0217123	chr16	85171649	1.663294168973005	chr16:85171649:C:T
chr16:85171917	['G', 'C']	98663	38258.55107998257	208.372361840172	-0.0044988738208547	0.0055531847836311	-0.8101430073272347	0.41786	0.41786	chr16	85171917	0.3789692000712907	chr16:85171917:G:C
chr16:85173126	['C', 'T']	98663	39439.99744559213	153.53608802788457	-0.0019104562209875	0.0054633956334369	-0.3496829351503048	0.726577	0.726577	chr16	85173126	0.1387183539701122	chr16:85173126:C:T
chr16:85173352	['G', 'A']	98663	37424.79319432759	233.0970132763668	-0.000421333782458	0.0055819175294057	-0.0754819074696875	0.939831	0.939831	chr16	85173352	0.0269502340237519	chr16:85173352:G:A
chr16:85174110	['A', 'G']	98663	142684.1388283475	-4562.4518072886	-0.0100348660460039	0.0047526643990301	-2.111419028040728	0.0347388	0.0347388	chr16	85174110	1.459185187684528	chr16:85174110:A:G
chr16:85175051	['GTTGTTCCCTA', 'G']	98663	115261.70119929848	-5054.757545788414	-0.0089043941930537	0.0043337132841482	-2.054680042083988	0.0399125	0.0399125	chr16	85175051	1.3988910684524989	chr16:85175051:GTTGTTCCCTA:G
chr16:85175224	['C', 'T']	98663	29846.51254839952	-1516.2789456871064	-0.0084590378055678	0.0059225190264853	-1.4282837704259344	0.153213	0.153213	chr16	85175224	0.8147043836020051	chr16:85175224:C:T
chr16:85175387	['C', 'T']	98663	29792.41569104456	-599.4688700303396	0.0004661811533114	0.0059804654659042	0.0779506471476641	0.937867	0.937867	chr16	85175387	0.027858745055358	chr16:85175387:C:T
chr16:85175613	['A', 'G']	98663	85882.05687900413	-4521.700509204439	-0.0091890758307543	0.004351579225261	-2.111664606129985	0.0347177	0.0347177	chr16	85175613	1.4594490539562246	chr16:85175613:A:G
chr16:85175813	['G', 'A']	98663	69990.83757183835	-4158.629718658545	-0.0112740004227159	0.0044948517724931	-2.508202938238968	0.0121363	0.0121363	chr16	85175813	1.915913696663132	chr16:85175813:G:A
chr16:85176690	['C', 'T']	98663	29168.47818727321	-1633.3342575180957	-0.0087898468683567	0.0059848846577942	-1.4686743974104006	0.141924	0.141924	chr16	85176690	0.8479441571413865	chr16:85176690:C:T
chr16:85177296	['G', 'C']	98663	45656.09022624984	-1959.7029009195	-0.0045390270967685	0.0050556665330086	-0.8978098272765987	0.369289	0.369289	chr16	85177296	0.4326336284726334	chr16:85177296:G:C
chr16:85177512	['T', 'C']	98663	31908.91071826788	-1729.6842636588608	-0.0078871859417047	0.0057631968974521	-1.3685435500549366	0.171145	0.171145	chr16	85177512	0.7666357842510763	chr16:85177512:T:C
chr16:85177540	['C', 'T']	98663	11140.677498809006	-661.9912522298341	-0.0001415053173253	0.0091766494475829	-0.0154201506915616	0.987697	0.987697	chr16	85177540	0.0053762653418786	chr16:85177540:C:T
chr16:85177767	['C', 'T']	98663	59524.2727973155	-1693.6467951229083	-0.0043572058911241	0.0046692819394714	-0.9331640169960164	0.350738	0.350738	chr16	85177767	0.455017178811176	chr16:85177767:C:T
chr16:85178372	['G', 'A']	98663	29833.11661733701	-580.421391618569	0.0009065659697034	0.0059772519217998	0.1516693593584437	0.879448	0.879448	chr16	85178372	0.0557898344108392	chr16:85178372:G:A
chr16:85179231	['G', 'A']	98663	13203.47206341483	-537.0813337817699	0.0005846433932783	0.0085264996969926	0.0685678078994829	0.945334	0.945334	chr16	85179231	0.0244147219361872	chr16:85179231:G:A
chr16:85179324	['G', 'A']	98663	69591.99095756543	-3189.564415049961	-0.0068114057340336	0.0044555128840545	-1.5287590702319225	0.126327	0.126327	chr16	85179324	0.8985038173162267	chr16:85179324:G:A
chr16:85180329	['G', 'A']	98663	12065.36686600446	-725.3167221489174	-0.0150714447201728	0.0088663166258499	-1.6998541058449992	0.0891615	0.0891615	chr16	85180329	1.0498226338185035	chr16:85180329:G:A
chr16:85181080	['C', 'T']	98663	29311.079579549143	-1591.2659246286814	-0.008757726864817	0.0059714497397882	-1.4665997783525804	0.142488	0.142488	chr16	85181080	0.8462217093623353	chr16:85181080:C:T
chr16:85181702	['C', 'T']	98663	31154.578838006044	-1867.563333952454	-0.007914645953375	0.0058725506990103	-1.3477356533863405	0.177747	0.177747	chr16	85181702	0.7501977205247257	chr16:85181702:C:T
chr16:85182512	['T', 'C']	98663	27785.408096657146	-1507.672406616414	-0.0087712497780402	0.0061114850318858	-1.4352076021257352	0.151231	0.151231	chr16	85182512	0.8203591761034709	chr16:85182512:T:C
chr16:85182596	['A', 'G']	98663	40713.95188087297	70.60892837493725	-0.003001900506149	0.0054090843514501	-0.554973875632796	0.578914	0.578914	chr16	85182596	0.2373859476706682	chr16:85182596:A:G
chr16:85182794	['T', 'C']	98663	29672.81198617292	-1258.7313683222603	-0.0076795737911514	0.0059520446590789	-1.2902412920301871	0.19697	0.19697	chr16	85182794	0.705599915090189	chr16:85182794:T:C
chr16:85182839	['G', 'A']	98663	27498.672278702983	-1545.5561840621056	-0.0092844292539511	0.0061405272694741	-1.5119921867468962	0.130539	0.130539	chr16	85182839	0.8842597185601078	chr16:85182839:G:A
chr16:85182954	['G', 'A']	98663	27965.85034461788	-1473.1670206976387	-0.0084317329527391	0.0060944595652622	-1.3835078996666337	0.166512	0.166512	chr16	85182954	0.778554462782353	chr16:85182954:G:A
chr16:85183098	['C', 'T']	98663	92408.42946053884	-4406.860542258177	-0.0105373132386245	0.0042785487038744	-2.4628241882773434	0.0137864	0.0137864	chr16	85183098	1.8605491249951325	chr16:85183098:C:T
chr16:85183439	['A', 'G']	98663	10359.574993917766	-336.13220973558526	0.0100364660819657	0.0095132535293691	1.054998276980782	0.291429	0.291429	chr16	85183439	0.535467233920472	chr16:85183439:A:G
chr16:85184102	['G', 'A']	98663	33499.71629415641	-1887.457776704496	-0.0056143022433271	0.0056962190210162	-0.9856190962133112	0.324322	0.324322	chr16	85184102	0.4890235904743101	chr16:85184102:G:A
chr16:85184280	['C', 'T']	98663	13474.819445148343	351.9126405132863	0.0110216349771421	0.0085267541410114	1.2925944380325276	0.196154	0.196154	chr16	85184280	0.7074028312498921	chr16:85184280:C:T
chr16:85184876	['C', 'T']	98663	12476.632285268302	190.9568073630545	0.0088020360456415	0.0088306520885915	0.9967594643449948	0.318884	0.318884	chr16	85184876	0.4963672709296131	chr16:85184876:C:T
chr16:85184961	['A', 'C']	98663	43800.215126357085	-2369.2021518566908	-0.0120293530980915	0.0051445209052299	-2.33828442330994	0.0193745	0.0193745	chr16	85184961	1.7127694965658018	chr16:85184961:A:C
chr16:85185117	['A', 'G']	98663	95888.55007248068	-3766.929150854937	-0.008482393115351	0.0042607602346368	-1.9908168139562312	0.0465038	0.0465038	chr16	85185117	1.3325115578282716	chr16:85185117:A:G
chr16:85185264	['A', 'G']	98663	13473.048343605547	338.85464535018644	0.0114432022745704	0.0085331007402378	1.3410368191963344	0.179912	0.179912	chr16	85185264	0.7449398685611957	chr16:85185264:A:G
chr16:85185333	['A', 'G']	98663	45006.29858992165	-2532.994423171638	-0.0127685669749044	0.0051036177781953	-2.5018658390635613	0.0123557	0.0123557	chr16	85185333	1.9081326450392724	chr16:85185333:A:G
chr16:85185520	['C', 'T']	98663	33360.02872578732	-1905.4614843882016	-0.0141905422061489	0.005692375599671	-2.4929033507502547	0.012672	0.012672	chr16	85185520	1.897154835754581	chr16:85185520:C:T
chr16:85185681	['G', 'C']	98663	86203.11598889068	-3255.0481835443006	-0.0090308482296308	0.0042893833693031	-2.1053954501385324	0.0352594	0.0352594	chr16	85185681	1.4527250822495783	chr16:85185681:G:C
chr16:85185987	['T', 'C']	98663	106734.1452726333	-4340.036350775842	-0.0092802736337792	0.0042769589406365	-2.169829956889415	0.0300221	0.0300221	chr16	85185987	1.5225589327951432	chr16:85185987:T:C
chr16:85186448	['CA', 'C']	98663	36408.487429034896	-1623.9037673645437	-0.0046346798370603	0.0054890983348078	-0.8443426505352659	0.39848	0.39848	chr16	85186448	0.399593471275673	chr16:85186448:CA:C
chr16:85186567	['T', 'C']	98663	85969.6375078601	-3305.882136694102	-0.0086950260049717	0.0042908124880561	-2.026428800879806	0.0427235	0.0427235	chr16	85186567	1.3693331761943202	chr16:85186567:T:C
chr16:85187395	['C', 'T']	98663	19417.393610443843	-1121.6885384754369	-0.0003375638618621	0.0071549111694102	-0.0471793225477504	0.96237	0.96237	chr16	85187395	0.0166579237371322	chr16:85187395:C:T
chr16:85187445	['G', 'A']	98663	33200.450631679254	-1893.250251896396	-0.0138321029648352	0.0057037904840295	-2.425072064544578	0.0153071	0.0153071	chr16	85187445	1.815107080581598	chr16:85187445:G:A
chr16:85187791	['G', 'C']	98663	35928.728312099	-1686.776583823787	-0.004725897317959	0.0055175257218107	-0.8565247460972572	0.39171	0.39171	chr16	85187791	0.4070353411675212	chr16:85187791:G:C
chr16:85187997	['A', 'G']	98663	106687.21994363802	-4285.040480670673	-0.0089706660980372	0.0042763132481698	-2.0977570111068267	0.0359292	0.0359292	chr16	85187997	1.4445524526938611	chr16:85187997:A:G
chr16:85188398	['C', 'T']	98663	33644.43304612266	-1824.3252489761887	-0.0135649340276441	0.0056702409955862	-2.3923029088539782	0.0167449	0.0167449	chr16	85188398	1.7761174417089378	chr16:85188398:C:T
chr16:85188410	['C', 'T']	98663	55183.71178193836	-2790.5085139924254	-0.0038607927319992	0.004761022940108	-0.8109166413534739	0.417415	0.417415	chr16	85188410	0.3794319484181981	chr16:85188410:C:T
chr16:85188437	['C', 'T']	98663	13324.945385987674	316.082755446326	0.0115589933728936	0.008580405556741	1.3471383487010722	0.177939	0.177939	chr16	85188437	0.7497288544539528	chr16:85188437:C:T
chr16:85188819	['AAC', 'A']	98663	19096.585407268787	-1148.0442011380355	-0.0022130506058829	0.0072555200338344	-0.3050161250417509	0.760355	0.760355	chr16	85188819	0.1189835938449784	chr16:85188819:AAC:A
chr16:85189270	['A', 'G']	98663	19444.15322310866	-1128.1523754589105	-0.0005849191530929	0.0071495846362908	-0.0818116272271174	0.934797	0.934797	chr16	85189270	0.0292826900384075	chr16:85189270:A:G
chr16:85189292	['C', 'T']	98663	13197.33761771056	299.6705796971107	0.0110204331658077	0.0086149398052668	1.2792234670136924	0.200821	0.200821	chr16	85189292	0.6971908746582376	chr16:85189292:C:T
chr16:85189325	['C', 'T']	98663	35659.14420250188	-1691.135914292774	-0.0054353656769931	0.0055331129151894	-0.9823341327577162	0.325938	0.325938	chr16	85189325	0.486865003670328	chr16:85189325:C:T
chr16:85190160	['A', 'G']	98663	20691.726376077044	-1091.1486942153786	0.0007950305589481	0.0069536848441129	0.1143322679659822	0.908975	0.908975	chr16	85190160	0.0414480612349676	chr16:85190160:A:G
chr16:85190271	['T', 'C']	98663	18394.93221026171	-904.770836097358	0.0105014097078358	0.0073409842526537	1.4305179450616126	0.152572	0.152572	chr16	85190271	0.8165251607536719	chr16:85190271:T:C
chr16:85190511	['T', 'C']	98663	20146.020951164628	-1137.7084404608877	0.0018520039673198	0.0070398107442669	0.2630758176032101	0.792493	0.792493	chr16	85190511	0.1010045651667402	chr16:85190511:T:C
chr16:85190926	['A', 'G']	98663	36066.02102339537	-1706.125268983909	-0.0058218066327893	0.0055086331775976	-1.0568513903712575	0.290582	0.290582	chr16	85190926	0.536731291424058	chr16:85190926:A:G
chr16:85192265	['A', 'C']	98663	59337.61558812799	-3042.6202156685363	-0.0098421897462917	0.0046722109085243	-2.106537983620299	0.0351602	0.0351602	chr16	85192265	1.4539486632157474	chr16:85192265:A:C
chr16:85192507	['T', 'C']	98663	109609.88618899908	-4318.438320091311	-0.0081184449981704	0.0042907328175163	-1.8920882151011305	0.0584822	0.0584822	chr16	85192507	1.2329762983297992	chr16:85192507:T:C
chr16:85193072	['A', 'T']	98663	37259.68585766423	-2155.7431324493423	-0.0147801848314301	0.0054565002204088	-2.7087298147900856	0.0067553	0.0067553	chr16	85193072	2.1703553593804403	chr16:85193072:A:T
chr16:85193213	['A', 'G']	98663	35298.219889715576	-1989.316699204708	-0.0132800639388958	0.005570405616374	-2.384038946797612	0.0171257	0.0171257	chr16	85193213	1.7663516680151434	chr16:85193213:A:G
chr16:85193247	['G', 'A']	98663	8861.269440502736	371.2945042444693	0.0118656762582796	0.0104274160183956	1.1379306471849542	0.255152	0.255152	chr16	85193247	0.5932010231163487	chr16:85193247:G:A
chr16:85193257	['A', 'G']	98663	13294.347450153571	347.4875431069586	0.0120387164079863	0.0085615258219083	1.4061414587082284	0.159685	0.159685	chr16	85193257	0.7967358773692481	chr16:85193257:A:G
chr16:85194142	['A', 'G']	98663	35726.70741003548	-1637.1939090873025	-0.0046705636721692	0.005525949865327	-0.845205582025822	0.397998	0.397998	chr16	85194142	0.4001191103161267	chr16:85194142:A:G
chr16:85195056	['T', 'C']	98663	108682.04644490183	-4324.796957852373	-0.0082074630741009	0.0042867092100357	-1.9146302377791808	0.0555426	0.0555426	chr16	85195056	1.2553737943872756	chr16:85195056:T:C
chr16:85195212	['G', 'C']	98663	12051.122144290608	-510.14481303102434	0.000663742870841	0.0088968395713088	0.0746043429828236	0.94053	0.94053	chr16	85195212	0.0266273472410184	chr16:85195212:G:C
chr16:85195415	['G', 'A']	98663	12284.996117784194	-237.76707995653743	0.0056575753874864	0.0087854198715654	0.6439732500204757	0.519594	0.519594	chr16	85195415	0.2843358725757925	chr16:85195415:G:A
chr16:85195621	['A', 'G']	98663	44292.48927047328	-2509.0131454315724	-0.0113758169835546	0.0051329512731647	-2.216233191814568	0.0266778	0.0266778	chr16	85195621	1.5738499876211138	chr16:85195621:A:G
chr16:85196023	['A', 'T']	98663	36034.208827524686	-1675.5600240840406	-0.0039780743848296	0.0055086689716788	-0.7221480189282962	0.470205	0.470205	chr16	85196023	0.3277127570467576	chr16:85196023:A:T
chr16:85196040	['T', 'C']	98663	6628.201540644638	100.84023576392778	0.0124379134364046	0.0118032007335576	1.053774625813354	0.291989	0.291989	chr16	85196040	0.5346335092683127	chr16:85196040:T:C
chr16:85196813	['C', 'T']	98663	35874.0904317327	-1563.5501949133873	-0.0019310113680314	0.0055160099570383	-0.3500739453103275	0.726284	0.726284	chr16	85196813	0.1388935232188191	chr16:85196813:C:T
chr16:85197675	['A', 'T']	98663	81325.20099361253	-4150.617159195683	-0.0108929280839388	0.0043541530735276	-2.501732920269965	0.0123603	0.0123603	chr16	85197675	1.9079709882469256	chr16:85197675:A:T
chr16:85197715	['A', 'C']	98663	81517.13410047148	-4163.0040180497535	-0.011199618046239	0.004352325295729	-2.573249305889292	0.0100763	0.0100763	chr16	85197715	1.996698910804232	chr16:85197715:A:C
chr16:85197928	['C', 'G']	98663	36661.34423338131	-1654.9759585031754	-0.002106352812176	0.0054685285694151	-0.3851772529738058	0.700107	0.700107	chr16	85197928	0.1548355800452755	chr16:85197928:C:G
chr16:85198100	['C', 'T']	98663	14829.751535607858	-893.4650583965539	-0.0180309392541892	0.0080750573047601	-2.2329178077238327	0.0255566	0.0255566	chr16	85198100	1.592496924357776	chr16:85198100:C:T
chr16:85198371	['T', 'C']	98663	68511.11032266566	-3125.1074047636166	-0.006983650721065	0.004484703562058	-1.5572156831387685	0.119422	0.119422	chr16	85198371	0.9229156598190312	chr16:85198371:T:C
chr16:85199167	['G', 'A']	98663	84282.25092497795	-3638.551607676065	-0.0026199105313947	0.0043334878636756	-0.6045731784218136	0.545464	0.545464	chr16	85199167	0.2632339070688017	chr16:85199167:G:A
chr16:85199421	['G', 'A']	98663	126408.34305178224	-4980.734219777738	-0.0029255234749394	0.0044571194134607	-0.6563708986804746	0.511587	0.511587	chr16	85199421	0.2910804999635118	chr16:85199421:G:A
chr16:85199858	['A', 'T']	98663	2880.145958766648	371.28789796293705	0.0264900503177125	0.0182257782176993	1.453438640660495	0.146105	0.146105	chr16	85199858	0.8353349214014112	chr16:85199858:A:T
chr16:85200230	['C', 'A']	98663	3084.062517104023	383.9048515990433	0.0191026280512418	0.0176094253074692	1.0847956544691564	0.278015	0.278015	chr16	85200230	0.5559317715585921	chr16:85200230:C:A
chr16:85200439	['TAGAG', 'T']	98663	9230.08085356701	-199.3404709681197	0.0056607823007475	0.0100939970245834	0.560806812896909	0.574931	0.574931	chr16	85200439	0.2403842737753683	chr16:85200439:TAGAG:T
chr16:85200535	['A', 'T']	98663	37212.2803170838	-1725.5190348818371	-0.0032959231576634	0.0054418059772966	-0.6056671574499707	0.544737	0.544737	chr16	85200535	0.2638131252774521	chr16:85200535:A:T
chr16:85200669	['T', 'C']	98663	2925.118590295868	383.84406443172895	0.0295216870904902	0.0181056496335827	1.6305234933814718	0.102994	0.102994	chr16	85200669	0.9871880747393956	chr16:85200669:T:C
chr16:85201954	['A', 'G']	98663	7115.504834982161	132.76746534068138	0.0124393765091373	0.0114844743228598	1.0831472263712372	0.278746	0.278746	chr16	85201954	0.5547913560169373	chr16:85201954:A:G
chr16:85202148	['G', 'A']	98663	69861.62124929042	-3574.7834406559127	-0.0059058592629705	0.0044979750117198	-1.3130040179374871	0.189185	0.189185	chr16	85202148	0.7231133006798791	chr16:85202148:G:A
chr16:85202177	['G', 'T']	98663	6633.4033976301735	135.36724312856538	0.0118837750948765	0.0118822880022231	1.0001251520459014	0.317252	0.317252	chr16	85202177	0.4985956313728134	chr16:85202177:G:T
chr16:85203193	['TC', 'T']	98663	12145.230981318356	-477.0510188645094	0.0038954954160158	0.0088398879857652	0.4406724861546588	0.659451	0.659451	chr16	85203193	0.1808174688366556	chr16:85203193:TC:T
chr16:85203303	['G', 'A']	98663	11664.827602984107	-222.34049944376204	0.0041596272654382	0.009000930869028	0.462133008903714	0.643987	0.643987	chr16	85203303	0.1911228995427497	chr16:85203303:G:A
chr16:85203571	['G', 'A']	98663	4669.0	297.83819288039194	0.0199447752003093	0.0141890030197504	1.405650218873524	0.159831	0.159831	chr16	85203571	0.7963389833246876	chr16:85203571:G:A
chr16:85203765	['T', 'C']	98663	18946.53626273377	-692.172497057956	0.0104908322618896	0.0072430098320448	1.4484078449646145	0.147506	0.147506	chr16	85203765	0.8311903138289083	chr16:85203765:T:C
chr16:85204412	['T', 'C']	98663	112715.99408002108	-5310.690138868378	-0.0065810641327054	0.0043710413071258	-1.5056055686265564	0.132172	0.132172	chr16	85204412	0.8788605382955146	chr16:85204412:T:C
chr16:85204875	['G', 'A']	98663	81712.59478555282	-3238.1488976356795	-0.0028307798245373	0.0043376587250205	-0.6526054731343474	0.514012	0.514012	chr16	85204875	0.2890267419522948	chr16:85204875:G:A
chr16:85205320	['C', 'T']	98663	23590.86926640378	-1480.7496661875862	-0.0073577715816919	0.0065833238495721	-1.1176377996610485	0.263724	0.263724	chr16	85205320	0.5788503457724372	chr16:85205320:C:T
chr16:85205779	['T', 'G']	98663	33953.75310932036	-1176.4363932406343	-0.0022481220660857	0.0056325420529484	-0.3991309864981715	0.689798	0.689798	chr16	85205779	0.1612780691600212	chr16:85205779:T:G
chr16:85206389	['G', 'T']	98663	4631.140816947092	290.34658146279565	0.0198642034748692	0.014230796095633	1.3958603117758706	0.16276	0.16276	chr16	85206389	0.7884523188187524	chr16:85206389:G:T
chr16:85206992	['G', 'A']	98663	28080.707674062665	-1751.81269530013	-0.0141936634849889	0.0061086308498151	-2.323542514509377	0.020152	0.020152	chr16	85206992	1.6956818455099434	chr16:85206992:G:A
chr16:85207672	['C', 'T']	98663	23898.72667747821	-1366.858307822887	-0.0037562212577972	0.0065459145998654	-0.5738268045651584	0.566086	0.566086	chr16	85207672	0.2471175856169615	chr16:85207672:C:T
chr16:85207922	['C', 'G']	98663	24202.679598167226	-1330.701206140062	-0.004032558674115	0.0065072586441056	-0.6197016124090658	0.535456	0.535456	chr16	85207922	0.2712762106254064	chr16:85207922:C:G
chr16:85208196	['G', 'A']	98663	86171.8605631804	-2674.5441552357247	-0.0028427186704828	0.0043017071651912	-0.6608350037133565	0.50872	0.50872	chr16	85208196	0.293521188024443	chr16:85208196:G:A
chr16:85208638	['T', 'A']	98663	12806.72585713996	-264.19203401933777	0.0025766554619324	0.0086103539412317	0.2992508182031679	0.764749	0.764749	chr16	85208638	0.1164810822344453	chr16:85208638:T:A
chr16:85208798	['CTGTGTTGGGGTTTGCCACGTGTTGGGGTTCGTCTGTGTTGGCGTTCGCCTGTGTTGGGGTTCACCATATGTTGGGGTTCACCACGTGTTGGGGTTTGCCG', 'C']	98663	38442.48298729773	-1733.9718059851027	-0.0028289327071966	0.0053745660052363	-0.5263555614426263	0.598642	0.598642	chr16	85208798	0.2228328168503815	chr16:85208798:CTGTGTTGGGGTTTGCCACGTGTTGGGGTTCGTCTGTGTTGGCGTTCGCCTGTGTTGGGGTTCACCATATGTTGGGGTTCACCACGTGTTGGGGTTTGCCG:C
chr16:85210362	['A', 'G']	98663	2830.229486594698	-106.37487034375302	-0.0210373705732323	0.0178736609355179	-1.1770040088109537	0.239197	0.239197	chr16	85210362	0.6212442715549312	chr16:85210362:A:G
chr16:85211319	['T', 'G']	98663	2394.194131062795	-146.3672547999699	-0.0234540886486067	0.0193779525119594	-1.210349165327537	0.226148	0.226148	chr16	85211319	0.6456072486998649	chr16:85211319:T:G
chr16:85211361	['C', 'T']	98663	48352.19715795524	-2503.571856535287	-0.0110651057852392	0.004979743068047	-2.222023432542013	0.026284	0.026284	chr16	85211361	1.5803085414815223	chr16:85211361:C:T
chr16:85212712	['C', 'T']	98663	4513.182973677009	297.6745759082477	0.022170769404249	0.0144171435530339	1.5378059684772625	0.124099	0.124099	chr16	85212712	0.9062317180680042	chr16:85212712:C:T
chr16:85213589	['C', 'T']	98663	28198.00060817386	-994.4284121230996	0.0098370592729288	0.0060800619510981	1.617920894893535	0.105683	0.105683	chr16	85213589	0.9759948669969244	chr16:85213589:C:T
chr16:85214173	['G', 'A']	98663	5746.232964047882	384.0744018835828	0.0154453989976457	0.0128082971288624	1.205890122804919	0.227863	0.227863	chr16	85214173	0.6423261890819306	chr16:85214173:G:A
chr16:85214850	['G', 'A']	98663	76226.22640127754	-2711.0909100704857	-0.0013546652713071	0.0043602508867087	-0.3106851661762161	0.756041	0.756041	chr16	85214850	0.1214546521298267	chr16:85214850:G:A
chr16:85215242	['T', 'G']	98663	78634.95508271834	-2446.2138731656128	-0.0002432890984312	0.0043429051133779	-0.0560198972991284	0.955326	0.955326	chr16	85215242	0.0198484024040705	chr16:85215242:T:G
chr16:85215436	['C', 'G']	98663	19864.01998013137	-998.092809206849	0.0051135175702535	0.0070605433440569	0.7242385353469667	0.468921	0.468921	chr16	85215436	0.3289003175279468	chr16:85215436:C:G
chr16:85215578	['A', 'G']	98663	39332.55428930638	-1995.7096221855293	-0.0101766632711786	0.0053274968216607	-1.910214799153316	0.0561085	0.0561085	chr16	85215578	1.250971341534122	chr16:85215578:A:G
chr16:85216990	['T', 'G']	98663	77816.30966499417	-2539.036597891771	0.0001983591260878	0.0043434516289738	0.0456685472826767	0.963575	0.963575	chr16	85216990	0.0161144763188724	chr16:85216990:T:G
chr16:85218048	['G', 'A']	98663	11928.264274707	-514.1172903919721	0.0113313698116546	0.008931836302597	1.268649517049464	0.204569	0.204569	chr16	85218048	0.6891601778036047	chr16:85218048:G:A
chr16:85219732	['T', 'C']	98663	46389.64219318609	-1314.0366447487197	0.0068261429183043	0.0050136775600698	1.3615041726395354	0.173358	0.173358	chr16	85219732	0.7610561120364974	chr16:85219732:T:C
chr16:85219780	['A', 'G']	98663	86940.45541814495	-3066.531561320117	-0.0008951176967042	0.0042811903267309	-0.2090815003283867	0.834385	0.834385	chr16	85219780	0.0786335119590231	chr16:85219780:A:G
chr16:85219821	['G', 'A']	98663	43387.5180376058	-1228.1346069897809	0.0087998018486963	0.0051310267303177	1.7150177364504615	0.0863451	0.0863451	chr16	85219821	1.063762303184448	chr16:85219821:G:A
chr16:85219999	['T', 'C']	98663	46080.27503776322	-1404.970928805587	0.0058374771640522	0.005027005277616	1.161223599673739	0.245554	0.245554	chr16	85219999	0.6098529869496916	chr16:85219999:T:C
chr16:85221846	['G', 'A']	98663	40184.96049310126	-1846.7712530918309	-0.0100478718569485	0.0052845182796169	-1.9013789574169	0.0572553	0.0572553	chr16	85221846	1.2421843054209778	chr16:85221846:G:A
chr16:85222004	['C', 'T']	98663	39834.61497683941	-1954.2735361242928	-0.0093834056670774	0.0053016509163911	-1.769902586016495	0.0767465	0.0767465	chr16	85222004	1.114941421262455	chr16:85222004:C:T
chr16:85222343	['A', 'G']	98663	101945.2994100594	-4014.006986462215	-0.000262402100832	0.0042746294879273	-0.0613859286689412	0.951052	0.951052	chr16	85222343	0.0217957368000605	chr16:85222343:A:G
chr16:85223228	['T', 'C']	98663	90980.28689895688	-2873.778191053337	0.0004844551936935	0.0042636648246575	0.1136241270401606	0.909536	0.909536	chr16	85223228	0.0411801066148672	chr16:85223228:T:C
chr16:85223260	['C', 'T']	98663	84952.8312126773	-3239.9732685348167	-0.0005774716338094	0.0043086559862542	-0.1340259319035207	0.893382	0.893382	chr16	85223260	0.048962802009049	chr16:85223260:C:T
chr16:85223454	['T', 'C']	98663	76753.8983802126	-2090.919457940493	0.0041807711873885	0.0044178721433729	0.9463314128861616	0.343982	0.343982	chr16	85223454	0.4634642827342948	chr16:85223454:T:C
chr16:85224403	['T', 'G']	98663	100943.65331952673	-2317.338533907731	0.0019028591163935	0.0044985076280363	0.4229978636768944	0.672298	0.672298	chr16	85224403	0.1724381807135283	chr16:85224403:T:G
chr16:85224585	['C', 'T']	98663	40496.925484789805	-1833.957489380943	-0.0090134732741313	0.0052709851863259	-1.7100168100480135	0.0872659	0.0872659	chr16	85224585	1.0591554279430313	chr16:85224585:C:T
chr16:85224963	['A', 'G']	98663	40949.30084243178	-1800.031024558382	-0.009298704424033	0.0052512464333884	-1.7707613881744684	0.0766035	0.0766035	chr16	85224963	1.1157513870780855	chr16:85224963:A:G
chr16:85225274	['T', 'C']	98663	97581.90138260993	-3550.097403007748	-0.000212297419978	0.0042680420212747	-0.0497411738028386	0.960329	0.960329	chr16	85225274	0.0175799561202639	chr16:85225274:T:C
chr16:85226466	['C', 'T']	98663	5424.219908979413	300.1873961449924	0.0250831317978626	0.0131912843768209	1.901492764566384	0.0572404	0.0572404	chr16	85226466	1.2422973400208257	chr16:85226466:C:T
chr16:85226930	['C', 'T']	98663	5422.714505828688	287.9175301634368	0.0228537224274329	0.013189183445532	1.7327624960114485	0.083141	0.083141	chr16	85226930	1.0801847562085616	chr16:85226930:C:T
chr16:85227053	['ATCTG', 'A']	98663	40162.35330027479	-1369.8103392589085	0.007112021247627	0.0052764780523571	1.3478728002004974	0.177702	0.177702	chr16	85227053	0.7503076842708049	chr16:85227053:ATCTG:A
chr16:85227083	['T', 'C']	98663	5433.092552598221	291.12345714708164	0.0234024083173255	0.013177217764556	1.775974923953451	0.0757401	0.0757401	chr16	85227083	1.1206741258138255	chr16:85227083:T:C
chr16:85227851	['G', 'A']	98663	40213.03789859921	-1861.2512059923763	-0.0083875206909334	0.005284663747302	-1.5871436844426432	0.112483	0.112483	chr16	85227851	0.9489131092332916	chr16:85227851:G:A
chr16:85228684	['T', 'C']	98663	40397.685060919976	-1831.869428471546	-0.0088447036176894	0.0052736838187762	-1.677139533128445	0.0935184	0.0935184	chr16	85228684	1.0291029320976626	chr16:85228684:T:C
chr16:85230276	['C', 'T']	98663	94214.50403438348	-2090.2315892915703	0.0008909281530005	0.0042783749186123	0.2082398503985025	0.835042	0.835042	chr16	85230276	0.0782916803133853	chr16:85230276:C:T
chr16:85232658	['T', 'C']	98663	95081.60070753764	-2040.9786814874744	-0.0014087322968034	0.0042941411454742	-0.3280591506145969	0.742868	0.742868	chr16	85232658	0.1290883490449526	chr16:85232658:T:C
chr16:85232731	['C', 'T']	98663	3238.0656389049373	-181.88465799062016	-0.0140151121596926	0.0166703018629403	-0.8407233579164864	0.400505	0.400505	chr16	85232731	0.3973920577099436	chr16:85232731:C:T
chr16:85233254	['A', 'C']	98663	91135.54223217817	-1768.8774253871986	0.002569247564041	0.0042940641686265	0.5983253773459144	0.549624	0.549624	chr16	85233254	0.2599343115380357	chr16:85233254:A:C
chr16:85233940	['G', 'C']	98663	39109.75676881126	-1936.7452305669444	-0.0109068693260761	0.0053366809809866	-2.0437551663542743	0.0409804	0.0409804	chr16	85233940	1.3874238068683291	chr16:85233940:G:C
chr16:85234191	['A', 'G']	98663	93464.94630130877	-2014.4871163305347	0.0017509538121687	0.0042800152305829	0.4090999021819598	0.682467	0.682467	chr16	85234191	0.1659183436489573	chr16:85234191:A:G
chr16:85234218	['T', 'C']	98663	92757.9226823458	-2034.8467948717189	0.0007422649248333	0.0042820634458341	0.1733428133941955	0.862382	0.862382	chr16	85234218	0.0643003168399161	chr16:85234218:T:C
chr16:85235612	['A', 'C']	98663	5066.943600317194	149.94850995829142	0.0138528581128497	0.0138258062139226	1.0019566236144632	0.316367	0.316367	chr16	85235612	0.4998088237373891	chr16:85235612:A:C
chr16:85235895	['G', 'A']	98663	4282.217012305136	97.8462244459732	0.0167621991292837	0.0146898878398503	1.1410705998592945	0.253843	0.253843	chr16	85235895	0.5954348082423955	chr16:85235895:G:A
chr16:85237624	['G', 'A']	98663	5461.158713903305	264.68749821926764	0.0159058982236088	0.0131181928190216	1.2125068172915503	0.225321	0.225321	chr16	85237624	0.647198329984538	chr16:85237624:G:A
chr16:85238080	['G', 'A']	98663	41008.32512290304	-2037.370663011588	-0.0097881274442585	0.0052397486299701	-1.8680528657944884	0.0617577	0.0617577	chr16	85238080	1.209308886505034	chr16:85238080:G:A
chr16:85238411	['T', 'C']	98663	86924.09632325362	-1820.2689420529323	-0.000232919720572	0.0043250304069012	-0.0538538920328386	0.957052	0.957052	chr16	85238411	0.0190644648359751	chr16:85238411:T:C
chr16:85238638	['G', 'A']	98663	86710.06161363245	-1849.16123574542	0.0003006387506902	0.0043248146079949	0.0695148296378918	0.94458	0.94458	chr16	85238638	0.0247612541664673	chr16:85238638:G:A
chr16:85239620	['G', 'A']	98663	31969.24024611517	-1035.557202745856	0.0060700580669644	0.0057570681886705	1.054366192658591	0.291718	0.291718	chr16	85239620	0.5350367725940981	chr16:85239620:G:A
chr16:85240098	['G', 'T']	98663	52518.3876088433	-571.8054702281715	0.0059903158141997	0.0048721357896481	1.22950510265484	0.218885	0.218885	chr16	85240098	0.6597839992380854	chr16:85240098:G:T
chr16:85240256	['C', 'T']	98663	8013.243654976688	35.1793463405168	0.0091189310241912	0.0107963661571587	0.8446296551497373	0.39832	0.39832	chr16	85240256	0.3997678867325969	chr16:85240256:C:T
chr16:85240296	['A', 'G']	98663	90063.59611971481	-3287.654094744879	0.0013449712661434	0.0042810036636786	0.3141719493385673	0.753391	0.753391	chr16	85240296	0.1229795721785215	chr16:85240296:A:G
chr16:85240368	['GC', 'G']	98663	5300.752161704628	281.5419135243076	0.0233470506372142	0.0132720138250465	1.759118920834339	0.0785604	0.0785604	chr16	85240368	1.10479631395137	chr16:85240368:GC:G
chr16:85240528	['G', 'A']	98663	5276.320869274354	289.42326014479613	0.0248476392796216	0.0133024486318635	1.867899660225236	0.061779	0.061779	chr16	85240528	1.2091591257852443	chr16:85240528:G:A
chr16:85240615	['A', 'G']	98663	22214.92707551951	-239.4055279455868	0.0066836738617839	0.0067319123269285	0.9928343592723816	0.320793	0.320793	chr16	85240615	0.4937751169918066	chr16:85240615:A:G
chr16:85240633	['G', 'A']	98663	8114.740223407058	46.552050665172224	0.0088085496048497	0.0107413109108061	0.8200628096509163	0.412182	0.412182	chr16	85240633	0.3849109777954344	chr16:85240633:G:A
chr16:85241650	['G', 'A']	98663	39406.59465404343	-1492.861313440368	0.0049323296689054	0.0053101912962983	0.9288421817013828	0.352973	0.352973	chr16	85241650	0.4522585138741524	chr16:85241650:G:A
chr16:85241676	['A', 'G']	98663	43132.497359485074	-1693.3047122234543	0.0044761586112628	0.0051383312472486	0.8711308002300526	0.383685	0.383685	chr16	85241676	0.4160251790257286	chr16:85241676:A:G
chr16:85242229	['T', 'C']	98663	48003.27114125256	-1385.1902422246726	0.0066082811768767	0.0049512102318957	1.3346799807259466	0.181984	0.181984	chr16	85242229	0.7399667934279265	chr16:85242229:T:C
chr16:85242288	['T', 'G']	98663	39596.277054916114	-1983.5192295643496	-0.0105407174061514	0.0053161680296716	-1.982766035106378	0.0473963	0.0473963	chr16	85242288	1.3242555602732242	chr16:85242288:T:G
chr16:85242536	['C', 'T']	98663	4449.225475886396	182.89512270806253	0.0299642651076644	0.0143898185030112	2.082324047478014	0.0373155	0.0373155	chr16	85242536	1.4281107347809263	chr16:85242536:C:T
chr16:85242905	['G', 'A']	98663	5207.475023820625	279.1894440195434	0.0221769899009254	0.0133855103779131	1.6567907591718458	0.097565	0.097565	chr16	85242905	1.010705951113874	chr16:85242905:G:A
chr16:85243728	['G', 'A']	98663	7699.234107034258	-5.775094713155978	0.0072445900654822	0.0109901174303376	0.6591913245152293	0.509774	0.509774	chr16	85243728	0.2926223186205346	chr16:85243728:G:A
chr16:85243768	['A', 'G']	98663	41970.40313212712	-1939.890779152056	-0.0088367850955248	0.0051975319428368	-1.7001887035448815	0.0890986	0.0890986	chr16	85243768	1.05012911994799	chr16:85243768:A:G
chr16:85244719	['A', 'G']	98663	3741.0390370521486	-114.85203361377428	-0.0176519487408218	0.0156136635514522	-1.1305449667627854	0.258249	0.258249	chr16	85244719	0.5879613514940059	chr16:85244719:A:G
chr16:85245268	['G', 'A']	98663	38865.33312046386	-1374.9699556048013	0.0060228760266261	0.0053363900793942	1.1286423850240457	0.259051	0.259051	chr16	85245268	0.5866147268910709	chr16:85245268:G:A
chr16:85245611	['G', 'T']	98663	39759.62685750197	-1007.5022160202496	0.0083023841193606	0.0052942218688381	1.5681972393768606	0.116838	0.116838	chr16	85245611	0.9324158857655702	chr16:85245611:G:T
chr16:85245972	['G', 'T']	98663	5884.041526386243	7.786932233873301	0.0131392955777156	0.0124839305233339	1.052496691899782	0.292574	0.292574	chr16	85245972	0.5337642706858928	chr16:85245972:G:T
chr16:85246039	['A', 'G']	98663	8355.954677961647	308.0385129774585	0.0132677450677917	0.0106781005998052	1.2425192049636342	0.214048	0.214048	chr16	85246039	0.6694888257274607	chr16:85246039:A:G
chr16:85246594	['G', 'A']	98663	3006.32871592384	-129.34449726448946	-0.0274513487926487	0.0177201160550005	-1.549163036373122	0.121346	0.121346	chr16	85246594	0.9159745350020844	chr16:85246594:G:A
chr16:85248669	['T', 'C']	98663	181565.68052219207	-5645.564465494157	0.0019464171172944	0.0078530840215707	0.2478538510409437	0.804248	0.804248	chr16	85248669	0.094610010426047	chr16:85248669:T:C
chr16:85249909	['C', 'T']	98663	20944.06139390622	-794.5597648134498	0.0080001759695541	0.0068968568715906	1.1599741909257533	0.246062	0.246062	chr16	85249909	0.6089554503547441	chr16:85249909:C:T
chr16:85250775	['C', 'A']	98663	3014.2444072778885	-168.52052755695198	-0.0129275671542496	0.0173158792401549	-0.7465729562418643	0.455323	0.455323	chr16	85250775	0.3416804113636856	chr16:85250775:C:A
chr16:85251273	['TGCCCTCAAGGTGACAAA', 'T']	98663	3158.16004784204	-203.55339483554204	-0.0172998275523311	0.0169309520262233	-1.02178705163989	0.306884	0.306884	chr16	85251273	0.5130257537736178	chr16:85251273:TGCCCTCAAGGTGACAAA:T
chr16:85252455	['AC', 'A']	98663	19881.81361120684	-486.4062549675961	-0.0024775579103388	0.0070669135660394	-0.3505855685351687	0.7259	0.7259	chr16	85252455	0.1391232035967022	chr16:85252455:AC:A
chr16:85254636	['G', 'A']	98663	4435.134857084939	-116.4847359096124	0.013947733517735	0.0143542878751219	0.9716771489520216	0.331214	0.331214	chr16	85254636	0.4798913144166101	chr16:85254636:G:A
chr16:85255494	['T', 'C']	98663	148338.13931841464	-4177.810240966118	0.0094791030475849	0.0049248478344367	1.924750442298487	0.0542635	0.0542635	chr16	85255494	1.2654921976428974	chr16:85255494:T:C
chr16:85255556	['C', 'T']	98663	16230.138509883427	-457.00696450446446	-0.0056528539712548	0.0077401252311942	-0.7303310737754909	0.46519	0.46519	chr16	85255556	0.3323696296948746	chr16:85255556:C:T
chr16:85255658	['C', 'T']	98663	41757.041350715735	-227.1193685569017	0.008540372979371	0.0052617916302829	1.623092204985662	0.104573	0.104573	chr16	85255658	0.9805804327217028	chr16:85255658:C:T
chr16:85255923	['A', 'G']	98663	22633.804093083912	-625.6958323318852	-0.0045431936595776	0.0067490063562373	-0.6731648215709465	0.500844	0.500844	chr16	85255923	0.3002975246103226	chr16:85255923:A:G
chr16:85257052	['G', 'A']	98663	19107.968345192487	-817.253126044214	0.0077004218249042	0.0072049474953131	1.0687686246032255	0.285177	0.285177	chr16	85257052	0.5448855039810365	chr16:85257052:G:A
chr16:85257894	['A', 'T']	98663	44581.25926939529	-1197.2272613355544	-0.0021722078319467	0.0050830877154235	-0.4273402218410749	0.669132	0.669132	chr16	85257894	0.1744882002937774	chr16:85257894:A:T
chr16:85257970	['G', 'T']	98663	18828.954205436963	-742.865222045894	0.0033036207266498	0.0072258818080777	0.4571927433073637	0.647534	0.647534	chr16	85257970	0.1887374231930901	chr16:85257970:G:T
chr16:85258546	['C', 'G']	98663	43851.00007095504	-974.2962188085588	-0.0014632934718124	0.0051247253197678	-0.2855359810540454	0.775234	0.775234	chr16	85258546	0.110567188371406	chr16:85258546:C:G
chr16:85258812	['T', 'C']	98663	73458.67903699951	-2093.945829650176	0.0010467994968399	0.0044040520271237	0.2376900841300052	0.812122	0.812122	chr16	85258812	0.0903787245188355	chr16:85258812:T:C
chr16:85258870	['A', 'G']	98663	103507.27657978253	-1838.949603238162	0.0031626514007879	0.0043194849518627	0.7321825254707786	0.464059	0.464059	chr16	85258870	0.3334268001660284	chr16:85258870:A:G
chr16:85259141	['T', 'A']	98663	43027.66939685757	-1071.4179886854115	0.0007423757612142	0.0051457499785972	0.1442696913573325	0.885288	0.885288	chr16	85259141	0.0529154225635065	chr16:85259141:T:A
chr16:85259805	['G', 'A']	98663	24873.79849959449	-1003.8242880380056	-0.0010692697058525	0.0063705500399771	-0.1678457431685721	0.866705	0.866705	chr16	85259805	0.062128697994643	chr16:85259805:G:A
chr16:85259817	['A', 'G']	98663	25249.890757325265	-987.9387594740912	0.0001169187478038	0.0063320772297254	0.0184645170237314	0.985268	0.985268	chr16	85259817	0.0064456222027641	chr16:85259817:A:G
chr16:85259877	['T', 'C']	98663	68435.85542693807	-2175.8944745900285	0.0006162009085237	0.0044630499604903	0.1380672217382154	0.890188	0.890188	chr16	85259877	0.0505182644333089	chr16:85259877:T:C
chr16:85259901	['A', 'G']	98663	68620.08299116968	-2166.4571033619613	0.0008995040465938	0.0044610521424028	0.2016349546879209	0.840203	0.840203	chr16	85259901	0.0756157721182842	chr16:85259901:A:G
chr16:85261650	['A', 'G']	98663	54920.90642391556	-1733.6046914071003	0.0017211980805158	0.0047334027276354	0.3636280662253511	0.716137	0.716137	chr16	85261650	0.1450038873953331	chr16:85261650:A:G
chr16:85262376	['A', 'C']	98663	52872.93325020022	-1993.806939259789	0.0009273600326533	0.0047935373464992	0.1934604793119319	0.846599	0.846599	chr16	85262376	0.0723222488489426	chr16:85262376:A:C
chr16:85262548	['G', 'A']	98663	28056.56873536656	-1050.0890705329325	0.0015094793952105	0.0060788739591075	0.2483156264408096	0.803891	0.803891	chr16	85262548	0.0948028334750327	chr16:85262548:G:A
chr16:85262598	['G', 'A']	98663	74350.5501322872	-2692.946776978278	0.0028046140980436	0.0043735298619655	0.6412701379803086	0.521349	0.521349	chr16	85262598	0.2828714551429202	chr16:85262598:G:A
chr16:85262625	['T', 'C']	98663	52428.37666115903	-2020.9692996477445	0.0001654604770494	0.0048064500952703	0.0344246738798472	0.972539	0.972539	chr16	85262625	0.012092973914663	chr16:85262625:T:C
chr16:85264022	['C', 'G']	98663	28236.00660929153	-1005.922001466424	0.0032918903479574	0.0060608790470088	0.5431374430054013	0.587036	0.587036	chr16	85264022	0.2313352648138122	chr16:85264022:C:G
chr16:85264081	['T', 'G']	98663	30045.44850181567	-1048.3815248168337	0.0024357985002801	0.0059101260508417	0.4121398561259523	0.680238	0.680238	chr16	85264081	0.1673391108194293	chr16:85264081:T:G
chr16:85264212	['G', 'A']	98663	23032.40067101169	-956.7124562294618	-0.0027534069610652	0.0065957849069717	-0.4174494771888106	0.676351	0.676351	chr16	85264212	0.1698278635232203	chr16:85264212:G:A
chr16:85264525	['G', 'A']	98663	22678.459715591773	-955.5159848667178	-0.0023417461089691	0.0066441800328501	-0.3524507309240775	0.724501	0.724501	chr16	85264525	0.1399610107529416	chr16:85264525:G:A
chr16:85264958	['C', 'T']	98663	16992.75568441007	-157.07973666977438	0.0074452963817782	0.0075841319944015	0.9816939350837	0.326253	0.326253	chr16	85264958	0.4864454861595462	chr16:85264958:C:T
chr16:85264974	['T', 'C']	98663	39452.39857276082	-1350.0122628458148	-0.0004130126164148	0.0053019722084308	-0.0778979217880734	0.937909	0.937909	chr16	85264974	0.0278392967115867	chr16:85264974:T:C
chr16:85265639	['T', 'C']	98663	31991.512255945498	-910.5308926720652	-0.0017884137035956	0.0057708420829975	-0.3099051538535146	0.756634	0.756634	chr16	85265639	0.1211141472084637	chr16:85265639:T:C
chr16:85265668	['A', 'G']	98663	17939.909678139004	-656.7801336854452	-0.0013889571163449	0.0073846341985831	-0.1880874636432786	0.850808	0.850808	chr16	85265668	0.070168435154451	chr16:85265668:A:G
chr16:85265782	['A', 'G']	98663	29785.83031415044	-679.114278264523	0.0025289406978749	0.0059431926963252	0.4255188796820673	0.670459	0.670459	chr16	85265782	0.1736277750356285	chr16:85265782:A:G
chr16:85265867	['C', 'G']	98663	15986.620325788372	-617.739894238254	-0.0021761301032837	0.00777998532955	-0.2797087669328084	0.779702	0.779702	chr16	85265867	0.108071351776696	chr16:85265867:C:G
chr16:85266473	['C', 'T']	98663	73966.24402903367	-1908.0808649745256	0.0054607689358168	0.0044164116770852	1.236471899608074	0.216286	0.216286	chr16	85266473	0.6649715911458501	chr16:85266473:C:T
chr16:85266824	['T', 'C']	98663	40116.50562105284	-527.6071981041623	0.0046341610265657	0.0053384156752776	0.8680779670318044	0.385354	0.385354	chr16	85266824	0.4141401286491376	chr16:85266824:T:C
chr16:85266825	['G', 'A']	98663	12132.24593304345	-307.5145583181407	0.001150948229023	0.0088221292279495	0.1304615018987401	0.896202	0.896202	chr16	85266825	0.0475940912330685	chr16:85266825:G:A
chr16:85268560	['C', 'T']	98663	16035.462748596105	-588.7839894496459	0.000818632565507	0.0077911160508458	0.1050725672887552	0.916318	0.916318	chr16	85268560	0.0379537821418597	chr16:85268560:C:T
chr16:85271273	['G', 'C']	98663	135529.7259364387	-4307.915481504477	0.0029864804418861	0.0045821435100825	0.6517649295170783	0.514554	0.514554	chr16	85271273	0.2885690413653057	chr16:85271273:G:C
chr16:85271321	['G', 'A']	98663	10793.875211595963	-504.1926260796161	0.0014172087409072	0.0093171368721586	0.1521077515928903	0.879102	0.879102	chr16	85271321	0.0559607319032933	chr16:85271321:G:A
chr16:85271485	['C', 'T']	98663	16819.022816424582	-596.1456043707764	-0.0027433551661274	0.0076231427422696	-0.3598719398124096	0.718944	0.718944	chr16	85271485	0.1433049363739297	chr16:85271485:C:T
chr16:85271528	['C', 'T']	98663	16810.511149401987	-594.9977927393521	-0.0028735013319305	0.0076244352315316	-0.3768805484827045	0.706263	0.706263	chr16	85271528	0.1510335451529599	chr16:85271528:C:T
chr16:85272274	['G', 'A']	98663	134667.64925547122	-4312.55779959492	0.004335023723261	0.0045584569269907	0.950984904034798	0.341614	0.341614	chr16	85272274	0.4664643393935789	chr16:85272274:G:A
chr16:85272446	['GA', 'G']	98663	3872.078490994415	248.0141567201796	0.0132847137644959	0.015663425058244	0.8481359418579953	0.396364	0.396364	chr16	85272446	0.4019057974545172	chr16:85272446:GA:G
chr16:85272628	['C', 'G']	98663	116360.33182970095	-3638.5262370053183	0.0037499501708902	0.0043260945117764	0.8668211387157937	0.386042	0.386042	chr16	85272628	0.4133654430589179	chr16:85272628:C:G
chr16:85272656	['AGTGCTGGGGGCTTG', 'A']	98663	10484.888406664157	-594.9867660513975	-0.0029481284705773	0.0094479795589138	-0.3120379814746675	0.755012	0.755012	chr16	85272656	0.1220461457319149	chr16:85272656:AGTGCTGGGGGCTTG:A
chr16:85272735	['CTTGT', 'C']	98663	36474.9802555288	-1064.308386669839	-0.0020980465462907	0.0055407047116662	-0.3786605956229994	0.704941	0.704941	chr16	85272735	0.1518472297414748	chr16:85272735:CTTGT:C
chr16:85272755	['C', 'G']	98663	16900.531857539914	-649.249779758467	-0.0047746310731873	0.0076379102103835	-0.6251227026335507	0.531892	0.531892	chr16	85272755	0.2741765417004451	chr16:85272755:C:G
chr16:85272882	['T', 'G']	98663	17186.794739304783	-591.3828619349068	-0.0040078617226284	0.0075567962064183	-0.5303651988423862	0.59586	0.59586	chr16	85272882	0.2248557677256507	chr16:85272882:T:G
chr16:85273245	['T', 'C']	98663	16819.386623280523	-646.9449572635898	-0.0047329187060177	0.0076239479796721	-0.620796301160129	0.534735	0.534735	chr16	85273245	0.271861389100701	chr16:85273245:T:C
chr16:85273299	['TAATTA', 'T']	98663	4343.440229896708	224.10154459058825	0.0188851117133611	0.0147110296349808	1.2837382686290644	0.199237	0.199237	chr16	85273299	0.7006300062553273	chr16:85273299:TAATTA:T
chr16:85273308	['G', 'A']	98663	4347.0	224.87974406568105	0.0192522938106442	0.0147041934319161	1.3093063485451906	0.190434	0.190434	chr16	85273308	0.7202555102890041	chr16:85273308:G:A
chr16:85273345	['A', 'G']	98663	101932.5965026104	-3482.52497047864	0.0044602870890063	0.0042709351279119	1.0443350122217767	0.296333	0.296333	chr16	85273345	0.5282199822699506	chr16:85273345:A:G
chr16:85273406	['T', 'C']	98663	136353.9662240243	-4297.565399533762	0.0031417943960787	0.0045973031807572	0.6833994349620521	0.494356	0.494356	chr16	85273406	0.3059601904426464	chr16:85273406:T:C
chr16:85273519	['A', 'T']	98663	135973.56323307287	-4292.493013219995	0.0032234059570271	0.0045890525417863	0.7024120834695096	0.482424	0.482424	chr16	85273519	0.3165710947147251	chr16:85273519:A:T
chr16:85273614	['G', 'A']	98663	21562.404006000896	-379.8528082021849	-0.0006653266991372	0.0068652494043709	-0.0969122401749441	0.922796	0.922796	chr16	85273614	0.0348942966625313	chr16:85273614:G:A
chr16:85273722	['C', 'T']	98663	22308.204582867456	-404.26232361629735	-0.0005990883704411	0.0067758264258886	-0.0884155426638685	0.929547	0.929547	chr16	85273722	0.0317286464250505	chr16:85273722:C:T
chr16:85273752	['C', 'T']	98663	101483.261473067	-3512.123718126048	0.0032517152007269	0.004283292636601	0.7591625127222926	0.447757	0.447757	chr16	85273752	0.3489576158918626	chr16:85273752:C:T
chr16:85274030	['G', 'C']	98663	103028.49490482046	-2945.649071622763	0.0027871806809512	0.0042855802502452	0.6503624989385628	0.51546	0.51546	chr16	85274030	0.2878050305808309	chr16:85274030:G:C
chr16:85274099	['T', 'C']	98663	87009.56510615651	-2751.961068991416	0.002739906854114	0.0043251375506476	0.6334843278461134	0.526419	0.526419	chr16	85274099	0.278668444154279	chr16:85274099:T:C
chr16:85274786	['C', 'T']	98663	95403.43836546844	-3775.086680936103	0.004319407744255	0.0042797464009228	1.009267218105168	0.312849	0.312849	chr16	85274786	0.5046652288762505	chr16:85274786:C:T
chr16:85275219	['C', 'T']	98663	36161.19907355788	-315.7995610201333	0.0011441764182744	0.0055746699032953	0.2052455908820902	0.837381	0.837381	chr16	85275219	0.0770768973840872	chr16:85275219:C:T
chr16:85275284	['C', 'T']	98663	36238.67297497288	-318.73698617407643	0.0009358253745528	0.0055712846233578	0.1679729968613323	0.866605	0.866605	chr16	85275284	0.0621788095710356	chr16:85275284:C:T
chr16:85275381	['C', 'T']	98663	36172.66628485703	-321.9084398309281	0.0008418488872547	0.0055750235142928	0.1510036478046126	0.879973	0.879973	chr16	85275381	0.0555306529985834	chr16:85275381:C:T
chr16:85275652	['G', 'C']	98663	5050.0	276.87755869205034	0.0267486928850048	0.0135503520788643	1.974021983290542	0.048382	0.048382	chr16	85275652	1.3153161828734603	chr16:85275652:G:C
chr16:85275708	['A', 'G']	98663	38966.50396374845	-401.4408010092215	0.0021185446502933	0.0054106086347955	0.3915538515702252	0.695389	0.695389	chr16	85275708	0.1577721834788821	chr16:85275708:A:G
chr16:85276188	['C', 'T']	98663	35606.96984349026	-280.47431209438565	0.001368200550468	0.0056154397274733	0.243649761526992	0.807503	0.807503	chr16	85276188	0.0928558555219053	chr16:85276188:C:T
chr16:85276284	['G', 'A']	98663	137618.34315573936	-5872.643257488646	-0.0011899375182809	0.0046917152744528	-0.2536252625474408	0.799786	0.799786	chr16	85276284	0.0970262023229793	chr16:85276284:G:A
chr16:85276342	['GGT', 'G']	98663	185052.62680924384	-6597.615975511927	-0.0093226341609491	0.0088107899005797	-1.0580928913463008	0.290016	0.290016	chr16	85276342	0.5375780416871512	chr16:85276342:GGT:G
chr16:85276375	['C', 'A']	98663	10531.426965608814	-509.3248987620181	0.0004489295853729	0.0094336684626805	0.0475880180810818	0.962045	0.962045	chr16	85276375	0.016804613206878	chr16:85276375:C:A
chr16:85276853	['G', 'T']	98663	35682.25492123988	-326.6542760950141	-0.0010058975936069	0.0056036692564448	-0.1795069529576692	0.85754	0.85754	chr16	85276853	0.0667456131229574	chr16:85276853:G:T
chr16:85276880	['G', 'C']	98663	186056.88578175995	-6631.448810798735	-0.0063465632609224	0.0092215215324285	-0.688233849327791	0.491307	0.491307	chr16	85276880	0.3086470481189615	chr16:85276880:G:C
chr16:85276930	['C', 'T']	98663	10980.445169726028	-513.5480213190519	-0.0050988265455202	0.0092484179268811	-0.5513187861785758	0.581416	0.581416	chr16	85276930	0.2355130210415134	chr16:85276930:C:T
chr16:85276953	['T', 'C']	98663	57551.58264554983	-2263.8302570399906	-0.0042397327359959	0.0046671601874234	-0.908418088460024	0.36366	0.36366	chr16	85276953	0.4393044656063463	chr16:85276953:T:C
chr16:85277088	['G', 'A']	98663	80629.25828197229	-3582.243371089698	0.0042257767825442	0.0043558079781719	0.9701476290324744	0.331975	0.331975	chr16	85277088	0.4788946204250429	chr16:85277088:G:A
chr16:85277145	['C', 'T']	98663	57071.049110038926	-2254.371596717568	-0.0041390340058559	0.0046780094794819	-0.8847852968255163	0.376275	0.376275	chr16	85277145	0.4244946355805484	chr16:85277145:C:T
chr16:85277474	['A', 'G']	98663	93650.47586507554	-2494.906869570851	-0.0030482142773487	0.0042748553316086	-0.7130567097347019	0.475812	0.475812	chr16	85277474	0.3225646092343037	chr16:85277474:A:G
chr16:85277682	['T', 'C']	98663	186178.5480594776	-6600.54950217075	-0.0050932512997118	0.009269303206578	-0.549475099282267	0.582681	0.582681	chr16	85277682	0.2345691431071869	chr16:85277682:T:C
chr16:85278065	['A', 'G']	98663	175436.0	-6075.599802060455	0.000711621782221	0.006793063346493	0.1047571244258229	0.916569	0.916569	chr16	85278065	0.0378348354575969	chr16:85278065:A:G
chr16:85278106	['C', 'G']	98663	38503.56101318684	-322.23598946253884	0.0016074352952272	0.0054380810815665	0.2955886959236409	0.767545	0.767545	chr16	85278106	0.1148961530771226	chr16:85278106:C:G
chr16:85278164	['T', 'C']	98663	56288.41665484034	-2152.196272684546	-0.005425659623838	0.00469747884007	-1.1550152344607918	0.248087	0.248087	chr16	85278164	0.6053959925846454	chr16:85278164:T:C
chr16:85278340	['G', 'A']	98663	186202.8872615597	-6610.092535736219	-0.0068431990954529	0.0092764043254084	-0.7376995283300833	0.460699	0.460699	chr16	85278340	0.3365827304322633	chr16:85278340:G:A
chr16:85278587	['T', 'G']	98663	56432.00377067792	-2148.451926563937	-0.0055358628336787	0.0046932466426477	-1.1795380160450486	0.238187	0.238187	chr16	85278587	0.6230819455498562	chr16:85278587:T:G
chr16:85279277	['C', 'A']	98663	35293.29258699861	-511.6470761390017	0.0018358239805787	0.0055938703678905	0.3281849345520457	0.742773	0.742773	chr16	85279277	0.1291438913675419	chr16:85279277:C:A
chr16:85280018	['T', 'C']	98663	177118.15664848866	-6223.225688154882	-7.496742736341782e-05	0.0070245556796619	-0.0106721949091341	0.991485	0.991485	chr16	85280018	0.003713851772855	chr16:85280018:T:C
chr16:85280056	['G', 'A']	98663	93685.83974047036	-2837.335045242726	-0.0028408355264831	0.0042594108488348	-0.6669550384556723	0.504802	0.504802	chr16	85280056	0.2968789331077352	chr16:85280056:G:A
chr16:85280201	['G', 'T']	98663	10427.73983336036	-705.1373803932535	-0.0100436881768026	0.0094684229539941	-1.0607561814257396	0.288803	0.288803	chr16	85280201	0.5393982997565582	chr16:85280201:G:T
chr16:85281345	['A', 'G']	98663	177347.76016503293	-6169.338314828356	-0.001562370826231	0.007056219506989	-0.2214175486864508	0.824768	0.824768	chr16	85281345	0.0836681974978413	chr16:85281345:A:G
chr16:85282544	['C', 'G']	98663	74466.56659469435	-3079.021973332984	0.0043776840040603	0.0043943609095107	0.9962049304110764	0.319153	0.319153	chr16	85282544	0.4960010688988407	chr16:85282544:C:G
chr16:85283559	['C', 'T']	98663	73748.46469807092	-3165.289900428269	0.0031984944972897	0.0044063784755775	0.7258782955248713	0.467915	0.467915	chr16	85283559	0.3298330323611201	chr16:85283559:C:T
chr16:85283589	['G', 'A']	98663	73880.97643015726	-3153.4022058348987	0.0035912615733387	0.0044029810328799	0.8156432077541209	0.414706	0.414706	chr16	85283589	0.3822596811827843	chr16:85283589:G:A
chr16:85283781	['A', 'T']	98663	73099.37259374144	-3245.0453288770336	0.0044474332133847	0.0044195519597861	1.0063086154099603	0.31427	0.31427	chr16	85283781	0.502697074459032	chr16:85283781:A:T
chr16:85284696	['C', 'A']	98663	62407.85549777497	-2886.951881387328	0.0037896957607898	0.0045804091617835	0.8273705747532395	0.408029	0.408029	chr16	85284696	0.3893089690365997	chr16:85284696:C:A
chr16:85284953	['A', 'G']	98663	35743.811409110254	-1629.9056823751137	-0.0033346374434267	0.0055340616957193	-0.6025660042796677	0.546799	0.546799	chr16	85284953	0.2621722883523481	chr16:85284953:A:G
chr16:85285793	['C', 'A']	98663	170216.1756841679	-5450.388992571839	0.0082459496848828	0.0061779674134545	1.3347350565373022	0.181966	0.181966	chr16	85285793	0.7400097515303067	chr16:85285793:C:A
chr16:85286971	['T', 'C']	98663	159760.61925564046	-4668.735299060751	0.012867389923639	0.0054251789061654	2.371790893202772	0.017704	0.017704	chr16	85286971	1.7519285990807985	chr16:85286971:T:C
chr16:85287877	['T', 'C']	98663	162659.54046383392	-4359.499236950091	0.0143150772654956	0.0056040922783507	2.554397135963732	0.0106387	0.0106387	chr16	85287877	1.973111437578544	chr16:85287877:T:C
chr16:85288078	['A', 'G']	98663	62982.12876606789	-1280.325682769081	0.006206061275789	0.0045869511085966	1.352981780023329	0.176065	0.176065	chr16	85288078	0.7543269689481273	chr16:85288078:A:G
chr16:85289884	['A', 'G']	98663	68095.18394987882	-1084.3973567021017	0.0073357115334077	0.0045159429765666	1.62440304748595	0.104293	0.104293	chr16	85289884	0.9817448398322742	chr16:85289884:A:G
chr16:85290067	['T', 'C']	98663	126551.69599724296	-3185.0848135750834	0.0109329134461647	0.0044327936939274	2.466370916639281	0.0136507	0.0136507	chr16	85290067	1.8648450776823773	chr16:85290067:T:C
chr16:85290808	['GT', 'G']	98663	3356.102047435638	-127.11331499679714	0.010338916661441	0.0164189886835515	0.6296926601696564	0.528897	0.528897	chr16	85290808	0.2766288963713366	chr16:85290808:GT:G
chr16:85290961	['G', 'A']	98663	83856.34919717794	-2463.345377847039	0.0030445397544713	0.0042996778572383	0.7080855486291725	0.478894	0.478894	chr16	85290961	0.3197606041418045	chr16:85290961:G:A
chr16:85292209	['G', 'A']	98663	29836.95549472832	-1333.6238298768096	0.0019160785953275	0.0059493100205261	0.3220673638987938	0.747402	0.747402	chr16	85292209	0.1264457443405401	chr16:85292209:G:A
chr16:85292668	['C', 'T']	98663	2921.434787461819	-144.95304084384728	-0.0032079321384272	0.0176283548628857	-0.1819756955982944	0.855602	0.855602	chr16	85292668	0.067728208920579	chr16:85292668:C:T
chr16:85293050	['C', 'T']	98663	29469.285549203258	-1358.7576142437908	0.0017418948249312	0.0059831973492668	0.2911310998532649	0.770952	0.770952	chr16	85293050	0.1129726605794778	chr16:85293050:C:T
chr16:85294296	['G', 'T']	98663	151561.36151966997	-4044.040914223124	0.0065218209984645	0.0050509421484871	1.291208809512489	0.196634	0.196634	chr16	85294296	0.7063413861187613	chr16:85294296:G:T
chr16:85294421	['A', 'G']	98663	36930.10069148718	-1191.7988514477795	-0.003362098300704	0.0054683966692668	-0.6148234124271804	0.538673	0.538673	chr16	85294421	0.2686747921259913	chr16:85294421:A:G
chr16:85295098	['C', 'T']	98663	20703.82640916465	-999.8868985375284	-0.0037971554398845	0.0069723550488463	-0.5446015604889297	0.586029	0.586029	chr16	85295098	0.2320808921246638	chr16:85295098:C:T
chr16:85295401	['G', 'A']	98663	34583.402081918524	-1241.3868094483605	-0.0071563213210077	0.0056091031770648	-1.2758405568771432	0.202015	0.202015	chr16	85295401	0.6946163821604624	chr16:85295401:G:A
chr16:85296928	['A', 'G']	98663	56538.15738844853	-2047.733505930561	0.0026526767005749	0.0047183766249495	0.5622011364137927	0.57398	0.57398	chr16	85296928	0.2411032400775729	chr16:85296928:A:G
chr16:85296929	['G', 'T']	98663	56535.86509963713	-2047.2898477275464	0.0026540698146185	0.0047183055373039	0.5625048640099545	0.573773	0.573773	chr16	85296929	0.2412598921773343	chr16:85296929:G:T
chr16:85297132	['A', 'G']	98663	20961.487187804087	-1075.8033941500855	-0.0030781250305342	0.0069373800054687	-0.4437013725798197	0.657259	0.657259	chr16	85297132	0.182263458285767	chr16:85297132:A:G
chr16:85297489	['A', 'G']	98663	20396.47587759325	-1066.1015136229896	-0.0039250270623879	0.0070241550837581	-0.5587899207213882	0.576306	0.576306	chr16	85297489	0.2393468588962998	chr16:85297489:A:G
chr16:85297581	['C', 'A']	98663	71648.61912678542	-1174.491721432651	0.0051225136492466	0.0044600166227935	1.1485413805561473	0.250748	0.250748	chr16	85297581	0.600762522285322	chr16:85297581:C:A
chr16:85298238	['T', 'C']	98663	16524.014628212266	-538.1956111653603	0.011816641004873	0.00764300925933	1.5460717897794063	0.12209	0.12209	chr16	85298238	0.9133199062653756	chr16:85298238:T:C
chr16:85299314	['C', 'T']	98663	19563.189697639296	-1100.9532262304897	-0.0029298604662309	0.0071591640135102	-0.4092461718577583	0.68236	0.68236	chr16	85299314	0.1659864394730565	chr16:85299314:C:T
chr16:85299646	['G', 'A']	98663	19639.39338712293	-1122.4659433255429	-0.0036105545637948	0.0071432008295878	-0.5054533184674876	0.613242	0.613242	chr16	85299646	0.2123681086389307	chr16:85299646:G:A
chr16:85299659	['A', 'C']	98663	72773.53915009227	-1424.021985993974	0.006075427062737	0.0044398620864587	1.3683819326880808	0.171196	0.171196	chr16	85299659	0.7665063868447421	chr16:85299659:A:C
chr16:85300154	['G', 'A']	98663	73129.13044889027	-1261.8018723146836	0.0064881493162737	0.0044358382274408	1.462665900694245	0.143562	0.143562	chr16	85300154	0.8429605000259425	chr16:85300154:G:A
chr16:85300468	['C', 'A']	98663	13183.534487477067	-180.50661712413464	0.0094765596238881	0.0085068907040818	1.1139862910594316	0.265288	0.265288	chr16	85300468	0.5762823943887599	chr16:85300468:C:A
chr16:85301427	['T', 'G']	98663	96551.70041257386	-2304.280636622249	0.0052387807141575	0.0042681031912194	1.227425973424223	0.219665	0.219665	chr16	85301427	0.6582391352404436	chr16:85301427:T:G
chr16:85301590	['C', 'T']	98663	19972.417014677263	-1111.0340558029056	-0.0032094764309441	0.0070957279091742	-0.4523110908458745	0.651046	0.651046	chr16	85301590	0.1863883250410417	chr16:85301590:C:T
chr16:85302044	['C', 'A']	98663	18312.742436067667	-353.023364921202	0.0122716251494429	0.0073138125433547	1.6778697945427752	0.0933757	0.0933757	chr16	85302044	1.0297661294335962	chr16:85302044:C:A
chr16:85302170	['T', 'G']	98663	153745.4909170164	-4189.719711776842	0.006487556496282	0.0051445801231926	1.2610468378235713	0.207295	0.207295	chr16	85302170	0.6834111730561512	chr16:85302170:T:G
chr16:85302345	['G', 'T']	98663	70434.84458233212	-1390.9676382012783	0.0055356210359835	0.0044725024415335	1.2377010651972986	0.21583	0.21583	chr16	85302345	0.6658881892688527	chr16:85302345:G:T
chr16:85303319	['C', 'T']	98663	8830.178996766706	-321.58826626200323	0.0113128253620513	0.0102758092330323	1.1009181958813987	0.270935	0.270935	chr16	85303319	0.5671348881930436	chr16:85303319:C:T
chr16:85303814	['C', 'T']	98663	3621.036701060186	-130.4456462412496	-0.0069397977521266	0.0158482129443909	-0.4378915008573781	0.661466	0.661466	chr16	85303814	0.1794924740643441	chr16:85303814:C:T
chr16:85304049	['A', 'C']	98663	17569.42460088186	-473.9649532787803	0.0102984569836966	0.0074343022586707	1.3852620764356696	0.165975	0.165975	chr16	85304049	0.779957322681042	chr16:85304049:A:C
chr16:85305585	['A', 'G']	98663	19844.441942287005	-658.0910634328852	0.010925844125818	0.0070512470511663	1.5494910398878814	0.121267	0.121267	chr16	85305585	0.9162573662212108	chr16:85305585:A:G
chr16:85305653	['T', 'C']	98663	135934.33292103044	-4284.343146130699	-0.0017850142301527	0.0046143403278028	-0.3868406106496811	0.698875	0.698875	chr16	85305653	0.1556004947332707	chr16:85305653:T:C
chr16:85306386	['T', 'A']	98663	3924.517100861631	-151.3774914780778	-0.0077698174290795	0.0152107126420377	-0.5108121895358236	0.609484	0.609484	chr16	85306386	0.2150376908707304	chr16:85306386:T:A
chr16:85306834	['G', 'A']	98663	162241.15517713246	-4824.293040444542	0.0030791908084084	0.0055752717841999	0.5522942965999907	0.580748	0.580748	chr16	85306834	0.2360122771634728	chr16:85306834:G:A
chr16:85307373	['T', 'C']	98663	157139.33418817283	-4812.115376646912	0.003523483756512	0.0052814074917261	0.6671486269582461	0.504679	0.504679	chr16	85307373	0.2969847661477596	chr16:85307373:T:C
chr16:85309593	['G', 'A']	98663	139379.1267878321	-4461.416629605417	-0.0025409824925174	0.0046904776173463	-0.5417321432513283	0.588004	0.588004	chr16	85309593	0.2306197195496797	chr16:85309593:G:A
chr16:85309614	['G', 'A']	98663	138011.39289660135	-4755.891743192005	-0.0045520467615252	0.0046453759685036	-0.9799092242239928	0.327133	0.327133	chr16	85309614	0.4852756436004465	chr16:85309614:G:A
chr16:85310291	['G', 'A']	98663	5433.0550667937	12.522259143598594	0.0069101423972491	0.0130240359355136	0.5305684375767658	0.595719	0.595719	chr16	85310291	0.2249585481912919	chr16:85310291:G:A
chr16:85310357	['G', 'A']	98663	16546.33541115537	-582.8021701355749	0.0118035411097953	0.0076350936479832	1.545958917336022	0.122118	0.122118	chr16	85310357	0.9132203170173036	chr16:85310357:G:A
chr16:85311774	['T', 'C']	98663	166593.06551794038	-5044.818627689306	0.0023751524610244	0.0058750597798684	0.4042771563215664	0.68601	0.68601	chr16	85311774	0.1636695535160395	chr16:85311774:T:C
chr16:85313053	['A', 'G']	98663	149052.12863529005	-4494.487429482115	0.0017561405193952	0.0049287705862572	0.3563039684362375	0.721614	0.721614	chr16	85313053	0.1416950496571261	chr16:85313053:A:G
chr16:85313467	['G', 'A']	98663	73084.44448949391	-1385.479477130205	-0.003840474221814	0.0044368645917472	-0.8655829228950263	0.386721	0.386721	chr16	85313467	0.412602243917392	chr16:85313467:G:A
chr16:85314449	['G', 'C']	98663	2523.076718021488	392.8500236498817	0.0149244116379378	0.0198758949237927	0.7508799827711042	0.452727	0.452727	chr16	85314449	0.3441636040217682	chr16:85314449:G:C
chr16:85314851	['G', 'C']	98663	144032.67875931275	-4999.019762667226	-4.189010110976718e-05	0.0047884616732056	-0.0087481333189253	0.99302	0.99302	chr16	85314851	0.003042004473231	chr16:85314851:G:C
chr16:85315162	['C', 'T']	98663	151336.15155785816	-4124.377702642913	0.00958226111757	0.0050296246231863	1.9051642687997528	0.0567616	0.0567616	chr16	85315162	1.2459453711184143	chr16:85315162:C:T
chr16:85315194	['A', 'G']	98663	14104.441289301143	-132.72563161749056	0.0166534452777299	0.0082165980237108	2.026805404094577	0.042685	0.042685	chr16	85315194	1.369724714242308	chr16:85315194:A:G
chr16:85315254	['C', 'T']	98663	108395.88783019444	-3260.291566052032	0.0036241230466566	0.0042693290682001	0.8488741412909021	0.395953	0.395953	chr16	85315254	0.4023563621857352	chr16:85315254:C:T
chr16:85316140	['T', 'C']	98663	24870.016562769248	-1088.781285202919	0.0083195295269416	0.0064332821359168	1.2932014096652051	0.195944	0.195944	chr16	85316140	0.7078680305108931	chr16:85316140:T:C
chr16:85316205	['G', 'A']	98663	10369.105096186982	-281.12599421550715	0.0185388923992761	0.0094918343862834	1.9531411574212207	0.0508057	0.0508057	chr16	85316205	1.2940875605570838	chr16:85316205:G:A
chr16:85316487	['C', 'T']	98663	152008.40683000008	-4470.450889092975	0.0070673151476965	0.005048539065698	1.3998733209206835	0.161554	0.161554	chr16	85316487	0.7916822845889457	chr16:85316487:C:T
chr16:85316491	['G', 'C']	98663	152013.8666450423	-4467.4002798944975	0.007147916270948	0.0050489117678684	1.415734043212596	0.156857	0.156857	chr16	85316491	0.8044960954326789	chr16:85316491:G:C
chr16:85317228	['A', 'G']	98663	38598.52094187767	-2147.2043230303743	-0.008361259704363	0.0053723926078743	-1.5563381745607945	0.119631	0.119631	chr16	85317228	0.922156266966028	chr16:85317228:A:G
chr16:85317884	['G', 'A']	98663	5367.163196837624	-142.15925460645715	0.0009669465667585	0.0130479809675621	0.0741069878291851	0.940925	0.940925	chr16	85317884	0.0264449922839536	chr16:85317884:G:A
chr16:85319282	['G', 'A']	98663	5410.109668460688	-135.84428080286742	0.0016151623679741	0.0129994641306316	0.1242483806827214	0.901119	0.901119	chr16	85319282	0.0452178531599515	chr16:85319282:G:A
chr16:85319648	['C', 'T']	98663	12199.247291229563	54.50973111966654	0.0186649653168433	0.0088241983313891	2.1152023805322897	0.0344152	0.0344152	chr16	85319648	1.4632497022501871	chr16:85319648:C:T
chr16:85320102	['G', 'A']	98663	172268.46029010773	-5020.474360139725	0.0125240110787826	0.0063912294796967	1.959562102811076	0.0500498	0.0500498	chr16	85320102	1.3005976536306152	chr16:85320102:G:A
chr16:85320291	['G', 'A']	98663	58441.885076230654	-946.4400008179884	0.0006546883340102	0.0047106679144074	0.1389799378571971	0.889466	0.889466	chr16	85320291	0.0508706482485191	chr16:85320291:G:A
chr16:85321619	['G', 'C']	98663	24855.046046695526	-779.92145811701	0.0037262346830667	0.0063888670456427	0.5832387270616394	0.559734	0.559734	chr16	85321619	0.2520183118820701	chr16:85321619:G:C
chr16:85321795	['A', 'AC']	98663	4343.918477488999	-127.6363710779229	-0.0085858349740874	0.0144793069333155	-0.592972786171987	0.553201	0.553201	chr16	85321795	0.2571170435047201	chr16:85321795:A:AC
chr16:85322523	['G', 'T']	98663	107928.81741405008	-2079.350600602412	0.0037600411182449	0.0043425153622319	0.8658670849957225	0.386565	0.386565	chr16	85322523	0.4127774700047542	chr16:85322523:G:T
chr16:85322546	['G', 'A']	98663	8867.853532639005	-374.37005441607806	0.0055345525943082	0.0102465879242007	0.5401361541276135	0.589104	0.589104	chr16	85322546	0.2298080284063766	chr16:85322546:G:A
chr16:85322673	['T', 'C']	98663	9347.204377666758	-386.316867877599	0.0045272568657192	0.0101164915822888	0.4475125421589049	0.654506	0.654506	chr16	85322673	0.1840863678222436	chr16:85322673:T:C
chr16:85323385	['C', 'T']	98663	68835.95375242033	-2646.704134413363	-0.0002603113879731	0.0044713226226347	-0.058217983791965	0.953575	0.953575	chr16	85323385	0.0206451434095967	chr16:85323385:C:T
chr16:85324092	['G', 'T']	98663	166204.8457117371	-4681.465655361954	0.0136441954283532	0.0058466863108933	2.3336629849512853	0.0196154	0.0196154	chr16	85324092	1.707402831249892	chr16:85324092:G:T
chr16:85324260	['A', 'G']	98663	129058.00489609734	-4396.276040132336	0.0003539429023507	0.004489337399207	0.0788407889354245	0.937159	0.937159	chr16	85324260	0.0281867197157636	chr16:85324260:A:G
chr16:85324842	['T', 'C']	98663	9527.8691284692	-381.4422363991075	0.0056345296491932	0.0098866317592978	0.5699139794393858	0.568737	0.568737	chr16	85324842	0.2450885171792961	chr16:85324842:T:C
chr16:85325414	['A', 'C']	98663	35099.98962516731	-610.8020968169033	-0.0066908024164644	0.0056365570792058	-1.1870371083702618	0.235216	0.235216	chr16	85325414	0.6285331397584398	chr16:85325414:A:C
chr16:85325584	['A', 'T']	98663	168302.34717712482	-4806.960808495026	0.01369364299142	0.0060337408484305	2.2695112924814875	0.0232394	0.0232394	chr16	85325584	1.633775088848528	chr16:85325584:A:T
chr16:85326065	['C', 'T']	98663	167946.31999716177	-4817.706568539238	0.0128955637080275	0.0059857762242157	2.154367825489002	0.0312138	0.0312138	chr16	85326065	1.5056533566608004	chr16:85326065:C:T
chr16:85326250	['G', 'A']	98663	117112.65075565464	-3993.427977246962	0.0076228256506798	0.0043334788825491	1.7590545280783236	0.0785713	0.0785713	chr16	85326250	1.1047360611842922	chr16:85326250:G:A
chr16:85327604	['G', 'A']	98663	165915.4980233548	-4671.186969458781	0.0141909310815333	0.0058285911861958	2.4347103147571065	0.0149055	0.0149055	chr16	85327604	1.826653451124216	chr16:85327604:G:A
chr16:85329203	['T', 'C']	98663	173261.02435662228	-5134.422096181257	0.0145647591615064	0.0064967586384385	2.241850124357853	0.0249733	0.0249733	chr16	85329203	1.6025240656944817	chr16:85329203:T:C
chr16:85329378	['C', 'T']	98663	127017.32248253773	-4257.481563691829	0.0095832013067123	0.0044392847240159	2.1587264396150365	0.0308738	0.0308738	chr16	85329378	1.510409913521953	chr16:85329378:C:T
chr16:85330306	['G', 'A']	98663	4190.042468224849	-157.11717744625386	-0.0006748063685593	0.014711860222308	-0.0458681878676459	0.963415	0.963415	chr16	85330306	0.0161865961713514	chr16:85330306:G:A
chr16:85330492	['T', 'C']	98663	76809.01946550953	-3155.287328076851	0.0074972237653255	0.0043910467366277	1.7073887423670044	0.087753	0.087753	chr16	85330492	1.056738027441344	chr16:85330492:T:C
chr16:85330709	['C', 'T']	98663	173894.05002077867	-5135.143854624638	0.0187751581046961	0.0065899102306685	2.8490764589355537	0.00438554	0.00438554	chr16	85330709	2.3579769234880787	chr16:85330709:C:T
chr16:85330832	['C', 'T']	98663	51021.85978589245	-2174.870544224966	0.0043452655094089	0.00489141445822	0.8883453950843683	0.374357	0.374357	chr16	85330832	0.4267140417053011	chr16:85330832:C:T
chr16:85331931	['G', 'A']	98663	54672.84066552435	-2302.031246037777	0.0050141499400713	0.0047870679785945	1.0474365441418954	0.294901	0.294901	chr16	85331931	0.5303237547667995	chr16:85331931:G:A
chr16:85332028	['A', 'G']	98663	14486.055530213182	12.7470657790662	0.0193452055595028	0.0081437749831988	2.3754592433378043	0.017529	0.017529	chr16	85332028	1.75624285897007	chr16:85332028:A:G
chr16:85332662	['A', 'G']	98663	58756.56297535755	-1757.3090516250395	-0.0035254617007164	0.0046953310643028	-0.7508441156619323	0.452748	0.452748	chr16	85332662	0.3441434594918328	chr16:85332662:A:G
chr16:85333777	['G', 'A']	98663	53621.97834813282	-2221.0781585195787	0.0057271449839215	0.0048116921031486	1.1902559143744609	0.233949	0.233949	chr16	85333777	0.63087880683175	chr16:85333777:G:A
chr16:85334118	['C', 'A']	98663	14123.14516243475	-91.34818708751244	0.0176549883282348	0.0082291523371266	2.1454200390218245	0.0319217	0.0319217	chr16	85334118	1.4959139882185617	chr16:85334118:C:A
chr16:85334169	['G', 'A']	98663	54886.23190065889	-2291.079673336333	0.0058169634173587	0.0047800936690952	1.2169141067186908	0.22364	0.22364	chr16	85334169	0.6504505164133647	chr16:85334169:G:A
chr16:85334969	['C', 'A']	98663	31434.86747623005	-601.6316961646598	0.000379723579412	0.0058047134330958	0.0654164212908511	0.947843	0.947843	chr16	85334969	0.0232635929154565	chr16:85334969:C:A
chr16:85335368	['G', 'A']	98663	14091.428471518348	-103.40986368306494	0.0171237993337455	0.0082368723834715	2.078920072636662	0.0376273	0.0376273	chr16	85335368	1.4244969439753985	chr16:85335368:G:A
chr16:85335378	['A', 'G']	98663	161519.18539804174	-4552.518442355698	0.0119013956452013	0.005557606534236	2.141460639915085	0.0322394	0.0322394	chr16	85335378	1.491613049345666	chr16:85335378:A:G
chr16:85335461	['C', 'T']	98663	17338.1002435065	-795.8384793343189	0.0065957978931324	0.0074994707039837	0.8795017879900254	0.379131	0.379131	chr16	85335461	0.4212107036281384	chr16:85335461:C:T
chr16:85335868	['G', 'A']	98663	8401.596081333118	-297.4510902089653	0.0034062270925884	0.0105044250903723	0.3242659225310992	0.745737	0.745737	chr16	85335868	0.1274143087033783	chr16:85335868:G:A
chr16:85336904	['G', 'A']	98663	27725.562025521736	-706.0910005558277	0.0067881234375644	0.0061117237801077	1.1106724848492295	0.266712	0.266712	chr16	85336904	0.5739574439406394	chr16:85336904:G:A
chr16:85336922	['A', 'G']	98663	176911.79309156514	-5362.29177222972	0.016944114880139	0.0069815915332037	2.426970240174404	0.0152273	0.0152273	chr16	85336922	1.8173770959451945	chr16:85336922:A:G
chr16:85337082	['A', 'G']	98663	59889.67713781779	-2762.3848649819192	0.0039152938700363	0.004662397891742	0.8397597032572226	0.401045	0.401045	chr16	85337082	0.3968068938257	chr16:85337082:A:G
chr16:85337430	['T', 'C']	98663	176794.57103788975	-5365.318544989812	0.0180199155789485	0.0069777069666146	2.582498185315915	0.00981021	0.00981021	chr16	85337430	2.008321695895786	chr16:85337430:T:C
chr16:85337460	['C', 'T']	98663	36154.39061660299	-539.3035354365495	-0.0064723880258381	0.0055666982813569	-1.1626978324861408	0.244955	0.244955	chr16	85337460	0.6109136913362588	chr16:85337460:C:T
chr16:85337552	['G', 'A']	98663	31373.769838212625	-595.1124117953123	-0.0001096191664369	0.0058138761616195	-0.0188547473991011	0.984957	0.984957	chr16	85337552	0.0065827289646758	chr16:85337552:G:A
chr16:85337671	['T', 'C']	98663	38278.59554366117	-687.3756977720668	-0.0053292502946141	0.005442646259685	-0.9791652884166334	0.327501	0.327501	chr16	85337671	0.4847873695842016	chr16:85337671:T:C
chr16:85337899	['C', 'T']	98663	36095.46338397917	-531.8472996262636	-0.0058985300400688	0.0055689749869268	-1.059176967739247	0.289522	0.289522	chr16	85337899	0.5383184298101786	chr16:85337899:C:T
chr16:85337975	['T', 'C']	98663	176574.15867787026	-5367.520989096828	0.017322822382686	0.0069382480754709	2.4967141840788223	0.0125366	0.0125366	chr16	85337975	1.9018202307662164	chr16:85337975:T:C
chr16:85338318	['C', 'T']	98663	14108.714995236069	-128.66370114292744	0.0147961971001123	0.0082287590987933	1.7981079434300062	0.072163	0.072163	chr16	85338318	1.1416854203613025	chr16:85338318:C:T
chr16:85338401	['A', 'C']	98663	176962.76164894534	-5353.0836984312855	0.0176066461347455	0.0069995290086344	2.5154044097862034	0.0118912	0.0118912	chr16	85338401	1.9247743163584896	chr16:85338401:A:C
chr16:85338548	['C', 'T']	98663	8791.26731198054	-423.1306783192385	-0.0066239572170728	0.0102978568969495	-0.6432364795276039	0.520072	0.520072	chr16	85338548	0.2839365274457665	chr16:85338548:C:T
chr16:85338754	['A', 'G']	98663	19120.170330338857	-809.0483580753499	0.0107855201407108	0.0071732479566108	1.5035755359287433	0.132694	0.132694	chr16	85338754	0.8771487141046885	chr16:85338754:A:G
chr16:85339433	['C', 'T']	98663	58334.65006134469	-2536.504336227397	0.0048149099904446	0.0046764736904303	1.029602711183332	0.303199	0.303199	chr16	85339433	0.5182722354120094	chr16:85339433:C:T
chr16:85340101	['T', 'TA']	98663	42893.65173846933	-1701.8617515750416	0.0003356072538017	0.0051543710187565	0.0651111944756254	0.948086	0.948086	chr16	85340101	0.0231522664262468	chr16:85340101:T:TA
chr16:85340210	['T', 'C']	98663	133562.3191187354	-3233.587895508263	0.0030445885528726	0.0045949444805988	0.6625952861297482	0.507591	0.507591	chr16	85340210	0.2944860869023696	chr16:85340210:T:C
chr16:85340647	['A', 'G']	98663	52543.76509154397	-1059.9082763088848	0.0023568325079493	0.0048230692152563	0.4886582387194916	0.625085	0.625085	chr16	85340647	0.2040609226223771	chr16:85340647:A:G
chr16:85340824	['G', 'A']	98663	37333.67593869109	-482.2774164627059	0.001843997751486	0.0054770491418554	0.3366772332558114	0.736361	0.736361	chr16	85340824	0.1329092211638371	chr16:85340824:G:A
chr16:85340899	['T', 'A']	98663	38590.29850246882	-189.4978168483074	0.0041801881060545	0.0054173288246344	0.7716327070725024	0.440334	0.440334	chr16	85340899	0.3562177795818148	chr16:85340899:T:A
chr16:85341115	['C', 'T']	98663	36064.28977030834	-773.046200557345	-0.0099935045615704	0.0055606084183896	-1.7971962435838198	0.0723075	0.0723075	chr16	85341115	1.1408166537471898	chr16:85341115:C:T
chr16:85341771	['A', 'G']	98663	38490.45156086719	-701.8591789814747	0.001122445725191	0.0054096853046867	0.2074881738903723	0.835629	0.835629	chr16	85341771	0.0779864965023684	chr16:85341771:A:G
chr16:85342235	['C', 'T']	98663	32093.25281542377	-1418.561760625599	0.0030836328753447	0.0057936747811996	0.5322412789463156	0.59456	0.59456	chr16	85342235	0.225804312022471	chr16:85342235:C:T
chr16:85342412	['C', 'T']	98663	32778.64788232669	-1479.9866086922823	0.0023138594663015	0.0057468134082262	0.4026334773614524	0.687219	0.687219	chr16	85342412	0.1629048417829164	chr16:85342412:C:T
chr16:85342525	['A', 'G']	98663	115293.39384169273	-2885.6133409478275	-0.0015615399358353	0.0043469171265424	-0.3592292860382761	0.719424	0.719424	chr16	85342525	0.1430150782026524	chr16:85342525:A:G
chr16:85342809	['C', 'T']	98663	36767.434389415546	-753.759993894018	0.0011373798135643	0.0054913529708326	0.2071219642236746	0.835915	0.835915	chr16	85342809	0.0778378815415461	chr16:85342809:C:T
chr16:85343282	['A', 'G']	98663	131916.39264245238	-3786.1148698305296	-0.0045569665270216	0.0045293927233326	-1.006087748484913	0.314376	0.314376	chr16	85343282	0.5025506161485742	chr16:85343282:A:G
chr16:85343541	['C', 'G']	98663	28657.64735876408	-1351.9879744806508	-0.000475140108139	0.0060167232938487	-0.0789699118496594	0.937057	0.937057	chr16	85343541	0.0282339907210243	chr16:85343541:C:G
chr16:85344824	['G', 'C']	98663	36594.70906105236	-524.7133131546955	-0.0095192890559145	0.0055475363981678	-1.7159489136580353	0.0861745	0.0861745	chr16	85344824	1.064621227767661	chr16:85344824:G:C
chr16:85344841	['A', 'G']	98663	98531.98406503732	-3693.4930931510494	-0.0093857753394924	0.0042506874553857	-2.208060563850778	0.0272423	0.0272423	chr16	85344841	1.564756228802541	chr16:85344841:A:G
chr16:85345232	['C', 'T']	98663	56878.611950737424	-2976.0147198415825	-0.0031011577209721	0.0047386122207627	-0.6544442922305459	0.512827	0.512827	chr16	85345232	0.29002911757207	chr16:85345232:C:T
chr16:85345525	['G', 'A']	98663	35787.81363903586	-581.9592315463681	-0.0104993814823781	0.00559665285452	-1.8760108506459496	0.0606567	0.0606567	chr16	85345525	1.2171212209751592	chr16:85345525:G:A
chr16:85345666	['C', 'T']	98663	36747.82161756654	-307.3972909154734	-0.0077353009427218	0.0055557904423581	-1.392295303967333	0.163836	0.163836	chr16	85345666	0.7855906637263198	chr16:85345666:C:T
chr16:85345865	['C', 'A']	98663	54132.07043724214	-2682.0522021709	-0.002616064285469	0.0048178838974043	-0.5429903130041095	0.587138	0.587138	chr16	85345865	0.2312598108567912	chr16:85345865:C:A
chr16:85348150	['T', 'A']	98663	52412.56140671103	-2567.983262127114	-0.0035398488483435	0.0048401943011344	-0.7313443692774468	0.464571	0.464571	chr16	85348150	0.332947903733077	chr16:85348150:T:A
chr16:85348584	['G', 'A']	98663	3216.195586729781	319.13697314215153	0.0199019813751032	0.0172358316383871	1.1546864574134086	0.248222	0.248222	chr16	85348584	0.6051597294642792	chr16:85348584:G:A
chr16:85348713	['T', 'C']	98663	54227.794023133	-2995.873029847594	-0.0038477065426696	0.0048016094882576	-0.801336833426211	0.422939	0.422939	chr16	85348713	0.3737222658962503	chr16:85348713:T:C
chr16:85350360	['T', 'G']	98663	59924.11042291786	-2775.229403182822	0.0009959121973732	0.0046784105890992	0.2128740473727772	0.831426	0.831426	chr16	85350360	0.0801763985452554	chr16:85350360:T:G
chr16:85350532	['A', 'G']	98663	58714.04310003952	-2317.708073473768	0.0037276522734637	0.0046912356964681	0.794599230277446	0.426849	0.426849	chr16	85350532	0.3697257316840103	chr16:85350532:A:G
chr16:85350691	['G', 'A']	98663	58796.5552649718	-2387.201476805208	0.0025452010716533	0.0046858920077898	0.5431625541993229	0.587019	0.587019	chr16	85350691	0.2313478417479301	chr16:85350691:G:A
chr16:85350698	['T', 'C']	98663	57792.3720843006	-2826.426135826526	-0.0002315549577222	0.0047235552984367	-0.0490213288704048	0.960902	0.960902	chr16	85350698	0.0173209026847228	chr16:85350698:T:C
chr16:85350794	['C', 'T']	98663	83895.85687638127	-4325.725984372308	-0.0019975965580729	0.0043654704907798	-0.4575902098735888	0.647248	0.647248	chr16	85350794	0.1889292828634352	chr16:85350794:C:T
chr16:85352008	['A', 'C']	98663	102607.35925539152	-3737.695894746323	0.0052895963328668	0.0042642834133431	1.2404420204143505	0.214815	0.214815	chr16	85352008	0.6679353962044167	chr16:85352008:A:C
chr16:85352262	['C', 'T']	98663	53157.00405473898	-1108.0279600983167	0.0106243243151572	0.0047944369242461	2.21596914987627	0.0266959	0.0266959	chr16	85352262	1.5735554331711217	chr16:85352262:C:T
chr16:85352719	['G', 'T']	98663	55885.76218523175	-2142.5525440336687	0.0017476402210897	0.004753296124882	0.3676691237352815	0.713121	0.713121	chr16	85352719	0.1468367742521531	chr16:85352719:G:T
chr16:85353731	['G', 'A']	98663	19143.7761278748	-912.999477897073	-0.0032885283658221	0.007167497971452	-0.4588112028660879	0.646371	0.646371	chr16	85353731	0.1895181367979867	chr16:85353731:G:A
chr16:85354185	['G', 'A']	98663	56737.90081195326	-2567.549107299532	-0.0002245238826515	0.0047289229511859	-0.0474788625167265	0.962132	0.962132	chr16	85354185	0.0167653407075692	chr16:85354185:G:A
chr16:85354700	['C', 'T']	98663	51530.178277836894	-717.073671924741	0.0143127701538629	0.0048437238326356	2.9549104466748592	0.00312834	0.00312834	chr16	85354700	2.504686052255597	chr16:85354700:C:T
chr16:85356392	['G', 'T']	98663	88991.41184102496	-3155.6654360785355	-0.006062208677605	0.0042757287923654	-1.4178188028271252	0.156247	0.156247	chr16	85356392	0.8061883125179898	chr16:85356392:G:T
chr16:85356771	['C', 'T']	98663	36762.353447402034	-751.1998845917052	-0.0112222150717384	0.0055337376010032	-2.027962993710408	0.0425667	0.0425667	chr16	85356771	1.3709300173667311	chr16:85356771:C:T
chr16:85357029	['T', 'C']	98663	117205.75176111655	-4831.959435059481	-0.0086607929587373	0.0043210910798274	-2.0043069675548724	0.0450399	0.0450399	chr16	85357029	1.3464025823995256	chr16:85357029:T:C
chr16:85357161	['C', 'T']	98663	50352.12413457543	-2790.597686497836	-0.0054179980547378	0.0049068260229894	-1.1041756991899494	0.26952	0.26952	chr16	85357161	0.5694090020269362	chr16:85357161:C:T
chr16:85358686	['C', 'T']	98663	14817.600735867987	-664.8253401827593	0.0038406242716125	0.0080604230771514	0.4764792412074945	0.633734	0.633734	chr16	85358686	0.198092992233641	chr16:85358686:C:T
chr16:85358799	['G', 'C']	98663	15934.323005037451	-882.0433227080882	-0.0003318400027127	0.00781899130895	-0.0424402572660341	0.966148	0.966148	chr16	85358799	0.0149563408101566	chr16:85358799:G:C
chr16:85358903	['C', 'A']	98663	88016.70513223385	-3163.886780412144	-0.0059574688650602	0.0042825651985613	-1.3910982294120264	0.164199	0.164199	chr16	85358903	0.7846294921362148	chr16:85358903:C:A
chr16:85360772	['G', 'A']	98663	99490.19283252224	-3085.4433584145736	-0.0063317633675936	0.0042498421429035	-1.4898820131864452	0.136258	0.136258	chr16	85360772	0.8656379899404225	chr16:85360772:G:A
chr16:85360796	['C', 'T']	98663	74684.09111282381	-2459.530370298554	-0.0064502425640493	0.0043904593746795	-1.4691498118053363	0.141795	0.141795	chr16	85360796	0.8483390830506566	chr16:85360796:C:T
chr16:85360920	['A', 'G']	98663	77670.61645588932	-2446.048930138135	-0.0067766713845813	0.0043637163708249	-1.5529587188317275	0.120436	0.120436	chr16	85360920	0.9192436769950092	chr16:85360920:A:G
chr16:85360970	['T', 'C']	98663	75997.47367672427	-2345.9037997729406	-0.0059148967678819	0.0043839203417764	-1.349225420798838	0.177268	0.177268	chr16	85360970	0.7513696551363096	chr16:85360970:T:C
chr16:85361276	['C', 'T']	98663	80348.89946334166	-2566.583964275918	-0.0080691376688709	0.0045614836669291	-1.7689721717896856	0.0769016	0.0769016	chr16	85361276	1.1140646242565362	chr16:85361276:C:T
chr16:85361570	['A', 'G']	98663	98855.0447688565	-3178.66427717357	-0.007893466719316	0.0042501384620611	-1.857225779766261	0.063282	0.063282	chr16	85361570	1.1987198036058606	chr16:85361570:A:G
chr16:85361610	['G', 'A']	98663	2494.1516770224107	265.4868649739845	0.0119857261025522	0.0194993689670798	0.614672511853453	0.538772	0.538772	chr16	85361610	0.2685949826622517	chr16:85361610:G:A
chr16:85362061	['T', 'C']	98663	162327.22634758457	-5629.156973807911	-0.010830049356709	0.0055521940288933	-1.950589136537712	0.0511088	0.0511088	chr16	85362061	1.2915043158652757	chr16:85362061:T:C
chr16:85362665	['A', 'G']	98663	62267.20442980234	-2176.3744072338773	0.0045665703163345	0.0045631637805001	1.00074652938143	0.316952	0.316952	chr16	85362665	0.4990065034401254	chr16:85362665:A:G
chr16:85363176	['T', 'C']	98663	63452.933175192105	-1985.9564538097643	0.005247229533256	0.0045360944384068	1.15677255059506	0.247368	0.247368	chr16	85363176	0.6066564822423907	chr16:85363176:T:C
chr16:85363214	['C', 'G']	98663	18786.952076871617	247.29822037680896	0.0167505345386121	0.0073420104596843	2.281464270664129	0.0225231	0.0225231	chr16	85363214	1.647371834946856	chr16:85363214:C:G
chr16:85364181	['G', 'A']	98663	72750.06038642445	-2126.736593673678	-0.0062515616778393	0.0044173867817839	-1.4152171830682871	0.157008	0.157008	chr16	85364181	0.8040782184994311	chr16:85364181:G:A
chr16:85364184	['C', 'T']	98663	110153.04811766375	-3218.328885336594	-0.0012260020127713	0.004267825026606	-0.2872662316585968	0.773909	0.773909	chr16	85364184	0.1113101027813016	chr16:85364184:C:T
chr16:85364264	['C', 'T']	98663	132189.41749619867	-4660.072506842169	-0.0050156415748095	0.0045047036343518	-1.1134232087015454	0.265529	0.265529	chr16	85364264	0.5758880401109947	chr16:85364264:C:T
chr16:85364371	['G', 'C']	98663	20417.827780537	274.9522956412037	0.0163541641498717	0.0070686158019233	2.313630363871479	0.0206901	0.0206901	chr16	85364371	1.6842374102843265	chr16:85364371:G:C
chr16:85364431	['G', 'A']	98663	72039.49204257476	-2129.728353457512	-0.0069036634948522	0.0044248087822893	-1.560217364077903	0.118712	0.118712	chr16	85364431	0.9255053781779272	chr16:85364431:G:A
chr16:85364697	['G', 'A']	98663	153305.09208125534	-4159.611039970362	0.003977742361491	0.0051296913743387	0.7754350254655868	0.438085	0.438085	chr16	85364697	0.3584416167801763	chr16:85364697:G:A
chr16:85364820	['C', 'T']	98663	74078.51153078084	-2267.70761802418	-0.0068781924173812	0.004397401236944	-1.564149379773492	0.117786	0.117786	chr16	85364820	0.9289063265614204	chr16:85364820:C:T
chr16:85367318	['C', 'T']	98663	34631.808088794285	-260.44761666096844	-0.0062862885531983	0.0057140870862021	-1.1001387375383047	0.271274	0.271274	chr16	85367318	0.5665918287877266	chr16:85367318:C:T
chr16:85368127	['T', 'G']	98663	139232.62536882132	-3787.031079788412	0.0095635356662391	0.0047028479918618	2.0335625737401126	0.0419984	0.0419984	chr16	85368127	1.3767672544689336	chr16:85368127:T:G
chr16:85369382	['A', 'C']	98663	41153.935996755215	-918.7773930961164	0.0159969326817172	0.0052071450753491	3.0721119635109275	0.00212608	0.00212608	chr16	85369382	2.672420397900737	chr16:85369382:A:C
chr16:85369397	['GT', 'G']	98663	41429.59730516154	-910.6337563664252	0.0159955846140409	0.0051916932969288	3.0809956789056105	0.00206366	0.00206366	chr16	85369397	2.6853618536955586	chr16:85369397:GT:G
chr16:85371876	['T', 'G']	98663	66251.40088596946	-2958.3795685519003	-0.0010049622231515	0.0045117682194896	-0.2227424314064754	0.823736	0.823736	chr16	85371876	0.0842119534897873	chr16:85371876:T:G
chr16:85372128	['C', 'G']	98663	13751.557516293498	-856.4097193428958	-0.023126031944078	0.0083538328655052	-2.7683139364171705	0.00563577	0.00563577	chr16	85372128	2.2490467390845152	chr16:85372128:C:G
chr16:85372521	['C', 'A']	98663	12480.442657694972	-1000.0103899457856	-0.0265678714087619	0.0088067867168475	-3.0167497252927724	0.00255566	0.00255566	chr16	85372521	2.592496924357776	chr16:85372521:C:A
chr16:85375429	['G', 'A']	98663	147273.44884244242	-5603.874654906873	-0.0064197440656661	0.0048809997503978	-1.3152518733775715	0.188428	0.188428	chr16	85375429	0.7248545615115319	chr16:85375429:G:A
chr16:85375598	['G', 'C']	98663	194977.0	-7004.34139643926	-0.0262310800305651	0.0206947473286646	-1.2675235707870696	0.204971	0.204971	chr16	85375598	0.6883075800705507	chr16:85375598:G:C
chr16:85375976	['G', 'C']	98663	138504.84580997654	-4689.660809801786	-0.0050310080531037	0.0046466224507497	-1.0827236571139929	0.278934	0.278934	chr16	85375976	0.5544985452089803	chr16:85375976:G:C
chr16:85376083	['C', 'T']	98663	13431.905949376069	-1008.96552007053	-0.0247500784252691	0.0084447501991497	-2.930824221154711	0.00338142	0.00338142	chr16	85376083	2.4709008829597807	chr16:85376083:C:T
chr16:85377527	['T', 'C']	98663	165226.34930722372	-5119.298050972879	0.0156229405466615	0.0057807073305823	2.7026001582902515	0.00688112	0.00688112	chr16	85377527	2.162340868416737	chr16:85377527:T:C
chr16:85378035	['G', 'A']	98663	165131.69477695902	-4834.795050286972	0.0200425321391336	0.005768012722639	3.4747725261541373	0.000511506	0.000511506	chr16	85378035	3.291149267618276	chr16:85378035:G:A
chr16:85378700	['C', 'T']	98663	164969.37639247882	-5075.660309271908	0.0170405310970891	0.0057660001773499	2.9553469602772	0.00312391	0.00312391	chr16	85378700	2.5053014866597847	chr16:85378700:C:T
chr16:85378978	['T', 'C']	98663	194894.9753603211	-7019.009647172606	-0.0275820932165004	0.0202907251923507	-1.359344870872252	0.17404	0.17404	chr16	85378978	0.7593509253793207	chr16:85378978:T:C
chr16:85380078	['C', 'T']	98663	181360.3527199748	-5623.709063842965	0.0210070752419556	0.0077880869372366	2.6973344559773467	0.00699089	0.00699089	chr16	85380078	2.155467531338143	chr16:85380078:C:T
chr16:85381973	['C', 'A']	98663	140486.8151519452	-5874.498526689162	-0.0096277521909556	0.0046996216968929	-2.048622806665666	0.0405017	0.0405017	chr16	85381973	1.3925267475229988	chr16:85381973:C:A
chr16:85382020	['A', 'G']	98663	167909.2110747337	-7258.480382707156	-0.0345749988938778	0.0060159587469102	-5.747213428222945	9.09924e-09	9.09924e-09	chr16	85382020	8.040994879941533	chr16:85382020:A:G
chr16:85382232	['T', 'C']	98663	167942.80874527415	-7285.217246342217	-0.0354592506830148	0.006019005405946	-5.891214293973784	3.84607e-09	3.84607e-09	chr16	85382232	8.414982815693723	chr16:85382232:T:C
chr16:85382345	['A', 'G']	98663	167900.91233173857	-7274.950613210804	-0.0351013910952735	0.0060154874334435	-5.835169881683209	5.39031e-09	5.39031e-09	chr16	85382345	8.268386257555756	chr16:85382345:A:G
chr16:85382501	['G', 'T']	98663	70385.56072416904	-2822.259100644957	-0.0145920627517496	0.0044286560318654	-3.294918965653618	0.000984848	0.000984848	chr16	85382501	3.00663079270558	chr16:85382501:G:T
chr16:85382505	['C', 'G']	98663	167872.20882451322	-7262.903554545446	-0.034420042975476	0.0060130288071895	-5.724243817744752	1.04196e-08	1.04196e-08	chr16	85382505	7.982148952929696	chr16:85382505:C:G
chr16:85382512	['T', 'A']	98663	11324.573901761642	-501.729389132043	-0.0269144825670561	0.0091436853741716	-2.943504885139875	0.00324594	0.00324594	chr16	85382512	2.4886595122084145	chr16:85382512:T:A
chr16:85382535	['G', 'C']	98663	85909.3195539787	-3967.089450103727	0.0021942598411097	0.004332859234235	0.5064230621138917	0.612561	0.612561	chr16	85382535	0.2128506569319327	chr16:85382535:G:C
chr16:85382609	['A', 'G']	98663	167952.21368985478	-7264.001164784612	-0.0347783554115444	0.0060213424213222	-5.77584747354518	7.67957e-09	7.67957e-09	chr16	85382609	8.114663096616319	chr16:85382609:A:G
chr16:85382780	['T', 'C']	98663	11282.844773814651	-555.424779578439	-0.0293627085126296	0.0091647944456616	-3.203858928503207	0.00135642	0.00135642	chr16	85382780	2.867605815306807	chr16:85382780:T:C
chr16:85383070	['CAT', 'C']	98663	11561.343602688486	-480.92471590383934	-0.0272112193372456	0.0090595839182345	-3.0035837829678385	0.00266887	0.00266887	chr16	85383070	2.573672580074485	chr16:85383070:CAT:C
chr16:85384756	['A', 'T']	98663	79095.438473236	-4115.675167175873	0.0006727773260322	0.0044137421724277	0.1524278718034488	0.87885	0.87885	chr16	85384756	0.0560852429368019	chr16:85384756:A:T
chr16:85384859	['G', 'A']	98663	193978.9660760982	-7148.116384717552	-0.0444708043473425	0.0175124808269979	-2.539377760733057	0.0111065	0.0111065	chr16	85384859	1.9544227790578483	chr16:85384859:G:A
chr16:85384889	['C', 'T']	98663	44035.90959129059	-1743.6633008801011	0.0133858937791487	0.0051398689839464	2.604325873083028	0.0092069	0.0092069	chr16	85384889	2.0358865738773018	chr16:85384889:C:T
chr16:85385506	['G', 'T']	98663	2011.0611494019863	264.954551971154	0.0276015235178987	0.0215924756181232	1.278293605886108	0.201149	0.201149	chr16	85385506	0.6964821221559137	chr16:85385506:G:T
chr16:85386174	['C', 'T']	98663	34793.76326298932	-2224.335300822467	-0.0119254894105826	0.0055884814973028	-2.133940931241922	0.0328501	0.0328501	chr16	85386174	1.4834633040529952	chr16:85386174:C:T
chr16:85386203	['G', 'A']	98663	81274.2375599323	-1394.3490786553014	0.0010295785200434	0.0044072021178536	0.2336127303698076	0.815286	0.815286	chr16	85386203	0.0886900152682053	chr16:85386203:G:A
chr16:85388897	['G', 'C']	98663	147597.4879282384	-5407.506385284934	-0.0159504094293023	0.0049226108889165	-3.24023364617651	0.00119471	0.00119471	chr16	85388897	2.922737501146222	chr16:85388897:G:C
chr16:85389673	['C', 'T']	98663	37808.68247242945	-1995.776900323367	-0.0178980625460349	0.0054499247912075	-3.284093493346932	0.00102347	0.00102347	chr16	85389673	2.989924882874857	chr16:85389673:C:T
chr16:85389781	['C', 'T']	98663	2165.021943605441	148.07393342049997	0.0283012857554458	0.0205378003780669	1.3780095840092876	0.168203	0.168203	chr16	85389781	0.774166262570052	chr16:85389781:C:T
chr16:85389829	['A', 'T']	98663	2170.6160085162464	147.2030557560596	0.0273184303375803	0.020516756212434	1.33151800678044	0.183022	0.183022	chr16	85389829	0.7374967031420571	chr16:85389829:A:T
chr16:85390557	['G', 'C']	98663	58395.55121278775	-300.3769958582742	0.0022004512973364	0.0048120869537119	0.4572758801956101	0.647474	0.647474	chr16	85390557	0.1887776664486266	chr16:85390557:G:C
chr16:85391631	['G', 'A']	98663	194214.93693556724	-7049.183865806511	-0.0218291039707235	0.0178273903724621	-1.2244699596887052	0.220778	0.220778	chr16	85391631	0.6560442051938646	chr16:85391631:G:A
chr16:85393151	['C', 'T']	98663	5910.778813988851	-175.85982879333812	-0.0017978893693695	0.0124850847051964	-0.1440029772982816	0.885498	0.885498	chr16	85393151	0.0528124153772883	chr16:85393151:C:T
chr16:85394275	['A', 'C']	98663	10126.513186969129	-287.5639619575857	0.0027405554388261	0.0096407790398186	0.284267010737103	0.776206	0.776206	chr16	85394275	0.1100230045271811	chr16:85394275:A:C
chr16:85395060	['G', 'A']	98663	70620.15771441313	-1158.1866311984545	-0.0038300043819856	0.0045355640852473	-0.8444383785565632	0.398427	0.398427	chr16	85395060	0.3996512386376734	chr16:85395060:G:A
chr16:85395341	['A', 'G']	98663	76476.07661429295	-4095.407140254503	-0.0117940481909768	0.0044147711988303	-2.6714970402320315	0.00755261	0.00755261	chr16	85395341	2.121902940725968	chr16:85395341:A:G
chr16:85396304	['T', 'C']	98663	176375.15060967577	-5899.356657295335	-0.0127780852831906	0.0069083141546504	-1.849667660899416	0.0643645	0.0643645	chr16	85396304	1.1913536001098426	chr16:85396304:T:C
chr16:85396340	['C', 'T']	98663	6983.14155542717	-148.76811923126684	-0.0145951585292897	0.0115966830023424	-1.2585632052149442	0.208191	0.208191	chr16	85396340	0.6815380487679441	chr16:85396340:C:T
chr16:85397107	['C', 'T']	98663	10134.616317139178	-521.0685652808835	-0.0060842214067681	0.0096180591223906	-0.6325830741260672	0.527007	0.527007	chr16	85397107	0.2781836162083578	chr16:85397107:C:T
chr16:85398899	['T', 'C']	98663	86627.7064357841	-2240.0714291878144	0.0177098742707229	0.0042806196398211	4.137222122230603	3.51827e-05	3.51827e-05	chr16	85398899	4.453670834858484	chr16:85398899:T:C
chr16:85399135	['C', 'T']	98663	34974.31723907225	-2184.66082745286	-0.013416091534411	0.0055876590885556	-2.401021845067324	0.0163512	0.0163512	chr16	85399135	1.7864503693489964	chr16:85399135:C:T
chr16:85401885	['C', 'T']	98663	144601.72489990373	-5134.610292264361	0.0016668133140837	0.0048084684625496	0.3466412074999761	0.728862	0.728862	chr16	85401885	0.1373546915885483	chr16:85401885:C:T
chr16:85402240	['C', 'T']	98663	40480.64116806374	-1999.0317241068904	0.0030337592990546	0.0052743629741613	0.5751897080115325	0.565164	0.565164	chr16	85402240	0.247825509773385	chr16:85402240:C:T
chr16:85402266	['G', 'A']	98663	22278.90323234576	-1063.7307772846857	-0.0022847476426097	0.0067148092555303	-0.3402550326694777	0.733665	0.733665	chr16	85402266	0.134502198751901	chr16:85402266:G:A
chr16:85403997	['A', 'G']	98663	10249.652729435538	-485.4886684958724	0.0048484857086696	0.0099575051134917	0.4869177222013465	0.626318	0.626318	chr16	85403997	0.2032051067589493	chr16:85403997:A:G
chr16:85413379	['T', 'A']	98663	125156.1019017882	-6094.14949317269	-0.0151676751764534	0.0044789990233544	-3.386398411199864	0.000708441	0.000708441	chr16	85413379	3.1496963125885444	chr16:85413379:T:A
chr16:85413578	['C', 'T']	98663	168594.37911285905	-5430.669883233883	0.0068306499436199	0.0060650284710891	1.1262354292614356	0.260069	0.260069	chr16	85413578	0.5849114122458949	chr16:85413578:C:T
chr16:85413781	['C', 'T']	98663	23651.9177943338	-957.2320833138988	0.0106834637156653	0.0065578619354738	1.6291077520059791	0.103293	0.103293	chr16	85413781	0.9859291089196924	chr16:85413781:C:T
chr16:85414332	['A', 'G']	98663	124759.49652292032	-6066.31526209441	-0.0146847788640583	0.0044763083054597	-3.280555730745178	0.00103639	0.00103639	chr16	85414332	2.9844767861201875	chr16:85414332:A:G
chr16:85414388	['T', 'G']	98663	25641.118630323053	-1432.562223183611	-0.0083919873302227	0.0063274321127763	-1.3262864272028418	0.184748	0.184748	chr16	85414388	0.7334202543873465	chr16:85414388:T:G
chr16:85415104	['T', 'C']	98663	25467.937003244133	-1435.592955859201	-0.0090889363188471	0.0063463005078424	-1.4321629282470083	0.1521	0.1521	chr16	85415104	0.8178707859470016	chr16:85415104:T:C
chr16:85415341	['G', 'A']	98663	122213.90960417618	-6402.5208224811	-0.01638645058566	0.0044603916673334	-3.6737694372602574	0.000239125	0.000239125	chr16	85415341	3.621375016964648	chr16:85415341:G:A
chr16:85415566	['A', 'G']	98663	25435.44503132668	-1429.6255068263406	-0.0088929600583184	0.0063515074229551	-1.4001337739413136	0.161476	0.161476	chr16	85415566	0.7918920172468834	chr16:85415566:A:G
chr16:85415711	['G', 'A']	98663	25383.029079962293	-1429.9186675711169	-0.0089254606193812	0.0063570522297509	-1.4040250570241009	0.160315	0.160315	chr16	85415711	0.7950258406373976	chr16:85415711:G:A
chr16:85416983	['TGGCTG', 'T']	98663	42363.72880531196	-2134.34956186797	-0.0043856120052916	0.0051874105366376	-0.8454337620508339	0.397871	0.397871	chr16	85416983	0.4002577145328254	chr16:85416983:TGGCTG:T
chr16:85417050	['C', 'T']	98663	79627.29888797653	-4408.551003892766	-0.0110392314852058	0.0043642479957758	-2.529469337189501	0.0114251	0.0114251	chr16	85417050	1.942139990010136	chr16:85417050:C:T
chr16:85417400	['G', 'GTT']	98663	37241.52954354239	-2319.687296283573	-0.012601700166799	0.0054458365745095	-2.3140063045197183	0.0206694	0.0206694	chr16	85417400	1.684672130071849	chr16:85417400:G:GTT
chr16:85417404	['G', 'GCT']	98663	37246.64259649692	-2319.958763307435	-0.012593407358143	0.0054456342541943	-2.312569440087396	0.0207484	0.0207484	chr16	85417404	1.683015388010329	chr16:85417404:G:GCT
chr16:85417405	['A', 'T']	98663	37247.02014089504	-2321.4971409095137	-0.0126736910037503	0.005445464005649	-2.3273849557361688	0.0199468	0.0199468	chr16	85417405	1.7001267668349795	chr16:85417405:A:T
chr16:85417407	['G', 'GCT']	98663	37248.51013085476	-2320.079378214511	-0.0126025553008002	0.0054455321660325	-2.314292692899852	0.0206537	0.0206537	chr16	85417407	1.6850021355019331	chr16:85417407:G:GCT
chr16:85417408	['A', 'C']	98663	37249.88773338199	-2320.0132586049344	-0.0126235566301581	0.0054453628186477	-2.3182214024249514	0.0204393	0.0204393	chr16	85417408	1.6895339818907025	chr16:85417408:A:C
chr16:85417752	['C', 'T']	98663	36391.95080837262	-2332.5545655732444	-0.0149488591435554	0.0054929204372549	-2.7214774570858467	0.00650022	0.00650022	chr16	85417752	2.187071944408045	chr16:85417752:C:T
chr16:85418083	['C', 'T']	98663	23801.92995793422	-1277.1530232863056	-0.0166222469248924	0.0065317149360538	-2.54485186319764	0.0109339	0.0109339	chr16	85418083	1.9612249024260595	chr16:85418083:C:T
chr16:85419089	['C', 'T']	98663	123655.31950893137	-5228.643776509653	-0.0154327436949492	0.0043918539397364	-3.51394739140056	0.000441698	0.000441698	chr16	85419089	3.35487456721417	chr16:85419089:C:T
chr16:85419545	['G', 'T']	98663	26419.033112649933	-1211.647969814469	-0.0043967912795797	0.006237563094356	-0.7048892673419345	0.480881	0.480881	chr16	85419545	0.3179623819159362	chr16:85419545:G:T
chr16:85419708	['G', 'A']	98663	10461.80260730288	-289.4500266034285	0.0003502096264677	0.0095254519209735	0.0367656704766518	0.970672	0.970672	chr16	85419708	0.0129274978518013	chr16:85419708:G:A
chr16:85419709	['T', 'C']	98663	2119.288804600269	-70.57783699517337	0.0054278515042396	0.0206176710317371	0.2632621063690701	0.792349	0.792349	chr16	85419709	0.1010834858485068	chr16:85419709:T:C
chr16:85419908	['G', 'A']	98663	14975.973258996451	-1007.491379588333	-0.0155180986285164	0.0080561863176554	-1.926233830330859	0.0540781	0.0540781	chr16	85419908	1.2669785754615976	chr16:85419908:G:A
chr16:85420473	['G', 'A']	98663	70991.35393816521	-1368.780587046415	-0.0010478781758495	0.0045052551828255	-0.2325901937462104	0.81608	0.81608	chr16	85420473	0.0882672654427712	chr16:85420473:G:A
chr16:85421223	['A', 'T']	98663	35155.77011272859	-1321.0506513826415	0.0095001497908197	0.0055728854606449	1.7047093212140505	0.0882518	0.0882518	chr16	85421223	1.0542764278994008	chr16:85421223:A:T
chr16:85421309	['T', 'C']	98663	183103.27922722945	-5995.062811314023	0.0039424206843719	0.0082040616666684	0.4805449842471601	0.630841	0.630841	chr16	85421309	0.200080088496093	chr16:85421309:T:C
chr16:85421361	['C', 'A']	98663	35338.08888348234	-1268.062479223832	0.0113428196282147	0.005563460552098	2.038806516555113	0.041472	0.041472	chr16	85421361	1.3822450201455194	chr16:85421361:C:A
chr16:85421615	['G', 'A']	98663	106826.99295496246	-4096.292585477284	-0.0024497517006213	0.0042498783979265	-0.5764286577744288	0.564327	0.564327	chr16	85421615	0.2484691705867809	chr16:85421615:G:A
chr16:85421696	['G', 'A']	98663	16410.322464539553	-139.31361687128592	-0.009860293217959	0.0077533780689034	-1.271741572554783	0.203468	0.203468	chr16	85421696	0.6915038838157026	chr16:85421696:G:A
chr16:85423335	['G', 'A']	98663	17848.3618045631	-263.41898650249504	-0.0048353231200935	0.0075104920831694	-0.6438090962014671	0.519701	0.519701	chr16	85423335	0.2842464475141348	chr16:85423335:G:A
chr16:85423563	['G', 'A']	98663	90765.7129274559	-3754.365093277748	-0.0062190851857632	0.0043930935855667	-1.415650512476134	0.156881	0.156881	chr16	85423563	0.8044296510262888	chr16:85423563:G:A
chr16:85423673	['A', 'G']	98663	84164.97525906998	-3436.8679544448623	-0.0076712168118543	0.0043007232428126	-1.783703897867536	0.0744749	0.0744749	chr16	85423673	1.1279900712546087	chr16:85423673:A:G
chr16:85424191	['T', 'C']	98663	91076.2310421376	-3802.94269741664	-0.0067570170944487	0.0042737082477326	-1.5810665358435567	0.113866	0.113866	chr16	85424191	0.943605935417878	chr16:85424191:T:C
chr16:85424483	['C', 'T']	98663	142602.3360429759	-5303.89248823033	-0.0052140629238178	0.0047655730976993	-1.0941103655161732	0.273909	0.273909	chr16	85424483	0.5623936976251115	chr16:85424483:C:T
chr16:85424759	['T', 'C']	98663	146487.9694610839	-5522.773667477792	-0.0029622297869301	0.0048820985126362	-0.6067533826413087	0.544016	0.544016	chr16	85424759	0.2643883271225452	chr16:85424759:T:C
chr16:85424912	['G', 'A']	98663	19392.39310365798	-1131.0092835479682	-0.0054773423664935	0.0071720056209673	-0.7637113878551012	0.445041	0.445041	chr16	85424912	0.3515999772133861	chr16:85424912:G:A
chr16:85425481	['T', 'G']	98663	12217.86684033409	-435.3235007703971	-0.0126464891959629	0.0089082674638333	-1.4196351027072804	0.155717	0.155717	chr16	85425481	0.8076639718688264	chr16:85425481:T:G
chr16:85425528	['T', 'C']	98663	162418.75436640275	-5531.443089940805	-0.0009397022703067	0.0056087336773191	-0.167542679750832	0.866943	0.866943	chr16	85425528	0.0620094556947732	chr16:85425528:T:C
chr16:85425582	['G', 'A']	98663	129443.9916976695	-5296.146159511377	0.0014985298035101	0.0045500306847879	0.3293449884898922	0.741896	0.741896	chr16	85425582	0.129656970451067	chr16:85425582:G:A
chr16:85427282	['T', 'A']	98663	14069.427802554226	-226.764832232318	-0.0120550456264344	0.0084247266330342	-1.430912378707368	0.152458	0.152458	chr16	85427282	0.8168497817630289	chr16:85427282:T:A
chr16:85427317	['A', 'G']	98663	14359.018752027248	-303.1622951230949	-0.0148962871649894	0.0083456467501939	-1.784917048477202	0.0742778	0.0742778	chr16	85427317	1.1291409679103068	chr16:85427317:A:G
chr16:85427332	['G', 'A']	98663	17579.96000081093	-31.633873689658085	0.0028344899979037	0.0074803689119917	0.3789238246471732	0.704745	0.704745	chr16	85427332	0.1519679966626212	chr16:85427332:G:A
chr16:85427350	['A', 'G']	98663	14072.141026810605	-227.63647134746373	-0.012129728056126	0.0084243566016152	-1.439840290450226	0.149916	0.149916	chr16	85427350	0.8241520139769931	chr16:85427350:A:G
chr16:85427367	['C', 'T']	98663	148880.1077130491	-5222.30362403989	0.0030095727483147	0.0050097643500931	0.6007413798333261	0.548014	0.548014	chr16	85427367	0.2612083465428532	chr16:85427367:C:T
chr16:85427372	['G', 'T']	98663	14068.99817547843	-232.8461026719241	-0.0125658529615949	0.0084250848701063	-1.4914808758996276	0.135838	0.135838	chr16	85427372	0.8669787213533475	chr16:85427372:G:T
chr16:85427445	['T', 'C']	98663	31657.813022058235	-271.50355769673774	-0.0046455667882487	0.0058616237108629	-0.7925392378291649	0.428048	0.428048	chr16	85427445	0.3685075277945929	chr16:85427445:T:C
chr16:85427499	['G', 'A']	98663	14059.282482210556	-229.5205419114476	-0.0120248089825257	0.0084282550546511	-1.4267258055853194	0.153662	0.153662	chr16	85427499	0.8134335185167202	chr16:85427499:G:A
chr16:85427741	['G', 'A']	98663	12661.808804791795	-433.21226413243073	-0.0111313861198062	0.0089360668577203	-1.2456695207231152	0.212889	0.212889	chr16	85427741	0.6718467780295923	chr16:85427741:G:A
chr16:85427774	['G', 'A']	98663	163000.56282380133	-5443.735071279867	-0.0017124066014898	0.0056297182044495	-0.3041727026650158	0.760997	0.760997	chr16	85427774	0.1186170553004045	chr16:85427774:G:A
chr16:85428482	['T', 'C']	98663	163106.9190326079	-5417.240386227303	-0.0008108601598998	0.0056362671202719	-0.1438647499483202	0.885608	0.885608	chr16	85428482	0.0527584689810018	chr16:85428482:T:C
chr16:85428567	['A', 'G']	98663	31428.82256642101	-291.6872783665239	-0.0047489204450855	0.0058757177006509	-0.8082281496538635	0.418961	0.418961	chr16	85428567	0.3778264025065047	chr16:85428567:A:G
chr16:85428775	['T', 'C']	98663	31344.249120316406	-301.7898862704144	-0.0051333836730272	0.0058850654337913	-0.8722729986232547	0.383062	0.383062	chr16	85428775	0.4167309281757551	chr16:85428775:T:C
chr16:85428970	['C', 'T']	98663	12138.123026089072	-410.2324461204284	-0.0110596405268149	0.0089287720302028	-1.2386519097367676	0.215477	0.215477	chr16	85428970	0.6665990795921837	chr16:85428970:C:T
chr16:85428983	['G', 'A']	98663	12108.368173525238	-413.0650334203181	-0.0115461634117469	0.0089420065135063	-1.2912273542081585	0.196628	0.196628	chr16	85428983	0.7063546381842628	chr16:85428983:G:A
chr16:85429375	['A', 'G']	98663	32157.97781269005	-340.72747059881453	-0.0049234048454854	0.0058126647411886	-0.847013386235418	0.39699	0.39699	chr16	85429375	0.4012204327822677	chr16:85429375:A:G
chr16:85429438	['G', 'C']	98663	162321.58084918762	-5504.698878899952	-0.0005508963910038	0.0055991607168882	-0.0983891013062388	0.921624	0.921624	chr16	85429438	0.0354462243159901	chr16:85429438:G:C
chr16:85429449	['A', 'G']	98663	162326.93579971622	-5493.325449479327	-0.0001457434508082	0.0055993596266942	-0.026028592647174	0.979235	0.979235	chr16	85429449	0.0091130722867316	chr16:85429449:A:G
chr16:85429664	['C', 'T']	98663	130721.92440245708	-4966.948324748159	0.0027144474154766	0.0045480803255808	0.5968336575343913	0.55062	0.55062	chr16	85429664	0.2591480179120152	chr16:85429664:C:T
chr16:85429727	['C', 'G']	98663	2217.022470657396	61.54964215155101	-0.0117292571891899	0.0203652248555071	-0.5759453810311433	0.564653	0.564653	chr16	85429727	0.2482183601117762	chr16:85429727:C:G
chr16:85429734	['G', 'A']	98663	17802.54131360227	-108.9271494272069	0.0021771442160072	0.0074278102443898	0.293107139839984	0.769441	0.769441	chr16	85429734	0.113824675841333	chr16:85429734:G:A
chr16:85430068	['C', 'T']	98663	130215.55841062288	-5021.368967369173	0.0027177229904029	0.0045454991171688	0.5978931950812102	0.549913	0.549913	chr16	85430068	0.2597060134304499	chr16:85430068:C:T
chr16:85430350	['C', 'T']	98663	32349.98365092236	-429.77145274255554	-0.0039993932287047	0.0057949428601346	-0.6901523147394456	0.4901	0.4901	chr16	85430350	0.3097152974873703	chr16:85430350:C:T
chr16:85430583	['G', 'A']	98663	130600.56073875845	-4978.768305788466	0.002359245114212	0.0045466852856755	0.5188934280639509	0.603836	0.603836	chr16	85430583	0.2190809984091766	chr16:85430583:G:A
chr16:85430608	['G', 'A']	98663	130637.94449456196	-4973.075927970632	0.0025581590714585	0.0045472481265946	0.5625730112454271	0.573727	0.573727	chr16	85430608	0.2412947114299325	chr16:85430608:G:A
chr16:85430777	['G', 'A']	98663	32211.30591228373	-1472.1580123716562	-0.0002240811569422	0.0057619133089302	-0.0388900604587241	0.968978	0.968978	chr16	85430777	0.0136860832042037	chr16:85430777:G:A
chr16:85430818	['G', 'A']	98663	130619.5628573166	-4965.434822217665	0.0025307275115814	0.0045462328299774	0.5566647389667537	0.577758	0.577758	chr16	85430818	0.238254032293161	chr16:85430818:G:A
chr16:85431029	['C', 'A']	98663	12086.490011048154	-399.9435968354184	-0.0109776021115555	0.0089371374526102	-1.2283129995219466	0.219332	0.219332	chr16	85431029	0.6588980012017674	chr16:85431029:C:A
chr16:85431140	['T', 'C']	98663	131095.62977041205	-5004.798699119172	0.0024627910564992	0.0045533710797668	0.5408720293944076	0.588597	0.588597	chr16	85431140	0.2301819557715183	chr16:85431140:T:C
chr16:85431759	['C', 'T']	98663	129222.23893410635	-5080.115994636135	0.0029511131984194	0.0045339112360797	0.6508978770769032	0.515114	0.515114	chr16	85431759	0.2880966465082354	chr16:85431759:C:T
chr16:85431971	['G', 'C']	98663	145321.4187208595	-5244.106935031636	-0.0003360650172242	0.0048383896220133	-0.0694580311794793	0.944625	0.944625	chr16	85431971	0.024740564774168	chr16:85431971:G:C
chr16:85432165	['A', 'G']	98663	15461.940288068765	-320.4648705262031	-0.0077071981216418	0.0080321394213793	-0.9595448631192088	0.337287	0.337287	chr16	85432165	0.4720003974324009	chr16:85432165:A:G
chr16:85432574	['G', 'A']	98663	12734.387208595175	-374.13529756937015	-0.0096084268581807	0.0087293288250005	-1.1007062571251272	0.271027	0.271027	chr16	85432574	0.5669874420890035	chr16:85432574:G:A
chr16:85432858	['G', 'A']	98663	127635.87309793898	-4975.383256958226	0.0024391734509311	0.0045079625303804	0.5410811280024859	0.588453	0.588453	chr16	85432858	0.2302882187267131	chr16:85432858:G:A
chr16:85432893	['T', 'C']	98663	12759.87983737694	-371.9310950867779	-0.0094208115557138	0.0087270171129371	-1.0794996083768642	0.280368	0.280368	chr16	85432893	0.5522715563847187	chr16:85432893:T:C
chr16:85433043	['A', 'G']	98663	12537.005344827594	-378.1329084143025	-0.0068944982606118	0.0088024133592739	-0.7832509084963611	0.433482	0.433482	chr16	85433043	0.3630289315510365	chr16:85433043:A:G
chr16:85433701	['G', 'A']	98663	32996.05932521372	-1301.0801503197215	-0.0017910765978427	0.0057063738076482	-0.3138729880335171	0.753618	0.753618	chr16	85433701	0.12284873706322	chr16:85433701:G:A
chr16:85433783	['G', 'A']	98663	32525.230475997363	-1374.0392987554633	-0.0016506797663731	0.0057384565392487	-0.2876522206072594	0.773614	0.773614	chr16	85433783	0.1114756794786603	chr16:85433783:G:A
chr16:85434475	['A', 'G']	98663	12458.283047943469	-363.170058255847	-0.0057322835391089	0.0088045395617095	-0.6510600013700052	0.515009	0.515009	chr16	85434475	0.28818518141282	chr16:85434475:A:G
chr16:85434961	['G', 'A']	98663	31623.92314787597	-1486.8866477442657	-0.0018756040319988	0.0058069471706062	-0.3229931282125044	0.746701	0.746701	chr16	85434961	0.1268532670537035	chr16:85434961:G:A
chr16:85435149	['A', 'G']	98663	54206.65779572052	-1848.972775557499	-0.0055492182024217	0.0048112964031495	-1.1533727580760158	0.24876	0.24876	chr16	85435149	0.6042194518585143	chr16:85435149:A:G
chr16:85436173	['T', 'C']	98663	61739.26366262861	-2264.7922985655464	-0.0073213786804078	0.0046254337586192	-1.582852346931766	0.113458	0.113458	chr16	85436173	0.945164876302952	chr16:85436173:T:C
chr16:85436181	['C', 'G']	98663	39301.1867011302	-1945.985021689282	-0.0047494195623985	0.0053384219859122	-0.8896673164714043	0.373647	0.373647	chr16	85436181	0.427538500330537	chr16:85436181:C:G
chr16:85437877	['T', 'C']	98663	3360.1702852277567	-18.067404282931165	-0.0082345101466033	0.0164771574155497	-0.4997530786974424	0.61725	0.61725	chr16	85437877	0.2095389013960301	chr16:85437877:T:C
chr16:85437971	['T', 'C']	98663	3097.1569563542744	-2.2523252266782112	-0.0128195733204179	0.0171671925519752	-0.7467483854221071	0.455217	0.455217	chr16	85437971	0.3417815276579499	chr16:85437971:T:C
chr16:85438572	['A', 'G']	98663	3638.221251406388	9.03152650937716	0.001352693966997	0.0158628815658692	0.085274164178814	0.932044	0.932044	chr16	85438572	0.0305635849570185	chr16:85438572:A:G
chr16:85439158	['T', 'C']	98663	32417.271353269127	-1198.3223399877024	-0.004976023613406	0.0057562476817163	-0.864456133326487	0.387339	0.387339	chr16	85439158	0.4119087730059818	chr16:85439158:T:C
chr16:85439159	['G', 'A']	98663	32182.58805700847	-1211.3313172284973	-0.0046799621596977	0.0057702594307163	-0.8110488299339335	0.41734	0.41734	chr16	85439159	0.3795099882891312	chr16:85439159:G:A
chr16:85439398	['T', 'G']	98663	148271.53088634796	-5645.245145981231	-0.0122527944061233	0.0049209990307585	-2.489899780418071	0.0127795	0.0127795	chr16	85439398	1.893486137686919	chr16:85439398:T:G
chr16:85439512	['A', 'G']	98663	148504.04131569611	-5674.814533174414	-0.0123621858298187	0.0049291289942558	-2.507985862050877	0.0121437	0.0121437	chr16	85439512	1.9156489701997383	chr16:85439512:A:G
chr16:85439964	['A', 'G']	98663	31782.18767359352	-1349.948340356071	-0.0042792700145981	0.0057937005523455	-0.7386073850271332	0.460147	0.460147	chr16	85439964	0.3371034050786764	chr16:85439964:A:G
chr16:85440704	['T', 'G']	98663	8937.452928297755	-364.08693061955785	-0.015684983935403	0.0102453080385191	-1.530943127959879	0.125787	0.125787	chr16	85440704	0.9003642406077683	chr16:85440704:T:G
chr16:85440724	['T', 'C']	98663	8993.911578968711	-349.8624958213834	-0.0151735845035245	0.010217605264893	-1.4850431299846607	0.137536	0.137536	chr16	85440724	0.8615836105246695	chr16:85440724:T:C
chr16:85440727	['C', 'T']	98663	147604.4406982402	-5507.758403807057	-0.0109143016856426	0.0048975235110288	-2.2285348219491943	0.0258471	0.0258471	chr16	85440727	1.5875881769278395	chr16:85440727:C:T
chr16:85441209	['A', 'C']	98663	28672.61550469317	-985.4514884291412	0.0113117499393529	0.0060432971877221	1.8717844891584103	0.0612394	0.0612394	chr16	85441209	1.2129690730026084	chr16:85441209:A:C
chr16:85441349	['G', 'A']	98663	34423.83793536876	-1347.912893856116	0.0099491263283293	0.0056194537721795	1.7704792550451771	0.0766504	0.0766504	chr16	85441349	1.1154855744385757	chr16:85441349:G:A
chr16:85441371	['G', 'A']	98663	3508.071112192254	7.7722490802531965	-0.0009477606933376	0.0161537897809784	-0.0586711048111866	0.953214	0.953214	chr16	85441371	0.0208095877291729	chr16:85441371:G:A
chr16:85441460	['GC', 'G']	98663	29692.61139775572	-1381.1020363257862	-0.0058284465710651	0.005954975987885	-0.9787523212390108	0.327705	0.327705	chr16	85441460	0.4845169322647292	chr16:85441460:GC:G
chr16:85442788	['G', 'A']	98663	8323.0	-403.0401332283222	-0.0123597879027455	0.0105952354259253	-1.166542073477911	0.243398	0.243398	chr16	85442788	0.6136829946866128	chr16:85442788:G:A
chr16:85442833	['G', 'A']	98663	72796.64048087255	-3002.4117312552785	0.0024698648717295	0.0044133580594614	0.5596339201245235	0.57573	0.57573	chr16	85442833	0.2397811398431124	chr16:85442833:G:A
chr16:85442913	['C', 'T']	98663	72897.7771255943	-2984.9093190478147	0.0029367337753803	0.0044132499563094	0.6654356323465955	0.505773	0.505773	chr16	85442913	0.2960443585898599	chr16:85442913:C:T
chr16:85443144	['G', 'A']	98663	42440.44124474178	-1763.1394347227838	0.0061986533236854	0.0051809892917196	1.196422724438423	0.231535	0.231535	chr16	85443144	0.6353833495361744	chr16:85443144:G:A
chr16:85443693	['A', 'G']	98663	188636.91193164545	-6424.627178639264	-0.0006395035760241	0.0104690001842465	-0.0610854489224741	0.951291	0.951291	chr16	85443693	0.0216866120189658	chr16:85443693:A:G
chr16:85446259	['C', 'T']	98663	12713.77316358697	218.9448249065221	0.0145396569453703	0.0086865885766358	1.6738051787645805	0.0941721	0.0941721	chr16	85446259	1.0260777448798268	chr16:85446259:C:T
chr16:85446599	['G', 'A']	98663	94319.42768373036	-3602.0608219046862	-0.0019072411088313	0.0042560869563242	-0.4481208040163204	0.654067	0.654067	chr16	85446599	0.184377762012263	chr16:85446599:G:A
chr16:85446639	['A', 'G']	98663	187321.7972045692	-6558.616550241722	0.0020738494759532	0.0098495339993235	0.2105530552100925	0.833236	0.833236	chr16	85446639	0.0792319746057166	chr16:85446639:A:G
chr16:85446839	['G', 'A']	98663	11644.354064463816	223.53310110409905	0.0168587412266544	0.0090391484249444	1.865080695005637	0.0621731	0.0621731	chr16	85446839	1.2063974778251974	chr16:85446839:G:A
chr16:85447276	['C', 'G']	98663	85188.54173044753	-3258.722202628712	0.000537027795042	0.0042957083640474	0.1250149566801741	0.900512	0.900512	chr16	85447276	0.0455104955051265	chr16:85447276:C:G
chr16:85447799	['A', 'G']	98663	67445.57033522897	-2799.040327439648	0.0004380636715552	0.0044835466101859	0.0977047212044254	0.922167	0.922167	chr16	85447799	0.0351904231861536	chr16:85447799:A:G
chr16:85447829	['T', 'C']	98663	106719.38814549	-3552.8455673931658	0.0015138603269515	0.0042723404060132	0.3543398191821971	0.723085	0.723085	chr16	85447829	0.1408106475724662	chr16:85447829:T:C
chr16:85448306	['G', 'C']	98663	66352.41521961702	-2753.4269423433893	0.0003509072756102	0.0045017379115963	0.0779492903632355	0.937869	0.937869	chr16	85448306	0.0278578189240007	chr16:85448306:G:C
chr16:85449854	['C', 'A']	98663	187477.80036691297	-6495.879353502739	-0.0002684244481409	0.0098766852388769	-0.0271775845487474	0.978318	0.978318	chr16	85449854	0.009519955849052	chr16:85449854:C:A
chr16:85450226	['G', 'A']	98663	187533.53367539408	-6489.762931131992	0.0004682387074671	0.0099289810320946	0.0471587875889386	0.962387	0.962387	chr16	85450226	0.0166502521129297	chr16:85450226:G:A
chr16:85451886	['C', 'A']	98663	2758.1118194994883	103.23712480921762	0.0104651214989443	0.0183676301294979	0.5697589414182328	0.568843	0.568843	chr16	85451886	0.2450075818337117	chr16:85451886:C:A
chr16:85451982	['T', 'G']	98663	97027.68507968044	-4181.130893388771	0.0027841349151878	0.0042699448965703	0.6520306426961437	0.514383	0.514383	chr16	85451982	0.2887133929768993	chr16:85451982:T:G
chr16:85452312	['C', 'T']	98663	95199.68407768564	-4138.594130144341	0.0019739208610702	0.0042720232714597	0.4620576096243374	0.644041	0.644041	chr16	85452312	0.1910864843374335	chr16:85452312:C:T
chr16:85452683	['C', 'G']	98663	167089.46768635086	-6400.318993097552	0.0031206119913197	0.006011545057749	0.5191031525742611	0.60369	0.60369	chr16	85452683	0.2191860180852198	chr16:85452683:C:G
chr16:85454518	['G', 'T']	98663	33915.06247909424	-1380.7835413660864	0.0051070577045125	0.0056275553967013	0.9075090948915512	0.36414	0.36414	chr16	85454518	0.4387316121258892	chr16:85454518:G:T
chr16:85455463	['A', 'G']	98663	130271.6018467838	-4349.008605036407	0.0005662959911054	0.0044808788666333	0.1263805623763442	0.899431	0.899431	chr16	85455463	0.0460321480145471	chr16:85455463:A:G
chr16:85456525	['C', 'T']	98663	20465.49195054613	-830.1910320655026	-0.0067833741464919	0.0069917700380775	-0.970194115302607	0.331952	0.331952	chr16	85456525	0.4789247103990545	chr16:85456525:C:T
chr16:85456952	['C', 'T']	98663	193713.6704847244	-6789.239649516696	0.0177943059887625	0.0164039931009878	1.0847545398986378	0.278033	0.278033	chr16	85456952	0.5559036541993821	chr16:85456952:C:T
chr16:85457147	['C', 'T']	98663	2479.025126188401	-168.22367011578845	-0.0257222281530154	0.0190432239844825	-1.3507286462615438	0.176785	0.176785	chr16	85457147	0.7525545871373748	chr16:85457147:C:T
chr16:85457708	['T', 'C']	98663	188128.81356361683	-6346.662001904718	0.0092689436090261	0.010089687007093	0.918655217204469	0.358278	0.358278	chr16	85457708	0.4457798587943735	chr16:85457708:T:C
chr16:85459276	['C', 'T']	98663	154539.83170143323	-6140.391901553097	-0.0008110765580324	0.0052322556158703	-0.1550147044751332	0.87681	0.87681	chr16	85459276	0.057094505711835	chr16:85459276:C:T
chr16:85460434	['A', 'G']	98663	188495.8210032333	-6358.980903058758	0.0105514359496059	0.010298348919303	1.0245754957698652	0.305566	0.305566	chr16	85460434	0.5148949708877528	chr16:85460434:A:G
chr16:85461781	['T', 'C']	98663	66274.76284416692	-1923.810526337196	0.0052756090554838	0.0045013774472946	1.1719988197511546	0.2412	0.2412	chr16	85461781	0.6176226965318863	chr16:85461781:T:C
chr16:85463033	['G', 'A']	98663	2774.8280796770764	163.32710734315123	-0.0015253870507603	0.0182136539118802	-0.0837496450816719	0.933256	0.933256	chr16	85463033	0.0299992092682369	chr16:85463033:G:A
chr16:85463204	['C', 'A']	98663	84879.04409573338	-2715.2148581044707	-0.0024656492091921	0.0042908902664578	-0.5746241586428571	0.565547	0.565547	chr16	85463204	0.2475312970294913	chr16:85463204:C:A
chr16:85463991	['C', 'T']	98663	121028.25386541756	-4271.723325478985	0.0016511468147606	0.0043681459573668	0.3779971710826307	0.705434	0.705434	chr16	85463991	0.15154361235135	chr16:85463991:C:T
chr16:85465146	['G', 'A']	98663	65083.25617321495	-2167.661566392134	-0.0016203410558268	0.0045188929342692	-0.3585703576951147	0.719917	0.719917	chr16	85465146	0.1427175709573906	chr16:85465146:G:A
chr16:85465284	['C', 'G']	98663	120923.90250255931	-4570.228261115039	5.716235964252653e-05	0.0043723443068582	0.013073618093814	0.989569	0.989569	chr16	85465284	0.0045539182089832	chr16:85465284:C:G
chr16:85466024	['C', 'G']	98663	158402.81648084326	-4943.143409639223	-0.0001344180891885	0.0053348068663675	-0.0251964302655327	0.979898	0.979898	chr16	85466024	0.0088191287387501	chr16:85466024:C:G
chr16:85466445	['C', 'T']	98663	150118.6937681189	-4830.188960190211	0.0016315911347315	0.00497450938532	0.327990362134294	0.74292	0.74292	chr16	85466445	0.1290579499394702	chr16:85466445:C:T
chr16:85466797	['C', 'T']	98663	157566.56719579935	-4819.081843153875	0.0007527641321756	0.0052953109106453	0.1421567392128652	0.886956	0.886956	chr16	85466797	0.0520979240591115	chr16:85466797:C:T
chr16:85467028	['C', 'G']	98663	114971.3223455476	-4364.542172180764	-0.000187539401806	0.0043135475567268	-0.0434768364877744	0.965322	0.965322	chr16	85467028	0.0153277959856665	chr16:85467028:C:G
chr16:85468196	['CT', 'C']	98663	156453.20026558815	-4941.456463988488	0.000894595946542	0.0052386880048225	0.1707671740936827	0.864407	0.864407	chr16	85468196	0.0632817248417069	chr16:85468196:CT:C
chr16:85468567	['C', 'T']	98663	13110.979892108957	-493.6679937291488	-0.0078814374638693	0.0085391983738652	-0.9229715857159324	0.356024	0.356024	chr16	85468567	0.4485207247343099	chr16:85468567:C:T
chr16:85468614	['C', 'A']	98663	129698.07527688734	-4899.031263449823	-0.000303938830299	0.0044904944325657	-0.0676849364503927	0.946037	0.946037	chr16	85468614	0.0240918777825678	chr16:85468614:C:A
chr16:85469798	['C', 'G']	98663	13223.402077843097	-162.64877413395487	0.0007005557367124	0.0085032957562767	0.0823863777989012	0.93434	0.93434	chr16	85469798	0.0294950581871143	chr16:85469798:C:G
chr16:85470033	['C', 'T']	98663	147389.48160348673	-4702.746253105217	0.0028199562579059	0.0048722663874293	0.5787771098028505	0.562741	0.562741	chr16	85470033	0.2496914420077493	chr16:85470033:C:T
chr16:85470311	['G', 'A']	98663	31950.914549840847	-1221.865376071289	0.0027430048828049	0.0057449392477222	0.4774645587231357	0.633032	0.633032	chr16	85470311	0.1985743356822419	chr16:85470311:G:A
chr16:85470422	['C', 'CTGGGA']	98663	15438.312950405936	-430.287027628478	-0.0108471507400908	0.0079239192385801	-1.3689123290502565	0.17103	0.17103	chr16	85470422	0.7669277042762057	chr16:85470422:C:CTGGGA
chr16:85470812	['G', 'A']	98663	13628.552529419516	-576.9240980840126	-0.0110441099687476	0.0083801745990691	-1.3178854256777048	0.187545	0.187545	chr16	85470812	0.7268945097662858	chr16:85470812:G:A
chr16:85471076	['C', 'T']	98663	145045.4021876869	-4751.542614338676	0.0041753737765273	0.0048111528602413	0.8678530692782676	0.385477	0.385477	chr16	85471076	0.4140015296002475	chr16:85471076:C:T
chr16:85471964	['C', 'T']	98663	16253.494212446789	-995.2670283823384	-0.0052993957187609	0.0077405581040659	-0.6846270834111249	0.493581	0.493581	chr16	85471964	0.306641566466657	chr16:85471964:C:T
chr16:85472569	['A', 'G']	98663	8590.43534229358	-93.6897616530532	-0.0039187082115937	0.0104706601942392	-0.3742560773531547	0.708215	0.708215	chr16	85472569	0.1498348791195056	chr16:85472569:A:G
chr16:85473053	['A', 'G']	98663	161332.54075147735	-5109.511489090703	0.000266019471141	0.005481407907109	0.0485312305978939	0.961293	0.961293	chr16	85473053	0.0171442201475544	chr16:85473053:A:G
chr16:85473431	['G', 'C']	98663	35087.26752896575	-1492.6607746998727	0.0010271264886179	0.0055388772450815	0.1854394750362167	0.852885	0.852885	chr16	85473431	0.0691095236184027	chr16:85473431:G:C
chr16:85473571	['G', 'C']	98663	9767.693003973402	40.37973615826285	-0.0055485294481109	0.0099175196914726	-0.5594674495964667	0.575844	0.575844	chr16	85473571	0.2396951539297474	chr16:85473571:G:C
chr16:85473916	['G', 'A']	98663	8316.02914033959	-130.13071835822706	-0.0028468650359796	0.0106378077324364	-0.2676176433701765	0.788994	0.788994	chr16	85473916	0.1029262994227715	chr16:85473916:G:A
chr16:85474211	['G', 'A']	98663	179126.5729478199	-6105.686997607994	0.0187826941155128	0.0074097545105939	2.534860512404104	0.0112507	0.0112507	chr16	85474211	1.9488204556255293	chr16:85474211:G:A
chr16:85474528	['G', 'A']	98663	111689.09280963578	-3681.2719966803033	0.0079218797387699	0.0042740289652393	1.853492291043999	0.0638148	0.0638148	chr16	85474528	1.1950785875338334	chr16:85474528:G:A
chr16:85475507	['T', 'G']	98663	183304.57365700384	-5995.279360385456	0.0200871798207695	0.0082772102082396	2.426805567988786	0.0152342	0.0152342	chr16	85475507	1.817180347132668	chr16:85475507:T:G
chr16:85475789	['T', 'C']	98663	52191.91955423939	-1673.0630196735688	0.0054243757261023	0.0048411898618865	1.1204633325387727	0.262519	0.262519	chr16	85475789	0.5808392587473904	chr16:85475789:T:C
chr16:85475991	['C', 'T']	98663	39446.197496198685	-1969.817501920636	0.0016590284361436	0.0053240532638241	0.3116100373030475	0.755338	0.755338	chr16	85475991	0.1218586660043032	chr16:85475991:C:T
chr16:85475994	['G', 'A']	98663	2104.106630987857	-127.074257095167	-0.0057333647417485	0.0206625336470568	-0.2774763656617283	0.781415	0.781415	chr16	85475994	0.107118256337875	chr16:85475994:G:A
chr16:85476219	['A', 'T']	98663	138807.73086046794	-4628.689221607157	-0.0017904173656908	0.004648353695253	-0.3851723605970932	0.700111	0.700111	chr16	85476219	0.1548330987488951	chr16:85476219:A:T
chr16:85476588	['C', 'T']	98663	96125.1511609044	-4029.6604409526494	0.0027247020802883	0.0042774345148441	0.636994457970718	0.52413	0.52413	chr16	85476588	0.2805609815651424	chr16:85476588:C:T
chr16:85477004	['A', 'G']	98663	92849.9281712439	-3652.578174150254	0.0066410630498975	0.0042787116276866	1.5521174661373782	0.120637	0.120637	chr16	85477004	0.9185194713718944	chr16:85477004:A:G
chr16:85477140	['G', 'A']	98663	90988.04399493035	-3752.3098628149846	0.0068456282342316	0.0042835136391993	1.598133871125308	0.110016	0.110016	chr16	85477140	0.9585441493290604	chr16:85477140:G:A
chr16:85477318	['T', 'C']	98663	97795.8505869473	-4138.139972256558	0.0020934048566791	0.0042748661154671	0.4897006830470852	0.624347	0.624347	chr16	85477318	0.2045739707353096	chr16:85477318:T:C
chr16:85477353	['G', 'C']	98663	98836.02630565246	-4026.982332344274	0.0020801603200222	0.0042734372554339	0.4867651484474799	0.626426	0.626426	chr16	85477353	0.2031302250526122	chr16:85477353:G:C
chr16:85477398	['T', 'C']	98663	92351.7206390722	-3690.1672599100966	0.0066558760463875	0.0042790995817685	1.5554384559652157	0.119845	0.119845	chr16	85477398	0.9213800802595006	chr16:85477398:T:C
chr16:85477430	['T', 'G']	98663	90860.73472077204	-3755.732364190581	0.0065724092453219	0.0042851248482842	1.5337731053398536	0.125089	0.125089	chr16	85477430	0.9027808793500952	chr16:85477430:T:G
chr16:85477503	['C', 'T']	98663	90686.44275443876	-3765.3404382980975	0.0065572812896557	0.0042868473571966	1.5296278927794142	0.126112	0.126112	chr16	85477503	0.899243586814491	chr16:85477503:C:T
chr16:85477638	['G', 'A']	98663	91148.91055870308	-3771.030462857454	0.0062109781026808	0.0042908317437786	1.4474998027331782	0.14776	0.14776	chr16	85477638	0.8304431175678151	chr16:85477638:G:A
chr16:85478236	['A', 'G']	98663	6819.428010550885	-410.9617988992632	-0.0351865148293693	0.0116305925182796	-3.02534155281144	0.00248416	0.00248416	chr16	85478236	2.604820435516677	chr16:85478236:A:G
chr16:85478555	['C', 'G']	98663	118737.1296213582	-3888.796107554833	0.0001337906005652	0.0043432585678525	0.0308041988463448	0.975426	0.975426	chr16	85478555	0.0108056724618622	chr16:85478555:C:G
chr16:85479948	['C', 'G']	98663	6860.417203036785	-395.555368605562	-0.034314773157772	0.0115942596380001	-2.9596347010641004	0.00308077	0.00308077	chr16	85479948	2.5113407234485208	chr16:85479948:C:G
chr16:85480267	['T', 'A']	98663	11617.70650840792	260.3484598120738	-0.0012059108468101	0.0091683854954332	-0.131529247696969	0.895357	0.895357	chr16	85480267	0.0480037666771046	chr16:85480267:T:A
chr16:85481252	['A', 'G']	98663	2053.166479144493	210.0327267157752	-0.0039242545508048	0.0215804137210168	-0.1818433419088301	0.855706	0.855706	chr16	85481252	0.067675422833944	chr16:85481252:A:G
chr16:85481724	['A', 'T']	98663	10826.646003973725	125.04124194480262	-0.0069035622612224	0.0094574103641943	-0.7299632769832324	0.465414	0.465414	chr16	85481724	0.3321605569510972	chr16:85481724:A:T
chr16:85481866	['G', 'A']	98663	117947.34548053244	-3982.1190645834295	-0.0015063900181854	0.0043384019735586	-0.3472223245717004	0.728425	0.728425	chr16	85481866	0.1376151573640344	chr16:85481866:G:A
chr16:85482656	['T', 'C']	98663	118189.18744741884	-3995.737672299982	-0.0015647750054589	0.0043388723692838	-0.3606409389998308	0.718369	0.718369	chr16	85482656	0.1436524171807076	chr16:85482656:T:C
chr16:85482671	['C', 'T']	98663	116297.32352762292	-4211.170676695873	-0.0016520050026828	0.0043226259741832	-0.382176254098639	0.702331	0.702331	chr16	85482671	0.1534581619527692	chr16:85482671:C:T
chr16:85483908	['A', 'G']	98663	2662.080944658423	304.110247929718	0.0078594085579192	0.0190500834884165	0.4125655702610539	0.679926	0.679926	chr16	85483908	0.1675383513238543	chr16:85483908:A:G
chr16:85484897	['C', 'G']	98663	10620.645874089016	75.80009672274662	-0.0105414588665114	0.0095394157392595	-1.1050424003566566	0.269144	0.269144	chr16	85484897	0.5700152974233862	chr16:85484897:C:G
chr16:85485462	['G', 'A']	98663	101845.25803051038	-4204.609543592842	0.0026321648274929	0.0042832569223226	0.6145241518843204	0.53887	0.53887	chr16	85485462	0.268515993797037	chr16:85485462:G:A
chr16:85485953	['T', 'C']	98663	113996.62165641248	-3980.618618043261	0.0008346775597695	0.0043067254225937	0.1938079347688779	0.846327	0.846327	chr16	85485953	0.0724618037971141	chr16:85485953:T:C
chr16:85486591	['T', 'C']	98663	87766.23289101546	-2941.352296325264	-0.0013290943184742	0.0042684991883284	-0.3113727471492566	0.755518	0.755518	chr16	85486591	0.1217551842600305	chr16:85486591:T:C
chr16:85486613	['C', 'T']	98663	79044.8127559502	-2748.008976510958	0.0015332796710556	0.0043374856285994	0.3534950435215027	0.723718	0.723718	chr16	85486613	0.1404306256557494	chr16:85486613:C:T
chr16:85486623	['T', 'C']	98663	28511.04563654979	-1162.189260040412	0.0003946029677821	0.0060408122291158	0.0653228328932665	0.947917	0.947917	chr16	85486623	0.0232296879995629	chr16:85486623:T:C
chr16:85486661	['G', 'A']	98663	10623.430695628376	69.46611143955423	-0.0113286535047874	0.0095395880125581	-1.1875411694796598	0.235017	0.235017	chr16	85486661	0.6289007218169431	chr16:85486661:G:A
chr16:85487349	['T', 'G']	98663	119670.61969061084	-3903.784262671891	0.0001859993691906	0.0043522575193789	0.0427362968212376	0.965912	0.965912	chr16	85487349	0.015062438445053	chr16:85487349:T:G
chr16:85488088	['C', 'G']	98663	10596.429600948724	77.52109600104981	-0.0097854251528155	0.0095553959169121	-1.024073229189409	0.305803	0.305803	chr16	85488088	0.5145582583708704	chr16:85488088:C:G
chr16:85488738	['G', 'A']	98663	79771.89381867572	-2831.717098733837	0.003032686921676	0.0043337824508407	0.6997783013052903	0.484067	0.484067	chr16	85488738	0.3150945232388983	chr16:85488738:G:A
chr16:85489043	['C', 'T']	98663	28691.198799821592	-1097.9636889938913	0.0007218673894577	0.0060251563566802	0.1198089056489596	0.904635	0.904635	chr16	85489043	0.0435266135690791	chr16:85489043:C:T
chr16:85489710	['A', 'T']	98663	102773.79163456474	-4200.222696277564	0.0043658248384477	0.0042853539007597	1.0187781311769275	0.308311	0.308311	chr16	85489710	0.5110109801256548	chr16:85489710:A:T
chr16:85489768	['T', 'C']	98663	73841.21362530414	-3227.951353246832	0.0035845476427922	0.0044171929960743	0.8114989872477721	0.417081	0.417081	chr16	85489768	0.3797795938585627	chr16:85489768:T:C
chr16:85489870	['A', 'G']	98663	103264.79290594648	-4100.751381186856	0.0048403165889732	0.004287293836792	1.128991100968023	0.258904	0.258904	chr16	85489870	0.5868612397756028	chr16:85489870:A:G
chr16:85490067	['G', 'A']	98663	26632.619611380847	-1192.013743599741	0.0020878553411128	0.0062195514309595	0.3356922704618097	0.737104	0.737104	chr16	85490067	0.1324712320329061	chr16:85490067:G:A
chr16:85490251	['T', 'C']	98663	112705.13486335256	-4013.6915573393935	0.0033567489461795	0.004302609076296	0.7801659148335147	0.435295	0.435295	chr16	85490251	0.3612163213215374	chr16:85490251:T:C
chr16:85490593	['G', 'A']	98663	72979.31428861068	-3241.198882361566	0.0042458962800252	0.0044311209826042	0.958199132159527	0.337965	0.337965	chr16	85490593	0.4711282733729934	chr16:85490593:G:A
chr16:85491754	['G', 'A']	98663	8477.171840950325	-1.7240611491155553	-0.0024515134285034	0.0107875979549795	-0.2272529472023807	0.820228	0.820228	chr16	85491754	0.0860654093500036	chr16:85491754:G:A
chr16:85492684	['G', 'A']	98663	30687.708997820257	-756.8963936331057	0.0005908904387158	0.0058521540269354	0.1009697345620338	0.919575	0.919575	chr16	85492684	0.036412844177044	chr16:85492684:G:A
chr16:85492746	['G', 'C']	98663	30908.71154392081	-757.218416539867	0.0013507028490097	0.0058351756271397	0.2314759546786416	0.816946	0.816946	chr16	85492746	0.0878066493146949	chr16:85492746:G:C
chr16:85492747	['G', 'T']	98663	30905.023623404417	-756.9179723649925	0.0013398272935517	0.0058355785989343	0.2295963066621112	0.818406	0.818406	chr16	85492747	0.0870311953304276	chr16:85492747:G:T
chr16:85492757	['A', 'G']	98663	30909.458645930503	-761.86405955946	0.0011378951752871	0.0058348493252086	0.1950170624579773	0.84538	0.84538	chr16	85492757	0.0729480309242966	chr16:85492757:A:G
chr16:85492759	['A', 'T']	98663	30907.15691384186	-763.2088213138906	0.0010833284842369	0.0058355591531058	0.1856426189528666	0.852725	0.852725	chr16	85492759	0.0691910042819875	chr16:85492759:A:T
chr16:85493528	['C', 'T']	98663	30784.48065866992	-767.1670972708513	0.0014556030324267	0.0058448412090001	0.2490406463370368	0.80333	0.80333	chr16	85493528	0.0951060142003249	chr16:85493528:C:T
chr16:85493954	['T', 'A']	98663	106758.31280221394	-3637.606452850466	0.0027455871504376	0.004260816336824	0.6443805443358305	0.51933	0.51933	chr16	85493954	0.2845565889047834	chr16:85493954:T:A
chr16:85494539	['A', 'G']	98663	76677.91246358558	-2810.237943923044	0.0022896670826064	0.0043603491759163	0.5251109464473626	0.599507	0.599507	chr16	85494539	0.2222057415999532	chr16:85494539:A:G
chr16:85494592	['G', 'T']	98663	31779.764187668527	-722.3020797136477	0.0003672666403338	0.005775275932383	0.063592916534864	0.949295	0.949295	chr16	85494592	0.0225988065785069	chr16:85494592:G:T
chr16:85494644	['C', 'T']	98663	32868.330197573174	-519.0035811800849	0.0022815057170793	0.0057137057614255	0.3993040265535355	0.68967	0.68967	chr16	85494644	0.1613586650039888	chr16:85494644:C:T
chr16:85494942	['CT', 'C']	98663	31327.445275674363	-814.6694686602274	1.328281014919426e-05	0.0057999073813832	0.0022901762520949	0.998173	0.998173	chr16	85494942	0.0007941817245548	chr16:85494942:CT:C
chr16:85495805	['G', 'T']	98663	83068.52272381666	-3078.367247529752	0.0010287457032548	0.0042909267563829	0.2397490709261157	0.810525	0.810525	chr16	85495805	0.0912335851404477	chr16:85495805:G:T
chr16:85496339	['G', 'A']	98663	8253.392032819205	-22.52808635235722	-0.0044691702675849	0.0108457569380871	-0.4120662387233221	0.680292	0.680292	chr16	85496339	0.1673046361631776	chr16:85496339:G:A
chr16:85496714	['G', 'T']	98663	74179.27767415457	-3141.790740060819	0.0012801092790243	0.0043901765192982	0.2915849222456712	0.770605	0.770605	chr16	85496714	0.1131681774338863	chr16:85496714:G:T
chr16:85496955	['G', 'A']	98663	42793.156371380726	-468.1566203880045	0.0016750609036666	0.0052171748606147	0.3210666593354884	0.748161	0.748161	chr16	85496955	0.1260049343712321	chr16:85496955:G:A
chr16:85497344	['G', 'C']	98663	25369.05702701333	-956.1408858243312	0.0027335896470158	0.0063475629522241	0.4306518371839056	0.666722	0.666722	chr16	85497344	0.1760552141095278	chr16:85497344:G:C
chr16:85497756	['A', 'G']	98663	107761.04303964318	-3889.291715606627	0.0011801128977878	0.0042672972964688	0.276548085544534	0.782128	0.782128	chr16	85497756	0.1067221661925306	chr16:85497756:A:G
chr16:85497808	['C', 'T']	98663	106158.83571544418	-3883.3105579035696	0.0018079672485416	0.0042619482072519	0.4242114546266167	0.671413	0.671413	chr16	85497808	0.1730102541311896	chr16:85497808:C:T
chr16:85497957	['T', 'A']	98663	116589.44259234842	-3854.0397076377617	0.0005907445778347	0.0043145259793919	0.1369199260026308	0.891094	0.891094	chr16	85497957	0.0500764805557036	chr16:85497957:T:A
chr16:85498645	['C', 'G']	98663	9406.286012568416	144.83904959750438	-0.0013180000227296	0.0103346690306448	-0.1275319043910777	0.89852	0.89852	chr16	85498645	0.0464722515622767	chr16:85498645:C:G
chr16:85499132	['A', 'AGTAT']	98663	9377.330616630685	85.35872978686653	-0.0026162331309579	0.0103661600458326	-0.2523820893552331	0.800746	0.800746	chr16	85499132	0.09650522210812	chr16:85499132:A:AGTAT
chr16:85499459	['C', 'T']	98663	5036.225073246889	-37.32849114134931	0.0030530988198597	0.0139172859336834	0.2193745845567821	0.826359	0.826359	chr16	85499459	0.0828312385788001	chr16:85499459:C:T
chr16:85500720	['A', 'G']	98663	9726.887282826849	161.91978254807972	0.0003552146954929	0.0101668487160905	0.0349385247496408	0.972129	0.972129	chr16	85500720	0.0122761010502138	chr16:85500720:A:G
chr16:85501161	['C', 'T']	98663	63949.87108091661	-2781.378315370392	0.0013476048221097	0.0045459893112265	0.2964381853652389	0.766896	0.766896	chr16	85501161	0.1152635274311219	chr16:85501161:C:T
chr16:85501162	['A', 'G']	98663	113471.65475804148	-3379.2942497986483	0.0010311294179003	0.0043020989080669	0.2396805466203651	0.810578	0.810578	chr16	85501162	0.0912051876758213	chr16:85501162:A:G
chr16:85501192	['C', 'T']	98663	8854.051171562118	46.23103051047849	-0.0010895282110741	0.0106377293782438	-0.1024211250666397	0.918423	0.918423	chr16	85501192	0.0369572488049772	chr16:85501192:C:T
chr16:85501237	['C', 'T']	98663	110528.40523909451	-3644.710836390505	0.001278813509914	0.0042744093553355	0.299178998454549	0.764804	0.764804	chr16	85501237	0.1164498493232418	chr16:85501237:C:T
chr16:85502027	['C', 'G']	98663	1989.0403198832364	223.88991879215712	0.0077393451244875	0.0218464550295071	0.3542609139118582	0.723144	0.723144	chr16	85502027	0.1407752128322604	chr16:85502027:C:G
chr16:85502774	['G', 'A']	98663	23655.438559858907	-1162.9119477183624	-0.0146506327491941	0.0065683812649788	-2.230478432686005	0.0257179	0.0257179	chr16	85502774	1.5897644966983016	chr16:85502774:G:A
chr16:85502944	['G', 'A']	98663	22039.11688864562	-427.6791645417074	0.0069526003204481	0.0067600110637035	1.0284894883942932	0.303722	0.303722	chr16	85502944	0.5175237489689399	chr16:85502944:G:A
chr16:85503046	['G', 'C']	98663	50120.52399148591	-1714.5570270693268	-0.0088192676614437	0.004903145708959	-1.7986958138586686	0.0720699	0.0720699	chr16	85503046	1.142246080541894	chr16:85503046:G:C
chr16:85503376	['C', 'G']	98663	23364.36809828388	-561.62899498313	0.0043482452687374	0.0065868921728719	0.6601360937174028	0.509168	0.509168	chr16	85503376	0.2931388985378673	chr16:85503376:C:G
chr16:85503399	['C', 'G']	98663	50101.6483110985	-1696.796975566013	-0.0082004366906133	0.0049039494905214	-1.6722106755918855	0.094486	0.094486	chr16	85503399	1.024632536180373	chr16:85503399:C:G
chr16:85503704	['A', 'G']	98663	49922.577881398895	-1700.612633429876	-0.0080966570577927	0.0049111181207562	-1.6486382242718172	0.099225	0.099225	chr16	85503704	1.003378892420799	chr16:85503704:A:G
chr16:85503815	['A', 'G']	98663	49834.091692432456	-1701.0383560822156	-0.0080010201930894	0.0049122562321856	-1.6287872242221288	0.103361	0.103361	chr16	85503815	0.9856432976038186	chr16:85503815:A:G
chr16:85504044	['C', 'T']	98663	26655.2419742324	-1245.9088802847666	-0.019555666759415	0.0062390191549931	-3.1344136431709124	0.00172248	0.00172248	chr16	85504044	2.763845812056078	chr16:85504044:C:T
chr16:85504611	['A', 'G']	98663	5668.344709447885	134.7241523652265	-0.0136530035439418	0.0128506052330346	-1.062440507381283	0.288038	0.288038	chr16	85504611	0.540550213276686	chr16:85504611:A:G
chr16:85505192	['T', 'C']	98663	100087.1876533198	-3130.270058329866	-0.0031198978671836	0.004275546276718	-0.7297074257324045	0.465571	0.465571	chr16	85505192	0.3320140793294273	chr16:85505192:T:C
chr16:85505895	['C', 'T']	98663	56886.37830604696	-1934.4627561464604	0.0012817278723232	0.0047090112631969	0.272186198054044	0.785479	0.785479	chr16	85505895	0.1048654214528228	chr16:85505895:C:T
chr16:85506740	['C', 'CATTG']	98663	21057.81786101788	-514.950535046633	0.0022675535687261	0.0068921477341582	0.32900536323212	0.742152	0.742152	chr16	85506740	0.1295071378466364	chr16:85506740:C:CATTG
chr16:85507496	['A', 'G']	98663	6155.1247706793965	150.4431230025551	-0.0125606856305731	0.012336832235305	-1.0181451276144848	0.308611	0.308611	chr16	85507496	0.5105885981880974	chr16:85507496:A:G
chr16:85507778	['C', 'T']	98663	47983.89073032285	-1826.9339022978493	0.0030701899125533	0.0049521272067895	0.6199739595428764	0.535276	0.535276	chr16	85507778	0.2714222285037906	chr16:85507778:C:T
chr16:85508109	['A', 'C']	98663	4197.531588713032	-162.8965616338383	-0.0117032067341473	0.0146875499465868	-0.7968113658647957	0.425563	0.425563	chr16	85508109	0.3710361382185401	chr16:85508109:A:C
chr16:85508124	['C', 'T']	98663	3973.120808838435	-220.1262515100537	-0.0101273054574812	0.0150758689429875	-0.6717560026410175	0.501741	0.501741	chr16	85508124	0.2995204089458933	chr16:85508124:C:T
chr16:85508722	['T', 'C']	98663	83449.37863674146	-3953.396044817668	0.002875466108884	0.0043519909286418	0.6607242882699204	0.508791	0.508791	chr16	85508722	0.2934605795233748	chr16:85508722:T:C
chr16:85509479	['C', 'T']	98663	56420.43109966856	-849.3896725684591	0.0052623092394525	0.0047537914858837	1.1069709841247528	0.268309	0.268309	chr16	85509479	0.5713647593639102	chr16:85509479:C:T
chr16:85510225	['G', 'C']	98663	2191.0444147130074	3.1485807242009334	0.0017293887004293	0.0202368785329765	0.085457285203903	0.931898	0.931898	chr16	85510225	0.0306316203298869	chr16:85510225:G:C
chr16:85510629	['G', 'A']	98663	102786.29254176129	-2252.7213017519766	-0.0054333820853978	0.0043113196368381	-1.2602596288552204	0.207579	0.207579	chr16	85510629	0.6828165845684355	chr16:85510629:G:A
chr16:85512011	['C', 'T']	98663	105075.5598698284	-1990.7897296359288	-0.0050993054742296	0.0043346443271433	-1.1764068950935815	0.239435	0.239435	chr16	85512011	0.6208123652251747	chr16:85512011:C:T
chr16:85512187	['G', 'T']	98663	2163.021923334212	-5.563892654203687	0.0008607012010241	0.0203496402456304	0.0422956470303685	0.966263	0.966263	chr16	85512187	0.0149046500823789	chr16:85512187:G:T
chr16:85513078	['G', 'A']	98663	2913.0885769308743	86.31495979814964	-0.0008894702139105	0.017636318346496	-0.0504340076219649	0.959777	0.959777	chr16	85513078	0.0178296616684107	chr16:85513078:G:A
chr16:85513499	['A', 'T']	98663	62904.3889316924	-780.7203971234976	0.0019319114780871	0.0046184548784329	0.4183025554950652	0.675727	0.675727	chr16	85513499	0.1702287276389711	chr16:85513499:A:T
chr16:85513741	['C', 'T']	98663	5039.204299658419	345.46477718757006	-0.0060147073651778	0.0137229069015628	-0.4382968862444759	0.661172	0.661172	chr16	85513741	0.1796855466658911	chr16:85513741:C:T
chr16:85514209	['G', 'GTCTCCCC']	98663	2921.658300120682	58.35161903417506	-0.0060789316592593	0.0176189093958479	-0.3450231522668397	0.730078	0.730078	chr16	85514209	0.1366307382905595	chr16:85514209:G:GTCTCCCC
chr16:85514291	['A', 'G']	98663	3580.653607325404	136.39328478766117	-0.0130836662740178	0.0160230901836722	-0.816550747954366	0.414187	0.414187	chr16	85514291	0.3828035363379453	chr16:85514291:A:G
chr16:85514457	['G', 'A']	98663	38453.23456699532	-1468.145561238411	-0.0102347117991679	0.0054062425517295	-1.893128490118086	0.0583437	0.0583437	chr16	85514457	1.2340060325569384	chr16:85514457:G:A
chr16:85514578	['G', 'A']	98663	37159.54566837328	-1277.6597878003872	-0.0075686056560538	0.005409266847169	-1.3991925097973146	0.161758	0.161758	chr16	85514578	0.7911342314015253	chr16:85514578:G:A
chr16:85514726	['G', 'A']	98663	103712.0234887423	-2261.89862933973	-0.0044832161502083	0.0043155211564961	-1.038858572958159	0.298873	0.298873	chr16	85514726	0.5245133170806691	chr16:85514726:G:A
chr16:85515726	['T', 'C']	98663	51513.44230203868	-1449.4408300351174	-0.0043477010025597	0.0048248983398345	-0.9010969136209608	0.367539	0.367539	chr16	85515726	0.434696570631122	chr16:85515726:T:C
chr16:85517063	['C', 'T']	98663	51218.78692928393	-792.8998673979702	0.004240725958932	0.0048769364690845	0.8695470990476107	0.38455	0.38455	chr16	85517063	0.4150471843090081	chr16:85517063:C:T
chr16:85517460	['G', 'C']	98663	46841.17187024835	-1598.6871808730796	0.0049135553236993	0.0050196815420853	0.9788579778425716	0.327653	0.327653	chr16	85517460	0.4845858512772578	chr16:85517460:G:C
chr16:85517463	['C', 'T']	98663	25558.036175108195	-1279.3616701553176	0.0053882365940426	0.0063465774416961	0.8489987940023696	0.395884	0.395884	chr16	85517463	0.4024320502865114	chr16:85517463:C:T
chr16:85517606	['C', 'CAG']	98663	46372.52014759698	-1688.904340415159	0.0047179787907761	0.0050328869415806	0.9374299175682216	0.34854	0.34854	chr16	85517606	0.4577473731401276	chr16:85517606:C:CAG
chr16:85517930	['G', 'A']	98663	4817.097647500026	-137.30727958099	-0.0096043182316312	0.013743270376695	-0.6988379016334906	0.484655	0.484655	chr16	85517930	0.3145673024537389	chr16:85517930:G:A
chr16:85518070	['C', 'T']	98663	3080.0312176927287	177.42248212946754	-0.0114971813175317	0.017621838705223	-0.6524393685503473	0.514119	0.514119	chr16	85518070	0.2889363458651591	chr16:85518070:C:T
chr16:85518174	['G', 'T']	98663	94533.95375007608	-2679.156586325096	0.005760642128413	0.0042392626464221	1.3588783259926056	0.174188	0.174188	chr16	85518174	0.7589817673151111	chr16:85518174:G:T
chr16:85518476	['C', 'G']	98663	59389.058154978535	-2487.625606723479	0.0018579405635081	0.0046471243386255	0.3998043581630672	0.689301	0.689301	chr16	85518476	0.1615910914547949	chr16:85518476:C:G
chr16:85518511	['C', 'T']	98663	59885.92554108167	-2432.4862025932625	0.0022435934668897	0.0046362886595744	0.4839201420853105	0.628444	0.628444	chr16	85518511	0.2017334157895451	chr16:85518511:C:T
chr16:85518556	['T', 'C']	98663	66510.35759265827	-2737.4262413237298	0.0017879741000258	0.0045146182170785	0.3960410413580547	0.692076	0.692076	chr16	85518556	0.1598462110804268	chr16:85518556:T:C
chr16:85518772	['A', 'G']	98663	67166.74230995402	-2760.6372063732497	0.0021832544684863	0.0045034128727653	0.4847999795199142	0.627819	0.627819	chr16	85518772	0.2021655451662506	chr16:85518772:A:G
chr16:85518825	['G', 'A']	98663	66304.44058878985	-1267.0776982696973	0.0031049069249277	0.0045097216371786	0.6884919236102078	0.491145	0.491145	chr16	85518825	0.3087902728397743	chr16:85518825:G:A
chr16:85518983	['C', 'G']	98663	66624.77859097821	-2696.0046639416764	0.0013306136516946	0.0045078954288324	0.2951740280362382	0.767862	0.767862	chr16	85518983	0.1147168242702077	chr16:85518983:C:G
chr16:85520233	['G', 'A']	98663	6841.48539369121	57.58005022392155	-0.0083846420799109	0.0117443067797741	-0.7139324812555857	0.475271	0.475271	chr16	85520233	0.3230586845990202	chr16:85520233:G:A
chr16:85520257	['C', 'T']	98663	4231.214427618642	-82.51723009861905	-0.0099662362687529	0.0146736976877728	-0.6791905135852362	0.497019	0.497019	chr16	85520257	0.303627008776862	chr16:85520257:C:T
chr16:85520335	['G', 'GAAT']	98663	4194.170040239613	-78.7764712579339	-0.0102455909684645	0.0147342561834815	-0.6953585468366414	0.486832	0.486832	chr16	85520335	0.3126208828522757	chr16:85520335:G:GAAT
chr16:85520345	['C', 'T']	98663	4194.340094267904	-78.8617694691419	-0.0102448551168403	0.0147342563366029	-0.6953085980586591	0.486864	0.486864	chr16	85520345	0.3125923371389813	chr16:85520345:C:T
chr16:85520361	['TGG', 'T']	98663	4194.80781395726	-78.6183602218484	-0.0102028472196935	0.0147343061907328	-0.692455218971262	0.488653	0.488653	chr16	85520361	0.3109994306101578	chr16:85520361:TGG:T
chr16:85520364	['A', 'C']	98663	4195.615939163494	-79.01062725720405	-0.0102598781613822	0.0147343453765115	-0.6963239899166366	0.486228	0.486228	chr16	85520364	0.3131600354240782	chr16:85520364:A:C
chr16:85520375	['C', 'T']	98663	4194.340094267904	-78.79682010853334	-0.0102448823380835	0.0147342766172658	-0.6953094884942304	0.486863	0.486863	chr16	85520375	0.3125932291641217	chr16:85520375:C:T
chr16:85520392	['G', 'A']	98663	4193.425025087934	-78.14097645446496	-0.0101949011859657	0.0147358758710405	-0.6918422274444597	0.489038	0.489038	chr16	85520392	0.3106573933321726	chr16:85520392:G:A
chr16:85520459	['G', 'T']	98663	4172.637095874296	-83.79836098107565	-0.0104607390307786	0.0147727044881103	-0.7081126573132107	0.478877	0.478877	chr16	85520459	0.3197760212011916	chr16:85520459:G:T
chr16:85520637	['G', 'T']	98663	4198.595768836987	-78.25614942651501	-0.0097967209142541	0.0147275978401809	-0.6651947602429756	0.505927	0.505927	chr16	85520637	0.2959121428129899	chr16:85520637:G:T
chr16:85520666	['A', 'G']	98663	4200.830835530319	-82.47815014231455	-0.0106053564643566	0.0147261234157202	-0.7201729990280638	0.47142	0.47142	chr16	85520666	0.3265919964714617	chr16:85520666:A:G
chr16:85520714	['C', 'T']	98663	4123.208954164893	-88.73784379753076	-0.0078162455777609	0.0148489515897541	-0.5263836662484747	0.598623	0.598623	chr16	85520714	0.2228466009251801	chr16:85520714:C:T
chr16:85520867	['G', 'T']	98663	4082.165499346233	-97.2359193748708	-0.0101830106803396	0.0149202408505805	-0.6824964008502219	0.494927	0.494927	chr16	85520867	0.3054588532586361	chr16:85520867:G:T
chr16:85521168	['C', 'T']	98663	3906.079180223189	-140.00190159691903	-0.0193937104579659	0.0152484358244532	-1.2718491707106878	0.20343	0.20343	chr16	85521168	0.691585000903328	chr16:85521168:C:T
chr16:85521489	['A', 'G']	98663	4115.959499188971	-123.10015657989152	-0.0182032838878208	0.0148856988093605	-1.2228706304586845	0.221381	0.221381	chr16	85521489	0.6548596551340898	chr16:85521489:A:G
chr16:85521674	['T', 'C']	98663	4853.245950657827	-81.73737365190892	-0.0095731813183585	0.0137092093177814	-0.6983029506991154	0.484989	0.484989	chr16	85521674	0.3142681114873789	chr16:85521674:T:C
chr16:85522226	['G', 'A']	98663	3653.074051550258	-196.2927094098647	-0.0247140673402609	0.0157442750528964	-1.5697177073716242	0.116484	0.116484	chr16	85522226	0.9337337243282532	chr16:85522226:G:A
chr16:85522245	['A', 'C']	98663	9474.5761780715	-539.0537109420645	-0.0239555054879457	0.0099480244802366	-2.408066600111116	0.0160391	0.0160391	chr16	85522245	1.7948200048797722	chr16:85522245:A:C
chr16:85525243	['T', 'C']	98663	115912.44764772074	-4969.997787067962	-0.0055629745274916	0.0043518699196204	-1.278295222568783	0.201148	0.201148	chr16	85525243	0.6964842812298412	chr16:85525243:T:C
chr16:85525284	['G', 'T']	98663	39335.79081860201	-1554.444827082404	-0.0051930805243164	0.0053271576983734	-0.9748313863323538	0.329646	0.329646	chr16	85525284	0.4819521897169332	chr16:85525284:G:T
chr16:85526506	['A', 'G']	98663	38617.7828219864	-1088.2069408138389	0.0042267343936214	0.0053573482545931	0.7889601707332841	0.430137	0.430137	chr16	85526506	0.3663931982162067	chr16:85526506:A:G
chr16:85527447	['A', 'G']	98663	106047.97305625948	-4389.66354895934	-0.0041386317483782	0.0042688184181446	-0.969502879482276	0.332297	0.332297	chr16	85527447	0.4784735795438196	chr16:85527447:A:G
chr16:85527747	['C', 'T']	98663	70996.19582780046	-1525.0568831522028	0.0039968215826721	0.0044706474243305	0.8940140438989447	0.371317	0.371317	chr16	85527747	0.4302551670216683	chr16:85527747:C:T
chr16:85528774	['G', 'T']	98663	52884.04010218151	-2621.1086935187664	-0.0020363005031052	0.0048177751883956	-0.4226640769809995	0.672541	0.672541	chr16	85528774	0.1722812346995429	chr16:85528774:G:T
chr16:85529785	['A', 'G']	98663	31839.581683645025	-789.2228169160886	-0.0024191976813584	0.0057887931513962	-0.4179105416428448	0.676013	0.676013	chr16	85529785	0.1700449523217093	chr16:85529785:A:G
chr16:85529958	['A', 'G']	98663	188946.74521589297	-6092.9991645854725	0.0160108210763173	0.0105111866224515	1.523217278068176	0.127708	0.127708	chr16	85529958	0.8937818964168425	chr16:85529958:A:G
chr16:85530086	['T', 'G']	98663	99945.19493552836	-2837.072845198141	0.0031794964655253	0.0042607407495763	0.7462309143877162	0.45553	0.45553	chr16	85530086	0.3414830162641434	chr16:85530086:T:G
chr16:85530690	['G', 'A']	98663	127432.33273528966	-3670.094325476487	0.0028727615210256	0.0044665325168705	0.6431748812249655	0.520112	0.520112	chr16	85530690	0.2839031260873823	chr16:85530690:G:A
chr16:85530967	['T', 'G']	98663	186888.0	-6084.865517678846	0.0134439959061252	0.0094838464983592	1.4175678516571342	0.15632	0.15632	chr16	85530967	0.8059854536253022	chr16:85530967:T:G
chr16:85531481	['C', 'G']	98663	27745.40606945205	-839.9309238655708	-0.0024494596382822	0.0061150798505366	-0.4005605320210723	0.688745	0.688745	chr16	85531481	0.1619415409246107	chr16:85531481:C:G
chr16:85531619	['G', 'A']	98663	27549.233804672847	-807.9456292877207	-0.0014934578888448	0.0061335533291646	-0.2434898351243707	0.807626	0.807626	chr16	85531619	0.0927897082093657	chr16:85531619:G:A
chr16:85532329	['T', 'C']	98663	2227.203164595455	-4.346066231437362	0.0099985453253205	0.0201101451093594	0.497189118773051	0.619057	0.619057	chr16	85532329	0.2082693612451832	chr16:85532329:T:C
chr16:85532983	['G', 'A']	98663	2486.251994364085	13.216434479564109	0.0015767675032103	0.0191034354800292	0.0825384263923993	0.934219	0.934219	chr16	85532983	0.0295513043451256	chr16:85532983:G:A
chr16:85533049	['A', 'C']	98663	113240.3297382772	-2845.201217219318	0.0072454318547797	0.0043070285551523	1.682234459790671	0.0925265	0.0925265	chr16	85533049	1.033733865579596	chr16:85533049:A:C
chr16:85533231	['G', 'A']	98663	27380.755564859104	-744.18895751967	-0.0005273635042145	0.0061759231417007	-0.0853902310820149	0.931951	0.931951	chr16	85533231	0.0306069213252496	chr16:85533231:G:A
chr16:85533432	['AAAAC', 'A']	98663	2576.3916957262186	18.490558644426205	-0.0010374848804252	0.0188011327246909	-0.0551820411896109	0.955994	0.955994	chr16	85533432	0.0195448334300385	chr16:85533432:AAAAC:A
chr16:85533550	['G', 'A']	98663	111795.78848416026	-2620.4957373554994	0.0072297100544805	0.0043006525262727	1.6810728163491615	0.0927519	0.0927519	chr16	85533550	1.0326771852054883	chr16:85533550:G:A
chr16:85533726	['G', 'A']	98663	47819.28916457028	-2569.637285111697	-0.0041763311049022	0.0049934603307033	-0.8363601247061433	0.402954	0.402954	chr16	85533726	0.3947445287631388	chr16:85533726:G:A
chr16:85533905	['T', 'G']	98663	113736.41662526238	-2688.3894159116194	0.0073199004384342	0.0043133979519867	1.697014863899296	0.089697	0.089697	chr16	85533905	1.047222082097865	chr16:85533905:T:G
chr16:85534704	['G', 'A']	98663	16322.488931011409	-836.474003753105	-0.0014968914716367	0.0077125748064882	-0.1940845319746457	0.84611	0.84611	chr16	85534704	0.072573172082125	chr16:85534704:G:A
chr16:85535198	['G', 'A']	98663	6399.064857797328	27.147810606760817	0.0163597309130626	0.0120884732735397	1.3533330920185096	0.175952	0.175952	chr16	85535198	0.754605792289845	chr16:85535198:G:A
chr16:85535966	['T', 'C']	98663	163663.97645449016	-5325.590776012584	0.0058533849001272	0.0056416950473213	1.0375223848560196	0.299495	0.299495	chr16	85535966	0.5236104236604312	chr16:85535966:T:C
chr16:85536638	['G', 'A']	98663	15013.456507196432	-807.1285123998964	-0.003535987132541	0.008020619130874	-0.4408621173557357	0.659314	0.659314	chr16	85536638	0.1809077022660153	chr16:85536638:G:A
chr16:85536738	['C', 'T']	98663	15325.310659733836	-820.9407186325265	-0.0030293020015311	0.0079466062680845	-0.3812070082920211	0.70305	0.70305	chr16	85536738	0.1530137874241086	chr16:85536738:C:T
chr16:85536782	['C', 'T']	98663	15319.31053810523	-821.2078811593844	-0.0031985541827609	0.0079477767386021	-0.4024464058263777	0.687356	0.687356	chr16	85536782	0.1628182719788421	chr16:85536782:C:T
chr16:85538011	['G', 'T']	98663	50866.18665801663	-2714.6478724442622	-0.0036837003016614	0.0048771582984452	-0.7552964403135735	0.450073	0.450073	chr16	85538011	0.3467170397225427	chr16:85538011:G:T
chr16:85538515	['C', 'T']	98663	68293.0749642665	-3342.4837210353908	-0.0004904835583367	0.0045105940482483	-0.1087403461917007	0.913409	0.913409	chr16	85538515	0.0393347135182882	chr16:85538515:C:T
chr16:85538534	['C', 'T']	98663	68300.38389019543	-3360.6797542949125	-0.0009406357179106	0.0045103525187535	-0.2085503769383035	0.8348	0.8348	chr16	85538534	0.0784175596065835	chr16:85538534:C:T
chr16:85538570	['G', 'A']	98663	75876.22610961297	-3245.041422986148	0.0015182344545796	0.0043930362905079	0.3456002532599372	0.729644	0.729644	chr16	85538570	0.1368889844644198	chr16:85538570:G:A
chr16:85538805	['G', 'A']	98663	57960.04945717732	-2949.598490272835	-0.0027416498976603	0.0046906908355653	-0.5844874441250494	0.558894	0.558894	chr16	85538805	0.2526705527223996	chr16:85538805:G:A
chr16:85539622	['G', 'A']	98663	7718.469383824767	-226.73636752941232	0.0057835075212613	0.0109629353349051	0.5275510020429608	0.597812	0.597812	chr16	85539622	0.2234353715291295	chr16:85539622:G:A
chr16:85540610	['C', 'T']	98663	2161.065710520981	-25.225290140358844	0.0069382866219966	0.0203757390486112	0.3405170534155182	0.733468	0.733468	chr16	85540610	0.1346188289598632	chr16:85540610:C:T
chr16:85540861	['T', 'C']	98663	58833.92623906408	-3021.572383751476	-0.0014510632229602	0.0046728870751359	-0.310528202293012	0.75616	0.75616	chr16	85540861	0.1213863000477249	chr16:85540861:T:C
chr16:85540922	['T', 'A']	98663	68423.12714330622	-3360.1516462879144	-0.0017966843780292	0.0045065274916894	-0.398684881284446	0.690126	0.690126	chr16	85540922	0.1610716105539719	chr16:85540922:T:A
chr16:85541447	['T', 'C']	98663	69638.58734084829	-3368.8771599291563	-0.0006188483414513	0.0044868320237382	-0.1379254534551844	0.8903	0.8903	chr16	85541447	0.0504636266238574	chr16:85541447:T:C
chr16:85542112	['GT', 'G']	98663	67773.93000506844	-3356.4788964678373	-0.0017633113294896	0.004515582680962	-0.3904947498633765	0.696172	0.696172	chr16	85542112	0.1572834480009292	chr16:85542112:GT:G
chr16:85543486	['C', 'T']	98663	12502.887062114823	-493.22893249446525	-0.0007591579932054	0.0087327044682153	-0.0869327475776319	0.930725	0.930725	chr16	85543486	0.0311786204416838	chr16:85543486:C:T
chr16:85543833	['A', 'ATC']	98663	14182.587460084142	-358.79842932574195	0.0033938330452696	0.0082553083087206	0.4111091819168702	0.680993	0.680993	chr16	85543833	0.1668573522237755	chr16:85543833:A:ATC
chr16:85544422	['C', 'T']	98663	58774.74425747595	-2642.5188555134705	-0.001863844704586	0.0046498450553521	-0.4008401747582273	0.688539	0.688539	chr16	85544422	0.1620714555448912	chr16:85544422:C:T
chr16:85544462	['G', 'C']	98663	13890.56315186653	-388.5391243821481	0.0050457753145926	0.0083235517611951	0.6062045938269223	0.54438	0.54438	chr16	85544462	0.2640978387390771	chr16:85544462:G:C
chr16:85544634	['T', 'C']	98663	13004.131803531249	-380.0373291630857	0.0095522988921936	0.008575994532697	1.1138415324047015	0.26535	0.26535	chr16	85544634	0.5761809080345957	chr16:85544634:T:C
chr16:85544879	['C', 'T']	98663	57719.92510490787	-2579.72631133489	-0.0020024246456698	0.0046737692937301	-0.4284389151077778	0.668333	0.668333	chr16	85544879	0.175007094369242	chr16:85544879:C:T
chr16:85545014	['C', 'T']	98663	7730.235049665518	-193.3616547589844	-7.519810518137813e-07	0.0109804563432037	-6.848358832365012e-05	0.999945	0.999945	chr16	85545014	2.3886853399180805e-05	chr16:85545014:C:T
chr16:85545776	['G', 'T']	98663	70314.84813651643	-2830.778631576704	-0.0007445069943323	0.0044519883162521	-0.1672302219694811	0.867189	0.867189	chr16	85545776	0.0618862396497838	chr16:85545776:G:T
chr16:85547149	['G', 'A']	98663	51128.627503649055	-2056.7492436373177	-0.0018445770389777	0.0048398049778109	-0.3811263155095167	0.70311	0.70311	chr16	85547149	0.1529767252563182	chr16:85547149:G:A
chr16:85547441	['A', 'G']	98663	50753.14409090449	-2108.399232383949	-0.0014821071002822	0.0048545370714061	-0.3053034879498767	0.760136	0.760136	chr16	85547441	0.1191086988172466	chr16:85547441:A:G
chr16:85548479	['T', 'A']	98663	14812.45303122465	-411.8972037560483	0.0151020585707555	0.0080905710500708	1.866624553111523	0.061957	0.061957	chr16	85548479	1.2079096192373708	chr16:85548479:T:A
chr16:85548962	['A', 'G']	98663	186489.45083014044	-6059.815908016135	0.0062656535981177	0.0093433971394895	0.6705969471891735	0.502479	0.502479	chr16	85548962	0.2988820839068691	chr16:85548962:A:G
chr16:85549326	['G', 'A']	98663	50647.37343742077	-2120.0462291388203	-0.001890294185819	0.0048545109813337	-0.3893892079114659	0.696989	0.696989	chr16	85549326	0.1567740759579423	chr16:85549326:G:A
chr16:85549793	['T', 'C']	98663	186625.34926056943	-6052.216778833044	0.0066645371338709	0.009393269092656	0.709501353376693	0.478015	0.478015	chr16	85549793	0.3205584751137869	chr16:85549793:T:C
chr16:85549817	['C', 'T']	98663	49459.018094456114	-1933.002076224116	-0.0013335651529173	0.0048915360685416	-0.2726270713802421	0.78514	0.78514	chr16	85549817	0.1050528963676831	chr16:85549817:C:T
chr16:85550581	['G', 'A']	98663	4563.09249855566	-208.8376907495628	-9.142204730673564e-06	0.0141091642257028	-0.0006479621744014	0.999483	0.999483	chr16	85550581	0.0002245883082254	chr16:85550581:G:A
chr16:85551591	['G', 'A']	98663	83347.29244211975	-3480.797741042056	0.0011315192318178	0.0043132566069632	0.2623352457146086	0.793064	0.793064	chr16	85551591	0.1006917638484816	chr16:85551591:G:A
chr16:85552580	['T', 'C']	98663	67958.04474819405	-2879.6975982331173	-0.0006987462582736	0.0045460444166446	-0.1537042303667989	0.877843	0.877843	chr16	85552580	0.0565831496184807	chr16:85552580:T:C
chr16:85552589	['C', 'A']	98663	17962.09754144068	-671.0602720889163	0.0047180503661777	0.0074051775786846	0.6371285922647278	0.524043	0.524043	chr16	85552589	0.2806330758091505	chr16:85552589:C:A
chr16:85557180	['C', 'T']	98663	66763.1802220082	-3031.4422365556898	0.0063287939433468	0.0045249252224482	1.3986516090806431	0.161921	0.161921	chr16	85557180	0.7906968226939212	chr16:85557180:C:T
chr16:85561303	['A', 'G']	98663	131019.23099225503	-3640.362061333512	-0.0039693554924376	0.004520135956725	-0.8781495801098713	0.379865	0.379865	chr16	85561303	0.4203707196253481	chr16:85561303:A:G
chr16:85562661	['C', 'A']	98663	111107.76587699828	-2833.130784614149	-0.0035348034373692	0.004331414104181	-0.8160853135601049	0.414453	0.414453	chr16	85562661	0.3825247123947267	chr16:85562661:C:A
chr16:85562824	['G', 'A']	98663	2519.025531612982	18.059471787896417	0.0076080666417684	0.0190186293548252	0.4000323314486503	0.689134	0.689134	chr16	85562824	0.1616963226464473	chr16:85562824:G:A
chr16:85563227	['T', 'TTA']	98663	16022.487188323536	-633.0797291746443	0.0027580642943374	0.0077781505149271	0.3545912732139132	0.722897	0.722897	chr16	85563227	0.1409235775578434	chr16:85563227:T:TTA
chr16:85564128	['C', 'A']	98663	124365.73122738008	-3323.8885753066547	-0.0031736067116024	0.004430817739137	-0.7162575620229661	0.473834	0.473834	chr16	85564128	0.324373779656724	chr16:85564128:C:A
chr16:85564198	['G', 'A']	98663	19692.99799306696	-1190.3838116676734	-0.0075387170565165	0.0071347372164679	-1.056621544394956	0.290687	0.290687	chr16	85564198	0.5365743901577051	chr16:85564198:G:A
chr16:85564278	['G', 'A']	98663	14987.455716602472	-630.4017851130452	0.0028501680411218	0.0080086408808171	0.3558866084192585	0.721926	0.721926	chr16	85564278	0.1415073168884273	chr16:85564278:G:A
chr16:85565793	['T', 'G']	98663	104798.24873554365	-2955.907516601612	-0.0037137516452935	0.0043058283949436	-0.8624941137121447	0.388418	0.388418	chr16	85565793	0.4107006522976644	chr16:85565793:T:G
chr16:85566056	['G', 'A']	98663	16581.1847643183	-718.7605373363616	0.0042906889887063	0.0076675901055708	0.5595876839567853	0.575762	0.575762	chr16	85566056	0.239757001727651	chr16:85566056:G:A
chr16:85566389	['G', 'A']	98663	25302.5387250778	-747.2309537398984	-0.0059901368643888	0.0063445088908453	-0.9441450815889212	0.345098	0.345098	chr16	85566389	0.462057557635435	chr16:85566389:G:A
chr16:85569137	['G', 'A']	98663	5930.120209606634	532.5826360930577	-0.006201104482594	0.0129223432130066	-0.4798746156465268	0.631318	0.631318	chr16	85569137	0.1997518279873449	chr16:85569137:G:A
chr16:85569757	['A', 'G']	98663	6028.18329616866	567.8727222165811	-0.0023038532802047	0.0128310168037248	-0.1795534457983044	0.857504	0.857504	chr16	85569757	0.0667638454264444	chr16:85569757:A:G
chr16:85570653	['C', 'T']	98663	17987.364622292494	-1195.4503461210873	-0.0160613329327534	0.007389616285646	-2.173500261975945	0.0297451	0.0297451	chr16	85570653	1.5265845666826978	chr16:85570653:C:T
chr16:85573346	['T', 'A']	98663	5493.280575831309	586.4550478860729	0.0005312608391503	0.0134767844324421	0.039420444974354	0.968555	0.968555	chr16	85573346	0.0138757125614985	chr16:85573346:T:A
chr16:85574554	['G', 'A']	98663	6049.18393472532	551.8501091380431	-0.0060678240797128	0.0127524066626919	-0.4758179565794989	0.634205	0.634205	chr16	85574554	0.197770338367193	chr16:85574554:G:A
chr16:85576777	['G', 'A']	98663	5210.211232629563	483.5241771167951	-0.0063616189892936	0.01369209006409	-0.4646200075748909	0.642205	0.642205	chr16	85576777	0.1923263174802663	chr16:85576777:G:A
chr16:85577256	['A', 'G']	98663	5432.38542004541	451.86395187373	-0.0042371355613198	0.0133722219286671	-0.3168609961697016	0.75135	0.75135	chr16	85577256	0.1241577092548044	chr16:85577256:A:G
chr16:85578254	['A', 'G']	98663	121629.88840453351	-4336.943470955609	-0.0012780552986863	0.0043835309184539	-0.2915584086120901	0.770625	0.770625	chr16	85578254	0.1131569060601931	chr16:85578254:A:G
chr16:85578272	['T', 'A']	98663	112995.46953753824	-3108.1216915222094	0.000270013243473	0.004354500482035	0.0620078570635199	0.950557	0.950557	chr16	85578272	0.0220218356178486	chr16:85578272:T:A
chr16:85578723	['A', 'G']	98663	69514.3186431055	-2846.843963544818	-0.0009411794381472	0.0045163540897305	-0.2083936333263415	0.834922	0.834922	chr16	85578723	0.0783540952372017	chr16:85578723:A:G
chr16:85579011	['A', 'G']	98663	68075.66921516936	-2737.759204600333	0.0006083613252214	0.004534478878788	0.1341634488733272	0.893274	0.893274	chr16	85579011	0.049015306580833	chr16:85579011:A:G
chr16:85586124	['G', 'A']	98663	2635.0801236570032	321.70603918094866	0.0023738040549713	0.019436407776989	0.1221318302336591	0.902795	0.902795	chr16	85586124	0.044410854865014	chr16:85586124:G:A
chr16:85586133	['T', 'C']	98663	27064.645884225145	-1384.5737758100938	-0.0013029060349381	0.0062062607211934	-0.2099341444823522	0.83372	0.83372	chr16	85586133	0.0789797801444975	chr16:85586133:T:C
chr16:85587296	['C', 'T']	98663	163999.32443417358	-6445.588492577585	-0.0037783032740038	0.0057103274384661	-0.6616614046599646	0.50819	0.50819	chr16	85587296	0.2939738851092391	chr16:85587296:C:T
chr16:85587442	['A', 'G']	98663	3008.2134284787544	374.9396219754652	0.0049308526995758	0.0183098509952744	0.2693005366809625	0.787699	0.787699	chr16	85587442	0.1036397058760658	chr16:85587442:A:G
chr16:85592249	['G', 'A']	98663	150360.38367106952	-4775.272987628873	0.0012480654724701	0.0050037392934417	0.2494265586750292	0.803031	0.803031	chr16	85592249	0.0952676890064098	chr16:85592249:G:A
chr16:85593456	['A', 'T']	98663	3317.235353146286	343.3070577252722	-0.0156329261202382	0.0175751742661544	-0.8894891102356527	0.373742	0.373742	chr16	85593456	0.4274280947024022	chr16:85593456:A:T
chr16:85594326	['C', 'T']	98663	3259.3303498119667	346.2500334304601	-0.0169120444837446	0.0177575607060388	-0.9523855648705896	0.340904	0.340904	chr16	85594326	0.4673679029431946	chr16:85594326:C:T
chr16:85597414	['G', 'A']	98663	157826.8900175917	-4505.777524071065	0.00043856968295	0.005382568217195	0.0814796330028887	0.935061	0.935061	chr16	85597414	0.0291600564010037	chr16:85597414:G:A
chr16:85597987	['G', 'A']	98663	2460.224420702658	317.9957886636129	0.0040682633700604	0.0200938651827079	0.2024629573787241	0.839555	0.839555	chr16	85597987	0.0759508475734791	chr16:85597987:G:A
chr16:85600349	['T', 'C']	98663	2758.404374245514	292.8653554036085	-0.0106767337349067	0.0190564568793562	-0.5602685642194482	0.575298	0.575298	chr16	85600349	0.2401071357789047	chr16:85600349:T:C
chr16:85600713	['A', 'G']	98663	2830.2908901012	294.94086483961013	-0.0123912076044866	0.0188320456693083	-0.6579852142500533	0.510549	0.510549	chr16	85600713	0.291962570113046	chr16:85600713:A:G
chr16:85601109	['C', 'G']	98663	2665.5673546765083	282.0938816236128	-0.0058004429953208	0.0194251294762232	-0.2986051136709633	0.765242	0.765242	chr16	85601109	0.1162012019122886	chr16:85601109:C:G
chr16:85601705	['T', 'A']	98663	2850.259999594543	306.4219712000062	-0.0045781194290579	0.0188198254987622	-0.243260461121655	0.807804	0.807804	chr16	85601705	0.0926940006663689	chr16:85601705:T:A
chr16:85602378	['A', 'G']	98663	2103.1492154557245	214.54988723403585	-0.0133097426107312	0.0212665732498903	-0.6258527151665056	0.531413	0.531413	chr16	85602378	0.2745678256140984	chr16:85602378:A:G
chr16:85603343	['G', 'A']	98663	2436.0246903569764	255.06354364918235	0.0115905166250785	0.0199842495068019	0.579982581839441	0.561928	0.561928	chr16	85603343	0.2503193271460235	chr16:85603343:G:A
chr16:85612926	['T', 'C']	98663	165045.40101569155	-4961.448351313458	0.0021200352253225	0.0057735915200721	0.3671952229304925	0.713474	0.713474	chr16	85612926	0.1466218485651281	chr16:85612926:T:C
chr16:85620697	['C', 'G']	98663	2290.0464215850234	323.2280733074521	0.0135445542581143	0.0206573458657222	0.6556773724057898	0.512033	0.512033	chr16	85620697	0.2907020482896758	chr16:85620697:C:G
chr16:85620780	['A', 'G']	98663	1978.254046795153	279.2529938901374	0.0298421055729547	0.0220673356098329	1.3523202846318003	0.176276	0.176276	chr16	85620780	0.753806812925207	chr16:85620780:A:G
chr16:85623573	['C', 'T']	98663	2544.0515705293883	-44.787075785603456	0.0027701139718763	0.0188461439093891	0.1469857168232863	0.883144	0.883144	chr16	85623573	0.053968477275711	chr16:85623573:C:T
chr16:85623641	['A', 'C']	98663	2447.223234739595	-53.865109522917926	0.0037603775060747	0.0192057873033525	0.1957939784857618	0.844772	0.844772	chr16	85623641	0.0732604892787963	chr16:85623641:A:C
chr16:85624377	['T', 'C']	98663	2980.5437680571767	15.424855314350223	0.0066273868536563	0.0174580219336208	0.3796184286430082	0.704229	0.704229	chr16	85624377	0.1522860947434668	chr16:85624377:T:C
chr16:85625364	['C', 'T']	98663	2730.055341016207	13.08243863533666	0.0177657001208008	0.0181957258584085	0.9763666620966942	0.328885	0.328885	chr16	85625364	0.4829559336495532	chr16:85625364:C:T
chr16:85625548	['C', 'G']	98663	2338.0	-41.40921699678385	0.0125313053060009	0.0196384021279009	0.638102083071071	0.523409	0.523409	chr16	85625548	0.2811588139530495	chr16:85625548:C:G
chr16:85625549	['C', 'T']	98663	2468.0	-41.16610816724175	0.0096709730138781	0.0191174994512746	0.505870186554827	0.612949	0.612949	chr16	85625549	0.2125756591520555	chr16:85625549:C:T
chr16:85626259	['C', 'G']	98663	3575.0724703783662	92.013658097459	0.0094782602171186	0.0160857031617929	0.5892350568566712	0.555705	0.555705	chr16	85626259	0.2551556955978483	chr16:85626259:C:G
chr16:85626272	['A', 'G']	98663	3550.5834271286426	103.89369947474717	0.0138027910101863	0.0161197923564985	0.8562635736819464	0.391854	0.391854	chr16	85626272	0.406875715645935	chr16:85626272:A:G
chr16:85626437	['G', 'A']	98663	2727.0276398208025	-26.43169285723544	0.0009872785055393	0.0182131744743248	0.0542068329126865	0.95677	0.95677	chr16	85626437	0.0191924506620165	chr16:85626437:G:A
chr16:85627267	['C', 'A']	98663	2894.248288471312	-7.961293423855695	0.003175512485915	0.0177373276289951	0.1790299278637691	0.857915	0.857915	chr16	85627267	0.0665557387942133	chr16:85627267:C:A
chr16:85627937	['G', 'C']	98663	2397.170075819008	383.7598971472084	0.0379179174116512	0.0201000018052657	1.8864633833872444	0.0592355	0.0592355	chr16	85627937	1.2274179413628434	chr16:85627937:G:C
chr16:85628833	['C', 'T']	98663	2695.027315481137	416.5311492085962	0.0216519857977212	0.0193015756202354	1.1217729694057568	0.261962	0.261962	chr16	85628833	0.5817617025246222	chr16:85628833:C:T
chr16:85629636	['G', 'T']	98663	146043.72888951987	-4780.953011484029	-0.003846870959777	0.0048689123814979	-0.7900883520507092	0.429478	0.429478	chr16	85629636	0.3670590779871315	chr16:85629636:G:T
chr16:85630337	['A', 'G']	98663	152181.71219769304	-4969.822121204109	-0.0020714719040545	0.0050665351284246	-0.4088537534128728	0.682648	0.682648	chr16	85630337	0.1658031778179685	chr16:85630337:A:G
chr16:85630410	['T', 'C']	98663	2284.1620580603303	389.3159426177277	0.0353868406591793	0.0206962986489385	1.7098149412815038	0.0873032	0.0873032	chr16	85630410	1.0589698374299163	chr16:85630410:T:C
chr16:85630847	['C', 'T']	98663	14226.43257652544	-985.9420600286948	-0.0059271909348961	0.0082258492504523	-0.7205567175413775	0.471184	0.471184	chr16	85630847	0.326809465312822	chr16:85630847:C:T
chr16:85632330	['T', 'C']	98663	3258.1949574874643	431.11778464384986	0.0225274662487986	0.0175449587916103	1.2839851330725738	0.19915	0.19915	chr16	85632330	0.7008196892546532	chr16:85632330:T:C
chr16:85632483	['G', 'A']	98663	111176.15606309424	-3895.031257150063	0.0030095714498288	0.0043079584853208	0.6986073473279178	0.484799	0.484799	chr16	85632483	0.3144382846646452	chr16:85632483:G:A
chr16:85632813	['G', 'A']	98663	21507.17986275125	-344.047652766854	-0.0072305374720268	0.0068527957687898	-1.0551222765104624	0.291372	0.291372	chr16	85632813	0.5355521849948435	chr16:85632813:G:A
chr16:85634988	['C', 'T']	98663	15238.772263779929	-241.7869157016752	0.0053347632854545	0.0079446024603253	0.6714953091858126	0.501907	0.501907	chr16	85634988	0.2993767472544371	chr16:85634988:C:T
chr16:85635384	['C', 'G']	98663	65708.99394854746	-3444.931730554326	-0.0116983202983839	0.0045397089544159	-2.5768877291141394	0.00997087	0.00997087	chr16	85635384	2.0012669460298804	chr16:85635384:C:G
chr16:85635594	['T', 'C']	98663	2066.1256474451893	241.1559672689872	-0.0147864005337928	0.0212293154721509	-0.6965085875326489	0.486112	0.486112	chr16	85635594	0.3132636579432377	chr16:85635594:T:C
chr16:85635630	['C', 'T']	98663	2012.0203928564188	237.0193901971819	-0.014857994716194	0.0214977321149966	-0.6911424254760931	0.489478	0.489478	chr16	85635630	0.3102668231526017	chr16:85635630:C:T
chr16:85635770	['C', 'T']	98663	51625.56975471316	-2964.4572572452835	-0.0126291194134638	0.0048689694546946	-2.593797215401904	0.00949365	0.00949365	chr16	85635770	2.0225667833476524	chr16:85635770:C:T
chr16:85635998	['T', 'C']	98663	51000.92301141548	-1360.426402352659	0.0172110862784066	0.0048469922969956	3.55087964325312	0.000384125	0.000384125	chr16	85635998	3.415527426735565	chr16:85635998:T:C
chr16:85637330	['C', 'T']	98663	47543.30063252646	-1437.1580215835002	0.0209913538976274	0.004968646642765	4.224762879484137	2.39407e-05	2.39407e-05	chr16	85637330	4.620863155446196	chr16:85637330:C:T
chr16:85637642	['C', 'T']	98663	35598.72162252562	-2253.456485737922	-0.0178118998695105	0.005541828309962	-3.214083669371664	0.00130904	0.00130904	chr16	85637642	2.8830470826212373	chr16:85637642:C:T
chr16:85637687	['T', 'C']	98663	118266.37773452543	-4761.893462899055	0.0004364924288427	0.0043646211336012	0.1000069457306123	0.920339	0.920339	chr16	85637687	0.0360521740552405	chr16:85637687:T:C
chr16:85637856	['G', 'T']	98663	65441.04194690437	-3777.103737292596	-0.0181065462461445	0.0045527674072513	-3.9770417916156857	6.98276e-05	6.98276e-05	chr16	85637856	4.155972884561713	chr16:85637856:G:T
chr16:85638107	['A', 'G']	98663	152269.25996127998	-4716.048630847324	-0.0101645959687092	0.0050774048713153	-2.001927407076385	0.0452953	0.0452953	chr16	85638107	1.3439468595757225	chr16:85638107:A:G
chr16:85638786	['C', 'T']	98663	7900.48233838917	282.7128301632064	0.0001234879114006	0.0109953761076487	0.0112308947135301	0.991039	0.991039	chr16	85638786	0.0039092545444698	chr16:85638786:C:T
chr16:85638818	['C', 'T']	98663	31950.471976369645	-1425.5382223398333	-0.0191647778217247	0.0058573988946169	-3.27189221129155	0.00106867	0.00106867	chr16	85638818	2.971156382073325	chr16:85638818:C:T
chr16:85638862	['C', 'T']	98663	7393.674448071035	239.7122144317605	0.0030496885901218	0.0113339229858293	0.2690761701782206	0.787872	0.787872	chr16	85638862	0.1035443335371852	chr16:85638862:C:T
chr16:85639482	['C', 'T']	98663	10872.229177140873	320.2123754254759	0.0082817376358166	0.0098065177696033	0.8445136010956917	0.398385	0.398385	chr16	85639482	0.3996970220050344	chr16:85639482:C:T
chr16:85639484	['A', 'G']	98663	129696.08897110994	-5205.011311805542	0.0005555832234264	0.0045077097490122	0.1232517740407318	0.901908	0.901908	chr16	85639484	0.0448377608284515	chr16:85639484:A:G
chr16:85639493	['GGGCGCCA', 'G']	98663	51129.07287728439	-3131.3285200830314	-0.0147036230976428	0.0048700379989194	-3.019200897591628	0.00253507	0.00253507	chr16	85639493	2.5960100441436595	chr16:85639493:GGGCGCCA:G
chr16:85639861	['C', 'T']	98663	22078.67133590108	-497.8470316472306	6.997541884685392e-05	0.0067466135389114	0.0103719322951088	0.991725	0.991725	chr16	85639861	0.0036087386722095	chr16:85639861:C:T
chr16:85640363	['T', 'C']	98663	48351.920571689225	-2863.990752163352	-0.0165233286105797	0.0049546191387593	-3.3349341589789794	0.00085351	0.00085351	chr16	85640363	3.068791386184424	chr16:85640363:T:C
chr16:85640910	['A', 'G']	98663	22707.8252846526	-1290.1641212638892	-0.0162594396402312	0.0066662967371407	-2.4390512875976462	0.0147276	0.0147276	chr16	85640910	1.8318680197343389	chr16:85640910:A:G
chr16:85641410	['G', 'A']	98663	169640.97026977522	-5083.9187419248965	0.0193781043196498	0.0061118631299417	3.170572361923038	0.00152185	0.00152185	chr16	85641410	2.8176281513648043	chr16:85641410:G:A
chr16:85642266	['A', 'G']	98663	27850.56455945105	-1718.2367321400204	-0.0160209070519394	0.0061117898975396	-2.6213118121728565	0.00876055	0.00876055	chr16	85642266	2.057468627340271	chr16:85642266:A:G
chr16:85642461	['GC', 'G']	98663	23452.950830638874	214.0368217196574	0.0020115546043926	0.0067643366147444	0.2973764788712623	0.76618	0.76618	chr16	85642461	0.1156691888225355	chr16:85642461:GC:G
chr16:85642514	['C', 'A']	98663	26939.003446458253	-1732.922048493762	-0.0177729188857186	0.0061996277691509	-2.866771933333789	0.00414769	0.00414769	chr16	85642514	2.382193710412327	chr16:85642514:C:A
chr16:85643411	['G', 'A']	98663	4938.200204745641	501.41491219424734	0.0047888502180091	0.0141237438364112	0.3390637973526097	0.734562	0.734562	chr16	85643411	0.1339715421181037	chr16:85643411:G:A
chr16:85645174	['C', 'T']	98663	2665.108048936235	128.55359076235618	-0.0036619331223916	0.01884906877981	-0.1942766067209702	0.84596	0.84596	chr16	85645174	0.0726501714644864	chr16:85645174:C:T
chr16:85645180	['T', 'C']	98663	76671.76504399661	-3653.748347470712	-0.0086257245487951	0.0043846557952001	-1.9672523800471848	0.0491569	0.0491569	chr16	85645180	1.3084155129976365	chr16:85645180:T:C
chr16:85646282	['G', 'A']	98663	11951.453609187947	-781.6044267290206	-0.009371072411344	0.0089092514146733	-1.0518361167707295	0.292877	0.292877	chr16	85646282	0.5333147326724095	chr16:85646282:G:A
chr16:85646338	['C', 'T']	98663	3562.10831137239	36.79602130599176	0.0263455227828404	0.0160881441486072	1.6375737648472777	0.101514	0.101514	chr16	85646338	0.9934740591944492	chr16:85646338:C:T
chr16:85646386	['T', 'G']	98663	23086.807959371923	-1149.278407957955	-0.0139023159636124	0.0066240177049647	-2.0987739741686537	0.0358394	0.0358394	chr16	85646386	1.445639269625714	chr16:85646386:T:G
chr16:85646766	['G', 'A']	98663	49254.990694468375	-1488.2194815759992	0.0264319125220358	0.0049271556402937	5.364537768175673	8.1339e-08	8.1339e-08	chr16	85646766	7.0897011712128615	chr16:85646766:G:A
chr16:85646809	['A', 'G']	98663	150777.43235173868	-6198.408906712124	0.0045119701000772	0.0052395701474217	0.861133637517474	0.389167	0.389167	chr16	85646809	0.4098639934949637	chr16:85646809:A:G
chr16:85647809	['A', 'T']	98663	134735.75300557527	-5441.220919960953	0.0056647257166388	0.0046350119775677	1.222159887407997	0.22165	0.22165	chr16	85647809	0.6543322643646466	chr16:85647809:A:T
chr16:85647829	['T', 'C']	98663	53141.23365840802	-1286.5515791105947	0.0285283359410884	0.0047867391164309	5.959868555017394	2.53294e-09	2.53294e-09	chr16	85647829	8.596375097606822	chr16:85647829:T:C
chr16:85647951	['G', 'A']	98663	42443.45279174438	-1366.5519771454638	0.0244331344757679	0.0051866364065283	4.710786058767141	2.47099e-06	2.47099e-06	chr16	85647951	5.607129012167166	chr16:85647951:G:A
chr16:85648262	['C', 'T']	98663	100312.25074000483	-4559.133606621407	0.0048209417444238	0.004318047266204	1.1164634028339144	0.264227	0.264227	chr16	85648262	0.5780228061314703	chr16:85648262:C:T
chr16:85648465	['G', 'C']	98663	28478.30913790482	-1752.1552570498914	-0.0163387905613891	0.0060630083989587	-2.6948322493162307	0.0070436	0.0070436	chr16	85648465	2.152205315215452	chr16:85648465:G:C
chr16:85648865	['C', 'T']	98663	84043.62920311818	-3213.9920552570447	-0.0031243945850268	0.0043325464969453	-0.7211450788190367	0.470822	0.470822	chr16	85648865	0.3271432521680817	chr16:85648865:C:T
chr16:85649012	['G', 'A']	98663	73200.87085263617	-2800.319340218585	-0.0064575470197665	0.0044231365158336	-1.4599474822109346	0.144308	0.144308	chr16	85649012	0.8407095922637509	chr16:85649012:G:A
chr16:85649565	['C', 'T']	98663	76910.8110782207	-3095.425668652543	-0.0074642677236642	0.0043860897687257	-1.701804595265457	0.0887952	0.0887952	chr16	85649565	1.0516105102332918	chr16:85649565:C:T
chr16:85649599	['C', 'T']	98663	126172.8553557308	-4614.373241496591	0.0111953297902298	0.0044754813986144	2.501480576747732	0.0123691	0.0123691	chr16	85649599	1.9076618993404364	chr16:85649599:C:T
chr16:85649604	['C', 'T']	98663	158517.13304542645	-5901.390776092215	0.0061734624903194	0.0054015935465635	1.1428965243501246	0.253084	0.253084	chr16	85649604	0.5967353101216946	chr16:85649604:C:T
chr16:85650289	['GC', 'G']	98663	3414.173021954631	173.92379818614967	0.0248694292851962	0.0163381040709157	1.5221735139677268	0.127969	0.127969	chr16	85650289	0.8928952237857493	chr16:85650289:GC:G
chr16:85650729	['T', 'C']	98663	79618.52554108165	-2612.473765148197	-0.0074113890636087	0.0043727576034057	-1.6949005034800582	0.0900975	0.0900975	chr16	85650729	1.045287259534455	chr16:85650729:T:C
chr16:85651287	['C', 'T']	98663	3078.280799562106	68.63367165568386	0.003288472962017	0.0172287932048462	0.1908707663338865	0.848627	0.848627	chr16	85651287	0.0712831547936871	chr16:85651287:C:T
chr16:85651391	['C', 'T']	98663	3740.568688670832	174.10276264120355	0.0089852985228755	0.0156861928508716	0.5728157627729438	0.566771	0.566771	chr16	85651391	0.2465923794234876	chr16:85651391:C:T
chr16:85651820	['C', 'G']	98663	3503.0	126.85540623772886	0.0086381282852568	0.0161734443287564	0.534093301938053	0.593278	0.593278	chr16	85651820	0.226741755919667	chr16:85651820:C:G
chr16:85652150	['T', 'C']	98663	140915.56950849915	-3769.743697816248	0.0153721482377982	0.0047111874952138	3.262903090444832	0.00110315	0.00110315	chr16	85652150	2.957365430675748	chr16:85652150:T:C
chr16:85652295	['C', 'T']	98663	4098.20768716171	275.05664717746464	0.0243496760818937	0.0150702660986029	1.6157429419345823	0.106153	0.106153	chr16	85652295	0.9740677276870066	chr16:85652295:C:T
chr16:85652539	['G', 'A']	98663	47557.17278078069	-1758.9511374509298	0.0195096772714505	0.0051196740929882	3.810726408966198	0.000138643	0.000138643	chr16	85652539	3.858102052794504	chr16:85652539:G:A
chr16:85653896	['C', 'G']	98663	3155.0319778638177	117.6718140755226	0.0238480132115038	0.0169862639128872	1.4039587123929462	0.160334	0.160334	chr16	85653896	0.7949743725513234	chr16:85653896:C:G
chr16:85657180	['G', 'C']	98663	3817.3095230855	86.04169421473296	0.0191254263654415	0.0154675897998969	1.2364839391828817	0.216282	0.216282	chr16	85657180	0.6649796230757555	chr16:85657180:G:C
chr16:85658330	['C', 'T']	98663	130965.56585163112	-3834.840612091831	0.0166682264679341	0.0045070067116745	3.6982919117378334	0.000217173	0.000217173	chr16	85658330	3.6631941693221166	chr16:85658330:C:T
chr16:85660865	['T', 'C']	98663	59055.622752182055	-1739.2200543606527	0.025049485099954	0.0046483985549096	5.38884194288731	7.10751e-08	7.10751e-08	chr16	85660865	7.148282520601043	chr16:85660865:T:C
chr16:85662806	['C', 'T']	98663	68717.48243426788	-2653.744271839484	-0.0057208736017546	0.0044703984935562	-1.2797234094456995	0.200645	0.200645	chr16	85662806	0.6975716582549142	chr16:85662806:C:T
chr16:85663114	['C', 'T']	98663	2069.0419415979973	317.15363203735683	0.0333117863182138	0.0211757186628521	1.5731124335653135	0.115696	0.115696	chr16	85663114	0.9366816558101978	chr16:85663114:C:T
chr16:85666754	['G', 'A']	98663	50656.70147392749	-1581.2718950753188	0.0235443379984582	0.0048677872974267	4.836763925758352	1.32169e-06	1.32169e-06	chr16	85666754	5.87887039589192	chr16:85666754:G:A
chr16:85667363	['C', 'A']	98663	3937.159620511053	413.3738671748905	-0.0200194030236195	0.0160025495197199	-1.2510133462764534	0.210933	0.210933	chr16	85667363	0.6758554705366558	chr16:85667363:C:A
chr16:85669084	['T', 'C']	98663	139348.88660598444	-4334.004667820748	0.0153429118989072	0.0046750526993535	3.281869293372617	0.00103157	0.00103157	chr16	85669084	2.986501296452583	chr16:85669084:T:C
chr16:85672274	['C', 'T']	98663	2552.0	235.9623199462019	-0.0272801471499929	0.0195402293500959	-1.396101686486035	0.162687	0.162687	chr16	85672274	0.7886471492993569	chr16:85672274:C:T
chr16:85672295	['G', 'A']	98663	2527.179299789166	227.37511979326	-0.0303296002452993	0.019650225676235	-1.543473380154608	0.122719	0.122719	chr16	85672295	0.9110881923150044	chr16:85672295:G:A
chr16:85672441	['A', 'C']	98663	121335.05544347684	-3613.700570599377	0.0132453241427361	0.0043747752119354	3.0276582226669806	0.0024652	0.0024652	chr16	85672441	2.608147840941362	chr16:85672441:A:C
chr16:85672958	['G', 'A']	98663	50335.06102962789	-1628.7798391206236	0.021461321461823	0.0048834801745697	4.394677708241959	1.11053e-05	1.11053e-05	chr16	85672958	4.954469704870146	chr16:85672958:G:A
chr16:85675059	['T', 'A']	98663	17346.879097488294	-626.588784517985	0.0192167304906373	0.0075233770861042	2.5542692158991898	0.0106426	0.0106426	chr16	85675059	1.9729522604137664	chr16:85675059:T:A
chr16:85675938	['G', 'C']	98663	2671.0812183255625	236.0953017102524	-0.0259888066901943	0.0192473251331366	-1.3502555035791088	0.176937	0.176937	chr16	85675938	0.7521813405464786	chr16:85675938:G:C
chr16:85677377	['C', 'T']	98663	55615.50953322183	-1662.9243315982687	0.0223813653321417	0.0047237309445571	4.7380694613715	2.16064e-06	2.16064e-06	chr16	85677377	5.665417588062495	chr16:85677377:C:T
chr16:85677805	['C', 'G']	98663	70232.66056710694	-2446.320932114989	-0.0038519788605112	0.0044471008016365	-0.8661775463002117	0.386395	0.386395	chr16	85677805	0.4129685020455169	chr16:85677805:C:G
chr16:85677896	['T', 'C']	98663	62486.39996958793	-1238.830681775495	0.0207462308834981	0.0045608421345742	4.548771974857005	5.4024e-06	5.4024e-06	chr16	85677896	5.267413263287874	chr16:85677896:T:C
chr16:85678163	['G', 'A']	98663	2389.12107482414	170.4820776692149	-0.0378397792152086	0.0203647399699345	-1.8581027438147235	0.0631574	0.0631574	chr16	85678163	1.1995757568919705	chr16:85678163:G:A
chr16:85679608	['G', 'A']	98663	2754.1674893824056	233.9033873616136	-0.0310402875009378	0.0189494405441234	-1.6380582544725284	0.101413	0.101413	chr16	85679608	0.9939063697917992	chr16:85679608:G:A
chr16:85680640	['A', 'C']	98663	135565.86238215916	-4409.425872238884	0.0177890572334214	0.0045865601689344	3.8785182311375	0.000105163	0.000105163	chr16	85680640	3.9781370332079176	chr16:85680640:A:C
chr16:85681834	['T', 'A']	98663	58645.482441556334	-1456.216897680963	0.0212231884659771	0.004644239308243	4.569787872108161	4.88809e-06	4.88809e-06	chr16	85681834	5.310860806418625	chr16:85681834:T:A
chr16:85682760	['A', 'G']	98663	53834.456397676695	-1683.9401328502818	0.0239594771020428	0.0047840685767044	5.008180112365259	5.50417e-07	5.50417e-07	chr16	85682760	6.259308161087631	chr16:85682760:A:G
chr16:85682857	['A', 'G']	98663	74590.6323131355	-2600.383042507796	-0.0059303718112057	0.0043830438895245	-1.3530258789740337	0.17605	0.17605	chr16	85682857	0.7543639705937969	chr16:85682857:A:G
chr16:85683006	['T', 'A']	98663	53841.654177739045	-1691.2683897399695	0.0235629400010694	0.004784857852519	4.924480669507096	8.47211e-07	8.47211e-07	chr16	85683006	6.072008414080591	chr16:85683006:T:A
chr16:85683226	['A', 'G']	98663	53919.56955596109	-1694.4125393274978	0.0237420309443345	0.0047810946878598	4.965814838308943	6.85271e-07	6.85271e-07	chr16	85683226	6.164137646712397	chr16:85683226:A:G
chr16:85683241	['T', 'C']	98663	3657.148268277602	181.78230074488096	0.0245095523351575	0.015796666256546	1.5515648642004471	0.12077	0.12077	chr16	85683241	0.9180409336995214	chr16:85683241:T:C
chr16:85684199	['T', 'C']	98663	69543.50689875406	-2186.057373850648	-0.0048168147355302	0.0044549523814147	-1.0812269858652397	0.279599	0.279599	chr16	85684199	0.5534643861998131	chr16:85684199:T:C
chr16:85684260	['G', 'A']	98663	2530.076930873708	209.3073776671188	-0.0297792794020851	0.0197508178449224	-1.507749179598697	0.131622	0.131622	chr16	85684260	0.8806715143689916	chr16:85684260:G:A
chr16:85684549	['C', 'A']	98663	2500.304102340573	201.9905952470661	-0.0317317480934409	0.0198491349651252	-1.598646396893035	0.109902	0.109902	chr16	85684549	0.9589944042001632	chr16:85684549:C:A
chr16:85684620	['G', 'A']	98663	2525.153562342256	208.5215744728176	-0.0305849760775515	0.0197583983722253	-1.5479481434358155	0.121638	0.121638	chr16	85684620	0.9149307292390576	chr16:85684620:G:A
chr16:85685192	['G', 'C']	98663	34889.47535882258	-1792.5694602183191	0.0028030543768979	0.0056313926723756	0.4977550918528673	0.618658	0.618658	chr16	85685192	0.2085493667460974	chr16:85685192:G:C
chr16:85685275	['A', 'T']	98663	3364.102290695317	129.7543117898813	0.0238052233313851	0.0164349824830755	1.4484483543501994	0.147495	0.147495	chr16	85685275	0.8312227017821909	chr16:85685275:A:T
chr16:85685312	['C', 'A']	98663	53295.50443034122	-1783.916830391864	0.0224856183609777	0.0048030922043205	4.681487967428847	2.85178e-06	2.85178e-06	chr16	85685312	5.5448839810892165	chr16:85685312:C:A
chr16:85685458	['T', 'G']	98663	3776.176699127613	145.9099658605974	0.0303909345980298	0.0155203262512373	1.958137612964606	0.0502167	0.0502167	chr16	85685458	1.2991518304299428	chr16:85685458:T:G
chr16:85686052	['A', 'G']	98663	61284.801903815714	-1224.898247784184	0.0208214011814331	0.0045844281522045	4.541766277091868	5.58508e-06	5.58508e-06	chr16	85686052	5.252970601722997	chr16:85686052:A:G
chr16:85687182	['C', 'T']	98663	128198.59230012872	-3513.311812175354	0.0150414172549527	0.0044519818373673	3.3785890878313625	0.00072887	0.00072887	chr16	85687182	3.1373499247921064	chr16:85687182:C:T
chr16:85688163	['G', 'A']	98663	3318.403604626409	117.3261883028216	0.0199111126360215	0.0165520804533412	1.2029371589963611	0.229004	0.229004	chr16	85688163	0.640156931796549	chr16:85688163:G:A
chr16:85688441	['G', 'C']	98663	2584.288123910311	199.42394486298963	-0.0365839118890755	0.0194208655183238	-1.883742609440252	0.0596027	0.0596027	chr16	85688441	1.2247340662909467	chr16:85688441:G:C
chr16:85688890	['A', 'C']	98663	2435.22214000446	333.418392665787	0.0100816880908001	0.0201269586975111	0.5009046941626016	0.616439	0.616439	chr16	85688890	0.2101098927488902	chr16:85688890:A:C
chr16:85688927	['A', 'T']	98663	2625.2926955358225	7.942432496359773	0.020750328317012	0.0185641606699893	1.117762805757056	0.263671	0.263671	chr16	85688927	0.5789376336974967	chr16:85688927:A:T
chr16:85689043	['T', 'C']	98663	2441.8662347406403	343.05819374996514	0.0133018912987178	0.0200930807163394	0.6620135302547652	0.507964	0.507964	chr16	85689043	0.294167065580956	chr16:85689043:T:C
chr16:85689090	['C', 'G']	98663	6261.380773792026	464.1982444745927	0.0088551470700594	0.0125197793819664	0.7072925807953475	0.479386	0.479386	chr16	85689090	0.3193146532634159	chr16:85689090:C:G
chr16:85689287	['A', 'G']	98663	2444.849677314613	340.15089909323854	0.0114265330542649	0.0201135377298321	0.5681016043894307	0.569967	0.569967	chr16	85689287	0.2441502884201127	chr16:85689287:A:G
chr16:85689436	['C', 'T']	98663	62419.755154795945	-795.91380769021	0.018805277576389	0.0045770674480702	4.108586510849328	3.98409e-05	3.98409e-05	chr16	85689436	4.399670859489833	chr16:85689436:C:T
chr16:85689439	['T', 'C']	98663	2404.243682401954	344.29415499093733	0.0148040452558344	0.0202556108359166	0.7308614573886052	0.464866	0.464866	chr16	85689439	0.3326722166742152	chr16:85689439:T:C
chr16:85689458	['C', 'A']	98663	4804.146077437665	521.3310784523724	-0.0197543449623831	0.0145482353712062	-1.3578516196872112	0.174514	0.174514	chr16	85689458	0.7581697269921485	chr16:85689458:C:A
chr16:85689989	['GTC', 'CTC']	98663	2063.04181996939	308.0924203847412	0.0113725809501746	0.0215429527233188	0.5279026090914908	0.597568	0.597568	chr16	85689989	0.2236126672092582	chr16:85689989:GTC:CTC
chr16:85691131	['C', 'G']	98663	2594.078876951145	0.5774674488144318	0.016508140903725	0.0186691324090375	0.8842478880129229	0.376565	0.376565	chr16	85691131	0.4241600481357224	chr16:85691131:C:G
chr16:85694546	['T', 'C']	98663	57919.85027778904	-1527.3655920524402	0.0215966495425318	0.0046797384603095	4.614926608762493	3.93728e-06	3.93728e-06	chr16	85694546	5.404803699222738	chr16:85694546:T:C
chr16:85695045	['T', 'C']	98663	139084.32598074002	-5283.8039913678185	-0.0218360874457981	0.0046787321017414	-4.667095052882069	3.05889e-06	3.05889e-06	chr16	85695045	5.514436140292852	chr16:85695045:T:C
chr16:85695073	['G', 'A']	98663	51551.70252599995	-1900.3371286892989	0.0211934229748046	0.004865754618365	4.355629216239788	1.32819e-05	1.32819e-05	chr16	85695073	4.876739793906818	chr16:85695073:G:A
chr16:85695675	['A', 'G']	98663	47947.9158599998	-1164.1967324330535	0.0215012140007209	0.0049612226020459	4.3338539157372695	1.46666e-05	1.46666e-05	chr16	85695675	4.833670552303788	chr16:85695675:A:G
chr16:85696595	['A', 'G']	98663	84120.19942419206	-1845.7681065740169	-0.0040551760299285	0.0043885433071217	-0.9240369175229	0.355469	0.355469	chr16	85696595	0.449198267552986	chr16:85696595:A:G
chr16:85696952	['G', 'A']	98663	41668.80101161636	-1548.8229680362017	0.0217641472111875	0.0052246202733799	4.165689767365185	3.10676e-05	3.10676e-05	chr16	85696952	4.507692295087964	chr16:85696952:G:A
chr16:85697804	['G', 'A']	98663	4180.499918867394	244.27197054618733	0.0162204518026577	0.0150140790453374	1.0803494342661593	0.279989	0.279989	chr16	85697804	0.5528590305618595	chr16:85697804:G:A
chr16:85698850	['C', 'A']	98663	5758.17508615447	561.999994411998	0.0306445465095231	0.0131350481233405	2.333036485421685	0.0196482	0.0196482	chr16	85698850	1.7066772298114066	chr16:85698850:C:A
chr16:85699089	['C', 'T']	98663	42300.42989204805	-1463.015613372906	0.0226915713831005	0.0051900848537773	4.372100268569915	1.23183e-05	1.23183e-05	chr16	85699089	4.909449223304862	chr16:85699089:C:T
chr16:85699102	['T', 'G']	98663	48127.14600442037	-909.4722712406108	0.0248116571674718	0.0049582395602488	5.004126336773157	5.62122e-07	5.62122e-07	chr16	85699102	6.250169417212612	chr16:85699102:T:G
chr16:85699161	['C', 'T']	98663	147874.9806177583	-5782.75114869471	-0.0230243935910336	0.0049314634037179	-4.668876498946533	3.03249e-06	3.03249e-06	chr16	85699161	5.518200622597244	chr16:85699161:C:T
chr16:85699245	['TC', 'T']	98663	47958.80521850195	-927.2761170454291	0.0245679161133868	0.0049632025513641	4.950012790961845	7.43307e-07	7.43307e-07	chr16	85699245	6.12883177726424	chr16:85699245:TC:T
chr16:85699256	['A', 'G']	98663	42326.8701347419	-1467.8113120795551	0.0226355060745783	0.0051900723997537	4.361308346228913	1.29418e-05	1.29418e-05	chr16	85699256	4.888005315962392	chr16:85699256:A:G
chr16:85699336	['C', 'T']	98663	4067.206116077764	255.53702332512705	0.021941439652571	0.0151869208250643	1.444758941283149	0.148529	0.148529	chr16	85699336	0.828188742909965	chr16:85699336:C:T
chr16:85699383	['G', 'C']	98663	42332.86504404595	-1473.380131591436	0.0225382423230303	0.0051898752895639	4.342732930086245	1.40861e-05	1.40861e-05	chr16	85699383	4.851209232790626	chr16:85699383:G:C
chr16:85699584	['C', 'T']	98663	42327.43515327223	-1462.5517315598368	0.0228670567074672	0.0051896281899163	4.406299617359652	1.05262e-05	1.05262e-05	chr16	85699584	4.977728382554424	chr16:85699584:C:T
chr16:85699678	['G', 'C']	98663	153876.51349269104	-5218.768462396526	-0.0210554386106603	0.0051342993653197	-4.100937072910416	4.1181e-05	4.1181e-05	chr16	85699678	4.385303111598296	chr16:85699678:G:C
chr16:85699704	['T', 'C']	98663	42312.14825027371	-1481.7941388790348	0.022271661326568	0.0051922009109957	4.2894452099113725	1.7929e-05	1.7929e-05	chr16	85699704	4.74644393277988	chr16:85699704:T:C
chr16:85699861	['G', 'A']	98663	42328.43844851532	-1464.8345822951992	0.0227950522972936	0.0051904539646623	4.391726128867885	1.12571e-05	1.12571e-05	chr16	85699861	4.9485734759332365	chr16:85699861:G:A
chr16:85699966	['T', 'C']	98663	154319.20514535948	-5241.006960504817	-0.0206668471573408	0.0051519475887019	-4.01146300530355	6.03881e-05	6.03881e-05	chr16	85699966	4.219048634450245	chr16:85699966:T:C
chr16:85700316	['A', 'G']	98663	4414.700319391638	270.6733826535749	0.0164628942413012	0.0146568265007276	1.123223655576731	0.261345	0.261345	chr16	85700316	0.5827858043214688	chr16:85700316:A:G
chr16:85700408	['C', 'T']	98663	153955.81262863358	-5229.348944431431	-0.0208611967408099	0.0051398836216187	-4.058690483392718	4.93867e-05	4.93867e-05	chr16	85700408	4.306389992256577	chr16:85700408:C:T
chr16:85700907	['G', 'T']	98663	192348.89910907045	-6984.070876214795	-0.0180363040791369	0.0139786385521844	-1.29027616042897	0.196958	0.196958	chr16	85700907	0.7056263744116106	chr16:85700907:G:T
chr16:85700966	['A', 'C']	98663	2451.173907314304	-16.843547169277155	0.012504817743625	0.0191892503108144	0.6516574405503359	0.514624	0.514624	chr16	85700966	0.2885099639000273	chr16:85700966:A:C
chr16:85701012	['G', 'C']	98663	2374.0	-8.71520866435423	0.0184449274143518	0.0194915706013958	0.9463027783420874	0.343996	0.343996	chr16	85701012	0.4634466073936663	chr16:85701012:G:C
chr16:85701224	['A', 'G']	98663	193968.9319487944	-6682.540523627138	-0.0054442969331506	0.0165776292108497	-0.3284122755977363	0.742601	0.742601	chr16	85701224	0.1292444702806255	chr16:85701224:A:G
chr16:85702036	['G', 'A']	98663	78777.37983781044	-1411.0218359651924	-0.002798328736981	0.0044435180567435	-0.6297552302582058	0.528856	0.528856	chr16	85702036	0.27666256410618	chr16:85702036:G:A
chr16:85702046	['A', 'G']	98663	118226.95726799007	-5228.212558964697	0.0027042516632943	0.0044403667672764	0.6090153820678647	0.542516	0.542516	chr16	85702046	0.2655874489831324	chr16:85702046:A:G
chr16:85702104	['G', 'A']	98663	45549.4633397196	-1157.3620772681536	0.0224721706193882	0.0050587707295613	4.442219626216738	8.91323e-06	8.91323e-06	chr16	85702104	5.049964886650458	chr16:85702104:G:A
chr16:85702823	['C', 'T']	98663	112868.59165695171	-4898.09603716863	0.0019125432471614	0.0043820874240996	0.4364457077335454	0.662514	0.662514	chr16	85702823	0.1788049399443549	chr16:85702823:C:T
chr16:85702875	['T', 'C']	98663	66272.07552104453	-3830.714946232552	-0.014878179677155	0.0045278611821889	-3.285917805007104	0.00101686	0.00101686	chr16	85702875	2.992738836077052	chr16:85702875:T:C
chr16:85703265	['C', 'T']	98663	43343.02886048232	-1546.3073806277962	0.0221280814661288	0.0051520626505386	4.294994639441248	1.74864e-05	1.74864e-05	chr16	85703265	4.7572995913824965	chr16:85703265:C:T
chr16:85703661	['C', 'T']	98663	43587.06843593825	-1541.6071912336106	0.0222202467044067	0.0051409895946524	4.322173055459968	1.54651e-05	1.54651e-05	chr16	85703661	4.810647267428809	chr16:85703661:C:T
chr16:85703784	['C', 'T']	98663	70260.37887266831	-4156.183068621519	-0.0149374914582702	0.0044762406563091	-3.337061745600329	0.000847004	0.000847004	chr16	85703784	3.072114538696653	chr16:85703784:C:T
chr16:85703896	['C', 'T']	98663	84025.80755971935	-1751.5162282657184	-0.0024064726970837	0.0043865598791953	-0.5486013558135134	0.58328	0.58328	chr16	85703896	0.234122914772712	chr16:85703896:C:T
chr16:85705189	['T', 'A']	98663	84209.68157398586	-1668.04222034101	-0.0018702969885816	0.0043747485376498	-0.4275210272054653	0.669001	0.669001	chr16	85705189	0.1745732330630329	chr16:85705189:T:A
chr16:85706626	['ACAC', 'A']	98663	125208.80260356465	-2608.057869125691	0.0145697941778938	0.0044424592420024	3.2796686214112363	0.00103965	0.00103965	chr16	85706626	2.983112842097225	chr16:85706626:ACAC:A
chr16:85707144	['C', 'T']	98663	61512.481525782816	-2143.56314032159	-0.005343361243968	0.004605131005364	-1.1603060233778453	0.245927	0.245927	chr16	85707144	0.6091937880270433	chr16:85707144:C:T
chr16:85707651	['C', 'G']	98663	44826.086706608665	-1605.320643768055	0.0220605902216024	0.0050898960114997	4.334192716660702	1.46441e-05	1.46441e-05	chr16	85707651	4.8343373141185655	chr16:85707651:C:G
chr16:85709344	['A', 'C']	98663	75606.92418666424	-2543.528801626487	-0.0045947931078026	0.0043963970059392	-1.045126975929472	0.295967	0.295967	chr16	85709344	0.5287567096061243	chr16:85709344:A:C
chr16:85710126	['C', 'G']	98663	132267.8754738075	-2920.566426411571	0.0145073209672038	0.0045602896773083	3.181227946854158	0.00146698	0.00146698	chr16	85710126	2.83357580704891	chr16:85710126:C:G
chr16:85710614	['C', 'T']	98663	131205.28782564626	-3157.8209033341413	0.013674427192819	0.0045220760135497	3.023926876028964	0.00249581	0.00249581	chr16	85710614	2.6027884795234084	chr16:85710614:C:T
chr16:85711171	['C', 'T']	98663	64138.30462165704	-3709.503323845458	-0.0144691662133263	0.0045614557186824	-3.172050131729788	0.00151413	0.00151413	chr16	85711171	2.8198368356292858	chr16:85711171:C:T
chr16:85712474	['G', 'A']	98663	64211.71473465458	-3718.664912021256	-0.0148872068564468	0.0045597470555787	-3.2649194516684426	0.00109533	0.00109533	chr16	85712474	2.960455017273519	chr16:85712474:G:A
chr16:85713222	['A', 'G']	98663	148533.58195807316	-5254.775312162956	-0.0197851123110596	0.0049421130915538	-4.003371016513756	6.24919e-05	6.24919e-05	chr16	85713222	4.204176270868334	chr16:85713222:A:G
chr16:85713819	['G', 'A']	98663	63773.81742250695	-3662.375848656948	-0.0140176361091989	0.0045661376911521	-3.0699109526112527	0.00214181	0.00214181	chr16	85713819	2.6692190580659974	chr16:85713819:G:A
chr16:85714326	['G', 'C']	98663	132854.35676629224	-3290.408289307767	0.0113107799738779	0.0045496897158854	2.486055243368748	0.0129184	0.0129184	chr16	85714326	1.88879127226978	chr16:85714326:G:C
chr16:85714894	['C', 'T']	98663	125907.42042167066	-2659.854206787899	0.0113796422346294	0.0044542082914559	2.554806935377916	0.0106262	0.0106262	chr16	85714894	1.9736220143175889	chr16:85714894:C:T
chr16:85718512	['C', 'T']	98663	45917.05010643688	-1747.236840954267	0.0182564364775183	0.005048487451519	3.6162190463651234	0.000299086	0.000299086	chr16	85718512	3.524203915504448	chr16:85718512:C:T
chr16:85719140	['A', 'G']	98663	70033.09821292816	-3450.34506713089	-0.0115762561550516	0.0044653602461927	-2.592457386819326	0.0095307	0.0095307	chr16	85719140	2.020875200623698	chr16:85719140:A:G
chr16:85719659	['A', 'G']	98663	69186.03707684042	-3547.374370222129	-0.0113560987961298	0.0044770531043293	-2.536511971490456	0.0111978	0.0111978	chr16	85719659	1.9508672935540243	chr16:85719659:A:G
chr16:85720737	['C', 'T']	98663	67722.85841950958	-3717.457664394927	-0.011527791563163	0.00451049884494	-2.555768654301961	0.0105968	0.0105968	chr16	85720737	1.9748252622971871	chr16:85720737:C:T
chr16:85720899	['C', 'T']	98663	67646.4223333469	-3751.939550269433	-0.011322851431971	0.0045024551605821	-2.5148171448990086	0.011911	0.011911	chr16	85720899	1.924051775355965	chr16:85720899:C:T
chr16:85721046	['G', 'A']	98663	140583.92269013196	-5951.464781618571	-0.0172937678001738	0.004708574453591	-3.672824539704233	0.000240011	0.000240011	chr16	85721046	3.619768853580786	chr16:85721046:G:A
chr16:85721310	['T', 'G']	98663	68634.30009780158	-3677.2859095478375	-0.011010122818424	0.0045029846618123	-2.4450722454810023	0.014484	0.014484	chr16	85721310	1.839111483855026	chr16:85721310:T:G
chr16:85721401	['A', 'G']	98663	69146.83689755521	-3537.137859731767	-0.0103913522027817	0.0044770577684427	-2.3210225867592875	0.0202877	0.0202877	chr16	85721401	1.692767185787117	chr16:85721401:A:G
chr16:85721783	['T', 'C']	98663	68970.8555812444	-3533.0073981129503	-0.010133446602201	0.0044806814491625	-2.2615860371183194	0.0237252	0.0237252	chr16	85721783	1.624790117845653	chr16:85721783:T:C
chr16:85723222	['T', 'C']	98663	73087.08501691389	-4023.440399440059	-0.0119042484247353	0.0044768862669494	-2.659046425328748	0.00783748	0.00783748	chr16	85723222	2.1058235544101227	chr16:85723222:T:C
chr16:85723374	['C', 'T']	98663	67806.55586195705	-1973.5446579645163	-0.0026119639135361	0.0045141127475711	-0.5786217712310308	0.562846	0.562846	chr16	85723374	0.2496104159818054	chr16:85723374:C:T
chr16:85724650	['G', 'A']	98663	122989.9725305357	-2678.154916873729	0.0124381294956891	0.0044174767409755	2.8156638336803983	0.00486862	0.00486862	chr16	85724650	2.3125941211910943	chr16:85724650:G:A
chr16:85724751	['C', 'G']	98663	71873.2847252491	-2725.1583630091413	-0.0107212122752837	0.0044226452277665	-2.4241628534825765	0.0153455	0.0153455	chr16	85724751	1.81401895645319	chr16:85724751:C:G
chr16:85724778	['C', 'T']	98663	10825.329160754103	-599.1959015264796	-0.0045008345985473	0.0093588459866017	-0.4809176905988978	0.630576	0.630576	chr16	85724778	0.2002625627126248	chr16:85724778:C:T
chr16:85724841	['C', 'G']	98663	74205.0168465866	-3776.05306442254	-0.0116026555539936	0.0044156358654458	-2.627629611578522	0.00859954	0.00859954	chr16	85724841	2.06552477908256	chr16:85724841:C:G
chr16:85724857	['T', 'C']	98663	72561.35446463867	-4040.1349329984737	-0.0127189340336387	0.0044365656743647	-2.866842275576156	0.00414677	0.00414677	chr16	85724857	2.3822900520487904	chr16:85724857:T:C
chr16:85725179	['T', 'C']	98663	79373.67637816034	-3287.316839008635	-0.0121470046600674	0.0043367330518027	-2.8009574292376924	0.00509612	0.00509612	chr16	85725179	2.292760354078468	chr16:85725179:T:C
chr16:85725377	['G', 'C']	98663	73814.45182842138	-3755.880120858313	-0.0114727756419788	0.0044180522085158	-2.5967949450359344	0.0094112	0.0094112	chr16	85725377	2.0263549971730246	chr16:85725377:G:C
chr16:85725834	['C', 'T']	98663	74130.77300650811	-1210.2675792965397	-0.0016957598031674	0.0044971509269826	-0.3770742478294417	0.706119	0.706119	chr16	85725834	0.1511221025058725	chr16:85725834:C:T
chr16:85726778	['C', 'G']	98663	10950.221972207864	-672.2420449440888	-0.0184427001258949	0.0092888213711114	-1.9854725792501904	0.0470947	0.0470947	chr16	85726778	1.327027965275953	chr16:85726778:C:G
chr16:85727033	['C', 'T']	98663	65967.02331451276	-3464.5764337514865	-0.0116461121534335	0.0045271510231288	-2.572503566577404	0.010098	0.010098	chr16	85727033	1.9957646336405328	chr16:85727033:C:T
chr16:85727323	['A', 'C']	98663	73341.07043067443	-3824.151246633876	-0.0114190771411798	0.0044273634755122	-2.579204803115613	0.00990424	0.00990424	chr16	85727323	2.004178844352553	chr16:85727323:A:C
chr16:85727807	['C', 'A']	98663	78695.83956744855	-1119.6058061828437	-0.0009461815036785	0.0045031966457833	-0.2101132990859925	0.83358	0.83358	chr16	85727807	0.0790527139028005	chr16:85727807:C:A
chr16:85728018	['A', 'C']	98663	78095.4881626093	-1164.4027682317992	-0.0033937461385498	0.0044567024491261	-0.7614926455804104	0.446365	0.446365	chr16	85728018	0.3503098662720635	chr16:85728018:A:C
chr16:85728113	['G', 'C']	98663	71372.80839847116	-3973.2184580067874	-0.0127131551515902	0.0044550438443142	-2.853654328860404	0.00432285	0.00432285	chr16	85728113	2.364229833932576	chr16:85728113:G:C
chr16:85729827	['G', 'A']	98663	27092.64758709469	-1595.9955328916967	-0.008455393056921	0.0061947852421483	-1.3649210951482162	0.172281	0.172281	chr16	85729827	0.7637626160525681	chr16:85729827:G:A
chr16:85729841	['T', 'C']	98663	86483.0495990105	-1968.015717364168	-0.0048958763858253	0.004364103007923	-1.1218517016983542	0.261928	0.261928	chr16	85729841	0.5818180731841325	chr16:85729841:T:C
chr16:85729994	['G', 'A']	98663	86358.50345156156	-1976.8218765798808	-0.0051036541449334	0.0043640997918281	-1.1694632085384802	0.24222	0.24222	chr16	85729994	0.615790000206042	chr16:85729994:G:A
chr16:85730207	['C', 'T']	98663	61333.56800072985	-3373.504361599129	-0.0093807310034415	0.0046233350551929	-2.028996577460927	0.0424613	0.0424613	chr16	85730207	1.3720067135571203	chr16:85730207:C:T
chr16:85730448	['C', 'A']	98663	59339.28891187711	-3304.1661702374818	-0.009302036268444	0.0046688760749483	-1.9923502185795487	0.0463354	0.0463354	chr16	85730448	1.3340870834890337	chr16:85730448:C:A
chr16:85731761	['C', 'T']	98663	34464.54110491637	-2035.369413047417	-0.0093774041500568	0.0056271652670313	-1.6664525929241087	0.0956265	0.0956265	chr16	85731761	1.0194217394292953	chr16:85731761:C:T
chr16:85732441	['G', 'A']	98663	46128.55855992864	-1784.5029578836943	0.0172175255130757	0.0050438701246723	3.413554490401195	0.000641471	0.000641471	chr16	85732441	3.1928229726868103	chr16:85732441:G:A
chr16:85732528	['T', 'A']	98663	60030.42785595525	-3277.539843585734	-0.0093883692894432	0.0046503913018254	-2.018834261486308	0.0435071	0.0435071	chr16	85732528	1.361439863983117	chr16:85732528:T:A
chr16:85732596	['G', 'A']	98663	46150.12980072007	-1736.9386661196322	0.0178488932795326	0.0050438901535143	3.5387157008359047	0.000402263	0.000402263	chr16	85732596	3.3954899118354334	chr16:85732596:G:A
chr16:85732840	['C', 'T']	98663	45131.86151771959	-1712.36280433992	0.0174370814633843	0.0050822727107018	3.430961393839955	0.000601692	0.000601692	chr16	85732840	3.2206257627794965	chr16:85732840:C:T
chr16:85733712	['C', 'G']	98663	46033.99867204606	-1721.6538087649994	0.017631720368389	0.0050458662436783	3.494290081604652	0.000475533	0.000475533	chr16	85733712	3.32281933946135	chr16:85733712:C:G
chr16:85733781	['G', 'A']	98663	46275.0353174925	-1764.4126109973993	0.0175663359062454	0.0050381123642484	3.4866899815295658	0.00048925	0.00048925	chr16	85733781	3.310469165669961	chr16:85733781:G:A
chr16:85734659	['T', 'C']	98663	66052.7032133806	-3581.5614123396167	-0.0090767333518618	0.004543062500521	-1.997932749289908	0.0457267	0.0457267	chr16	85734659	1.3398301396099923	chr16:85734659:T:C
chr16:85735111	['C', 'T']	98663	45372.51848435393	-1724.7918457850108	0.0168067800803585	0.0050736427548471	3.3125667084664463	0.000924773	0.000924773	chr16	85735111	3.0339648585539387	chr16:85735111:C:T
chr16:85735972	['G', 'A']	98663	45833.64547454206	-1661.384408993843	0.0172715506005633	0.0050516172859272	3.4190140746961144	0.000628739	0.000628739	chr16	85735972	3.2015295999973925	chr16:85735972:G:A
chr16:85736810	['T', 'G']	98663	76237.27141075172	-2531.678549062997	-0.0048058197863083	0.0043957832986471	-1.0932795044258576	0.274274	0.274274	chr16	85736810	0.5618153597002933	chr16:85736810:T:G
chr16:85736826	['C', 'G']	98663	150490.06233966403	-4992.335452391157	-0.0182739525935849	0.0050177602108961	-3.641854497929741	0.00027082	0.00027082	chr16	85736826	3.5673192662464777	chr16:85736826:C:G
chr16:85737744	['T', 'C']	98663	34610.83833088272	-1518.7739745923266	-0.0013551822590965	0.0056283770409025	-0.2407767371034682	0.809729	0.809729	chr16	85737744	0.0916603064266253	chr16:85737744:T:C
chr16:85738204	['C', 'T']	98663	78830.34625291558	-2952.3810341829	-0.0079946365236373	0.0043450307795389	-1.839949341966627	0.0657787	0.0657787	chr16	85738204	1.1819147138330757	chr16:85738204:C:T
chr16:85738606	['C', 'G']	98663	73849.94027762285	-2658.103659774308	-0.0075060893650675	0.0043958700421715	-1.7075321365413945	0.0877263	0.0877263	chr16	85738606	1.0568701873343491	chr16:85738606:C:G
chr16:85739133	['C', 'T']	98663	45901.68807619822	-1618.1383418529035	0.0176092104743088	0.0050669671821265	3.4752959396351253	0.000510509	0.000510509	chr16	85739133	3.291996597130679	chr16:85739133:C:T
chr16:85739366	['C', 'T']	98663	78576.96417747051	-2959.93137744194	-0.0081319068376856	0.0043459846718898	-1.8711310443139213	0.0613299	0.0613299	chr16	85739366	1.2123277434403987	chr16:85739366:C:T
chr16:85739750	['C', 'T']	98663	65564.28413422545	-3629.630640322485	-0.0089218864628976	0.0045474936199069	-1.961934904942231	0.0497729	0.0497729	chr16	85739750	1.3030070545080163	chr16:85739750:C:T
chr16:85739782	['G', 'C']	98663	11776.716178274222	472.8896487411058	-0.0052938885567297	0.0092962673641196	-0.5694638879645727	0.569043	0.569043	chr16	85739782	0.2448549146996138	chr16:85739782:G:C
chr16:85739897	['T', 'C']	98663	80638.34621818073	-3044.564301922995	-0.0092340010994344	0.0043320190558527	-2.1315698246892016	0.0330447	0.0330447	chr16	85739897	1.4808981865666178	chr16:85739897:T:C
chr16:85740325	['A', 'T']	98663	81807.05828201794	-3161.585574561548	-0.0110101912078599	0.0043533304502138	-2.529142074964509	0.0114357	0.0114357	chr16	85740325	1.941737246288299	chr16:85740325:A:T
chr16:85740570	['C', 'T']	98663	70357.50790495798	-2220.653017938141	-0.0041466121258709	0.004471614753254	-0.9273187326464868	0.353763	0.353763	chr16	85740570	0.4512875918223454	chr16:85740570:C:T
chr16:85740931	['T', 'C']	98663	69296.4665535438	-3630.191038721176	-0.0076855814295391	0.0045138300813282	-1.7026740685988746	0.0886322	0.0886322	chr16	85740931	1.0524084706437518	chr16:85740931:T:C
chr16:85741148	['A', 'G']	98663	46349.45595823408	-2708.89228409196	-0.0087275378995959	0.0050543036909996	-1.7267537594025866	0.084215	0.084215	chr16	85741148	1.0746105470153786	chr16:85741148:A:G
chr16:85741311	['T', 'C']	98663	127145.19626945107	-4287.484835674064	0.0057392264288688	0.0044678727070966	1.2845545979304354	0.198951	0.198951	chr16	85741311	0.7012538735902722	chr16:85741311:T:C
chr16:85742168	['T', 'C']	98663	71510.89117715647	-2078.817554099239	-0.0043615667217175	0.0044477118523192	-0.9806315846300389	0.326777	0.326777	chr16	85742168	0.4857485186163736	chr16:85742168:T:C
chr16:85742367	['C', 'T']	98663	40985.30960254828	-1363.391973321645	0.0187982471932877	0.0052594720866687	3.574169970582391	0.000351508	0.000351508	chr16	85742367	3.454064786387206	chr16:85742367:C:T
chr16:85742494	['C', 'T']	98663	41028.65354242908	-1370.3607850779458	0.0183570023399969	0.0052547703467381	3.493397642276032	0.000477125	0.000477125	chr16	85742494	3.321367827042845	chr16:85742494:C:T
chr16:85742610	['C', 'T']	98663	41246.90292354962	-1362.8598312529125	0.0187406343923723	0.0052439443539735	3.573766830338676	0.00035205	0.00035205	chr16	85742610	3.4533956513457262	chr16:85742610:C:T
chr16:85742667	['G', 'A']	98663	41187.950821334416	-1364.1555024354086	0.0190955405976844	0.0052479644751152	3.63865660452384	0.000274204	0.000274204	chr16	85742667	3.561926214151696	chr16:85742667:G:A
chr16:85743995	['A', 'T']	98663	120732.36842425408	-3904.762684049991	0.0074728334529807	0.0043709176263855	1.7096715362170647	0.0873298	0.0873298	chr16	85743995	1.0588375344481435	chr16:85743995:A:T
chr16:85744311	['G', 'C']	98663	69464.66133057396	-2358.9287370428606	-0.0069069687248638	0.0044779796997846	-1.5424296642515054	0.122972	0.122972	chr16	85744311	0.9101937635995968	chr16:85744311:G:C
chr16:85744593	['G', 'A']	98663	89822.68475858285	-4346.015688046874	0.0059691255109256	0.0043483144155866	1.3727446868904232	0.169835	0.169835	chr16	85744593	0.7699728044306918	chr16:85744593:G:A
chr16:85745045	['G', 'A']	98663	4559.970162785476	-70.35965552184324	0.0003969508119051	0.0142041102104491	0.0279461934625918	0.977705	0.977705	chr16	85745045	0.0097921638201467	chr16:85745045:G:A
chr16:85746184	['T', 'C']	98663	97005.44559464666	-3242.610378525024	-0.0053824303010397	0.0042766956309098	-1.258548834323916	0.208196	0.208196	chr16	85746184	0.6815276186997161	chr16:85746184:T:C
chr16:85748566	['C', 'G']	98663	91634.00521113194	-4356.046283512623	0.0033221881394404	0.0043474316390248	0.7641726001206591	0.444766	0.444766	chr16	85748566	0.351868419665122	chr16:85748566:C:G
chr16:85749241	['A', 'T']	98663	84887.92841718963	-2767.296239928512	-0.0053357891284367	0.0043130419709023	-1.2371289601247493	0.216042	0.216042	chr16	85749241	0.6654618109087883	chr16:85749241:A:T
chr16:85749334	['G', 'A']	98663	11741.19002970006	-539.6453801808958	0.0062630415877898	0.0089851717482394	0.6970419445813123	0.485778	0.485778	chr16	85749334	0.3135621574908534	chr16:85749334:G:A
chr16:85749416	['G', 'C']	98663	6874.627100776452	-366.550705139993	0.0140625717489038	0.0115870621795158	1.213644281098645	0.224886	0.224886	chr16	85749416	0.648037580189081	chr16:85749416:G:C
chr16:85749632	['G', 'T']	98663	85439.25761784086	-4266.822804300944	0.0028290420355951	0.0043731836872155	0.6469067475636856	0.517694	0.517694	chr16	85749632	0.2859268684003955	chr16:85749632:G:T
chr16:85750162	['T', 'A']	98663	89198.2732627097	-2952.070527146372	-0.0017423229199999	0.0042890896474862	-0.4062220804876671	0.68458	0.68458	chr16	85750162	0.1645757929231139	chr16:85750162:T:A
chr16:85750264	['G', 'A']	98663	4345.176162336938	-1.375455214048059	-0.0025821726707159	0.0145142282874933	-0.1779063012906424	0.858797	0.858797	chr16	85750264	0.0661094813360699	chr16:85750264:G:A
chr16:85750297	['A', 'G']	98663	120487.31800948831	-4822.016553862588	-0.0032809870326755	0.0044068828574624	-0.7445142380219166	0.456567	0.456567	chr16	85750297	0.3404954818861432	chr16:85750297:A:G
chr16:85750517	['T', 'G']	98663	128065.47013624205	-3264.667870870716	-0.0011599889353835	0.0044914946771008	-0.2582634554366859	0.796204	0.796204	chr16	85750517	0.0989756449212703	chr16:85750517:T:G
chr16:85751154	['G', 'A']	98663	48090.959338876535	-2456.3950258180857	0.0009166821470758	0.0049754448694943	0.1842412429682844	0.853825	0.853825	chr16	85751154	0.0686311332014393	chr16:85751154:G:A
chr16:85751293	['C', 'T']	98663	87012.92258162651	-2136.119712987106	0.0063901808504845	0.0042724112539546	1.495684865208044	0.134739	0.134739	chr16	85751293	0.8705066801991155	chr16:85751293:C:T
chr16:85752653	['C', 'G']	98663	147578.94945819097	-4326.021748919501	-0.0039354582221896	0.0049291188178162	-0.7984100947140683	0.424634	0.424634	chr16	85752653	0.3719852352731303	chr16:85752653:C:G
chr16:85754782	['T', 'C']	98663	12888.653714088368	531.2157072319824	0.0113783538245575	0.0089285796671659	1.2743744524563616	0.202534	0.202534	chr16	85754782	0.6935020599905097	chr16:85754782:T:C
chr16:85755689	['C', 'T']	98663	13382.604013004237	653.93175155624	0.015478002926708	0.0087917846318669	1.760507516370002	0.0783249	0.0783249	chr16	85755689	1.1061001509240858	chr16:85755689:C:T
chr16:85755738	['C', 'G']	98663	13131.730258489604	689.889391843963	0.0158927487224663	0.0088665821799008	1.7924323487908118	0.0730668	0.0730668	chr16	85755738	1.1362799123998752	chr16:85755738:C:G
chr16:85755933	['G', 'T']	98663	32281.907904873904	-1228.2054930702218	0.0067410558223236	0.0057500607578405	1.1723451466372603	0.241061	0.241061	chr16	85755933	0.6178730461751549	chr16:85755933:G:T
chr16:85757037	['C', 'A']	98663	32011.90330401607	-1245.470979751964	0.0048661270863007	0.0057681090343604	0.8436260579183434	0.39888	0.39888	chr16	85757037	0.3991577388403017	chr16:85757037:C:A
chr16:85757136	['A', 'G']	98663	13420.3123694828	639.0265992450674	0.0145644104398176	0.0087697571483289	1.6607541341772347	0.096766	0.096766	chr16	85757136	1.0142772109374405	chr16:85757136:A:G
chr16:85757375	['A', 'G']	98663	70771.62882689267	-3489.3574204951665	-0.0005834152437124	0.0044775140941966	-0.1302989184263171	0.89633	0.89633	chr16	85757375	0.0475320675773926	chr16:85757375:A:G
chr16:85758604	['C', 'T']	98663	13902.933841202546	-34.08320618119133	-0.0061262314512432	0.0084851481935826	-0.7219946324421934	0.470299	0.470299	chr16	85758604	0.3276259446962841	chr16:85758604:C:T
chr16:85759282	['C', 'A']	98663	111356.95917477692	-5053.318781732531	-0.0044914542060237	0.0043217114562798	-1.039276742897134	0.298679	0.298679	chr16	85759282	0.5247953113922919	chr16:85759282:C:A
chr16:85759361	['A', 'G']	98663	21220.871519083576	-1234.671646813406	-0.0001499066987453	0.0068948555876387	-0.021741818496399	0.982654	0.982654	chr16	85759361	0.0075993736658497	chr16:85759361:A:G
chr16:85760040	['G', 'A']	98663	41801.74468775346	-1404.3186442715908	-0.0035569854139467	0.0052088825626523	-0.6828691895360373	0.494691	0.494691	chr16	85760040	0.3056659907595145	chr16:85760040:G:A
chr16:85760155	['G', 'A']	98663	172628.24772948425	-6441.12766102864	-0.0010917558312236	0.0064805742343967	-0.1684659093061505	0.866217	0.866217	chr16	85760155	0.0623732972469707	chr16:85760155:G:A
chr16:85760166	['AC', 'A']	98663	172730.0056560742	-6475.748200666873	-0.0017453600784669	0.0064924787815247	-0.2688279988582417	0.788063	0.788063	chr16	85760166	0.1034390623852029	chr16:85760166:AC:A
chr16:85761076	['C', 'T']	98663	159711.80636986578	-7002.392890996711	-0.0061990985395276	0.0055783262166594	-1.1112829007766316	0.266449	0.266449	chr16	85761076	0.5743859053547522	chr16:85761076:C:T
chr16:85762971	['T', 'G']	98663	2615.238561031484	-64.42799792568859	0.028204889227354	0.0185767986105402	1.5182857831785377	0.128946	0.128946	chr16	85762971	0.8895921254521515	chr16:85762971:T:G
chr16:85765637	['ATT', 'A']	98663	17412.58836945284	-199.33002489973657	-0.0048885671681378	0.0075790607920484	-0.6450096261619417	0.518922	0.518922	chr16	85765637	0.2848979167476143	chr16:85765637:ATT:A
chr16:85768160	['G', 'A']	98663	19862.0196760198	-972.929595149442	-0.0015608964344224	0.0070843070503612	-0.2203315614817829	0.825613	0.825613	chr16	85768160	0.0832234773159248	chr16:85768160:G:A
chr16:85770073	['C', 'A']	98663	13719.13905049563	-194.83039390201023	-0.0056278980442368	0.0084404293470125	-0.6667786451205562	0.504915	0.504915	chr16	85770073	0.2967817271051425	chr16:85770073:C:A
chr16:85773040	['G', 'A']	98663	14578.480515395971	-70.84982097774275	-0.0048502665914819	0.0082589583657193	-0.5872734038246368	0.557021	0.557021	chr16	85773040	0.254128431375284	chr16:85773040:G:A
chr16:85773047	['C', 'T']	98663	2962.900915515089	-45.8711323977313	0.015757634920037	0.0174001877931173	0.9056014284092966	0.365149	0.365149	chr16	85773047	0.4375298843832776	chr16:85773047:C:T
chr16:85774975	['C', 'T']	98663	59040.37766221656	-2484.873576068864	0.0008887699420446	0.0046515794592979	0.1910684209141244	0.848472	0.848472	chr16	85774975	0.0713624850447593	chr16:85774975:C:T
chr16:85775684	['G', 'A']	98663	14289.01378527408	-127.86428924358408	-0.0036644290232312	0.0083293923261921	-0.4399395393717074	0.659982	0.659982	chr16	85775684	0.1804679090146097	chr16:85775684:G:A
chr16:85775688	['G', 'A']	98663	14797.049829711324	-18.691505683534675	-0.0007822298090083	0.0081973149474495	-0.0954251256689477	0.923977	0.923977	chr16	85775688	0.0343388392749203	chr16:85775688:G:A
chr16:85776743	['G', 'A']	98663	159801.91478706902	-6344.676198647029	0.002564850097995	0.0055204801713999	0.4646063419053389	0.642214	0.642214	chr16	85776743	0.1923202312259565	chr16:85776743:G:A
chr16:85777041	['A', 'G']	98663	160655.02656733058	-6259.864056275635	0.0034800094821719	0.0055665934854832	0.6251596225316628	0.531868	0.531868	chr16	85777041	0.2741961383530122	chr16:85777041:A:G
chr16:85778460	['A', 'G']	98663	2974.090431785931	-60.24127742780182	0.0124848912702104	0.0173629290952	0.7190544407430591	0.472109	0.472109	chr16	85778460	0.3259577203628971	chr16:85778460:A:G
chr16:85781492	['G', 'A']	98663	13719.25732624877	-90.00583585062483	-0.0039819127498497	0.0084913046434671	-0.46894004125894	0.639114	0.639114	chr16	85781492	0.1944216689853941	chr16:85781492:G:A
chr16:85783718	['G', 'A']	98663	13994.9929249108	-13.52848227754876	-0.0045991438109108	0.0084100178023406	-0.54686493168074	0.584473	0.584473	chr16	85783718	0.2332355464727998	chr16:85783718:G:A
chr16:85783734	['A', 'T']	98663	14010.414046185357	-1.7924222346076923	-0.0040870243299463	0.0084069216881143	-0.4861499228337698	0.626862	0.626862	chr16	85783734	0.202828056035198	chr16:85783734:A:T
chr16:85784299	['C', 'A']	98663	14249.877587430305	-29.37490745143343	-0.0042324374292431	0.0083359433372758	-0.5077334691464338	0.611641	0.611641	chr16	85784299	0.2135034103150652	chr16:85784299:C:A
chr16:85785485	['C', 'G']	98663	160351.75345923426	-6474.760906158804	0.0043763946255972	0.005570370582824	0.7856559201091002	0.432071	0.432071	chr16	85785485	0.3644448819475749	chr16:85785485:C:G
chr16:85785915	['G', 'A']	98663	34729.98410477871	-433.8137006485923	-0.0057220659789353	0.0056956889338901	-1.004631054355552	0.315077	0.315077	chr16	85785915	0.5015832983101491	chr16:85785915:G:A
chr16:85786596	['G', 'A']	98663	14024.710738105372	-16.091372833554768	-0.0047998515056048	0.0084013724464237	-0.5713175479618295	0.567786	0.567786	chr16	85786596	0.2458153201541301	chr16:85786596:G:A
chr16:85787599	['A', 'G']	98663	14388.729185671717	-25.551136090195595	-0.0042269346489393	0.0082990395844145	-0.509328170560536	0.610523	0.610523	chr16	85787599	0.2142979704006223	chr16:85787599:A:G
chr16:85788023	['T', 'C']	98663	14730.045075819007	36.205603309045415	-0.0003440587000117	0.0082094894606699	-0.0419098777896071	0.966571	0.966571	chr16	85788023	0.0147662391256611	chr16:85788023:T:C
chr16:85788368	['C', 'G']	98663	157367.57000516943	-6305.322509121187	0.0044191140109886	0.0053870061221405	0.8203283810697992	0.412031	0.412031	chr16	85788368	0.3850701076987509	chr16:85788368:C:G
chr16:85789367	['G', 'A']	98663	14020.42104142804	-17.594358027589927	-0.0045777453560259	0.008404036259296	-0.5447079492264537	0.585956	0.585956	chr16	85789367	0.2321349943481905	chr16:85789367:G:A
chr16:85790584	['G', 'C']	98663	154258.63490213171	-5760.730461169416	0.0050413766495454	0.0052107680256566	0.9674920519821314	0.3333	0.3333	chr16	85790584	0.4771646863394699	chr16:85790584:G:C
chr16:85791380	['T', 'C']	98663	153372.53567373578	-5971.607167741443	0.0031099117781624	0.005181396660428	0.6002072379275274	0.54837	0.54837	chr16	85791380	0.2609263124362059	chr16:85791380:T:C
chr16:85791417	['G', 'C']	98663	13421.680177988606	-80.33996421133001	-0.0079730081924279	0.0085489336875784	-0.9326318911576872	0.351012	0.351012	chr16	85791417	0.4546780361133815	chr16:85791417:G:C
chr16:85791561	['G', 'A']	98663	10072.510450242253	-609.0392520686089	0.0014264469834861	0.00969021333558	0.1472049101590558	0.882971	0.882971	chr16	85791561	0.0540535600088395	chr16:85791561:G:A
chr16:85793267	['A', 'G']	98663	157945.20598848525	-6072.748092713551	0.0043934135282852	0.0054164192496237	0.8111287782219702	0.417294	0.417294	chr16	85793267	0.3795578596823113	chr16:85793267:A:G
chr16:85793493	['G', 'A']	98663	14151.717174481542	-166.11228978780264	-0.0073184949786297	0.0083300159313476	-0.8785691454789044	0.379637	0.379637	chr16	85793493	0.4206314671805841	chr16:85793493:G:A
chr16:85793794	['G', 'A']	98663	13647.52157077404	-156.0549700605837	-0.0082145365113888	0.0084796125007188	-0.9687396105296664	0.332677	0.332677	chr16	85793794	0.4779772235326454	chr16:85793794:G:A
chr16:85794459	['C', 'T']	98663	33191.382586393906	-1733.82713310586	-0.0050251739408967	0.0057279757074338	-0.87730364051213	0.380324	0.380324	chr16	85794459	0.4198462679655154	chr16:85794459:C:T
chr16:85794622	['A', 'G']	98663	157769.1888576903	-6080.753481824748	0.0041996409678491	0.0054053178197015	0.7769461681868286	0.437192	0.437192	chr16	85794622	0.3593277936291119	chr16:85794622:A:G
chr16:85794802	['CAT', 'C']	98663	39211.35883503807	-569.2230826638965	-0.0041963119354491	0.0054238513781071	-0.7736775296585648	0.439123	0.439123	chr16	85794802	0.3574138152037707	chr16:85794802:CAT:C
chr16:85794858	['G', 'C']	98663	13610.689756532667	-167.9318337975305	-0.009384741110514	0.0084892446029989	-1.1054860060456686	0.268952	0.268952	chr16	85794858	0.5703252218385989	chr16:85794858:G:C
chr16:85795530	['T', 'G']	98663	159146.8309187633	-6097.9510287875855	0.0035056476446459	0.0055779942732849	0.6284781720619176	0.529692	0.529692	chr16	85795530	0.2759765862150383	chr16:85795530:T:G
chr16:85795614	['A', 'G']	98663	13549.295897160351	-160.0551754479299	-0.0085409679120569	0.0085073221222224	-1.003954921343178	0.315403	0.315403	chr16	85795614	0.5011341801344165	chr16:85795614:A:G
chr16:85795628	['C', 'T']	98663	13835.84140000203	-158.9581068034044	-0.0109556731165727	0.008419394583708	-1.3012423883508872	0.193179	0.193179	chr16	85795628	0.7140400864081966	chr16:85795628:C:T
chr16:85795725	['T', 'G']	98663	14394.729489752475	-35.10093888844265	-0.0071663826701598	0.0082766243395212	-0.8658581537813842	0.38657	0.38657	chr16	85795725	0.4127718526871847	chr16:85795725:T:G
chr16:85795954	['C', 'T']	98663	157253.28300758282	-6059.72974763725	0.0053765866982451	0.0053792174069165	0.9995109495541026	0.31755	0.31755	chr16	85795954	0.4981878829249068	chr16:85795954:C:T
chr16:85796142	['C', 'T']	98663	13404.358600346668	-163.7196978191916	-0.0143727191857239	0.0085530636728148	-1.6804176533148467	0.0928792	0.0928792	chr16	85796142	1.0320815339788043	chr16:85796142:C:T
chr16:85797279	['A', 'G']	98663	158844.53958985902	-6066.606560084894	0.0062315036653118	0.0054609064294066	1.1411115985719145	0.253826	0.253826	chr16	85797279	0.5954638941475625	chr16:85797279:A:G
chr16:85800554	['T', 'C']	98663	157581.38867209275	-6118.998943951009	0.0043015322790313	0.0053793723827793	0.7996345991591044	0.423924	0.423924	chr16	85800554	0.3727119956221192	chr16:85800554:T:C
chr16:85801212	['G', 'A']	98663	14299.01449481025	-62.03702868461684	-0.0068093118153422	0.0083202575505651	-0.8184015667735826	0.41313	0.41313	chr16	85801212	0.3839132669905106	chr16:85801212:G:A
chr16:85804420	['G', 'A']	98663	1995.040441511844	-101.08038071713818	-0.0076341834018875	0.0213468170107728	-0.3576263101911119	0.720624	0.720624	chr16	85804420	0.1422912780252788	chr16:85804420:G:A
chr16:85806371	['G', 'C']	98663	144755.67932237074	-6534.92480006957	-0.0002027659987118	0.0049864647168725	-0.0406632775372469	0.967564	0.967564	chr16	85806371	0.0143202987353356	chr16:85806371:G:C
chr16:85807411	['T', 'C']	98663	146348.14958131427	-6301.977367576955	0.0014735033032585	0.0050198522609157	0.2935351932030159	0.769114	0.769114	chr16	85807411	0.1140092832134721	chr16:85807411:T:C
chr16:85810219	['G', 'A']	98663	33957.097553064246	-412.3658998831455	-0.0018328025735412	0.0057096718106653	-0.320999636111779	0.748211	0.748211	chr16	85810219	0.1259759112084046	chr16:85810219:G:A
chr16:85810310	['C', 'T']	98663	152068.11932325034	-6419.809343378224	-0.0009152455881648	0.005223894201123	-0.1752036991806098	0.86092	0.86092	chr16	85810310	0.0650372029862463	chr16:85810310:C:T
chr16:85811299	['C', 'T']	98663	42564.33399225512	-122.35833972266552	0.0008612443126903	0.0053556031138564	0.1608118253688427	0.872242	0.872242	chr16	85811299	0.0593630051091873	chr16:85811299:C:T
chr16:85811328	['G', 'A']	98663	41990.76793770847	-212.8276462238572	0.0003229743915045	0.005379574236509	0.0600371660107689	0.952126	0.952126	chr16	85811328	0.021305575267007	chr16:85811328:G:A
chr16:85813459	['C', 'T']	98663	43045.36286782967	-248.0599782909864	0.0008684109254462	0.0053220147807993	0.163173339649355	0.870382	0.870382	chr16	85813459	0.0602900990125162	chr16:85813459:C:T
chr16:85813882	['C', 'T']	98663	43094.80466690995	-292.1613091363766	0.0002101362259212	0.0053199096621829	0.0394999613273611	0.968492	0.968492	chr16	85813882	0.0139039623173068	chr16:85813882:C:T
chr16:85814659	['C', 'T']	98663	43507.96877977578	-262.5541261201768	0.0001068309246418	0.0053005907410707	0.0201545317985218	0.98392	0.98392	chr16	85814659	0.0070402114985046	chr16:85814659:C:T
chr16:85814947	['A', 'T']	98663	43885.89612035318	-289.6160572646741	0.0005046465844702	0.0052767065032839	0.0956366597528503	0.923809	0.923809	chr16	85814947	0.0344178110532115	chr16:85814947:A:T
chr16:85815549	['C', 'G']	98663	44546.06347436496	-215.62718804108223	-0.0005100335354595	0.0052479289993359	-0.097187583049257	0.922578	0.922578	chr16	85815549	0.0349969058869978	chr16:85815549:C:G
chr16:85815676	['T', 'G']	98663	12225.991333434697	-582.2484199082809	0.0040069395131373	0.0088536672156817	0.4525739917172642	0.650857	0.650857	chr16	85815676	0.1865144199308397	chr16:85815676:T:G
chr16:85818194	['G', 'A']	98663	9865.999969590384	-41.12440057608082	0.001564602479917	0.0099999129619511	0.1564616098030305	0.875669	0.875669	chr16	85818194	0.0576600246982198	chr16:85818194:G:A
chr16:85820862	['AC', 'A']	98663	46019.3957423083	-4.339128093743333	-0.0001393898014005	0.0052180648739461	-0.0267129299400879	0.978689	0.978689	chr16	85820862	0.0093552929176304	chr16:85820862:AC:A
chr16:85824073	['G', 'A']	98663	141351.62472377092	-5562.435932533732	0.0020252651556887	0.0048019535600512	0.4217585885331157	0.673202	0.673202	chr16	85824073	0.1718546024590278	chr16:85824073:G:A
chr16:85824952	['G', 'A']	98663	18916.10896890078	-607.3605493930402	0.0010420151364815	0.007295800902304	0.1428239545506867	0.88643	0.88643	chr16	85824952	0.0523555542695453	chr16:85824952:G:A
chr16:85825304	['A', 'C']	98663	146116.25251900655	-5743.427320803236	0.0033154275556689	0.0049623739893311	0.6681131979969646	0.504063	0.504063	chr16	85825304	0.2975151801368797	chr16:85825304:A:C
chr16:85826864	['A', 'C']	98663	155568.0373317386	-6295.437867647673	0.0001357394366123	0.0053857268487171	0.0252035501289315	0.979893	0.979893	chr16	85826864	0.0088213447632237	chr16:85826864:A:C
chr16:85834539	['G', 'A']	98663	6814.414405465401	198.86500724202108	0.0155723111136947	0.0121076722839295	1.2861523460924618	0.198393	0.198393	chr16	85834539	0.702473655342146	chr16:85834539:G:A
chr16:85834974	['G', 'A']	98663	3357.272221377528	498.1713036489929	0.0371253595489418	0.0174704481768643	2.1250376162705384	0.033586	0.033586	chr16	85834974	1.4738417163539317	chr16:85834974:G:A
chr16:85835570	['G', 'A']	98663	157076.96027691622	-6373.714056610033	0.0016524062548017	0.0054350019078836	0.3040304829341246	0.761105	0.761105	chr16	85835570	0.1185554249968844	chr16:85835570:G:A
chr16:85836275	['T', 'C']	98663	190536.931189313	-6793.136590518779	-0.0167481812120656	0.0120440197838043	-1.3905806792668147	0.164356	0.164356	chr16	85836275	0.7842144368861133	chr16:85836275:T:C
chr16:85838463	['T', 'C']	98663	35849.08372027007	-22.74493401871577	-0.0040713777996916	0.0056628780365659	-0.7189591182084822	0.472168	0.472168	chr16	85838463	0.3259034494774141	chr16:85838463:T:C
chr16:85840311	['G', 'A']	98663	187738.31976767763	-6651.539591266436	-0.007246363051428	0.0101820877878794	-0.7116775264945159	0.476666	0.476666	chr16	85840311	0.3217858246598952	chr16:85840311:G:A
chr16:85841211	['A', 'G']	98663	13254.209043728586	-693.9999453046879	-0.002580814672773	0.0084772840058792	-0.3044388593072025	0.760794	0.760794	chr16	85841211	0.1187329211194944	chr16:85841211:A:G
chr16:85841247	['G', 'A']	98663	35999.554117337015	31.07447808606131	-0.0034457585127782	0.0056573904417268	-0.6090720709964822	0.542478	0.542478	chr16	85841247	0.2656178697786743	chr16:85841247:G:A
chr16:85841878	['G', 'T']	98663	36139.19773558897	37.69430933233351	-0.0037086592200792	0.0056449576567308	-0.6569861893750805	0.511191	0.511191	chr16	85841878	0.2914168009465746	chr16:85841878:G:T
chr16:85842498	['A', 'G']	98663	36626.47789584683	29.82782854965178	-0.0038224444166621	0.0056225603842418	-0.6798405273467995	0.496607	0.496607	chr16	85842498	0.3039871630739486	chr16:85842498:A:G
chr16:85842767	['A', 'G']	98663	36269.83806685722	-33.65593642776471	-0.0044249071081116	0.0056426786770486	-0.7841855546568405	0.432933	0.432933	chr16	85842767	0.3635793091471654	chr16:85842767:A:G
chr16:85842774	['T', 'C']	98663	36629.22753580587	23.66598967492092	-0.0041876296119743	0.0056209147412991	-0.7450085626110232	0.456268	0.456268	chr16	85842774	0.3407799890637449	chr16:85842774:T:C
chr16:85843489	['C', 'T']	98663	36057.84743580647	50.86788925110048	-0.0039649106630613	0.0056574923744285	-0.7008247471940758	0.483414	0.483414	chr16	85843489	0.315680776281071	chr16:85843489:C:T
chr16:85843885	['C', 'T']	98663	189792.69458437653	-6869.230568815722	-0.0127535590772703	0.0114614750596026	-1.1127327862206626	0.265826	0.265826	chr16	85843885	0.5754025436931274	chr16:85843885:C:T
chr16:85845743	['A', 'C']	98663	5884.775387734418	-150.68309741657797	0.0222051967140926	0.0124753947385556	1.7799193676386544	0.0750922	0.0750922	chr16	85845743	1.124405171822547	chr16:85845743:A:C
chr16:85845856	['A', 'G']	98663	69926.61193999575	-3060.709031837825	0.0060179207572678	0.0044925242368695	1.339541077570492	0.180398	0.180398	chr16	85845856	0.7437682816154664	chr16:85845856:A:G
chr16:85845894	['G', 'C']	98663	5300.698428788646	-127.16835340012716	0.0049268630045537	0.0131398872426973	0.374954739987735	0.707695	0.707695	chr16	85845894	0.1501538727571561	chr16:85845894:G:C
chr16:85847875	['C', 'T']	98663	39383.995884773656	-326.5251224350527	-0.0080879286676561	0.0054349900650895	-1.4881220702880786	0.136722	0.136722	chr16	85847875	0.8641615972840222	chr16:85847875:C:T
chr16:85848050	['T', 'C']	98663	192332.8987847275	-6383.802276967196	0.0039540074007511	0.0134943148969912	0.2930128302869813	0.769513	0.769513	chr16	85848050	0.1137840388856867	chr16:85848050:T:C
chr16:85848232	['A', 'C']	98663	4691.713293731246	-240.2529392440936	-0.0027514890690707	0.0139041778613919	-0.1978893751575807	0.843132	0.843132	chr16	85848232	0.074104427292393	chr16:85848232:A:C
chr16:85850203	['T', 'C']	98663	153260.08706361757	-6554.044404066935	0.005747275266708	0.0052250704238263	1.0999421635544633	0.27136	0.27136	chr16	85850203	0.5664541694233802	chr16:85850203:T:C
chr16:85850941	['A', 'G']	98663	7089.287414224754	305.725139148774	0.0103396504307397	0.011685724358157	0.8848103988968647	0.376261	0.376261	chr16	85850941	0.4245107946021695	chr16:85850941:A:G
chr16:85851115	['A', 'G']	98663	4814.195177327968	-216.59224273304204	0.000547421989839	0.0137327285830453	0.0398625798601246	0.968203	0.968203	chr16	85851115	0.0140335760212733	chr16:85851115:A:G
chr16:85851392	['A', 'T']	98663	37349.7855919232	-54.05666895233692	-0.0066342086241486	0.0055791182563822	-1.1891141788506383	0.234398	0.234398	chr16	85851392	0.6300460982540724	chr16:85851392:A:T
chr16:85851758	['C', 'T']	98663	4752.192663619133	-218.4349047533724	-0.0009667570485032	0.0138244951370358	-0.0699307308455221	0.944249	0.944249	chr16	85851758	0.0249134664365897	chr16:85851758:C:T
chr16:85851759	['A', 'G']	98663	4751.288940470518	-218.43612760061865	-0.0009811522704154	0.0138258990988647	-0.0709648076699772	0.943426	0.943426	chr16	85851759	0.0252921591472027	chr16:85851759:A:G
chr16:85851921	['T', 'C']	98663	190974.8068822217	-6665.819119749351	-0.008989796787327	0.01213829181275	-0.7406146536932157	0.458929	0.458929	chr16	85851921	0.3382544981082639	chr16:85851921:T:C
chr16:85852098	['C', 'T']	98663	35018.90427969023	-74.56676390276085	-0.0084809667896251	0.0057235627295421	-1.4817635781033085	0.138406	0.138406	chr16	85852098	0.8588450824919079	chr16:85852098:C:T
chr16:85852544	['T', 'C']	98663	6674.5411991282745	245.437671357608	0.0142965347606544	0.0120422501052378	1.1871979601583018	0.235152	0.235152	chr16	85852544	0.6286513231680821	chr16:85852544:T:C
chr16:85852932	['A', 'G']	98663	6960.84662091616	333.8444833163459	0.0167322635522888	0.0117198498630709	1.4276858277009168	0.153385	0.153385	chr16	85852932	0.8142171093293509	chr16:85852932:A:G
chr16:85852966	['G', 'A']	98663	4744.240426523951	-246.575097084738	-0.0029112168690654	0.0138312742236729	-0.2104807425539106	0.833293	0.833293	chr16	85852966	0.0792022664092458	chr16:85852966:G:A
chr16:85854087	['C', 'T']	98663	70577.44541648505	-3387.903073532805	0.0045985624260498	0.0044897094192055	1.0242450004400474	0.305722	0.305722	chr16	85854087	0.5146733079706084	chr16:85854087:C:T
chr16:85856401	['C', 'T']	98663	36151.29770713808	-1925.612353636396	-0.0090072782614181	0.0054960493866037	-1.6388641418275474	0.101245	0.101245	chr16	85856401	0.9946264152839396	chr16:85856401:C:T
chr16:85857101	['C', 'T']	98663	149658.65180327202	-5556.773963580715	0.0049136210025188	0.004987508280953	0.9851855326804542	0.324535	0.324535	chr16	85857101	0.4887384591496324	chr16:85857101:C:T
chr16:85857574	['G', 'A']	98663	18086.916600782504	-1228.18247139235	-0.0076278920333732	0.0073922274168393	-1.0318800549881708	0.302131	0.302131	chr16	85857574	0.5198047118726098	chr16:85857574:G:A
chr16:85857597	['G', 'C']	98663	150900.7651083585	-5683.258075457489	0.0035269410236949	0.0050378556359403	0.7000877513308499	0.483874	0.483874	chr16	85857597	0.3152677132083657	chr16:85857597:G:C
chr16:85858210	['C', 'T']	98663	93168.10890346389	-2948.3286843332367	0.0089802829221154	0.0042658983150857	2.1051329072607863	0.0352823	0.0352823	chr16	85858210	1.452443111614197	chr16:85858210:C:T
chr16:85858478	['G', 'A']	98663	150722.74886978735	-5713.410945983362	0.0033730883330392	0.0050330769538176	0.6701841366603322	0.502742	0.502742	chr16	85858478	0.298654831489049	chr16:85858478:G:A
chr16:85858877	['A', 'G']	98663	12622.919096180356	-831.8327774451711	-0.0021581959771597	0.0087073524599384	-0.2478590348891207	0.804244	0.804244	chr16	85858877	0.0946121704342132	chr16:85858877:A:G
chr16:85858885	['G', 'A']	98663	31393.727446905563	-1703.7151793265457	-0.0084679053546503	0.0058062657785956	-1.4584081538028697	0.144731	0.144731	chr16	85858885	0.8394384371808994	chr16:85858885:G:A
chr16:85859025	['T', 'C']	98663	36804.10331265457	-1912.450126406785	-0.0086033494564207	0.0054557690957848	-1.5769269749828283	0.114816	0.114816	chr16	85859025	0.9399975873080396	chr16:85859025:T:C
chr16:85859254	['A', 'C']	98663	26268.39619275448	-1658.1381261435513	-0.0054931704192577	0.0062734795673914	-0.8756178067129433	0.38124	0.38124	chr16	85859254	0.4188015391252277	chr16:85859254:A:C
chr16:85859621	['G', 'A']	98663	92831.58626946156	-2940.336358059366	0.0087754003516763	0.0042654364661007	2.0573276431188634	0.0396573	0.0396573	chr16	85859621	1.40167685732732	chr16:85859621:G:A
chr16:85860069	['G', 'A']	98663	35150.493877716515	-1796.4385701062463	-0.0076551795640461	0.0055505302580492	-1.3791798635715486	0.167842	0.167842	chr16	85860069	0.7750993540802794	chr16:85860069:G:A
chr16:85860317	['G', 'A']	98663	35227.14227069544	-1736.6971811997705	-0.0060973892644067	0.0055470165286323	-1.0992195954227744	0.271675	0.271675	chr16	85860317	0.5659503242673827	chr16:85860317:G:A
chr16:85861040	['C', 'T']	98663	35181.78292687872	-1739.3211542665847	-0.0064149015983152	0.0055489708388104	-1.156052497779994	0.247662	0.247662	chr16	85861040	0.6061406242431111	chr16:85861040:C:T
chr16:85861217	['A', 'G']	98663	35225.07107236976	-1749.8372388043113	-0.0064507694893328	0.0055450753680559	-1.163333058824485	0.244697	0.244697	chr16	85861217	0.6113713550921519	chr16:85861217:A:G
chr16:85861635	['C', 'T']	98663	33034.68305761667	-1622.2938938551445	-0.005455140533396	0.0056835068129547	-0.9598194764123128	0.337148	0.337148	chr16	85861635	0.4721794122635982	chr16:85861635:C:T
chr16:85862253	['G', 'A']	98663	11333.148672620197	-443.6569341120429	0.0082962598067165	0.0090988430065157	0.9117928291295476	0.36188	0.36188	chr16	85862253	0.44143541835534	chr16:85862253:G:A
chr16:85863265	['C', 'G']	98663	153440.7728106722	-5842.991261758946	0.0015567113996636	0.005142415075322	0.3027199043371918	0.762104	0.762104	chr16	85863265	0.1179857589174055	chr16:85863265:C:G
chr16:85864078	['C', 'A']	98663	98192.91900330476	-3432.18505997702	0.0025389615051161	0.0042384498616578	0.5990306805524	0.549154	0.549154	chr16	85864078	0.2603058486801037	chr16:85864078:C:A
chr16:85864630	['G', 'A']	98663	39782.83863316134	-1899.0368863857088	-0.0009457064416153	0.0053049796910394	-0.1782676837034385	0.858513	0.858513	chr16	85864630	0.0662531241658268	chr16:85864630:G:A
chr16:85867433	['C', 'T']	98663	53016.52289430203	-2284.427221011799	-0.0011470304444004	0.0048022923987746	-0.2388506049096649	0.811222	0.811222	chr16	85867433	0.0908602799670459	chr16:85867433:C:T
chr16:85867459	['T', 'C']	98663	154365.64574822868	-5897.667785840227	0.0010526638518094	0.0051839685062332	0.2030613902348515	0.839087	0.839087	chr16	85867459	0.0761930073940921	chr16:85867459:T:C
chr16:85867630	['A', 'G']	98663	10313.71790504577	-310.3833480343391	0.0157812540694853	0.0095943887587398	1.6448420494853906	0.100006	0.100006	chr16	85867630	0.9999739431127846	chr16:85867630:A:G
chr16:85867796	['T', 'C']	98663	14525.944557647275	-634.7772892512236	-0.0093956881282961	0.0081740937200269	-1.149447076350031	0.250374	0.250374	chr16	85867796	0.6014107722778949	chr16:85867796:T:C
chr16:85868050	['T', 'G']	98663	14042.277210660228	-844.7953670501505	-0.0102456892101905	0.0082769838471983	-1.2378529908160365	0.215774	0.215774	chr16	85868050	0.6660008874418217	chr16:85868050:T:G
chr16:85868435	['T', 'A']	98663	13241.470710018748	-863.288051142871	-0.0056786661136444	0.008608211300116	-0.659680149065096	0.509461	0.509461	chr16	85868435	0.2928890562759503	chr16:85868435:T:A
chr16:85868940	['T', 'C']	98663	136520.44149998476	-5212.83660937717	-0.0009824913743984	0.0046117731336595	-0.2130398321694586	0.831296	0.831296	chr16	85868940	0.0802443092155448	chr16:85868940:T:C
chr16:85868951	['C', 'A']	98663	99175.1245754722	-3359.257017760285	0.0005522839902452	0.0042423610181827	0.1301831663731928	0.896422	0.896422	chr16	85868951	0.0474874935455463	chr16:85868951:C:A
chr16:85870070	['T', 'C']	98663	42851.21182755369	-1792.8160721990976	-0.0024578894856481	0.0051589468868805	-0.4764324075323772	0.633767	0.633767	chr16	85870070	0.1980703781009404	chr16:85870070:T:C
chr16:85871226	['A', 'G']	98663	14631.388780076872	-942.3588645374148	-0.0058086586553885	0.0081465734669023	-0.7130186303465881	0.475836	0.475836	chr16	85871226	0.3225427039340922	chr16:85871226:A:G
chr16:85872322	['T', 'C']	98663	55025.61595782428	-2590.228804809903	-0.0010062685706219	0.0047504934558804	-0.2118240094355624	0.832245	0.832245	chr16	85872322	0.0797488053379305	chr16:85872322:T:C
chr16:85872526	['T', 'C']	98663	14647.195988968644	-687.3291232817822	0.013993082581621	0.0081394328654122	1.7191716932862988	0.0855863	0.0855863	chr16	85872526	1.0675957482968963	chr16:85872526:T:C
chr16:85873010	['A', 'G']	98663	14685.190735391006	-969.5218244759354	-0.006390402628968	0.0081291628341119	-0.786108331125118	0.431806	0.431806	chr16	85873010	0.3647113273820853	chr16:85873010:A:G
chr16:85873290	['C', 'T']	98663	154543.66379126842	-5966.691629182576	0.002289112479637	0.0052084715381102	0.4394979338732364	0.660302	0.660302	chr16	85873290	0.1802573872830272	chr16:85873290:C:T
chr16:85873492	['G', 'A']	98663	53086.14693956168	-2585.7397382835343	-0.0003194400324782	0.0048017456982622	-0.0665258121840678	0.946959	0.946959	chr16	85873492	0.0236688240159691	chr16:85873492:G:A
chr16:85873969	['T', 'C']	98663	53647.06862645719	-2592.8206165088427	-0.0003036756162217	0.0047858118044128	-0.0634533133838867	0.949406	0.949406	chr16	85873969	0.0225480279803536	chr16:85873969:T:C
chr16:85874044	['CAAG', 'C']	98663	38216.26075497709	-1690.811887060668	0.0016419978796925	0.0053808785392484	0.3051542360073236	0.760249	0.760249	chr16	85874044	0.1190441424364018	chr16:85874044:CAAG:C
chr16:85874304	['G', 'A']	98663	53611.86767434081	-2562.25365650406	7.167442328533815e-05	0.0047867136368882	0.014973618378377	0.988053	0.988053	chr16	85874304	0.0052197588635987	chr16:85874304:G:A
chr16:85875542	['T', 'C']	98663	55928.34311906144	-2457.907781524714	-0.0001643973902682	0.0047283775530771	-0.0347682452221465	0.972265	0.972265	chr16	85875542	0.0122153478801925	chr16:85875542:T:C
chr16:85875907	['A', 'G']	98663	55087.99256486716	-2602.0101501108898	-0.0010347063753677	0.004749177219229	-0.2178706600331241	0.82753	0.82753	chr16	85875907	0.0822162530225873	chr16:85875907:A:G
chr16:85876009	['A', 'G']	98663	55036.95273162508	-2616.038789379957	-0.0015836806100365	0.004753580223017	-0.3331553346608651	0.739018	0.739018	chr16	85876009	0.1313449835192854	chr16:85876009:A:G
chr16:85876103	['G', 'A']	98663	156214.33274192733	-5971.724464641948	0.0016642587185368	0.0052796190803019	0.315223256303871	0.752593	0.752593	chr16	85876103	0.12343982544681	chr16:85876103:G:A
chr16:85876262	['C', 'T']	98663	55070.18677129587	-2600.777865105921	-0.0010458103572078	0.0047476510931134	-0.2202795312243626	0.825654	0.825654	chr16	85876262	0.083201910756717	chr16:85876262:C:T
chr16:85876545	['C', 'T']	98663	54683.3136505555	-2535.7132630785773	0.0003921079285679	0.0047583500427039	0.0824041789798948	0.934325	0.934325	chr16	85876545	0.0295020304557967	chr16:85876545:C:T
chr16:85877494	['G', 'A']	98663	98705.041332711	-3718.895282994886	0.0015571052979565	0.0042609167253299	0.3654390353840986	0.714784	0.714784	chr16	85877494	0.1458251774723268	chr16:85877494:G:A
chr16:85877526	['G', 'A']	98663	55073.61091945859	-2587.0520503275666	-0.0006529385871929	0.0047487637285851	-0.1374965411023959	0.890639	0.890639	chr16	85877526	0.050298291560564	chr16:85877526:G:A
chr16:85877779	['G', 'A']	98663	156114.2795022868	-5971.366849247873	0.0017137340104303	0.005278620942511	0.3246556305320124	0.745442	0.745442	chr16	85877779	0.1275861416943643	chr16:85877779:G:A
chr16:85877800	['G', 'A']	98663	156098.46413472164	-5963.534660675588	0.0019749237274024	0.0052779122748217	0.3741865390267701	0.708266	0.708266	chr16	85877800	0.149803605818153	chr16:85877800:G:A
chr16:85877927	['T', 'C']	98663	56468.74095626096	-2616.889149426072	-0.0023997143789758	0.0047732927373726	-0.5027377349365497	0.61515	0.61515	chr16	85877927	0.211018971656834	chr16:85877927:T:C
chr16:85878691	['T', 'C']	98663	55126.38101127242	-2590.9844384277408	-0.000906481310348	0.00474709450914	-0.1909549743748931	0.848561	0.848561	chr16	85878691	0.0713169323549473	chr16:85878691:T:C
chr16:85878996	['C', 'T']	98663	54769.77167533378	-2533.5645158212888	0.00025914122685	0.0047569805922303	0.0544759899322129	0.956556	0.956556	chr16	85878996	0.0192895998352519	chr16:85878996:C:T
chr16:85879011	['A', 'G']	98663	55107.17078758759	-2583.061185885801	-0.0005871591698216	0.0047479058885585	-0.1236669773165741	0.901579	0.901579	chr16	85879011	0.0449962126344597	chr16:85879011:A:G
chr16:85879264	['G', 'A']	98663	98676.0017131272	-3721.365548992558	0.0013509069440226	0.0042606999733306	0.3170622086695804	0.751197	0.751197	chr16	85879264	0.1242461551482917	chr16:85879264:G:A
chr16:85879499	['GA', 'G']	98663	99318.08225380686	-3701.5113336113895	0.0005799439602911	0.0042623002213501	0.1360636112365215	0.891771	0.891771	chr16	85879499	0.0497466548219771	chr16:85879499:GA:G
chr16:85881604	['C', 'T']	98663	100815.61089876814	-3456.1960819340343	0.0016851477572293	0.0042451976819565	0.3969538955492649	0.691402	0.691402	chr16	85881604	0.1602693685198088	chr16:85881604:C:T
chr16:85881771	['T', 'C']	98663	155389.049265578	-6026.662959083099	-0.0001700373020666	0.0052414869393767	-0.0324406612156617	0.974121	0.974121	chr16	85881771	0.0113870940777902	chr16:85881771:T:C
chr16:85882175	['A', 'G']	98663	154369.77540014798	-6101.862210646756	0.0020441549347247	0.005202016138144	0.3929543623934311	0.694354	0.694354	chr16	85882175	0.1584190582922434	chr16:85882175:A:G
chr16:85882894	['GC', 'G']	98663	51301.83949678647	-2346.537302841036	0.0005824654025994	0.004856292198695	0.1199403534153015	0.904531	0.904531	chr16	85882894	0.0435765444501234	chr16:85882894:GC:G
chr16:85884217	['G', 'A']	98663	49206.964657575925	-907.2005556792489	0.0007949295988637	0.0049478508963396	0.1606615913692522	0.87236	0.87236	chr16	85884217	0.0593042561808441	chr16:85884217:G:A
chr16:85884338	['A', 'G']	98663	76538.8243250094	-1698.9690088767725	0.0025891264718668	0.0043765117352757	0.5915959166744326	0.554123	0.554123	chr16	85884338	0.256393823191876	chr16:85884338:A:G
chr16:85884514	['G', 'T']	98663	8335.253446178795	-138.8256794671294	0.0002801299947676	0.0105861802143453	0.0264618577329796	0.978889	0.978889	chr16	85884514	0.0092665517316518	chr16:85884514:G:T
chr16:85885236	['C', 'T']	98663	66919.53048273624	-1509.865938322249	0.0052720380424825	0.0044771010267632	1.177556193386608	0.238976	0.238976	chr16	85885236	0.6216457124030533	chr16:85885236:C:T
chr16:85885437	['CCATGAA', 'C']	98663	13337.487004825038	-254.86565796327403	0.0182798907418137	0.0084562223475219	2.161708856575948	0.030643	0.030643	chr16	85885437	1.513668718815334	chr16:85885437:CCATGAA:C
chr16:85885600	['A', 'G']	98663	75468.53333198166	-1761.5088668099208	0.0037755479712665	0.0043771061464794	0.8625671493717948	0.388378	0.388378	chr16	85885600	0.4107453790452056	chr16:85885600:A:G
chr16:85885647	['A', 'AT']	98663	11697.474239552395	-749.8423968957421	-0.0055888857343091	0.0090159033406013	-0.6198919313099418	0.53533	0.53533	chr16	85885647	0.2713784179851822	chr16:85885647:A:AT
chr16:85886791	['A', 'C']	98663	54468.93727000861	-1352.8176355996454	6.189025906881369e-05	0.0047483361088925	0.0130340939751311	0.989601	0.989601	chr16	85886791	0.004539874520546	chr16:85886791:A:C
chr16:85886874	['C', 'T']	98663	75128.1834014212	-1805.112760321976	0.0048201848152956	0.0043756263593371	1.1015988156780867	0.270639	0.270639	chr16	85886874	0.5676096199174016	chr16:85886874:C:T
chr16:85887073	['G', 'C']	98663	8355.338742537428	-134.51093038221072	-0.0048892881066387	0.0106065793803315	-0.4609674741797803	0.644823	0.644823	chr16	85887073	0.1905594802058529	chr16:85887073:G:C
chr16:85887196	['T', 'C']	98663	69051.49808409697	-1399.9241371098212	0.0043618712017384	0.0044481983196558	0.9805927902234146	0.326796	0.326796	chr16	85887196	0.4857232678940871	chr16:85887196:T:C
chr16:85887494	['AG', 'A']	98663	7137.723444801477	-302.32888135439026	-0.0030281263764334	0.0113616956013985	-0.2665206394070911	0.789839	0.789839	chr16	85887494	0.1024614258455813	chr16:85887494:AG:A
chr16:85887741	['A', 'C']	98663	77397.3183044043	-1718.6807429887451	0.0026128214945191	0.0043644694359716	0.5986573013856894	0.549403	0.549403	chr16	85887741	0.2601089734558855	chr16:85887741:A:C
chr16:85888421	['G', 'T']	98663	6965.49419193967	-286.9420393654859	-0.0007264540692925	0.0114920238168419	-0.0632137629429455	0.949596	0.949596	chr16	85888421	0.0224611234359276	chr16:85888421:G:T
chr16:85888589	['C', 'T']	98663	11677.183542314982	-746.3982998005022	-0.0048751885240106	0.0090228609297874	-0.5403151574592103	0.588981	0.588981	chr16	85888589	0.2298987149382791	chr16:85888589:C:T
chr16:85889253	['A', 'G']	98663	7823.31717329387	-280.1677211520807	-0.0052790784199459	0.0108882821967626	-0.4848403379474834	0.627791	0.627791	chr16	85889253	0.2021849146288947	chr16:85889253:A:G
chr16:85892067	['T', 'G']	98663	68431.7910508282	-1617.9329955901433	0.0026516269768688	0.0044541637930275	0.5953142048839101	0.551635	0.551635	chr16	85892067	0.2583481866139475	chr16:85892067:T:G
chr16:85892332	['C', 'T']	98663	12415.251669859415	-853.3529277386623	-0.010815197555498	0.0087668605710037	-1.233645438741109	0.217338	0.217338	chr16	85892332	0.6628643337462236	chr16:85892332:C:T
chr16:85892430	['T', 'C']	98663	7621.463484598152	-325.35550866123515	-0.0035060603772175	0.011013740456009	-0.3183351188655112	0.750231	0.750231	chr16	85892430	0.1248049945031008	chr16:85892430:T:C
chr16:85892795	['T', 'C']	98663	7597.693058568329	-326.6347408286685	-0.0035123606155899	0.0110281837992828	-0.3184894883433455	0.750114	0.750114	chr16	85892795	0.1248727288635122	chr16:85892795:T:C
chr16:85893089	['C', 'T']	98663	12996.317243266803	-284.4685863682373	0.0164906691052748	0.0085611018506472	1.9262320893925755	0.0540783	0.0540783	chr16	85893089	1.2669769692894917	chr16:85893089:C:T
chr16:85893113	['G', 'A']	98663	7731.156718460183	-308.6655093362688	-0.0031207088439421	0.0109369440655634	-0.2853364546105853	0.775387	0.775387	chr16	85893113	0.1104814845715131	chr16:85893113:G:A
chr16:85893115	['A', 'G']	98663	77359.30636101874	-1758.5877807186826	0.0015306650252314	0.0043656543122244	0.3506152607973069	0.725878	0.725878	chr16	85893115	0.1391363660479896	chr16:85893115:A:G
chr16:85893236	['C', 'A']	98663	55718.20090439928	-1181.5233953885645	-0.0016670144485764	0.0047236879390852	-0.352905287155619	0.72416	0.72416	chr16	85893236	0.1401654677253654	chr16:85893236:C:A
chr16:85893620	['G', 'A']	98663	41188.01907967439	-569.5298709464646	0.0024409043100723	0.0052665553964228	0.463472635592184	0.643027	0.643027	chr16	85893620	0.1917707911429194	chr16:85893620:G:A
chr16:85893888	['A', 'G']	98663	70856.0814156242	-1672.4768312124231	0.0036453732513322	0.0044167706352497	0.825348099862588	0.409176	0.409176	chr16	85893888	0.3880898475240012	chr16:85893888:A:G
chr16:85894022	['G', 'A']	98663	17536.488377986596	-407.9595837044607	0.0106354288156401	0.0074731903177822	1.4231443819025336	0.154697	0.154697	chr16	85894022	0.8105181083825903	chr16:85894022:G:A
chr16:85894208	['C', 'T']	98663	75003.4029681291	-2404.0615091509453	0.0021598143609739	0.0043797753560096	0.4931335937151234	0.621919	0.621919	chr16	85894208	0.206266175025825	chr16:85894208:C:T
chr16:85894958	['A', 'G']	98663	36489.95875525821	-1168.1466792420931	0.0008113206219689	0.0054548108887834	0.1487348761507505	0.881763	0.881763	chr16	85894958	0.0546481287269363	chr16:85894958:A:G
chr16:85895015	['A', 'T']	98663	85640.68012123299	-2621.4921973089326	0.0029911343341845	0.004282397322944	0.6984719325688783	0.484884	0.484884	chr16	85895015	0.3143621463162235	chr16:85895015:A:T
chr16:85895099	['C', 'G']	98663	12743.77498809005	-288.12252979555973	0.0170125746779391	0.0086245781252012	1.972568910730588	0.0485475	0.0485475	chr16	85895099	1.3138331295903696	chr16:85895099:C:G
chr16:85895594	['G', 'A']	98663	14919.814639486673	-32.407345321609	0.0137679645727381	0.0080697799046511	1.7061140124531518	0.08799	0.08799	chr16	85895594	1.0555666822997851	chr16:85895594:G:A
chr16:85895676	['T', 'G']	98663	87595.85920819188	-2919.7833259061576	0.0010709113530001	0.0042707672531298	0.2507538551100707	0.802005	0.802005	chr16	85895676	0.0958229241526936	chr16:85895676:T:G
chr16:85895678	['A', 'C']	98663	87593.63418936863	-2920.2591391885508	0.0010633575411392	0.004270784464106	0.2489841269388126	0.803374	0.803374	chr16	85895678	0.0950822276693788	chr16:85895678:A:C
chr16:85895828	['T', 'C']	98663	14935.665186716938	-30.736228291142368	0.0138906071309727	0.0080647279928058	1.722390035146121	0.085002	0.085002	chr16	85895828	1.0705708557122335	chr16:85895828:T:C
chr16:85896224	['G', 'T']	98663	14000.560931354665	-64.23388023747805	0.0167815845293019	0.0082804323838245	2.0266555840832607	0.0427003	0.0427003	chr16	85896224	1.3695690737364077	chr16:85896224:G:T
chr16:85896288	['T', 'C']	98663	14912.022819662832	-32.87261207138965	0.0139385522558251	0.0080717859192648	1.726823827495003	0.0842024	0.0842024	chr16	85896288	1.0746755297366677	chr16:85896288:T:C
chr16:85896291	['G', 'A']	98663	14912.964956918402	-33.23515727293491	0.0139112751898706	0.0080713051176932	1.72354718190191	0.0847928	0.0847928	chr16	85896291	1.0716410233685671	chr16:85896291:G:A
chr16:85896794	['T', 'C']	98663	14906.41734670086	-30.73017696282308	0.0141750836763566	0.0080740314936038	1.7556388884023917	0.0791532	0.0791532	chr16	85896794	1.1015315228199511	chr16:85896794:T:C
chr16:85896965	['G', 'C']	98663	14574.068018935828	6.981636096116017	0.016021855092966	0.0081588071341797	1.963749703782754	0.0495619	0.0495619	chr16	85896965	1.3048520529073786	chr16:85896965:G:C
chr16:85897084	['G', 'A']	98663	14900.359204897928	-28.437172236172582	0.0141805441859106	0.0080745818328824	1.7561954884354034	0.0790581	0.0790581	chr16	85897084	1.10205362724869	chr16:85897084:G:A
chr16:85898350	['C', 'G']	98663	38453.33846559291	-1487.2294971674305	-0.0017160623208773	0.0053465288791461	-0.3209675585164669	0.748236	0.748236	chr16	85898350	0.1259614003542967	chr16:85898350:C:G
chr16:85898423	['C', 'G']	98663	13283.26926546457	-261.5366752923313	0.0148169301707285	0.0084567311402222	1.7520871747069744	0.0797619	0.0797619	chr16	85898423	1.0982045092890849	chr16:85898423:C:G
chr16:85898526	['C', 'G']	98663	52705.205165370935	-1501.536545579106	0.0033201456051308	0.0047943504213835	0.6925120847075489	0.488617	0.488617	chr16	85898526	0.3110314270929222	chr16:85898526:C:G
chr16:85898745	['C', 'T']	98663	14022.284246054673	-95.39647560193376	0.0135243263612353	0.0082887228089715	1.6316538353287549	0.102756	0.102756	chr16	85898745	0.988192809930593	chr16:85898745:C:T
chr16:85898864	['G', 'A']	98663	14195.719404407144	-32.41850889691088	0.0159806099187014	0.0082500771211908	1.9370255191498955	0.0527451	0.0527451	chr16	85898864	1.2778178799507525	chr16:85898864:G:A
chr16:85899432	['C', 'T']	98663	11556.819939993517	-206.34830136296924	0.0143005389033858	0.0090340859141052	1.5829536091811889	0.113435	0.113435	chr16	85899432	0.9452529246175144	chr16:85899432:C:T
chr16:85899975	['C', 'A']	98663	7282.36905268706	-346.7632456965582	-0.0077312659241248	0.011267948394712	-0.6861289787014875	0.492633	0.492633	chr16	85899975	0.3074764994439867	chr16:85899975:C:A
chr16:85901967	['T', 'C']	98663	35063.266091545855	-1407.7549857384283	-0.0042399411735386	0.00556771836257	-0.7615222066623255	0.446347	0.446347	chr16	85901967	0.3503273798725871	chr16:85901967:T:C
chr16:85902272	['A', 'G']	98663	36194.93483351072	-1284.5522098418007	-0.0039131988642159	0.0054953249580512	-0.7120959896070704	0.476407	0.476407	chr16	85902272	0.322021865915039	chr16:85902272:A:G
chr16:85904989	['T', 'G']	98663	27534.18609601817	-1099.919227744566	-0.003811252574153	0.0061478230291484	-0.619935309797123	0.535302	0.535302	chr16	85904989	0.2714011339987071	chr16:85904989:T:G
chr16:85905149	['A', 'G']	98663	27966.38561899356	-1028.801365063039	-0.0032442071428105	0.0061112805998779	-0.5308555367062184	0.59552	0.59552	chr16	85905149	0.2251036485493269	chr16:85905149:A:G
chr16:85905229	['G', 'A']	98663	27861.97676775868	-1019.3714753209148	-0.0028151060944029	0.0061195157079545	-0.4600210586507093	0.645502	0.645502	chr16	85905229	0.1901024077931949	chr16:85905229:G:A
chr16:85906044	['T', 'A']	98663	7507.293534456543	-356.28990800625195	-0.0070876338377104	0.0111088883336607	-0.6380146802119171	0.523466	0.523466	chr16	85906044	0.2811115212285257	chr16:85906044:T:A
chr16:85906060	['G', 'A']	98663	7443.452659213233	-358.766820762384	-0.0080649837078171	0.0111525706449189	-0.7231502013835255	0.469589	0.469589	chr16	85906060	0.3282820848763987	chr16:85906060:G:A
chr16:85906404	['C', 'T']	98663	25605.411907223806	-1220.2261005898092	-0.0036527971835573	0.0063436454424331	-0.5758198841195581	0.564738	0.564738	chr16	85906404	0.248152988542441	chr16:85906404:C:T
chr16:85908168	['C', 'T']	98663	69314.05066755878	-2279.97708230791	-0.0034085203172443	0.0044543576521074	-0.7652102914618231	0.444148	0.444148	chr16	85908168	0.35247228918019	chr16:85908168:C:T
chr16:85908890	['T', 'C']	98663	9345.178517842658	-47.82188212214505	-0.0082412630522889	0.0100580958001044	-0.8193661321264525	0.41258	0.41258	chr16	85908890	0.3844918284718368	chr16:85908890:T:C
chr16:85911217	['T', 'G']	98663	69528.34234800414	-2216.650116124817	-0.0024426754143601	0.0044462144574831	-0.5493831747699555	0.582744	0.582744	chr16	85911217	0.2345221893308622	chr16:85911217:T:G
chr16:85912069	['T', 'G']	98663	85026.06495757688	-3012.5742610139555	0.0010925281735631	0.0042921089385362	0.254543439881955	0.799076	0.799076	chr16	85912069	0.0974119130377496	chr16:85912069:T:G
chr16:85912233	['T', 'C']	98663	87687.66394639199	-2634.1396884790565	0.0013473875279716	0.0042765133661088	0.3150668342696189	0.752712	0.752712	chr16	85912233	0.1233711602348374	chr16:85912233:T:C
chr16:85912718	['T', 'C']	98663	39824.0363699026	-1510.7777075622305	-0.0037775690557388	0.0053046680614646	-0.7121216656666335	0.476391	0.476391	chr16	85912718	0.3220364518224635	chr16:85912718:T:C
chr16:85912844	['T', 'C']	98663	88991.23549090173	-2682.152694894782	0.0010958801229256	0.0042724119118396	0.2565015137910163	0.797564	0.797564	chr16	85912844	0.0982344571966466	chr16:85912844:T:C
chr16:85912888	['A', 'G']	98663	39803.42056823135	-1516.0441412341097	-0.0039175492584622	0.0053061288725925	-0.7383064664519075	0.46033	0.46033	chr16	85912888	0.3369307209350521	chr16:85912888:A:G
chr16:85913869	['C', 'T']	98663	23857.20902511707	-1101.231160295007	-0.0039482414443352	0.0065232812263594	-0.6052539063287851	0.545012	0.545012	chr16	85913869	0.2635939353813226	chr16:85913869:C:T
chr16:85914173	['T', 'C']	98663	90735.4733587446	-3454.441165023991	-0.0002378331149834	0.0042653202939519	-0.055759731647975	0.955533	0.955533	chr16	85914173	0.0197543096864963	chr16:85914173:T:C
chr16:85915035	['G', 'A']	98663	64706.14910893496	-2244.1414897565496	0.0021589955007879	0.004531431785655	0.4764488583106427	0.633756	0.633756	chr16	85915035	0.198077916014337	chr16:85915035:G:A
chr16:85915465	['G', 'A']	98663	28643.41894262848	-831.1735217222408	-0.0003890707630392	0.00604463419761	-0.0643663041169851	0.948679	0.948679	chr16	85915465	0.0228807128746372	chr16:85915465:G:A
chr16:85915501	['C', 'G']	98663	25787.30683776277	-1217.551237845369	-0.004479033154168	0.0063226626719423	-0.7084093184417913	0.478693	0.478693	chr16	85915501	0.3199429232253856	chr16:85915501:C:G
chr16:85915818	['A', 'G']	98663	29962.984874290363	-868.6237080733451	-0.0004095485126238	0.0059299502388227	-0.0690644096711943	0.944938	0.944938	chr16	85915818	0.0245966858200618	chr16:85915818:A:G
chr16:85915867	['G', 'T']	98663	30912.13310289601	-1268.6422182789995	0.0009658176514124	0.0058218874728821	0.1658942492295034	0.868241	0.868241	chr16	85915867	0.0613597097973269	chr16:85915867:G:T
chr16:85915952	['T', 'C']	98663	95127.67089596127	-2990.668426315018	-1.747385640078236e-05	0.0042630937756588	-0.0040988674705101	0.99673	0.99673	chr16	85915952	0.0014224699638186	chr16:85915952:T:C
chr16:85916290	['A', 'G']	98663	29592.5992336621	-711.5390000405924	-0.0011245095613919	0.0059641142598747	-0.1885459453648285	0.850449	0.850449	chr16	85916290	0.0703517251821394	chr16:85916290:A:G
chr16:85917370	['A', 'T']	98663	53454.50146475961	-1877.2303799610283	0.0043158243930247	0.0047741541723111	0.9039977003791466	0.365999	0.365999	chr16	85917370	0.4365201012041554	chr16:85917370:A:T
chr16:85917652	['A', 'G']	98663	51689.33457004126	-2048.046762291582	0.0040903827574887	0.0048273328666263	0.8473380374838948	0.396809	0.396809	chr16	85917652	0.4014184862002912	chr16:85917652:A:G
chr16:85917748	['A', 'G']	98663	95293.87312176818	-3711.105227742737	-0.000994782564699	0.0042652184426708	-0.233231328727949	0.815582	0.815582	chr16	85917748	0.0885323677233949	chr16:85917748:A:G
chr16:85918076	['A', 'G']	98663	30447.46880543308	-1463.3357976090465	-0.0033343978028913	0.0059099062396135	-0.56420485667627	0.572616	0.572616	chr16	85918076	0.2421365211159756	chr16:85918076:A:G
chr16:85918142	['C', 'G']	98663	53596.34581116011	-1829.1924076282207	0.0050037381620758	0.0047702320331339	1.048950685694097	0.294203	0.294203	chr16	85918142	0.5313529030673503	chr16:85918142:C:G
chr16:85919323	['A', 'C']	98663	111039.7562266216	-1953.9389858949369	0.0026882093088601	0.0043795949291827	0.6138031832459327	0.539347	0.539347	chr16	85919323	0.2681317325928776	chr16:85919323:A:C
chr16:85919345	['G', 'T']	98663	21434.30348581449	-711.879519417576	0.0067259039752527	0.0068104826586842	0.9875811028865062	0.32336	0.32336	chr16	85919345	0.4903137038287712	chr16:85919345:G:T
chr16:85919404	['C', 'T']	98663	30671.55435950456	-1323.7077190139296	5.056003067131435e-06	0.005844381139704	0.0008651049523076	0.99931	0.99931	chr16	85919404	0.0002997666238958	chr16:85919404:C:T
chr16:85919590	['C', 'T']	98663	86398.88684792085	-1613.3373945247636	-0.0005868636476494	0.0043698981728327	-0.1342968701874854	0.893168	0.893168	chr16	85919590	0.0490668450188409	chr16:85919590:C:T
chr16:85920076	['G', 'C']	98663	30014.042076774145	-1310.6307398203824	-0.0008225782561655	0.0058983432455868	-0.1394592043759062	0.889088	0.889088	chr16	85920076	0.0510552513773881	chr16:85920076:G:C
chr16:85920303	['A', 'G']	98663	31597.52297403343	-1339.800589007045	-8.565279085796515e-05	0.0058790968958101	-0.0145690388125779	0.988376	0.988376	chr16	85920303	0.0050778087921278	chr16:85920303:A:G
chr16:85920349	['T', 'C']	98663	77164.2952972387	-2599.788028883144	-0.0027692823220025	0.0043595539318601	-0.6352214848781497	0.525285	0.525285	chr16	85920349	0.2796050007012514	chr16:85920349:T:C
chr16:85920470	['T', 'C']	98663	76612.95441410561	-2594.983847235363	-0.0029370448951089	0.0043553945669483	-0.6743464570115448	0.500093	0.500093	chr16	85920470	0.3009492244018417	chr16:85920470:T:C
chr16:85921636	['C', 'T']	98663	42531.86216438106	-1810.751472953368	-0.0056001727111796	0.0051698838952194	-1.083229879951088	0.278709	0.278709	chr16	85921636	0.554849006933528	chr16:85921636:C:T
chr16:85922065	['C', 'T']	98663	73713.93108202636	-2936.362095077789	-0.0029612698658616	0.0043939862695095	-0.6739369866515676	0.500353	0.500353	chr16	85922065	0.3007234919428444	chr16:85922065:C:T
chr16:85922123	['CA', 'C']	98663	112282.932629829	-1928.304642656188	0.0033060504288001	0.0044029204004886	0.7508767200136576	0.452729	0.452729	chr16	85922123	0.3441616854548498	chr16:85922123:CA:C
chr16:85922438	['A', 'T']	98663	110451.62864326188	-2130.969285673856	0.0022309144607774	0.0043740821814202	0.5100303031007778	0.610031	0.610031	chr16	85922438	0.2146480948468482	chr16:85922438:A:T
chr16:85922791	['T', 'C']	98663	43005.30699343951	-1830.613130370621	-0.005734500592669	0.0051501147731059	-1.113470445865564	0.265509	0.265509	chr16	85922791	0.5759207529851851	chr16:85922791:T:C
chr16:85923315	['C', 'T']	98663	42895.130046025006	-1827.824387179632	-0.0055549980477941	0.0051530376980506	-1.0780045428147371	0.281034	0.281034	chr16	85923315	0.5512411351869511	chr16:85923315:C:T
chr16:85924187	['C', 'T']	98663	90185.93793529946	-1549.7256235450209	-0.0020303250222062	0.0043641264774018	-0.4652305639443665	0.641767	0.641767	chr16	85924187	0.1926226183193068	chr16:85924187:C:T
chr16:85924214	['T', 'C']	98663	91042.83744107054	-1532.0663670996498	-0.0014348798064523	0.0043585413146048	-0.3292110141629922	0.741997	0.741997	chr16	85924214	0.1295978506321314	chr16:85924214:T:C
chr16:85924318	['C', 'G']	98663	42632.61734414597	-1753.113189493895	-0.0059039590013281	0.0051659055770206	-1.1428700957273803	0.253095	0.253095	chr16	85924318	0.5967164344302821	chr16:85924318:C:G
chr16:85924718	['C', 'G']	98663	42575.1782546553	-1872.9710719408265	-0.0055803255809048	0.0051682003330353	-1.0797425063489172	0.280259	0.280259	chr16	85924718	0.5524404319441332	chr16:85924718:C:G
chr16:85925123	['C', 'T']	98663	59374.64660320165	-279.2817050117844	-0.0029764470217149	0.0048008759497399	-0.6199799896675451	0.535272	0.535272	chr16	85925123	0.2714254739032078	chr16:85925123:C:T
chr16:85925364	['A', 'G']	98663	59539.845068423725	-289.62382349653706	-0.003240710808194	0.004798053509801	-0.6754219813460264	0.499409	0.499409	chr16	85925364	0.3015436353624895	chr16:85925364:A:G
chr16:85925414	['G', 'A']	98663	59502.04625537263	-294.63950537384005	-0.0035232606653423	0.0047995337715607	-0.7340839408650678	0.462899	0.462899	chr16	85925414	0.3345137574218793	chr16:85925414:G:A
chr16:85925832	['T', 'C']	98663	59937.41229920485	-184.69103295844133	-0.0027481152537348	0.0047952620451405	-0.5730896930898125	0.566585	0.566585	chr16	85925832	0.24673492735081	chr16:85925832:T:C
chr16:85926029	['T', 'G']	98663	112596.38932876452	-2150.754076233197	0.0027741077983525	0.0043858874145647	0.6325077541070039	0.527057	0.527057	chr16	85926029	0.2781424143001028	chr16:85926029:T:G
chr16:85926673	['C', 'T']	98663	43018.77246644228	-1699.7176037859622	-0.0054836255403237	0.0051488130972219	-1.0650271114487266	0.286866	0.286866	chr16	85926673	0.5423209222573148	chr16:85926673:C:T
chr16:85927361	['G', 'A']	98663	53863.28084260893	-2096.1638657671137	-0.0003709416092217	0.0047560271515961	-0.0779940057947902	0.937833	0.937833	chr16	85927361	0.0278744895906102	chr16:85927361:G:A
chr16:85927853	['G', 'A']	98663	114416.7144232914	-2379.6985178326704	0.0036195722240045	0.004387100993411	0.8250487575829242	0.409346	0.409346	chr16	85927853	0.387909449042384	chr16:85927853:G:A
chr16:85929244	['G', 'C']	98663	12599.510809961585	-383.5736359821016	-0.0015501096765089	0.0086585014602327	-0.1790274776332075	0.857916	0.857916	chr16	85929244	0.0665552325736334	chr16:85929244:G:C
chr16:85929409	['G', 'A']	98663	12259.99409051746	-422.72696928083417	-0.0049060195116082	0.0087743781785368	-0.5591301641874702	0.576074	0.576074	chr16	85929409	0.2395217253833315	chr16:85929409:G:A
chr16:85930702	['A', 'G']	98663	26463.950482504155	-836.9040890031966	0.0095633972411868	0.0062411238666221	1.532319730478742	0.125447	0.125447	chr16	85930702	0.9015397201526746	chr16:85930702:A:G
chr16:85930747	['T', 'C']	98663	2585.131008129092	127.81672373314724	0.0410899048324737	0.0187907950028301	2.18670390615645	0.0287665	0.0287665	chr16	85930747	1.5411129752022512	chr16:85930747:T:C
chr16:85930957	['T', 'C']	98663	29763.22331701284	-570.2312002564669	-0.0034680036591906	0.0059520207304261	-0.5826598757397835	0.560124	0.560124	chr16	85930957	0.2517158184323832	chr16:85930957:T:C
chr16:85931179	['T', 'C']	98663	29774.81069766969	-588.2619231848557	-0.0038936877878823	0.0059476305161059	-0.6546620166364392	0.512687	0.512687	chr16	85931179	0.2901476946521376	chr16:85931179:T:C
chr16:85931220	['G', 'A']	98663	29053.06127351606	-571.7792702366037	-0.0047780652697636	0.0060082738439109	-0.7952475858945651	0.426471	0.426471	chr16	85931220	0.3701104954886726	chr16:85931220:G:A
chr16:85931392	['C', 'G']	98663	29211.77645782864	-585.6116681927956	-0.0049371064933351	0.0059943503457577	-0.8236266164905104	0.410154	0.410154	chr16	85931392	0.3870530486638897	chr16:85931392:C:G
chr16:85931433	['T', 'C']	98663	107241.6520315478	-2695.6608696264666	0.006309390742558	0.0042728621540098	1.4766193046122575	0.139781	0.139781	chr16	85931433	0.8545518568874597	chr16:85931433:T:C
chr16:85932557	['T', 'C']	98663	76076.19249406946	-2151.071761556181	0.0078606660779518	0.0043561808896573	1.8044856898883737	0.0711582	0.0711582	chr16	85932557	1.1477750462535783	chr16:85932557:T:C
chr16:85932566	['G', 'A']	98663	44619.78366515286	-1655.131146986083	0.0085069423606982	0.0051050078057349	1.6663916460894608	0.0956386	0.0956386	chr16	85932566	1.0193667899038663	chr16:85932566:G:A
chr16:85932678	['T', 'C']	98663	29413.08681681803	-453.2054609032554	0.0028827640575238	0.0059915151745251	0.4811410759303174	0.630417	0.630417	chr16	85932678	0.2003720840549139	chr16:85932678:T:C
chr16:85932687	['T', 'G']	98663	29421.78922935017	-457.4308943699504	0.0026707177825871	0.0059914127944853	0.4457575991167454	0.655773	0.655773	chr16	85932687	0.1832464684113975	chr16:85932687:T:G
chr16:85932827	['C', 'T']	98663	26308.59990674762	-453.10176213750174	0.0019772386859108	0.0062691624603009	0.3153912023227256	0.752465	0.752465	chr16	85932827	0.1235136959472393	chr16:85932827:C:T
chr16:85932852	['A', 'C']	98663	60854.03645690764	-1087.1293410297817	0.0014297197689299	0.0046145151432753	0.3098309843047002	0.75669	0.75669	chr16	85932852	0.1210820053921736	chr16:85932852:A:C
chr16:85932893	['A', 'G']	98663	29978.55772037953	-461.20119935472655	0.0025696902442302	0.0059448347013184	0.4322559622491028	0.665556	0.665556	chr16	85932893	0.1768153970371006	chr16:85932893:A:G
chr16:85932921	['T', 'G']	98663	32663.965990187324	-625.2107105199572	0.0015679461853891	0.0057262139775821	0.2738190000456819	0.784224	0.784224	chr16	85932921	0.1055598709008045	chr16:85932921:T:G
chr16:85932942	['A', 'G']	98663	27370.88385082463	-553.9478880813268	0.0001578051176566	0.0061656519961646	0.0255942303838811	0.979581	0.979581	chr16	85932942	0.0089596470622069	chr16:85932942:A:G
chr16:85933077	['A', 'G']	98663	39247.78457468375	-1201.8219467606475	0.0014665772929428	0.0053561907731119	0.2738097567967661	0.784231	0.784231	chr16	85933077	0.1055559943963803	chr16:85933077:A:G
chr16:85933104	['G', 'A']	98663	8047.163124233486	419.8369246561223	-0.0070308130164628	0.0110566082121252	-0.6358923895623383	0.524848	0.524848	chr16	85933104	0.2799664533925712	chr16:85933104:G:A
chr16:85933195	['G', 'A']	98663	54779.997009751256	-1156.5868317323811	0.0053632144534225	0.0047360128351337	1.1324324152240426	0.257455	0.257455	chr16	85933195	0.589298669378314	chr16:85933195:G:A
chr16:85933679	['C', 'T']	98663	41338.24546532966	-1423.3297413728646	-0.0009011611192578	0.0052554154058092	-0.1714728617383289	0.863852	0.863852	chr16	85933679	0.0635606569297121	chr16:85933679:C:T
chr16:85933902	['T', 'C']	98663	85321.05340780083	-1659.9059673802635	0.006994350637831	0.0043178389495434	1.6198729780254002	0.105263	0.105263	chr16	85933902	0.9777242567310592	chr16:85933902:T:C
chr16:85933988	['G', 'A']	98663	41772.11690891767	-1380.2307272740336	-0.0006176149672622	0.0052355721411131	-0.1179651336312104	0.906096	0.906096	chr16	85933988	0.0428257868027048	chr16:85933988:G:A
chr16:85934034	['A', 'G']	98663	76676.76600705569	-2046.7573810316987	0.0082158334012869	0.0043565876770599	1.885841399347536	0.0593193	0.0593193	chr16	85934034	1.2268039825244892	chr16:85934034:A:G
chr16:85934083	['G', 'A']	98663	55101.2602331475	-1155.859771050867	0.0067886673574334	0.0047292554699553	1.4354621780450103	0.151159	0.151159	chr16	85934083	0.8205659898426022	chr16:85934083:G:A
chr16:85934116	['C', 'G']	98663	126739.8377430408	-2936.2519926241707	0.0077732897614006	0.0044528725996926	1.745679802727156	0.0808697	0.0808697	chr16	85934116	1.0922141679761432	chr16:85934116:C:G
chr16:85934138	['T', 'C']	98663	55105.8460969181	-1163.93191300151	0.0066285380156312	0.0047291672460889	1.4016290121930184	0.161029	0.161029	chr16	85934138	0.7930959040562215	chr16:85934138:T:C
chr16:85934159	['A', 'G']	98663	55117.05551219019	-1148.2547417908647	0.006767576738927	0.0047293462600401	1.4309751003238236	0.152441	0.152441	chr16	85934159	0.8168982109556469	chr16:85934159:A:G
chr16:85934272	['C', 'T']	98663	55065.58117847404	-1146.6806373761326	0.0069004656528375	0.0047294564074206	1.4590399103817862	0.144557	0.144557	chr16	85934272	0.8399608732927598	chr16:85934272:C:T
chr16:85934280	['G', 'A']	98663	55065.58117847404	-1146.2167691097284	0.0069274006423817	0.0047295642053382	1.4647016810899212	0.143006	0.143006	chr16	85934280	0.8446457407711164	chr16:85934280:G:A
chr16:85934285	['G', 'A']	98663	84633.15140395335	-1596.1851919342118	0.0077382298781372	0.0043234385147349	1.7898322947728014	0.0734839	0.0734839	chr16	85934285	1.1338078025086815	chr16:85934285:G:A
chr16:85934314	['A', 'G']	98663	34036.139684341775	-1090.2689844674144	0.0103802733997138	0.0056341893037906	1.842372139099069	0.0654237	0.0654237	chr16	85934314	1.184264898240022	chr16:85934314:A:G
chr16:85934676	['A', 'G']	98663	55231.837241127614	-1155.0300439753817	0.0067577556439187	0.0047269081543379	1.4296354875685684	0.152825	0.152825	chr16	85934676	0.8158055955381822	chr16:85934676:A:G
chr16:85934951	['T', 'C']	98663	126681.12375826134	-2913.028211439564	0.0079416157033703	0.0044526910194456	1.783554185252913	0.0744992	0.0744992	chr16	85934951	1.127848390841653	chr16:85934951:T:C
chr16:85935068	['G', 'A']	98663	55173.710565529	-1108.1757092122843	0.0073584590806035	0.0047283702144286	1.5562358163388204	0.119655	0.119655	chr16	85935068	0.9220691488930892	chr16:85935068:G:A
chr16:85935285	['T', 'G']	98663	55325.53279403119	-1137.693886411225	0.0067120771032694	0.0047254779019587	1.420401754600775	0.155494	0.155494	chr16	85935285	0.808286364303798	chr16:85935285:T:G
chr16:85935328	['A', 'G']	98663	55243.557965063854	-1149.3198176919384	0.0065827664254879	0.0047267375765442	1.3926659390091742	0.163724	0.163724	chr16	85935328	0.7858876534922785	chr16:85935328:A:G
chr16:85936132	['A', 'G']	98663	42105.10837962776	-1309.226140602909	-0.0001055600649879	0.0052210703412366	-0.0202180890294208	0.983869	0.983869	chr16	85936132	0.0070627230773192	chr16:85936132:A:G
chr16:85936870	['T', 'C']	98663	71060.642831801	-1817.0850732830445	0.0016798310383268	0.0044221021679516	0.3798716028094298	0.704042	0.704042	chr16	85936870	0.1524014320167518	chr16:85936870:T:C
chr16:85937112	['C', 'G']	98663	71327.73591906248	-1794.962357579427	0.0020405207376759	0.0044188139652668	0.4617801866553034	0.64424	0.64424	chr16	85937112	0.1909523139156293	chr16:85937112:C:G
chr16:85937614	['C', 'G']	98663	69559.80550880963	-1721.0366219265688	0.0020443750211194	0.0044444244613711	0.4599864479390388	0.645527	0.645527	chr16	85937614	0.1900855880903859	chr16:85937614:C:G
chr16:85937815	['C', 'T']	98663	64971.31547286949	-1449.7898321286648	0.0022506165671491	0.004528769925988	0.4969597934825772	0.619219	0.619219	chr16	85937815	0.208155726310048	chr16:85937815:C:T
chr16:85937920	['AAAAAG', 'A']	98663	15357.263083624792	98.13281009443332	-0.000797261619345	0.0081643281876571	-0.0976518338092169	0.922209	0.922209	chr16	85937920	0.0351706437396166	chr16:85937920:AAAAAG:A
chr16:85938234	['C', 'G']	98663	133619.60594019256	-2895.908705788034	0.008543007031695	0.0045905079508636	1.861015626841007	0.0627449	0.0627449	chr16	85938234	1.202421568522152	chr16:85938234:C:G
chr16:85938354	['G', 'A']	98663	64971.487424093415	-1454.7167576173686	0.0021419261940472	0.0045280650157767	0.4730334450994673	0.63619	0.63619	chr16	85938354	0.196413161665234	chr16:85938354:G:A
chr16:85938407	['G', 'C']	98663	40405.63812728692	-1228.1983805371929	0.0003718352110474	0.0052972112844236	0.0701945214344843	0.944039	0.944039	chr16	85938407	0.0250100638217086	chr16:85938407:G:C
chr16:85938575	['T', 'C']	98663	65017.24881401288	-1459.078492080594	0.0020759131990527	0.0045272988087036	0.4585324023812589	0.646571	0.646571	chr16	85938575	0.1893837782620688	chr16:85938575:T:C
chr16:85938631	['A', 'G']	98663	64999.5408578061	-1453.2748538314715	0.0021958051203345	0.0045275254348903	0.4849901236143348	0.627684	0.627684	chr16	85938631	0.2022589416062159	chr16:85938631:A:G
chr16:85938665	['C', 'T']	98663	64988.61084982162	-1456.0920671199	0.0021314969321092	0.0045275563988276	0.4707830768626378	0.637797	0.637797	chr16	85938665	0.1953175278752952	chr16:85938665:C:T
chr16:85938801	['C', 'T']	98663	64997.58783818028	-1454.5621620395134	0.002162998920534	0.0045275279223854	0.4777439162416956	0.632834	0.632834	chr16	85938801	0.1987101957308065	chr16:85938801:C:T
chr16:85939006	['G', 'A']	98663	40392.22818771539	-1226.8598205419432	0.0005156103182457	0.0052988914950599	0.0973053172963482	0.922484	0.922484	chr16	85939006	0.035041157713044	chr16:85939006:G:A
chr16:85939173	['C', 'G']	98663	65264.9068781996	-1437.4916349886296	0.0017104297218113	0.0045242931877393	0.3780545713630051	0.705391	0.705391	chr16	85939173	0.1515700857449	chr16:85939173:C:G
chr16:85939386	['C', 'T']	98663	11520.167627948467	110.56354321544082	-0.0039011271456323	0.0091508388249563	-0.4263136112716907	0.66988	0.66988	chr16	85939386	0.1740029883520555	chr16:85939386:C:T
chr16:85939534	['A', 'G']	98663	39932.0473173649	-1264.7640875995337	0.0001657890285053	0.0053225977814221	0.0311481414365036	0.975151	0.975151	chr16	85939534	0.010928129543346	chr16:85939534:A:G
chr16:85939546	['A', 'G']	98663	39932.23786934267	-1261.1961976111938	0.000268366047236	0.0053225272075663	0.0504207938767485	0.959787	0.959787	chr16	85939546	0.0178251367400217	chr16:85939546:A:G
chr16:85939598	['A', 'G']	98663	11942.726273857912	87.16510015072538	-0.0068206354348036	0.0090005840409533	-0.7577992054481304	0.448573	0.448573	chr16	85939598	0.3481668705299167	chr16:85939598:A:G
chr16:85939870	['C', 'T']	98663	24582.744110849817	-211.70831873923484	0.0040128601269899	0.006495732106456	0.6177687227897776	0.536729	0.536729	chr16	85939870	0.2702449387175829	chr16:85939870:C:T
chr16:85940260	['G', 'C']	98663	133261.85744840454	-2877.301258378488	0.0089752893998144	0.0045824682632956	1.9586146338871744	0.0501607	0.0501607	chr16	85940260	1.2996364114912136	chr16:85940260:G:C
chr16:85940763	['C', 'T']	98663	24551.23955440225	-200.49963900246377	0.0045526594167836	0.0065003184295362	0.7003748302694164	0.483695	0.483695	chr16	85940763	0.315428401930612	chr16:85940763:C:T
chr16:85940901	['C', 'T']	98663	57453.81112316382	-1737.913349785889	0.0039887560012115	0.0046755356435776	0.8531120935182142	0.393599	0.393599	chr16	85940901	0.4049460136325498	chr16:85940901:C:T
chr16:85941170	['A', 'G']	98663	24717.00831246768	-190.75622765294523	0.0049851610678655	0.0064782401862941	0.7695239639945116	0.441584	0.441584	chr16	85941170	0.3549866708712397	chr16:85941170:A:G
chr16:85941279	['A', 'G']	98663	65207.72586703052	-1396.7856470453064	0.0028824203248706	0.0045472576433482	0.633881022573482	0.52616	0.52616	chr16	85941279	0.2788821711488002	chr16:85941279:A:G
chr16:85941355	['C', 'T']	98663	39847.994605708	-1242.3511358576573	0.0006404698008808	0.0053391586204813	0.1199570655990636	0.904517	0.904517	chr16	85941355	0.0435832663532976	chr16:85941355:C:T
chr16:85941469	['G', 'A']	98663	16708.354781815415	-617.719230111972	0.0086817344480471	0.0076303736403908	1.137786281144996	0.255212	0.255212	chr16	85941469	0.5930989090603641	chr16:85941469:G:A
chr16:85941535	['G', 'A']	98663	39768.62767855333	-1281.73062966284	-0.0004613539824197	0.0053292968946581	-0.0865693902102088	0.931014	0.931014	chr16	85941535	0.0310437883236714	chr16:85941535:G:A
chr16:85942334	['T', 'C']	98663	9129.017799943234	-76.16477174457124	-0.0021668358609305	0.0101650413304786	-0.2131654747367838	0.831198	0.831198	chr16	85942334	0.0802955104340464	chr16:85942334:T:C
chr16:85942353	['C', 'T']	98663	10870.550892983843	-82.52128953856317	-0.0080236361635539	0.0093933516166661	-0.8541824570175834	0.393006	0.393006	chr16	85942353	0.4056008192250815	chr16:85942353:C:T
chr16:85942412	['G', 'A']	98663	95761.4706472705	-1752.8063701443696	0.0069867767279472	0.0043013557680805	1.6243196574890728	0.104311	0.104311	chr16	85942412	0.9816698911189834	chr16:85942412:G:A
chr16:85942697	['T', 'C']	98663	10857.550234142189	-76.60061763546722	-0.0074381411313429	0.0093973111009005	-0.7915180258989285	0.428644	0.428644	chr16	85942697	0.3679032509880543	chr16:85942697:T:C
chr16:85943117	['C', 'A']	98663	10256.301596154612	33.09463361813324	-0.0010199580822948	0.0096707093054786	-0.1054687975903733	0.916004	0.916004	chr16	85943117	0.0381026298538366	chr16:85943117:C:A
chr16:85943896	['G', 'T']	98663	37544.37169128456	-1196.1719667298632	-0.0003810784444436	0.0054393766014427	-0.0700592130985325	0.944147	0.944147	chr16	85943896	0.0249603824830092	chr16:85943896:G:T
chr16:85944393	['C', 'T']	98663	55456.99336016303	-1396.6974989694982	0.0062051969873236	0.0047116048318808	1.3170028490794567	0.187841	0.187841	chr16	85944393	0.7262096083939048	chr16:85944393:C:T
chr16:85944499	['C', 'T']	98663	135752.75923692132	-3163.685375914362	0.0063869865494552	0.0046217306613766	1.3819469409653673	0.166991	0.166991	chr16	85944499	0.7773069345749546	chr16:85944499:C:T
chr16:85944519	['A', 'G']	98663	10856.55018346206	-84.88381077060266	-0.008256610596078	0.0093982568408444	-0.8785257453483379	0.379661	0.379661	chr16	85944519	0.4206040126961283	chr16:85944519:A:G
chr16:85944603	['G', 'T']	98663	20272.438300762245	-833.0034696766593	0.0062132916780971	0.0069835533120426	0.8897034790846012	0.373627	0.373627	chr16	85944603	0.4275617471975232	chr16:85944603:G:T
chr16:85944604	['G', 'T']	98663	10624.076804557391	-63.78736696978249	-0.0063724906548313	0.0094919574448563	-0.6713568504549743	0.501995	0.501995	chr16	85944604	0.2993006085187729	chr16:85944604:G:T
chr16:85945198	['C', 'G']	98663	29361.571134605845	-401.4787357184626	0.0053835617565402	0.0059964671345611	0.8977889206648979	0.3693	0.3693	chr16	85945198	0.4326206923490212	chr16:85945198:C:G
chr16:85945637	['A', 'G']	98663	127256.21652389884	-3109.6465061649674	0.0055148271720368	0.0044548207137304	1.237945930133467	0.215739	0.215739	chr16	85945637	0.6660713386537201	chr16:85945637:A:G
chr16:85945740	['T', 'C']	98663	125264.15693071812	-3128.2584694122056	0.0068421170899533	0.0044232255754372	1.5468614415571664	0.1219	0.1219	chr16	85945740	0.913996294381618	chr16:85945740:T:C
chr16:85946600	['C', 'T']	98663	38101.47560159751	-1460.101955185294	0.0069296397351646	0.0053943766102516	1.2846043641067668	0.198934	0.198934	chr16	85946600	0.7012909848470266	chr16:85946600:C:T
chr16:85946928	['C', 'A']	98663	36350.78964014191	-1200.33612465931	-0.00105533442919	0.005512207964664	-0.1914540300284784	0.84817	0.84817	chr16	85946928	0.0715170927167608	chr16:85946928:C:A
chr16:85947362	['T', 'C']	98663	94713.63974091268	-2441.7960480217635	0.005927254759166	0.0042628892590102	1.3904313246321929	0.164401	0.164401	chr16	85947362	0.784095545110074	chr16:85947362:T:C
chr16:85947876	['C', 'T']	98663	20692.41945652284	399.1458241246408	0.004415836584386	0.0071420938463875	0.6182831924869683	0.53639	0.53639	chr16	85947876	0.2705193273627613	chr16:85947876:C:T
chr16:85947995	['T', 'C']	98663	135568.24432123418	-3390.752728919939	0.0039190416851369	0.0046047926747268	0.8510788567412279	0.394728	0.394728	chr16	85947995	0.4037020658664809	chr16:85947995:T:C
chr16:85948199	['G', 'A']	98663	20643.46462455401	-414.9587509505139	0.0056369786571774	0.0069512732033244	0.8109275081407511	0.417409	0.417409	chr16	85948199	0.379438191091843	chr16:85948199:G:A
chr16:85948640	['T', 'C']	98663	33178.73451946472	-1034.9796136501102	0.0028262939043911	0.0056922184252248	0.4965188777483444	0.619529	0.619529	chr16	85948640	0.2079383595942988	chr16:85948640:T:C
chr16:85948910	['A', 'G']	98663	13346.652429133386	-286.9987614408309	-0.003787186270243	0.0084618577942826	-0.4475596686110559	0.654472	0.654472	chr16	85948910	0.184108928953734	chr16:85948910:A:G
chr16:85948915	['G', 'A']	98663	32547.969012913825	-714.2367292642201	0.0055184942720516	0.0057146940246774	0.9656674964961282	0.334213	0.334213	chr16	85948915	0.4759766612096548	chr16:85948915:G:A
chr16:85949383	['G', 'A']	98663	51096.32197273049	-1445.1203726774518	-0.0054894288542716	0.0048525617722269	-1.1312434775564797	0.257955	0.257955	chr16	85949383	0.5884560496811	chr16:85949383:G:A
chr16:85949450	['T', 'C']	98663	141101.73152090173	-3912.3286164092488	0.0003688363586907	0.0047127509191235	0.0782634951476219	0.937619	0.937619	chr16	85949450	0.027973600652403	chr16:85949450:T:C
chr16:85949672	['C', 'T']	98663	80656.2548029644	-2047.577908225558	0.0038360326315607	0.0043234534405278	0.8872612332543982	0.37494	0.37494	chr16	85949672	0.426038224948948	chr16:85949672:C:T
chr16:85949735	['G', 'T']	98663	80374.96105502167	-2035.0007409670995	0.004075770946709	0.0043227998281815	0.9428544250737606	0.345758	0.345758	chr16	85949735	0.4612277625833348	chr16:85949735:G:T
chr16:85949852	['A', 'G']	98663	6491.250050687319	-407.7272426508064	-0.0142996909757163	0.0119636421267982	-1.1952623477164523	0.231987	0.231987	chr16	85949852	0.6345363512575968	chr16:85949852:A:G
chr16:85950072	['G', 'T']	98663	95344.9911084525	-3134.3524996687584	0.0020949015104374	0.0042593754321456	0.4918330266515459	0.622838	0.622838	chr16	85950072	0.2056248985334876	chr16:85950072:G:T
chr16:85950074	['A', 'G']	98663	95352.09394136022	-3136.5790189901245	0.00205441670456	0.0042593871826104	0.4823268269547098	0.629575	0.629575	chr16	85950074	0.2009525258485058	chr16:85950074:A:G
chr16:85950409	['G', 'A']	98663	46025.9304381323	-2101.4574067878384	-0.0060850913220801	0.0050287723556642	-1.210055037632798	0.226261	0.226261	chr16	85950409	0.6453902977661937	chr16:85950409:G:A
chr16:85950994	['G', 'A']	98663	135905.03947408433	-3704.44055889241	0.0031124673028999	0.004602670303287	0.6762307742696905	0.498896	0.498896	chr16	85950994	0.3019899780910682	chr16:85950994:G:A
chr16:85951396	['T', 'C']	98663	138973.90285957576	-3946.868689835672	0.0034937399922589	0.0046625526955559	0.7493191434788444	0.453667	0.453667	chr16	85951396	0.3432628104168991	chr16:85951396:T:C
chr16:85951423	['T', 'A']	98663	139403.95516517828	-3879.491053853443	0.0035082447507487	0.0046733692528326	0.750688542023997	0.452842	0.452842	chr16	85951423	0.3440533001891781	chr16:85951423:T:A
chr16:85951476	['G', 'A']	98663	5879.297948468447	-352.3373032136988	-0.005847505931599	0.0125028030038567	-0.4676955983226508	0.640003	0.640003	chr16	85951476	0.1938179902655002	chr16:85951476:G:A
chr16:85951594	['G', 'A']	98663	5885.178947901885	-347.6950724173662	-0.005451548123538	0.012497101357287	-0.4362250067180002	0.662674	0.662674	chr16	85951594	0.1787000686092052	chr16:85951594:G:A
chr16:85951755	['A', 'C']	98663	145260.27946916473	-4233.997105153003	0.0025061845823026	0.0048223497702456	0.5197019506477997	0.603272	0.603272	chr16	85951755	0.2194868313679799	chr16:85951755:A:C
chr16:85952065	['A', 'G']	98663	139243.1130021388	-3888.740611123053	0.0034048424605883	0.00467011715203	0.7290700318102975	0.465961	0.465961	chr16	85952065	0.3316504313649165	chr16:85952065:A:G
chr16:85952165	['C', 'T']	98663	136492.3678800596	-3712.762253549096	0.0022428144900396	0.0046160357016527	0.4858745978148823	0.627057	0.627057	chr16	85952165	0.2026929796472434	chr16:85952165:C:T
chr16:85952313	['G', 'A']	98663	5918.119966349419	-338.7772106000921	-0.0045947740815356	0.0124639695769136	-0.3686445199646767	0.712393	0.712393	chr16	85952313	0.1472803565814907	chr16:85952313:G:A
chr16:85952351	['C', 'T']	98663	6326.064117897468	-274.80365781826464	-0.0035038716808223	0.0120807614579464	-0.2900373203311286	0.771788	0.771788	chr16	85952351	0.1125019782578819	chr16:85952351:C:T
chr16:85952907	['C', 'T']	98663	6346.128642523388	-266.6548173659656	-0.0029680679138599	0.0120624993621668	-0.2460574566469248	0.805638	0.805638	chr16	85952907	0.0938600573488048	chr16:85952907:C:T
chr16:85953081	['A', 'G']	98663	6423.455735079469	-250.48064803238844	-0.0011851377378563	0.0119989367266159	-0.0987702298010666	0.921321	0.921321	chr16	85953081	0.0355890296945579	chr16:85953081:A:G
chr16:85953690	['C', 'T']	98663	6589.4675133798255	-248.58328335545752	-0.0045397363524023	0.0118543861938715	-0.3829583647906879	0.701751	0.701751	chr16	85953690	0.1538169598204595	chr16:85953690:C:T
chr16:85953892	['G', 'C']	98663	6949.140866198397	-193.2395383727117	-0.0037696550456861	0.0115782032375426	-0.3255820413881623	0.744741	0.744741	chr16	85953892	0.1279947364163152	chr16:85953892:G:C
chr16:85954416	['A', 'G']	98663	7316.074152155845	-210.44658289355624	-0.0035278185731837	0.0113044166385419	-0.3120743587206278	0.754985	0.754985	chr16	85954416	0.1220616768237152	chr16:85954416:A:G
chr16:85954754	['T', 'C']	98663	139509.5540080282	-3845.471074887567	0.0037015449679654	0.0046792741712159	0.7910510973550393	0.428916	0.428916	chr16	85954754	0.3676277528234034	chr16:85954754:T:C
chr16:85954992	['C', 'T']	98663	143913.2104382906	-4022.514216329679	0.0028459312555981	0.0047889654942035	0.594268482210363	0.552334	0.552334	chr16	85954992	0.2577982221069403	chr16:85954992:C:T
chr16:85955059	['C', 'A']	98663	2133.973301020096	15.054350192368842	0.0096589868440024	0.0209578929153328	0.4608758563193103	0.644889	0.644889	chr16	85955059	0.1905150308468787	chr16:85955059:C:A
chr16:85955289	['T', 'C']	98663	136913.20296613174	-3735.224581877401	0.0039491046046028	0.0046270945533484	0.8534739368455311	0.393399	0.393399	chr16	85955289	0.4051667483694881	chr16:85955289:T:C
chr16:85955578	['G', 'T']	98663	137478.72100637606	-3693.418784709836	0.0031479246630534	0.0046389589420249	0.6785842906553882	0.497403	0.497403	chr16	85955578	0.3032915996862745	chr16:85955578:G:T
chr16:85956292	['C', 'T']	98663	143107.50467801283	-4112.651763379715	-0.0001746333604375	0.0047658493698318	-0.0366426521037442	0.97077	0.97077	chr16	85956292	0.0128836532669384	chr16:85956292:C:T
chr16:85956336	['C', 'T']	98663	42545.31218513375	-290.87247614813657	-0.0096650829041795	0.0053032013380557	-1.8224997106602296	0.0683822	0.0683822	chr16	85956336	1.1650569311426615	chr16:85956336:C:T
chr16:85956546	['C', 'G']	98663	5826.236207543153	-317.07736480517127	-0.0016132880559422	0.0125497577140754	-0.1285513308462349	0.897713	0.897713	chr16	85956546	0.0468624856471384	chr16:85956546:C:G
chr16:85956951	['G', 'A']	98663	32695.313837389644	-1474.7016384856308	0.0037085347311944	0.0057821220519493	0.6413795312300854	0.521278	0.521278	chr16	85956951	0.2829306036366055	chr16:85956951:G:A
chr16:85956974	['T', 'C']	98663	144543.25513906908	-4226.127765285922	-0.0012928801375357	0.0048042554018911	-0.2691114500338302	0.787844	0.787844	chr16	85956974	0.1035597681021634	chr16:85956974:T:C
chr16:85957317	['T', 'G']	98663	46423.94007745021	-1609.807719542736	0.0052982926655001	0.004997104181002	1.0602726046103172	0.289023	0.289023	chr16	85957317	0.539067595390069	chr16:85957317:T:G
chr16:85957484	['A', 'G']	98663	145927.01803527985	-3959.699823968661	6.748575392905678e-05	0.0048678539522563	0.0138635535476111	0.988939	0.988939	chr16	85957484	0.0048304958451072	chr16:85957484:A:G
chr16:85958099	['A', 'C']	98663	32263.525550777034	-1560.2112329029787	0.0027380786736753	0.0058331102036455	0.4694028705242134	0.638783	0.638783	chr16	85958099	0.1946466503050541	chr16:85958099:A:C
chr16:85958213	['G', 'C']	98663	11130.466568677144	-709.2048235462656	-0.0130135535469723	0.0091918021956319	-1.4157782413068516	0.156844	0.156844	chr16	85958213	0.8045320903977442	chr16:85958213:G:C
chr16:85958221	['A', 'G']	98663	145490.44164191364	-3973.722264269266	-0.000684354606404	0.0048558687268507	-0.1409335064228231	0.887923	0.887923	chr16	85958221	0.051624694272119	chr16:85958221:A:G
chr16:85959126	['T', 'A']	98663	142961.2858011739	-3887.305977082843	8.809928694736199e-05	0.0047848790310459	0.0184120196928163	0.98531	0.98531	chr16	85959126	0.0064271094940637	chr16:85959126:T:A
chr16:85959223	['T', 'C']	98663	44748.07089200452	-1501.739255562652	0.0076792130467168	0.0050641544049289	1.5163860405288383	0.129425	0.129425	chr16	85959223	0.8879818263461063	chr16:85959223:T:C
chr16:85959626	['C', 'G']	98663	143749.74186322308	-3821.39641345306	-0.000806006923548	0.0048095348288385	-0.1675852140034662	0.86691	0.86691	chr16	85959626	0.0620259873360422	chr16:85959626:C:G
chr16:85959689	['T', 'C']	98663	142996.59474937918	-3912.905803657143	-0.0006245402815539	0.0047841308674	-0.1305441466515217	0.896136	0.896136	chr16	85959689	0.0476260756420568	chr16:85959689:T:C
chr16:85959974	['T', 'C']	98663	143767.82864209043	-3839.201790886888	-0.0010239089764908	0.004809702159197	-0.2128840711130037	0.831418	0.831418	chr16	85959974	0.0801805773568039	chr16:85959974:T:C
chr16:85960914	['C', 'T']	98663	141328.35139792794	-3812.5428716463593	-0.0008203868659507	0.0047463694902729	-0.1728451330289474	0.862774	0.862774	chr16	85960914	0.0641029509902932	chr16:85960914:C:T
chr16:85961118	['T', 'C']	98663	3599.2188795523884	169.1471218538476	-0.0052357447500786	0.0161673549233437	-0.3238467130154281	0.746055	0.746055	chr16	85961118	0.1272291546774322	chr16:85961118:T:C
chr16:85961273	['T', 'G']	98663	141602.09293555934	-3846.185505776981	-0.0033079817287078	0.0047567080629578	-0.6954350960632304	0.486784	0.486784	chr16	85961273	0.3126637049405492	chr16:85961273:T:G
chr16:85961277	['A', 'C']	98663	142503.10947114462	-3912.9436594371614	-0.0028708258348215	0.0047752349633898	-0.6011904873438083	0.547715	0.547715	chr16	85961277	0.2614453651000186	chr16:85961277:A:C
chr16:85961621	['A', 'G']	98663	140473.23768157078	-3810.554514752189	-0.0041248784503795	0.0047310874753403	-0.8718668745567428	0.383283	0.383283	chr16	85961621	0.4164804428638883	chr16:85961621:A:G
chr16:85961819	['T', 'C']	98663	140468.08459113442	-3808.470527337487	-0.0038712249842577	0.0047298351339003	-0.8184693281402867	0.413091	0.413091	chr16	85961819	0.383954266879903	chr16:85961819:T:C
chr16:85961978	['G', 'A']	98663	140454.6943208425	-3781.105658973125	-0.0033751868699595	0.0047299916238632	-0.7135714264125569	0.475494	0.475494	chr16	85961978	0.322854958817696	chr16:85961978:G:A
chr16:85962003	['G', 'C']	98663	9333.189193298263	-333.752480789594	-0.0133165917486036	0.0100726237122899	-1.3220578996071912	0.186152	0.186152	chr16	85962003	0.7301322934004759	chr16:85962003:G:C
chr16:85962053	['A', 'G']	98663	140492.96777692178	-3766.989840980736	-0.0031265454111843	0.0047310214119467	-0.6608605497513097	0.508703	0.508703	chr16	85962053	0.2935357011742204	chr16:85962053:A:G
chr16:85962056	['C', 'G']	98663	140490.11969632466	-3766.4369058504094	-0.0031297540275612	0.0047307915225284	-0.6615709047116244	0.508248	0.508248	chr16	85962056	0.2939243216730478	chr16:85962056:C:G
chr16:85962651	['C', 'T']	98663	129406.23196780305	-3597.2549720574607	0.0001211514639282	0.0044939283476422	0.0269589220290488	0.978493	0.978493	chr16	85962651	0.0094422768759313	chr16:85962651:C:T
chr16:85962689	['G', 'A']	98663	140486.39121179868	-3741.569368952486	-0.002310196333381	0.0047300999013642	-0.488403285671573	0.625265	0.625265	chr16	85962689	0.203935880822429	chr16:85962689:G:A
chr16:85963990	['C', 'A']	98663	48757.89535201985	-2266.616251887592	0.0002870233731472	0.0049397760421932	0.0581045316013534	0.953665	0.953665	chr16	85963990	0.0206041559057689	chr16:85963990:C:A
chr16:85964434	['T', 'C']	98663	100840.28688291936	-3672.7750199419215	0.0047145105868571	0.0042598576688556	1.106729603039421	0.268414	0.268414	chr16	85964434	0.5711948358794254	chr16:85964434:T:C
chr16:85964672	['G', 'C']	98663	42304.99024210026	-1270.9893781670708	0.0094858682730275	0.005214522373765	1.8191250498324187	0.0688954	0.0688954	chr16	85964672	1.1618097740475004	chr16:85964672:G:C
chr16:85965803	['G', 'A']	98663	92040.12735935125	-3445.0615589496374	0.0056983990199541	0.0042774705297194	1.3321889608267774	0.182801	0.182801	chr16	85965803	0.7380214328183033	chr16:85965803:G:A
chr16:85966425	['C', 'T']	98663	31678.21074878615	25.51134670785086	-0.0149607046402023	0.0059505831099246	-2.514157749557399	0.0119333	0.0119333	chr16	85966425	1.92323944119056	chr16:85966425:C:T
chr16:85966756	['C', 'T']	98663	92071.92907981182	-3351.248504949452	0.0071474910633176	0.0042749931255568	1.6719304226685872	0.0945412	0.0945412	chr16	85966756	1.0243788895508668	chr16:85966756:C:T
chr16:85966776	['G', 'A']	98663	47651.142343018175	-2251.611847189712	-0.0005876958349846	0.0049766124304932	-0.1180915418254445	0.905995	0.905995	chr16	85966776	0.0428741990984644	chr16:85966776:G:A
chr16:85966801	['C', 'T']	98663	91688.23267908915	-3311.821028043779	0.0073707623034845	0.0042770567358211	1.7233258193077206	0.0848328	0.0848328	chr16	85966801	1.071436198394057	chr16:85966801:C:T
chr16:85966984	['TC', 'T']	98663	92078.93227366263	-3345.4350256241987	0.0072576296812767	0.0042747715935982	1.6977818632802733	0.0895521	0.0895521	chr16	85966984	1.0479242254741514	chr16:85966984:TC:T
chr16:85967133	['G', 'A']	98663	92330.34147009307	-3373.401364780977	0.0064572983545566	0.0042769164572511	1.509802311805472	0.131097	0.131097	chr16	85967133	0.8824072465124564	chr16:85967133:G:A
chr16:85967358	['C', 'T']	98663	49894.11404762627	-2016.9611144766288	-0.0002369799049317	0.0048979299778103	-0.0483836857622153	0.961411	0.961411	chr16	85967358	0.0170909131913833	chr16:85967358:C:T
chr16:85967438	['T', 'G']	98663	92329.97298448	-3387.2407758425616	0.006261319937945	0.0042749518918516	1.4646527250703305	0.143019	0.143019	chr16	85967438	0.844606262905415	chr16:85967438:T:G
chr16:85967606	['A', 'G']	98663	92083.86639093322	-3356.408914993452	0.0070409076649839	0.0042748089236233	1.6470695628229344	0.0995469	0.0995469	chr16	85967606	1.0019722598340253	chr16:85967606:A:G
chr16:85968273	['T', 'A']	98663	80653.8096116613	-2050.5185509556145	-0.0076306235837289	0.0043444987706459	-1.7563875573601109	0.0790254	0.0790254	chr16	85968273	1.1022332972301971	chr16:85968273:T:A
chr16:85968511	['A', 'T']	98663	49377.50326386637	-2106.168447169515	-0.0001109791367594	0.0049126482974862	-0.0225904909204011	0.981977	0.981977	chr16	85968511	0.0078986841988569	chr16:85968511:A:T
chr16:85968918	['C', 'T']	98663	36048.69190214027	-1534.0222419509128	0.0028730754245629	0.0055600336459365	0.5167370572771073	0.605341	0.605341	chr16	85968918	0.2179999101437209	chr16:85968918:C:T
chr16:85969425	['T', 'C']	98663	161815.9612261655	-4903.827311595631	-0.0025308716763729	0.0055390107674067	-0.4569176307194332	0.647731	0.647731	chr16	85969425	0.1886053173867963	chr16:85969425:T:C
chr16:85969452	['T', 'C']	98663	161662.49357798166	-4888.660320076511	-0.0016190028153724	0.0055291666186587	-0.2928113632729006	0.769667	0.769667	chr16	85969452	0.1136971337148343	chr16:85969452:T:C
chr16:85969587	['C', 'T']	98663	41442.56074813725	-703.2865692391318	-0.012083316523048	0.005317589909125	-2.2723295194901856	0.0230688	0.0230688	chr16	85969587	1.6369749961565314	chr16:85969587:C:T
chr16:85969786	['T', 'C']	98663	66508.50424776971	-2873.307603332884	0.0032284850850756	0.0045207615524849	0.7141462887599201	0.475138	0.475138	chr16	85969786	0.3231802347242193	chr16:85969786:T:C
chr16:85969840	['T', 'C']	98663	99585.3084862617	-2236.9561001807992	-0.0011106525315724	0.0042961001397978	-0.2585257548546534	0.796002	0.796002	chr16	85969840	0.0990858410715362	chr16:85969840:T:C
chr16:85969938	['C', 'T']	98663	36082.18843798166	-1217.4372521111832	0.0118886091385968	0.0055002965446694	2.161448758634383	0.0306631	0.0306631	chr16	85969938	1.513383940648103	chr16:85969938:C:T
chr16:85970504	['T', 'C']	98663	66126.10665801504	-3095.265729552582	0.0003747514374827	0.0045274695435153	0.0827728235122994	0.934032	0.934032	chr16	85970504	0.0296382445564646	chr16:85970504:T:C
chr16:85970633	['C', 'T']	98663	96474.71166751138	-1731.8325652988367	-0.0002361493080261	0.0043145411136347	-0.0547333544417596	0.956351	0.956351	chr16	85970633	0.0193826836800295	chr16:85970633:C:T
chr16:85970920	['C', 'G']	98663	66009.3950140414	-3125.018410056181	-0.0005621763024807	0.0045281903169997	-0.1241503256544256	0.901197	0.901197	chr16	85970920	0.0451802626712585	chr16:85970920:C:G
chr16:85971924	['A', 'G']	98663	66496.41372704049	-3020.9169005383687	0.0009489056838541	0.0045161255673352	0.2101149912034008	0.833578	0.833578	chr16	85971924	0.0790537559023756	chr16:85971924:A:G
chr16:85971942	['A', 'G']	98663	108969.62677762347	-4509.375663789802	0.0076382086941818	0.0043014437419161	1.7757313944966848	0.0757803	0.0757803	chr16	85971942	1.1204436797671924	chr16:85971942:A:G
chr16:85972327	['C', 'G']	98663	45874.43937474024	-1326.7408737842811	-0.0123222490682869	0.0050296393498483	-2.449926965172649	0.0142902	0.0142902	chr16	85972327	1.844961692952308	chr16:85972327:C:G
chr16:85972358	['T', 'G']	98663	94255.32989011431	-2100.4338603616025	-0.002344258171582	0.0042957255149648	-0.5457187996336073	0.58526	0.58526	chr16	85972358	0.232651157028662	chr16:85972358:T:G
chr16:85972378	['G', 'A']	98663	42483.30590047945	-1493.130422747322	0.0096983711246657	0.0051769505353084	1.873375273439408	0.0610195	0.0610195	chr16	85972378	1.214531355332265	chr16:85972378:G:A
chr16:85975208	['A', 'G']	98663	96868.88983577222	-2231.2330238877216	-0.0027795835512608	0.0042907310964277	-0.6478111745513452	0.517109	0.517109	chr16	85975208	0.2864179035036545	chr16:85975208:A:G
chr16:85975874	['G', 'A']	98663	44898.64634443045	-1645.3334074620511	0.008102841158436	0.0050780552828426	1.5956583193990097	0.110568	0.110568	chr16	85975874	0.9563705460357144	chr16:85975874:G:A
chr16:85975913	['G', 'A']	98663	44925.91951343132	-1642.3244161333612	0.0081846616125679	0.0050763615787216	1.612308635948082	0.106898	0.106898	chr16	85975913	0.9710304201147876	chr16:85975913:G:A
chr16:85976134	['T', 'C']	98663	36279.6636758116	-1354.3428973530597	0.002504091453391	0.0055034424695113	0.4550045661899001	0.649107	0.649107	chr16	85976134	0.187683707391783	chr16:85976134:T:C
chr16:85978915	['G', 'C']	98663	163435.939041325	-5096.406397968002	-0.0019032300639302	0.0056227084581101	-0.3384899071523227	0.734995	0.734995	chr16	85978915	0.1337156153100847	chr16:85978915:G:C
chr16:85979729	['T', 'C']	98663	42167.24068948034	-1549.5273752990126	0.0090889249987513	0.0051944868472709	1.7497252887503962	0.0801688	0.0801688	chr16	85979729	1.0959946170547097	chr16:85979729:T:C
chr16:85979737	['G', 'A']	98663	24547.483218278947	-1025.4745554121926	0.0053334774143184	0.0064334092085332	0.8290281624312278	0.40709	0.40709	chr16	85979737	0.3903095657565865	chr16:85979737:G:A
chr16:85979945	['G', 'C']	98663	31392.49996959008	-1439.2008061514953	0.0012792642079428	0.0058701151429479	0.2179282989839955	0.827485	0.827485	chr16	85979945	0.0822398700311225	chr16:85979945:G:C
chr16:85980635	['T', 'C']	98663	37386.789342442695	-1565.293407011923	0.0009986190097455	0.0054494015094927	0.1832529697079543	0.8546	0.8546	chr16	85980635	0.0682371115188222	chr16:85980635:T:C
chr16:85980849	['A', 'G']	98663	31203.008910830864	-1356.4159950880528	0.0046990251621186	0.005889178608827	0.7979084137600283	0.424926	0.424926	chr16	85980849	0.3716866948670154	chr16:85980849:A:G
chr16:85981113	['A', 'G']	98663	142401.76309173845	-4594.653735122859	-0.0088964445905559	0.0047479459606304	-1.873745966008112	0.0609684	0.0609684	chr16	85981113	1.2148952020633474	chr16:85981113:A:G
chr16:85981275	['C', 'G']	98663	30763.05339077545	-1305.1889769431364	0.0052576650375686	0.0059181331531368	0.8883992471142463	0.374328	0.374328	chr16	85981275	0.4267476861351521	chr16:85981275:C:G
chr16:85982485	['G', 'A']	98663	50332.85522366868	-1075.0157154430758	-0.0151280792989445	0.0049381829565704	-3.0634910516662752	0.0021883	0.0021883	chr16	85982485	2.65989313964511	chr16:85982485:G:A
chr16:85982795	['C', 'G']	98663	52568.5984289479	-909.7123948852628	-0.0147848953205536	0.0049027695093781	-3.0156211284810737	0.00256519	0.00256519	chr16	85982795	2.590880461781964	chr16:85982795:C:G
chr16:85983088	['C', 'T']	98663	168831.42238574513	-5338.301428912115	-0.0046107292162195	0.0060354657338737	-0.7639392582981774	0.444905	0.444905	chr16	85983088	0.3517327134692907	chr16:85983088:C:T
chr16:85984057	['G', 'A']	98663	35248.21532831917	-1822.4745020112568	0.0005009650536232	0.0056159755306934	0.0892035677301741	0.92892	0.92892	chr16	85984057	0.0320216864956944	chr16:85984057:G:A
chr16:85984109	['C', 'T']	98663	132066.10970985983	-3610.926277213424	-0.0016776538922813	0.0045793287581836	-0.36635366903571	0.714102	0.714102	chr16	85984109	0.1462397505861366	chr16:85984109:C:T
chr16:85984778	['G', 'C']	98663	15136.76709440694	-825.5273542653028	-0.005007934029964	0.0080142767927248	-0.624876599534233	0.532053	0.532053	chr16	85984778	0.2740451036803968	chr16:85984778:G:C
chr16:85985172	['C', 'T']	98663	44870.84594465691	-1576.8678224411487	0.0091362504503083	0.0050750030196608	1.8002453229907405	0.071825	0.071825	chr16	85985172	1.143724365336015	chr16:85985172:C:T
chr16:85985481	['T', 'A']	98663	52384.96422634012	-869.4867371842213	-0.0138695369888586	0.004905280959583	-2.8274704554410435	0.00469268	0.00469268	chr16	85985481	2.328579059887765	chr16:85985481:T:A
chr16:85985665	['G', 'A']	98663	35429.463723452776	-1799.6200453269282	0.0011716925252302	0.0056020226381857	0.2091552642510811	0.834327	0.834327	chr16	85985665	0.0786637018059956	chr16:85985665:G:A
chr16:85986050	['C', 'T']	98663	168232.16654840345	-5437.625627506185	-0.0049028359022202	0.0059867801802536	-0.8189436983825413	0.412821	0.412821	chr16	85986050	0.3842382184735137	chr16:85986050:C:T
chr16:85987899	['G', 'A']	98663	23116.920338192664	-1136.402483394576	-0.0054268263237033	0.0066286640573684	-0.8186908065842942	0.412965	0.412965	chr16	85987899	0.3840867545203151	chr16:85987899:G:A
chr16:85987970	['C', 'T']	98663	40286.12480739598	-1333.5909914980257	0.0103574531776219	0.0052526203577915	1.9718640358726944	0.0486279	0.0486279	chr16	85987970	1.313114485071027	chr16:85987970:C:T
chr16:85988018	['T', 'C']	98663	56858.51046084529	-979.5492240429412	-0.0132775832504695	0.0047723410979832	-2.782194939100328	0.00540029	0.00540029	chr16	85988018	2.2675829175811044	chr16:85988018:T:C
chr16:85988491	['G', 'T']	98663	20378.44582184561	-833.643835811043	0.0077841835024818	0.0069813196344242	1.1150017346432333	0.264852	0.264852	chr16	85988491	0.5769967431902137	chr16:85988491:G:T
chr16:85988507	['A', 'G']	98663	13189.534730739217	-746.2946202430268	-0.0042655634257455	0.0085185624468348	-0.5007374721224794	0.616557	0.616557	chr16	85988507	0.2100267671766725	chr16:85988507:A:G
chr16:85989454	['G', 'GGA']	98663	63002.216955406686	-2024.70081781352	0.0061820206060256	0.0045524869781426	1.357943610977188	0.174485	0.174485	chr16	85989454	0.7582419022133049	chr16:85989454:G:GGA
chr16:85990788	['G', 'A']	98663	2284.023149743569	-163.22963696676234	-0.0106680779866244	0.0197735073324297	-0.5395136941198156	0.589534	0.589534	chr16	85990788	0.2294911429241442	chr16:85990788:G:A
chr16:85991128	['T', 'C']	98663	63504.22930943596	-2712.8536787610456	-0.0006390198530279	0.0045590473370081	-0.1401652156231525	0.88853	0.88853	chr16	85991128	0.0513279042520344	chr16:85991128:T:C
chr16:85991232	['A', 'G']	98663	64593.4390637038	-2602.606887279333	-0.0015570653401869	0.0045372756082608	-0.34317186669287	0.73147	0.73147	chr16	85991232	0.1358034810241539	chr16:85991232:A:G
chr16:85993227	['C', 'T']	98663	34364.4830162286	-213.4172454848008	0.0063720944917205	0.0056673342885405	1.1243547966819287	0.260865	0.260865	chr16	85993227	0.5835841858538846	chr16:85993227:C:T
chr16:85994613	['A', 'C']	98663	56663.98593878408	-2628.3254837706413	-0.0093235410280777	0.0047438426408609	-1.965398461527738	0.0493709	0.0493709	chr16	85994613	1.3065289557970563	chr16:85994613:A:C
chr16:85994631	['A', 'G']	98663	75825.33514413648	-3060.704264082728	-0.0029753964165975	0.0043744495177081	-0.6801761923535542	0.496395	0.496395	chr16	85994631	0.3041726016361315	chr16:85994631:A:G
chr16:85994778	['G', 'A']	98663	35097.624521033955	-99.39398430502484	0.0089068624763391	0.005598072914258	1.5910586755048786	0.1116	0.1116	chr16	85994778	0.95233580539844	chr16:85994778:G:A
chr16:85994910	['A', 'C']	98663	74584.58334093606	-3208.733533820688	-0.0030042300490854	0.0043839313551601	-0.6852821829769918	0.493167	0.493167	chr16	85994910	0.3070059916817229	chr16:85994910:A:C
chr16:85996494	['C', 'T']	98663	191805.0	-6437.488038299235	-0.0210009487857867	0.0128928384037185	-1.6288848218038428	0.103341	0.103341	chr16	85996494	0.985727340232	chr16:85996494:C:T
chr16:85996906	['T', 'C']	98663	88885.01790294296	-2753.5970732557566	-0.0021871800998421	0.0042866842689801	-0.5102265440142973	0.609894	0.609894	chr16	85996906	0.2147456391127184	chr16:85996906:T:C
chr16:85997337	['C', 'T']	98663	32189.58883752992	-277.70636078492583	0.0072258924372756	0.0057872770247721	1.2485824345967136	0.211821	0.211821	chr16	85997337	0.6740309860037176	chr16:85997337:C:T
chr16:85997587	['G', 'A']	98663	129191.8790904667	-3462.114129708473	0.0024790567229594	0.004487640888332	0.5524186949550883	0.580663	0.580663	chr16	85997587	0.2360758464443349	chr16:85997587:G:A
chr16:85998493	['T', 'C']	98663	30083.678154956266	-725.5493843567231	0.0036530593560867	0.0060135878252424	0.6074675322363764	0.543542	0.543542	chr16	85998493	0.2647668919392384	chr16:85998493:T:C
chr16:85998550	['G', 'A']	98663	107888.61817813148	-4026.0684173825102	-0.0026535510025959	0.0042926965596485	-0.6181548044973254	0.536475	0.536475	chr16	85998550	0.2704505115638695	chr16:85998550:G:A
chr16:85998899	['T', 'C']	98663	74774.46269110675	-3126.492149153787	-0.0017531540196446	0.0044107721983575	-0.3974709961891743	0.691021	0.691021	chr16	85998899	0.1605087542965133	chr16:85998899:T:C
chr16:85999075	['G', 'A']	98663	45235.46211399258	-426.47712878830566	-0.0008901000196553	0.0051581434971049	-0.1725620894717071	0.862996	0.862996	chr16	85999075	0.0639912172418628	chr16:85999075:G:A
chr16:85999580	['T', 'G']	98663	45872.298784505736	-336.5437406358393	-0.0002337422123117	0.0051414793346776	-0.0454620542253798	0.963739	0.963739	chr16	85999580	0.016040565897214	chr16:85999580:T:G
chr16:86000204	['A', 'G']	98663	73495.85770771022	-3089.170574033917	-0.0008921363676386	0.0044258553078786	-0.2015737762711165	0.84025	0.84025	chr16	86000204	0.0755914788584849	chr16:86000204:A:G
chr16:86001744	['A', 'C']	98663	15524.786758296335	-877.478181149887	-0.0064770672321888	0.0079348869483111	-0.8162771913930625	0.414344	0.414344	chr16	86001744	0.3826389456721165	chr16:86001744:A:C
chr16:86002114	['G', 'A']	98663	16000.135186912095	-759.4818507789984	-0.0052060091678864	0.0078189400055067	-0.6658203240106623	0.505528	0.505528	chr16	86002114	0.2962547848628447	chr16:86002114:G:A
chr16:86002457	['C', 'T']	98663	44762.08317959738	-341.2790382469481	-0.000203438315012	0.0051790479133099	-0.0392810258598309	0.968666	0.968666	chr16	86002457	0.0138259436527948	chr16:86002457:C:T
chr16:86002918	['C', 'T']	98663	15330.155378970629	-887.246414952338	-0.0076918339686715	0.007979902173195	-0.9639007849631188	0.335098	0.335098	chr16	86002918	0.4748281642016006	chr16:86002918:C:T
chr16:86003954	['C', 'A']	98663	15292.309990776495	-883.2167319390023	-0.0076122290711213	0.0079891714237061	-0.9528183421541948	0.340684	0.340684	chr16	86003954	0.467648262307904	chr16:86003954:C:A
chr16:86004134	['C', 'T']	98663	17667.61163257445	-743.8704799135286	-0.0027892902527778	0.0074663673094716	-0.3735806366289265	0.708717	0.708717	chr16	86004134	0.1495271496885419	chr16:86004134:C:T
chr16:86004307	['G', 'A']	98663	15309.551701418102	-876.3615631133068	-0.0072293630762997	0.0079858002296067	-0.9052772256307382	0.365321	0.365321	chr16	86004307	0.4373253622201007	chr16:86004307:G:A
chr16:86004990	['T', 'C']	98663	144679.58887052443	-4201.5822268707925	0.0028264040494159	0.00483490234436	0.5845834823764282	0.558829	0.558829	chr16	86004990	0.2527210645958342	chr16:86004990:T:C
chr16:86005125	['A', 'G']	98663	31698.400548362428	-522.5476624385354	0.0070316314044907	0.0058303732130516	1.206034527729715	0.227807	0.227807	chr16	86005125	0.6424329351530303	chr16:86005125:A:G
chr16:86005617	['T', 'C']	98663	53214.23757324184	-2077.5622404816945	0.0017268011603514	0.0048168188886705	0.3584941016597028	0.719974	0.719974	chr16	86005617	0.142683186708192	chr16:86005617:T:C
chr16:86005784	['A', 'C']	98663	26635.239490588217	-243.72899919402403	-0.0041491756938961	0.0063030213453357	-0.6582836177393857	0.510357	0.510357	chr16	86005784	0.2921259241172512	chr16:86005784:A:C
chr16:86005787	['G', 'A']	98663	46188.501396520194	-663.5436638140925	-0.0002248202831048	0.0050718331971756	-0.0443272233854377	0.964644	0.964644	chr16	86005787	0.0156329326262534	chr16:86005787:G:A
chr16:86009214	['G', 'A']	98663	6150.997496122538	-227.8771568742046	0.0110435892277477	0.0122601761501095	0.9007692134708076	0.367713	0.367713	chr16	86009214	0.4344910159607181	chr16:86009214:G:A
chr16:86014473	['A', 'G']	98663	14902.38025427337	-831.4925804044535	-0.0082849153542919	0.0080381457654825	-1.0306998151077391	0.302684	0.302684	chr16	86014473	0.5190105354205763	chr16:86014473:A:G
chr16:86015426	['T', 'G']	98663	79777.78895185569	-2315.989335394613	0.0033941272853499	0.0043233590232766	0.785067182039772	0.432416	0.432416	chr16	86015426	0.3640982449149511	chr16:86015426:T:G
chr16:86016015	['T', 'C']	98663	15544.575522285182	63.50866299646231	0.0007064915242455	0.0081390352116936	0.0868028587995857	0.930828	0.930828	chr16	86016015	0.0311305612871159	chr16:86016015:T:C
chr16:86016145	['T', 'C']	98663	15184.53903074412	14.667190242776076	0.0010454940790865	0.008242027401388	0.1268491389522076	0.89906	0.89906	chr16	86016145	0.0462113240627693	chr16:86016145:T:C
chr16:86016222	['G', 'A']	98663	14459.758684656012	-58.04750155108905	-0.0005183618543026	0.0083960833847062	-0.061738530997306	0.950771	0.950771	chr16	86016222	0.0219240734016295	chr16:86016222:G:A
chr16:86016341	['A', 'C']	98663	38301.82312870003	-2220.9113882179367	-0.0050527490625516	0.0054058609579358	-0.9346798043583026	0.349956	0.349956	chr16	86016341	0.4559865561024069	chr16:86016341:A:C
chr16:86016753	['C', 'G']	98663	47234.30869503517	-2836.681161446755	-0.0061142682458058	0.0050275874596327	-1.2161435867398158	0.223933	0.223933	chr16	86016753	0.6498819016784485	chr16:86016753:C:G
chr16:86016984	['T', 'C']	98663	6185.626944948454	-252.93788117636973	0.0062620690677379	0.0122307945335355	0.5119920092327626	0.608658	0.608658	chr16	86016984	0.21562666538607	chr16:86016984:T:C
chr16:86017647	['G', 'A']	98663	46730.1572427775	-1994.9976122893056	0.0117071563978968	0.0050438374974411	2.3210812013345263	0.0202845	0.0202845	chr16	86017647	1.692835692909973	chr16:86017647:G:A
chr16:86018180	['C', 'A']	98663	23799.89468935945	-228.10291816938565	-0.0112564573853094	0.0067531007868332	-1.6668576022523691	0.0955459	0.0955459	chr16	86018180	1.0197879443554818	chr16:86018180:C:A
chr16:86018276	['C', 'T']	98663	46943.56434690052	-2885.135649883622	-0.0069405354896484	0.0050363193841957	-1.378096772700377	0.168177	0.168177	chr16	86018276	0.7742333988834593	chr16:86018276:C:T
chr16:86018814	['C', 'A']	98663	175426.8902065722	-6564.898633552084	-0.0068475847137204	0.0068089572607549	-1.0056730350164127	0.314575	0.314575	chr16	86018814	0.5022757947243847	chr16:86018814:C:A
chr16:86021280	['C', 'G']	98663	31321.126923466807	-738.1411436371903	-0.0057796233614718	0.0059394847262231	-0.9730849775493926	0.330513	0.330513	chr16	86021280	0.4808114538266611	chr16:86021280:C:G
chr16:86023251	['G', 'C']	98663	26412.33851284234	-885.8342784712738	-0.0032192402473241	0.0062217457495444	-0.5174175186377313	0.604866	0.604866	chr16	86023251	0.2183408268455696	chr16:86023251:G:C
chr16:86023338	['G', 'A']	98663	26401.140712584256	-878.6815880569553	-0.0030993022248597	0.0062236428637165	-0.4979884438627596	0.618493	0.618493	chr16	86023338	0.2086652112791236	chr16:86023338:G:A
chr16:86023529	['T', 'C']	98663	26444.14419948305	-886.2755998348159	-0.0031709652703826	0.0062177688799686	-0.5099844223220266	0.610064	0.610064	chr16	86023529	0.2146246020566862	chr16:86023529:T:C
chr16:86023531	['T', 'C']	98663	27310.32164904561	-812.4083617030399	-0.0052904697324424	0.0061485951117537	-0.8604355362949596	0.389551	0.389551	chr16	86023531	0.4094356764544732	chr16:86023531:T:C
chr16:86023615	['T', 'G']	98663	25351.854310274925	-814.5641238763677	-0.0048121761954662	0.0063457556281529	-0.7583298944127247	0.448255	0.448255	chr16	86023615	0.34847485745948	chr16:86023615:T:G
chr16:86025357	['G', 'C']	98663	26754.69462298008	-795.9033402672391	-0.0037585201179276	0.0062000021743725	-0.60621270964441	0.544375	0.544375	chr16	86025357	0.2641018276482615	chr16:86025357:G:C
chr16:86025835	['C', 'A']	98663	2310.140486736876	56.31364753528198	-0.0213442469488788	0.0199268787373159	-1.0711284607211755	0.284114	0.284114	chr16	86025835	0.5465073654571341	chr16:86025835:C:A
chr16:86026006	['T', 'G']	98663	2467.7258048157123	76.74897203469402	-0.0189635197028354	0.0192812447134931	-0.9835215508449308	0.325353	0.325353	chr16	86026006	0.48764518438905	chr16:86026006:T:G
chr16:86026973	['T', 'C']	98663	36050.1923228965	-1226.373035780843	-0.0030708149090314	0.0055129973862004	-0.5570136704069614	0.577519	0.577519	chr16	86026973	0.2384337231944005	chr16:86026973:T:C
chr16:86028443	['T', 'C']	98663	44997.64859358371	-821.0205169205769	-0.0052582713010647	0.0051646172899887	-1.018133775615401	0.308617	0.308617	chr16	86028443	0.5105801547380547	chr16:86028443:T:C
chr16:86030202	['C', 'G']	98663	21992.67488418769	-651.1901123993885	-0.0001754784679847	0.006758721985482	-0.0259632617470775	0.979287	0.979287	chr16	86030202	0.0090900106994078	chr16:86030202:C:G
chr16:86031236	['C', 'T']	98663	4763.28967027175	-27.56289774594656	0.0094275791965786	0.0139274318046996	0.676907223727879	0.498466	0.498466	chr16	86031236	0.3023644592499437	chr16:86031236:C:T
chr16:86032422	['T', 'C']	98663	97202.62996005596	-2954.023291258854	-0.0047578190573753	0.0042977521340821	-1.107048268243457	0.268276	0.268276	chr16	86032422	0.5714181776216731	chr16:86032422:T:C
chr16:86032812	['T', 'C']	98663	105386.07618902362	-2865.962822425704	0.0003345379617612	0.0043353099265964	0.0771658698975471	0.938492	0.938492	chr16	86032812	0.0275694250891595	chr16:86032812:T:C
chr16:86033005	['C', 'G']	98663	31273.852788533663	-1041.021277371717	-0.0053920987604126	0.0058513507335126	-0.9215135113214644	0.356785	0.356785	chr16	86033005	0.4475934125755294	chr16:86033005:C:G
chr16:86033783	['G', 'C']	98663	4914.049806409763	371.4657495312631	-0.0041114479607805	0.0140473117874372	-0.2926857482053956	0.769763	0.769763	chr16	86033783	0.1136429678608276	chr16:86033783:G:C
chr16:86034575	['G', 'A']	98663	19351.784560962507	146.5177036864484	0.0104887645559641	0.0072782374389359	1.4411132700690756	0.149556	0.149556	chr16	86034575	0.8251961589307529	chr16:86034575:G:A
chr16:86034916	['A', 'G']	98663	171994.71627237526	-5151.376089471663	0.0095598973993253	0.0063701528776992	1.5007328054547655	0.133428	0.133428	chr16	86034916	0.8747530237216876	chr16:86034916:A:G
chr16:86035021	['T', 'C']	98663	48320.366771414105	-2185.8454779478225	-0.0008666560485381	0.0049686972917368	-0.1744231933749464	0.861533	0.861533	chr16	86035021	0.0647280827621865	chr16:86035021:T:C
chr16:86035271	['C', 'A']	98663	19372.570807358978	173.31533175542688	0.0111242745488974	0.0072724275730857	1.5296507853948151	0.126106	0.126106	chr16	86035271	0.8992642496291348	chr16:86035271:C:A
chr16:86035488	['A', 'G']	98663	5687.980060012572	612.2048280768356	-0.0003262775569706	0.0132688081331267	-0.0245898164851778	0.980382	0.980382	chr16	86035488	0.0086046710760565	chr16:86035488:A:G
chr16:86035667	['A', 'C']	98663	85981.7330444842	-2388.3393923503395	-0.004190069182531	0.004316615972437	-0.9706837970498028	0.331708	0.331708	chr16	86035667	0.4792440542147403	chr16:86035667:A:C
chr16:86035803	['A', 'G']	98663	108551.80410563126	-1981.5544696912264	-0.0005583214204362	0.0043760022642457	-0.1275870958746988	0.898476	0.898476	chr16	86035803	0.0464935192303266	chr16:86035803:A:G
chr16:86036132	['C', 'G']	98663	85800.91417883968	-2340.3177723590725	-0.0037182358259476	0.0043170344868543	-0.8612939825405324	0.389078	0.389078	chr16	86036132	0.4099633252196979	chr16:86036132:C:G
chr16:86036840	['A', 'G']	98663	40373.92461666712	-221.82648545980828	-0.0058846933881152	0.0055534434555167	-1.0596476645979698	0.289308	0.289308	chr16	86036840	0.5386395569921207	chr16:86036840:A:G
chr16:86036843	['C', 'A']	98663	39967.07995623178	-190.9658755791204	-0.0057577316479671	0.0055408217142876	-1.0391476111061648	0.298739	0.298739	chr16	86036843	0.52470807709737	chr16:86036843:C:A
chr16:86037068	['G', 'C']	98663	39621.11760837659	-179.71674915310987	-0.0049356105533032	0.0055386747925724	-0.8911175936745971	0.372868	0.372868	chr16	86037068	0.4284448867372474	chr16:86037068:G:C
chr16:86037173	['A', 'G']	98663	31671.62012301566	-241.7472800424174	-0.0048568978266439	0.0059095227351274	-0.8218764939803904	0.411149	0.411149	chr16	86037173	0.3860007616981684	chr16:86037173:A:G
chr16:86037192	['T', 'C']	98663	108021.63176155512	-1937.2321381233053	0.0004673846907088	0.0043758991914195	0.1068088340849606	0.914941	0.914941	chr16	86037192	0.0386069105243458	chr16:86037192:T:C
chr16:86037207	['C', 'G']	98663	31301.59385298677	-224.23650231083107	-0.0046244316935631	0.0059363202208097	-0.7790064419625249	0.435978	0.435978	chr16	86037207	0.3605354252260547	chr16:86037207:C:G
chr16:86037983	['G', 'A']	98663	83046.15087434738	-2170.924248128492	-0.0020083508319031	0.0043331887062077	-0.4634810455002728	0.643021	0.643021	chr16	86037983	0.1917748435062705	chr16:86037983:G:A
chr16:86038189	['T', 'C']	98663	30494.636181169408	-233.8627556546068	-0.0027919825072731	0.0060020163869868	-0.4651740893821147	0.641808	0.641808	chr16	86038189	0.1925948738185739	chr16:86038189:T:C
chr16:86039509	['C', 'G']	98663	21747.32252146325	334.562163032112	0.0104446838442657	0.0068977794689016	1.5142095932981268	0.129976	0.129976	chr16	86039509	0.8861368325378818	chr16:86039509:C:G
chr16:86041078	['G', 'T']	98663	19535.177989295706	135.04705326991638	0.0082355952309616	0.0072424664717435	1.1371257655237648	0.255488	0.255488	chr16	86041078	0.5926294934007794	chr16:86041078:G:T
chr16:86041495	['A', 'G']	98663	19802.408490537346	98.50578255825364	0.0072583109632989	0.0072064565311973	1.0071955519161384	0.313843	0.313843	chr16	86041495	0.5032875534726493	chr16:86041495:A:G
chr16:86041578	['T', 'G']	98663	26215.125629719725	-444.3627787690747	-0.0057007901765203	0.0063222331264488	-0.9017051510915164	0.367216	0.367216	chr16	86041578	0.4350784043762233	chr16:86041578:T:G
chr16:86041585	['C', 'T']	98663	24693.75312208572	-646.097860566568	-0.006598170511058	0.0064498719747096	-1.022992477514265	0.306314	0.306314	chr16	86041585	0.5138331534258813	chr16:86041585:C:T
chr16:86041843	['A', 'G']	98663	35989.10675222253	-189.84204480101613	0.0092005063747322	0.0055523768868016	1.6570392396457296	0.0975147	0.0975147	chr16	86041843	1.0109299109920555	chr16:86041843:A:G
chr16:86041877	['AAAT', 'A']	98663	61850.65709709465	-468.0483352538124	0.0065242578922636	0.0046345965109632	1.4077294273256349	0.159214	0.159214	chr16	86041877	0.7980187465517402	chr16:86041877:AAAT:A
chr16:86041935	['T', 'C']	98663	110827.71250291454	-2965.1504025914214	0.0045613082953084	0.0042941864699845	1.0622054554898983	0.288145	0.288145	chr16	86041935	0.5403889120578099	chr16:86041935:T:C
chr16:86041970	['TC', 'T']	98663	62648.984774763805	-658.1435070726046	0.0055689563944742	0.004611483339801	1.2076279982211588	0.227193	0.227193	chr16	86041970	0.6436050537189686	chr16:86041970:TC:T
chr16:86042502	['G', 'A']	98663	24542.73628512346	106.74145693303105	0.0073569570376737	0.0065287353812943	1.1268578994260272	0.259805	0.259805	chr16	86042502	0.5853524950970395	chr16:86042502:G:A
chr16:86042685	['C', 'T']	98663	69441.74210355592	-1353.0062979377803	0.0025220696970129	0.0044542989833944	0.5662102401332347	0.571252	0.571252	chr16	86042685	0.2431722664189103	chr16:86042685:C:T
chr16:86043494	['G', 'A']	98663	19225.5845834178	276.2683975657524	0.0005577506658722	0.0073778694840722	0.0755977951461992	0.939739	0.939739	chr16	86043494	0.0269927491653715	chr16:86043494:G:A
chr16:86043702	['G', 'C']	98663	46193.93639837424	-490.0582781595367	0.0002301416599032	0.0050733070410791	0.0453632429576454	0.963818	0.963818	chr16	86043702	0.0160049671947222	chr16:86043702:G:C
chr16:86044013	['A', 'G']	98663	25762.82783611742	-1490.0465865670978	-0.007604748267076	0.0063116208376949	-1.2048804043579662	0.228252	0.228252	chr16	86044013	0.6415854083822357	chr16:86044013:A:G
chr16:86045492	['C', 'T']	98663	41376.9356349335	-828.388987783788	0.0017313307596211	0.0052449904887923	0.3300922591414989	0.741331	0.741331	chr16	86045492	0.1299878387458645	chr16:86045492:C:T
chr16:86045779	['A', 'G']	98663	96190.67424227064	-1669.4278410357836	-0.002531737097701	0.0043413220796973	-0.5831719119714703	0.559779	0.559779	chr16	86045779	0.2519833980370389	chr16:86045779:A:G
chr16:86046444	['C', 'T']	98663	42057.820440560805	-739.0816285312644	0.0017632316762898	0.0052130744892777	0.3382325880661088	0.735189	0.735189	chr16	86046444	0.1336009995477335	chr16:86046444:C:T
chr16:86047375	['A', 'G']	98663	20075.88350449619	263.3946913714308	0.0030051406389183	0.0072402249141323	0.4150617797870513	0.678098	0.678098	chr16	86047375	0.1687075365406201	chr16:86047375:A:G
chr16:86047434	['T', 'A']	98663	22762.66197269218	-1294.1021803034355	-0.0042868115974096	0.0066802450573254	-0.6417147216341728	0.52106	0.52106	chr16	86047434	0.2831122648605757	chr16:86047434:T:A
chr16:86047651	['A', 'G']	98663	41877.54670221069	-737.853801805118	0.0025970646719489	0.0052226070948916	0.4972736077521955	0.618997	0.618997	chr16	86047651	0.2083114558047656	chr16:86047651:A:G
chr16:86047709	['G', 'A']	98663	8645.350500207787	204.252750643382	-0.0086581247197433	0.0107351626393012	-0.8065201255588008	0.419945	0.419945	chr16	86047709	0.3768075852226195	chr16:86047709:G:A
chr16:86047816	['G', 'A']	98663	23453.901738381228	-1073.3619775528591	-0.0013254972614116	0.006570186878106	-0.2017442252409319	0.840117	0.840117	chr16	86047816	0.0756602271333722	chr16:86047816:G:A
chr16:86048551	['T', 'C']	98663	24285.21528777343	-1144.310205339979	-0.0015986938365192	0.0064746089452935	-0.2469174354817794	0.804973	0.804973	chr16	86048551	0.09421868627519	chr16:86048551:T:C
chr16:86048923	['G', 'C']	98663	24086.46477188644	-1182.6220222513398	-0.0031097908909205	0.0064961881238224	-0.4787101037786232	0.632146	0.632146	chr16	86048923	0.1991826057815762	chr16:86048923:G:C
chr16:86049091	['C', 'T']	98663	24114.62152270884	-1160.508233413599	-0.0026578165895661	0.0064894728756802	-0.409558162963666	0.682131	0.682131	chr16	86049091	0.16613221315319	chr16:86049091:C:T
chr16:86049205	['G', 'C']	98663	22665.14861440532	-1287.9984589132016	-0.0035501199756459	0.0066729347678415	-0.5320177851512643	0.594715	0.594715	chr16	86049205	0.2256911075153955	chr16:86049205:G:C
chr16:86050276	['G', 'A']	98663	22685.0	-1171.7535437683168	-0.0050890689979921	0.0066668193268629	-0.7633428698879793	0.445261	0.445261	chr16	86050276	0.3513853426557564	chr16:86050276:G:A
chr16:86050356	['C', 'T']	98663	22017.89265044243	-1294.0003222001988	-0.0063578879878088	0.0067594168197218	-0.9405971191565732	0.346914	0.346914	chr16	86050356	0.4597781734930199	chr16:86050356:C:T
chr16:86052386	['C', 'A']	98663	51047.139111043536	-2720.8105297599795	-0.0012538340208915	0.0048941859123111	-0.2561884741111934	0.797806	0.797806	chr16	86052386	0.0981027018478226	chr16:86052386:C:A
chr16:86053241	['G', 'A']	98663	43901.33955053674	-868.0960297952396	-0.0018885767284277	0.0051268546483893	-0.3683694697724782	0.712599	0.712599	chr16	86053241	0.1471547914360089	chr16:86053241:G:A
chr16:86054273	['G', 'A']	98663	33793.42513658987	-1887.001364704656	-0.0021554906638201	0.0056704596331508	-0.3801262689921365	0.703853	0.703853	chr16	86054273	0.1525180339758081	chr16:86054273:G:A
chr16:86054701	['C', 'T']	98663	9762.69264920532	-484.07876187594985	0.0022140951319424	0.0097932456959156	0.2260838950324563	0.821137	0.821137	chr16	86054701	0.0855843783490873	chr16:86054701:C:T
chr16:86054797	['A', 'G']	98663	97413.7214342921	-2419.9009891610026	-0.0032187506380104	0.0042751679068066	-0.7528945548280661	0.451515	0.451515	chr16	86054797	0.3453278172020412	chr16:86054797:A:G
chr16:86055033	['A', 'T']	98663	142361.42905943055	-4159.920880581252	-0.0051284354756764	0.0047749705645014	-1.0740245214918789	0.282814	0.282814	chr16	86055033	0.5484990956804652	chr16:86055033:A:T
chr16:86055143	['C', 'G']	98663	36130.59163667697	-2012.097231113258	-0.0013171979525257	0.0055225872823355	-0.2385110248486077	0.811485	0.811485	chr16	86055143	0.0907195035363771	chr16:86055143:C:G
chr16:86056487	['A', 'C']	98663	8829.40138361794	60.38596286418972	-0.0057039584569295	0.0106151358263158	-0.5373420133531369	0.591033	0.591033	chr16	86056487	0.2283882698500583	chr16:86056487:A:C
chr16:86056678	['T', 'A']	98663	36306.879608224845	-2021.7428086249247	-0.0005982845806962	0.0055117474716906	-0.108547168347082	0.913562	0.913562	chr16	86056678	0.0392619733862483	chr16:86056678:T:A
chr16:86056895	['C', 'T']	98663	75071.87032211623	-3752.520681628596	-0.0008192322355348	0.0044543309993087	-0.1839181317378385	0.854078	0.854078	chr16	86056895	0.0685024648816047	chr16:86056895:C:T
chr16:86057414	['T', 'A']	98663	94536.24327475896	-2807.108735777508	-0.0025179135399551	0.0042943220509041	-0.5863355170171602	0.557651	0.557651	chr16	86057414	0.253637514670222	chr16:86057414:T:A
chr16:86057465	['G', 'A']	98663	136649.71587359533	-3510.050758957901	-0.0019570734546986	0.0046534539142825	-0.4205636266627505	0.674075	0.674075	chr16	86057465	0.171291779615968	chr16:86057465:G:A
chr16:86059260	['G', 'A']	98663	36295.51810477658	-1955.565816363066	-0.0017026412070369	0.0055106504882065	-0.3089728173980182	0.757343	0.757343	chr16	86059260	0.1207073843445909	chr16:86059260:G:A
chr16:86059922	['C', 'T']	98663	12011.826190090022	-809.409258509887	-0.0002421754512849	0.0088910133828016	-0.0272382281814393	0.97827	0.97827	chr16	86059922	0.0095412645099817	chr16:86059922:C:T
chr16:86060115	['A', 'G']	98663	45876.92719960171	-881.9910290202185	-0.0039140037979952	0.0050834177332064	-0.7699551765002034	0.441328	0.441328	chr16	86060115	0.3552385179193778	chr16:86060115:A:G
chr16:86060136	['ACCCCTG', 'A']	98663	9998.86334508007	167.80635269236726	-0.0033574047506947	0.0099357970861075	-0.3379099554467689	0.735432	0.735432	chr16	86060136	0.133457477103728	chr16:86060136:ACCCCTG:A
chr16:86060198	['G', 'C']	98663	75584.02340692985	-1502.110772522437	-0.0021690329952897	0.0043953282598323	-0.4934860076577	0.62167	0.62167	chr16	86060198	0.2064400899244596	chr16:86060198:G:C
chr16:86060345	['C', 'T']	98663	124740.85018650664	-3016.8744573297963	-0.0040150148997486	0.0044683471334674	-0.8985458783353184	0.368897	0.368897	chr16	86060345	0.433094876594133	chr16:86060345:C:T
chr16:86060493	['G', 'A']	98663	42388.0073690399	-1256.0244590754255	-0.0042216140903917	0.0052022432352059	-0.8114987899493273	0.417081	0.417081	chr16	86060493	0.3797795938585627	chr16:86060493:G:A
chr16:86060873	['A', 'G']	98663	54810.66621722996	-887.3430451781533	0.0003925333506674	0.0047746570011449	0.0822118427718153	0.934478	0.934478	chr16	86060873	0.0294309185666573	chr16:86060873:A:G
chr16:86060899	['G', 'T']	98663	46944.80647711724	-1020.7331502293712	-0.0009542954256346	0.0050246169892874	-0.1899240136450688	0.849369	0.849369	chr16	86060899	0.070903593798156	chr16:86060899:G:T
chr16:86061148	['G', 'A']	98663	33669.36502498505	-1510.6640915845928	-0.0032663544692579	0.0056553012762425	-0.577573909807361	0.563553	0.563553	chr16	86061148	0.249065233965438	chr16:86061148:G:A
chr16:86061466	['C', 'G']	98663	8660.438889902493	224.8769434387337	-0.0085284765684292	0.010712760781917	-0.7961044535620707	0.425973	0.425973	chr16	86061466	0.370617927476211	chr16:86061466:C:G
chr16:86061507	['T', 'C']	98663	46889.5347278553	-1098.0512617208417	0.0024363748874791	0.0050062869802903	0.4866630492960268	0.626498	0.626498	chr16	86061507	0.2030803110869903	chr16:86061507:T:C
chr16:86062073	['C', 'G']	98663	8586.43513957307	264.3520999492468	-0.0028911165274423	0.0107493513148375	-0.2689573019584652	0.787963	0.787963	chr16	86062073	0.1034941749889906	chr16:86062073:C:G
chr16:86062677	['C', 'T']	98663	14837.45115548348	-744.0222190428565	0.0034235312111661	0.0080541355038032	0.4250650128185054	0.67079	0.67079	chr16	86062677	0.1734134203909231	chr16:86062677:C:T
chr16:86062788	['G', 'A']	98663	23116.93720795873	-1218.7990957249574	-0.0038772333141394	0.0066280373085269	-0.5849745759806391	0.558566	0.558566	chr16	86062788	0.252925503403686	chr16:86062788:G:A
chr16:86062950	['C', 'G']	98663	48911.9744873653	-1708.159221784842	-0.0055984742613037	0.0049520577726941	-1.1305349247284535	0.258254	0.258254	chr16	86062950	0.5879529431308035	chr16:86062950:C:G
chr16:86063022	['C', 'T']	98663	13801.119051239166	-696.3269378948838	0.0029552333296927	0.0083265930734168	0.3549150659382505	0.722654	0.722654	chr16	86063022	0.141069589092679	chr16:86063022:C:T
chr16:86063237	['T', 'C']	98663	40148.37181518944	-2064.294099066037	-0.0044596861724572	0.0053141922556184	-0.8392030167411162	0.401357	0.401357	chr16	86063237	0.3964691581640676	chr16:86063237:T:C
chr16:86063872	['C', 'T']	98663	40032.73805492756	-2093.0013430603635	-0.006437101653121	0.005311516336867	-1.2119141211034858	0.225548	0.225548	chr16	86063872	0.646761019565228	chr16:86063872:C:T
chr16:86064353	['C', 'T']	98663	118887.04981095358	-4023.894850547044	-0.0028003229437207	0.0043372372370048	-0.6456467079616243	0.51851	0.51851	chr16	86064353	0.2852428633772745	chr16:86064353:C:T
chr16:86064636	['G', 'T']	98663	64218.85801893487	-3242.589817902081	-0.0063881912250158	0.0045770862883335	-1.395689489468148	0.162811	0.162811	chr16	86064636	0.7883162562163815	chr16:86064636:G:T
chr16:86064637	['A', 'C']	98663	119494.68911864577	-3927.4217457672935	-0.002475893532332	0.00434608839037	-0.569683197842467	0.568894	0.568894	chr16	86064637	0.244968646616536	chr16:86064637:A:C
chr16:86064804	['A', 'G']	98663	119144.32141879624	-3989.8431655796926	-0.0029424948027539	0.0043405708099067	-0.6779050340655948	0.497833	0.497833	chr16	86064804	0.3029163185693561	chr16:86064804:A:G
chr16:86064846	['T', 'G']	98663	23584.10748099341	-1273.7968528956949	-0.0052846048038529	0.0065706871470662	-0.8042697339824675	0.421243	0.421243	chr16	86064846	0.3754673029434709	chr16:86064846:T:G
chr16:86065507	['G', 'A']	98663	13484.230026152	-753.9213645964282	0.0047616203332611	0.0084230561700762	0.5653079164041687	0.571866	0.571866	chr16	86065507	0.2427057234416628	chr16:86065507:G:A
chr16:86065560	['C', 'T']	98663	64565.08800421726	-3224.375508004593	-0.0062750072438035	0.0045687214115835	-1.3734711921575944	0.169609	0.169609	chr16	86065560	0.7705511064034057	chr16:86065560:C:T
chr16:86066162	['T', 'A']	98663	24244.72012852741	-1172.0418347247887	-0.0064724359756918	0.0064945136733185	-0.9966005618376828	0.318961	0.318961	chr16	86066162	0.4962624157523553	chr16:86066162:T:A
chr16:86066538	['T', 'G']	98663	178770.24771181546	-5914.659601691	-0.0187001013940015	0.0073018480556024	-2.561009384419297	0.0104383	0.0104383	chr16	86066538	1.9813702255422283	chr16:86066538:T:G
chr16:86066868	['C', 'T']	98663	41830.75144971612	-695.6719315982785	0.0009977290218436	0.0052790679375446	0.1889971929983744	0.850095	0.850095	chr16	86066868	0.0705325382029309	chr16:86066868:C:T
chr16:86067010	['G', 'A']	98663	21002.42574066754	-524.049171505103	-0.0073280978825809	0.0069191331694368	-1.0591063509155385	0.289554	0.289554	chr16	86067010	0.538270431193641	chr16:86067010:G:A
chr16:86067428	['T', 'C']	98663	14023.710687425244	-667.2194360873386	0.0110069842136156	0.0082682436090256	1.331236080369043	0.183114	0.183114	chr16	86067428	0.7372784503989452	chr16:86067428:T:C
chr16:86067678	['T', 'C']	98663	134808.4952964075	-4741.288003485592	-0.0012540791660893	0.0045822593463705	-0.2736814028395457	0.78433	0.78433	chr16	86067678	0.1055011732529686	chr16:86067678:T:C
chr16:86068171	['G', 'A']	98663	81222.76263987996	-4104.615805197801	0.0017572595465315	0.0044060722821768	0.3988267631559136	0.690022	0.690022	chr16	86068171	0.1611370624130528	chr16:86068171:G:A
chr16:86068217	['T', 'C']	98663	135800.2696732861	-5030.229430655344	-0.0028450426204137	0.004594184846911	-0.6192703853278014	0.53574	0.53574	chr16	86068217	0.2710459266516978	chr16:86068217:T:C
chr16:86068336	['C', 'G']	98663	15100.224388018853	412.9310330961559	-7.789372075599137e-05	0.008267445261556	-0.0094217401254775	0.992483	0.992483	chr16	86068336	0.0032769234257267	chr16:86068336:C:G
chr16:86068563	['TAC', 'T']	98663	10663.864669808929	-641.8595731184621	-0.0131013360247629	0.0094048430137643	-1.3930414367989534	0.16361	0.16361	chr16	86068563	0.7861901553584987	chr16:86068563:TAC:T
chr16:86068615	['T', 'C']	98663	135950.42476126758	-5028.224665173041	-0.0035854423627344	0.004595531350673	-0.7802019155433052	0.435274	0.435274	chr16	86068615	0.3612372735588023	chr16:86068615:T:C
chr16:86069375	['A', 'G']	98663	13965.273906785333	471.3434124154174	0.0029606977689959	0.0085597313927149	0.3458867612967039	0.729429	0.729429	chr16	86069375	0.1370169743789546	chr16:86069375:A:G
chr16:86069478	['C', 'T']	98663	13953.272812050202	458.5504572210917	0.0022168316957385	0.008566587588359	0.2587765166553573	0.795808	0.795808	chr16	86069478	0.0991916993459614	chr16:86069478:C:T
chr16:86069657	['TTGTC', 'T']	98663	62142.08319813431	-3148.189313283472	-0.001459826098177	0.0046327807964399	-0.3151079583344071	0.75268	0.75268	chr16	86069657	0.1233896237625073	chr16:86069657:TTGTC:T
chr16:86069746	['G', 'A']	98663	60580.7364024372	-3117.4887921347035	-0.0026094550897005	0.0046572447135198	-0.5603001882476558	0.575276	0.575276	chr16	86069746	0.2401237439737762	chr16:86069746:G:A
chr16:86069939	['G', 'A']	98663	115641.40918813166	-4353.3612536923165	-0.0008659962815005	0.0043345263874285	-0.1997902894332771	0.841645	0.841645	chr16	86069939	0.0748710522668338	chr16:86069939:G:A
chr16:86070221	['T', 'C']	98663	16914.71439287198	-247.8622649054875	0.0010383167011127	0.0075704982246221	0.1371530208851765	0.89091	0.89091	chr16	86070221	0.0501661663083217	chr16:86070221:T:C
chr16:86070228	['G', 'C']	98663	4191.169918608541	75.79890542987775	0.0142608736276495	0.0147676408066498	0.9656839446709682	0.334205	0.334205	chr16	86070228	0.475987056967565	chr16:86070228:G:C
chr16:86070237	['G', 'A']	98663	78600.15313890661	-2610.8790163040326	0.000958657128893	0.0043437749764187	0.2206967750625465	0.825329	0.825329	chr16	86070237	0.0833728945989997	chr16:86070237:G:A
chr16:86070432	['C', 'T']	98663	27282.04169200828	-1339.363831266881	-0.0017755699066566	0.0061666258897141	-0.2879321590788046	0.773399	0.773399	chr16	86070432	0.1115963938025999	chr16:86070432:C:T
chr16:86070445	['T', 'C']	98663	12782.51822945702	-504.6571888259396	0.0048719579018561	0.0086087944950957	0.5659280059050755	0.571444	0.571444	chr16	86070445	0.2430263228935805	chr16:86070445:T:C
chr16:86070558	['T', 'C']	98663	26183.98082069581	202.99532234261045	0.0073369261325567	0.006329941950095	1.1590826883407033	0.246425	0.246425	chr16	86070558	0.6083152347735	chr16:86070558:T:C
chr16:86071232	['T', 'G']	98663	59525.49631972746	-3121.599358987636	0.0003394366192079	0.0046743562634816	0.0726167626245831	0.942111	0.942111	chr16	86071232	0.0258979253944777	chr16:86071232:T:G
chr16:86071310	['A', 'G']	98663	116326.9693670681	-3574.150469792243	0.0016748351877434	0.0043187186687256	0.3878083561848707	0.698159	0.698159	chr16	86071310	0.1560456590975868	chr16:86071310:A:G
chr16:86071476	['G', 'A']	98663	59543.638557758575	-2962.2524873554494	0.0002168144459212	0.0046684858649453	0.0464421339580951	0.962958	0.962958	chr16	86071476	0.0163926544808824	chr16:86071476:G:A
chr16:86072623	['C', 'T']	98663	11924.812961235908	-494.16705598557377	0.00327156719334	0.0088858875477533	0.3681756240733908	0.712743	0.712743	chr16	86072623	0.1470670392956708	chr16:86072623:C:T
chr16:86072647	['T', 'C']	98663	18158.76072500203	-733.0709914109143	0.0016430746690184	0.0073576578209285	0.2233149065922562	0.823291	0.823291	chr16	86072647	0.0844466321552246	chr16:86072647:T:C
chr16:86073345	['C', 'A']	98663	14784.798217960282	-757.8606351022734	-0.0019686611160323	0.0080821187465611	-0.2435823053045353	0.807555	0.807555	chr16	86073345	0.0928278895750888	chr16:86073345:C:A
chr16:86073440	['A', 'G']	98663	18526.81668153434	-724.4745286573535	0.0071924025571536	0.0072784989172687	0.988171137882451	0.323071	0.323071	chr16	86073440	0.4907020240474243	chr16:86073440:A:G
chr16:86073646	['A', 'G']	98663	17337.878641367144	-610.263961210867	0.0093722493264346	0.0074926337366817	1.2508618005109229	0.210988	0.210988	chr16	86073646	0.6757422446169221	chr16:86073646:A:G
chr16:86074914	['C', 'T']	98663	11070.67324163516	-379.19762126022647	0.0072045871261742	0.0092054451583332	0.7826440766585032	0.433838	0.433838	chr16	86074914	0.3626724106723752	chr16:86074914:C:T
chr16:86075021	['C', 'T']	98663	11069.448778114514	-378.78408777909135	0.0072366179424563	0.0092057226086306	0.7860999348027068	0.431811	0.431811	chr16	86075021	0.3647062985963862	chr16:86075021:C:T
chr16:86075510	['G', 'C']	98663	38083.8599941208	525.9957801096244	0.0114526530976984	0.0055580537022681	2.0605509970198512	0.0393485	0.0393485	chr16	86075510	1.405071818683302	chr16:86075510:G:C
chr16:86075605	['T', 'G']	98663	16848.34153312859	287.6310346217072	0.0088801501033882	0.0077659941938735	1.1434659725078866	0.252848	0.252848	chr16	86075605	0.5971404772396589	chr16:86075605:T:G
chr16:86075629	['G', 'A']	98663	35723.258661584936	-246.1510464889119	0.0092193493613985	0.0055477276596394	1.661824431013554	0.0965512	0.0965512	chr16	86075629	1.015242324161752	chr16:86075629:G:A
chr16:86076805	['T', 'C']	98663	16882.54001865104	283.6532999711674	0.007724426323175	0.0077254512034832	0.9998673371585391	0.317377	0.317377	chr16	86076805	0.498424549336096	chr16:86076805:T:C
chr16:86077995	['C', 'T']	98663	13978.841875316784	-802.4109385073226	-0.0002303180221386	0.008285438661138	-0.0277979273709344	0.977823	0.977823	chr16	86077995	0.0097397516338454	chr16:86077995:C:T
chr16:86078637	['G', 'A']	98663	11489.34935130752	-308.6866679519989	0.007376595242869	0.0090409615722931	0.8159082619569269	0.414555	0.414555	chr16	86078637	0.3824178424070362	chr16:86078637:G:A
chr16:86079344	['G', 'A']	98663	11121.465382665989	-360.5152072684366	0.0080995569751227	0.0091755679736428	0.8827308563773967	0.377384	0.377384	chr16	86079344	0.4232165166220972	chr16:86079344:G:A
chr16:86079604	['C', 'G']	98663	19234.949560581023	-275.0138939977951	0.0012468573856363	0.0071997600268594	0.1731804089281874	0.86251	0.86251	chr16	86079604	0.0642358609855372	chr16:86079604:C:G
chr16:86079808	['C', 'T']	98663	42920.39534294344	-2138.04147778701	-0.0016220130997997	0.0051727499556194	-0.3135688200118081	0.753849	0.753849	chr16	86079808	0.1227156369341892	chr16:86079808:C:T
chr16:86079809	['G', 'A']	98663	20774.31614158862	-168.37992823745256	0.0020386505675598	0.0069713219919243	0.2924338554325016	0.769956	0.769956	chr16	86079809	0.1135340923641347	chr16:86079809:G:A
chr16:86080055	['G', 'A']	98663	21457.82731880385	-81.32797538115098	0.0020203946722499	0.0068938578117945	0.2930717063519003	0.769468	0.769468	chr16	86080055	0.1138094365373681	chr16:86080055:G:A
chr16:86080627	['A', 'G']	98663	46813.37238743944	-235.78751622167763	0.0023983096624272	0.0050839964095504	0.471737088154107	0.637116	0.637116	chr16	86080627	0.1957814882715017	chr16:86080627:A:G
chr16:86080967	['A', 'T']	98663	25493.35904713635	-43.32639484871225	0.0041550087628465	0.0063737522058459	0.6518936771711334	0.514471	0.514471	chr16	86080967	0.288639100775089	chr16:86080967:A:T
chr16:86081013	['TA', 'T']	98663	46617.92242655258	-223.88004855952457	0.0026246278108836	0.0050909167698615	0.5155511137839733	0.606169	0.606169	chr16	86081013	0.2174062775909486	chr16:86081013:TA:T
chr16:86081048	['T', 'C']	98663	92777.3296801338	-2621.956380599943	-0.0012036509042807	0.0042571346808251	-0.2827373326247269	0.777379	0.777379	chr16	86081048	0.1093671955124504	chr16:86081048:T:C
chr16:86081301	['G', 'A']	98663	11092.508984525524	-388.3810547563268	0.0065044121679641	0.0091906839773173	0.707717965715838	0.479122	0.479122	chr16	86081301	0.3195538870436695	chr16:86081301:G:A
chr16:86081338	['G', 'A']	98663	12394.507496122696	-332.1866549548441	0.007448908648253	0.0087374213372342	0.8525294089355384	0.393922	0.393922	chr16	86081338	0.4045897637661446	chr16:86081338:G:A
chr16:86081461	['C', 'T']	98663	66902.91809693738	-2557.5290659830853	-0.0027350773292865	0.0044952592559424	-0.6084359485319824	0.5429	0.5429	chr16	86081461	0.2652801583443201	chr16:86081461:C:T
chr16:86081703	['T', 'C']	98663	25302.41132220847	-74.89649828087391	0.0045090241653334	0.006392521726902	0.7053592241005257	0.480588	0.480588	chr16	86081703	0.3182270774747878	chr16:86081703:T:C
chr16:86081884	['T', 'G']	98663	102155.29141984084	-2916.38563398254	-0.0014659316120432	0.0046489707203607	-0.3153239072087566	0.752516	0.752516	chr16	86081884	0.1234842616639022	chr16:86081884:T:G
chr16:86081981	['T', 'G']	98663	86254.31201003135	-2582.87217325787	0.0027206969148389	0.0042924944651978	0.6338265399984709	0.526196	0.526196	chr16	86081981	0.2788524576272264	chr16:86081981:T:G
chr16:86082001	['T', 'C']	98663	104884.21494197998	-2949.32638871634	0.0014630767308067	0.0042575798877315	0.3436404646270293	0.731117	0.731117	chr16	86082001	0.1360131177228098	chr16:86082001:T:C
chr16:86082004	['T', 'C']	98663	104941.75488862285	-2939.849609703884	0.0015599441720347	0.0042584165933393	0.3663202361353474	0.714127	0.714127	chr16	86082004	0.1462245466348813	chr16:86082004:T:C
chr16:86082099	['C', 'G']	98663	19055.561196893144	-786.0284613237163	0.0032064633827903	0.0072288797806697	0.4435629696546528	0.65736	0.65736	chr16	86082099	0.1821967260344325	chr16:86082099:C:G
chr16:86082103	['A', 'G']	98663	106458.63707280478	-3000.399227611355	0.0013178912445732	0.004264040643853	0.3090709856326296	0.757268	0.757268	chr16	86082103	0.1207503948418992	chr16:86082103:A:G
chr16:86082164	['T', 'C']	98663	21201.297720061222	-183.819204486252	-0.0013524270535287	0.0069169245639149	-0.195524331808427	0.844983	0.844983	chr16	86082164	0.0731520284236334	chr16:86082164:T:C
chr16:86082218	['A', 'G']	98663	24617.487281648868	-187.5584458597849	0.0036712107196757	0.0064592853036873	0.5683617532082008	0.569791	0.569791	chr16	86082218	0.2442844148389182	chr16:86082218:A:G
chr16:86082589	['G', 'A']	98663	12536.270615186564	-452.3013088779924	0.0025064537177943	0.0086796714640829	0.2887728790388184	0.772756	0.772756	chr16	86082589	0.1119576142080087	chr16:86082589:G:A
chr16:86082938	['G', 'A']	98663	45382.73956854953	-2371.115949842885	-0.0039524819344336	0.0050717355998484	-0.7793154545658408	0.435796	0.435796	chr16	86082938	0.3607167602896255	chr16:86082938:G:A
chr16:86083394	['C', 'T']	98663	12854.260569019169	-384.5855245535589	0.0045762809521861	0.0085842357771281	0.5331028959361968	0.593964	0.593964	chr16	86083394	0.2262398766941321	chr16:86083394:C:T
chr16:86083771	['C', 'T']	98663	53990.944517096985	-1953.850449668449	-0.0021064401386281	0.0047529706301505	-0.4431839164471033	0.657634	0.657634	chr16	86083771	0.1820157416500724	chr16:86083771:C:T
chr16:86084180	['T', 'C']	98663	20954.69909279813	-201.70696668505747	-0.002670067179251	0.006945484043965	-0.3844321234271796	0.700659	0.700659	chr16	86084180	0.1544932950863032	chr16:86084180:T:C
chr16:86084213	['A', 'G']	98663	20933.54606643622	-199.2739626441113	-0.0024385087267286	0.0069473425143735	-0.3509987771127619	0.72559	0.72559	chr16	86084213	0.1393087113045569	chr16:86084213:A:G
chr16:86084259	['T', 'A']	98663	107026.03432719306	-3534.597018714906	-0.0009364935392303	0.0042625226174207	-0.2197040633644798	0.826102	0.826102	chr16	86084259	0.0829663264056826	chr16:86084259:T:A
chr16:86084691	['C', 'G']	98663	21013.55579771112	-195.5329702947792	-0.0022485458717873	0.0069447180207952	-0.3237778503107452	0.746107	0.746107	chr16	86084691	0.1271988854264151	chr16:86084691:C:G
chr16:86085239	['G', 'A']	98663	20718.25994100773	-379.3758518010898	0.0043692753072735	0.0069238903547142	0.6310433995100171	0.528014	0.528014	chr16	86085239	0.2773545622348612	chr16:86085239:G:A
chr16:86085326	['T', 'A']	98663	49970.25896596132	-2636.814103980434	-0.0049734560634117	0.0049095375693425	-1.013019249403109	0.311053	0.311053	chr16	86085326	0.5071656056790909	chr16:86085326:T:A
chr16:86085495	['A', 'G']	98663	10981.558251984308	-147.44987492304327	0.011353111970037	0.0092481639841115	1.2276071217532312	0.219597	0.219597	chr16	86085495	0.6583735972471974	chr16:86085495:A:G
chr16:86086205	['AT', 'A']	98663	10969.667099141472	-119.4247093058403	0.0114876455731485	0.0092877218834335	1.2368636483009967	0.216141	0.216141	chr16	86086205	0.6652628435525506	chr16:86086205:AT:A
chr16:86086419	['T', 'C']	98663	140935.99762778523	-5809.241159400813	-0.0040197563796957	0.0047464563285537	-0.8468963162083076	0.397055	0.397055	chr16	86086419	0.4011493306623961	chr16:86086419:T:C
chr16:86086474	['A', 'G']	98663	144174.53206674906	-5844.363040576682	-0.0040486613489475	0.0048303384242762	-0.8381734349295119	0.401935	0.401935	chr16	86086474	0.3958441743378594	chr16:86086474:A:G
chr16:86086506	['G', 'A']	98663	7779.630804318078	308.608603524388	0.0069424728079187	0.0110309627400605	0.6293623658709413	0.529113	0.529113	chr16	86086506	0.2764515679729387	chr16:86086506:G:A
chr16:86086769	['A', 'G']	98663	93184.33365095132	-3118.844872505409	0.0026424666169217	0.0042681515569945	0.6191126490321935	0.535844	0.535844	chr16	86086769	0.2709616278449598	chr16:86086769:A:G
chr16:86087680	['C', 'T']	98663	2732.055381559076	158.52087452432147	0.0025939140131339	0.0183981093769698	0.1409880743714311	0.88788	0.88788	chr16	86087680	0.051645726630692	chr16:86087680:C:T
chr16:86088220	['C', 'T']	98663	55809.87889539953	-1714.7012628887792	-0.0007576535739515	0.004720176575635	-0.1605138201529181	0.872477	0.872477	chr16	86088220	0.0592460129702074	chr16:86088220:C:T
chr16:86088595	['A', 'G']	98663	44541.0919561206	-2200.781816746015	-0.0032114774529912	0.0050923732249992	-0.6306445562995295	0.528274	0.528274	chr16	86088595	0.2771407634080729	chr16:86088595:A:G
chr16:86088604	['C', 'T']	98663	44577.94004521447	-2187.0103182934245	-0.0030183210012823	0.0050904073750999	-0.5929429177017638	0.553221	0.553221	chr16	86088604	0.2571013426425916	chr16:86088604:C:T
chr16:86088918	['G', 'A']	98663	44837.26904942968	-2299.3829867340955	-0.0050766856876977	0.0050832763650566	-0.9987034587762628	0.317941	0.317941	chr16	86088918	0.497653464140528	chr16:86088918:G:A
chr16:86089016	['G', 'A']	98663	41789.48365900399	-2025.74932126291	-0.0037111021859548	0.005213533511787	-0.7118209133142837	0.476577	0.476577	chr16	86089016	0.321866920894542	chr16:86089016:G:A
chr16:86089137	['T', 'C']	98663	52433.42581431984	-2112.3841950643377	-0.0023306432229679	0.0048156916771507	-0.4839685302168091	0.628409	0.628409	chr16	86089137	0.2017576036728864	chr16:86089137:T:C
chr16:86089476	['A', 'G']	98663	160040.73256839352	-4724.576059481163	-0.0013264478369842	0.0054527979662712	-0.243260037358639	0.807804	0.807804	chr16	86089476	0.0926940006663689	chr16:86089476:A:G
chr16:86089635	['G', 'C']	98663	14283.434309750655	-898.0998673333764	-0.0094498254367579	0.0081950117082945	-1.1531192111895796	0.248864	0.248864	chr16	86089635	0.6040379227249696	chr16:86089635:G:C
chr16:86090749	['G', 'A']	98663	24842.755382120413	-826.9405057215374	0.0039600544315019	0.0064289827550356	0.6159690548866614	0.537916	0.537916	chr16	86090749	0.2692855376880995	chr16:86090749:G:A
chr16:86091019	['AG', 'A']	98663	10386.158070828233	-296.40713197209266	0.0008046009547234	0.0095626916518395	0.0841395899833968	0.932946	0.932946	chr16	86091019	0.0301434929959666	chr16:86091019:AG:A
chr16:86091160	['G', 'T']	98663	9862.19991688712	-249.53024029186284	0.0035116784235381	0.0097934122637035	0.3585755739654895	0.719913	0.719913	chr16	86091160	0.1427199839893841	chr16:86091160:G:T
chr16:86091541	['A', 'G']	98663	185013.5024784341	-6028.44945240421	-0.0037417214010407	0.0087893539378943	-0.4257106298687926	0.67032	0.67032	chr16	86091541	0.1737178225873889	chr16:86091541:A:G
chr16:86091559	['G', 'A']	98663	16147.073424446438	-742.7996218903949	-0.0017956214267637	0.0077456507997445	-0.2318231835113219	0.816676	0.816676	chr16	86091559	0.0879502070179844	chr16:86091559:G:A
chr16:86091793	['C', 'T']	98663	3637.1843236230206	177.83869039905414	0.0127820287211238	0.0159683326170407	0.8004610767866501	0.423446	0.423446	chr16	86091793	0.37320196525609	chr16:86091793:C:T
chr16:86091817	['G', 'T']	98663	17808.165938510512	-965.3861105209274	0.0010165419614219	0.0074223217017346	0.136957410669011	0.891065	0.891065	chr16	86091817	0.0500906145807556	chr16:86091817:G:T
chr16:86091871	['T', 'C']	98663	172621.49764335022	-6974.185430132953	-0.003651495530644	0.0065161913355733	-0.560372669032871	0.575227	0.575227	chr16	86091871	0.2401607372360729	chr16:86091871:T:C
chr16:86092151	['A', 'G']	98663	164332.31829009927	-6457.360617959051	-0.0030690066322834	0.0057350715766863	-0.5351296128123807	0.592561	0.592561	chr16	86092151	0.2272669354448317	chr16:86092151:A:G
chr16:86092392	['A', 'T']	98663	11466.409568443418	-572.3434921779572	0.0001282315289938	0.0092236297865644	0.0139025017223289	0.988908	0.988908	chr16	86092392	0.0048441097686716	chr16:86092392:A:T
chr16:86092411	['G', 'A']	98663	110876.83884217564	-3787.408234242441	0.0032056106964393	0.0043170413017	0.7425480722588924	0.457757	0.457757	chr16	86092411	0.3393650057632862	chr16:86092411:G:A
chr16:86092698	['C', 'T']	98663	10162.30900060815	-531.1063872291967	0.0041238410468097	0.0096125745392819	0.429004844639444	0.667921	0.667921	chr16	86092698	0.1752749017355272	chr16:86092698:C:T
chr16:86092718	['C', 'T']	98663	10040.712374310737	-498.65477613176256	0.0035283115439564	0.0096903687783495	0.3641049814161368	0.71578	0.71578	chr16	86092718	0.1452204406358518	chr16:86092718:C:T
chr16:86092914	['G', 'A']	98663	2080.0843308770613	-2.4866343125834574	-0.0081667046252324	0.0208928984106702	-0.3908842356243694	0.695884	0.695884	chr16	86092914	0.1574631488356265	chr16:86092914:G:A
chr16:86092915	['T', 'C']	98663	2064.2929173128964	-6.511122548982089	-0.009676698428124	0.0209835071683885	-0.4611573437400334	0.644687	0.644687	chr16	86092915	0.1906510871724647	chr16:86092915:T:C
chr16:86093278	['G', 'A']	98663	4669.236625514403	-181.41261921741645	-0.0287614273177594	0.0140860149964775	-2.041842730179673	0.0411698	0.0411698	chr16	86093278	1.3854212427695132	chr16:86093278:G:A
chr16:86093451	['G', 'A']	98663	4459.045194705155	-175.93962624973497	-0.0251457598383475	0.0143759906556516	-1.749149706664697	0.0802683	0.0802683	chr16	86093451	1.0954559348360764	chr16:86093451:G:A
chr16:86093511	['C', 'A']	98663	4443.225171805632	-181.0876935722124	-0.02633655637596	0.0144049160605688	-1.828303355966944	0.0675071	0.0675071	chr16	86093511	1.1706505482258032	chr16:86093511:C:A
chr16:86093515	['A', 'G']	98663	5086.340369232641	-91.17379899511114	-0.0214264144381342	0.0135224979637975	-1.584501213865737	0.113083	0.113083	chr16	86093515	0.9466026785503696	chr16:86093515:A:G
chr16:86093647	['A', 'G']	98663	5286.036797789883	-68.88904536297393	-0.0225495662886786	0.0133020953747645	-1.6951890400257918	0.0900427	0.0900427	chr16	86093647	1.045551490820336	chr16:86093647:A:G
chr16:86093801	['C', 'T']	98663	57286.3544099757	-964.444474749752	0.003807360169349	0.0047404339680923	0.803167008543145	0.42188	0.42188	chr16	86093801	0.3748110626615419	chr16:86093801:C:T
chr16:86093807	['C', 'A']	98663	88355.07466923507	-3667.020632716236	0.0005539389944163	0.0042949299890908	0.1289750929173238	0.897378	0.897378	chr16	86093807	0.0470245817783391	chr16:86093807:C:A
chr16:86093836	['C', 'T']	98663	84359.26029133007	-2103.781415368257	0.0013155913721025	0.004329572560965	0.3038617215851265	0.761234	0.761234	chr16	86093836	0.1184818224835158	chr16:86093836:C:T
chr16:86093992	['G', 'A']	98663	4287.478013623648	-128.43416760735707	-0.0229490863233002	0.014670203213602	-1.5643332262788388	0.117743	0.117743	chr16	86093992	0.9290649028974922	chr16:86093992:G:A
chr16:86094633	['GT', 'G']	98663	79449.66315597406	-1899.4838918199032	0.000971556153146	0.0043771542981372	0.2219606819799618	0.824345	0.824345	chr16	86094633	0.0838909918968593	chr16:86094633:GT:G
chr16:86094873	['T', 'A']	98663	79539.25553956251	-1885.374990718944	0.0013442025256612	0.0043759930124218	0.3071765704025532	0.75871	0.75871	chr16	86094873	0.1199241917811966	chr16:86094873:T:A
chr16:86096064	['C', 'T']	98663	9580.485515619614	-637.3981824697609	-0.0169334532259187	0.0099584578609971	-1.700409186068815	0.0890571	0.0890571	chr16	86096064	1.050331451069868	chr16:86096064:C:T
chr16:86096241	['G', 'C']	98663	4650.932722921867	-99.10343752797772	-0.0196883843721659	0.0141382138104952	-1.3925651879412573	0.163754	0.163754	chr16	86096241	0.7858080827455807	chr16:86096241:G:C
chr16:86096656	['A', 'G']	98663	102513.56172724522	-4267.338667844037	0.0016259054325961	0.0046290131266882	0.3512423464997493	0.725407	0.725407	chr16	86096656	0.1394182578999112	chr16:86096656:A:G
chr16:86096716	['G', 'T']	98663	29954.946913329943	-1244.1115008986628	0.0090971111245411	0.0059358620876253	1.5325678040105029	0.125386	0.125386	chr16	86096716	0.9017509520393748	chr16:86096716:G:T
chr16:86097458	['G', 'A']	98663	29305.67325197153	-130.5868020524668	-0.0085907131315326	0.006196490153538	-1.3863837299293584	0.165633	0.165633	chr16	86097458	0.7808531319828214	chr16:86097458:G:A
chr16:86097488	['C', 'T']	98663	141232.64955999845	-4615.449544767571	-0.002842305534509	0.0047293964681754	-0.6009869448745097	0.54785	0.54785	chr16	86097488	0.2613383340149553	chr16:86097488:C:T
chr16:86097750	['T', 'A']	98663	41969.08218442076	-1570.3825861862	-0.0037257252969795	0.0051975853735767	-0.7168184895856082	0.473488	0.473488	chr16	86097750	0.3246910232073232	chr16:86097750:T:A
chr16:86098009	['G', 'T']	98663	109700.45431322858	-4721.638296169706	0.0005461910024205	0.0043350581299208	0.1259939281207504	0.899737	0.899737	chr16	86098009	0.0458844196059229	chr16:86098009:G:T
chr16:86098359	['G', 'A']	98663	111356.2163060889	-4621.838411943435	0.000922536008024	0.0043367918252967	0.2127231477062931	0.831543	0.831543	chr16	86098359	0.0801152880200844	chr16:86098359:G:A
chr16:86098417	['A', 'C']	98663	110640.79222424976	-4721.649066068071	0.0009144718629727	0.0043373015788005	0.2108388928827176	0.833013	0.833013	chr16	86098417	0.0793482209410994	chr16:86098417:A:C
chr16:86098465	['C', 'G']	98663	130028.72233767551	-4332.137562578823	-0.0016774820178413	0.0044878463142725	-0.3737833028075153	0.708566	0.708566	chr16	86098465	0.1496196907929163	chr16:86098465:C:G
chr16:86098691	['T', 'TA']	98663	112580.83383679672	-4757.260410482317	0.0002809237204154	0.0043477309779126	0.0646138691291235	0.948482	0.948482	chr16	86098691	0.0229709066043654	chr16:86098691:T:TA
chr16:86098787	['T', 'A']	98663	112596.2595314607	-4759.850469575642	0.0002639318750296	0.0043478009075595	0.0607046828134992	0.951595	0.951595	chr16	86098787	0.0215478485579684	chr16:86098787:T:A
chr16:86098889	['C', 'A']	98663	29303.455082718345	-1230.6409938013214	0.0101977968705047	0.0059969642553968	1.700493188920956	0.0890413	0.0890413	chr16	86098889	1.0504085079421597	chr16:86098889:C:A
chr16:86099430	['C', 'T']	98663	114383.02727991562	-4887.996840670746	0.0016888245892881	0.0043751099285714	0.3860073499546608	0.699492	0.699492	chr16	86099430	0.1552172481138591	chr16:86099430:C:T
chr16:86099531	['G', 'C']	98663	110046.99994930912	-4622.942276352092	0.0018448599412776	0.004333180779505	0.4257518980060512	0.67029	0.67029	chr16	86099531	0.1737372597607044	chr16:86099531:G:C
chr16:86099970	['C', 'T']	98663	128880.59406171438	-4365.8533926465	-0.0007956011434669	0.00447216449966	-0.1779006884758804	0.858801	0.858801	chr16	86099970	0.0661074585368729	chr16:86099970:C:T
chr16:86100154	['C', 'G']	98663	13452.908929639432	-796.7877409718101	-0.0007689921971716	0.0084073237532541	-0.0914669423636786	0.927122	0.927122	chr16	86100154	0.032863113276688	chr16:86100154:C:G
chr16:86100330	['T', 'C']	98663	2070.2727825646216	63.13500856108511	-0.0119566769324897	0.02127463442835	-0.5620156234767826	0.574107	0.574107	chr16	86100330	0.2410071578130291	chr16:86100330:T:C
chr16:86100974	['G', 'A']	98663	4398.356636764482	-56.395949974758544	-0.0130352448147886	0.014519226865778	-0.8977919372217248	0.369299	0.369299	chr16	86100974	0.4326218683443364	chr16:86100974:G:A
chr16:86101178	['C', 'G']	98663	32468.32908313231	-1059.3298573387528	0.0103055596817013	0.0057334590083859	1.7974419397833146	0.0722685	0.0722685	chr16	86101178	1.1410509593747498	chr16:86101178:C:G
chr16:86101189	['C', 'T']	98663	16870.34197910015	-707.2682134789732	-0.004654503333445	0.0075914288718864	-0.6131261205228717	0.539794	0.539794	chr16	86101189	0.2677719470884562	chr16:86101189:C:T
chr16:86103066	['G', 'A']	98663	25195.04291723683	43.50018157696716	-0.0109207691847433	0.0065874932242376	-1.6578034789564815	0.0973603	0.0973603	chr16	86103066	1.011618096567804	chr16:86103066:G:A
chr16:86103093	['C', 'G']	98663	27891.41346875064	-841.9393169713254	0.0109462574593947	0.0060980471628999	1.795043096089995	0.0726499	0.0726499	chr16	86103093	1.1387649791564356	chr16:86103093:C:G
chr16:86103683	['G', 'A']	98663	40510.72850596158	-1113.7190408043389	0.0060388452826656	0.0052660692828069	1.1467462652612126	0.251489	0.251489	chr16	86103683	0.5994810060107433	chr16:86103683:G:A
chr16:86103955	['A', 'G']	98663	97377.81763626591	-4063.198627292997	0.0006364141593813	0.0042899052979735	0.1483515637704084	0.882066	0.882066	chr16	86103955	0.0544989178575026	chr16:86103955:A:G
chr16:86104150	['G', 'A']	98663	166006.41279977292	-4843.2645785272025	0.0019345011997669	0.0058336693158272	0.3316096773806536	0.740185	0.740185	chr16	86104150	0.130659720217989	chr16:86104150:G:A
chr16:86104339	['C', 'G']	98663	25187.80820459797	68.11538474340507	-0.0096897255519016	0.0065914371007213	-1.470047487950865	0.141552	0.141552	chr16	86104339	0.8490839900726147	chr16:86104339:C:G
chr16:86104496	['C', 'G']	98663	12770.035446758906	-307.0506213521812	-0.0074629466733517	0.0086838958224726	-0.859400760432753	0.390122	0.390122	chr16	86104496	0.4087995579958328	chr16:86104496:C:G
chr16:86104684	['A', 'G']	98663	40711.12628100515	-1116.958400353103	0.0057190097046848	0.0052520846431925	1.0889028058786991	0.276199	0.276199	chr16	86104684	0.5587778981515517	chr16:86104684:A:G
chr16:86104883	['C', 'T']	98663	12068.244635671645	-438.0318890852997	-0.0086895511256622	0.0089046271103408	-0.9758467163179813	0.329143	0.329143	chr16	86104883	0.4826153767672544	chr16:86104883:C:T
chr16:86104988	['G', 'T']	98663	39960.455216315946	-1218.1360296290036	0.0058996595558833	0.0052899720809677	1.115253439069948	0.264745	0.264745	chr16	86104988	0.5771722332711466	chr16:86104988:G:T
chr16:86105021	['T', 'C']	98663	12453.262201859045	-427.9393881506804	-0.0106945523014443	0.0087853144840052	-1.217321510904951	0.223485	0.223485	chr16	86105021	0.6507516207908498	chr16:86105021:T:C
chr16:86105261	['A', 'G']	98663	179338.17684206262	-5612.945436120834	0.0006070565383478	0.007389368283045	0.0821526976454466	0.934525	0.934525	chr16	86105261	0.0294090760756032	chr16:86105261:A:G
chr16:86105456	['A', 'G']	98663	27902.2510192491	-816.9178037835537	0.0121758940252076	0.0061017180207678	1.995486186638856	0.0459926	0.0459926	chr16	86105456	1.337312038703066	chr16:86105456:A:G
chr16:86105692	['G', 'A']	98663	31764.1801280036	-905.5180708602998	0.0095012229124975	0.0057864761370517	1.6419704648326097	0.100599	0.100599	chr16	86105692	0.9974063363441116	chr16:86105692:G:A
chr16:86106079	['C', 'T']	98663	105545.46490338809	-4290.333198279667	-0.0009888654126704	0.0042851356274978	-0.2307664210964206	0.817497	0.817497	chr16	86106079	0.0875138324118185	chr16:86106079:C:T
chr16:86106659	['A', 'C']	98663	29756.428739419123	-906.6467437509187	0.0100115537124849	0.005933440035828	1.6873101694854946	0.0915469	0.0915469	chr16	86106659	1.0383563573774497	chr16:86106659:A:C
chr16:86107427	['T', 'G']	98663	4047.328173939487	-120.28796785047643	-0.0138210085282387	0.0150303933752304	-0.91953737890954	0.357817	0.357817	chr16	86107427	0.4463390298088775	chr16:86107427:T:G
chr16:86107504	['G', 'C']	98663	165752.79989458	-4841.322674848448	0.002052098480017	0.0058131722840852	0.3530083712872319	0.724083	0.724083	chr16	86107504	0.1402116487531875	chr16:86107504:G:C
chr16:86108436	['T', 'C']	98663	32022.994201003483	-1758.2664070871303	0.001086629069479	0.0058955320639225	0.1843139953607567	0.853768	0.853768	chr16	86108436	0.0686601269786188	chr16:86108436:T:C
chr16:86108765	['CTAT', 'C']	98663	25770.711311342176	1.6843276692535114	-0.011515472931976	0.0065426069252636	-1.7600740902697618	0.0783983	0.0783983	chr16	86108765	1.1056933545173968	chr16:86108765:CTAT:C
chr16:86108787	['TGCTACTATTACC', 'T']	98663	27846.423214430884	-1175.5033148165949	0.0090156661853763	0.0061261097221601	1.4716788621600776	0.141111	0.141111	chr16	86108787	0.8504391304476616	chr16:86108787:TGCTACTATTACC:T
chr16:86109002	['A', 'C']	98663	13348.623541575862	-726.8754414454817	0.0005900468255252	0.0084424867805861	0.0698901687216186	0.944281	0.944281	chr16	86109002	0.0248987487213061	chr16:86109002:A:C
chr16:86109343	['C', 'T']	98663	27836.82140431613	-1151.3040387942283	0.009584917760314	0.0061201971098086	1.5661125921831272	0.117325	0.117325	chr16	86109343	0.9306094371154676	chr16:86109343:C:T
chr16:86109679	['A', 'C']	98663	27955.533498231074	-1141.6522181452171	0.009756348773517	0.0061084625687725	1.5971856524738657	0.110228	0.110228	chr16	86109679	0.9577080724452488	chr16:86109679:A:C
chr16:86110660	['T', 'C']	98663	3667.334532811645	-179.77850714501602	-0.0295829347402208	0.0157500106436595	-1.878280301488556	0.0603458	0.0603458	chr16	86110660	1.2193529509236822	chr16:86110660:T:C
chr16:86112056	['C', 'T']	98663	104394.98764268188	-4490.430358980938	-0.0003983446583789	0.0043041019853015	-0.0925500045629207	0.926261	0.926261	chr16	86112056	0.0332666214299603	chr16:86112056:C:T
chr16:86112360	['G', 'A']	98663	165644.4678060252	-4909.368437465473	0.0023715234065044	0.0058063918947823	0.4084332317691981	0.682957	0.682957	chr16	86112360	0.1656066392915302	chr16:86112360:G:A
chr16:86112612	['T', 'G']	98663	30418.391365608404	-743.4792335341039	0.0111127288824343	0.0058735655765331	1.891990263432716	0.0584952	0.0584952	chr16	86112612	1.2328797697988525	chr16:86112612:T:G
chr16:86113734	['C', 'G']	98663	4970.302259342976	-118.55911783698096	-0.0306070796129537	0.0137199511015528	-2.230844657273567	0.0256937	0.0256937	chr16	86113734	1.5901733510128253	chr16:86113734:C:G
chr16:86113735	['T', 'C']	98663	4958.402047539405	-128.10795180262107	-0.032401766260718	0.0137418177573088	-2.357895209568216	0.0183808	0.0183808	chr16	86113735	1.73563559044585	chr16:86113735:T:C
chr16:86113831	['T', 'G']	98663	3624.698025222011	-105.70345371214592	-0.01268187501517	0.0158568277364288	-0.7997737773259138	0.423844	0.423844	chr16	86113831	0.372793960401765	chr16:86113831:T:G
chr16:86113984	['G', 'A']	98663	5380.526963045573	-59.58144971061662	-0.0279665840945539	0.0132614039304408	-2.1088705420063403	0.0349583	0.0349583	chr16	86113984	1.4564496949898798	chr16:86113984:G:A
chr16:86114035	['A', 'G']	98663	165976.32735548756	-4846.418393763252	0.002114554251731	0.0058273594222138	0.3628666259490322	0.716705	0.716705	chr16	86114035	0.1446595657204485	chr16:86114035:A:G
chr16:86114143	['T', 'G']	98663	134286.19283802412	-5182.659765260233	0.0074254594568055	0.0046093519216631	1.610955202163502	0.107193	0.107193	chr16	86114143	0.9698335743506497	chr16:86114143:T:G
chr16:86114281	['C', 'T']	98663	105978.11213607984	-4557.402966313168	-0.0003706820401404	0.0043065924015308	-0.0860731654123299	0.931408	0.931408	chr16	86114281	0.0308600361682281	chr16:86114281:C:T
chr16:86114327	['G', 'T']	98663	5378.327072584815	-68.79613395561307	-0.0295702889178215	0.0132642089500285	-2.229329244527463	0.0257942	0.0257942	chr16	86114327	1.5884779371053956	chr16:86114327:G:T
chr16:86114448	['T', 'C']	98663	4781.374622264584	-130.23804911450557	-0.0284525680514392	0.0139652264376998	-2.037386803455619	0.041614	0.041614	chr16	86114448	1.3807605371646383	chr16:86114448:T:C
chr16:86114989	['A', 'C']	98663	28181.854763160016	-642.5287976901503	0.013196005150395	0.0060698860796741	2.174011995807241	0.0297066	0.0297066	chr16	86114989	1.5271470515196524	chr16:86114989:A:C
chr16:86115164	['G', 'A']	98663	4960.553055183877	-121.93218005336333	-0.0312267916056371	0.013737710795708	-2.2730709701206595	0.023024	0.023024	chr16	86115164	1.63781922340747	chr16:86115164:G:A
chr16:86115165	['T', 'G']	98663	144672.32656143876	-5210.150364329961	0.0026843794785963	0.0048297944988652	0.5557957961207325	0.578352	0.578352	chr16	86115165	0.2378077582449295	chr16:86115165:T:G
chr16:86115297	['C', 'G']	98663	27822.6659604663	-698.8451486118093	0.0128502727243821	0.0061045508831794	2.105031634643248	0.0352911	0.0352911	chr16	86115297	1.4523348047603242	chr16:86115297:C:G
chr16:86115418	['T', 'C']	98663	107223.08225955258	-4471.077157326102	-0.0015073360794107	0.0043039309552021	-0.3502231088509539	0.726172	0.726172	chr16	86115418	0.1389605007824349	chr16:86115418:T:C
chr16:86115508	['G', 'A']	98663	33194.71023527862	-707.3285120592305	0.0073971182564655	0.0056856145318792	1.301023524368374	0.193253	0.193253	chr16	86115508	0.7138737555036458	chr16:86115508:G:A
chr16:86115568	['C', 'T']	98663	27894.39268735237	-690.7695253482893	0.0125521590774415	0.0060983710808994	2.058280631160008	0.0395658	0.0395658	chr16	86115568	1.402680048638026	chr16:86115568:C:T
chr16:86115789	['A', 'G']	98663	123204.98996502964	-5242.081281711763	-0.003899113120271	0.0044388171952351	-0.8784126375955537	0.379722	0.379722	chr16	86115789	0.4205342403587094	chr16:86115789:A:G
chr16:86115812	['T', 'C']	98663	136766.86202142865	-4301.97782829986	-0.0060436517207542	0.0046245493645867	-1.3068628409579703	0.191262	0.191262	chr16	86115812	0.7183713071793614	chr16:86115812:T:C
chr16:86115878	['C', 'G']	98663	128636.64557885882	-3947.579654285661	-0.0005798357477891	0.0044794031876894	-0.1294448665355003	0.897006	0.897006	chr16	86115878	0.0472046519858114	chr16:86115878:C:G
chr16:86116157	['G', 'C']	98663	28198.286432517365	-689.1068909758098	0.0115129825390698	0.0060692485831435	1.896937055938924	0.0578392	0.0578392	chr16	86116157	1.2377777225943742	chr16:86116157:G:C
chr16:86116622	['T', 'C']	98663	82952.77076300824	-4471.492096007929	-0.0014715556344625	0.0044011460568423	-0.3343573731607418	0.738111	0.738111	chr16	86116622	0.1318783223740383	chr16:86116622:T:C
chr16:86116670	['A', 'G']	98663	178375.46341290354	-5596.457495223936	0.0021771771627043	0.0072142649172003	0.3017878034272773	0.762814	0.762814	chr16	86116670	0.1175813449037564	chr16:86116670:A:G
chr16:86116842	['A', 'G']	98663	177606.60026758292	-5583.100677292535	0.0032171493781323	0.0070888537464159	0.4538320994080241	0.649951	0.649951	chr16	86116842	0.1871193837137015	chr16:86116842:A:G
chr16:86116878	['G', 'C']	98663	49558.03214426909	-1329.147932742175	-0.0004500484474116	0.0049346817876826	-0.0912011081515034	0.927333	0.927333	chr16	86116878	0.0327642851723911	chr16:86116878:G:C
chr16:86116891	['T', 'A']	98663	74290.56540383818	-3976.902070944383	-0.0026709411145813	0.0044590760914513	-0.5989898041215185	0.549181	0.549181	chr16	86116891	0.2602844964496572	chr16:86116891:T:A
chr16:86116919	['T', 'G']	98663	51967.42746358226	-1544.6229799374546	-0.0013011017079419	0.0048529453107541	-0.2681055780823932	0.788619	0.788619	chr16	86116919	0.1031327637885963	chr16:86116919:T:G
chr16:86117210	['C', 'T']	98663	28217.71600596004	-677.3695353610663	0.0123294709744244	0.0060683330403547	2.031772299317252	0.0421794	0.0421794	chr16	86117210	1.374899602371366	chr16:86117210:C:T
chr16:86117472	['C', 'T']	98663	49209.99507394156	-1406.9562606200031	-0.0012253437972213	0.0049441516409705	-0.2478370175921321	0.804261	0.804261	chr16	86117472	0.0946029904737	chr16:86117472:C:T
chr16:86117772	['A', 'G']	98663	177921.42659773957	-5647.047370674917	0.0027966819539213	0.0071444567830632	0.3914478089574555	0.695467	0.695467	chr16	86117772	0.1577234725129389	chr16:86117772:A:G
chr16:86118135	['C', 'T']	98663	155707.25076282097	-6112.194449317083	0.0022816543852955	0.0053003118870103	0.4304754953925005	0.666851	0.666851	chr16	86118135	0.1759711932297706	chr16:86118135:C:T
chr16:86120372	['G', 'A']	98663	108098.77345540082	-3627.8656026769577	0.0026271347252037	0.0042695953973679	0.6153123377506311	0.53835	0.53835	chr16	86120372	0.2689352826110789	chr16:86120372:G:A
chr16:86120472	['A', 'G']	98663	157289.88426953764	-5833.730726391961	0.0051227303079378	0.0053443351550449	0.9585346276612358	0.337796	0.337796	chr16	86120472	0.4713454974180976	chr16:86120472:A:G
chr16:86120521	['A', 'G']	98663	157253.85249660132	-5854.6780112669385	0.0046521106457185	0.0053473753563502	0.8699801932164607	0.384313	0.384313	chr16	86120521	0.4153149245838581	chr16:86120521:A:G
chr16:86120643	['G', 'A']	98663	122190.723172376	-5014.334151003957	-0.0007733916990772	0.0044118751451353	-0.1752977302474256	0.860846	0.860846	chr16	86120643	0.0650745341818683	chr16:86120643:G:A
chr16:86121323	['T', 'C']	98663	16830.646977673634	-778.1299288490522	-0.0018801570099353	0.0075952730426784	-0.2475430441237023	0.804488	0.804488	chr16	86121323	0.0944804295918641	chr16:86121323:T:C
chr16:86122283	['A', 'T']	98663	150852.52141517564	-5525.986766431913	-0.0055470012107531	0.0049949184493287	-1.1105288839097216	0.266774	0.266774	chr16	86122283	0.573856499368526	chr16:86122283:A:T
chr16:86122358	['T', 'C']	98663	57166.0261951606	-2661.884660770772	-0.0010307116059566	0.0047177692645364	-0.2184743568755114	0.82706	0.82706	chr16	86122358	0.0824629829218186	chr16:86122358:T:C
chr16:86123070	['C', 'T']	98663	4247.172189055231	-36.80600906197458	0.0094872593296359	0.0146897400475098	0.6458425607908672	0.518383	0.518383	chr16	86123070	0.2853492492810804	chr16:86123070:C:T
chr16:86123074	['T', 'C']	98663	4007.3403426949217	-67.20206254633507	0.0083836134528634	0.0150720349465293	0.5562363332228066	0.578051	0.578051	chr16	86123074	0.2380338431686198	chr16:86123074:T:C
chr16:86123088	['G', 'A']	98663	45727.171214547794	-1306.0018273472308	0.0066094237635568	0.0050597653943105	1.3062707948848395	0.191464	0.191464	chr16	86123088	0.717912872197205	chr16:86123088:G:A
chr16:86123254	['T', 'C']	98663	50220.342337135575	-2001.8128997386843	0.0024643891785632	0.0049148127869163	0.5014207631923737	0.616076	0.616076	chr16	86123254	0.2103657093539443	chr16:86123254:T:C
chr16:86123562	['G', 'A']	98663	7359.489520775839	-1.5917448779045724	0.0035101163357549	0.0113287429258272	0.3098416442792248	0.756682	0.756682	chr16	86123562	0.1210865969345773	chr16:86123562:G:A
chr16:86123668	['G', 'C']	98663	54888.47129618363	-1929.964490677282	0.0038430154945208	0.0047618060615751	0.8070499816302056	0.41964	0.41964	chr16	86123668	0.3771231216431304	chr16:86123668:G:C
chr16:86123671	['A', 'G']	98663	77998.43941974331	-3167.1026671861537	0.0015068553554734	0.0043751568109482	0.3444117366725476	0.730537	0.730537	chr16	86123671	0.1363577831671965	chr16:86123671:A:G
chr16:86124142	['C', 'T']	98663	22472.46647877615	-887.993512539821	0.0080673098857278	0.0067035672625397	1.203435360574188	0.228811	0.228811	chr16	86124142	0.6405231008385103	chr16:86124142:C:T
chr16:86124151	['A', 'G']	98663	7534.429187160899	-81.97716013453703	-0.0103685140640438	0.011206503622749	-0.9252229252838404	0.354852	0.354852	chr16	86124151	0.4499527426782503	chr16:86124151:A:G
chr16:86124715	['G', 'A']	98663	40107.658604820885	-1818.3532087425	0.0035639565430792	0.0052924873990578	0.6733991551333126	0.500695	0.500695	chr16	86124715	0.3004267454959416	chr16:86124715:G:A
chr16:86125244	['T', 'C']	98663	13613.103806193303	-283.62950777948225	0.0049175708206715	0.0084670316028964	0.5807904176227809	0.561383	0.561383	chr16	86125244	0.2507407429626745	chr16:86125244:T:C
chr16:86125285	['G', 'C']	98663	33182.35424099902	-1300.192968430316	0.0005730396090584	0.0056827864058283	0.1008377876864725	0.919679	0.919679	chr16	86125285	0.0363637301056149	chr16:86125285:G:C
chr16:86125396	['G', 'C']	98663	12644.28156264888	-376.753640103508	0.005063639860903	0.0087207964509514	0.5806396112307667	0.561485	0.561485	chr16	86125396	0.2506618413691194	chr16:86125396:G:C
chr16:86125633	['A', 'C']	98663	78293.07726775072	-2602.520570749976	0.0018497580085793	0.0043428976900079	0.425927143721406	0.670162	0.670162	chr16	86125633	0.1738202014756671	chr16:86125633:A:C
chr16:86126116	['C', 'T']	98663	40307.35364184703	-1748.1295205233537	0.0056313472128275	0.005285163605105	1.0655010201364687	0.286652	0.286652	chr16	86126116	0.5426450237622042	chr16:86126116:C:T
chr16:86126493	['G', 'A']	98663	21164.145094421867	-1070.0548429223506	-0.0066689007489398	0.006889014770246	-0.968048548501184	0.333022	0.333022	chr16	86126493	0.4775270753134928	chr16:86126493:G:A
chr16:86126521	['G', 'A']	98663	22837.00904206792	-1117.4363704873467	-0.004364196677216	0.0066596984188045	-0.6553144606207973	0.512267	0.512267	chr16	86126521	0.2905036202694995	chr16:86126521:G:A
chr16:86127784	['C', 'T']	98663	21805.31512042819	-1249.048109391688	-0.0036909142836944	0.0068078974643584	-0.5421518615721778	0.587715	0.587715	chr16	86127784	0.230833224830785	chr16:86127784:C:T
chr16:86128061	['C', 'A']	98663	63682.32724766084	-3007.208421493282	0.0037651776936344	0.004557867777939	0.8260831329637678	0.408759	0.408759	chr16	86128061	0.3885326719896226	chr16:86128061:C:A
chr16:86128401	['G', 'A']	98663	12709.844956362933	-342.2666272670764	-0.0005456157024237	0.0086872789188902	-0.0628062834770145	0.949921	0.949921	chr16	86128401	0.0223125112276706	chr16:86128401:G:A
chr16:86129367	['A', 'G']	98663	75891.76882685073	-3431.666370644596	0.0037487849344114	0.0043902583051858	0.853887100443111	0.39317	0.39317	chr16	86129367	0.4054196274917666	chr16:86129367:A:G
chr16:86129615	['G', 'A']	98663	67833.50065389955	-3041.017128071871	0.0021072838475415	0.0044845930347075	0.4698941088372237	0.638432	0.638432	chr16	86129615	0.1948853530559388	chr16:86129615:G:A
chr16:86130984	['A', 'G']	98663	2305.3552253942503	72.43111503230993	0.0176235191018691	0.0198773742984783	0.8866120261778392	0.37529	0.37529	chr16	86130984	0.4256330076697305	chr16:86130984:A:G
chr16:86133498	['T', 'C']	98663	61918.27573413884	-2554.9973309575844	0.0017839490729962	0.0046172174402654	0.3863688674132919	0.699224	0.699224	chr16	86133498	0.1553836734962446	chr16:86133498:T:C
chr16:86133526	['A', 'G']	98663	14342.436103790797	-173.0266796289481	0.0031494208018482	0.0082846957101213	0.3801492428986447	0.703835	0.703835	chr16	86133526	0.1525291405572021	chr16:86133526:A:G
chr16:86133606	['C', 'T']	98663	46200.3413205214	-2378.8060291063016	0.0019780132756567	0.0050486613026737	0.3917896561231426	0.695214	0.695214	chr16	86133606	0.1578814907861931	chr16:86133606:C:T
chr16:86134198	['G', 'A']	98663	42177.26729923159	-1704.7986561506225	0.0006821174627827	0.0051830502207661	0.1316054125907929	0.895297	0.895297	chr16	86134198	0.0480328707574283	chr16:86134198:G:A
chr16:86134278	['C', 'T']	98663	11313.031970320511	-433.45452704523257	-0.005060188026632	0.0091240611027705	-0.5545982177931216	0.579171	0.579171	chr16	86134278	0.2371931920721044	chr16:86134278:C:T
chr16:86134548	['C', 'T']	98663	9848.399274267931	-509.2985058494433	-0.004599894422317	0.0097623932858487	-0.4711851169717651	0.63751	0.63751	chr16	86134548	0.1955129984849765	chr16:86134548:C:T
chr16:86135121	['T', 'C']	98663	32990.346862645725	-1318.1313131543518	-0.0014848160908259	0.005679544946472	-0.2614322282541721	0.79376	0.79376	chr16	86135121	0.1003107903078896	chr16:86135121:T:C
chr16:86135195	['T', 'C']	98663	32650.25873955718	-1304.1511966365056	-0.0007932208483925	0.0057064310541947	-0.1390047195627557	0.889447	0.889447	chr16	86135195	0.0508799253690489	chr16:86135195:T:C
chr16:86135462	['G', 'A']	98663	87072.06015914041	-3564.89433896658	-0.0008419024644708	0.0042995304293808	-0.1958126540325582	0.844757	0.844757	chr16	86135462	0.0732682007974843	chr16:86135462:G:A
chr16:86135481	['A', 'G']	98663	32849.99427256507	-1252.443087624877	0.0003589549028923	0.0056866045079344	0.0631228886045266	0.949669	0.949669	chr16	86135481	0.0224277384188873	chr16:86135481:A:G
chr16:86135813	['C', 'T']	98663	32667.29089452983	-1245.7316117207454	0.0009229456579469	0.005701780257489	0.1618697347613026	0.871409	0.871409	chr16	86135813	0.0597779589399107	chr16:86135813:C:T
chr16:86135831	['G', 'C']	98663	32682.30002939776	-1241.2136120961643	0.001043189581582	0.0057007854395607	0.1829905006322119	0.854806	0.854806	chr16	86135831	0.0681324381250174	chr16:86135831:G:C
chr16:86135989	['A', 'T']	98663	32824.32113458496	-1244.1814797202676	0.0004111660984188	0.0056902578819054	0.0722579023573453	0.942397	0.942397	chr16	86135989	0.0257661050755638	chr16:86135989:A:T
chr16:86136438	['T', 'C']	98663	93555.60231558458	-3736.212408780341	0.0021637595911431	0.0042754471334882	0.5060896611713792	0.612795	0.612795	chr16	86136438	0.2126847869153813	chr16:86136438:T:C
chr16:86137292	['A', 'G']	98663	94800.25613316572	-3654.361760085984	0.0025906668850528	0.004277632234258	0.6056310461439486	0.544761	0.544761	chr16	86137292	0.2637939915707957	chr16:86137292:A:G
chr16:86137597	['A', 'G']	98663	13044.264420591724	-63.28799325350122	0.0082469789621409	0.0086307895202197	0.9555300755302168	0.339312	0.339312	chr16	86137597	0.4694007809631138	chr16:86137597:A:G
chr16:86137674	['A', 'G']	98663	46842.2224688805	-1568.389011595328	-0.0006165196165556	0.0049941326335919	-0.1234487871645177	0.901752	0.901752	chr16	86137674	0.044912885784758	chr16:86137674:A:G
chr16:86137876	['A', 'G']	98663	36368.16053888028	-1468.8466831439164	-0.0012226985823292	0.0054632820038779	-0.2238029414299671	0.822911	0.822911	chr16	86137876	0.0846471323442105	chr16:86137876:A:G
chr16:86137904	['C', 'A']	98663	35682.89331508794	-1477.0158038196694	0.0006496952194106	0.0055063377085019	0.1179904418879985	0.906075	0.906075	chr16	86137904	0.0428358522812059	chr16:86137904:C:A
chr16:86138375	['A', 'C']	98663	22907.857462875687	-621.8266471282092	-0.0010676465053631	0.006653883713817	-0.1604546384160839	0.872523	0.872523	chr16	86138375	0.0592231160691504	chr16:86138375:A:C
chr16:86138965	['T', 'G']	98663	114504.12390528708	-4491.671029237062	0.0052876386446147	0.0043336583331564	1.2201327926937653	0.222417	0.222417	chr16	86138965	0.6528320213883952	chr16:86138965:T:G
chr16:86139142	['G', 'A']	98663	33453.05157418858	-1740.6759480554	0.0031650249556852	0.0056949258526312	0.5557622763820315	0.578375	0.578375	chr16	86139142	0.2377904874920465	chr16:86139142:G:A
chr16:86139251	['G', 'A']	98663	94052.48597088756	-3753.8455765823874	0.0021788708410234	0.0042786394708589	0.5092438509632187	0.610582	0.610582	chr16	86139251	0.214256002880299	chr16:86139251:G:A
chr16:86139291	['A', 'G']	98663	94202.4122655854	-3762.695185051201	0.001984284187908	0.0042777458960934	0.4638620984290165	0.642748	0.642748	chr16	86139291	0.1919592660508197	chr16:86139291:A:G
chr16:86139695	['T', 'A']	98663	10763.87277887588	-448.0170228338222	0.0003263505889261	0.0093550637219537	0.0348849135212526	0.972172	0.972172	chr16	86139695	0.0122568914085741	chr16:86139695:T:A
chr16:86140323	['A', 'G']	98663	34741.46625860294	-1715.2423277339742	0.0018354024018845	0.0056103580396476	0.3271453245789377	0.743559	0.743559	chr16	86140323	0.1286845653292196	chr16:86140323:A:G
chr16:86140610	['C', 'G']	98663	34174.55360819511	-1762.511524770892	0.001738956275625	0.0056455309516446	0.3080235128492971	0.758065	0.758065	chr16	86140610	0.1202935543533811	chr16:86140610:C:G
chr16:86140658	['C', 'T']	98663	2092.5090075933454	5.70801310025856	0.0512611109086047	0.0207448612625271	2.4710269333640333	0.0134742	0.0134742	chr16	86140658	1.8704970106235552	chr16:86140658:C:T
chr16:86140742	['AT', 'A']	98663	11134.012272801048	-168.4088577890293	0.0054314600102507	0.0092481124061326	0.5873047138407362	0.557	0.557	chr16	86140742	0.254144804826271	chr16:86140742:AT:A
chr16:86140860	['G', 'A']	98663	17862.896793617638	-1030.3192773641747	-0.005092413865318	0.0074222073179966	-0.6861050422251672	0.492648	0.492648	chr16	86140860	0.307463275973263	chr16:86140860:G:A
chr16:86141748	['G', 'T']	98663	10202.447698405456	-468.98410231025736	0.0005557677189976	0.0096054664016108	0.0578595245416168	0.953861	0.953861	chr16	86141748	0.0205149076137376	chr16:86141748:G:T
chr16:86141771	['TGTGTGTGCACGCGTGTGTGTGTGC', 'T']	98663	10223.279599760745	-483.37330354299417	-0.0006486666199276	0.0095977956574454	-0.0675849583674356	0.946116	0.946116	chr16	86141771	0.0240556129941598	chr16:86141771:TGTGTGTGCACGCGTGTGTGTGTGC:T
chr16:86142001	['C', 'G']	98663	34816.175917854314	-1818.131676023875	0.0002505201600437	0.005602494550552	0.044715823957212	0.964334	0.964334	chr16	86142001	0.0157725208336347	chr16:86142001:C:G
chr16:86142623	['G', 'A']	98663	34304.054639478934	-1785.837175423079	0.0007630748623129	0.0056437471225709	0.1352071320242444	0.892448	0.892448	chr16	86142623	0.0494170793849274	chr16:86142623:G:A
chr16:86142685	['G', 'T']	98663	46149.08084148176	-1906.2579076652669	0.0031731474662274	0.0050557688488313	0.6276290631762048	0.530248	0.530248	chr16	86142685	0.2755209608889146	chr16:86142685:G:T
chr16:86143025	['T', 'C']	98663	83922.35655638002	-3254.6965613106263	0.0019344844925644	0.0043193623973115	0.4478634378463995	0.654253	0.654253	chr16	86143025	0.184254277277369	chr16:86143025:T:C
chr16:86143098	['A', 'G']	98663	36429.53848025302	-1313.6984954359098	-0.0008110260119638	0.0054586540538701	-0.148576188188526	0.881888	0.881888	chr16	86143098	0.0545865668756076	chr16:86143098:A:G
chr16:86143114	['G', 'A']	98663	16055.650928957317	-736.0045336601544	0.0081310049344435	0.0078035770984744	1.0419586853358689	0.297433	0.297433	chr16	86143114	0.5266108484474675	chr16:86143114:G:A
chr16:86143679	['G', 'T']	98663	83829.29375031678	-3258.1414115826888	0.0018252696274372	0.0043194984353509	0.422565178516823	0.672613	0.672613	chr16	86143679	0.1722347430670207	chr16:86143679:G:T
chr16:86143846	['G', 'C']	98663	34226.55045769259	-1766.0670817085993	0.0014171375682018	0.0056390875470516	0.2513061832038414	0.801578	0.801578	chr16	86143846	0.096054210900128	chr16:86143846:G:C
chr16:86143861	['C', 'T']	98663	34169.84860464879	-1784.2627090266992	0.0005347168512327	0.0056432386695808	0.0947535418119125	0.924511	0.924511	chr16	86143861	0.0340879171593451	chr16:86143861:C:T
chr16:86144130	['C', 'T']	98663	81311.37223590958	-3363.8515023003347	0.0023837012205467	0.0043359373477385	0.5497545350349621	0.582489	0.582489	chr16	86144130	0.2347122716485674	chr16:86144130:C:T
chr16:86144167	['C', 'T']	98663	83596.97571412638	-3264.1421827847425	0.0019929024852056	0.004321267939848	0.4611846599069468	0.644667	0.644667	chr16	86144167	0.1906645604150944	chr16:86144167:C:T
chr16:86144552	['A', 'G']	98663	83761.47303099206	-3234.671279518414	0.0025523330580033	0.0043307782733807	0.5893474329293984	0.55563	0.55563	chr16	86144552	0.2552143135414786	chr16:86144552:A:G
chr16:86145779	['G', 'T']	98663	48351.29788313608	-1587.53456328008	0.0031341110160318	0.0049365866350147	0.6348741038599229	0.525512	0.525512	chr16	86145779	0.2794173624629891	chr16:86145779:G:T
chr16:86145832	['C', 'T']	98663	35024.34356095978	-1666.4888861884012	-0.0015877684039522	0.0055868007249273	-0.284199935191521	0.776258	0.776258	chr16	86145832	0.1099939110176795	chr16:86145832:C:T
chr16:86146176	['G', 'A']	98663	17441.395290535438	-1052.99044755058	-0.0048894015630569	0.0075032395937457	-0.6516387357712087	0.514636	0.514636	chr16	86146176	0.2884998371414181	chr16:86146176:G:A
chr16:86146313	['C', 'T']	98663	35132.61434973032	-1365.282019945015	0.0024804853237673	0.0055414315885526	0.4476253625311323	0.654425	0.654425	chr16	86146313	0.1841401183302216	chr16:86146313:C:T
chr16:86146840	['G', 'C']	98663	93997.8651953082	-3744.065330039291	0.0014279314457773	0.0042793706264224	0.3336779097750317	0.738623	0.738623	chr16	86146840	0.1315771729677887	chr16:86146840:G:C
chr16:86147695	['CCA', 'C']	98663	35031.61582361884	-1347.447410400952	-0.0002099267908475	0.0055466642303212	-0.037847394781888	0.969809	0.969809	chr16	86147695	0.0133137898717621	chr16:86147695:CCA:C
