## Supplementary material for "Characterization of shared and ancestry-specific signals driving complex traits using multi-ancestry fine-mapping": s2_gwas_temp.txt

locus	alleles	n	sum_x	y_transpose_x	beta	standard_error	t_stat	p_value	p_value_str	chrom	pos	-log10pvalue	rsid
chr16:84881943	['A', 'T']	19959	35210.76415472492	4815.505656395024	0.0021807170328283	0.0156808676860031	0.1390686457213634	0.889397	0.889397	chr16	84881943	0.0509043397911128	chr16:84881943:A:T
chr16:84882156	['A', 'T']	19959	35002.0	4794.81587960801	0.0043047420575476	0.0153841264965636	0.2798171256918129	0.779621	0.779621	chr16	84882156	0.1081164711689781	chr16:84882156:A:T
chr16:84882281	['T', 'C']	19959	30305.93372606767	4007.293509561515	-0.014345676770548	0.0121282301904653	-1.182833483967512	0.236889	0.236889	chr16	84882281	0.6254551053819853	chr16:84882281:T:C
chr16:84882474	['G', 'A']	19959	18939.48919745351	2415.46060970874	-0.0152609668521302	0.0101807867434929	-1.4989968100337845	0.13389	0.13389	chr16	84882474	0.8732518584398081	chr16:84882474:G:A
chr16:84882743	['G', 'T']	19959	28305.83639825625	3719.050470482317	-0.0154557529020012	0.011151772770314	-1.3859458240706293	0.165779	0.165779	chr16	84882743	0.7804704844114614	chr16:84882743:G:T
chr16:84883169	['G', 'A']	19959	8575.429652269766	1054.896783882186	-0.0075873024832631	0.0122587054851743	-0.6189317862672543	0.535968	0.535968	chr16	84883169	0.2708611391100021	chr16:84883169:G:A
chr16:84883669	['A', 'C']	19959	12409.108649894755	1508.938142356836	-0.0159720236897791	0.0109005260990213	-1.4652525524628603	0.142868	0.142868	chr16	84883669	0.8450650348878112	chr16:84883669:A:C
chr16:84883802	['T', 'G']	19959	10755.310961856549	1401.6673639850414	-0.0038370972992046	0.0113571481446854	-0.3378574665331117	0.735474	0.735474	chr16	84883802	0.133432675562032	chr16:84883802:T:G
chr16:84883901	['T', 'C']	19959	9918.933239705071	1287.8558350300332	-0.0074588698754142	0.0116043066211111	-0.6427673896383169	0.520382	0.520382	chr16	84883901	0.2836777340856105	chr16:84883901:T:C
chr16:84884139	['A', 'G']	19959	13757.757203708345	1765.7752335908915	-0.0099197386432757	0.0106102891362674	-0.9349169014978694	0.349842	0.349842	chr16	84884139	0.4561280528525402	chr16:84884139:A:G
chr16:84884299	['A', 'G']	19959	9341.468032869025	1224.7649753178734	-0.0059706644176761	0.0118251057745578	-0.5049142503674087	0.613625	0.613625	chr16	84884299	0.2120969548920741	chr16:84884299:A:G
chr16:84884320	['GATA', 'G']	19959	9318.466880448945	1219.2664869848318	-0.0060699598072005	0.0118410324712609	-0.5126208227139633	0.608222	0.608222	chr16	84884320	0.2159378750406168	chr16:84884320:GATA:G
chr16:84884372	['C', 'T']	19959	10454.047552237307	1350.2174949658197	-0.0078340517455762	0.0114297301007466	-0.6854100382531766	0.493093	0.493093	chr16	84884372	0.3070711627151647	chr16:84884372:C:T
chr16:84884386	['A', 'G']	19959	9733.975397103774	1254.54272469678	-0.0082933384081379	0.0116729056748038	-0.710477634205446	0.477416	0.477416	chr16	84884386	0.3211030302490999	chr16:84884386:A:G
chr16:84884473	['A', 'G']	19959	9590.441521346962	1227.9944203761445	-0.0088422569745051	0.0117372422175443	-0.7533504728468597	0.451248	0.451248	chr16	84884473	0.3455847099414406	chr16:84884473:A:G
chr16:84884745	['T', 'A']	19959	5052.0	687.1200383711362	0.0029197376792207	0.0151252194460682	0.1930377069656155	0.846931	0.846931	chr16	84884745	0.0721519704720151	chr16:84884745:T:A
chr16:84887789	['C', 'T']	19959	29092.830518667004	3950.209669529289	-0.0030617320966016	0.0114088762874235	-0.2683640368663417	0.788422	0.788422	chr16	84887789	0.1032412657405176	chr16:84887789:C:T
chr16:84888850	['G', 'A']	19959	430.0	53.011580049905305	-0.0132329831354343	0.0488307295585131	-0.2709970392635131	0.786396	0.786396	chr16	84888850	0.1043587042073878	chr16:84888850:G:A
chr16:84888996	['T', 'C']	19959	1121.056167952701	136.71791819948513	-0.0162625967208026	0.0305186055341142	-0.5328748295076575	0.594126	0.594126	chr16	84888996	0.2261214417161349	chr16:84888996:T:C
chr16:84889253	['C', 'T']	19959	27013.70691987774	3645.275901191567	-0.0028603589134108	0.010849528165649	-0.2636390145026871	0.792061	0.792061	chr16	84889253	0.1012413702498495	chr16:84889253:C:T
chr16:84889641	['T', 'G']	19959	30642.564408564416	4185.753255215847	0.001857664721893	0.0119792638912817	0.1550733616649856	0.876765	0.876765	chr16	84889641	0.0571167953221338	chr16:84889641:T:G
chr16:84890340	['CAG', 'C']	19959	22482.63220406936	3097.8744867022588	0.0023642901886479	0.010250463655056	0.2306520239678876	0.817588	0.817588	chr16	84890340	0.0874654914412953	chr16:84890340:CAG:C
chr16:84890956	['T', 'G']	19959	5326.668805453908	805.4683103302657	0.0139231310876528	0.0148481253038166	0.937702962681355	0.348408	0.348408	chr16	84890956	0.4579118814601076	chr16:84890956:T:G
chr16:84891140	['A', 'G']	19959	3313.0	480.0519066220134	0.0088888133935076	0.0183346560273863	0.4848093894006257	0.627817	0.627817	chr16	84891140	0.2021669286706481	chr16:84891140:A:G
chr16:84891388	['C', 'A']	19959	20050.022802445623	2772.720835758131	0.002304484487417	0.0101699498683518	0.2265974284286775	0.820739	0.820739	chr16	84891388	0.0857949292155146	chr16:84891388:C:A
chr16:84892020	['A', 'G']	19959	31841.595350235497	4368.3751974712895	0.0045074014540774	0.0125863477849215	0.3581182985804107	0.720259	0.720259	chr16	84892020	0.1425113062847355	chr16:84892020:A:G
chr16:84892239	['T', 'C']	19959	31128.23843648209	4252.082468892563	0.0032045925719905	0.0122226947055901	0.2621838022776525	0.793182	0.793182	chr16	84892239	0.1006271499752752	chr16:84892239:T:C
chr16:84892402	['C', 'G']	19959	22496.25424663025	3075.5387596598266	0.0020579193356966	0.0102562779151454	0.200649724268657	0.840975	0.840975	chr16	84892402	0.0752169144558649	chr16:84892402:C:G
chr16:84892902	['G', 'A']	19959	470.6979936642032	81.0660219932661	0.0405700561919489	0.0468159091355431	0.8665869560385774	0.386179	0.386179	chr16	84892902	0.4132113463828499	chr16:84892902:G:A
chr16:84892932	['C', 'T']	19959	2984.598548972186	478.1786594021037	0.0241507832109393	0.0193096530358557	1.250710365747853	0.211055	0.211055	chr16	84892932	0.675604354731143	chr16:84892932:C:T
chr16:84893167	['G', 'C']	19959	30440.10052618392	4159.087176732598	0.0027639035225727	0.011889470623185	0.2324664915848306	0.816178	0.816178	chr16	84893167	0.0882151157712393	chr16:84893167:G:C
chr16:84893201	['G', 'A']	19959	27458.25439783492	3826.236947036814	0.0091288546098909	0.0109321239294146	0.8350485842305877	0.4037	0.4037	chr16	84893201	0.3939412505896856	chr16:84893201:G:A
chr16:84893214	['C', 'T']	19959	28771.766173891257	4005.849053734571	0.0108803106499092	0.0112664837259933	0.9657237266323756	0.334194	0.334194	chr16	84893214	0.47600135154102	chr16:84893214:C:T
chr16:84893257	['T', 'C']	19959	23418.03984363253	3152.5676312606392	-0.0016409138694094	0.010305095913083	-0.1592332456921855	0.873487	0.873487	chr16	84893257	0.0587435541845163	chr16:84893257:T:C
chr16:84893559	['G', 'A']	19959	1073.0	181.993106367526	0.031544657584468	0.0313631862847881	1.0057861244719222	0.314531	0.314531	chr16	84893559	0.5023365442872084	chr16:84893559:G:A
chr16:84893738	['G', 'A']	19959	21292.133587212506	2970.0216493832268	0.0065598401646782	0.0101628378529034	0.6454732683552665	0.518628	0.518628	chr16	84893738	0.285144039982344	chr16:84893738:G:A
chr16:84895082	['A', 'G']	19959	2884.0229631486577	434.5237095570896	0.0133312905562861	0.0195385706737059	0.6823063354489257	0.495053	0.495053	chr16	84895082	0.3053483033384048	chr16:84895082:A:G
chr16:84895337	['C', 'G']	19959	1848.0	222.99363220481888	-0.009508118908997	0.0240479873745199	-0.395381067068895	0.692566	0.692566	chr16	84895337	0.1595388329927826	chr16:84895337:C:G
chr16:84895982	['G', 'T']	19959	28523.149044969163	3901.814862453793	0.0019832075679447	0.0112092286070464	0.176926320041157	0.859568	0.859568	chr16	84895982	0.0657197607958855	chr16:84895982:G:T
chr16:84896339	['G', 'A']	19959	412.0206433510372	47.52854075372606	-0.012152190148078	0.0500891780424455	-0.242611091317575	0.808309	0.808309	chr16	84896339	0.0924225855852459	chr16:84896339:G:A
chr16:84896368	['A', 'T']	19959	21198.24835880732	2827.786675522404	-0.0040085901282136	0.0101664458233899	-0.39429611860923	0.693367	0.693367	chr16	84896368	0.1590368319310616	chr16:84896368:A:T
chr16:84896385	['G', 'T']	19959	8801.52784321588	1245.5683216183436	0.0051058609907216	0.0121806297558076	0.4191787364924407	0.67509	0.67509	chr16	84896385	0.1706383250981069	chr16:84896385:G:T
chr16:84896955	['C', 'T']	19959	19595.96362178684	2601.527445275791	-0.0061239804697924	0.0101630595400427	-0.602572527068619	0.5468	0.5468	chr16	84896955	0.2621714941042153	chr16:84896955:C:T
chr16:84897194	['G', 'A']	19959	28660.43596552761	3897.8868571228018	-0.0008976623483252	0.0112696588388048	-0.0796530188859253	0.936514	0.936514	chr16	84897194	0.0284857259477931	chr16:84897194:G:A
chr16:84897477	['C', 'T']	19959	4481.0	760.3640164519217	0.0322317807668206	0.0159781025341991	2.017247085367766	0.0436831	0.0436831	chr16	84897477	1.3596865492153665	chr16:84897477:C:T
chr16:84897719	['T', 'C']	19959	28671.182519795533	3890.305394310012	-0.0020283682408103	0.0112718179860614	-0.1799504075845299	0.857193	0.857193	chr16	84897719	0.066921384146525	chr16:84897719:T:C
chr16:84897924	['G', 'A']	19959	5983.798827244023	870.2169559795004	0.0096121579363093	0.0141100532639857	0.6812276152665716	0.495735	0.495735	chr16	84897924	0.3047504178504147	chr16:84897924:G:A
chr16:84898483	['C', 'T']	19959	1827.0	219.84529440150752	-0.0120154141841064	0.0241535263560142	-0.4974600398717592	0.61887	0.61887	chr16	84898483	0.2084005694161555	chr16:84898483:C:T
chr16:84898529	['C', 'T']	19959	19575.923227261337	2604.3946721432435	-0.0057030284057168	0.0101576449298898	-0.5614518370232839	0.574496	0.574496	chr16	84898529	0.2407129907946259	chr16:84898529:C:T
chr16:84898541	['C', 'A']	19959	21465.301879228267	2822.598467701252	-0.0086496033291761	0.0101743977776977	-0.8501341817140332	0.395261	0.395261	chr16	84898541	0.4031160349369913	chr16:84898541:C:A
chr16:84899359	['A', 'AT']	19959	5218.045752944124	852.7802573041876	0.0305572673445337	0.0149748872131009	2.040567445329425	0.041307	0.041307	chr16	84899359	1.383976345346744	chr16:84899359:A:AT
chr16:84899757	['C', 'G']	19959	2665.0	407.8313061928195	0.0168706164204452	0.0202998439202623	0.8310712381195131	0.405943	0.405943	chr16	84899757	0.3915349430812884	chr16:84899757:C:G
chr16:84900412	['G', 'A']	19959	18439.69551490854	2409.295372008437	-0.0131031305992132	0.010273190343568	-1.2754684923575887	0.202158	0.202158	chr16	84900412	0.6943090676515586	chr16:84900412:G:A
chr16:84900579	['C', 'T']	19959	18265.21787541378	2394.6804878552207	-0.0112466069599276	0.0102801150739944	-1.0940156680131026	0.273961	0.273961	chr16	84900579	0.5623112572172527	chr16:84900579:C:T
chr16:84901077	['T', 'G']	19959	3338.1777833500496	441.1538166398064	-0.0001499241413121	0.0183363856617804	-0.0081763191545788	0.993476	0.993476	chr16	84901077	0.0028426199416474	chr16:84901077:T:G
chr16:84902588	['T', 'C']	19959	29145.78118463337	4066.61314744303	0.0121427560268552	0.0117080196615842	1.0371315028362502	0.299687	0.299687	chr16	84902588	0.523332095728753	chr16:84902588:T:C
chr16:84903850	['A', 'G']	19959	22180.445201703835	3003.876936165891	-0.0063639027652508	0.0103689576097072	-0.6137456632374553	0.53939	0.53939	chr16	84903850	0.2680971093942079	chr16:84903850:A:G
chr16:84904355	['AG', 'A']	19959	28978.163191659984	4030.0259377051234	0.007308751319019	0.0113146502165821	0.6459546852193219	0.518316	0.518316	chr16	84904355	0.2854053846305464	chr16:84904355:AG:A
chr16:84904413	['A', 'G']	19959	23600.64210526316	3016.779013678916	-0.0186073389449764	0.010264995070812	-1.8126982834980008	0.0698934	0.0698934	chr16	84904413	1.1555638325362931	chr16:84904413:A:G
chr16:84904445	['G', 'A']	19959	25421.64215907382	3310.2602411054186	-0.0161872341106143	0.0104940391494192	-1.5425170308717775	0.122964	0.122964	chr16	84904445	0.91022201774585	chr16:84904445:G:A
chr16:84904605	['T', 'A']	19959	12332.111215886152	1635.572369777782	-0.001169517824717	0.0118931348950708	-0.0983355385300275	0.921667	0.921667	chr16	84904605	0.035425962010445	chr16:84904605:T:A
chr16:84904859	['G', 'A']	19959	14485.177239927842	1893.8241241685928	-0.003740531485919	0.0105475415690337	-0.354635386970244	0.722867	0.722867	chr16	84904859	0.1409416010173554	chr16:84904859:G:A
chr16:84905183	['C', 'T']	19959	4937.236844742909	553.3099428044783	-0.0172437995585255	0.0152791812511798	-1.1285813863353404	0.259088	0.259088	chr16	84905183	0.5865527014660104	chr16:84905183:C:T
chr16:84905242	['T', 'G']	19959	25418.641256953844	3511.510167758219	0.0040427412317579	0.0105438396422225	0.3834221089221488	0.701411	0.701411	chr16	84905242	0.1540274275023622	chr16:84905242:T:G
chr16:84905306	['C', 'T']	19959	12045.01744011226	1552.566284744633	-0.0081996614577702	0.0109806507658311	-0.7467372956879249	0.455231	0.455231	chr16	84905306	0.3417681713262382	chr16:84905306:C:T
chr16:84905315	['T', 'C']	19959	25414.18655706481	3509.951546398325	0.0038083165434259	0.0105462039315902	0.3611078041093559	0.718023	0.718023	chr16	84905315	0.1438616440402903	chr16:84905315:T:C
chr16:84905346	['A', 'G']	19959	9623.928739664245	1273.3600257498963	-0.0119119114414139	0.0118816457305677	-1.0025472658866028	0.316092	0.316092	chr16	84905346	0.500186495618254	chr16:84905346:A:G
chr16:84906377	['G', 'C']	19959	504.0252530313659	44.04694110841321	-0.026157460277429	0.0453688278880941	-0.5765513788883525	0.564249	0.564249	chr16	84906377	0.2485292019353873	chr16:84906377:G:C
chr16:84906410	['C', 'G']	19959	37098.71749260911	5015.443221858058	-0.0115741503283585	0.0197027963514962	-0.5874369364569749	0.556917	0.556917	chr16	84906410	0.2542095249841727	chr16:84906410:C:G
chr16:84906427	['G', 'T']	19959	5501.102480581307	761.733031016639	0.0038275571426925	0.014792206277925	0.258754986969357	0.795827	0.795827	chr16	84906427	0.0991813306431413	chr16:84906427:G:T
chr16:84906919	['G', 'C']	19959	1576.0789658282392	182.61469626125395	-0.0063012692463652	0.0259354886886197	-0.2429593412338577	0.808039	0.808039	chr16	84906919	0.0925676774976368	chr16:84906919:G:C
chr16:84907458	['G', 'A']	19959	9610.444527961516	1482.853449298672	0.0224138811117446	0.0118319866108632	1.8943463890641885	0.0581935	0.0581935	chr16	84907458	1.2351255217381023	chr16:84907458:G:A
chr16:84908212	['C', 'T']	19959	757.1517414181908	105.11961378445324	0.0114074874056112	0.0371094330170414	0.3074012852843297	0.758541	0.758541	chr16	84908212	0.1200209401342973	chr16:84908212:C:T
chr16:84909443	['A', 'T']	19959	770.0771659066994	101.44802638251812	0.0062317606615941	0.0368126653413659	0.169283060702251	0.865576	0.865576	chr16	84909443	0.0626947938410935	chr16:84909443:A:T
chr16:84909613	['G', 'A']	19959	13676.593281524189	1813.671269475616	-0.0057010881294202	0.0106401212533039	-0.5358104474279326	0.592096	0.592096	chr16	84909613	0.2276078728544894	chr16:84909613:G:A
chr16:84909853	['G', 'A']	19959	13738.37665981861	1848.1926942867217	-0.0030354401348356	0.0106330791952722	-0.2854714122871618	0.775286	0.775286	chr16	84909853	0.1105380583852498	chr16:84909853:G:A
chr16:84910039	['T', 'A']	19959	13589.766188853246	1923.8675500027664	0.0077621660943608	0.0106467203844899	0.7290663992330166	0.46597	0.46597	chr16	84910039	0.3316420430822276	chr16:84910039:T:A
chr16:84910153	['C', 'G']	19959	23538.89681266914	3260.924136151417	0.0007014952450577	0.0102831868070907	0.0682176895370634	0.945613	0.945613	chr16	84910153	0.0242865658732936	chr16:84910153:C:G
chr16:84910249	['T', 'G']	19959	1013.9948591300836	134.46928024661082	0.0034099272301996	0.0322499229458558	0.1057344303093235	0.915794	0.915794	chr16	84910249	0.0382022061625772	chr16:84910249:T:G
chr16:84910404	['G', 'T']	19959	15564.86809103584	2083.4845747072422	-0.0052109745969768	0.0105895752811205	-0.4920853252979082	0.622664	0.622664	chr16	84910404	0.2057462427631119	chr16:84910404:G:T
chr16:84910535	['T', 'G']	19959	16123.42348165965	2218.075805286066	0.0027166893656794	0.0102761865369504	0.2643674631548349	0.7915	0.7915	chr16	84910535	0.1015490808016253	chr16:84910535:T:G
chr16:84910706	['C', 'T']	19959	33371.01593505713	4520.432854334807	-0.0020417033748769	0.0138356795736153	-0.1475679863799729	0.882685	0.882685	chr16	84910706	0.0541942535787201	chr16:84910706:C:T
chr16:84910869	['G', 'A']	19959	9900.992133086134	1253.8865640599402	-0.0072147620431924	0.0117013955509812	-0.6165727849946437	0.537524	0.537524	chr16	84910869	0.2696021400916658	chr16:84910869:G:A
chr16:84911705	['C', 'T']	19959	441.0	87.5003964020645	0.0790411627328354	0.0483779512193823	1.633826169578842	0.102311	0.102311	chr16	84911705	0.9900776704669354	chr16:84911705:C:T
chr16:84912236	['C', 'T']	19959	4399.32250789355	566.1791205620608	-0.005927039579591	0.016234337625808	-0.3650927876582212	0.715046	0.715046	chr16	84912236	0.1456660184736596	chr16:84912236:C:T
chr16:84912655	['C', 'T']	19959	16610.262025634554	2385.023904136241	0.0051528153552532	0.0104238573003496	0.4943290383570801	0.621079	0.621079	chr16	84912655	0.2068531549249606	chr16:84912655:C:T
chr16:84912856	['G', 'T']	19959	36379.64543769104	4904.468385719916	-0.0075050384531474	0.0178157986354471	-0.421257480886382	0.673572	0.673572	chr16	84912856	0.171615974504602	chr16:84912856:G:T
chr16:84912970	['A', 'G']	19959	18361.19127228653	2606.720957004362	0.0045780890118235	0.0103370532973302	0.4428814363379498	0.657856	0.657856	chr16	84912970	0.1818691599567144	chr16:84912970:A:G
chr16:84913015	['G', 'C']	19959	34478.793930444444	4671.6653445737065	-0.0028061732060763	0.0155217998822022	-0.1807891628144214	0.856535	0.856535	chr16	84913015	0.0672548860594718	chr16:84913015:G:C
chr16:84913454	['G', 'C']	19959	38675.0	5217.69650778481	-0.0236436900513431	0.0291940265360839	-0.8098810906443283	0.418018	0.418018	chr16	84913454	0.3788050169513667	chr16:84913454:G:C
chr16:84913486	['C', 'T']	19959	8025.206253758269	1110.5208557340038	-0.0017299014648759	0.0126343106046775	-0.1369209226370883	0.891095	0.891095	chr16	84913486	0.0500759931837336	chr16:84913486:C:T
chr16:84913701	['A', 'G']	19959	1821.547586829048	208.3875110110073	-0.009827293101832	0.024221595574665	-0.4057244318004804	0.684949	0.684949	chr16	84913701	0.1643417640450101	chr16:84913701:A:G
chr16:84914071	['G', 'A']	19959	28836.88961266724	3770.775838345176	-0.0108282139665049	0.0113160392125908	-0.9568908133913956	0.338634	0.338634	chr16	84914071	0.4702694394016816	chr16:84914071:G:A
chr16:84914197	['T', 'A']	19959	615.0616325098963	129.45104195540327	0.0790246502443727	0.0407940300383733	1.9371621330385191	0.0527396	0.0527396	chr16	84914197	1.2778631684078012	chr16:84914197:T:A
chr16:84914645	['C', 'T']	19959	1042.0522096402449	168.94045285724349	0.0329951947211985	0.0316857704934465	1.041325308091302	0.297737	0.297737	chr16	84914645	0.5261671918989851	chr16:84914645:C:T
chr16:84914779	['T', 'C']	19959	37179.862811905	5039.074666922923	0.0034997626073039	0.0200941690919501	0.1741680679250371	0.861735	0.861735	chr16	84914779	0.0646262675068155	chr16:84914779:T:C
chr16:84915278	['G', 'A']	19959	1238.0620302635534	188.56466521420893	0.0134039635336226	0.0291147857796382	0.4603833816629642	0.645246	0.645246	chr16	84915278	0.190274679048041	chr16:84915278:G:A
chr16:84915280	['A', 'G']	19959	1307.0424504576984	183.3146711285192	0.0002731479550924	0.0284416265207954	0.0096038092228209	0.992337	0.992337	chr16	84915280	0.0033408153599799	chr16:84915280:A:G
chr16:84916110	['G', 'A']	19959	1316.099352768766	202.68593325605843	0.0198617909138006	0.0298695712942357	0.6649506522255849	0.50609	0.50609	chr16	84916110	0.2957722439750012	chr16:84916110:G:A
chr16:84916227	['T', 'G']	19959	15383.446838572934	2087.148219244096	-0.0007671011579479	0.0105196707841391	-0.0729206430209363	0.94187	0.94187	chr16	84916227	0.0260090358257502	chr16:84916227:T:G
chr16:84916864	['C', 'T']	19959	29603.449639206254	3950.853033102721	-0.0094595912437365	0.0115358442890914	-0.8200172442238779	0.412216	0.412216	chr16	84916864	0.3848751552621602	chr16:84916864:C:T
chr16:84917345	['T', 'C']	19959	2249.540132100361	310.7139274454747	0.0069166891405763	0.0225562292466919	0.3066420838753775	0.759119	0.759119	chr16	84917345	0.1196901384755902	chr16:84917345:T:C
chr16:84918913	['G', 'C']	19959	30058.51803968731	4051.553500121727	-0.0023413795563572	0.0117242105688619	-0.199704666050236	0.841714	0.841714	chr16	84918913	0.0748354492620463	chr16:84918913:G:C
chr16:84918924	['G', 'A']	19959	4009.401763792154	544.4343317744365	0.0029088781164168	0.0167465920335899	0.1736997062197656	0.862103	0.862103	chr16	84918924	0.064440843619225	chr16:84918924:G:A
chr16:84919127	['C', 'T']	19959	22580.91955693665	2882.755532110581	-0.0178373914062346	0.0101562017378157	-1.7563053459068876	0.0790516	0.0790516	chr16	84919127	1.1020893355465866	chr16:84919127:C:T
chr16:84919147	['A', 'G']	19959	13298.998947684906	1779.4892182356216	-0.000627522641015	0.0108297337768847	-0.0579444198669449	0.953793	0.953793	chr16	84919147	0.0205458692291898	chr16:84919147:A:G
chr16:84919205	['T', 'C']	19959	22603.264969684824	2888.232424540966	-0.0176749062351728	0.0101590890540526	-1.739812117123036	0.0819074	0.0819074	chr16	84919205	1.0866768597293766	chr16:84919205:T:C
chr16:84919211	['G', 'A']	19959	22600.52939113004	2885.90475261786	-0.0178441398022368	0.0101581295025871	-1.7566363765782027	0.0789952	0.0789952	chr16	84919211	1.1023992970240617	chr16:84919211:G:A
chr16:84919219	['A', 'C']	19959	13352.00691521347	1782.8106770370273	-0.002199634848132	0.0108098358246781	-0.2034845749563067	0.838758	0.838758	chr16	84919219	0.0763633245406431	chr16:84919219:A:C
chr16:84919295	['T', 'C']	19959	13311.000751653635	1793.889836127766	-0.0004408517647205	0.0108173806766495	-0.0407540215046833	0.967492	0.967492	chr16	84919295	0.0143526173893812	chr16:84919295:T:C
chr16:84919539	['A', 'G']	19959	22524.67111200241	2864.5411379947623	-0.0187627621599503	0.0101483793383074	-1.8488432028871795	0.0644952	0.0644952	chr16	84919539	1.190472606156732	chr16:84919539:A:G
chr16:84919626	['C', 'T']	19959	22501.636965019545	2850.96132226917	-0.0198463040322505	0.0101451670971774	-1.956232346116032	0.0504517	0.0504517	chr16	84919626	1.2971241953699773	chr16:84919626:C:T
chr16:84919627	['A', 'C']	19959	22500.76409562472	2850.2728372423094	-0.019856029872489	0.0101455307739617	-1.957120855958475	0.0503472	0.0503472	chr16	84919627	1.2980246772128972	chr16:84919627:A:C
chr16:84919745	['G', 'A']	19959	24691.711365003008	3176.3097841803715	-0.0159975707355209	0.0104016512826509	-1.5379837586175882	0.124068	0.124068	chr16	84919745	0.9063402186261688	chr16:84919745:G:A
chr16:84920973	['T', 'C']	19959	1452.0	194.6338161032448	0.0008364858445152	0.0268724300709962	0.0311280313058871	0.975168	0.975168	chr16	84920973	0.0109205584678526	chr16:84920973:T:C
chr16:84921009	['T', 'C']	19959	11995.803066746845	1566.2538155203426	-0.00742078093659	0.0109765481439947	-0.6760577951502844	0.499012	0.499012	chr16	84921009	0.3018890105467101	chr16:84921009:T:C
chr16:84921334	['C', 'T']	19959	1074.1076314075262	139.3414859006926	-0.0069957794998215	0.0312369518394228	-0.2239584558629198	0.822792	0.822792	chr16	84921334	0.0847099395985408	chr16:84921334:C:T
chr16:84921945	['C', 'A']	19959	19401.83250639002	2739.457490877743	0.0104610218295605	0.0101056596298866	1.035164671351387	0.300605	0.300605	chr16	84921945	0.5220038000154106	chr16:84921945:C:A
chr16:84922206	['A', 'G']	19959	15726.78795470488	2273.073044410522	0.0157984157811371	0.0103023571353807	1.5334758418422154	0.125175	0.125175	chr16	84922206	0.9024823999290532	chr16:84922206:A:G
chr16:84922479	['G', 'A']	19959	684.0342719711394	75.19932754721836	-0.0291217343849654	0.0387692274793285	-0.7511559109732834	0.452568	0.452568	chr16	84922479	0.3443161572189749	chr16:84922479:G:A
chr16:84922655	['C', 'T']	19959	982.0492033269868	141.48833235636428	0.0075034800087787	0.0326855717603819	0.2295655117734152	0.818432	0.818432	chr16	84922655	0.0870173984164624	chr16:84922655:C:T
chr16:84922695	['G', 'A']	19959	870.0435915422387	105.93557234635814	-0.0119141388689607	0.0345816736171386	-0.3445217545242252	0.730458	0.730458	chr16	84922695	0.1364047501507984	chr16:84922695:G:A
chr16:84922726	['C', 'T']	19959	5922.935102061285	787.1983262525753	-0.005186449614275	0.0142892200049653	-0.3629624018996729	0.716637	0.716637	chr16	84922726	0.1447007729477419	chr16:84922726:C:T
chr16:84922805	['C', 'G']	19959	14738.215273601923	2258.5267232006145	0.0300553955237168	0.010465100385679	2.8719643783681224	0.00408359	0.00408359	chr16	84922805	2.388957868366737	chr16:84922805:C:G
chr16:84922896	['C', 'T']	19959	1384.0693456258143	160.2784458948849	-0.0184244883081133	0.0276681800871549	-0.6659089340200941	0.505477	0.505477	chr16	84922896	0.2962986007066751	chr16:84922896:C:T
chr16:84923167	['A', 'C']	19959	5616.376748383216	699.4205177279645	-0.0131115447277635	0.0145009345107396	-0.9041861900729876	0.365908	0.365908	chr16	84923167	0.4366280952472697	chr16:84923167:A:C
chr16:84923788	['A', 'G']	19959	15300.732514414643	1965.3079957538152	-0.0128739424995391	0.0104001708150886	-1.2378587552486615	0.215783	0.215783	chr16	84923788	0.6659827732629869	chr16:84923788:A:G
chr16:84923852	['T', 'C']	19959	16696.19146690789	2170.8297198243395	-0.0109184530021516	0.0102555792244331	-1.0646354304532415	0.287054	0.287054	chr16	84923852	0.5420363970080879	chr16:84923852:T:C
chr16:84924405	['T', 'C']	19959	19080.956007616	2458.807787782774	-0.0148412823954591	0.0101467629738849	-1.4626617802797408	0.143576	0.143576	chr16	84924405	0.8429181501958853	chr16:84924405:T:C
chr16:84924412	['G', 'A']	19959	17755.0	2282.1702599251057	-0.0142515076098941	0.0101968682332837	-1.3976357528457288	0.162238	0.162238	chr16	84924412	0.7898474161085774	chr16:84924412:G:A
chr16:84924598	['A', 'G']	19959	27440.37483715803	3638.5871568063626	-0.0088566691524127	0.0109135048841127	-0.8115329810596221	0.417069	0.417069	chr16	84924598	0.3797920892941155	chr16:84924598:A:G
chr16:84924778	['C', 'G']	19959	31757.0	4282.78975199763	-0.0018553348577087	0.012530115096893	-0.1480700570874047	0.882289	0.882289	chr16	84924778	0.0543891353364339	chr16:84924778:C:G
chr16:84924808	['A', 'G']	19959	11802.591341817815	1594.9712544171746	-0.0026144759970845	0.0110901740448268	-0.2357470664136358	0.813631	0.813631	chr16	84924808	0.0895725127986135	chr16:84924808:A:G
chr16:84924833	['A', 'G']	19959	33412.67406553763	4518.398269062804	-0.0011098497860477	0.0136860898082391	-0.0810932707294954	0.935369	0.935369	chr16	84924833	0.0290170275770058	chr16:84924833:A:G
chr16:84925090	['T', 'C']	19959	27345.740191411536	3746.775540410868	0.0065575537746494	0.0108979086949183	0.601725886885731	0.547363	0.547363	chr16	84925090	0.2617245628610821	chr16:84925090:T:C
chr16:84925729	['A', 'G']	19959	9811.983213909903	1286.2117281359842	-0.0089670184161793	0.0117996950193654	-0.7599364561086399	0.447302	0.447302	chr16	84925729	0.3493991599828941	chr16:84925729:A:G
chr16:84926336	['C', 'A']	19959	9060.0	1166.9582180829518	-0.011973655972981	0.0121243797245258	-0.9875685391773116	0.323376	0.323376	chr16	84926336	0.4902922152717345	chr16:84926336:C:A
chr16:84926698	['C', 'T']	19959	27264.0980156344	3650.568936192748	0.0009726752119628	0.0109152662916673	0.0891114505108638	0.928994	0.928994	chr16	84926698	0.031987090931338	chr16:84926698:C:T
chr16:84926760	['C', 'T']	19959	36934.850536125865	4913.3377445125125	-0.0292855132156984	0.0193570000768517	-1.512915901194827	0.130317	0.130317	chr16	84926760	0.8849989263855684	chr16:84926760:C:T
chr16:84927507	['C', 'A']	19959	36682.0	4897.609045410076	-0.0205154666279138	0.0186714386645101	-1.0987619645458144	0.271885	0.271885	chr16	84927507	0.5656147519451469	chr16:84927507:C:A
chr16:84927931	['G', 'A']	19959	36907.0	4910.996250035842	-0.026491210714308	0.0193023542672219	-1.3724341781092406	0.169944	0.169944	chr16	84927931	0.7696941639016932	chr16:84927931:G:A
chr16:84927959	['G', 'A']	19959	8476.0	1203.307308440377	0.0164214617531892	0.0124126382256744	1.3229630522238969	0.185863	0.185863	chr16	84927959	0.7308070572165509	chr16:84927959:G:A
chr16:84928224	['C', 'G']	19959	6985.0	1013.5096123488848	0.0131271542824719	0.0132880910254782	0.9878886483620762	0.323219	0.323219	chr16	84928224	0.4905031177222601	chr16:84928224:C:G
chr16:84928512	['T', 'C']	19959	7188.720348749812	1036.387111846186	0.0120857136427421	0.0131434194827689	0.9195258249640892	0.357832	0.357832	chr16	84928512	0.4463208241878832	chr16:84928512:T:C
chr16:84929498	['G', 'A']	19959	1854.185799468858	284.3429751532316	0.014879019766336	0.023981342426593	0.6204414874555433	0.534974	0.534974	chr16	84929498	0.2716673243916969	chr16:84929498:G:A
chr16:84930232	['C', 'T']	19959	6360.318669205331	947.5087684460124	0.023380319154185	0.0138249027854517	1.6911742177882585	0.0908192	0.0908192	chr16	84930232	1.0418223279923715	chr16:84930232:C:T
chr16:84930244	['G', 'A']	19959	8797.881595430175	1246.8948382916667	0.0110735561551698	0.0121790289391664	0.9092314510854416	0.363239	0.363239	chr16	84930244	0.4398075286104914	chr16:84930244:G:A
chr16:84930984	['G', 'A']	19959	3318.49879735418	480.6433057723272	0.0210838383104816	0.0183901563469415	1.1464741197802863	0.251613	0.251613	chr16	84930984	0.5992669241074853	chr16:84930984:G:A
chr16:84931374	['T', 'C']	19959	6599.330644353142	975.7332624645784	0.0146364165474671	0.0136218211833263	1.0744830922742357	0.282619	0.282619	chr16	84931374	0.5487986446184597	chr16:84931374:T:C
chr16:84931569	['T', 'C']	19959	9308.865597594588	1358.9410006382625	0.0197224305632782	0.0119524941988931	1.6500681979084046	0.0989447	0.0989447	chr16	84931569	1.0046074639376277	chr16:84931569:T:C
chr16:84932312	['G', 'A']	19959	1458.0	163.84205950547457	-0.0203710686137353	0.026820461955054	-0.7595345914575717	0.447542	0.447542	chr16	84932312	0.3491662016613186	chr16:84932312:G:A
chr16:84933156	['A', 'G']	19959	11852.781569452796	1472.1872411405975	-0.019783941337928	0.0110659332558912	-1.7878240253614	0.0738196	0.0738196	chr16	84933156	1.131828312408628	chr16:84933156:A:G
chr16:84933348	['G', 'A']	19959	15134.274804570054	1831.45595414764	-0.0291489301731965	0.0104610626362142	-2.786421531622264	0.00533439	0.00533439	chr16	84933348	2.2729152359921776	chr16:84933348:G:A
chr16:84933483	['A', 'G']	19959	24788.24195811204	3300.9226987177044	-0.0041590755150892	0.0103810186073909	-0.4006423331259703	0.688688	0.688688	chr16	84933483	0.16197748428517	chr16:84933483:A:G
chr16:84934230	['T', 'A']	19959	545.0	70.41207431371106	-0.0085997941589252	0.0434614947936315	-0.1978715688394906	0.843148	0.843148	chr16	84934230	0.074096185823941	chr16:84934230:T:A
chr16:84934379	['C', 'A']	19959	7082.0	1087.8753178819454	0.0268585680923465	0.0132301022408301	2.0301103954780326	0.0423586	0.0423586	chr16	84934379	1.3730584022548808	chr16:84934379:C:A
chr16:84935283	['A', 'T']	19959	10645.200421306048	1521.777005947412	0.0166065923527669	0.0113912991163148	1.4578312959039663	0.144903	0.144903	chr16	84935283	0.8389226230177247	chr16:84935283:A:T
chr16:84935454	['T', 'G']	19959	456.06855081178594	75.02276230357245	0.0475697545056365	0.0473896781866503	1.0037999059262837	0.315487	0.315487	chr16	84935454	0.501018531648324	chr16:84935454:T:G
chr16:84935783	['G', 'A']	19959	6548.170513849862	995.8728726004026	0.0277550845806608	0.0136964887253129	2.026437953354108	0.0427332	0.0427332	chr16	84935783	1.3692345845919636	chr16:84935783:G:A
chr16:84936098	['C', 'T']	19959	1364.5551313608269	140.40218987934085	-0.0358843980877347	0.0278146298871232	-1.290126751042887	0.197022	0.197022	chr16	84936098	0.7054852766549412	chr16:84936098:C:T
chr16:84936349	['G', 'T']	19959	6517.449340091327	959.3166832195648	0.0221527043842157	0.013715164999809	1.615197803637376	0.106284	0.106284	chr16	84936349	0.9735321092745768	chr16:84936349:G:T
chr16:84936549	['A', 'G']	19959	30528.488080237825	4147.044778029524	0.0043832104349279	0.0120312010979121	0.3643202702088111	0.715623	0.715623	chr16	84936549	0.1453157097304844	chr16:84936549:A:G
chr16:84936806	['T', 'C']	19959	16807.104978192205	2252.355525059074	0.0005188787829959	0.0102487448209998	0.0506285200830428	0.959622	0.959622	chr16	84936806	0.0178998040878256	chr16:84936806:T:C
chr16:84937029	['C', 'A']	19959	28084.95691428	3689.721902826797	-0.01346521494042	0.011131513920594	-1.2096481248169224	0.226428	0.226428	chr16	84937029	0.6450698694731803	chr16:84937029:C:A
chr16:84937128	['A', 'G']	19959	2604.435381993182	335.6763189157328	0.001712556309993	0.0203910385741705	0.0839857324463284	0.933069	0.933069	chr16	84937128	0.0300862391996665	chr16:84937128:A:G
chr16:84937236	['A', 'G']	19959	2018.5056630249576	239.3766031433153	-0.0169112456853041	0.0230125579407388	-0.7348703142368348	0.462427	0.462427	chr16	84937236	0.3349568164372685	chr16:84937236:A:G
chr16:84937671	['A', 'G']	19959	3777.1354683506233	477.1261497385965	-0.005452097179722	0.0172982633540597	-0.3151817652517439	0.752627	0.752627	chr16	84937671	0.1234202057069882	chr16:84937671:A:G
chr16:84937817	['G', 'A']	19959	30496.05587012076	4153.792366391955	0.001966807763436	0.0119327071595754	0.1648249418287123	0.869083	0.869083	chr16	84937817	0.0609387451616071	chr16:84937817:G:A
chr16:84937979	['C', 'G']	19959	9808.47429344558	1252.2802373356403	-0.009511299849484	0.0116777601651175	-0.8144798073431178	0.41538	0.41538	chr16	84937979	0.3815544180049201	chr16:84937979:C:G
chr16:84938101	['A', 'C']	19959	562.2817183818739	51.1617881814972	-0.0262458058083871	0.0430180634618934	-0.6101112810816414	0.541795	0.541795	chr16	84938101	0.2661650072069282	chr16:84938101:A:C
chr16:84938583	['T', 'C']	19959	30369.47504639613	3918.334396865153	-0.0268163588254778	0.0118544856194743	-2.26212757653731	0.0237002	0.0237002	chr16	84938583	1.6252479890730231	chr16:84938583:T:C
chr16:84938630	['C', 'T']	19959	4862.308444979681	652.2852688604523	0.0048473088740341	0.0153822051136458	0.315124446607072	0.75267	0.75267	chr16	84938630	0.1233953937758851	chr16:84938630:C:T
chr16:84938931	['TACCCA', 'T']	19959	675.4399378321468	51.53656357570774	-0.0469323442364162	0.0393760153597592	-1.1919018165657067	0.233314	0.233314	chr16	84938931	0.6320592005961994	chr16:84938931:TACCCA:T
chr16:84938937	['GGAAGGAATTGTAATCGTGTA', 'G']	19959	677.5431479717192	52.21076646367141	-0.0457237930494815	0.0393208049126941	-1.1628397015525058	0.244908	0.244908	chr16	84938937	0.6109970282721453	chr16:84938937:GGAAGGAATTGTAATCGTGTA:G
chr16:84938991	['CTG', 'C']	19959	28754.84765390013	3689.633952757676	-0.0246886993539893	0.0112783586521925	-2.1890330069606123	0.028606	0.028606	chr16	84938991	1.543542865696221	chr16:84938991:CTG:C
chr16:84939219	['A', 'T']	19959	29206.70668136936	3767.594197277455	-0.0244987573421772	0.0114084332509289	-2.1474252251230457	0.0317715	0.0317715	chr16	84939219	1.4979622807238555	chr16:84939219:A:T
chr16:84939314	['A', 'G']	19959	4831.452413170952	674.6671978518223	0.0018368018978483	0.0154495207943292	0.1188905418038936	0.905363	0.905363	chr16	84939314	0.0431772580450678	chr16:84939314:A:G
chr16:84939430	['A', 'C']	19959	6558.94345014288	979.550608943946	0.0191012644186199	0.0136174132677833	1.40270872617273	0.160719	0.160719	chr16	84939430	0.7939327784489125	chr16:84939430:A:C
chr16:84939498	['A', 'G']	19959	29304.27756615878	3809.392342881751	-0.0212072425438035	0.0114531268909172	-1.851655250639163	0.0640901	0.0640901	chr16	84939498	1.193209050784254	chr16:84939498:A:G
chr16:84939796	['A', 'G']	19959	6561.328740354746	979.5944576399788	0.0189333169604917	0.0136082476270955	1.391311907257875	0.164146	0.164146	chr16	84939796	0.7847696959324706	chr16:84939796:A:G
chr16:84939957	['G', 'A']	19959	8754.754547732398	1154.9286524359054	-0.0009930493934066	0.0122091519587336	-0.0813364758472247	0.935175	0.935175	chr16	84939957	0.0291071116699663	chr16:84939957:G:A
chr16:84940048	['T', 'G']	19959	14422.948917184676	1788.360429193755	-0.0173768488045916	0.0105023728325946	-1.6545640762877605	0.0980287	0.0980287	chr16	84940048	1.0086467566864408	chr16:84940048:T:G
chr16:84940661	['T', 'C']	19959	4119.41278749311	622.9452426958185	0.0148680493667733	0.0166186272324639	0.8946617045317156	0.370979	0.370979	chr16	84940661	0.4306506737872402	chr16:84940661:T:C
chr16:84940801	['A', 'T']	19959	10658.13600601353	1604.2689307817477	0.0209794186388069	0.0114258891370984	1.8361300715486024	0.0663533	0.0663533	chr16	84940801	1.178137473158985	chr16:84940801:A:T
chr16:84940986	['C', 'T']	19959	3655.0	544.1400897372629	0.0146997409105836	0.0174962245140472	0.8401664541273798	0.400825	0.400825	chr16	84940986	0.3970451987589586	chr16:84940986:C:T
chr16:84941445	['G', 'C']	19959	37316.0	5043.743583595106	-0.0149526120442502	0.0203750113326857	-0.7338701215966021	0.463037	0.463037	chr16	84941445	0.3343843043302047	chr16:84941445:G:C
chr16:84941446	['C', 'T']	19959	4052.0	562.3084397406016	0.0040662606962661	0.0166767450485215	0.243828198154687	0.807366	0.807366	chr16	84941446	0.0929295436590402	chr16:84941446:C:T
chr16:84941737	['G', 'A']	19959	26658.006915213467	3431.862203166669	-0.0223084968599475	0.0106884567189659	-2.087157898142832	0.0368865	0.0368865	chr16	84941737	1.4331325511380364	chr16:84941737:G:A
chr16:84942152	['A', 'G']	19959	4431.110053122181	610.251166728914	0.0051957564749679	0.0160307798195931	0.3241112742761033	0.745857	0.745857	chr16	84942152	0.1273444299857905	chr16:84942152:A:G
chr16:84942438	['A', 'G']	19959	25892.350985406945	3444.491250493328	-0.0093163471615035	0.0105659060658804	-0.8817367013689428	0.37793	0.37793	chr16	84942438	0.4225886325145007	chr16:84942438:A:G
chr16:84942797	['T', 'G']	19959	16055.261769867133	2403.081432774841	0.0230532268471378	0.0103414372035836	2.229209189526296	0.0258111	0.0258111	chr16	84942797	1.588193486593276	chr16:84942797:T:G
chr16:84943007	['A', 'G']	19959	21886.880822746545	2774.6280141190377	-0.0204582493360919	0.0102135189444101	-2.003055895567586	0.0451848	0.0451848	chr16	84943007	1.3450076356824876	chr16:84943007:A:G
chr16:84943230	['G', 'A']	19959	18702.559342421813	2644.7436537748554	0.0109234332248882	0.01010837221917	1.0806322707599187	0.279874	0.279874	chr16	84943230	0.5530374451601496	chr16:84943230:G:A
chr16:84943297	['T', 'G']	19959	1540.4630882574052	303.02418318489583	0.066216344284534	0.0262947996875021	2.518229652687052	0.0118024	0.0118024	chr16	84943297	1.928029670594413	chr16:84943297:T:G
chr16:84943769	['C', 'A']	19959	7871.098540695051	1181.032850596392	0.0192924488982303	0.0126309642209488	1.5273932029854975	0.126679	0.126679	chr16	84943769	0.8972953735934319	chr16:84943769:C:A
chr16:84943783	['T', 'C']	19959	15737.307854242896	2334.468287783356	0.0213659497502754	0.0103465728987016	2.0650267445519583	0.0389334	0.0389334	chr16	84943783	1.4096776682889838	chr16:84943783:T:C
chr16:84944442	['T', 'C']	19959	12306.762926486104	1720.511062590997	0.0073253671117584	0.0110655221319672	0.6619992282692408	0.507979	0.507979	chr16	84944442	0.2941542412055156	chr16:84944442:T:C
chr16:84944732	['T', 'C']	19959	34417.7244212847	4621.441535237147	-0.0093483152238514	0.0147449199033848	-0.6340024418651125	0.526086	0.526086	chr16	84944732	0.2789432553281913	chr16:84944732:T:C
chr16:84944872	['T', 'G']	19959	33456.67627016735	4501.146251608972	-0.0035839325641222	0.0137286688487641	-0.2610546298117545	0.794053	0.794053	chr16	84944872	0.1001505091102398	chr16:84944872:T:G
chr16:84945113	['C', 'T']	19959	27319.73758580949	3560.452965239828	-0.0135566169025018	0.010942306435612	-1.2389176799492172	0.215391	0.215391	chr16	84945113	0.6667724474261358	chr16:84945113:C:T
chr16:84945224	['C', 'T']	19959	13680.741768980204	1653.0709189773504	-0.0259253612841682	0.0106152730038232	-2.442269857292488	0.0146039	0.0146039	chr16	84945224	1.8355311495374893	chr16:84945224:C:T
chr16:84946609	['A', 'C']	19959	2538.5612864382133	354.0875272617554	0.0033919809128397	0.020993450559383	0.1615732917866472	0.871644	0.871644	chr16	84946609	0.0596608549805181	chr16:84946609:A:C
chr16:84946619	['T', 'C']	19959	3069.688173125321	376.7620930588234	-0.0057905581269415	0.018869732813105	-0.3068701705686027	0.758945	0.758945	chr16	84946619	0.119789695859445	chr16:84946619:T:C
chr16:84946715	['C', 'T']	19959	10704.608989777513	1503.6026008058254	0.0078540562838404	0.0113355922071946	0.6928668692629478	0.488401	0.488401	chr16	84946715	0.3112234555092246	chr16:84946715:C:T
chr16:84946718	['C', 'T']	19959	8143.40800681431	1132.7850864951922	0.0067383383071291	0.0124731545018511	0.5402272782020885	0.589046	0.589046	chr16	84946718	0.2298507888018623	chr16:84946718:C:T
chr16:84946854	['A', 'G']	19959	7139.357701172462	1026.1722201806856	0.0135449918324563	0.013221883583499	1.0244373841984546	0.305641	0.305641	chr16	84946854	0.5147883880563839	chr16:84946854:A:G
chr16:84947055	['G', 'A']	19959	744.0	115.72252438847347	0.0078314732516256	0.0370052779119291	0.2116312508249286	0.832397	0.832397	chr16	84947055	0.0796694936764048	chr16:84947055:G:A
chr16:84947101	['G', 'A']	19959	4716.7089597113645	617.9442064880277	-0.0075129564774081	0.015656350128516	-0.4798664066489075	0.631328	0.631328	chr16	84947101	0.1997449488702858	chr16:84947101:G:A
chr16:84947125	['T', 'C']	19959	12452.623910211443	1686.8565203454682	-0.0075942615949664	0.010960661215948	-0.6928652793242611	0.488402	0.488402	chr16	84947125	0.3112225662931146	chr16:84947125:T:C
chr16:84947244	['G', 'A']	19959	35558.781591341816	4691.980713858153	-0.0356947296647377	0.0163053476396463	-2.1891425103961764	0.028598	0.028598	chr16	84947244	1.5436643381763928	chr16:84947244:G:A
chr16:84947368	['C', 'T']	19959	1816.0	230.6120060081025	-0.0077774149096755	0.0243360756961436	-0.3195837737679259	0.749287	0.749287	chr16	84947368	0.1253518022707652	chr16:84947368:C:T
chr16:84947520	['G', 'T']	19959	5751.288155125764	713.3094416799385	-0.012086641478241	0.0144785847866696	-0.834794398508418	0.403843	0.403843	chr16	84947520	0.3937874405472202	chr16:84947520:G:T
chr16:84947546	['A', 'T']	19959	6059.214332247557	768.2480372924007	-0.0095366559306404	0.0141800262187687	-0.6725414878300953	0.501247	0.501247	chr16	84947546	0.2999482136482593	chr16:84947546:A:T
chr16:84947749	['G', 'C']	19959	9730.904202317754	1516.2263780307171	0.0322340581160204	0.0124124358136827	2.5969163989945843	0.00941339	0.00941339	chr16	84947749	2.0262539479688018	chr16:84947749:G:C
chr16:84947796	['A', 'G']	19959	5001.055303810483	621.3303529399899	-0.010604662740061	0.0154477022339446	-0.6864880342371241	0.492413	0.492413	chr16	84947796	0.3076704899532773	chr16:84947796:A:G
chr16:84947938	['G', 'C']	19959	4682.0	587.6104560334713	-0.0084648886381629	0.0156269757240311	-0.5416843788363761	0.588042	0.588042	chr16	84947938	0.2305916539972812	chr16:84947938:G:C
chr16:84948345	['A', 'G']	19959	13429.36423774682	1950.6926836195569	0.0178805647203601	0.0107261341203012	1.6670092430149397	0.0955283	0.0955283	chr16	84948345	1.0198679507917574	chr16:84948345:A:G
chr16:84948351	['T', 'C']	19959	4723.0	597.3373128218851	-0.007498244560463	0.0155622064174998	-0.4818240009997025	0.629936	0.629936	chr16	84948351	0.200703571592036	chr16:84948351:T:C
chr16:84948368	['T', 'C']	19959	26687.01127480457	3578.2661178391213	0.0009469071344491	0.0107874659410018	0.0877784587805798	0.930054	0.930054	chr16	84948368	0.0314918350791966	chr16:84948368:T:C
chr16:84948384	['G', 'A']	19959	8862.888109435286	1372.26609630115	0.0271034220683247	0.0122050149897005	2.220679129947517	0.0263839	0.0263839	chr16	84948384	1.578661007755139	chr16:84948384:G:A
chr16:84948413	['C', 'T']	19959	8859.0	1367.6860689234225	0.0265423589452296	0.0122067574737413	2.174398811668566	0.0296869	0.0296869	chr16	84948413	1.5274351504398118	chr16:84948413:C:T
chr16:84948547	['C', 'T']	19959	8792.202565901574	1346.135785891821	0.0258859705943042	0.0122434467068231	2.114271513092661	0.0345045	0.0345045	chr16	84948547	1.462124261514446	chr16:84948547:C:T
chr16:84948907	['T', 'A']	19959	9441.311246992784	1419.2392425307737	0.0215234471686017	0.011925305788666	1.804854948797871	0.0711125	0.0711125	chr16	84948907	1.148054053224172	chr16:84948907:T:A
chr16:84948961	['C', 'T']	19959	28870.97769725454	3910.7323948936873	0.0042072748296534	0.0117194602243452	0.3589990280365923	0.7196	0.7196	chr16	84948961	0.1429088453264862	chr16:84948961:C:T
chr16:84949124	['G', 'A']	19959	11100.11650964043	1473.3279536412415	-0.0043777672854928	0.0121094951353013	-0.3615152602630729	0.717718	0.717718	chr16	84949124	0.1440461617478338	chr16:84949124:G:A
chr16:84949260	['G', 'A']	19959	10466.304878048872	1379.7138753792306	-0.0045771534353983	0.0118040095237148	-0.3877626010215145	0.698196	0.698196	chr16	84949260	0.1560226436096425	chr16:84949260:G:A
chr16:84949456	['CTG', 'C']	19959	6489.550500454968	816.0635527919089	-0.0080569322800202	0.013859719595082	-0.5813200061333953	0.561031	0.561031	chr16	84949456	0.2510131409595663	chr16:84949456:CTG:C
chr16:84949629	['A', 'G']	19959	30114.0175878138	4043.8327201103375	-0.0012720140364484	0.011765480834106	-0.1081140715270334	0.913906	0.913906	chr16	84949629	0.0390984714222858	chr16:84949629:A:G
chr16:84949701	['G', 'A']	19959	18463.47549117883	2577.5287304261133	0.0126598545430352	0.0101082109589335	1.2524327593149889	0.210427	0.210427	chr16	84949701	0.676898536387606	chr16:84949701:G:A
chr16:84949706	['G', 'A']	19959	1440.072151518188	206.56938462960767	0.0200366704106353	0.0270327435303395	0.7412000335129755	0.458581	0.458581	chr16	84949706	0.3385839429904988	chr16:84949706:G:A
chr16:84949821	['G', 'A']	19959	23465.35135541414	3235.890660957999	0.0097847757805995	0.010291838391795	0.9507315805114316	0.341752	0.341752	chr16	84949821	0.4662889351758761	chr16:84949821:G:A
chr16:84950333	['C', 'T']	19959	1502.0	203.87831100441247	0.0180716455071777	0.0264901445278306	0.6822026013558233	0.495119	0.495119	chr16	84950333	0.3052904074660755	chr16:84950333:C:T
chr16:84950490	['GA', 'G']	19959	3809.381720699504	457.9608635287114	-0.0110284194814249	0.0175416610427112	-0.6286986993177257	0.529554	0.529554	chr16	84950490	0.2760897471594115	chr16:84950490:GA:G
chr16:84950503	['C', 'T']	19959	5793.0	754.6074278699708	0.0047419387260054	0.0145348629550804	0.32624585045351	0.744242	0.744242	chr16	84950503	0.128285824970829	chr16:84950503:C:T
chr16:84950710	['G', 'A']	19959	12210.670726206588	1500.6645821701711	-0.0144446925972879	0.0109958883623482	-1.313644893553929	0.188981	0.188981	chr16	84950710	0.7235818572550452	chr16:84950710:G:A
chr16:84950744	['C', 'T']	19959	6791.402676825907	805.2629800641758	-0.0102987099555089	0.0135270913874322	-0.7613395711274066	0.446463	0.446463	chr16	84950744	0.350214526835134	chr16:84950744:C:T
chr16:84950773	['G', 'C']	19959	11837.77931449188	1575.5118038956164	0.0021517216869727	0.0110876537626964	0.1940646536251034	0.846127	0.846127	chr16	84950773	0.0725644463466723	chr16:84950773:G:C
chr16:84950860	['T', 'C']	19959	3173.4769993986765	322.0149920955477	-0.0316290712019133	0.0185671234623686	-1.7034987280619092	0.0884904	0.0884904	chr16	84950860	1.0531038417673746	chr16:84950860:T:C
chr16:84951862	['G', 'A']	19959	11573.319418692055	1758.6965873526624	0.0203893494371408	0.0111555754379753	1.8277272696962104	0.0676054	0.0676054	chr16	84951862	1.1700186132811683	chr16:84951862:G:A
chr16:84951950	['A', 'G']	19959	3953.198065938471	538.4426588243248	0.0055424803385825	0.0172982340571403	0.3204072924597035	0.748663	0.748663	chr16	84951950	0.1257136297982303	chr16:84951950:A:G
chr16:84952778	['G', 'C']	19959	7664.536056126283	1069.0929290207134	0.0066609269771594	0.012845345600575	0.5185478993154724	0.604082	0.604082	chr16	84952778	0.2189041048716596	chr16:84952778:G:C
chr16:84954073	['C', 'A']	19959	22223.340348767284	2806.0416438304383	-0.0129497716228371	0.0101849549016359	-1.2714608702643466	0.20358	0.20358	chr16	84954073	0.6912648899712386	chr16:84954073:C:A
chr16:84954341	['A', 'G']	19959	21850.32891687661	2959.7726134811896	0.0059919520754158	0.0102147135096663	0.5866001106879336	0.557479	0.557479	chr16	84954341	0.2537714876625722	chr16:84954341:A:G
chr16:84954368	['C', 'A']	19959	5385.0	732.9732404049311	-0.0042893085941705	0.0147720504990885	-0.290366499521187	0.771539	0.771539	chr16	84954368	0.1126421161896776	chr16:84954368:C:A
chr16:84954615	['T', 'C']	19959	16813.684822368094	2244.3480889175626	-0.0085733524083479	0.0102168110012595	-0.8391417250736048	0.4014	0.4014	chr16	84954615	0.3964226318485332	chr16:84954615:T:C
chr16:84954784	['C', 'T']	19959	12898.523757016845	1751.740723047758	-0.0048087896742633	0.0108514764395411	-0.4431461194295075	0.657665	0.657665	chr16	84954784	0.1819952700630926	chr16:84954784:C:T
chr16:84954973	['C', 'G']	19959	10356.59446727473	1268.7725332811287	-0.0142349803057673	0.0114740304407327	-1.240625983981466	0.214759	0.214759	chr16	84954973	0.6680486269452173	chr16:84954973:C:G
chr16:84955125	['A', 'G']	19959	13345.355023059958	1824.4009657218403	0.0035125959056337	0.0107071459826261	0.3280608960906525	0.742869	0.742869	chr16	84955125	0.1290877644267033	chr16:84955125:A:G
chr16:84956178	['A', 'C']	19959	5212.350375939848	764.0059278153947	0.0129958271916415	0.0149917420561242	0.8668657146707405	0.386026	0.386026	chr16	84956178	0.413383443317215	chr16:84956178:A:C
chr16:84958152	['A', 'G']	19959	18976.90158841509	2408.761496450205	-0.0189125674669368	0.0102147669411383	-1.8514928021284027	0.0641135	0.0641135	chr16	84958152	1.1930505140350616	chr16:84958152:A:G
chr16:84958283	['C', 'A']	19959	34319.87807567026	4498.557043574023	-0.0334514447115701	0.0145969153266067	-2.2916790269103067	0.0219345	0.0219345	chr16	84958283	1.6588722609497533	chr16:84958283:C:A
chr16:84958820	['A', 'C']	19959	4750.0	651.5311126716272	-0.0023598795907101	0.0156599374577228	-0.1506953394342144	0.880218	0.880218	chr16	84958820	0.0554097545861345	chr16:84958820:A:C
chr16:84959277	['T', 'C']	19959	2961.890392422192	374.90123631169047	-0.0087939991807258	0.0192055867396479	-0.457887556362523	0.647038	0.647038	chr16	84959277	0.1890702128310004	chr16:84959277:T:C
chr16:84961022	['T', 'A']	19959	24320.960387589123	3257.8321944557483	-0.0031844343583806	0.0103440841812403	-0.3078507775638433	0.758199	0.758199	chr16	84961022	0.1202167927066935	chr16:84961022:T:A
chr16:84962746	['C', 'T']	19959	14393.374912263109	1875.344376200507	-0.0069197614553453	0.0105011552125001	-0.6589524024088655	0.509934	0.509934	chr16	84962746	0.2924860303543353	chr16:84962746:C:T
chr16:84962841	['T', 'C']	19959	35061.269993986774	4631.895013389717	-0.0278471915614731	0.0154835209581824	-1.7985051098314282	0.0721121	0.0721121	chr16	84962841	1.141991857023568	chr16:84962841:T:C
chr16:84963643	['G', 'A']	19959	2234.223881344892	300.6850378719709	-0.0046947306762432	0.0218800599448485	-0.2145666277001503	0.830107	0.830107	chr16	84963643	0.0808659238715197	chr16:84963643:G:A
chr16:84964269	['G', 'A']	19959	2910.0	363.3423978139008	-0.0075020249288605	0.0194269394839536	-0.3861660728936276	0.699378	0.699378	chr16	84964269	0.1552880332061787	chr16:84964269:G:A
chr16:84966620	['A', 'G']	19959	16897.232985867493	2166.712078459621	-0.0104467223809237	0.0102243275826246	-1.021751532949421	0.306911	0.306911	chr16	84966620	0.5129875457366708	chr16:84966620:A:G
chr16:84966880	['C', 'T']	19959	1160.0	246.1652496207348	0.0937082466090534	0.0299569208852205	3.1281000797143026	0.00176194	0.00176194	chr16	84966880	2.754008884864144	chr16:84966880:C:T
chr16:84967142	['C', 'T']	19959	8907.338845460014	1240.711026356342	0.0085518607226141	0.0120549367827822	0.7094073471068363	0.47808	0.47808	chr16	84967142	0.320499424200714	chr16:84967142:C:T
chr16:84968207	['C', 'A']	19959	26809.71619725368	3453.921461965468	-0.0198529376684347	0.010809224235099	-1.8366662802654687	0.066274	0.066274	chr16	84968207	1.1786568165599145	chr16:84968207:C:A
chr16:84968255	['C', 'T']	19959	8356.256013229104	1089.8142953245167	-0.0038188560597831	0.0124085483011511	-0.3077600994976084	0.758268	0.758268	chr16	84968255	0.1201772714783753	chr16:84968255:C:T
chr16:84968406	['G', 'A']	19959	23556.36047502129	3263.998392534464	0.0098095496460652	0.0102650946260353	0.9556219405114188	0.339275	0.339275	chr16	84968406	0.4694481408325082	chr16:84968406:G:A
chr16:84968462	['A', 'G']	19959	19288.865697820096	2494.91524364993	-0.0141002123592987	0.0101627439173451	-1.387441469939363	0.165323	0.165323	chr16	84968462	0.7816667224828507	chr16:84968462:A:G
chr16:84968480	['A', 'G']	19959	785.1180096211665	81.8403972915784	-0.0210967454584902	0.0364942688752853	-0.5780837953100473	0.563214	0.563214	chr16	84968480	0.2493265583276306	chr16:84968480:A:G
chr16:84968720	['A', 'G']	19959	5210.522122563511	587.5038043273619	-0.0246768824322478	0.0149657973697796	-1.6488852429659226	0.0991869	0.0991869	chr16	84968720	1.0035456830212004	chr16:84968720:A:G
chr16:84969150	['T', 'C']	19959	35830.385598316294	4861.385651965687	-0.0033589091254672	0.0168111255532244	-0.1998027505554481	0.841637	0.841637	chr16	84969150	0.0748751803402704	chr16:84969150:T:C
chr16:84969796	['T', 'C']	19959	30113.03497870208	3982.775583926192	-0.0131410177868038	0.0117213093836419	-1.121121997269625	0.262249	0.262249	chr16	84969796	0.5812861591699047	chr16:84969796:T:C
chr16:84970209	['A', 'T']	19959	6274.628751816405	801.6937268529088	-0.0162064411885201	0.0139434993653835	-1.162293679931922	0.24513	0.24513	chr16	84970209	0.6106035347815253	chr16:84970209:A:T
chr16:84970637	['C', 'G']	19959	9671.311035107125	1292.3596133951985	-0.0041387307192477	0.0118778949931445	-0.3484397464059456	0.727514	0.727514	chr16	84970637	0.1381586448654303	chr16:84970637:C:G
chr16:84970668	['A', 'ACTT']	19959	34459.915369403025	4651.948285867581	-0.0065180308433485	0.0153224098088117	-0.4253920189238196	0.670556	0.670556	chr16	84970668	0.1735649471555256	chr16:84970668:A:ACTT
chr16:84971062	['A', 'G']	19959	35588.783094498445	4847.741241536595	0.0005837448172656	0.0164093796954989	0.0355738503281637	0.971623	0.971623	chr16	84971062	0.0125022132423114	chr16:84971062:A:G
chr16:84971427	['G', 'C']	19959	9579.959963922433	1330.0260375319715	0.0050398254012377	0.011789213044331	0.427494641269645	0.669024	0.669024	chr16	84971427	0.1745583024405337	chr16:84971427:G:C
chr16:84972110	['C', 'T']	19959	1540.344791035742	201.30437646324907	0.0070364908586073	0.0263698764519219	0.2668382186559137	0.789596	0.789596	chr16	84972110	0.1025950604173555	chr16:84972110:C:T
chr16:84972139	['C', 'T']	19959	1515.4897494305214	196.0701037395322	0.0052533867128562	0.0266120227739213	0.1974065165014193	0.843511	0.843511	chr16	84972139	0.0739092495204381	chr16:84972139:C:T
chr16:84972433	['A', 'C']	19959	16494.785034081797	2244.326018086037	-0.0006232830933945	0.0103578112669317	-0.0601751738211745	0.952017	0.952017	chr16	84972433	0.0213552964261627	chr16:84972433:A:C
chr16:84972827	['T', 'C']	19959	35582.13104485092	4830.1002150964905	-0.0033359268899641	0.0164048267353507	-0.2033503275457102	0.838863	0.838863	chr16	84972827	0.0763089607473199	chr16:84972827:T:C
chr16:84973419	['C', 'G']	19959	1368.068543942279	209.0600850240176	0.024660652208091	0.0275425208274518	0.8953665629440705	0.370602	0.370602	chr16	84973419	0.4310922412863601	chr16:84973419:C:G
chr16:84975039	['G', 'A']	19959	2685.0	462.7924280488808	0.0419674553054248	0.0201105103054167	2.0868418885482454	0.0369151	0.0369151	chr16	84975039	1.4327959507715349	chr16:84975039:G:A
chr16:84975685	['T', 'C']	19959	14747.955650212978	2042.756187470697	0.0020916944574536	0.01048510303151	0.1994920270375601	0.84188	0.84188	chr16	84975685	0.0747498076118271	chr16:84975685:T:C
chr16:84975857	['T', 'C']	19959	6842.685674199529	887.3277530538537	-0.0063387517795086	0.0134481617649401	-0.4713470800175819	0.637398	0.637398	chr16	84975857	0.1955893035706741	chr16:84975857:T:C
chr16:84975946	['T', 'G']	19959	14185.553673448932	2013.18511723504	0.0085216760728679	0.0105375295966218	0.8086977118052272	0.418699	0.418699	chr16	84975946	0.3780980763550091	chr16:84975946:T:G
chr16:84976158	['G', 'A']	19959	2771.0	464.8133918629741	0.0372418122395644	0.0198108236753578	1.87987197553469	0.0601401	0.0601401	chr16	84976158	1.2208358540969564	chr16:84976158:G:A
chr16:84976364	['A', 'G']	19959	35733.79035975548	4874.270505245801	0.0040199613323494	0.016669443859577	0.2411574954877629	0.809436	0.809436	chr16	84976364	0.0918174840886753	chr16:84976364:A:G
chr16:84977817	['CA', 'C']	19959	6246.938965724595	822.4441643685605	-0.002087096922305	0.0139340562489691	-0.1497838737703825	0.880937	0.880937	chr16	84977817	0.0550551489440001	chr16:84977817:CA:C
chr16:84978016	['G', 'A']	19959	32992.65302134483	4452.542895753548	-0.0070302592473119	0.013335176188325	-0.5271965775350549	0.598063	0.598063	chr16	84978016	0.2232530649894687	chr16:84978016:G:A
chr16:84978824	['T', 'C']	19959	22218.226386731472	3063.6804256954906	0.0040036772213056	0.0101535031898836	0.3943148631986167	0.693353	0.693353	chr16	84978824	0.1590456010015976	chr16:84978824:T:C
chr16:84978841	['A', 'G']	19959	3850.157419936852	611.5362190183549	0.0256312453324255	0.0169565789602226	1.5115811622469508	0.130656	0.130656	chr16	84978841	0.883870641757097	chr16:84978841:A:G
chr16:84978883	['A', 'C']	19959	14823.232072878913	2094.398330324396	0.0069467244454832	0.0106121793307176	0.6545992325417582	0.512733	0.512733	chr16	84978883	0.2901087300402108	chr16:84978883:A:C
chr16:84979651	['A', 'G']	19959	35707.15610122776	4880.291142251393	0.0064359845327918	0.0166140610972314	0.3873817783097191	0.698478	0.698478	chr16	84979651	0.1558472683315734	chr16:84979651:A:G
chr16:84979908	['C', 'T']	19959	6593.241492583223	853.268924626461	-0.0067379926024069	0.0138296058511948	-0.4872150858749776	0.626111	0.626111	chr16	84979908	0.2033486661280993	chr16:84979908:C:T
chr16:84979955	['T', 'G']	19959	6552.0733987128	936.5218737143168	0.0077547731149411	0.014027066872636	0.5528435264017403	0.580377	0.580377	chr16	84979955	0.2362898067287982	chr16:84979955:T:G
chr16:84980297	['G', 'A']	19959	2814.6404919106944	485.45442965593935	0.0423909809504223	0.0197391493861414	2.147558647090664	0.0317608	0.0317608	chr16	84980297	1.4981085669751104	chr16:84980297:G:A
chr16:84980309	['G', 'A']	19959	8124.243730570041	1157.1933890578143	0.0091096727817736	0.0127849163887838	0.7125328398522418	0.476143	0.476143	chr16	84980309	0.3222625960523716	chr16:84980309:G:A
chr16:84981935	['G', 'A']	19959	1363.0	189.1196144487828	0.0120635212933055	0.0279682493810816	0.4313291521730188	0.666234	0.666234	chr16	84981935	0.1763732076766636	chr16:84981935:G:A
chr16:84982065	['G', 'C']	19959	10070.513680096212	1351.7977409937002	-0.0062543357696712	0.0116660121104953	-0.5361160018036052	0.591884	0.591884	chr16	84982065	0.227763399858573	chr16:84982065:G:C
chr16:84983369	['C', 'T']	19959	6271.0	812.4157597267691	-0.0057426259594999	0.0139100052685954	-0.4128413935589969	0.679727	0.679727	chr16	84983369	0.1676654787637465	chr16:84983369:C:T
chr16:84984345	['C', 'A']	19959	6605.66192313474	972.6470353379988	0.0086385016101826	0.013641545527038	0.6332494799112632	0.526578	0.526578	chr16	84984345	0.2785372893206993	chr16:84984345:C:A
chr16:84984391	['A', 'C']	19959	3888.1688467899567	627.2187034168163	0.0275273297706158	0.0168384439507333	1.6347905929524402	0.102109	0.102109	chr16	84984391	0.9909359770308596	chr16:84984391:A:C
chr16:84985248	['A', 'C']	19959	6715.672946835697	824.0985435859773	-0.0149814872523302	0.0135417679393746	-1.1063169387779477	0.268603	0.268603	chr16	84985248	0.570889141048652	chr16:84985248:A:C
chr16:84985325	['T', 'C']	19959	3874.194107626015	456.8927651586907	-0.0190203784447203	0.0171133394476834	-1.111435818991779	0.266394	0.266394	chr16	84985325	0.5744755610191392	chr16:84985325:T:C
chr16:84986009	['A', 'G']	19959	6684.065371290862	819.3356546144441	-0.0152023393677275	0.0135771782453907	-1.1196980029991492	0.262856	0.262856	chr16	84986009	0.5802821052457031	chr16:84986009:A:G
chr16:84986455	['G', 'A']	19959	2197.0	271.13984113503415	-0.0093744299890081	0.0221951255929026	-0.4223643587764068	0.672764	0.672764	chr16	84986455	0.1721372559432736	chr16:84986455:G:A
chr16:84987368	['T', 'C']	19959	6998.0	852.405330026695	-0.016214564098733	0.0133276424382599	-1.2166115780676636	0.223766	0.223766	chr16	84987368	0.6502059014275734	chr16:84987368:T:C
chr16:84990249	['C', 'T']	19959	33609.68393626616	4495.25196834403	-0.0144101413789203	0.0138552582598037	-1.0400485583676502	0.29833	0.29833	chr16	84990249	0.525303071883171	chr16:84990249:C:T
chr16:84992296	['G', 'A']	19959	6708.662416208845	974.022466429594	0.0073198540868796	0.0135775010596565	0.5391164437931376	0.589813	0.589813	chr16	84992296	0.2292856594443686	chr16:84992296:G:A
chr16:84992655	['T', 'G']	19959	6256.567354916308	865.6040423894827	-0.0014324808500466	0.0139020516289532	-0.1030409674974343	0.917931	0.917931	chr16	84992655	0.0371899630748936	chr16:84992655:T:G
chr16:84993479	['TG', 'T']	19959	6934.107968247597	905.1318774745714	-0.0074409136650483	0.0133599771476939	-0.5569555683209152	0.577564	0.577564	chr16	84993479	0.238399884497622	chr16:84993479:TG:T
chr16:84993519	['A', 'G']	19959	14040.034437816434	1873.8109759349009	-0.0046380279046188	0.0106034154325481	-0.4374088645420791	0.66182	0.66182	chr16	84993519	0.1792601127301182	chr16:84993519:A:G
chr16:84994043	['C', 'G']	19959	2809.140745565688	369.3542419958721	-0.0006864232408403	0.019766012390044	-0.0347274517133325	0.972297	0.972297	chr16	84994043	0.0122010542516817	chr16:84994043:C:G
chr16:84994356	['T', 'C']	19959	582.0	65.40925053127934	-0.0270311931545094	0.0421912250734635	-0.6406828222561125	0.521736	0.521736	chr16	84994356	0.2825491957446768	chr16:84994356:T:C
chr16:84994746	['T', 'C']	19959	2840.142298827538	376.0587647612151	0.0011609845019477	0.0196684461421627	0.0590277693294206	0.952931	0.952931	chr16	84994746	0.0209385446965408	chr16:84994746:T:C
chr16:84995078	['T', 'C']	19959	22406.245227238564	2969.252905362232	-0.008768636221748	0.0101947071807205	-0.8601165356010099	0.389735	0.389735	chr16	84995078	0.40923059080901	chr16:84995078:T:C
chr16:84995168	['C', 'T']	19959	35527.0	4833.431383595978	0.0018805513213688	0.0163159055743854	0.1152587769520516	0.908241	0.908241	chr16	84995168	0.0417988969826746	chr16:84995168:C:T
chr16:84995647	['C', 'A']	19959	35526.77998797475	4832.433518665494	0.0015638450930508	0.0163174698237726	0.0958386998683159	0.92365	0.92365	chr16	84995647	0.0344925654296746	chr16:84995647:C:A
chr16:84996389	['C', 'A']	19959	2827.2833091145967	442.6096437005784	0.0184712345854479	0.0197202079130602	0.9366653063132688	0.348942	0.348942	chr16	84996389	0.4572467540530199	chr16:84996389:C:A
chr16:84996560	['G', 'A']	19959	11212.370620959253	1548.2781852650198	0.0042852124701496	0.0112299204997953	0.3815888518736856	0.70277	0.70277	chr16	84996560	0.1531867860392099	chr16:84996560:G:A
chr16:84996794	['T', 'C']	19959	35563.655447832425	4832.4859088187	9.41764185531369e-05	0.0164134741416417	0.0057377504445696	0.995422	0.995422	chr16	84996794	0.0019927650657564	chr16:84996794:T:C
chr16:84997080	['A', 'T']	19959	12596.703545385975	1594.1298753550466	-0.0141024480635732	0.0108590003154007	-1.298687508423085	0.194066	0.194066	chr16	84997080	0.7120505455276498	chr16:84997080:A:T
chr16:84997629	['T', 'C']	19959	2206.0177281680885	362.2894660196858	0.0312467508281516	0.0230877312129471	1.3533920046084515	0.175946	0.175946	chr16	84997629	0.7546206020750196	chr16:84997629:T:C
chr16:84997669	['C', 'T']	19959	10319.020654304231	1411.315520310554	0.0006002332373936	0.0115679113833236	0.0518877796953868	0.958619	0.958619	chr16	84997669	0.018353967464634	chr16:84997669:C:T
chr16:84998142	['C', 'T']	19959	35596.12194999497	4841.287296317804	0.0018824872871247	0.0165519752619562	0.1137318813816486	0.909451	0.909451	chr16	84998142	0.0412206951743112	chr16:84998142:C:T
chr16:84998796	['C', 'T']	19959	6825.543395645086	989.1215813289018	0.0070575232455725	0.0136392300451563	0.5174429364565798	0.604853	0.604853	chr16	84998796	0.2183501609607898	chr16:84998796:C:T
chr16:84999211	['C', 'T']	19959	651.0326184988476	70.25159810454583	-0.0287340412240124	0.0399223874105023	-0.7197475674126007	0.471689	0.471689	chr16	84999211	0.3263442515791957	chr16:84999211:C:T
chr16:84999348	['A', 'T']	19959	12585.261111389487	1579.923215094547	-0.015318346964165	0.0108481122444303	-1.4120748955220104	0.157944	0.157944	chr16	84999348	0.801496867488398	chr16:84999348:A:T
chr16:84999794	['T', 'C']	19959	8432.112358424376	1115.6085600142162	-0.0047321116960502	0.0124005341377893	-0.3816054730763299	0.702758	0.702758	chr16	84999794	0.1531942018057872	chr16:84999794:T:C
chr16:85000073	['G', 'A']	19959	8413.843112692288	1108.7274559577745	-0.0052755883866703	0.0124078682769086	-0.4251808827216763	0.670709	0.670709	chr16	85000073	0.1734658659806357	chr16:85000073:G:A
chr16:85000597	['G', 'A']	19959	8440.11436303498	1111.652366889209	-0.0057355954794078	0.0123932734413883	-0.4627990745571181	0.643513	0.643513	chr16	85000597	0.1914426752223187	chr16:85000597:G:A
chr16:85000672	['T', 'A']	19959	12519.39078789094	1570.4356633057764	-0.015214751755792	0.0108569836123248	-1.4013792687796054	0.161116	0.161116	chr16	85000672	0.7928613288131219	chr16:85000672:T:A
chr16:85001060	['G', 'C']	19959	835.041837859505	113.1447767240418	0.0133778019692912	0.0355330554365652	0.3764889285463715	0.706557	0.706557	chr16	85001060	0.1508527966081734	chr16:85001060:G:C
chr16:85001203	['C', 'G']	19959	35276.302315093206	4808.631721611424	0.0043041763210621	0.0159419551493158	0.2699904924300874	0.78717	0.78717	chr16	85001203	0.1039314657488773	chr16:85001203:C:G
chr16:85001368	['A', 'G']	19959	35655.29141396421	4852.009130165856	0.0023579836712297	0.0165376162508503	0.1425830443434405	0.886621	0.886621	chr16	85001368	0.0522619864631321	chr16:85001368:A:G
chr16:85001766	['G', 'A']	19959	543.1088449010273	62.913759854026296	-0.0246091928587027	0.0438605513090202	-0.5610780558894092	0.574751	0.574751	chr16	85001766	0.2405202644360576	chr16:85001766:G:A
chr16:85001806	['A', 'G']	19959	26851.071868891893	3609.311671709706	-0.0054341211420173	0.0108294755248602	-0.5017898724220522	0.615821	0.615821	chr16	85001806	0.2105455053831044	chr16:85001806:A:G
chr16:85002097	['T', 'C']	19959	8690.483334168714	1224.6509957197782	0.0070434595915091	0.0122745005289851	0.5738286111827233	0.56609	0.56609	chr16	85002097	0.247114516875127	chr16:85002097:T:C
chr16:85002269	['G', 'A']	19959	1230.4315356856457	122.60845823982842	-0.0423172798239643	0.0290245946851081	-1.4579800435827062	0.144862	0.144862	chr16	85002269	0.8390455231186815	chr16:85002269:G:A
chr16:85002407	['A', 'G']	19959	25058.29939849624	3319.062908567836	-0.0104225305628416	0.0104809610844671	-0.9944250798037864	0.320028	0.320028	chr16	85002407	0.4948120225753641	chr16:85002407:A:G
chr16:85002515	['T', 'C']	19959	8323.08504560489	1201.9378165232386	0.0116936382880528	0.0124418287416491	0.9398649130178324	0.347298	0.347298	chr16	85002515	0.459297717672436	chr16:85002515:T:C
chr16:85002766	['T', 'A']	19959	1496.9500326092416	201.7995182914939	0.0108562067248241	0.0266614311767785	0.4071876956957812	0.683875	0.683875	chr16	85002766	0.1650232722144743	chr16:85002766:T:A
chr16:85002852	['G', 'A']	19959	8313.499173056684	1206.4848235494712	0.0126601497192089	0.0124525096348623	1.0166745572125786	0.309321	0.309321	chr16	85002852	0.5095905944665093	chr16:85002852:G:A
chr16:85003404	['C', 'T']	19959	7787.390169355647	1049.8803022483978	0.0003315937329472	0.0128038044807141	0.0258980628333352	0.979339	0.979339	chr16	85003404	0.0090669503366186	chr16:85003404:C:T
chr16:85003692	['A', 'C']	19959	31843.786380036083	4285.023729315066	-0.007281129768091	0.0127960045980007	-0.5690158761922234	0.569352	0.569352	chr16	85003692	0.2446191494367589	chr16:85003692:A:C
chr16:85004067	['T', 'C']	19959	19101.78525608901	2528.0474506786622	-0.0095722583873881	0.0101586230151082	-0.9422791231795896	0.346061	0.346061	chr16	85004067	0.4608473415875809	chr16:85004067:T:C
chr16:85004459	['G', 'A']	19959	26919.441158781072	3558.59156538048	-0.0131665603808951	0.010859166225907	-1.2124835468015345	0.225342	0.225342	chr16	85004459	0.6471578554653227	chr16:85004459:G:A
chr16:85004494	['A', 'G']	19959	19125.28989068298	2525.1926224504923	-0.0088437563747526	0.0101891430670822	-0.8679587985493944	0.385427	0.385427	chr16	85004494	0.4140578653414698	chr16:85004494:A:G
chr16:85004766	['G', 'C']	19959	7895.625339639753	1050.2393211326994	-0.0019005478910623	0.0127678498845216	-0.1488541851801047	0.88167	0.88167	chr16	85004766	0.0546939364064505	chr16:85004766:G:C
chr16:85004901	['A', 'T']	19959	4810.446098331078	672.2550357694438	0.0062530062057702	0.0155282576276534	0.4026856300113573	0.687184	0.687184	chr16	85004901	0.1629269609239106	chr16:85004901:A:T
chr16:85005342	['C', 'T']	19959	12381.101633757642	1554.024814491317	-0.0153311925677056	0.0108967088784485	-1.4069562414416306	0.159456	0.159456	chr16	85005342	0.7973591345090372	chr16:85005342:C:T
chr16:85005461	['G', 'A']	19959	4782.23960316665	571.5685814104894	-0.0176270436782908	0.0155668029165639	-1.1323483551998148	0.257502	0.257502	chr16	85005461	0.5892193934748653	chr16:85005461:G:A
chr16:85005631	['C', 'T']	19959	1067.0534622707687	178.28173878329	0.0373786917573866	0.0311209889220752	1.2010766062408955	0.229736	0.229736	chr16	85005631	0.6387709448297847	chr16:85005631:C:T
chr16:85006126	['G', 'A']	19959	15195.52267374856	2197.730323065081	0.0130782434118362	0.0104099714093254	1.2563188598309252	0.209015	0.209015	chr16	85006126	0.6798225455469901	chr16:85006126:G:A
chr16:85006575	['G', 'A']	19959	7829.553018517588	1039.6802769516569	-0.0018805554064839	0.0127796538599159	-0.1471522959148689	0.883013	0.883013	chr16	85006575	0.0540329025530036	chr16:85006575:G:A
chr16:85006653	['T', 'C']	19959	12588.307083061803	1601.800645014541	-0.0129130536002002	0.0108442542899917	-1.1907737733628891	0.233757	0.233757	chr16	85006653	0.6312353750400239	chr16:85006653:T:C
chr16:85006721	['C', 'T']	19959	7828.3533303262675	1044.9309523108975	-0.0012552656870183	0.0127714455711542	-0.0982868916462764	0.921705	0.921705	chr16	85006721	0.035408056573762	chr16:85006721:C:T
chr16:85007076	['T', 'C']	19959	20774.69476481797	2712.513418790781	-0.0101579884287034	0.0099604556850202	-1.01983169745741	0.307821	0.307821	chr16	85007076	0.5117017552874616	chr16:85007076:T:C
chr16:85007127	['C', 'T']	19959	12795.539641943738	1646.6035576835618	-0.0114908474587112	0.0106343556451323	-1.0805400761606934	0.279915	0.279915	chr16	85007127	0.5529738280694605	chr16:85007127:C:T
chr16:85007150	['A', 'G']	19959	12803.471260908816	1651.498553765319	-0.011011552919388	0.0106360518749962	-1.03530455180221	0.300539	0.300539	chr16	85007150	0.5220991629764342	chr16:85007150:A:G
chr16:85007625	['G', 'A']	19959	12792.896299267875	1644.385166034687	-0.0117113179170314	0.0106347364350541	-1.1012325494432265	0.270809	0.270809	chr16	85007625	0.5673369065105756	chr16:85007625:G:A
chr16:85007653	['A', 'G']	19959	7974.792498244911	1062.736387907708	-0.0006784412274543	0.0124543284176537	-0.0544743325134034	0.956558	0.956558	chr16	85007653	0.019288691798445	chr16:85007653:A:G
chr16:85007910	['C', 'T']	19959	1088.5999598957292	179.70842219388018	0.0338657612980971	0.0303963112265346	1.1141404970394502	0.265232	0.265232	chr16	85007910	0.5763740798712182	chr16:85007910:C:T
chr16:85008008	['A', 'G']	19959	12829.424068767918	1653.713072117007	-0.0110755411548338	0.010647128387231	-1.0402374003601356	0.298242	0.298242	chr16	85008008	0.5254311969533544	chr16:85008008:A:G
chr16:85008060	['G', 'A']	19959	35588.39690178975	4855.726196880252	0.00430931744625	0.0161261553744867	0.2672253457924559	0.789298	0.789298	chr16	85008060	0.1027589976508163	chr16:85008060:G:A
chr16:85008162	['A', 'T']	19959	8911.250689395838	1190.5898540727549	-0.0012728412624591	0.0119014560110908	-0.1069483650801208	0.914831	0.914831	chr16	85008162	0.0386591272956888	chr16:85008162:A:T
chr16:85008606	['A', 'C']	19959	2864.33737424547	467.4462478794305	0.0240241547673899	0.0193997447573298	1.238374786261703	0.215592	0.215592	chr16	85008606	0.6663673586073589	chr16:85008606:A:C
chr16:85008771	['C', 'A']	19959	1945.9749862148485	251.32182158981144	0.0015611639704038	0.0232343273132114	0.0671921312529724	0.946429	0.946429	chr16	85008771	0.0239119607438037	chr16:85008771:C:A
chr16:85008777	['G', 'A']	19959	21709.789473684214	2839.631144116604	-0.0108443539851001	0.0099919965065317	-1.0853040208742333	0.2778	0.2778	chr16	85008777	0.5562677585984033	chr16:85008777:G:A
chr16:85008904	['C', 'A']	19959	12786.938487782849	1642.2687676880314	-0.0116501177375053	0.0106401235658323	-1.0949231618809605	0.273564	0.273564	chr16	85008904	0.5629410547225023	chr16:85008904:C:A
chr16:85009110	['T', 'C']	19959	12807.100135521752	1653.9894157142337	-0.0109383344472453	0.0106410321387053	-1.027939236031311	0.303991	0.303991	chr16	85009110	0.5171392739839982	chr16:85009110:T:C
chr16:85009516	['C', 'T']	19959	8918.915480248648	1189.3483426992275	-0.0016102865840987	0.0119001751412478	-0.1353162087940406	0.892363	0.892363	chr16	85009516	0.0494584451440915	chr16:85009516:C:T
chr16:85010170	['C', 'T']	19959	8819.02313676286	1179.2451271645225	-0.0013820971784925	0.0121703646689618	-0.1135625115669108	0.909586	0.909586	chr16	85010170	0.041156232763525	chr16:85010170:C:T
chr16:85010336	['C', 'T']	19959	8808.32396271798	1174.747252117666	-0.0017886626386035	0.0121645605223934	-0.1470388211157169	0.883103	0.883103	chr16	85010336	0.053988639884634	chr16:85010336:C:T
chr16:85010683	['TCTAA', 'T']	19959	8482.124887240652	1163.39991295274	0.0033396260925004	0.0123246725341104	0.2709707769725736	0.786416	0.786416	chr16	85010683	0.1043476591624129	chr16:85010683:TCTAA:T
chr16:85010818	['A', 'C']	19959	8902.676289279807	1171.4371255564215	-0.0041714267344469	0.0121188859383127	-0.3442087627262262	0.730693	0.730693	chr16	85010818	0.1362650531528464	chr16:85010818:A:C
chr16:85011055	['G', 'A']	19959	8506.0	1137.992381620285	-0.0007261475815214	0.0123087233502854	-0.0589945488948351	0.952957	0.952957	chr16	85011055	0.0209266954624512	chr16:85011055:G:A
chr16:85011068	['T', 'C']	19959	8466.0	1167.590164992455	0.0018491376202957	0.0123513060195521	0.1497119104140555	0.880993	0.880993	chr16	85011068	0.0550275422956147	chr16:85011068:T:C
chr16:85011201	['C', 'T']	19959	1221.061178474797	123.30601794834855	-0.0406784269045429	0.0291436800267773	-1.3957889623811188	0.162794	0.162794	chr16	85011201	0.7883616056809111	chr16:85011201:C:T
chr16:85011402	['T', 'C']	19959	24073.030620426987	3338.546154739968	0.0052679413639098	0.0103695203824881	0.5080216991333841	0.611444	0.611444	chr16	85011402	0.2136433123066272	chr16:85011402:T:C
chr16:85011450	['G', 'A']	19959	24018.40677456532	3330.5534528180774	0.0052701004507373	0.0103585482219646	0.5087682499331749	0.61092	0.61092	chr16	85011450	0.2140156569150369	chr16:85011450:G:A
chr16:85011497	['G', 'A']	19959	1963.0	230.0294508873252	-0.0109570589151695	0.0233882663848046	-0.4684852966395295	0.639443	0.639443	chr16	85011497	0.1941981625047291	chr16:85011497:G:A
chr16:85012128	['C', 'T']	19959	27147.80089205172	3714.683022376427	0.0015401637361723	0.0108942742956982	0.1413736880831516	0.887576	0.887576	chr16	85012128	0.0517944495771225	chr16:85012128:C:T
chr16:85012626	['A', 'G']	19959	24100.942928786368	3332.4558760920054	0.0044391564704629	0.010372905318512	0.4279569063973462	0.668687	0.668687	chr16	85012626	0.1747771198734434	chr16:85012626:A:G
chr16:85012852	['G', 'A']	19959	35760.12511278196	4858.866894221149	0.0004955494439601	0.0166822471961802	0.0297051972754367	0.976302	0.976302	chr16	85012852	0.0104158210156627	chr16:85012852:G:A
chr16:85012875	['C', 'G']	19959	8471.769682962358	1166.5172168938907	0.0019885594768225	0.0123518830141396	0.1609924150468544	0.872101	0.872101	chr16	85012875	0.0594332155231732	chr16:85012875:C:G
chr16:85013534	['C', 'T']	19959	7609.906384684775	1031.3133484753537	0.0020708836081702	0.0128711598453515	0.1608933175449692	0.872179	0.872179	chr16	85013534	0.0593943743169322	chr16:85013534:C:T
chr16:85013908	['C', 'G']	19959	35553.063487287494	4800.517054029558	-0.0077909775469968	0.0163713688397264	-0.4758904171831636	0.634158	0.634158	chr16	85013908	0.1978025244852976	chr16:85013908:C:G
chr16:85013982	['T', 'C']	19959	35533.56065540913	4801.6447802707535	-0.0060204251583018	0.0162930670627491	-0.3695084010343476	0.711753	0.711753	chr16	85013982	0.147670693649641	chr16:85013982:T:C
chr16:85014632	['C', 'G']	19959	2824.0	448.5096699856771	0.0216084177295311	0.0197427626471465	1.094498177166417	0.27375	0.27375	chr16	85014632	0.5626458721518253	chr16:85014632:C:G
chr16:85016698	['G', 'A']	19959	1555.0907996991723	204.2045341884603	0.006163614458729	0.0260784953870382	0.2363485456984058	0.813165	0.813165	chr16	85016698	0.089821322402402	chr16:85016698:G:A
chr16:85016761	['G', 'A']	19959	7769.760749169261	1033.238770862535	-0.0043340229380008	0.0127333419116403	-0.340368064258042	0.733583	0.733583	chr16	85016761	0.1345507415306993	chr16:85016761:G:A
chr16:85017591	['T', 'C']	19959	36080.807746267164	4890.743185164017	-0.0033715775327876	0.0172525477117055	-0.1954249070414157	0.845062	0.845062	chr16	85017591	0.0731114268253383	chr16:85017591:T:C
chr16:85017837	['C', 'T']	19959	2053.205742346044	242.86577680920053	-0.0089299521675637	0.0228487801532938	-0.390828399050282	0.695928	0.695928	chr16	85017837	0.1574356897287786	chr16:85017837:C:T
chr16:85017906	['A', 'G']	19959	7866.759021651964	1094.032121622392	0.006513706436896	0.0126842262407029	0.5135280870341088	0.607588	0.607588	chr16	85017906	0.2163908121384924	chr16:85017906:A:G
chr16:85018022	['G', 'A']	19959	4849.971986970684	724.1646762216308	0.0183824278204659	0.015389298002199	1.1944942399477332	0.232299	0.232299	chr16	85018022	0.6339526597452517	chr16:85018022:G:A
chr16:85018048	['T', 'C']	19959	20749.23755826192	2827.7052697356594	-0.0011047921022325	0.0101529012624623	-0.1088154088838817	0.91335	0.91335	chr16	85018048	0.0393627668897961	chr16:85018048:T:C
chr16:85018070	['G', 'C']	19959	26779.39204089816	3591.6335901325688	-0.0061046945496996	0.0108157808756527	-0.5644247622880201	0.572471	0.572471	chr16	85018070	0.2422465087417413	chr16:85018070:G:C
chr16:85018212	['A', 'G']	19959	6022.508720056129	762.0911237839649	-0.0081985649186037	0.0139925221417966	-0.585924741481313	0.557933	0.557933	chr16	85018212	0.2534179506633784	chr16:85018212:A:G
chr16:85018508	['C', 'T']	19959	774.1551490854422	174.47072407922943	0.0943562165937978	0.036788801473315	2.564808115921895	0.0103305	0.0103305	chr16	85018508	1.9858786579589984	chr16:85018508:C:T
chr16:85018754	['T', 'C']	19959	12254.683957299652	1819.4940104392656	0.0159330643028273	0.0109598222158554	1.4537703248303682	0.146026	0.146026	chr16	85018754	0.8355698109879782	chr16:85018754:T:C
chr16:85018772	['G', 'C']	19959	12686.906945279614	1890.3516996479705	0.0162619658848022	0.0108415856533859	1.4999619432719624	0.13364	0.13364	chr16	85018772	0.8740635330339063	chr16:85018772:G:C
chr16:85019276	['C', 'G']	19959	8312.915497193264	1120.6700915013637	-0.0078077902948275	0.0124463217833063	-0.6273170845783305	0.530459	0.530459	chr16	85019276	0.2753481777605102	chr16:85019276:C:G
chr16:85019562	['G', 'A']	19959	6924.469346834427	894.1852339077382	-0.0152454302457316	0.0133128604686133	-1.1451656300067592	0.252154	0.252154	chr16	85019562	0.5983341380971585	chr16:85019562:G:A
chr16:85020980	['C', 'T']	19959	11946.189755412994	1598.240004075334	-0.0051851810435042	0.0109859491870127	-0.4719829807363402	0.636944	0.636944	chr16	85020980	0.1958987490776508	chr16:85020980:C:T
chr16:85021845	['T', 'C']	19959	34997.0	4677.693157866515	-0.0198914858561142	0.0156331057233495	-1.2723950191422535	0.203248	0.203248	chr16	85021845	0.6919737192553571	chr16:85021845:T:C
chr16:85022135	['G', 'C']	19959	13336.34549646634	1664.0278462171138	-0.0147095547676175	0.0107302284604003	-1.3708519647930006	0.170437	0.170437	chr16	85022135	0.7684361187740497	chr16:85022135:G:C
chr16:85022350	['A', 'G']	19959	31664.6918951431	4270.858465568475	-0.00456735768362	0.0125710896566037	-0.3633223378707484	0.716368	0.716368	chr16	85022350	0.1448638222281061	chr16:85022350:A:G
chr16:85023205	['C', 'T']	19959	1114.333721401094	190.436285731151	0.0345890681760618	0.0308477567050855	1.121283097073944	0.262181	0.262181	chr16	85023205	0.5813987844008599	chr16:85023205:C:T
chr16:85023447	['A', 'G']	19959	39049.0	5291.8392951432	-0.0009364108545897	0.0347783430301143	-0.0269251141084826	0.97852	0.97852	chr16	85023447	0.0094302933571585	chr16:85023447:A:G
chr16:85023601	['C', 'T']	19959	2040.9203007518804	218.96363074712224	-0.0189873286025354	0.0230127644976546	-0.8250781258579569	0.409337	0.409337	chr16	85023601	0.3879189976719202	chr16:85023601:C:T
chr16:85023809	['G', 'A']	19959	29452.58796040402	3940.444141112265	-0.0089996588356577	0.0115561421490553	-0.778777097025702	0.43612	0.43612	chr16	85023809	0.3603939965862108	chr16:85023809:G:A
chr16:85025184	['A', 'G']	19959	34245.71580318669	4654.654861821487	-0.0008756758800596	0.0146460473551469	-0.0597892290544812	0.952324	0.952324	chr16	85025184	0.021215270656514	chr16:85025184:A:G
chr16:85025496	['C', 'T']	19959	4520.812039496766	574.42817698322	-0.0037945466652493	0.0160094029349455	-0.237019873924627	0.812644	0.812644	chr16	85025496	0.0900996668239385	chr16:85025496:C:T
chr16:85025537	['G', 'A']	19959	1680.5051871898963	284.98487385389467	0.027234221093416	0.0252234755038036	1.079717229662071	0.280281	0.280281	chr16	85025537	0.5524063416790075	chr16:85025537:G:A
chr16:85026859	['G', 'T']	19959	1541.3088950137808	242.43867711873656	0.0264521392905027	0.0261799498083337	1.0103968679910271	0.312317	0.312317	chr16	85026859	0.5054043756633227	chr16:85026859:G:T
chr16:85027946	['C', 'G']	19959	2388.116367367897	358.23536163893965	0.0153388131764462	0.0215719199769459	0.7110546114040339	0.477059	0.477059	chr16	85027946	0.3214279065156746	chr16:85027946:C:G
chr16:85028119	['A', 'C']	19959	2347.823426222936	336.9602479576304	0.0091713754565242	0.0214733056280048	0.4271058967541166	0.669307	0.669307	chr16	85028119	0.1743746328696868	chr16:85028119:A:C
chr16:85029431	['T', 'G']	19959	3370.0	540.774041138043	0.0253209552306371	0.0181470642923026	1.3953196408400586	0.162935	0.162935	chr16	85029431	0.7879856150520561	chr16:85029431:T:G
chr16:85030103	['G', 'A']	19959	7161.076368009621	1099.2785500201155	0.0213556580242529	0.0131396224683483	1.6252870336035907	0.104117	0.104117	chr16	85030103	0.9824783540301087	chr16:85030103:G:A
chr16:85030688	['G', 'A']	19959	2306.935021860392	351.43386915441016	0.0173130546506843	0.0216841669351319	0.7984191738827813	0.424637	0.424637	chr16	85030688	0.3719821670335561	chr16:85030688:G:A
chr16:85030709	['A', 'C']	19959	7071.337381442261	922.7272772538088	-0.0094501196243409	0.0132639499690943	-0.7124664708748288	0.476184	0.476184	chr16	85030709	0.3222252011790371	chr16:85030709:A:C
chr16:85031882	['G', 'C']	19959	2978.0	505.25068641578497	0.033841298605811	0.0192162872357911	1.7610737282683924	0.0782412	0.0782412	chr16	85031882	1.106564497313224	chr16:85031882:G:C
chr16:85031898	['G', 'C']	19959	8852.217600481108	1130.6737854815578	-0.0113060529726572	0.0121453633574199	-0.9308945842077307	0.351919	0.351919	chr16	85031898	0.4535572851045594	chr16:85031898:G:C
chr16:85031903	['G', 'A']	19959	8803.882196722954	1136.6551561147037	-0.0095120344763182	0.0121756283087567	-0.7812356155351081	0.434673	0.434673	chr16	85031903	0.3618373354594654	chr16:85031903:G:A
chr16:85032473	['C', 'G']	19959	3207.0	488.12851635958606	0.0168067611190181	0.01852932025745	0.9070360318404382	0.364399	0.364399	chr16	85032473	0.4384228235077052	chr16:85032473:C:G
chr16:85032544	['G', 'A']	19959	7348.368173163644	895.2817733166253	-0.0204500402837601	0.0130494066222462	-1.567124151752422	0.117102	0.117102	chr16	85032544	0.9314356874934234	chr16:85032544:G:A
chr16:85032552	['C', 'T']	19959	8628.864659016886	1131.7932115499254	-0.0040103854887931	0.0123087528067144	-0.3258157468728629	0.744567	0.744567	chr16	85032552	0.128096216083644	chr16:85032552:C:T
chr16:85032690	['G', 'A']	19959	2257.226186300546	340.2621893679972	0.0171470905005517	0.0218807007815715	0.7836627661849584	0.433247	0.433247	chr16	85032690	0.3632644358568765	chr16:85032690:G:A
chr16:85033537	['C', 'A']	19959	23910.79198195941	3167.887983962502	-0.0070342281831511	0.0103045577067066	-0.6826327129570031	0.494847	0.494847	chr16	85033537	0.305529058292569	chr16:85033537:C:A
chr16:85034389	['G', 'A']	19959	33957.805512402905	4603.05896502064	-0.0029022466832473	0.0143280023498572	-0.2025576638236861	0.839483	0.839483	chr16	85034389	0.075988094142903	chr16:85034389:G:A
chr16:85034805	['G', 'A']	19959	8368.838602996442	1114.1030195023964	-0.0056712236680417	0.0125205485712773	-0.4529532900061351	0.650587	0.650587	chr16	85034805	0.186694619020153	chr16:85034805:G:A
chr16:85034813	['G', 'C']	19959	3777.189247419581	595.7968611643624	0.0214204887955232	0.0172577125422969	1.241212515449181	0.214542	0.214542	chr16	85034813	0.6684876751216686	chr16:85034813:G:C
chr16:85035156	['A', 'G']	19959	9361.345143830811	1263.2633101368515	-0.0018772299733946	0.0119817477005413	-0.1566741363874515	0.875503	0.875503	chr16	85035156	0.0577423614238092	chr16:85035156:A:G
chr16:85035443	['G', 'C']	19959	2897.0	474.1081039877159	0.0282621571753709	0.0194623343700663	1.4521463169823514	0.146477	0.146477	chr16	85035443	0.8342305634140867	chr16:85035443:G:C
chr16:85035621	['G', 'C']	19959	7135.362515042119	863.4363146162507	-0.0205215397758843	0.0131895643868619	-1.5558921564025154	0.11975	0.11975	chr16	85035621	0.9217244779133992	chr16:85035621:G:C
chr16:85035717	['G', 'A']	19959	6603.955769520087	827.9195047623435	-0.0153236547083661	0.0136309429391473	-1.1241815607897128	0.26095	0.26095	chr16	85035717	0.5834426988085208	chr16:85035717:G:A
chr16:85036771	['C', 'T']	19959	4635.161170692593	663.680082562526	0.0114681324240963	0.0158095485119138	0.7253927849649943	0.46822	0.46822	chr16	85036771	0.3295500393704352	chr16:85036771:C:T
chr16:85037087	['A', 'T']	19959	8449.423339011926	1083.236455531366	-0.0111290911701229	0.0123564581692087	-0.9006699992604454	0.367775	0.367775	chr16	85037087	0.4344177958457964	chr16:85037087:A:T
chr16:85037520	['A', 'G']	19959	24253.72141747281	3282.6109846888826	0.000369228153495	0.0103648598427974	0.0356230724867611	0.971583	0.971583	chr16	85037520	0.0125200927458521	chr16:85037520:A:G
chr16:85038741	['T', 'C']	19959	2925.520712447644	476.218665121366	0.0275022919631733	0.019444309876555	1.4144133753152246	0.157256	0.157256	chr16	85038741	0.8033927753441872	chr16:85038741:T:C
chr16:85038763	['T', 'C']	19959	27310.523262233404	3700.3630759153984	0.0011509683457285	0.0108932715068886	0.1056586485520658	0.915854	0.915854	chr16	85038763	0.0381737534588662	chr16:85038763:T:C
chr16:85039535	['T', 'C']	19959	26905.34803086481	3656.952402241816	0.0025797117883393	0.0108027018498179	0.2388024611067869	0.811261	0.811261	chr16	85039535	0.0908394014927599	chr16:85039535:T:C
chr16:85039701	['G', 'A']	19959	7854.393526405452	1000.6994181430672	-0.0115103737803846	0.0127484460263963	-0.9028844579607472	0.366598	0.366598	chr16	85039701	0.4358099086900409	chr16:85039701:G:A
chr16:85039721	['C', 'T']	19959	8690.435414370178	1219.3552771668765	0.0055016534804121	0.0122936216678344	0.4475209689270713	0.654504	0.654504	chr16	85039721	0.1840876949151823	chr16:85039721:C:T
chr16:85040808	['T', 'C']	19959	27037.1917293233	3681.732296437773	0.002840559939742	0.0108278672144504	0.2623378993742346	0.793064	0.793064	chr16	85040808	0.1006917638484816	chr16:85040808:T:C
chr16:85041529	['A', 'G']	19959	9669.4844673815	1300.93871117549	-0.0029882092805466	0.0118070324012879	-0.2530872431772659	0.800203	0.800203	chr16	85041529	0.0967998247628159	chr16:85041529:A:G
chr16:85042138	['C', 'T']	19959	6593.330343721816	877.0779207747804	0.0004608090636556	0.0136494788143582	0.0337601947973946	0.973069	0.973069	chr16	85042138	0.0118563629620948	chr16:85042138:C:T
chr16:85042168	['A', 'C']	19959	6820.341717606974	918.8698055558652	0.002249135045699	0.0134656984843543	0.1670269870005099	0.867351	0.867351	chr16	85042168	0.0618051164629182	chr16:85042168:A:C
chr16:85042655	['C', 'T']	19959	2109.0	315.56065555731675	0.0070778982449216	0.0225042906584352	0.3145132789274839	0.753135	0.753135	chr16	85042655	0.1231271692175867	chr16:85042655:C:T
chr16:85042839	['G', 'A']	19959	6001.902134696333	758.7672712810498	-0.0132876442238447	0.0141295089628929	-0.9404179762184858	0.347015	0.347015	chr16	85042839	0.4596517520782009	chr16:85042839:G:A
chr16:85043590	['C', 'T']	19959	22412.38176595106	2948.177834288134	-0.0080863259937794	0.0102089925448114	-0.7920787441351578	0.428324	0.428324	chr16	85043590	0.3682275903815167	chr16:85043590:C:T
chr16:85043789	['C', 'T']	19959	25263.72093256456	3363.6418474927063	-0.0048444634121412	0.0104750147594684	-0.4624779557243385	0.643744	0.643744	chr16	85043789	0.1912868057628456	chr16:85043789:C:T
chr16:85044539	['G', 'A']	19959	1392.3247204593558	201.8575116615944	0.0160638490376984	0.0275602028510537	0.5828639623777009	0.559991	0.559991	chr16	85044539	0.2518189527826322	chr16:85044539:G:A
chr16:85046207	['A', 'G']	19959	2968.148712295821	483.00701127750017	0.0274635147566347	0.0192678743495776	1.4253525977159325	0.154071	0.154071	chr16	85046207	0.8122790986287831	chr16:85046207:A:G
chr16:85046878	['G', 'A']	19959	23936.59786530367	3243.0612598327816	0.0010061118645983	0.0103093459980985	0.0975922104839561	0.922257	0.922257	chr16	85046878	0.0351480397608649	chr16:85046878:G:A
chr16:85046936	['A', 'C']	19959	27091.35735043592	3678.054721385996	0.002592907126449	0.0108289528126487	0.2394420929990907	0.810765	0.810765	chr16	85046936	0.0911050076787745	chr16:85046936:A:C
chr16:85047242	['C', 'T']	19959	24318.65529164161	3297.874430257477	0.0011097914360977	0.0103465193818704	0.1072622971201681	0.914582	0.914582	chr16	85047242	0.0387773502739465	chr16:85047242:C:T
chr16:85047566	['T', 'C']	19959	34132.0	4617.737329182264	-0.0043477185329052	0.0144731184658888	-0.300399567871447	0.763876	0.763876	chr16	85047566	0.1169771347311939	chr16:85047566:T:C
chr16:85047871	['C', 'G']	19959	24065.20573203728	3262.014451754139	0.0010800669786638	0.0103237863995718	0.1046192682472264	0.916679	0.916679	chr16	85047871	0.037782717693861	chr16:85047871:C:G
chr16:85048306	['A', 'G']	19959	24435.448564413487	3314.47523322067	0.0012543019950002	0.0103689489578297	0.1209671298510034	0.903718	0.903718	chr16	85048306	0.0439670674782889	chr16:85048306:A:G
chr16:85048661	['C', 'T']	19959	34105.417547727615	4611.258563564071	-0.0051761420418973	0.014449411354983	-0.3582251148322625	0.720179	0.720179	chr16	85048661	0.1425595465541368	chr16:85048661:C:T
chr16:85048768	['A', 'C']	19959	24846.48975296888	3361.004147778947	0.0003669946787353	0.0104086708562879	0.0352585535465977	0.971874	0.971874	chr16	85048768	0.0123900361557877	chr16:85048768:A:C
chr16:85049078	['T', 'C']	19959	24767.481835947285	3329.5138280701026	-0.0011627953589088	0.0104031898025486	-0.1117729639637994	0.911005	0.911005	chr16	85049078	0.040479239419482	chr16:85049078:T:C
chr16:85049143	['G', 'A']	19959	23791.38402565516	3248.097007481564	0.0032789104336964	0.0102900800749932	0.3186477082588335	0.749997	0.749997	chr16	85049143	0.1249404737897019	chr16:85049143:G:A
chr16:85049306	['C', 'T']	19959	24322.43724006614	3290.15971973555	0.0002518115827426	0.0103567157960683	0.0243138450162159	0.980603	0.980603	chr16	85049306	0.0085067824324341	chr16:85049306:C:T
chr16:85049366	['G', 'A']	19959	24324.43744049707	3289.9539739462484	0.0001788111762217	0.0103560805240229	0.0172662983651956	0.986224	0.986224	chr16	85049366	0.0060244330148377	chr16:85049366:G:A
chr16:85049449	['A', 'T']	19959	24324.093515084696	3289.7784830521564	0.0001231640522039	0.010355466169099	0.0118936270171486	0.990511	0.990511	chr16	85049449	0.0041406970938598	chr16:85049449:A:T
chr16:85049458	['T', 'C']	19959	9330.935010272084	1214.282262942707	-0.0079817693359526	0.0119252273134253	-0.6693180034368631	0.5033	0.5033	chr16	85049458	0.2981730696028606	chr16:85049458:T:C
chr16:85049526	['C', 'T']	19959	24327.65664461816	3293.369872338744	0.0005858808105815	0.0103582953482183	0.0565615085190993	0.954895	0.954895	chr16	85049526	0.0200443806965054	chr16:85049526:C:T
chr16:85049548	['T', 'C']	19959	24325.093765661022	3287.2251227545494	-1.2038155815980392e-05	0.0103577686831744	-0.0011622344719413	0.999073	0.999073	chr16	85049548	0.0004027777010453	chr16:85049548:T:C
chr16:85049551	['C', 'T']	19959	24321.6557426338	3287.9841739103026	3.040103212354193e-05	0.0103556638630658	0.0029356912821368	0.997658	0.997658	chr16	85049551	0.0010183105843072	chr16:85049551:C:T
chr16:85049702	['G', 'A']	19959	20413.113761651795	2746.4691407805294	-0.0004606944460707	0.0101323895543465	-0.0454675023694838	0.963735	0.963735	chr16	85049702	0.016042368440779	chr16:85049702:G:A
chr16:85050135	['A', 'G']	19959	25091.028514156857	3347.839589305181	-0.0039275018887623	0.0104587459431459	-0.3755232137880003	0.707275	0.707275	chr16	85050135	0.1504116926229573	chr16:85050135:A:G
chr16:85050233	['G', 'C']	19959	23829.16343407007	3234.321588604524	0.0018847757472671	0.0102980782895219	0.1830220837595403	0.854783	0.854783	chr16	85050233	0.0681441237091951	chr16:85050233:G:C
chr16:85050410	['C', 'T']	19959	24224.20547533092	3280.780143771234	0.0010438707907978	0.0103540211862103	0.100817911420547	0.919696	0.919696	chr16	85050410	0.0363557023720723	chr16:85050410:C:T
chr16:85050528	['C', 'A']	19959	22720.55344525182	2978.151932423134	-0.0089413664268321	0.0101920692976143	-0.8772866594348064	0.380342	0.380342	chr16	85050528	0.4198257141332797	chr16:85050528:C:A
chr16:85050660	['A', 'G']	19959	25183.261749674315	3380.8723943468244	-0.0019569653230535	0.0104640149556869	-0.1870185900288641	0.851648	0.851648	chr16	85050660	0.0697398691364128	chr16:85050660:A:G
chr16:85050687	['G', 'A']	19959	2880.0	451.0830158755917	0.0217233435064096	0.0195797408936752	1.1094806424852592	0.267236	0.267236	chr16	85050687	0.573105037408266	chr16:85050687:G:A
chr16:85050784	['G', 'A']	19959	2906.1456057721216	460.1584643971761	0.0228131295193712	0.0194905426757534	1.1704717461639054	0.241825	0.241825	chr16	85050784	0.6164988035546173	chr16:85050784:G:A
chr16:85050967	['G', 'T']	19959	4218.63409500902	552.8172914997373	-0.001992516170675	0.0163782665067323	-0.1216561087130968	0.903173	0.903173	chr16	85050967	0.0442290539509815	chr16:85050967:G:T
chr16:85051553	['C', 'T']	19959	4255.0	553.9654143934813	-0.0033604160754043	0.0163149003219908	-0.2059722100094532	0.836815	0.836815	chr16	85051553	0.077370543631148	chr16:85051553:C:T
chr16:85051789	['G', 'A']	19959	24774.65405053138	3336.7016917445767	8.545877020071115e-05	0.0104169222163948	0.0082038406762997	0.993454	0.993454	chr16	85051789	0.0028522372694872	chr16:85051789:G:A
chr16:85052193	['G', 'A']	19959	20990.46511278196	2806.1689199570774	-0.0016494421094525	0.0101419041368324	-0.1626363340846677	0.870806	0.870806	chr16	85052193	0.0600785872585106	chr16:85052193:G:A
chr16:85052304	['A', 'G']	19959	33569.36383223932	4554.013010516748	0.0014823822738781	0.013933917049125	0.1063866153825864	0.915277	0.915277	chr16	85052304	0.0384474508888719	chr16:85052304:A:G
chr16:85052349	['G', 'A']	19959	24792.898614040387	3322.178430726913	-0.0017122655703245	0.0104419342812459	-0.1639797305945357	0.869749	0.869749	chr16	85052349	0.0606060619132065	chr16:85052349:G:A
chr16:85052630	['C', 'T']	19959	24680.23654674817	3342.713115192034	0.0017517267668838	0.0104003789794909	0.1684291284325451	0.866247	0.866247	chr16	85052630	0.062358256432895	chr16:85052630:C:T
chr16:85053280	['A', 'G']	19959	2901.1453552460166	463.22101962481696	0.0244591397904883	0.0195324443175438	1.2522313845031312	0.2105	0.2105	chr16	85053280	0.676747899828313	chr16:85053280:A:G
chr16:85053704	['T', 'A']	19959	3784.706616541354	526.1088253281295	0.0030584284247716	0.0172424309600046	0.1773780293431891	0.859213	0.859213	chr16	85053704	0.0658991606650579	chr16:85053704:T:A
chr16:85053811	['G', 'A']	19959	1797.6304631114676	213.67830938700573	-0.0072555871694925	0.02455647563981	-0.2954653296310179	0.767642	0.767642	chr16	85053811	0.1148412717306799	chr16:85053811:G:A
chr16:85054383	['C', 'T']	19959	830.7492101700016	128.40475611505994	0.0068680713335184	0.0352722996503727	0.1947157231480915	0.845617	0.845617	chr16	85054383	0.072826294702547	chr16:85054383:C:T
chr16:85054563	['G', 'A']	19959	829.6650955222382	123.83696847692582	0.0015351158221583	0.0352922689510095	0.0434972266671009	0.965306	0.965306	chr16	85054563	0.0153349943809147	chr16:85054563:G:A
chr16:85056072	['C', 'A']	19959	1070.0536125864314	147.54008777342017	-0.0055635865978509	0.0311240450309736	-0.1787552547335755	0.858132	0.858132	chr16	85056072	0.0664459027546697	chr16:85056072:C:A
chr16:85056078	['A', 'G']	19959	24762.0	3334.873101301658	7.421317443686051e-05	0.0104248060912235	0.0071189021443132	0.99432	0.99432	chr16	85056078	0.0024738249901002	chr16:85056078:A:G
chr16:85056256	['C', 'A']	19959	1061.0531616394428	153.3008468652028	0.0003522358849849	0.0312716270763469	0.0112637530540056	0.991013	0.991013	chr16	85056256	0.0039206484499074	chr16:85056256:C:A
chr16:85056589	['C', 'G']	19959	14667.409261765148	2031.3390899458348	0.0051059840699727	0.0105051398327125	0.486046273660536	0.62694	0.62694	chr16	85056589	0.2027740204384576	chr16:85056589:C:G
chr16:85056597	['C', 'T']	19959	10309.066048609371	1329.5406430371454	-0.0062954958443376	0.0116312378564859	-0.5412575963122555	0.588336	0.588336	chr16	85056597	0.2303745765267098	chr16:85056597:C:T
chr16:85056623	['G', 'A']	19959	10023.511025358326	1309.8680451513742	-0.0043929142715234	0.0117245188519209	-0.3746775732979226	0.707904	0.707904	chr16	85056623	0.1500256336903339	chr16:85056623:G:A
chr16:85056651	['C', 'T']	19959	1770.1773813699454	203.3297221292149	-0.011179170467112	0.0247525363063447	-0.4516373727829479	0.651535	0.651535	chr16	85056651	0.1860622493319269	chr16:85056651:C:T
chr16:85056701	['G', 'A']	19959	24751.440685611185	3334.043080532461	0.0002632122709088	0.0104210016512494	0.0252578667308145	0.97985	0.97985	chr16	85056701	0.0088404030404823	chr16:85056701:G:A
chr16:85056751	['A', 'G']	19959	29018.815685291906	3884.695422320963	-0.0025029024691178	0.0113917637242713	-0.2197115854663636	0.826098	0.826098	chr16	85056751	0.082968429272076	chr16:85056751:A:G
chr16:85056770	['G', 'A']	19959	4176.837083437735	530.3726841519367	-0.0068704226961209	0.0164443862590708	-0.4177974530567298	0.6761	0.6761	chr16	85056770	0.1699890640638821	chr16:85056770:G:A
chr16:85056853	['T', 'A']	19959	33563.40808860379	4552.696941620939	0.0007620619553627	0.0139369109676084	0.0546794018512381	0.956394	0.956394	chr16	85056853	0.019363157122412	chr16:85056853:T:A
chr16:85056952	['G', 'C']	19959	11491.45451811758	1543.9682283393597	-0.0008966562478702	0.0111925571979532	-0.0801118307471479	0.936149	0.936149	chr16	85056952	0.0286550222791693	chr16:85056952:G:C
chr16:85057262	['G', 'A']	19959	10318.033922934308	1355.2711721476444	-0.0057958611851489	0.0115772438585789	-0.5006253004556082	0.61664	0.61664	chr16	85057262	0.2099683070246411	chr16:85057262:G:A
chr16:85057408	['G', 'A']	19959	11538.15618579947	1527.328135090503	-0.0036394940973311	0.0111840838830743	-0.3254172747075899	0.744869	0.744869	chr16	85057408	0.1279200998418824	chr16:85057408:G:A
chr16:85057637	['T', 'C']	19959	11567.159092047905	1534.8498479013952	-0.003145536065	0.0111775357700378	-0.2814158800038768	0.778394	0.778394	chr16	85057637	0.108800520346249	chr16:85057637:T:C
chr16:85057695	['C', 'G']	19959	2519.1262150516086	299.1493615985782	-0.0107877017637484	0.0206434318771377	-0.5225730793190284	0.601277	0.601277	chr16	85057695	0.2209254084347706	chr16:85057695:C:G
chr16:85058640	['G', 'A']	19959	11708.304307974362	1550.2805716139223	-0.0042306329124964	0.0112626760719915	-0.3756330099040474	0.707194	0.707194	chr16	85058640	0.1504614326357431	chr16:85058640:G:A
chr16:85058728	['C', 'G']	19959	835.3348203097588	137.52675476846824	0.0364596683789305	0.0351443614853642	1.0374258298621828	0.29955	0.29955	chr16	85058728	0.5235306760736163	chr16:85058728:C:G
chr16:85058877	['T', 'G']	19959	11571.0	1527.4614906410727	-0.0040177262684775	0.0111731097404397	-0.3595889024463659	0.719158	0.719158	chr16	85058877	0.1431756840402103	chr16:85058877:T:G
chr16:85058969	['C', 'T']	19959	15923.393415514129	2191.1618301743083	0.0041761655583565	0.0103383449722529	0.4039491397863909	0.686254	0.686254	chr16	85058969	0.1635151111424129	chr16:85058969:C:T
chr16:85059028	['C', 'T']	19959	11528.155183644836	1528.011328911021	-0.0033402440637387	0.0111880300818693	-0.2985551557598839	0.765283	0.765283	chr16	85059028	0.1161779339829672	chr16:85059028:C:T
chr16:85059142	['T', 'C']	19959	18067.52616016839	2492.5920299635773	0.0040446497647574	0.0101443744728331	0.3987086414829356	0.690112	0.690112	chr16	85059142	0.1610804208066195	chr16:85059142:T:C
chr16:85059286	['T', 'C']	19959	14559.9179654222	2006.544972712604	0.0037069785218604	0.0105499340019539	0.3513745698479191	0.725311	0.725311	chr16	85059286	0.1394757360180893	chr16:85059286:T:C
chr16:85059313	['C', 'T']	19959	11545.156887307712	1531.1476077229834	-0.0033038381745309	0.0111850054708526	-0.2953810065753232	0.767706	0.767706	chr16	85059313	0.1148050651548966	chr16:85059313:C:T
chr16:85059364	['T', 'C']	19959	14557.45873628301	2005.186230386224	0.0036122070249356	0.0105489801874679	0.34242239161914	0.732037	0.732037	chr16	85059364	0.1354669674529041	chr16:85059364:T:C
chr16:85059376	['A', 'G']	19959	11547.157087738638	1531.2930024677803	-0.0032969745689852	0.011185261047497	-0.2947606278463246	0.76818	0.76818	chr16	85059376	0.1145370041256826	chr16:85059376:A:G
chr16:85059508	['G', 'A']	19959	11544.156787092248	1530.8082648208997	-0.0033353695869972	0.0111862168802917	-0.2981677919077062	0.765578	0.765578	chr16	85059508	0.1160105551370141	chr16:85059508:G:A
chr16:85059614	['T', 'C']	19959	11547.314206965671	1533.8169181981452	-0.0029763411980794	0.0111869429697726	-0.2660549183205452	0.7902	0.7902	chr16	85059614	0.1022629746545725	chr16:85059614:T:C
chr16:85059645	['A', 'G']	19959	11549.314607867702	1532.9863458257337	-0.0031914884322092	0.0111860065033243	-0.2853107971339735	0.775409	0.775409	chr16	85059645	0.1104691625399854	chr16:85059645:A:G
chr16:85059652	['C', 'G']	19959	11546.892653102135	1533.4914457137395	-0.0030331523654393	0.0111871174650054	-0.2711290352432063	0.786295	0.786295	chr16	85059652	0.1044144859760029	chr16:85059652:C:G
chr16:85059653	['T', 'A']	19959	11548.314407416688	1532.8248549591224	-0.003161905317781	0.0111858495379247	-0.2826701098616527	0.777433	0.777433	chr16	85059653	0.1093370286472188	chr16:85059653:T:A
chr16:85059664	['G', 'T']	19959	11546.892653102135	1532.278567324311	-0.003133675311332	0.0111871036703299	-0.2801149791471991	0.779392	0.779392	chr16	85059664	0.108244056297609	chr16:85059664:G:T
chr16:85059671	['G', 'A']	19959	11544.627336975593	1533.392872863134	-0.0029794235859661	0.011187258111586	-0.2663229502929361	0.789993	0.789993	chr16	85059671	0.1023767569055611	chr16:85059671:G:A
chr16:85059700	['G', 'A']	19959	11549.314607867702	1533.2499851421862	-0.0031290950226707	0.0111844364230216	-0.2797722571188226	0.779655	0.779655	chr16	85059700	0.1080975315939612	chr16:85059700:G:A
chr16:85059760	['A', 'G']	19959	11549.736019242331	1534.514489225907	-0.0029852069548836	0.0111845261196531	-0.2669050903853735	0.789545	0.789545	chr16	85059760	0.102623112400788	chr16:85059760:A:G
chr16:85059853	['T', 'C']	19959	11550.157388385029	1532.4405937058727	-0.0031746386600659	0.0111830082552269	-0.283880561259725	0.776505	0.776505	chr16	85059853	0.109855743457099	chr16:85059853:T:C
chr16:85060032	['C', 'A']	19959	11499.728502705952	1505.217331253332	-0.0054328767605364	0.011199762948178	-0.4850885492554344	0.627619	0.627619	chr16	85060032	0.2023039174269523	chr16:85060032:C:A
chr16:85060067	['C', 'T']	19959	11550.050821972734	1534.1290749607529	-0.003031683639502	0.011185314289593	-0.271041435315127	0.786362	0.786362	chr16	85060067	0.1043774814285331	chr16:85060067:C:T
chr16:85060209	['C', 'T']	19959	11485.178947368422	1517.3792613449532	-0.0038298079713325	0.0112049420671913	-0.3417963206205609	0.732508	0.732508	chr16	85060209	0.1351876278518286	chr16:85060209:C:T
chr16:85060307	['T', 'C']	19959	15731.868975222387	2178.942437563853	0.0061964802873488	0.0104053438535408	0.595509420406161	0.55151	0.55151	chr16	85060307	0.2584466085085674	chr16:85060307:T:C
chr16:85060422	['C', 'T']	19959	11494.57590940976	1510.8308038658524	-0.0046975055302572	0.0112021660056112	-0.4193390392451057	0.674973	0.674973	chr16	85060422	0.170713599295696	chr16:85060422:C:T
chr16:85060581	['G', 'A']	19959	11813.22540730057	1593.4076574253843	-0.0003024096486692	0.0113334820091293	-0.0266828542565845	0.978713	0.978713	chr16	85060581	0.0093446430178488	chr16:85060581:G:A
chr16:85060655	['A', 'G']	19959	6328.634163451421	948.5794980299517	0.0157836560618917	0.0137648086346123	1.146667307978612	0.251533	0.251533	chr16	85060655	0.5994050293844626	chr16:85060655:A:G
chr16:85060718	['C', 'T']	19959	922.0461970137288	134.2509604381846	0.0008113192455045	0.0335463943398083	0.0241849910093548	0.980705	0.980705	chr16	85060718	0.0084616104990161	chr16:85060718:C:T
chr16:85060840	['T', 'C']	19959	11569.22179558428	1541.1818316537588	-0.0023207658773062	0.0112414983546406	-0.2064463120566355	0.836444	0.836444	chr16	85060840	0.0775631297823971	chr16:85060840:T:C
chr16:85061054	['G', 'A']	19959	3068.46121467228	505.8034014892181	0.029410833911061	0.0190571635960849	1.543295452273027	0.122775	0.122775	chr16	85061054	0.9108900571963584	chr16:85061054:G:A
chr16:85061474	['A', 'G']	19959	6483.299323477825	954.6545723491772	0.0129761566390594	0.0136222892958129	0.9525679830517126	0.340821	0.340821	chr16	85061474	0.4674736536261711	chr16:85061474:A:G
chr16:85061573	['G', 'T']	19959	11442.146565114996	1525.4852759408857	-0.002187340579323	0.0112163734810328	-0.1950131727533744	0.845385	0.845385	chr16	85061573	0.0729454622971846	chr16:85061573:G:T
chr16:85062112	['C', 'T']	19959	2901.1453552460166	357.9530270222482	-0.012360262724204	0.019433405794247	-0.6360317308797792	0.524763	0.524763	chr16	85062112	0.280036793796859	chr16:85062112:C:T
chr16:85063685	['T', 'C']	19959	2942.147409560076	362.3475616336145	-0.0135444762422971	0.0192872857165574	-0.7022489551585644	0.482532	0.482532	chr16	85063685	0.316473880325175	chr16:85063685:T:C
chr16:85064142	['A', 'G']	19959	11268.664942240088	1487.14464920814	-0.0047650383667962	0.0112941734719281	-0.4219023533364158	0.673101	0.673101	chr16	85064142	0.1719197642283391	chr16:85064142:A:G
chr16:85064318	['T', 'C']	19959	11699.758568851474	1559.5741403089482	-0.0020421748539869	0.0111494449835408	-0.1831638128177399	0.854671	0.854671	chr16	85064318	0.0682010319173631	chr16:85064318:T:C
chr16:85064339	['T', 'G']	19959	3175.113572574178	509.0926564076993	0.0253448301689429	0.0187298287458566	1.3531800270490848	0.176013	0.176013	chr16	85064339	0.7544552548008256	chr16:85064339:T:G
chr16:85064397	['G', 'C']	19959	3172.158933760898	509.7312299060909	0.0258828895169648	0.0187337235661599	1.3816201261621566	0.167104	0.167104	chr16	85064397	0.7770131541931684	chr16:85064397:G:C
chr16:85064692	['T', 'C']	19959	3176.1591341817816	510.21014948661633	0.0255156997675526	0.0187180795920834	1.3631579907558518	0.172848	0.172848	chr16	85064692	0.7623356412531275	chr16:85064692:T:C
chr16:85064788	['T', 'C']	19959	3181.4481563347754	509.0810846952666	0.0252282727644559	0.0187356428937545	1.3465389422460452	0.178144	0.178144	chr16	85064788	0.7492288003731556	chr16:85064788:T:C
chr16:85064799	['C', 'A']	19959	3302.4963920625373	452.6595126494752	-0.0003279120245624	0.0183420819932338	-0.017877579256454	0.985737	0.985737	chr16	85064799	0.0062389417368527	chr16:85064799:C:A
chr16:85064817	['C', 'T']	19959	10587.20029093098	1414.526871987409	0.0008450428889176	0.011484250552624	0.0735827631977719	0.941343	0.941343	chr16	85064817	0.0262521025398579	chr16:85064817:C:T
chr16:85064894	['A', 'G']	19959	3174.15903397134	509.2212232705793	0.025499056958524	0.0187292807093861	1.3614541505454196	0.173386	0.173386	chr16	85064894	0.7609859724204133	chr16:85064894:A:G
chr16:85064929	['C', 'T']	19959	9678.454750450992	1271.751014393957	-0.0045444725900051	0.0117910747761755	-0.3854163149900014	0.699933	0.699933	chr16	85064929	0.1549435301613297	chr16:85064929:C:T
chr16:85064975	['G', 'A']	19959	2921.146357350436	355.28582855534296	-0.0139991235703654	0.0193536505395803	-0.7233324556385735	0.469484	0.469484	chr16	85064975	0.3283792038879981	chr16:85064975:G:A
chr16:85065477	['C', 'T']	19959	25980.206715109	3462.7764046477128	-0.0028030081686978	0.0106097035835242	-0.2641928821697333	0.791634	0.791634	chr16	85065477	0.1014755614902922	chr16:85065477:C:T
chr16:85065645	['T', 'C']	19959	16503.653755574487	2201.8626013560856	-0.0035585468394841	0.0102455139303851	-0.3473273145362238	0.728349	0.728349	chr16	85065645	0.1376604717101919	chr16:85065645:T:C
chr16:85066230	['A', 'G']	19959	3053.30595780929	482.3876319841781	0.0214397945949037	0.019113289224123	1.121721873378256	0.261994	0.261994	chr16	85066230	0.5817086544692962	chr16:85066230:A:G
chr16:85066340	['G', 'C']	19959	4172.418098912662	481.1338558999229	-0.0177561426129767	0.0165394138134189	-1.0735654124918652	0.28303	0.28303	chr16	85066340	0.5481675286314284	chr16:85066340:G:C
chr16:85066436	['C', 'T']	19959	32173.223931452623	4291.363875935546	-0.0105037239988865	0.012874180869944	-0.8158751306196437	0.414581	0.414581	chr16	85066436	0.3823906052432099	chr16:85066436:C:T
chr16:85067477	['G', 'A']	19959	1063.0532618498846	163.38877868909043	0.024948327614863	0.0313373055670453	0.7961222946078341	0.42597	0.42597	chr16	85067477	0.3706209860926811	chr16:85067477:G:A
chr16:85068628	['G', 'T']	19959	2400.082255639097	313.30677118956896	0.0038326521013263	0.0212695494742165	0.1801943245658478	0.857002	0.857002	chr16	85068628	0.0670181645552728	chr16:85068628:G:T
chr16:85068813	['T', 'C']	19959	34647.4718645087	4649.626183899813	-0.0101491832001889	0.0150725506378528	-0.6733553891469771	0.500729	0.500729	chr16	85068813	0.300397255464965	chr16:85068813:T:C
chr16:85068824	['A', 'G']	19959	18246.485190196967	2409.3610009291383	-0.0095644371491185	0.0101269292098292	-0.9444558119192958	0.344948	0.344948	chr16	85068824	0.4622463687387863	chr16:85068824:A:G
chr16:85068921	['C', 'G']	19959	9471.949140652405	1184.848749259139	-0.0138679332270998	0.0118701334230201	-1.168304747123167	0.242698	0.242698	chr16	85068921	0.6149338025413355	chr16:85068921:C:G
chr16:85069416	['C', 'A']	19959	1011.1519843656042	196.2275386885377	0.0645972769076709	0.0320796689360657	2.013651607078994	0.0440595	0.0440595	chr16	85069416	1.3559604356571775	chr16:85069416:C:A
chr16:85069892	['C', 'G']	19959	10865.544393225777	1435.3327435756933	-0.004372136223164	0.0113786523680342	-0.384240249350318	0.700804	0.700804	chr16	85069892	0.1544034279972674	chr16:85069892:C:G
chr16:85070013	['C', 'A']	19959	9233.166641417964	1182.6579000306228	-0.010894372056624	0.0120271057958243	-0.9058182609823232	0.365043	0.365043	chr16	85070013	0.4376559750975147	chr16:85070013:C:A
chr16:85070332	['G', 'A']	19959	5557.278434712897	844.443560028536	0.014266859047376	0.0145344867526717	0.9815867109826576	0.326315	0.326315	chr16	85070332	0.4863629621683023	chr16:85070332:G:A
chr16:85070347	['A', 'G']	19959	5693.57052663226	857.3584104383892	0.0129440550591249	0.014373126506869	0.9005733758023252	0.367826	0.367826	chr16	85070347	0.4343575756486718	chr16:85070347:A:G
chr16:85070449	['A', 'G']	19959	24155.312713053943	3241.904172576851	-0.0027278966753994	0.0103011900729126	-0.2648137405572714	0.791156	0.791156	chr16	85070449	0.1017378739495076	chr16:85070449:A:G
chr16:85070523	['C', 'T']	19959	5691.425779292372	856.3721470665056	0.0129577312598192	0.0143724659502507	0.9015663216508194	0.367298	0.367298	chr16	85070523	0.434981436455492	chr16:85070523:C:T
chr16:85070566	['T', 'C']	19959	5698.28249097473	859.8238890887558	0.0133916732151312	0.014368193316143	0.93203598535143	0.351329	0.351329	chr16	85070566	0.454286000449475	chr16:85070566:T:C
chr16:85070620	['A', 'G']	19959	5691.711020899113	859.3178653482753	0.0133724092544492	0.0143753962116801	0.9302289173486584	0.352264	0.352264	chr16	85070620	0.4531317377447262	chr16:85070620:A:G
chr16:85070634	['C', 'T']	19959	10483.100927085943	1414.3785282762117	-0.0013841592939412	0.0115144754237058	-0.1202103650411704	0.904318	0.904318	chr16	85070634	0.0436788246571202	chr16:85070634:C:T
chr16:85070880	['A', 'G']	19959	22320.236608708725	3081.848522560622	0.0051843284069685	0.0101731741742409	0.5096077505578877	0.610332	0.610332	chr16	85070880	0.2144338591781107	chr16:85070880:A:G
chr16:85070982	['T', 'G']	19959	22342.836056535685	3072.1713565297287	0.004084388444156	0.0101770497575896	0.4013332489713059	0.688179	0.688179	chr16	85070982	0.1622985841464621	chr16:85070982:T:G
chr16:85071110	['G', 'A']	19959	10431.090503633175	1392.7839975966704	-0.0035396412022694	0.0115360670914562	-0.3068325777067388	0.758974	0.758974	chr16	85071110	0.1197731013771614	chr16:85071110:G:A
chr16:85071146	['G', 'T']	19959	1531.1534298742297	160.15244624056336	-0.0231167944559361	0.0264971823892732	-0.8724246267518033	0.382987	0.382987	chr16	85071146	0.416815967347523	chr16:85071146:G:T
chr16:85071694	['A', 'G']	19959	1215.2353470165122	172.06427903853103	0.0155936912489397	0.030162782002557	0.5169845158055334	0.605173	0.605173	chr16	85071694	0.2181204564132034	chr16:85071694:A:G
chr16:85071948	['A', 'C']	19959	8197.232110643416	1128.5822943238577	0.0038012790222638	0.0124869302664188	0.3044206174904888	0.760811	0.760811	chr16	85071948	0.1187232168845679	chr16:85071948:A:C
chr16:85072037	['C', 'T']	19959	16181.242896517164	2282.9042941582666	0.0098535851168438	0.0102249538501699	0.9636801555520024	0.335218	0.335218	chr16	85072037	0.4746726693651798	chr16:85072037:C:T
chr16:85072436	['A', 'G']	19959	2997.7509772476697	427.8274346455757	0.0034964305476672	0.0190456460567968	0.1835816195071745	0.854344	0.854344	chr16	85072436	0.0683672262425333	chr16:85072436:A:G
chr16:85073261	['T', 'C']	19959	1940.2916416115447	320.7883957743419	0.0248593996228714	0.0236431591485666	1.051441538191333	0.293069	0.293069	chr16	85073261	0.5330301175593792	chr16:85073261:T:C
chr16:85073404	['G', 'A']	19959	8808.32396271798	1281.4972499758985	0.0172044059292059	0.0121716894535801	1.413477232952695	0.157531	0.157531	chr16	85073404	0.8026339701018729	chr16:85073404:G:A
chr16:85073638	['G', 'A']	19959	5768.578042792004	777.4732070390289	-0.0029993459120264	0.0143285730049562	-0.2093262121070249	0.834196	0.834196	chr16	85073638	0.0787318969429475	chr16:85073638:G:A
chr16:85073887	['G', 'C']	19959	1113.055767110933	185.61271280662947	0.0336259998447626	0.0307049051492354	1.095134464064612	0.273471	0.273471	chr16	85073887	0.5630887212784124	chr16:85073887:G:C
chr16:85074778	['G', 'T']	19959	7384.289539665028	1064.653257420548	0.0072954475642112	0.0130231530029702	0.5601905746286922	0.575356	0.575356	chr16	85074778	0.2400633535820467	chr16:85074778:G:T
chr16:85074805	['T', 'TGC']	19959	2605.913943464315	320.9731411407801	-0.0205887113280224	0.0204692300942391	-1.0058371142067022	0.314506	0.314506	chr16	85074805	0.5023710648704278	chr16:85074805:T:TGC
chr16:85075190	['T', 'G']	19959	11316.473692130214	1588.3410053510063	0.0116666350342876	0.0112084463708623	1.040878873687301	0.297944	0.297944	chr16	85075190	0.5258653559788445	chr16:85075190:T:G
chr16:85075630	['C', 'G']	19959	428.0	71.42100724271931	0.0606149877515856	0.049357489036434	1.2280808634094351	0.219431	0.219431	chr16	85075630	0.6587020177007062	chr16:85075630:C:G
chr16:85075722	['A', 'G']	19959	14928.243836440168	2033.5313992270403	0.0042890185173361	0.0104205349538855	0.4115929303357778	0.680642	0.680642	chr16	85075722	0.1670812556435973	chr16:85075722:A:G
chr16:85075751	['C', 'T']	19959	4171.20898887664	660.191793220293	0.0285318282754922	0.0165365046273509	1.725384470204261	0.0844737	0.0844737	chr16	85075751	1.073278483035407	chr16:85075751:C:T
chr16:85076639	['C', 'T']	19959	2602.391160553217	316.6553517652288	-0.0219105927099059	0.0204698864030028	-1.070381744116165	0.28446	0.28446	chr16	85076639	0.5459787942973997	chr16:85076639:C:T
chr16:85077027	['C', 'G']	19959	2631.1318268363566	314.0909788611588	-0.024162703597345	0.0203542847209039	-1.1871064952004886	0.2352	0.2352	chr16	85077027	0.6285626825958991	chr16:85077027:C:G
chr16:85078083	['C', 'T']	19959	2645.1325283094498	312.71291428879255	-0.0244144724141279	0.0203035491939192	-1.202473133191895	0.229195	0.229195	chr16	85078083	0.6397948609459007	chr16:85078083:C:T
chr16:85078337	['A', 'G']	19959	1866.0	299.5391104043084	0.0190149829515954	0.0240443177870207	0.790830628676011	0.429052	0.429052	chr16	85078337	0.3674900692500452	chr16:85078337:A:G
chr16:85078381	['C', 'T']	19959	2602.0	322.89521724940334	-0.019343348286026	0.02046108158087	-0.9453727169589562	0.34448	0.34448	chr16	85078381	0.462835987520588	chr16:85078381:C:T
chr16:85078462	['C', 'G']	19959	6009.903337342153	816.9275418002132	-0.0009170457074302	0.0140827918672028	-0.0651181751514715	0.948081	0.948081	chr16	85078462	0.0231545568072202	chr16:85078462:C:G
chr16:85078491	['C', 'G']	19959	13371.009771497293	2003.2096059037765	0.0254017554942293	0.010739768220354	2.3652051862802552	0.0180296	0.0180296	chr16	85078491	1.744013908314746	chr16:85078491:C:G
chr16:85079167	['A', 'C']	19959	13832.386080072156	2013.4717228370816	0.0195379001034113	0.0106243475901722	1.8389741052414663	0.0659339	0.0659339	chr16	85079167	1.1808912349132714	chr16:85079167:A:C
chr16:85079897	['T', 'C']	19959	2659.133229782544	325.1491750026362	-0.0201791435119491	0.0202457804224053	-0.9967086025302104	0.318918	0.318918	chr16	85079897	0.4963209681196542	chr16:85079897:T:C
chr16:85080214	['T', 'A']	19959	3859.386731472666	495.7314633540497	-0.0107117596013068	0.0170624933107134	-0.6277956806336699	0.530145	0.530145	chr16	85080214	0.2756053302345756	chr16:85080214:T:A
chr16:85080591	['C', 'T']	19959	3542.7099974943626	497.0225185553791	0.0130663712152143	0.0177209719676189	0.7373394212851362	0.460925	0.460925	chr16	85080591	0.336369735642897	chr16:85080591:C:T
chr16:85080789	['A', 'G']	19959	2667.0	320.06111863641	-0.0231079998607789	0.0201971273408272	-1.1441230958655948	0.252586	0.252586	chr16	85080789	0.597590724609049	chr16:85080789:A:G
chr16:85081165	['A', 'T']	19959	2250.0	317.077365716263	-0.0069193962542454	0.0219159606218654	-0.3157240685741137	0.752215	0.752215	chr16	85081165	0.123658010514423	chr16:85081165:A:T
chr16:85081167	['T', 'C']	19959	1146.11484692088	166.93032618102615	0.000167429411438	0.0302879986471284	0.0055279126689332	0.995589	0.995589	chr16	85081167	0.0019199104420021	chr16:85081167:T:C
chr16:85081830	['T', 'C']	19959	8212.822969384177	1011.017649383225	-0.0204208953533728	0.0125171206782157	-1.631437123468214	0.102814	0.102814	chr16	85081830	0.9879477442048666	chr16:85081830:T:C
chr16:85081884	['G', 'A']	19959	2631.1318268363566	324.6805514289008	-0.0190996254745425	0.0203474605974139	-0.938673668053201	0.34791	0.34791	chr16	85081884	0.4585330881181665	chr16:85081884:G:A
chr16:85081943	['C', 'G']	19959	12425.0	1826.7536849436729	0.0204882762437588	0.0109069217043765	1.8784655101665952	0.0603321	0.0603321	chr16	85081943	1.2194515577842198	chr16:85081943:C:G
chr16:85082706	['C', 'T']	19959	3592.720020045101	464.2419328550398	-0.009994338740348	0.0175797560934113	-0.5685140730760047	0.569692	0.569692	chr16	85082706	0.2443598791570636	chr16:85082706:C:T
chr16:85083848	['G', 'T']	19959	3573.179025954504	460.4397385399521	-0.0107442556678161	0.0176340012641973	-0.6092919869315465	0.542338	0.542338	chr16	85083848	0.2657299647842863	chr16:85083848:G:T
chr16:85084816	['G', 'T']	19959	13850.042040836794	2042.925777173592	0.0228668461752594	0.0106254939024668	2.152073718657977	0.0314035	0.0314035	chr16	85084816	1.503021946003923	chr16:85084816:G:T
chr16:85084888	['T', 'G']	19959	15043.26112447384	2166.635583114943	0.0169548883763089	0.0104180620578828	1.6274512747291603	0.103657	0.103657	chr16	85084888	0.9844013644941656	chr16:85084888:T:G
chr16:85085124	['A', 'G']	19959	2996.6005512402908	349.0039859083252	-0.02692466212845	0.0191659103042213	-1.404820418183831	0.16009	0.16009	chr16	85085124	0.7956357953789946	chr16:85085124:A:G
chr16:85085134	['G', 'T']	19959	16229.439416716776	2340.387192610788	0.0166873537273131	0.0102588583788398	1.6266287252520175	0.103832	0.103832	chr16	85085134	0.9836687805754576	chr16:85085134:G:T
chr16:85086371	['T', 'C']	19959	35786.58600992133	4866.178955494897	-0.0019791292969636	0.0166345180168155	-0.1189772553050827	0.905295	0.905295	chr16	85086371	0.0432098782580328	chr16:85086371:T:C
chr16:85086379	['G', 'C']	19959	484.0242509269466	72.20580932337349	0.0241853065147528	0.0462440235757445	0.5229931274284333	0.600985	0.600985	chr16	85086379	0.2211363674290818	chr16:85086379:G:C
chr16:85086894	['C', 'T']	19959	16952.698752317483	2401.7404977405927	0.0115706083897095	0.010222510300345	1.1318754444609351	0.2577	0.2577	chr16	85086894	0.5888855814490952	chr16:85086894:C:T
chr16:85086904	['A', 'G']	19959	16945.547053517737	2383.2727109339203	0.0105994352712558	0.010187984114435	1.040385924457598	0.298173	0.298173	chr16	85086904	0.5255316851013219	chr16:85086904:A:G
chr16:85087003	['A', 'G']	19959	35967.0	4889.828888120705	-0.0012369979590966	0.0169411415186993	-0.0730173912856645	0.941793	0.941793	chr16	85087003	0.026044541832	chr16:85087003:A:G
chr16:85087042	['C', 'T']	19959	827.0	116.25993332126616	0.0070473834551539	0.0351910987236497	0.200260398531344	0.841279	0.841279	chr16	85087042	0.0750599518046413	chr16:85087042:C:T
chr16:85087209	['G', 'C']	19959	699.0	114.09186694394778	0.0306069918380829	0.0383087873169038	0.7989548607971075	0.424326	0.424326	chr16	85087209	0.3723003566128752	chr16:85087209:G:C
chr16:85087397	['A', 'G']	19959	35786.793015332194	4863.613887591316	-0.0030777670776792	0.0166465821290555	-0.184888829059224	0.853318	0.853318	chr16	85087397	0.068889093206897	chr16:85087397:A:G
chr16:85088090	['G', 'A']	19959	11848.59364665798	1522.852757989745	-0.0141952874017002	0.0110586135712007	-1.2836407846520843	0.199283	0.199283	chr16	85088090	0.7005297475668988	chr16:85088090:G:A
chr16:85088669	['C', 'T']	19959	10952.74381076476	1572.6607286183648	0.0186717117550554	0.011351171167578	1.64491500298989	0.100003	0.100003	chr16	85088669	0.9999869713609716	chr16:85088669:C:T
chr16:85088730	['G', 'A']	19959	705.0	113.43284152405388	0.0288046886790531	0.0381013147213601	0.7560024867830826	0.449657	0.449657	chr16	85088730	0.3471186413526893	chr16:85088730:G:A
chr16:85090156	['T', 'G']	19959	35785.30823222702	4830.835095040582	-0.0120586871399128	0.0167423820183406	-0.72024919313769	0.47138	0.47138	chr16	85090156	0.3266288479336733	chr16:85090156:T:G
chr16:85090741	['T', 'C']	19959	793.278217722534	107.9515146213198	0.002964516586626	0.0358342732120458	0.0827285255398872	0.934068	0.934068	chr16	85090741	0.029621506050656	chr16:85090741:T:C
chr16:85090918	['T', 'C']	19959	913.0914967179436	114.12522184883622	-0.0081440923644835	0.0334717042443944	-0.2433127487330585	0.807766	0.807766	chr16	85090918	0.0927144308431058	chr16:85090918:T:C
chr16:85091106	['T', 'C']	19959	2234.1119350636336	312.60311980536466	-0.0082406658814275	0.0219768652500436	-0.3749700326988717	0.707687	0.707687	chr16	85091106	0.1501587821821104	chr16:85091106:T:C
chr16:85091159	['T', 'C']	19959	3495.0	482.21749727742326	0.0111320457172655	0.017876971995549	0.6227030908834679	0.533487	0.533487	chr16	85091159	0.2728761589893761	chr16:85091159:T:C
chr16:85092854	['C', 'T']	19959	10751.077316229894	1577.363737150533	0.0233109076453544	0.0114160198614366	2.041947012031643	0.0411699	0.0411699	chr16	85092854	1.3854201878847323	chr16:85092854:C:T
chr16:85093437	['A', 'G']	19959	1366.0684437318369	190.92207154154684	0.0134262879014911	0.0278513349895223	0.4820698148416246	0.629762	0.629762	chr16	85093437	0.2008235483488963	chr16:85093437:A:G
chr16:85093632	['T', 'C']	19959	5772.446075974741	766.3873268214495	-0.0027377486095939	0.0143540754599964	-0.1907297071987516	0.848739	0.848739	chr16	85093632	0.0712258413067388	chr16:85093632:T:C
chr16:85093719	['C', 'T']	19959	788.0	109.30173313895853	0.0050223298733333	0.035938135832673	0.1397493152320745	0.888859	0.888859	chr16	85093719	0.0511671258448563	chr16:85093719:C:T
chr16:85094219	['T', 'G']	19959	6090.525759246266	794.4612243779743	-0.0051920110974818	0.0140079812760422	-0.3706466331706005	0.710905	0.710905	chr16	85094219	0.1481884312426118	chr16:85094219:T:G
chr16:85095247	['G', 'C']	19959	11372.709410703546	1588.275929304236	0.0107380404851521	0.0112049652821484	0.9583287600417484	0.337909	0.337909	chr16	85095247	0.4712002409025692	chr16:85095247:G:C
chr16:85095477	['C', 'T']	19959	11377.28013029316	1606.1579384555512	0.0118275063950721	0.0111999512426055	1.0560319539677332	0.290966	0.290966	chr16	85095477	0.5361577562892514	chr16:85095477:C:T
chr16:85095586	['G', 'A']	19959	20845.26642610133	2957.2474428646456	0.0166671979087096	0.0101569239459343	1.6409690569142454	0.10082	0.10082	chr16	85095586	0.9964533068978682	chr16:85095586:G:A
chr16:85095644	['C', 'T']	19959	11376.70003508948	1604.5083780884509	0.0116592552195331	0.0112034144051551	1.0406876687671438	0.298033	0.298033	chr16	85095644	0.5257356455733198	chr16:85095644:C:T
chr16:85095768	['AAGGC', 'A']	19959	5567.905540235649	631.5026356383057	-0.0265637202990724	0.0146371486029253	-1.814815236197264	0.0695673	0.0695673	chr16	85095768	1.1575948518652313	chr16:85095768:AAGGC:A
chr16:85096155	['G', 'A']	19959	17514.755073407825	2450.173105996302	0.0111965702611726	0.0102060139061807	1.0970561439654725	0.27263	0.27263	chr16	85096155	0.5644263564338866	chr16:85096155:G:A
chr16:85096989	['G', 'A']	19959	6370.638372500876	990.7896560484602	0.0209855083401797	0.0137993734256342	1.520758058564911	0.128336	0.128336	chr16	85096989	0.8916515010039967	chr16:85096989:G:A
chr16:85097193	['G', 'A']	19959	16364.0	2251.18890242942	0.0015122325754479	0.010263804971862	0.1473364487725278	0.882868	0.882868	chr16	85097193	0.054104224119992	chr16:85097193:G:A
chr16:85097839	['C', 'T']	19959	2146.1075258041888	324.2630442655015	0.0092759572444521	0.0224388189930157	0.4133888350959727	0.679326	0.679326	chr16	85097839	0.1679217632387406	chr16:85097839:C:T
chr16:85098300	['A', 'G']	19959	3073.0	463.9217346259968	0.0166988407096264	0.018892512648123	0.8838867026660646	0.376768	0.376768	chr16	85098300	0.4239259902039438	chr16:85098300:A:G
chr16:85098487	['G', 'A']	19959	5708.286000601263	774.3438063407193	-0.0002331123275329	0.0144129176429587	-0.0161738471909472	0.987096	0.987096	chr16	85098487	0.0056406079759493	chr16:85098487:G:A
chr16:85099170	['A', 'G']	19959	3641.2770649558943	478.9602637716301	-0.0074963663866637	0.017520946540914	-0.4278516785128367	0.668764	0.668764	chr16	85099170	0.1747271132935485	chr16:85099170:A:G
chr16:85100004	['C', 'A']	19959	5279.2645054614695	759.2973191761472	0.0203861497322501	0.0149204325702712	1.3663243097166768	0.171853	0.171853	chr16	85100004	0.7648428820773898	chr16:85100004:C:A
chr16:85101086	['C', 'G']	19959	1941.778306851787	322.56109547583185	0.0263052463515213	0.023605929651302	1.1143490953371713	0.265143	0.265143	chr16	85101086	0.5765198341366049	chr16:85101086:C:G
chr16:85101463	['C', 'T']	19959	9256.463773925245	1237.348044437633	0.0043696346898998	0.0119569360621183	0.3654476922180403	0.714781	0.714781	chr16	85101463	0.1458270002414148	chr16:85101463:C:T
chr16:85101682	['T', 'TG']	19959	13996.714006416683	1894.3384896953528	-0.0011549573888269	0.0106266956154437	-0.1086845272154424	0.913454	0.913454	chr16	85101682	0.0393133180970776	chr16:85101682:T:TG
chr16:85103645	['T', 'C']	19959	32918.0	4433.46432184271	-0.0064010810997891	0.0134236547637924	-0.4768508437102178	0.633474	0.633474	chr16	85103645	0.1982712053870922	chr16:85103645:T:C
chr16:85104422	['C', 'T']	19959	3224.161539232388	383.8544410532805	-0.0136778402377644	0.0185531987347427	-0.7372227524384424	0.460996	0.460996	chr16	85104422	0.3363028429085388	chr16:85104422:C:T
chr16:85104489	['A', 'G']	19959	14482.176788935658	1861.3178933918089	-0.0138043207950186	0.0105546858385113	-1.3078855217698806	0.190927	0.190927	chr16	85104489	0.7191326513765908	chr16:85104489:A:G
chr16:85105120	['C', 'G']	19959	3726.9877149877134	547.3919968420635	0.0063349720989162	0.0173092747087018	0.365987148827873	0.714379	0.714379	chr16	85105120	0.1460713205223205	chr16:85105120:C:G
chr16:85105567	['G', 'T']	19959	34621.20384846663	4684.456038205228	-0.0042960442009998	0.0149847497442347	-0.2866944242864472	0.774349	0.774349	chr16	85105567	0.1110632581634384	chr16:85105567:G:T
chr16:85105711	['G', 'C']	19959	3742.0	549.4592574289668	0.0074009554153523	0.017298137178984	0.4278469605585035	0.668767	0.668767	chr16	85105711	0.1747251651017747	chr16:85105711:G:C
chr16:85105864	['T', 'G']	19959	3744.562838244137	553.4503973442858	0.0086126982047945	0.0172952159229385	0.4979815368116643	0.618503	0.618503	chr16	85105864	0.2086581895186342	chr16:85105864:T:G
chr16:85106208	['G', 'A']	19959	3701.7418692057126	538.8071507887868	0.0061516450247142	0.0173686795080923	0.3541803521590776	0.723207	0.723207	chr16	85106208	0.1407373789283502	chr16:85106208:G:A
chr16:85106224	['C', 'T']	19959	3712.558027660854	541.8202193055923	0.0066209405211616	0.0173510554825318	0.3815871909249139	0.702772	0.702772	chr16	85106224	0.1531855500904246	chr16:85106224:C:T
chr16:85106397	['A', 'G']	19959	3712.930139320437	542.1612883379589	0.0063586568701733	0.0173510116807285	0.3664718223454278	0.714017	0.714017	chr16	85106397	0.1462914480021157	chr16:85106397:A:G
chr16:85106855	['C', 'T']	19959	3670.0	537.958837730369	0.0066834313822276	0.0174384440021239	0.3832584708482932	0.701532	0.701532	chr16	85106855	0.1539525140775964	chr16:85106855:C:T
chr16:85107122	['A', 'G']	19959	9378.388005215067	1359.394051664126	0.0170075312428351	0.0121397071591937	1.4009836497542654	0.161235	0.161235	chr16	85107122	0.7925406780585458	chr16:85107122:A:G
chr16:85107134	['G', 'A']	19959	2507.7122230389414	316.27592971544414	0.0004204895716133	0.0214806663316246	0.0195752573556951	0.984382	0.984382	chr16	85107134	0.0068363362249703	chr16:85107134:G:A
chr16:85107332	['C', 'A']	19959	6600.330694458363	935.0456633821982	0.0115642955599556	0.0134885958637431	0.8573387235242225	0.391268	0.391268	chr16	85107332	0.40752566958388	chr16:85107332:C:A
chr16:85107350	['T', 'C']	19959	36389.82322878044	4872.950398586992	-0.0222444356832991	0.0179049737506308	-1.2423606978209296	0.214118	0.214118	chr16	85107350	0.6693468218597828	chr16:85107350:T:C
chr16:85107686	['T', 'C']	19959	8682.43501352841	1124.4495925622807	-0.0087030423778234	0.012219140907022	-0.7122466664429784	0.47632	0.47632	chr16	85107686	0.3221011826973504	chr16:85107686:T:C
chr16:85107950	['G', 'A']	19959	4656.233289908809	546.0371024619591	-0.0239643528770498	0.0157035481583936	-1.526047020414344	0.127014	0.127014	chr16	85107950	0.8961484067003708	chr16:85107950:G:A
chr16:85108055	['G', 'A']	19959	1557.0	155.07154159363756	-0.0342309671039742	0.026178146977023	-1.3076161247784033	0.191019	0.191019	chr16	85108055	0.7189234328320435	chr16:85108055:G:A
chr16:85108217	['T', 'C']	19959	16393.464070956103	2223.170414638265	-0.0058388249575973	0.0102124766539692	-0.5717344729819309	0.567508	0.567508	chr16	85108217	0.2460280119650306	chr16:85108217:T:C
chr16:85108366	['T', 'C']	19959	3480.8720056129096	395.1049720617579	-0.0279301085404087	0.0179017491187824	-1.560188803623919	0.118731	0.118731	chr16	85108366	0.9254358743797628	chr16:85108366:T:C
chr16:85108670	['C', 'G']	19959	6636.6650298141	843.051672046085	-0.0140629574291682	0.0135756029562431	-1.035899287456769	0.300262	0.300262	chr16	85108670	0.5224996269570573	chr16:85108670:C:G
chr16:85109028	['C', 'T']	19959	6122.613519065992	812.9954120126954	-0.0049689205226113	0.0140085176335322	-0.3547070898292083	0.722813	0.722813	chr16	85109028	0.1409740451295154	chr16:85109028:C:T
chr16:85109061	['T', 'C']	19959	6544.918772563178	856.4692262997642	-0.0071536435383456	0.0136197509124174	-0.5252404088993683	0.599422	0.599422	chr16	85109061	0.2222673216118198	chr16:85109061:T:C
chr16:85109148	['T', 'C']	19959	6840.629903891557	899.5722891993863	-0.0055125914897851	0.0137688585635682	-0.4003666291097829	0.688891	0.688891	chr16	85109148	0.1618494890406657	chr16:85109148:T:C
chr16:85109211	['G', 'C']	19959	1588.3183162114758	193.50893054639184	-0.0045085917450637	0.0260358777544015	-0.1731684173506145	0.862521	0.862521	chr16	85109211	0.0642303222568987	chr16:85109211:G:C
chr16:85109239	['C', 'T']	19959	4917.870350850778	678.5464856229204	0.00265876120384	0.0153265785715451	0.1734738899114939	0.862281	0.862281	chr16	85109239	0.0643511832906052	chr16:85109239:C:T
chr16:85109240	['A', 'G']	19959	7056.201998393252	1000.6491928892744	0.005573910748244	0.0133014086201801	0.4190466519303579	0.675187	0.675187	chr16	85109240	0.1705759281753761	chr16:85109240:A:G
chr16:85109370	['G', 'A']	19959	13373.670057119953	1825.708592255835	-0.0028002959834492	0.0106486491611305	-0.2629719451806927	0.792575	0.792575	chr16	85109370	0.1009596306307483	chr16:85109370:G:A
chr16:85109395	['T', 'C']	19959	13482.675518589036	1841.951667653651	-0.0029362621497032	0.0106226814793089	-0.2764144020907079	0.782233	0.782233	chr16	85109395	0.1066638664513989	chr16:85109395:T:C
chr16:85109615	['A', 'G']	19959	4965.746392062538	688.1037739027716	0.0033125522562349	0.0152484843183449	0.2172381324647276	0.828025	0.828025	chr16	85109615	0.081956550656978	chr16:85109615:A:G
chr16:85109827	['G', 'T']	19959	17077.278089606094	2261.4123177929173	-0.0039958679589958	0.0101709913048768	-0.3928690762993609	0.69442	0.69442	chr16	85109827	0.158377779530073	chr16:85109827:G:T
chr16:85109903	['A', 'G']	19959	24428.11957502255	3236.090127573212	-0.006770787452254	0.0103321989637152	-0.6553094337451132	0.512276	0.512276	chr16	85109903	0.2904959902328154	chr16:85109903:A:G
chr16:85109907	['G', 'A']	19959	9515.90709095465	1216.1846195785226	-0.0056181321327511	0.0118200059045342	-0.4753070496010449	0.634573	0.634573	chr16	85109907	0.1975184103327818	chr16:85109907:G:A
chr16:85109955	['T', 'C']	19959	11668.92322341385	1541.0473112702407	-0.0027385407245976	0.0111392478418414	-0.2458461076977801	0.805804	0.805804	chr16	85109955	0.0937705811104408	chr16:85109955:T:C
chr16:85109958	['G', 'A']	19959	11645.166908854037	1543.7741174274174	-0.0021207795003731	0.0111490061820669	-0.1902213942426869	0.849138	0.849138	chr16	85109958	0.0710217234566599	chr16:85109958:G:A
chr16:85110565	['C', 'G']	19959	3057.3063586711432	439.3140192612734	0.0090815292415344	0.0189599866461775	0.4789839471414022	0.631955	0.631955	chr16	85110565	0.1993138456851516	chr16:85110565:C:G
chr16:85110824	['C', 'G']	19959	9336.636409531498	1177.2987468814404	-0.008366584506284	0.0119881994041835	-0.6979016801609385	0.485247	0.485247	chr16	85110824	0.3140371409215123	chr16:85110824:C:G
chr16:85110836	['G', 'C']	19959	17280.923901555187	2336.308954689256	-0.0027216887413596	0.0101694266549526	-0.267634433454923	0.788983	0.788983	chr16	85110836	0.1029323543136869	chr16:85110836:G:C
chr16:85110935	['C', 'G']	19959	2337.468454021548	310.23601185572085	0.0071775894241819	0.0215783013904403	0.3326299551716214	0.739417	0.739417	chr16	85110935	0.1311105687462498	chr16:85110935:C:G
chr16:85111051	['G', 'A']	19959	4462.341452413171	582.3826187540229	-0.005251997833358	0.0159873954593512	-0.3285086583810052	0.742531	0.742531	chr16	85111051	0.1292854102290687	chr16:85111051:G:A
chr16:85111583	['C', 'T']	19959	2364.0	318.0550567177112	0.0092149003289624	0.0214483846430017	0.4296314376275921	0.667468	0.667468	chr16	85111583	0.1755695505724558	chr16:85111583:C:T
chr16:85111677	['C', 'G']	19959	5056.76007215875	708.2762651473735	0.0079507528704419	0.0151216920309537	0.5257846049348789	0.599044	0.599044	chr16	85111677	0.2225412773512451	chr16:85111677:C:G
chr16:85111804	['G', 'T']	19959	10725.07471062785	1421.6137516591325	0.0007147176807619	0.0114481965853064	0.0624305911796903	0.950221	0.950221	chr16	85111804	0.022175375849732	chr16:85111804:G:T
chr16:85112056	['G', 'A']	19959	5917.185868203458	834.3598941412032	0.0065192416915323	0.0142824838666888	0.4564501351713221	0.648071	0.648071	chr16	85112056	0.1883774120011961	chr16:85112056:G:A
chr16:85112371	['T', 'C']	19959	24079.61936259771	3289.6093988119874	0.0049030529796936	0.0103009472743103	0.4759807859536817	0.634093	0.634093	chr16	85112371	0.1978470411327884	chr16:85112371:T:C
chr16:85112433	['G', 'C']	19959	11012.551758693256	1493.8233736258533	-0.000414544611346	0.0112320958127637	-0.0369071470059009	0.970559	0.970559	chr16	85112433	0.012978058837599	chr16:85112433:G:C
chr16:85112861	['A', 'G']	19959	18496.85348499273	2565.8878047680305	0.0054024289070306	0.0101850250635442	0.5304286315767499	0.595821	0.595821	chr16	85112861	0.2248841939316575	chr16:85112861:A:G
chr16:85112900	['A', 'G']	19959	11234.68866506314	1514.8086900612418	-0.0020862815593767	0.0111896969080288	-0.1864466550367248	0.852096	0.852096	chr16	85112900	0.0695114734004608	chr16:85112900:A:G
chr16:85112979	['A', 'G']	19959	8566.0	1201.3164294586434	0.0048685725520402	0.0122941708077317	0.3960065813449123	0.692104	0.692104	chr16	85112979	0.1598286407564877	chr16:85112979:A:G
chr16:85113103	['C', 'T']	19959	1008.2020546229016	92.73401029422357	-0.0371541754584055	0.032131177726935	-1.1563278437584246	0.247561	0.247561	chr16	85113103	0.6063177716828722	chr16:85113103:C:T
chr16:85113329	['C', 'T']	19959	602.0	60.13818877586961	-0.0301040208530441	0.0416174418213632	-0.7233510647353394	0.469473	0.469473	chr16	85113329	0.3283893795175556	chr16:85113329:C:T
chr16:85114027	['C', 'T']	19959	18889.83929645219	2510.320438267994	-0.0072126751674557	0.0100520509947396	-0.7175326877301201	0.473054	0.473054	chr16	85114027	0.32508928090398	chr16:85114027:C:T
chr16:85114133	['G', 'A']	19959	8927.894623440397	1223.2055289366056	-0.0028402106987288	0.0120456056466029	-0.2357881190913652	0.8136	0.8136	chr16	85114133	0.0895890600853118	chr16:85114133:G:A
chr16:85114173	['C', 'T']	19959	1956.0980058122057	222.8978678539502	-0.0246762346728775	0.0233722941180306	-1.05579001138108	0.291077	0.291077	chr16	85114173	0.5359921098058278	chr16:85114173:C:T
chr16:85114383	['A', 'G']	19959	18697.74723127036	2549.413005516436	0.0012250101529728	0.0100597103232822	0.1217738994071937	0.903079	0.903079	chr16	85114383	0.0442742565930667	chr16:85114383:A:G
chr16:85114734	['A', 'G']	19959	23695.684962406016	3143.265461718914	-0.0056332170900718	0.0102598406029888	-0.5490550300002521	0.582974	0.582974	chr16	85114734	0.2343508138658975	chr16:85114734:A:G
chr16:85115527	['T', 'G']	19959	2616.175423600983	326.9644304402666	-0.0015761233258326	0.0204654452845998	-0.0770138789512998	0.938613	0.938613	chr16	85115527	0.0275134350061508	chr16:85115527:T:G
chr16:85115800	['G', 'A']	19959	5409.027256299564	790.3216817269155	0.0207592222725095	0.0147398197474376	1.4083769427450612	0.159035	0.159035	chr16	85115800	0.7985072867856973	chr16:85115800:G:A
chr16:85115831	['C', 'T']	19959	17292.660228754896	2235.4258105907606	-0.0025220111286703	0.0102445463011388	-0.246180851209578	0.805545	0.805545	chr16	85115831	0.0939101936608958	chr16:85115831:C:T
chr16:85116557	['A', 'G']	19959	953.3821362337728	125.36756977584602	0.0049356673142163	0.0331821021926595	0.1487448650950213	0.881756	0.881756	chr16	85116557	0.0546515764486487	chr16:85116557:A:G
chr16:85117032	['C', 'G']	19959	28460.425944483417	3710.75206964794	-0.0110606845859736	0.0111748632725956	-0.9897825428520513	0.322292	0.322292	chr16	85117032	0.4917504745031028	chr16:85117032:C:G
chr16:85117134	['G', 'T']	19959	2843.7097307865843	321.37822439054725	-0.0281202807379079	0.0197254735230733	-1.4255820376131925	0.154005	0.154005	chr16	85117134	0.812465178922244	chr16:85117134:G:T
chr16:85117361	['G', 'T']	19959	1734.172168154912	265.8134756620137	0.0298518655543019	0.0247477672248837	1.2062448011183022	0.227737	0.227737	chr16	85117361	0.6425664046487213	chr16:85117361:G:T
chr16:85117555	['G', 'A']	19959	6729.954811844555	776.4535945324284	-0.013638443682609	0.0137283536550847	-0.9934507826113304	0.320502	0.320502	chr16	85117555	0.4941692560476483	chr16:85117555:G:A
chr16:85117795	['T', 'C']	19959	32944.55428027265	4411.6231003886205	-0.0094417198319345	0.013295038611556	-0.7101686657553461	0.477608	0.477608	chr16	85117795	0.3209284073251758	chr16:85117795:T:C
chr16:85118551	['C', 'T']	19959	873.0	140.16826771482576	0.0264922186099299	0.0345961947592995	0.7657552743660859	0.443831	0.443831	chr16	85118551	0.352782367136114	chr16:85118551:C:T
chr16:85120053	['G', 'T']	19959	2532.0	339.1575816122747	-0.013810848817968	0.0208130424367554	-0.6635670330243671	0.506975	0.506975	chr16	85120053	0.2950134561099438	chr16:85120053:G:T
chr16:85120424	['T', 'A']	19959	28623.61311557788	3768.287689042832	-0.0108452810423111	0.0112741430592088	-0.961960566346777	0.336081	0.336081	chr16	85120424	0.4735560392365611	chr16:85120424:T:A
chr16:85120673	['G', 'A']	19959	5014.28564977421	698.2024406617538	0.0006535318492765	0.0152851406761402	0.0427560245027208	0.965896	0.965896	chr16	85120673	0.0150696324433288	chr16:85120673:G:A
chr16:85120718	['A', 'G']	19959	5099.255486521695	744.7702250050439	0.0052155255025487	0.0151111813438091	0.345143465880345	0.72999	0.72999	chr16	85120718	0.1366830891597708	chr16:85120718:A:G
chr16:85120721	['A', 'T']	19959	5100.511098862555	745.1713989698749	0.005239032639977	0.0151104846522362	0.3467150631202111	0.728809	0.728809	chr16	85120721	0.1373862729365355	chr16:85120721:A:T
chr16:85120753	['G', 'T']	19959	10096.011675101468	1437.203483056677	0.0027867319647338	0.0115857630410161	0.2405307233427991	0.809921	0.809921	chr16	85120753	0.0915573403031838	chr16:85120753:G:T
chr16:85120800	['A', 'G']	19959	5104.882674558586	746.7611088460312	0.0055387821982121	0.015110140975304	0.3665605904845427	0.713951	0.713951	chr16	85120800	0.1463315937698445	chr16:85120800:A:G
chr16:85120948	['T', 'C']	19959	4807.56185023354	701.4820552640068	0.0034664411858745	0.0154904227623091	0.2237796372032514	0.822931	0.822931	chr16	85120948	0.0846365773946607	chr16:85120948:T:C
chr16:85121037	['A', 'G']	19959	1509.3256878293057	203.07291136335672	0.0021598946919021	0.0272481432111026	0.0792675917462918	0.936821	0.936821	chr16	85121037	0.0283433825792681	chr16:85121037:A:G
chr16:85121296	['C', 'T']	19959	3798.190299629221	461.2162392495088	-0.0212161682440368	0.0172418074016858	-1.2305072055243111	0.218522	0.218522	chr16	85121296	0.6605048333039454	chr16:85121296:C:T
chr16:85121312	['C', 'A']	19959	4091.204980458964	582.8795111671471	0.0021657118079461	0.0165281963788178	0.1310313453633516	0.895752	0.895752	chr16	85121312	0.0478122134850512	chr16:85121312:C:A
chr16:85121465	['G', 'A']	19959	5808.29101112336	869.920733164544	0.0082752980995331	0.0142825435449051	0.5793994657544794	0.562326	0.562326	chr16	85121465	0.2500118357588133	chr16:85121465:G:A
chr16:85121619	['C', 'A']	19959	6972.349333600561	1020.1183228953196	0.0059856854378728	0.0133633901776978	0.4479166856822238	0.654218	0.654218	chr16	85121619	0.1842775109705425	chr16:85121619:C:A
chr16:85121778	['G', 'A']	19959	32504.885748647022	4379.58521071619	-0.0077091993816037	0.0129622928590092	-0.5947404109332128	0.552024	0.552024	chr16	85121778	0.2580420403124971	chr16:85121778:G:A
chr16:85121790	['C', 'T']	19959	23013.366705121127	3087.164967879894	-0.0072246446322986	0.0102225078465935	-0.7067389666720714	0.479737	0.479737	chr16	85121790	0.318996785023465	chr16:85121790:C:T
chr16:85121874	['G', 'A']	19959	17143.435730393387	2352.688781192909	-0.0012763608293488	0.0102063638973633	-0.1250553911445966	0.900481	0.900481	chr16	85121874	0.0455254462894331	chr16:85121874:G:A
chr16:85122027	['A', 'G']	19959	6079.827695083446	768.6071369248104	-0.0094800330769944	0.0140284102697918	-0.6757738685051397	0.499192	0.499192	chr16	85122027	0.3017323832288674	chr16:85122027:A:G
chr16:85122183	['C', 'T']	19959	17129.29111957502	2350.9242032195125	-0.0011025034879018	0.0102085695379161	-0.1079978427738589	0.913998	0.913998	chr16	85122183	0.0390547545833612	chr16:85122183:C:T
chr16:85122189	['G', 'T']	19959	11200.36701247933	1390.992443719772	-0.0129891051673709	0.0113067359992668	-1.1487935305302268	0.250655	0.250655	chr16	85122189	0.6009236277724459	chr16:85122189:G:T
chr16:85122237	['G', 'A']	19959	17073.27708730079	2345.570983049123	-0.001156712223929	0.010220098457441	-0.1131801448631727	0.909889	0.909889	chr16	85122237	0.0410115852918828	chr16:85122237:G:A
chr16:85122358	['TA', 'T']	19959	17159.597423429746	2360.741534393706	-0.0005918302381641	0.0102108162736711	-0.0579611093081992	0.95378	0.95378	chr16	85122358	0.0205517886128934	chr16:85122358:TA:T
chr16:85122448	['G', 'T']	19959	13053.924221921516	1695.2399263196928	-0.0076482516720529	0.0107854867749578	-0.7091243846138681	0.478256	0.478256	chr16	85122448	0.3203395727893316	chr16:85122448:G:T
chr16:85122499	['T', 'G']	19959	10195.086411708688	1323.6755769132417	-0.0077296884721064	0.0116128035412282	-0.6656177765054043	0.505663	0.505663	chr16	85122499	0.2961388230803422	chr16:85122499:T:G
chr16:85122560	['A', 'G']	19959	35934.828532649684	4946.449277604792	0.0120353125316816	0.0170194623038848	0.7071499861035218	0.479482	0.479482	chr16	85122560	0.3192276918247152	chr16:85122560:A:G
chr16:85122821	['A', 'G']	19959	13119.614274217864	1699.4071000407798	-0.0081841402652858	0.0108007047885844	-0.7577413164681516	0.448615	0.448615	chr16	85122821	0.348126209334597	chr16:85122821:A:G
chr16:85123149	['G', 'A']	19959	12420.356054530874	1600.3684835405843	-0.007751146531394	0.0109210937510322	-0.7097408655301992	0.477873	0.477873	chr16	85123149	0.3206875065837581	chr16:85123149:G:A
chr16:85124066	['C', 'T']	19959	6868.688279801573	899.8200995016441	-0.0042073077751008	0.0134159985036699	-0.3136037749221533	0.753825	0.753825	chr16	85124066	0.1227294636202852	chr16:85124066:C:T
chr16:85124403	['G', 'T']	19959	8138.038688984666	1119.9607367465962	0.0015286685725766	0.0125676664476444	0.1216350369374423	0.903189	0.903189	chr16	85124403	0.0442213603527873	chr16:85124403:G:T
chr16:85124435	['T', 'G']	19959	28390.422437117948	3927.5880548830455	0.0053144538137931	0.0111580509091333	0.4762887225620204	0.633874	0.633874	chr16	85124435	0.1979970615867632	chr16:85124435:T:G
chr16:85124521	['A', 'G']	19959	11019.0	1633.6993810383974	0.0135254313506764	0.0113345535141856	1.1932919398853097	0.232769	0.232769	chr16	85124521	0.6330748591828187	chr16:85124521:A:G
chr16:85124524	['G', 'C']	19959	11096.555967531816	1387.9775927839016	-0.01255526595324	0.0113445907575951	-1.1067182784741971	0.268429	0.268429	chr16	85124524	0.5711705665223499	chr16:85124524:G:C
chr16:85124642	['A', 'G']	19959	11070.554664796073	1382.452523195271	-0.0127525033313384	0.0113526646203375	-1.1233048590630628	0.261322	0.261322	chr16	85124642	0.5828240266431007	chr16:85124642:A:G
chr16:85125553	['G', 'A']	19959	11246.69046903187	1467.7357462119485	-0.0071156998191446	0.0112878586409319	-0.6303852701823996	0.52845	0.52845	chr16	85125553	0.2769960977630762	chr16:85125553:G:A
chr16:85125823	['C', 'A']	19959	14004.9117882919	1795.8354388789603	-0.0097603456948289	0.0105827957207045	-0.9222842387228128	0.356391	0.356391	chr16	85125823	0.4480732718060091	chr16:85125823:C:A
chr16:85126162	['C', 'A']	19959	8386.0	1196.6000357113624	0.0068812740372807	0.0123671783074841	0.5564142334000657	0.577934	0.577934	chr16	85126162	0.2381217551303774	chr16:85126162:C:A
chr16:85127177	['C', 'G']	19959	1869.1873027008069	267.5443396714498	0.0079703555240422	0.0238074806404211	0.3347836608343125	0.737792	0.737792	chr16	85127177	0.1320660582101799	chr16:85127177:C:G
chr16:85127269	['A', 'G']	19959	24551.890575162342	3249.86580142538	-0.007907836336658	0.0107721739014696	-0.7340984660096446	0.462897	0.462897	chr16	85127269	0.3345156338373397	chr16:85127269:A:G
chr16:85127348	['A', 'G']	19959	4025.815338345865	607.6596029923394	0.0127830569716574	0.0167099499910267	0.7649967222236993	0.444283	0.444283	chr16	85127348	0.352340304241555	chr16:85127348:A:G
chr16:85127543	['T', 'C']	19959	3819.0	548.7766779820216	0.0029535451495033	0.0170352737595659	0.1733782028507081	0.862356	0.862356	chr16	85127543	0.0643134106043375	chr16:85127543:T:C
chr16:85127566	['T', 'C']	19959	8943.89622688781	1181.8212359647746	-0.0025329928956384	0.0121204643624764	-0.2089848061828643	0.834462	0.834462	chr16	85127566	0.07859343557679	chr16:85127566:T:C
chr16:85127603	['G', 'A']	19959	14888.221581796312	2003.889231966596	-0.0027941081526914	0.0104190496611271	-0.2681730333924864	0.788569	0.788569	chr16	85127603	0.1031602997882393	chr16:85127603:G:A
chr16:85127605	['T', 'C']	19959	15009.015939050674	2007.796061660243	-0.0037393757099142	0.0104037299539037	-0.3594264486374092	0.71928	0.71928	chr16	85127605	0.1431020153427492	chr16:85127605:T:C
chr16:85127761	['G', 'A']	19959	15481.616102332591	2105.543012495766	-0.0024827142440675	0.010394948514176	-0.2388385320698609	0.811233	0.811233	chr16	85127761	0.0908543910649796	chr16:85127761:G:A
chr16:85128063	['T', 'G']	19959	18285.49691775673	2435.390651373887	-0.0050440719281792	0.010161764146915	-0.4963775831886987	0.619634	0.619634	chr16	85128063	0.20786476004249	chr16:85128063:T:G
chr16:85128068	['G', 'A']	19959	4583.688965724594	708.1338914993437	0.009968808172551	0.0158642960354139	0.628380115341873	0.529762	0.529762	chr16	85128068	0.2759191970055446	chr16:85128068:G:A
chr16:85128402	['C', 'T']	19959	2160.9232390126417	239.38942280216347	-0.0206334444752555	0.0223644737368311	-0.9225991506911788	0.356227	0.356227	chr16	85128402	0.4482731665498677	chr16:85128402:C:T
chr16:85128486	['G', 'C']	19959	13971.800100225504	1758.8395789213157	-0.0109442568553406	0.0105543084612645	-1.036946844552366	0.299773	0.299773	chr16	85128486	0.5232074858275089	chr16:85128486:G:C
chr16:85128785	['C', 'G']	19959	13917.0	1737.5619382086304	-0.0125173965917323	0.010556640503927	-1.185736749023128	0.23574	0.23574	chr16	85128785	0.6275667208045502	chr16:85128785:C:G
chr16:85128787	['C', 'A']	19959	13916.091701743837	1737.4322663820217	-0.0125184334850431	0.010556813152775	-1.1858155774740051	0.235709	0.235709	chr16	85128787	0.6276238346342896	chr16:85128787:C:A
chr16:85128830	['A', 'G']	19959	14314.303112313935	1811.59657022906	-0.0105058138026683	0.010482160283663	-1.0022565500207148	0.316232	0.316232	chr16	85128830	0.4999941852569204	chr16:85128830:A:G
chr16:85128865	['A', 'G']	19959	14385.603788714045	1825.3627624937803	-0.0101722438766342	0.010473264177889	-0.971258215572337	0.331431	0.331431	chr16	85128865	0.4796068728047612	chr16:85128865:A:G
chr16:85128866	['C', 'T']	19959	13967.499047809964	1758.0560864065117	-0.0111399479686315	0.0105529679423343	-1.0556222694416122	0.291154	0.291154	chr16	85128866	0.5358772389889132	chr16:85128866:C:T
chr16:85128957	['G', 'C']	19959	3418.342536453375	456.75016823122655	-0.0003259135214809	0.0180025810066182	-0.0181037108712961	0.985556	0.985556	chr16	85128957	0.0063186937589473	chr16:85128957:G:C
chr16:85129003	['G', 'T']	19959	1706.3419694312204	255.32872660672544	0.0297238728540328	0.0252100020631193	1.1790507902225476	0.238392	0.238392	chr16	85129003	0.6227083228166631	chr16:85129003:G:T
chr16:85129801	['G', 'A']	19959	13839.85389935846	1737.24653215314	-0.01165494546512	0.0105718064319883	-1.102455435605994	0.270277	0.270277	chr16	85129801	0.5681909102690268	chr16:85129801:G:A
chr16:85130922	['A', 'C']	19959	1533.384133507066	172.50317918248172	-0.0176810620509214	0.0263003155144271	-0.6722756630513572	0.501416	0.501416	chr16	85130922	0.2998018119796294	chr16:85130922:A:C
chr16:85131417	['T', 'C']	19959	10294.189201383668	1437.7621892009088	0.0059119107053759	0.0115418019784967	0.5122173050958803	0.608505	0.608505	chr16	85131417	0.2157358488825799	chr16:85131417:T:C
chr16:85131750	['G', 'A']	19959	1507.9066024966155	166.8339084586331	-0.0211178940912829	0.0265036374773065	-0.7967922934866927	0.425581	0.425581	chr16	85131750	0.3710177692923058	chr16:85131750:G:A
chr16:85132078	['G', 'A']	19959	26341.959410703552	3406.705650877093	-0.0173126577754994	0.0106548915919205	-1.6248553658328628	0.104209	0.104209	chr16	85132078	0.9820947716166558	chr16:85132078:G:A
chr16:85132388	['T', 'C']	19959	11678.70806541445	1542.8082085641618	-0.0067378119730202	0.0111904450405375	-0.6021040225489179	0.547112	0.547112	chr16	85132388	0.2619237595843855	chr16:85132388:T:C
chr16:85132413	['A', 'G']	19959	11449.595626447186	1507.225462092164	-0.007283040879665	0.0113691389015411	-0.6405974051981902	0.521792	0.521792	chr16	85132413	0.2825025836920822	chr16:85132413:A:G
chr16:85132443	['C', 'T']	19959	12653.061457836831	1592.0911735206832	-0.0102919657170338	0.0113128414812849	-0.9097595625343124	0.36296	0.36296	chr16	85132443	0.4401412337420397	chr16:85132443:C:T
chr16:85133284	['G', 'T']	19959	10384.040537154884	1351.954505803893	-0.0070827971316275	0.0114757765628671	-0.617195454514667	0.537113	0.537113	chr16	85133284	0.2699343360625195	chr16:85133284:G:T
chr16:85133710	['C', 'T']	19959	10617.606434641828	1430.5284162965438	0.0002938599293359	0.0114819769259797	0.0255931475241876	0.979582	0.979582	chr16	85133710	0.0089592037152451	chr16:85133710:C:T
chr16:85133733	['GTGCAGATGGGAAGGTGGTCAGGGGGTGCAGAGAGGGAGGTGGGGGC', 'G']	19959	10622.790075187968	1428.4083450859448	-0.0001262571812951	0.0114031136373044	-0.0110721672440518	0.991166	0.991166	chr16	85133733	0.0038536039944236	chr16:85133733:GTGCAGATGGGAAGGTGGTCAGGGGGTGCAGAGAGGGAGGTGGGGGC:G
chr16:85134354	['C', 'T']	19959	4819.0	559.1425484783291	-0.011198183927872	0.0155403553180567	-0.7205873803194599	0.471172	0.471172	chr16	85134354	0.3268205259603546	chr16:85134354:C:T
chr16:85134954	['G', 'A']	19959	1442.0	177.22341066242907	-0.013505519922385	0.026952910875105	-0.5010783430764558	0.616322	0.616322	chr16	85134954	0.2101923295789574	chr16:85134954:G:A
chr16:85135264	['G', 'T']	19959	22465.37672880337	2944.410085428947	-0.0041201771084702	0.0101950795759952	-0.4041338841701	0.686119	0.686119	chr16	85135264	0.1636005540289256	chr16:85135264:G:T
chr16:85136008	['C', 'G']	19959	10159.053976845584	1203.2002947413623	-0.0182617738548126	0.0116132135569305	-1.5724996156567137	0.115851	0.115851	chr16	85136008	0.936100213124696	chr16:85136008:C:G
chr16:85136108	['G', 'C']	19959	25049.255035574708	3247.132507514774	-0.0112253004480295	0.0104529631773914	-1.073886921586846	0.282886	0.282886	chr16	85136108	0.5483885452018868	chr16:85136108:G:C
chr16:85136164	['C', 'A']	19959	33352.69742381715	4465.446580489988	-0.0098700427550215	0.0136795106661926	-0.7215201622243884	0.470598	0.470598	chr16	85136164	0.327349922869325	chr16:85136164:C:A
chr16:85136196	['C', 'G']	19959	10095.05789763898	1191.7435977811167	-0.0189370993428948	0.0116344263486133	-1.6276779598292628	0.103609	0.103609	chr16	85136196	0.9846025179443604	chr16:85136196:C:G
chr16:85136511	['C', 'T']	19959	9511.859419636145	1137.2483270521186	-0.0160476783728189	0.0118453163541679	-1.3547699270329996	0.175506	0.175506	chr16	85136511	0.7557080317773628	chr16:85136511:C:T
chr16:85137481	['C', 'T']	19959	2251.2255850077668	332.99967984569633	0.0119402664149423	0.0217745779635215	0.5483581098538688	0.583452	0.583452	chr16	85137481	0.2339948671123607	chr16:85137481:C:T
chr16:85137882	['C', 'T']	19959	26656.67114295736	3433.018839120411	-0.02220450374892	0.0107518072272327	-2.065188045101772	0.0389181	0.0389181	chr16	85137882	1.4098483703476123	chr16:85137882:C:T
chr16:85138396	['C', 'T']	19959	3515.465881173226	517.7022324701993	0.0178414409148446	0.0177370601715824	1.0058848953689332	0.314483	0.314483	chr16	85138396	0.502402826230605	chr16:85138396:C:T
chr16:85138758	['T', 'A']	19959	13677.05577269994	1716.4312624874578	-0.0180471117061599	0.0106092586008366	-1.7010719019269442	0.0889451	0.0889451	chr16	85138758	1.050877972274574	chr16:85138758:T:A
chr16:85139825	['A', 'G']	19959	31347.570598256338	4206.495627210525	-0.0146335832069131	0.0123516638174561	-1.1847459114157637	0.236132	0.236132	chr16	85139825	0.6268451544642342	chr16:85139825:A:G
chr16:85140226	['G', 'C']	19959	31576.492407156813	4307.876577199319	-0.005293856518874	0.0125959186496752	-0.4202834796023799	0.674283	0.674283	chr16	85140226	0.1711577896030005	chr16:85140226:G:C
chr16:85140260	['A', 'G']	19959	17401.74374906048	2332.699896703872	-0.005547839592404	0.0102708461239602	-0.540154094944701	0.589097	0.589097	chr16	85140260	0.2298131889203692	chr16:85140260:A:G
chr16:85140873	['G', 'C']	19959	8380.978284854564	1044.078513853973	-0.0152486842638597	0.012426294528421	-1.2271304393263298	0.219788	0.219788	chr16	85140873	0.6579960229045668	chr16:85140873:G:C
chr16:85142246	['C', 'T']	19959	6987.7002054417	987.2539695387912	0.0106783792140601	0.0134350383879828	0.7948156831179305	0.42673	0.42673	chr16	85142246	0.3698468242687184	chr16:85142246:C:T
chr16:85142457	['G', 'A']	19959	30693.075612567016	4088.785484202229	-0.0104998171855038	0.011992561595926	-0.8755274760540446	0.381298	0.381298	chr16	85142457	0.4187354726996883	chr16:85142457:G:A
chr16:85142573	['G', 'A']	19959	436.0	78.84599477296187	0.0387685761787853	0.0486182280272234	0.7974082510180566	0.425223	0.425223	chr16	85142573	0.3713832528436228	chr16:85142573:G:A
chr16:85142751	['C', 'G']	19959	20610.065240266573	2699.0326184853434	-0.0127829144993479	0.0101688984513013	-1.2570599028562544	0.208747	0.208747	chr16	85142751	0.6803797572470326	chr16:85142751:C:G
chr16:85144041	['G', 'A']	19959	20045.004309049003	2543.410762395327	-0.0122419781092454	0.0101090097868209	-1.2109967610482733	0.225911	0.225911	chr16	85144041	0.6460626220101682	chr16:85144041:G:A
chr16:85144838	['A', 'G']	19959	23200.64966173891	2956.5289526564	-0.0129607082360324	0.0102552064411445	-1.2638173897731833	0.20631	0.20631	chr16	85144838	0.685479720938315	chr16:85144838:A:G
chr16:85145124	['T', 'G']	19959	4143.207585930454	579.2120432440018	0.0101213528066736	0.0166531864269588	0.607772743736827	0.543345	0.543345	chr16	85145124	0.2649243250741859	chr16:85145124:T:G
chr16:85145173	['C', 'T']	19959	14242.427168412089	1748.2719332436914	-0.0132111741366457	0.0105594794290693	-1.251119832695199	0.210905	0.210905	chr16	85145173	0.6759131241644046	chr16:85145173:C:T
chr16:85145441	['G', 'A']	19959	20511.055318935712	2589.901692806661	-0.0135483307134672	0.0101547943424677	-1.3341807087916648	0.18216	0.18216	chr16	85145441	0.7395469823929137	chr16:85145441:G:A
chr16:85145795	['G', 'A']	19959	3832.0	541.8649560734169	0.0128654843993679	0.0172433320892841	0.7461135894589193	0.455608	0.455608	chr16	85145795	0.3414086587690741	chr16:85145795:G:A
chr16:85146054	['G', 'A']	19959	21848.18930701007	2727.94761473034	-0.0186237417455056	0.0101715163949395	-1.8309700365592765	0.0671199	0.0671199	chr16	85146054	1.1731486992216764	chr16:85146054:G:A
chr16:85148349	['T', 'C']	19959	23966.60237522549	3188.8065440296987	-0.0044340290698186	0.0102445676887057	-0.4328175872864792	0.665152	0.665152	chr16	85148349	0.1770790987298531	chr16:85148349:T:C
chr16:85148612	['G', 'A']	19959	23693.9356519996	3143.330001942618	-0.0050085356614104	0.0102112027411566	-0.4904941943051785	0.62379	0.62379	chr16	85148612	0.2049615917135813	chr16:85148612:G:A
chr16:85148807	['G', 'A']	19959	5223.856926647163	649.8258500810555	-0.0089445210144389	0.0150135026661233	-0.5957651064745492	0.551339	0.551339	chr16	85148807	0.2585812857980251	chr16:85148807:G:A
chr16:85149355	['G', 'T']	19959	16584.66187302701	2267.1286256641088	0.0044074080262077	0.0101905603578584	0.432499084587532	0.665383	0.665383	chr16	85149355	0.1769282991998481	chr16:85149355:G:T
chr16:85149470	['G', 'C']	19959	11329.973636728148	1492.570199465709	-0.0022673179910156	0.0111943083983787	-0.2025420338914391	0.839495	0.839495	chr16	85149470	0.0759818861594953	chr16:85149470:G:C
chr16:85149833	['C', 'G']	19959	5963.792813110811	829.6323107004257	0.0036560093827634	0.0141335944657948	0.2586751297846751	0.795889	0.795889	chr16	85149833	0.0991474976504571	chr16:85149833:C:G
chr16:85150244	['G', 'T']	19959	16636.33410172889	2285.139889842469	0.0052905061105132	0.0102076662315163	0.5182875292472603	0.604263	0.604263	chr16	85150244	0.2187739974903862	chr16:85150244:G:T
chr16:85151450	['A', 'G']	19959	3133.9575266092224	417.3858000501469	-0.0021639311706404	0.018817610925063	-0.1149950001229073	0.90845	0.90845	chr16	85151450	0.041698970746327	chr16:85151450:A:G
chr16:85151506	['G', 'A']	19959	11527.46534355736	1495.9126995412423	-0.0048285431972277	0.0111109469816674	-0.4345753071447997	0.663875	0.663875	chr16	85151506	0.1779136855728064	chr16:85151506:G:A
chr16:85152208	['T', 'C']	19959	17177.8606573805	2256.7118159991064	-0.0056783169679374	0.0101355081226733	-0.5602399898664074	0.575322	0.575322	chr16	85152208	0.240089018472466	chr16:85152208:T:C
chr16:85152658	['T', 'C']	19959	20487.02645555667	2632.1721946209723	-0.0124389784074799	0.0100662151767103	-1.2357155285393937	0.216579	0.216579	chr16	85152658	0.6643836558651894	chr16:85152658:T:C
chr16:85153065	['A', 'T']	19959	551.0276079767511	74.60263403345375	0.0019732964003872	0.0432674216563865	0.0456069792200332	0.963624	0.963624	chr16	85153065	0.0160923920093456	chr16:85153065:A:T
chr16:85153128	['C', 'A']	19959	14589.847927422186	1772.0753562920693	-0.0210622314001878	0.0104628170720108	-2.01305549501879	0.0441222	0.0441222	chr16	85153128	1.3553428411085526	chr16:85153128:C:A
chr16:85153564	['G', 'T']	19959	4946.495665681214	706.1034750911663	0.0116375027702752	0.0154056995781315	0.7554024217630927	0.450016	0.450016	chr16	85153564	0.346772044917588	chr16:85153564:G:T
chr16:85154306	['A', 'AC']	19959	23635.0	3009.510248994173	-0.0199601787824899	0.0102117756124111	-1.954623714824947	0.0506415	0.0506415	chr16	85154306	1.2954934390081794	chr16:85154306:A:AC
chr16:85154688	['C', 'T']	19959	23549.359773513053	2989.7999048917727	-0.0206149500149488	0.0102034398247095	-2.020392178432404	0.0433561	0.0433561	chr16	85154688	1.362949790691436	chr16:85154688:C:T
chr16:85154920	['A', 'G']	19959	23576.72503132047	2992.669419509283	-0.0209232697068587	0.0102080840832145	-2.0496764658574467	0.0404091	0.0404091	chr16	85154920	1.393520822147958	chr16:85154920:A:G
chr16:85155378	['T', 'A']	19959	23570.542844257365	2991.0929273652414	-0.0208485634224094	0.0102081054342889	-2.042353848773857	0.0411296	0.0411296	chr16	85155378	1.3858455141387094	chr16:85155378:T:A
chr16:85155549	['A', 'G']	19959	23572.905332264207	2993.029758794739	-0.0207493394615036	0.0102096633757056	-2.0323235642497024	0.0421341	0.0421341	chr16	85155549	1.3753662783348422	chr16:85155549:A:G
chr16:85155611	['A', 'G']	19959	23570.1809299529	2989.2624239271845	-0.0210690762735724	0.010209171612626	-2.063740044051719	0.0390553	0.0390553	chr16	85155611	1.408320021848991	chr16:85155611:A:G
chr16:85155656	['G', 'C']	19959	6649.33314961419	849.3640859315532	-0.0085325987729271	0.0136182814978803	-0.6265547363120118	0.530958	0.530958	chr16	85155656	0.2749398312530854	chr16:85155656:G:C
chr16:85155944	['G', 'C']	19959	23569.90458053524	2991.003346598597	-0.0208414869907332	0.0102085395222576	-2.0415738162439934	0.041207	0.041207	chr16	85155944	1.385029002337134	chr16:85155944:G:C
chr16:85155994	['T', 'C']	19959	23569.54269392664	2990.9490011316816	-0.0208242385897418	0.0102085085410077	-2.0398904018241737	0.0413744	0.0413744	chr16	85155994	1.3832682911879115	chr16:85155994:T:C
chr16:85156071	['G', 'A']	19959	23568.265838011223	2990.6955271747	-0.0207815311540356	0.0102092740489021	-2.035554247490348	0.0418083	0.0418083	chr16	85156071	1.3787374912783186	chr16:85156071:G:A
chr16:85156100	['T', 'C']	19959	23573.52744055383	2990.7698578159875	-0.0208876410885318	0.0102109667175125	-2.0456085761897635	0.040808	0.040808	chr16	85156100	1.3892546894768696	chr16:85156100:T:C
chr16:85156128	['C', 'T']	19959	23590.037537613964	2994.3115570859595	-0.0206223406783781	0.0102278844854465	-2.0162860372271667	0.0437835	0.0437835	chr16	85156128	1.3586895244051282	chr16:85156128:C:T
chr16:85156330	['G', 'A']	19959	9319.33461962514	1334.9694543890655	0.0153471800066629	0.0119159591576343	1.2879517127943747	0.197778	0.197778	chr16	85156330	0.703822019159377	chr16:85156330:G:A
chr16:85156624	['C', 'A']	19959	12146.60857801383	1741.6413394840824	0.0161547794537397	0.0108651872709505	1.4868385653077092	0.137073	0.137073	chr16	85156624	0.8630480820871987	chr16:85156624:C:A
chr16:85156769	['G', 'A']	19959	5955.895219482863	806.4522815512124	-0.0019437341252662	0.0140835897819491	-0.1380141111293617	0.890231	0.890231	chr16	85156769	0.0504972866042411	chr16:85156769:G:A
chr16:85156860	['C', 'T']	19959	12148.738956024668	1748.3683223882765	0.0167276410836264	0.0108727387780373	1.538493789385964	0.123944	0.123944	chr16	85156860	0.9067744921310256	chr16:85156860:C:T
chr16:85159349	['T', 'C']	19959	18933.84591100421	2468.334102844443	-0.0123544834330834	0.0101060481817756	-1.2224841214751407	0.221539	0.221539	chr16	85159349	0.654549808972023	chr16:85159349:T:C
chr16:85161504	['T', 'C']	19959	31678.17432479832	4184.908186052769	-0.0202678481736696	0.0124393269347027	-1.6293364005995494	0.103258	0.103258	chr16	85161504	0.9860762910394796	chr16:85161504:T:C
chr16:85164374	['A', 'G']	19959	16304.450691521348	2167.563564161645	-0.0067035967262742	0.0101967377644157	-0.6574256277991434	0.510915	0.510915	chr16	85164374	0.291651346639328	chr16:85164374:A:G
chr16:85165359	['T', 'G']	19959	712.0	85.10977185438662	-0.0061826952809906	0.0381556000921359	-0.1620389999386993	0.871277	0.871277	chr16	85165359	0.0598437503351717	chr16:85165359:T:G
chr16:85167799	['G', 'A']	19959	18334.837250087687	2513.40096638857	-0.0027613128051758	0.0100476477437076	-0.2748218165694644	0.783456	0.783456	chr16	85167799	0.1059853891044998	chr16:85167799:G:A
chr16:85168104	['G', 'A']	19959	7589.760535150574	1048.8478343693805	0.0031900545506965	0.0128172351597876	0.2488878850178993	0.80345	0.80345	chr16	85168104	0.0950411449115295	chr16:85168104:G:A
chr16:85168364	['C', 'T']	19959	28073.252368302343	3761.208856560844	-0.0071605567463431	0.010974272297288	-0.6524857915282999	0.514095	0.514095	chr16	85168364	0.288956619986242	chr16:85168364:C:T
chr16:85170272	['T', 'G']	19959	27511.37839462872	3687.980542079103	-0.0064267095493137	0.0108476659187071	-0.5924509104055934	0.553555	0.553555	chr16	85170272	0.2568392221026467	chr16:85170272:T:G
chr16:85170615	['C', 'T']	19959	15989.403337342152	2149.190202392282	-0.0029872927250762	0.0102601578807798	-0.291154654712697	0.770936	0.770936	chr16	85170615	0.1129816738303893	chr16:85170615:C:T
chr16:85171649	['C', 'T']	19959	13578.040889957909	1817.7267155149823	-0.0041306970764522	0.0106047405594551	-0.3895142038877443	0.6969	0.6969	chr16	85171649	0.1568295354801021	chr16:85171649:C:T
chr16:85171917	['G', 'C']	19959	6369.638272285414	777.3911853616734	-0.0110211369752521	0.0137867250040428	-0.7994021039819303	0.424067	0.424067	chr16	85171917	0.3725655221064785	chr16:85171917:G:C
chr16:85173126	['C', 'T']	19959	5679.422772376465	721.7919134566819	-0.0062217204165321	0.0144418681689738	-0.4308113288209177	0.66661	0.66661	chr16	85173126	0.1761281756556207	chr16:85173126:C:T
chr16:85173352	['G', 'A']	19959	2298.230295134539	251.8692879503205	-0.0235039444215838	0.0218031443637618	-1.0780070997763416	0.281044	0.281044	chr16	85173352	0.5512256820120555	chr16:85173352:G:A
chr16:85174110	['A', 'G']	19959	26885.694092298443	3605.40025021232	-0.0063055918086932	0.010723040009608	-0.588041432564211	0.556511	0.556511	chr16	85174110	0.254526246976915	chr16:85174110:A:G
chr16:85175051	['GTTGTTCCCTA', 'G']	19959	22675.544424956148	3038.8861162756684	-0.0047009986586744	0.0101511841916597	-0.4630985479050623	0.643299	0.643299	chr16	85175051	0.191587123704279	chr16:85175051:GTTGTTCCCTA:G
chr16:85175224	['C', 'T']	19959	4440.0	636.9158596400985	0.0049668479392506	0.0161212690296207	0.3080928635409945	0.758015	0.758015	chr16	85175224	0.1203222002350008	chr16:85175224:C:T
chr16:85175387	['C', 'T']	19959	2538.1271670508067	311.98792910962646	-0.0066816073781383	0.0208034026870947	-0.3211785821116302	0.748078	0.748078	chr16	85175387	0.1260531171041176	chr16:85175387:C:T
chr16:85175613	['A', 'G']	19959	19292.93325650148	2617.846025181137	-0.0010921464388685	0.0101009519725519	-0.1081231196659832	0.913899	0.913899	chr16	85175613	0.039101797883668	chr16:85175613:A:G
chr16:85175813	['G', 'A']	19959	5085.764431749849	654.5536044423108	-0.0044236011913766	0.0152270510850646	-0.2905093814071102	0.77143	0.77143	chr16	85175813	0.1127034759429924	chr16:85175813:G:A
chr16:85176690	['C', 'T']	19959	2802.1403948291413	344.1106451486221	-0.0134507973534088	0.0198417067088087	-0.6779052604097497	0.49784	0.49784	chr16	85176690	0.3029102120235858	chr16:85176690:C:T
chr16:85177296	['G', 'C']	19959	19114.873120865905	2551.068910006108	-0.009080022160969	0.0100891589405654	-0.8999781066448497	0.368143	0.368143	chr16	85177296	0.4339834529362284	chr16:85177296:G:C
chr16:85177512	['T', 'C']	19959	2563.3852976548405	317.488682790571	-0.0150083577314517	0.0206953189156853	-0.7252054337793585	0.468335	0.468335	chr16	85177512	0.3294433849493497	chr16:85177512:T:C
chr16:85177540	['C', 'T']	19959	405.0202926144905	74.14724040524828	0.0585927213066458	0.0505167723149809	1.1598666862821296	0.246117	0.246117	chr16	85177540	0.6088583873081529	chr16:85177540:C:T
chr16:85177767	['C', 'T']	19959	4550.227978755386	636.9741926183949	0.0089986447778683	0.0159032261306956	0.5658376925484049	0.57151	0.57151	chr16	85177767	0.2429761661316505	chr16:85177767:C:T
chr16:85178372	['G', 'A']	19959	1630.2450390859892	203.8240120661637	-0.0030382795259725	0.0257468448288096	-0.1180058972730062	0.906064	0.906064	chr16	85178372	0.0428411247678099	chr16:85178372:G:A
chr16:85179231	['G', 'A']	19959	6144.539290367846	787.4194174531186	-0.0085663430814694	0.0139044984683454	-0.6160842910638826	0.537846	0.537846	chr16	85179231	0.2693420569066183	chr16:85179231:G:A
chr16:85179324	['G', 'A']	19959	5289.0	668.8718206032879	-0.0013412263541584	0.0149886540721052	-0.0894827746178067	0.928699	0.928699	chr16	85179324	0.0321250220892186	chr16:85179324:G:A
chr16:85180329	['G', 'A']	19959	420.0	45.0239161569674	-0.0254175890534061	0.0499113550522609	-0.509254638083699	0.610579	0.610579	chr16	85180329	0.2142581367241504	chr16:85180329:G:A
chr16:85181080	['C', 'T']	19959	4218.211343822026	559.5451342194018	-0.0069423205025795	0.0164960207146553	-0.4208481925833082	0.67387	0.67387	chr16	85181080	0.1714238775420355	chr16:85181080:C:T
chr16:85181702	['C', 'T']	19959	4784.239703377092	631.054847922773	-0.0049628338837814	0.015459273880181	-0.3210263251849009	0.748194	0.748194	chr16	85181702	0.1259857788661479	chr16:85181702:C:T
chr16:85182512	['T', 'C']	19959	3765.377311219121	530.3343343209455	0.0010938497519142	0.0174003434734029	0.0628636873511308	0.949876	0.949876	chr16	85182512	0.0223330852697281	chr16:85182512:T:C
chr16:85182596	['A', 'G']	19959	1950.0	234.74580454764995	-0.0127912508320976	0.0236803986199354	-0.5401619726675234	0.589091	0.589091	chr16	85182596	0.2298176122668834	chr16:85182596:A:G
chr16:85182794	['T', 'C']	19959	13861.77805061388	1956.0681632126184	0.0044760022972508	0.0106636400460943	0.4197443160030711	0.674677	0.674677	chr16	85182794	0.1709040948592932	chr16:85182794:T:C
chr16:85182839	['G', 'A']	19959	2399.0	310.9105890663098	-0.0093511328124619	0.0212911179596477	-0.4392034664494738	0.660519	0.660519	chr16	85182839	0.1801146852765919	chr16:85182839:G:A
chr16:85182954	['G', 'A']	19959	3507.1757190099206	489.6150595449664	0.0009689440068842	0.017905252195074	0.0541150717302257	0.956844	0.956844	chr16	85182954	0.0191588620786587	chr16:85182954:G:A
chr16:85183098	['C', 'T']	19959	9578.0	1293.609519486787	-0.0018654059443495	0.0118208817212344	-0.1578059901401947	0.874611	0.874611	chr16	85183098	0.0581850648264475	chr16:85183098:C:T
chr16:85183439	['A', 'G']	19959	3261.326802625645	380.507702045286	-0.0221547691322896	0.0184764672618188	-1.1990803663031344	0.230511	0.230511	chr16	85183439	0.6373083452187407	chr16:85183439:A:G
chr16:85184102	['G', 'A']	19959	5011.502179686326	700.8408121435042	0.0054130957490739	0.0152212883257603	0.3556266482327216	0.722124	0.722124	chr16	85184102	0.1413882208627277	chr16:85184102:G:A
chr16:85184280	['C', 'T']	19959	6296.0	811.2276322015821	-0.0077794327298856	0.0137980035955574	-0.5638085739005304	0.572891	0.572891	chr16	85184280	0.24192800037395	chr16:85184280:C:T
chr16:85184876	['C', 'T']	19959	902.090394347848	148.80843576067625	0.0422709855574544	0.03411450484186	1.2390912825322924	0.215326	0.215326	chr16	85184876	0.6669035271909838	chr16:85184876:C:T
chr16:85184961	['A', 'C']	19959	10746.61530366807	1525.7933176637932	0.0047245267834984	0.0114147836457176	0.4138954298333004	0.678955	0.678955	chr16	85184961	0.1681590090763736	chr16:85184961:A:C
chr16:85185117	['A', 'G']	19959	23619.100285671328	3213.881721724096	-0.0007553256437614	0.0102465123986571	-0.0737153886487741	0.941238	0.941238	chr16	85185117	0.0263005476486178	chr16:85185117:A:G
chr16:85185264	['A', 'G']	19959	5924.29682332899	766.8125393390732	-0.0080802156060973	0.01424447483157	-0.5672526156028666	0.570549	0.570549	chr16	85185264	0.2437070514810302	chr16:85185264:A:G
chr16:85185333	['A', 'G']	19959	7848.786490955554	1115.6113119653194	0.0042467679717646	0.0127391077331285	0.3333646328086794	0.738863	0.738863	chr16	85185333	0.1314360810365304	chr16:85185333:A:G
chr16:85185520	['C', 'T']	19959	4312.216053712797	569.6976772354959	-0.0096657987495399	0.0163291918848497	-0.5919336864739695	0.553902	0.553902	chr16	85185520	0.2565670667229757	chr16:85185520:C:T
chr16:85185681	['G', 'C']	19959	22221.11333800982	2960.1652083242107	-0.0073570774968012	0.0101499705063393	-0.7248373275770899	0.46856	0.46856	chr16	85185681	0.3292347889800964	chr16:85185681:G:C
chr16:85185987	['T', 'C']	19959	27810.39337608979	3754.277830312301	-0.0052156081132246	0.0109821369577481	-0.4749174166458461	0.634851	0.634851	chr16	85185987	0.1973281919850915	chr16:85185987:T:C
chr16:85186448	['CA', 'C']	19959	6629.332147509771	947.5028117520518	0.0109214587541067	0.0135626010411532	0.8052628489894855	0.420678	0.420678	chr16	85186448	0.3760501994839083	chr16:85186448:CA:C
chr16:85186567	['T', 'C']	19959	17713.762582715055	2460.907249530337	0.0038471262814453	0.0101460534230484	0.3791746525507141	0.704562	0.704562	chr16	85186567	0.1520807838560928	chr16:85186567:T:C
chr16:85187395	['C', 'T']	19959	1536.1539309515458	228.5441061122191	0.0155938866570382	0.0263622436732952	0.591523500438423	0.554176	0.554176	chr16	85187395	0.2563522863727353	chr16:85187395:C:T
chr16:85187445	['G', 'A']	19959	4239.212396031667	556.2464014934825	-0.0104501152934626	0.0164550865686672	-0.635068995222495	0.525391	0.525391	chr16	85187445	0.2795173709938288	chr16:85187445:G:A
chr16:85187791	['G', 'C']	19959	5155.25829241407	730.908868779691	0.0076814183464699	0.0150351090693602	0.5108987444676251	0.609428	0.609428	chr16	85187791	0.2150775961157419	chr16:85187791:G:C
chr16:85187997	['A', 'G']	19959	28915.795038837387	3871.528394641324	-0.0096657421219376	0.0113018784102599	-0.8552332427468932	0.392432	0.392432	chr16	85187997	0.4062355862645963	chr16:85187997:A:G
chr16:85188398	['C', 'T']	19959	6820.341717606974	961.315708932528	0.0014712979855516	0.0134526691309744	0.1093684807994008	0.912911	0.912911	chr16	85188398	0.0395715599168911	chr16:85188398:C:T
chr16:85188410	['C', 'T']	19959	6698.335604770017	956.7842557503232	0.0092553406409276	0.0135219163963406	0.6844695951109714	0.493687	0.493687	chr16	85188410	0.3065483086779742	chr16:85188410:C:T
chr16:85188437	['C', 'T']	19959	3688.369594628452	470.4764114983027	-0.0087037192480347	0.017476686990476	-0.4980188323323425	0.618476	0.618476	chr16	85188437	0.2086771485325112	chr16:85188437:C:T
chr16:85188819	['AAC', 'A']	19959	779.562327426076	163.56441908242726	0.0852279538274209	0.0367212399734859	2.3209443332784634	0.0202999	0.0202999	chr16	85188819	1.6925061014737408	chr16:85188819:AAC:A
chr16:85189270	['A', 'G']	19959	1531.076711093296	227.34258893692865	0.0161436025660466	0.0264185459824246	0.6110708203542476	0.54116	0.54116	chr16	85189270	0.2666743118920059	chr16:85189270:A:G
chr16:85189292	['C', 'T']	19959	3680.184387213148	471.7408519685234	-0.0082373869014618	0.0174855705060433	-0.4710962618357138	0.637577	0.637577	chr16	85189292	0.1954673581007293	chr16:85189292:C:T
chr16:85189325	['C', 'T']	19959	5119.0	724.8955795340935	0.0073814498865639	0.015095178315441	0.4889938848230374	0.624851	0.624851	chr16	85189325	0.2042235308038402	chr16:85189325:C:T
chr16:85190160	['A', 'G']	19959	3187.0	456.6530102362887	0.013745498299189	0.0186218211632545	0.7381393140168431	0.460438	0.460438	chr16	85190160	0.33682884119062	chr16:85190160:A:G
chr16:85190271	['T', 'C']	19959	688.0	130.86639158898788	0.0758739435138831	0.0390764780855283	1.9416781458097296	0.0521901	0.0521901	chr16	85190271	1.2824118710041563	chr16:85190271:T:C
chr16:85190511	['T', 'C']	19959	1175.0	216.21382966633	0.0552130160570827	0.0299795884733225	1.8416869232949715	0.0655358	0.0655358	chr16	85190511	1.1835213947399013	chr16:85190511:T:C
chr16:85190926	['A', 'G']	19959	5185.039138060636	736.6398049332606	0.0082965091757266	0.0150183522075704	0.5524247308266327	0.580664	0.580664	chr16	85190926	0.2360750985163493	chr16:85190926:A:G
chr16:85192265	['A', 'C']	19959	15658.784547549854	2150.5743306206296	0.0010496725742879	0.0103529979938933	0.1013882717747135	0.919243	0.919243	chr16	85192265	0.0365696685822419	chr16:85192265:A:C
chr16:85192507	['T', 'C']	19959	30168.02299944881	4052.9183624325233	-0.0083441504257448	0.0118045854800542	-0.7068567074924904	0.479664	0.479664	chr16	85192507	0.3190628752135735	chr16:85192507:T:C
chr16:85193072	['A', 'T']	19959	5159.067866272366	656.1583958600461	-0.0128659068335892	0.0151008214053943	-0.8520004632988508	0.394224	0.394224	chr16	85193072	0.4042569397970987	chr16:85193072:A:T
chr16:85193213	['A', 'G']	19959	5098.7663860493085	653.6625797037287	-0.0115899401115317	0.0151750322367448	-0.7637506089422259	0.445025	0.445025	chr16	85193213	0.3516155911379967	chr16:85193213:A:G
chr16:85193247	['G', 'A']	19959	735.0	102.49846859745044	0.0158377191657217	0.0376049209200441	0.4211608156122968	0.673642	0.673642	chr16	85193247	0.1715708434211058	chr16:85193247:G:A
chr16:85193257	['A', 'G']	19959	5029.503983564664	642.4589400157048	-0.0094398330797796	0.0151647931579657	-0.6224834708557224	0.533631	0.533631	chr16	85193257	0.2727589490729964	chr16:85193257:A:G
chr16:85194142	['A', 'G']	19959	5343.070809320972	756.3697270119628	0.0072544684784315	0.0147844488349824	0.4906823757451345	0.623657	0.623657	chr16	85194142	0.2050541987202309	chr16:85194142:A:G
chr16:85195056	['T', 'C']	19959	28837.669072319943	3846.530391743308	-0.0104028726126347	0.0113118823189814	-0.9196411630961392	0.357771	0.357771	chr16	85195056	0.4463948651392494	chr16:85195056:T:C
chr16:85195212	['G', 'C']	19959	6916.346527708187	831.6741101171249	-0.0176198412884123	0.0133521942192469	-1.3196214044740082	0.186977	0.186977	chr16	85195212	0.7282118126475491	chr16:85195212:G:C
chr16:85195415	['G', 'A']	19959	457.02289808598056	101.81460369202044	0.0966190886072322	0.0472050684751262	2.046794798277726	0.0406913	0.0406913	chr16	85195415	1.390498435145295	chr16:85195415:G:A
chr16:85195621	['A', 'G']	19959	5387.8098316295855	732.808636589549	-0.0023119439980161	0.0148861544340936	-0.1553083442907915	0.87658	0.87658	chr16	85195621	0.0572084424075052	chr16:85195621:A:G
chr16:85196023	['A', 'T']	19959	5235.524627950093	742.7540965029993	0.007633541039766	0.0149517587884092	0.5105446889421259	0.609676	0.609676	chr16	85196023	0.2149009007181421	chr16:85196023:A:T
chr16:85196040	['T', 'C']	19959	1680.0	242.6252495625129	0.0146530720790873	0.025093586184204	0.5839369459400419	0.559269	0.559269	chr16	85196040	0.2523792527297874	chr16:85196040:T:C
chr16:85196813	['C', 'T']	19959	5407.090991490002	757.9762415767021	0.0036896410226174	0.0148147103218992	0.2490525256618374	0.803323	0.803323	chr16	85196813	0.0951097985412788	chr16:85196813:C:T
chr16:85197675	['A', 'T']	19959	13027.305406624242	1790.650628277127	0.0014394988336485	0.0108156358984443	0.133094239410884	0.89412	0.89412	chr16	85197675	0.0486041905547896	chr16:85197675:A:T
chr16:85197715	['A', 'C']	19959	13249.974736842109	1791.4439365392332	-0.0021997941545212	0.0107603776092616	-0.2044346615334233	0.838016	0.838016	chr16	85197715	0.076747689430135	chr16:85197715:A:C
chr16:85197928	['C', 'G']	19959	4930.494062233803	684.5564802601681	0.0060261202531948	0.0153491984968874	0.392601623753637	0.694618	0.694618	chr16	85197928	0.1582539667790911	chr16:85197928:C:G
chr16:85198100	['C', 'T']	19959	554.0555193666382	40.951205725481	-0.0368330695543959	0.0434198673572211	-0.8482999096097021	0.396281	0.396281	chr16	85198100	0.4019967497525314	chr16:85198100:C:T
chr16:85198371	['T', 'C']	19959	18265.74549007817	2564.79142933937	0.0076006321614135	0.0101951244157101	0.7455163715021852	0.455968	0.455968	chr16	85198371	0.3410656352107242	chr16:85198371:T:C
chr16:85199167	['G', 'A']	19959	23727.13276199068	3229.3807458688093	-2.334103621771723e-05	0.0102369892640043	-0.0022800684474476	0.998181	0.998181	chr16	85199167	0.0007907010233813	chr16:85199167:G:A
chr16:85199421	['G', 'A']	19959	31138.24044099223	4235.492192753738	0.0004901887256524	0.012190862187446	0.0402095207143946	0.967926	0.967926	chr16	85199421	0.0141578441586836	chr16:85199421:G:A
chr16:85199858	['A', 'T']	19959	476.071557426338	53.35359091171358	-0.017747829871551	0.0465159476810172	-0.3815429063867868	0.702805	0.702805	chr16	85199858	0.153165157443269	chr16:85199858:A:T
chr16:85200230	['C', 'A']	19959	1946.097504759996	255.12236341380896	-0.0065900132235745	0.0234465576718387	-0.281065276865342	0.778663	0.778663	chr16	85200230	0.1086504613351861	chr16:85200230:C:A
chr16:85200439	['TAGAG', 'T']	19959	907.409172932331	127.4626260692092	0.0038019393887881	0.033956607214117	0.111964642545546	0.910853	0.910853	chr16	85200439	0.0405517069349551	chr16:85200439:TAGAG:T
chr16:85200535	['A', 'T']	19959	4417.442651701157	596.0294432526067	0.0024172821278048	0.0160789321701699	0.150338474111452	0.880499	0.880499	chr16	85200535	0.0552711329331932	chr16:85200535:A:T
chr16:85200669	['T', 'C']	19959	479.02400040084177	56.03034570324588	-0.0110302599045497	0.0463705844448609	-0.2378719189460683	0.811983	0.811983	chr16	85200669	0.0904530632261628	chr16:85200669:T:C
chr16:85201954	['A', 'G']	19959	784.0392824932358	117.37500540500046	0.0208380529695631	0.0365081426555169	0.570778227919908	0.568156	0.568156	chr16	85201954	0.2455324026037853	chr16:85201954:A:G
chr16:85202148	['G', 'A']	19959	13468.674817115943	1914.824353666898	0.0078991069423741	0.0106790643636293	0.7396815557434824	0.459502	0.459502	chr16	85202148	0.3377125939904411	chr16:85202148:G:A
chr16:85202177	['G', 'T']	19959	744.074560304655	97.26909832163172	0.0033698932697686	0.0374310702839858	0.0900293057131845	0.928265	0.928265	chr16	85202177	0.0323280242029675	chr16:85202177:G:T
chr16:85203193	['TC', 'T']	19959	6391.320222467181	905.6880119358748	0.0047579126151148	0.0137603530399965	0.3457696616711226	0.729519	0.729519	chr16	85203193	0.1369633926153539	chr16:85203193:TC:T
chr16:85203303	['G', 'A']	19959	456.0	119.3812113631348	0.1329556676282771	0.0473509734385385	2.8078761210865744	0.00499178	0.00499178	chr16	85203303	2.3017445633279228	chr16:85203303:G:A
chr16:85203571	['G', 'A']	19959	541.0542165656161	76.3518545849092	0.0130444373276367	0.0437280909669725	0.298307953518692	0.765471	0.765471	chr16	85203571	0.1160712579749237	chr16:85203571:G:A
chr16:85203765	['T', 'C']	19959	1668.083575508568	231.86785961061136	0.0066141110434656	0.0256007840438541	0.2583558000464241	0.796135	0.796135	chr16	85203765	0.0990132830363577	chr16:85203765:T:C
chr16:85204412	['T', 'C']	19959	27310.736683870324	3633.446544967695	-0.0093455896185287	0.0109311298158679	-0.8549518463281278	0.392588	0.392588	chr16	85204412	0.4060629793499477	chr16:85204412:T:C
chr16:85204875	['G', 'A']	19959	25940.299679326585	3478.9799267383587	-0.0069774583957485	0.0106638571501639	-0.6543090644871653	0.51292	0.51292	chr16	85204875	0.2899503664045254	chr16:85204875:G:A
chr16:85205320	['C', 'T']	19959	859.1721874216987	72.85478787822066	-0.0354152594488029	0.0350131632535856	-1.011484143614933	0.311797	0.311797	chr16	85205320	0.5061280677543408	chr16:85205320:C:T
chr16:85205779	['T', 'G']	19959	12989.952495490075	1679.219217032759	-0.0106869009700996	0.010844322062161	-0.9854835469512028	0.324399	0.324399	chr16	85205779	0.4889204932252197	chr16:85205779:T:G
chr16:85206389	['G', 'T']	19959	680.0	112.83341113846043	0.0340284966978567	0.0390100818378704	0.8723000592329552	0.383055	0.383055	chr16	85206389	0.4167388644606135	chr16:85206389:G:T
chr16:85206992	['G', 'A']	19959	997.0	105.11554240453457	-0.0280915857071686	0.0327425201289409	-0.8579542929665512	0.390928	0.390928	chr16	85206992	0.407903222353638	chr16:85206992:G:A
chr16:85207672	['C', 'T']	19959	1643.246993385448	175.03986051973558	-0.0212607605021241	0.0254090005846937	-0.8367413126406682	0.402748	0.402748	chr16	85207672	0.3949666075595711	chr16:85207672:C:T
chr16:85207922	['C', 'G']	19959	3697.55577269994	501.7791437957884	0.0055868097276843	0.0174987996483788	0.3192681692427957	0.749527	0.749527	chr16	85207922	0.1252127180661239	chr16:85207922:C:G
chr16:85208196	['G', 'A']	19959	14614.464448564411	2018.8831785785835	0.0020223405914236	0.0105525934610508	0.1916439403155293	0.848023	0.848023	chr16	85208196	0.0715923686894828	chr16:85208196:G:A
chr16:85208638	['T', 'A']	19959	2005.502405532725	329.5961506747448	0.0287953798267458	0.0231139644941264	1.245800123733127	0.212852	0.212852	chr16	85208638	0.6719222647497854	chr16:85208638:T:A
chr16:85208798	['CTGTGTTGGGGTTTGCCACGTGTTGGGGTTCGTCTGTGTTGGCGTTCGCCTGTGTTGGGGTTCACCATATGTTGGGGTTCACCACGTGTTGGGGTTTGCCG', 'C']	19959	5921.6239575436175	861.2361632484027	0.0135808465154482	0.0142122081878154	0.955576103021869	0.339298	0.339298	chr16	85208798	0.4694187003063227	chr16:85208798:CTGTGTTGGGGTTTGCCACGTGTTGGGGTTCGTCTGTGTTGGCGTTCGCCTGTGTTGGGGTTCACCATATGTTGGGGTTCACCACGTGTTGGGGTTTGCCG:C
chr16:85210362	['A', 'G']	19959	3934.591401082381	522.7107359885159	0.0013014917330386	0.0168622512207056	0.0771837470574812	0.938478	0.938478	chr16	85210362	0.0275759037465134	chr16:85210362:A:G
chr16:85211319	['T', 'G']	19959	1336.0	181.0819851226741	0.0019235779457153	0.0279835367297021	0.0687396294576881	0.945198	0.945198	chr16	85211319	0.0244772059879152	chr16:85211319:T:G
chr16:85211361	['C', 'T']	19959	6177.30341012886	802.4902137125631	-0.0061830670810085	0.014151324660992	-0.4369249684485107	0.66217	0.66217	chr16	85211361	0.179030499104325	chr16:85211361:C:T
chr16:85212712	['C', 'T']	19959	512.0256538731336	106.79330522197684	0.0791887579171781	0.0449788930230777	1.7605759634090623	0.0783255	0.0783255	chr16	85212712	1.1060968240677336	chr16:85212712:C:T
chr16:85213589	['C', 'T']	19959	7846.786290524628	1118.4847064768833	0.0057339548522464	0.0126860219454877	0.451989983691143	0.651281	0.651281	chr16	85213589	0.1862315914336528	chr16:85213589:C:T
chr16:85214173	['G', 'A']	19959	4781.0	748.6721175255722	0.0211616775246402	0.0155742378462485	1.3587616764012371	0.174237	0.174237	chr16	85214173	0.758859615174745	chr16:85214173:G:A
chr16:85214850	['G', 'A']	19959	20705.10268665725	2875.8796256478136	0.0025910066432088	0.0100491106608369	0.2578344224336569	0.796537	0.796537	chr16	85214850	0.0987940459487054	chr16:85214850:G:A
chr16:85215242	['T', 'G']	19959	29930.49879735418	4006.0004253244506	-0.0090832685841105	0.0117307915293294	-0.7743099484293489	0.438757	0.438757	chr16	85215242	0.3577759416665813	chr16:85215242:T:G
chr16:85215436	['C', 'G']	19959	791.0	152.66468046012153	0.0637799402681114	0.0363807017067126	1.7531256208932156	0.0795958	0.0795958	chr16	85215436	1.099109847902372	chr16:85215436:C:G
chr16:85215578	['A', 'G']	19959	4108.646834745126	492.2758963727674	-0.0121854532819318	0.0166854241682509	-0.7303052747749992	0.465212	0.465212	chr16	85215578	0.332349091306944	chr16:85215578:A:G
chr16:85216990	['T', 'G']	19959	23929.397855389085	3142.4058759916734	-0.0103109260028186	0.0102710681491245	-1.003880594804297	0.315448	0.315448	chr16	85216990	0.5010722217584488	chr16:85216990:T:G
chr16:85218048	['G', 'A']	19959	478.1197754836125	113.2685263903762	0.1126908137320605	0.0465811552943729	2.41923612713989	0.015562	0.015562	chr16	85218048	1.807934589020708	chr16:85218048:G:A
chr16:85219732	['T', 'C']	19959	12497.252292428722	1648.311999817971	-0.0023835663286194	0.0108672132884617	-0.2193355615050054	0.826391	0.826391	chr16	85219732	0.0828144212459637	chr16:85219732:T:C
chr16:85219780	['A', 'G']	19959	24072.236505788605	3196.516723993039	-0.0057075476792434	0.0103143736905636	-0.553358628499675	0.580024	0.580024	chr16	85219780	0.2365540360027145	chr16:85219780:A:G
chr16:85219821	['G', 'A']	19959	7594.76103622789	1033.6119271493476	0.0028821045806974	0.0128959385075414	0.2234893241009201	0.823157	0.823157	chr16	85219821	0.0845173242884757	chr16:85219821:G:A
chr16:85219999	['T', 'C']	19959	10020.506163559832	1306.1722098839248	-0.0059970246216916	0.011633224382207	-0.5155083770982775	0.606204	0.606204	chr16	85219999	0.2173812022933779	chr16:85219999:T:C
chr16:85221846	['G', 'A']	19959	9543.347032878908	1205.8720455075509	-0.0154172331838969	0.0118085421628055	-1.3056000454025611	0.191704	0.191704	chr16	85221846	0.7173688252554589	chr16:85221846:G:A
chr16:85222004	['C', 'T']	19959	4451.669122068551	601.1360151516776	-0.0021389438365072	0.01604736274336	-0.13328943021446	0.893966	0.893966	chr16	85222004	0.0486789983105446	chr16:85222004:C:T
chr16:85222343	['A', 'G']	19959	18830.0	2558.920722280415	0.0009263028402519	0.0100958505054078	0.0917508475146109	0.926897	0.926897	chr16	85222343	0.0329685234789653	chr16:85222343:A:G
chr16:85223228	['T', 'C']	19959	23222.65407166124	3043.100129259012	-0.008498708353086	0.0101626592508926	-0.8362681600624879	0.403014	0.403014	chr16	85223228	0.3946798669677267	chr16:85223228:T:C
chr16:85223260	['C', 'T']	19959	22756.841076529843	2947.835849929599	-0.0118014729946751	0.0101274624494131	-1.165294174490763	0.243914	0.243914	chr16	85223260	0.6127632716491556	chr16:85223260:C:T
chr16:85223454	['T', 'C']	19959	22794.88114112598	3047.440086720883	-0.0040844195160625	0.0102459854615692	-0.3986360835063053	0.690166	0.690166	chr16	85223454	0.1610464393883331	chr16:85223454:T:C
chr16:85224403	['T', 'G']	19959	23588.00332381176	3059.175623547018	-0.0137914173115077	0.0106314863542961	-1.2972238172449604	0.194569	0.194569	chr16	85224403	0.7109263531807128	chr16:85224403:T:G
chr16:85224585	['C', 'T']	19959	8888.335989176187	1142.5081666448837	-0.0112922779359965	0.0121392154688148	-0.930231279361172	0.352263	0.352263	chr16	85224585	0.4531329706129681	chr16:85224585:C:T
chr16:85224963	['A', 'G']	19959	10855.631689717377	1339.617660768036	-0.0205224373806043	0.0112906250782823	-1.817652896833806	0.0691322	0.0691322	chr16	85224963	1.1603196223066687	chr16:85224963:A:G
chr16:85225274	['T', 'C']	19959	23405.381384391767	3101.139498797607	-0.0052752915108108	0.0101712067496134	-0.5186495212095976	0.604011	0.604011	chr16	85225274	0.2189551521142984	chr16:85225274:T:C
chr16:85226466	['C', 'T']	19959	6381.639474870973	861.5990942474218	0.0018523776866594	0.0137532575017025	0.1346864687460499	0.892861	0.892861	chr16	85226466	0.0492161465220722	chr16:85226466:C:T
chr16:85226930	['C', 'T']	19959	6464.295514908544	845.5820899551512	-0.001347817729461	0.0136584198430689	-0.0986803557766609	0.921393	0.921393	chr16	85226930	0.0355550914895918	chr16:85226930:C:T
chr16:85227053	['ATCTG', 'A']	19959	5305.658278610458	726.1047323310079	0.0055633515035663	0.0149442589707166	0.3722734940867807	0.709693	0.709693	chr16	85227053	0.1489294783787867	chr16:85227053:ATCTG:A
chr16:85227083	['T', 'C']	19959	6464.295514908544	842.3857460510794	-0.0017106085831056	0.0136585310627947	-0.1252410361876488	0.900334	0.900334	chr16	85227083	0.0455963489518182	chr16:85227083:T:C
chr16:85227851	['G', 'A']	19959	6478.324581621405	878.5556975451749	-0.0007432492679898	0.013662128291491	-0.0544021584435566	0.956615	0.956615	chr16	85227851	0.0192628135475228	chr16:85227851:G:A
chr16:85228684	['T', 'C']	19959	8376.419681330794	1068.5615255924067	-0.0116422567777371	0.0123978913069449	-0.9390513668413536	0.347716	0.347716	chr16	85228684	0.4587753249858901	chr16:85228684:T:C
chr16:85230276	['C', 'T']	19959	21167.18159951894	2764.2855793242807	-0.0100951205534836	0.0100869500129005	-1.0008100110115277	0.316931	0.316931	chr16	85230276	0.4990352790473693	chr16:85230276:C:T
chr16:85232658	['T', 'C']	19959	22131.10882853993	2962.611924416105	-0.0032238453838304	0.0101261876174258	-0.3183671393054766	0.75021	0.75021	chr16	85232658	0.1248171511745334	chr16:85232658:T:C
chr16:85232731	['C', 'T']	19959	3361.16840364766	418.9595702319843	-0.0171239393876723	0.0181605087814178	-0.9429217867064316	0.345732	0.345732	chr16	85232731	0.4612604214982427	chr16:85232731:C:T
chr16:85233254	['A', 'C']	19959	23097.471737823213	3271.350830508862	0.0131638985875688	0.0102076594520801	1.289609890432455	0.197201	0.197201	chr16	85233254	0.7050908870957165	chr16:85233254:A:C
chr16:85233940	['G', 'C']	19959	4720.23649664295	635.570154061881	-0.0007182708920536	0.015570598052014	-0.0461299488725015	0.963207	0.963207	chr16	85233940	0.0162803698878218	chr16:85233940:G:C
chr16:85234191	['A', 'G']	19959	22847.43415514132	3141.226879465715	0.004575253539661	0.0102195769077152	0.4476950054759122	0.654378	0.654378	chr16	85234191	0.1841713099467723	chr16:85234191:A:G
chr16:85234218	['T', 'C']	19959	22990.45565243536	3164.076052963212	0.0051330570520163	0.0102379579555039	0.5013750861573731	0.616113	0.616113	chr16	85234218	0.2103396274852776	chr16:85234218:T:C
chr16:85235612	['A', 'C']	19959	5539.5431564683495	712.8889287597323	-0.0118599171636082	0.0148656366914071	-0.797807548361764	0.424992	0.424992	chr16	85235612	0.3716192449815836	chr16:85235612:A:C
chr16:85235895	['G', 'A']	19959	2037.3062236921223	295.04883957189065	0.0066644155456167	0.0227849464795042	0.2924920430079405	0.769913	0.769913	chr16	85235895	0.1135583472361097	chr16:85235895:G:A
chr16:85237624	['G', 'A']	19959	9474.17086132558	1262.9345133646354	-0.0051022319392636	0.011926900887571	-0.4277919291322927	0.668807	0.668807	chr16	85237624	0.174699190046516	chr16:85237624:G:A
chr16:85238080	['G', 'A']	19959	5117.256388415673	729.9807646017123	0.0082021977441533	0.0150960740639088	0.5433331679103806	0.586907	0.586907	chr16	85238080	0.2314307106546938	chr16:85238080:G:A
chr16:85238411	['T', 'C']	19959	20965.20165372087	2839.8028307805207	-0.0009037751249706	0.010143047918215	-0.0891029138635594	0.929001	0.929001	chr16	85238411	0.0319838185206228	chr16:85238411:T:C
chr16:85238638	['G', 'A']	19959	19077.91171017688	2610.819657611505	0.0021455262320475	0.0101185765702231	0.2120383452314191	0.832079	0.832079	chr16	85238638	0.0798354385706845	chr16:85238638:G:A
chr16:85239620	['G', 'A']	19959	4000.801804059133	627.9318473166081	0.0239128609909925	0.0167070889181875	1.4313002766724128	0.15236	0.15236	chr16	85239620	0.8171290360110914	chr16:85239620:G:A
chr16:85240098	['G', 'T']	19959	4274.2141497144	671.4256127891584	0.0218761865539745	0.0163262338680994	1.3399407806303358	0.18028	0.18028	chr16	85240098	0.7440524506010601	chr16:85240098:G:T
chr16:85240256	['C', 'T']	19959	8655.433660687444	1154.965394181302	-0.0025941155975166	0.0122436696400245	-0.2118740274595832	0.832207	0.832207	chr16	85240256	0.0797686355166502	chr16:85240256:C:T
chr16:85240296	['A', 'G']	19959	20611.0980156344	2813.0773295116537	0.0024636190814542	0.0101112726538015	0.2436507416826561	0.807504	0.807504	chr16	85240296	0.0928553176982526	chr16:85240296:A:G
chr16:85240368	['GC', 'G']	19959	8040.208508719183	1057.0639193910672	-0.0038038941162829	0.0126004933802711	-0.3018845374926935	0.762743	0.762743	chr16	85240368	0.1176217693628064	chr16:85240368:GC:G
chr16:85240528	['G', 'A']	19959	8091.40540134282	1084.330214787164	-0.0008221567573663	0.0125731582949366	-0.0653898358773895	0.947864	0.947864	chr16	85240528	0.0232539709811382	chr16:85240528:G:A
chr16:85240615	['A', 'G']	19959	10875.72451638769	1490.916520222284	0.0026695403627293	0.0113504107279813	0.2351932830191164	0.814061	0.814061	chr16	85240615	0.0893430509206136	chr16:85240615:A:G
chr16:85240633	['G', 'A']	19959	9172.459565086683	1267.076859496858	0.0047010193020626	0.0120222482933542	0.3910266355637717	0.695782	0.695782	chr16	85240633	0.1575268107160395	chr16:85240633:G:A
chr16:85241650	['G', 'A']	19959	3969.397755173624	659.0865115931279	0.0338220344666601	0.0168785902670921	2.003842378507303	0.0451004	0.0451004	chr16	85241650	1.345819606303361	chr16:85241650:G:A
chr16:85241676	['A', 'G']	19959	6231.93671076368	899.7648767728417	0.0098148954635307	0.0138851738137002	0.7068615485278719	0.479661	0.479661	chr16	85241676	0.3190655914639489	chr16:85241676:A:G
chr16:85242229	['T', 'C']	19959	15365.30953096813	2179.990206395554	0.0089798977678129	0.0103695523277856	0.8659870247002789	0.386508	0.386508	chr16	85242229	0.412841512560925	chr16:85242229:T:C
chr16:85242288	['T', 'G']	19959	2762.7995086734177	340.80298081908137	-0.0099548289152629	0.0199870470509828	-0.498064015653249	0.618444	0.618444	chr16	85242288	0.2086996195466819	chr16:85242288:T:G
chr16:85242536	['C', 'T']	19959	2893.0	355.88946942120964	-0.0059194965793822	0.0194058205162569	-0.3050371703903621	0.760341	0.760341	chr16	85242536	0.1189915903449321	chr16:85242536:C:T
chr16:85242905	['G', 'A']	19959	8103.02991881327	1188.0763276267337	0.0146925442742877	0.0125553257324511	1.1702240616754895	0.241925	0.241925	chr16	85242905	0.6163192502778878	chr16:85242905:G:A
chr16:85243728	['G', 'A']	19959	7197.721250688981	1112.6093468424426	0.0208470870446728	0.0131239077964825	1.588481675424472	0.112193	0.112193	chr16	85243728	0.9500342389462552	chr16:85243728:G:A
chr16:85243768	['A', 'G']	19959	7716.546479579054	975.848329391229	-0.0119944295660628	0.012805552533669	-0.9366584951743804	0.348946	0.348946	chr16	85243768	0.4572417756670106	chr16:85243768:A:G
chr16:85244719	['A', 'G']	19959	6572.734580003008	1019.4580323363284	0.0178130732548745	0.0137240702096723	1.297943903137445	0.194322	0.194322	chr16	85244719	0.7114780283362423	chr16:85244719:A:G
chr16:85245268	['G', 'A']	19959	4920.246517687143	707.363999677952	0.0131686432399006	0.0154507449194218	0.852298274845474	0.394059	0.394059	chr16	85245268	0.404438749097973	chr16:85245268:G:A
chr16:85245611	['G', 'T']	19959	11609.16330109736	1653.8275752543648	0.0079375207527441	0.0111474919780688	0.7120454330319478	0.476445	0.476445	chr16	85245611	0.3219872263480945	chr16:85245611:G:T
chr16:85245972	['G', 'T']	19959	1851.6494085805928	266.8995106144235	0.0081522033491804	0.0239151417737354	0.3408804106749431	0.733197	0.733197	chr16	85245972	0.1347793206957881	chr16:85245972:G:T
chr16:85246039	['A', 'G']	19959	4664.816237385148	691.5594970144133	0.0100355759152315	0.0157853387786548	0.6357529639339607	0.524945	0.524945	chr16	85246039	0.2798861964945646	chr16:85246039:A:G
chr16:85246594	['G', 'A']	19959	4017.030244463096	521.754469956342	-0.0076840805643527	0.0171292922181227	-0.448592998852748	0.65373	0.65373	chr16	85246594	0.1846015845835654	chr16:85246594:G:A
chr16:85248669	['T', 'C']	19959	39301.0	5261.1624916833225	-0.0996271526200615	0.0411644850551564	-2.4202210348695194	0.01552	0.01552	chr16	85248669	1.8091082830778304	chr16:85248669:T:C
chr16:85249909	['C', 'T']	19959	2865.1435514580617	421.3477289205399	0.0142443619288892	0.0196537593081408	0.7247652576567923	0.468605	0.468605	chr16	85249909	0.3291930818064382	chr16:85249909:C:T
chr16:85250775	['C', 'A']	19959	873.0437418579015	127.85174635528412	0.0172601605986525	0.0344209069823018	0.5014440963896514	0.616064	0.616064	chr16	85250775	0.2103741686747731	chr16:85250775:C:A
chr16:85251273	['TGCCCTCAAGGTGACAAA', 'T']	19959	646.0323679727428	120.30867680406944	0.046608086591009	0.0398803376445122	1.168698394844774	0.242539	0.242539	chr16	85251273	0.615218417379421	chr16:85251273:TGCCCTCAAGGTGACAAA:T
chr16:85252455	['AC', 'A']	19959	2496.3752254960914	230.60700650044063	-0.0312375752308758	0.0208657821960047	-1.4970718536905403	0.13439	0.13439	chr16	85252455	0.8716330460619177	chr16:85252455:AC:A
chr16:85254636	['G', 'A']	19959	3472.173965327187	441.7174999246172	-0.0113238594798679	0.017954350820716	-0.6307028080793811	0.528242	0.528242	chr16	85254636	0.2771670714307156	chr16:85254636:G:A
chr16:85255494	['T', 'C']	19959	38084.72444377632	5183.468863074329	0.0077464182719538	0.0243716845441304	0.3178450081251948	0.750606	0.750606	chr16	85255494	0.1245879683582192	chr16:85255494:T:C
chr16:85255556	['C', 'T']	19959	2226.0	221.81335383570016	-0.0396045749402942	0.0220258807390176	-1.7980926805862956	0.0721774	0.0721774	chr16	85255556	1.141598766305194	chr16:85255556:C:T
chr16:85255658	['C', 'T']	19959	3435.172111434012	454.7794419436773	-0.0017321260557417	0.0179439782498195	-0.0965296564466792	0.923101	0.923101	chr16	85255658	0.0347507785592071	chr16:85255658:C:T
chr16:85255923	['A', 'G']	19959	1745.0491803278942	208.8830266215512	-0.0038840534579349	0.0251688035281712	-0.154320146906767	0.877359	0.877359	chr16	85255923	0.0568226645399188	chr16:85255923:A:G
chr16:85257052	['G', 'A']	19959	3397.3404319286465	532.9387065761282	0.0270046866360248	0.0180706463371827	1.494395171713322	0.135088	0.135088	chr16	85257052	0.8693832280708549	chr16:85257052:G:A
chr16:85257894	['A', 'T']	19959	23425.17366469586	3227.78197617879	0.0052597427473467	0.0103026560989602	0.5105229852210209	0.609691	0.609691	chr16	85257894	0.2148902158017406	chr16:85257894:A:T
chr16:85257970	['G', 'T']	19959	1139.057069846678	189.82048770672864	0.0413834290414745	0.0302022985740927	1.3702079310272397	0.170637	0.170637	chr16	85257970	0.7679267929014474	chr16:85257970:G:T
chr16:85258546	['C', 'G']	19959	26124.235580055123	3447.90004590066	-0.0124804502686386	0.0107601717744811	-1.1598746312059114	0.246114	0.246114	chr16	85258546	0.6088636810968241	chr16:85258546:C:G
chr16:85258812	['T', 'C']	19959	29782.984416495463	3891.663662447091	-0.0191567739499019	0.0117467389480608	-1.63081635121076	0.102945	0.102945	chr16	85258812	0.9873947420536474	chr16:85258812:T:C
chr16:85258870	['A', 'G']	19959	35168.28607937462	4746.53442312055	-0.0055608926588104	0.0159094513966627	-0.3495339041028769	0.726692	0.726692	chr16	85258870	0.1386496208373982	chr16:85258870:A:G
chr16:85259141	['T', 'A']	19959	18956.7489225218	2536.163717506004	-0.0051134553957036	0.0101776175777632	-0.5024216479577563	0.615377	0.615377	chr16	85259141	0.210858739742361	chr16:85259141:T:A
chr16:85259805	['G', 'A']	19959	6839.0	743.0744788507295	-0.0304783178188897	0.0135061635363541	-2.256622891974623	0.0240424	0.0240424	chr16	85259805	1.619022181647193	chr16:85259805:G:A
chr16:85259817	['A', 'G']	19959	6945.479873677879	754.4671190383019	-0.0304216275672647	0.013421355390623	-2.2666583725604297	0.0234218	0.0234218	chr16	85259817	1.6303797318072892	chr16:85259817:A:G
chr16:85259877	['T', 'C']	19959	22189.44700576297	2854.4736103711657	-0.0176567157792452	0.0101978230557796	-1.731420096491894	0.0833923	0.0833923	chr16	85259877	1.0788740479461052	chr16:85259877:T:C
chr16:85259901	['A', 'G']	19959	21759.180387833843	2711.607314711196	-0.0260556791864621	0.0101617483096609	-2.5640941295200634	0.0103518	0.0103518	chr16	85259901	1.984984127298969	chr16:85259901:A:G
chr16:85261650	['A', 'G']	19959	14582.461241669587	1878.4839123801737	-0.0108296359851119	0.0105552908070837	-1.0259912477109736	0.304908	0.304908	chr16	85261650	0.5158311807173488	chr16:85261650:A:G
chr16:85262376	['A', 'C']	19959	11381.85130800842	1449.3950827033252	-0.0100059737537619	0.0112309757710499	-0.8909264838371664	0.372979	0.372979	chr16	85262376	0.4283156197753982	chr16:85262376:A:C
chr16:85262548	['G', 'A']	19959	4655.233239803588	626.2833919897976	-7.243540817201986e-05	0.0157747243316607	-0.00459186523004	0.996336	0.996336	chr16	85262548	0.0015941773012563	chr16:85262548:G:A
chr16:85262598	['G', 'A']	19959	23017.459711365	3258.943532831882	0.010180990517006	0.0102116954947532	0.9969931557631174	0.31878	0.31878	chr16	85262598	0.4965089337066192	chr16:85262598:G:A
chr16:85262625	['T', 'C']	19959	9508.4291942273	1296.664317999704	0.0065561053879672	0.0118748895726703	0.5520982193431041	0.580887	0.580887	chr16	85262625	0.2359083427378181	chr16:85262625:T:C
chr16:85264022	['C', 'G']	19959	4808.481835947287	666.8636441189202	0.0030547982269293	0.015558076434782	0.1963480665321788	0.84434	0.84434	chr16	85264022	0.0734826358508091	chr16:85264022:C:G
chr16:85264081	['T', 'G']	19959	7532.528801323507	1054.395406357682	0.0082966271561131	0.0129440661995487	0.640959882946399	0.521556	0.521556	chr16	85264081	0.2826990540921351	chr16:85264081:T:G
chr16:85264212	['G', 'A']	19959	4666.701443174985	498.3694984954586	-0.0315330778201579	0.0158095071059646	-1.994564258632772	0.046104	0.046104	chr16	85264212	1.3362613934267005	chr16:85264212:G:A
chr16:85264525	['G', 'A']	19959	2868.0	339.91762708341014	-0.017494604502907	0.0196571641732126	-0.8899861825820957	0.373484	0.373484	chr16	85264525	0.427727998562235	chr16:85264525:G:A
chr16:85264958	['C', 'T']	19959	8983.250425979753	1325.3905698003728	0.0074234315008982	0.0121354003668119	0.6117170654871781	0.540732	0.540732	chr16	85264958	0.2670179285338728	chr16:85264958:C:T
chr16:85264974	['T', 'C']	19959	10158.562800721733	1358.6663452800976	-0.0009258452090286	0.0115823028960203	-0.0799361938070871	0.936289	0.936289	chr16	85264974	0.0285900788977812	chr16:85264974:T:C
chr16:85265639	['T', 'C']	19959	13501.382279242256	1740.560689899879	-0.0090831781717045	0.0106925978042067	-0.8494828233538374	0.395623	0.395623	chr16	85265639	0.4027184681296516	chr16:85265639:T:C
chr16:85265668	['A', 'G']	19959	3911.980004009221	410.4604993568922	-0.0309142471492273	0.0169480826003581	-1.824055728202197	0.0681586	0.0681586	chr16	85265668	1.1664793387008487	chr16:85265668:A:G
chr16:85265782	['A', 'G']	19959	13019.609270859435	1712.3527754010315	-0.0081003753601582	0.0108504791371048	-0.7465454066869565	0.455347	0.455347	chr16	85265782	0.3416575203766802	chr16:85265782:A:G
chr16:85265867	['C', 'G']	19959	655.0656411284261	61.93092781300981	-0.0291522278183135	0.0398533367968981	-0.7314877538831962	0.46449	0.46449	chr16	85265867	0.3330236314907233	chr16:85265867:C:G
chr16:85266473	['C', 'T']	19959	3341.167401543241	415.1214112763108	-0.0064763211592873	0.0184048952509846	-0.3518803595983991	0.724932	0.724932	chr16	85266473	0.1397027291666699	chr16:85266473:C:T
chr16:85266824	['T', 'C']	19959	31357.85556780595	4303.9261820371175	0.0053420581447652	0.0126111240401914	0.4235988899752483	0.671863	0.671863	chr16	85266824	0.1727192751750148	chr16:85266824:T:C
chr16:85266825	['G', 'A']	19959	1866.0	241.31737112200528	0.0086873540689616	0.0239256817278838	0.3630974518413442	0.716536	0.716536	chr16	85266825	0.1447619850173871	chr16:85266825:G:A
chr16:85268560	['C', 'T']	19959	641.0321174466379	70.26399937910774	-0.0156845290136473	0.0403350392339684	-0.3888561734790264	0.697387	0.697387	chr16	85268560	0.1565261525735874	chr16:85268560:C:T
chr16:85271273	['G', 'C']	19959	35609.92076776586	4856.652783684439	0.0095973600467841	0.0163067163482009	0.5885525842143553	0.556168	0.556168	chr16	85271273	0.2547940025686199	chr16:85271273:G:C
chr16:85271321	['G', 'A']	19959	4241.637552615755	631.4084474481941	0.0159592616438904	0.0163962757485133	0.9733467458509528	0.330393	0.330393	chr16	85271321	0.4809691626034043	chr16:85271321:G:A
chr16:85271485	['C', 'T']	19959	3022.151417977753	385.1423514967968	-0.0076135315311021	0.0190881741234629	-0.3988611735128527	0.69	0.69	chr16	85271485	0.1611509092627447	chr16:85271485:C:T
chr16:85271528	['C', 'T']	19959	3020.0	384.1599872015743	-0.0076325480667474	0.0190930720680489	-0.3997548450843606	0.689341	0.689341	chr16	85271528	0.1615658901635518	chr16:85271528:C:T
chr16:85272274	['G', 'A']	19959	30970.0	4185.600123757626	-0.0031822320944703	0.0120716252612906	-0.2636125646373933	0.792081	0.792081	chr16	85272274	0.1012304042005452	chr16:85272274:G:A
chr16:85272446	['GA', 'G']	19959	11947.795850871918	1667.1477933723534	0.0014256580624067	0.0110473355419082	0.1290499466589507	0.897319	0.897319	chr16	85272446	0.0470531363192354	chr16:85272446:GA:G
chr16:85272628	['C', 'G']	19959	28660.871974745703	3952.850854212697	0.0052097926416861	0.0112559488461643	0.462847931603874	0.643478	0.643478	chr16	85272628	0.1914662966880016	chr16:85272628:C:G
chr16:85272656	['AGTGCTGGGGGCTTG', 'A']	19959	2051.130439141769	275.1300871107229	0.0159245301349067	0.0228417829809541	0.6971666856385454	0.485707	0.485707	chr16	85272656	0.3136256374380888	chr16:85272656:AGTGCTGGGGGCTTG:A
chr16:85272735	['CTTGT', 'C']	19959	26857.405751279723	3532.7655988046595	-0.0161728478878164	0.0108185925475314	-1.4949123757791112	0.134953	0.134953	chr16	85272735	0.8698174566505243	chr16:85272735:CTTGT:C
chr16:85272755	['C', 'G']	19959	2368.205879366363	275.9938508286268	-0.0144338932608973	0.0214832242382001	-0.6718681097799059	0.501675	0.501675	chr16	85272755	0.2995775406556666	chr16:85272755:C:G
chr16:85272882	['T', 'G']	19959	4809.276623572615	546.6877260793805	-0.0224783122615289	0.0155654655123232	-1.4441143596850814	0.148723	0.148723	chr16	85272882	0.8276218626773566	chr16:85272882:T:G
chr16:85273245	['T', 'C']	19959	2339.351623571858	271.03116864067414	-0.0146671222900815	0.0214583530612959	-0.6835157501689343	0.494289	0.494289	chr16	85273245	0.3060190543024385	chr16:85273245:T:C
chr16:85273299	['TAATTA', 'T']	19959	11763.1787342787	1610.7646850108397	-0.0032415063797794	0.0110923286931806	-0.2922295641827003	0.770114	0.770114	chr16	85273299	0.1134449814427071	chr16:85273299:TAATTA:T
chr16:85273308	['G', 'A']	19959	11763.0	1611.4212733045983	-0.0031520804154701	0.0110919696945717	-0.2841767965713722	0.776278	0.776278	chr16	85273308	0.1099827217252721	chr16:85273308:G:A
chr16:85273345	['A', 'G']	19959	5806.87282020445	809.4592259336064	0.0104143287003752	0.014526240150544	0.7169321581114867	0.473424	0.473424	chr16	85273345	0.3247497295007995	chr16:85273345:A:G
chr16:85273406	['T', 'C']	19959	36496.0	5000.290068982611	0.0161755316860756	0.0181535521206389	0.8910394824429735	0.372919	0.372919	chr16	85273406	0.4283854890309007	chr16:85273406:T:C
chr16:85273519	['A', 'T']	19959	36299.0	4951.33718799009	0.00974355976229	0.0176875522432591	0.550871009639188	0.581728	0.581728	chr16	85273519	0.2352800320365344	chr16:85273519:A:T
chr16:85273614	['G', 'A']	19959	17096.42630919569	2323.375849739568	-0.003328470050215	0.0102677695323881	-0.3241668056256873	0.745815	0.745815	chr16	85273614	0.1273688862580068	chr16:85273614:G:A
chr16:85273722	['C', 'T']	19959	18664.860283047263	2499.139228405228	-0.0057074676903391	0.0101756034651736	-0.5608972194988932	0.574874	0.574874	chr16	85273722	0.2404273328775443	chr16:85273722:C:T
chr16:85273752	['C', 'T']	19959	5807.555886660936	808.042007963948	0.0105471780370417	0.0145839230871937	0.7232058187623962	0.469562	0.469562	chr16	85273752	0.3283070562622879	chr16:85273752:C:T
chr16:85274030	['G', 'C']	19959	28279.9267423177	3963.115098991544	0.0130090575214783	0.0111864588410492	1.1629290114348807	0.244872	0.244872	chr16	85274030	0.6110608716360094	chr16:85274030:G:C
chr16:85274099	['T', 'C']	19959	5088.731044205018	705.7276287167243	0.0079434272606497	0.0153411880751494	0.5177843607508472	0.604614	0.604614	chr16	85274099	0.2185218008360835	chr16:85274099:T:C
chr16:85274786	['C', 'T']	19959	26483.653805682217	3733.616466843137	0.0130759514471893	0.0107148161061315	1.220361723213023	0.222342	0.222342	chr16	85274786	0.6529784921127717	chr16:85274786:C:T
chr16:85275219	['C', 'T']	19959	2784.278999849677	377.0609129826838	0.0033200651156321	0.0198511976315868	0.1672475977141721	0.867177	0.867177	chr16	85275219	0.0618922493775839	chr16:85275219:C:T
chr16:85275284	['C', 'T']	19959	2790.139793566489	385.0185560583893	0.005210270879286	0.019835126336579	0.2626789863030788	0.792801	0.792801	chr16	85275284	0.1008358107248396	chr16:85275284:C:T
chr16:85275381	['C', 'T']	19959	2784.139492935164	382.0275106780336	0.005182611419992	0.019843269544019	0.2611772928092985	0.793958	0.793958	chr16	85275381	0.1002024709364866	chr16:85275381:C:T
chr16:85275652	['G', 'C']	19959	9410.471490129272	1359.206846589386	0.0069138471254467	0.0119107862169845	0.5804694165014734	0.561605	0.561605	chr16	85275652	0.2505690343135376	chr16:85275652:G:C
chr16:85275708	['A', 'G']	19959	2877.432501503307	366.56886311908073	-0.003639435934544	0.0195570918724598	-0.1860928996130081	0.852374	0.852374	chr16	85275708	0.06936980605866	chr16:85275708:A:G
chr16:85276188	['C', 'T']	19959	2721.0	352.63010130132227	-0.0023860207651947	0.0200308118534936	-0.1191175266707231	0.905183	0.905183	chr16	85276188	0.0432636110093119	chr16:85276188:C:T
chr16:85276284	['G', 'A']	19959	16961.0	2103.595426103245	-0.0198241879999739	0.0102244147060646	-1.9389068782798184	0.0525268	0.0525268	chr16	85276284	1.2796190561676448	chr16:85276284:G:A
chr16:85276342	['GGT', 'G']	19959	30385.56719783524	3981.127586576726	-0.0121461140076973	0.0118482067587904	-1.0251436571771435	0.305308	0.305308	chr16	85276342	0.5152618157133412	chr16:85276342:GGT:G
chr16:85276375	['C', 'A']	19959	3557.0	420.9770274297626	-0.0178627335316945	0.0176208908799407	-1.013724768707872	0.310726	0.310726	chr16	85276375	0.5076224056310842	chr16:85276375:C:A
chr16:85276853	['G', 'T']	19959	2970.0	400.90358959250494	0.0001220826051104	0.0191730255467329	0.0063674147208987	0.99492	0.99492	chr16	85276853	0.0022118388073932	chr16:85276853:G:T
chr16:85276880	['G', 'C']	19959	26139.238586820346	3344.572019469268	-0.0143075629016685	0.0106652934134504	-1.341506730947007	0.179771	0.179771	chr16	85276880	0.7452803657494704	chr16:85276880:G:C
chr16:85276930	['C', 'T']	19959	6499.0	879.3086968992056	0.0028396453003104	0.0136684229717529	0.2077522261477317	0.835425	0.835425	chr16	85276930	0.0780925326624786	chr16:85276930:C:T
chr16:85276953	['T', 'C']	19959	3936.183280709668	407.5307996257092	-0.0315537075653524	0.016996669618579	-1.8564641352362965	0.0634022	0.0634022	chr16	85276953	1.1978956722242071	chr16:85276953:T:C
chr16:85277088	['G', 'A']	19959	7151.358302435114	950.892697921436	-0.0028183832908056	0.0132807338987301	-0.2122159296539409	0.831941	0.831941	chr16	85277088	0.0799074721263389	chr16:85277088:G:A
chr16:85277145	['C', 'T']	19959	3636.1821825834254	387.4447236426806	-0.027408006824811	0.0176433492931395	-1.5534469317267572	0.120332	0.120332	chr16	85277145	0.919618864967888	chr16:85277145:C:T
chr16:85277474	['A', 'G']	19959	9514.627337913056	1121.3434581374304	-0.0216635494857538	0.01195090862604	-1.812711498651305	0.0698914	0.0698914	chr16	85277474	1.1555762600529311	chr16:85277474:A:G
chr16:85277682	['T', 'C']	19959	27367.742396151727	3560.6657863132737	-0.0094187548457915	0.010936067585514	-0.8612560933939042	0.389107	0.389107	chr16	85277682	0.4099309562072368	chr16:85277682:T:C
chr16:85278065	['A', 'G']	19959	20009.010022550738	2581.8150736394127	-0.0084610815665135	0.0101591299173374	-0.8328549428306887	0.404937	0.404937	chr16	85278065	0.3926125389597106	chr16:85278065:A:G
chr16:85278106	['C', 'G']	19959	1728.0	207.05474913672063	-0.0100730611861774	0.0249394593569461	-0.4039005433921672	0.68629	0.68629	chr16	85278106	0.1634923292114117	chr16:85278106:C:G
chr16:85278164	['T', 'C']	19959	8126.814350854336	928.0092003840742	-0.0250450799451217	0.0126133674040432	-1.985598226298669	0.0470916	0.0470916	chr16	85278164	1.3270565535715837	chr16:85278164:T:C
chr16:85278340	['G', 'A']	19959	27435.37458663193	3549.7534058037663	-0.0103140697723583	0.0109460112065855	-0.9422674230548018	0.346067	0.346067	chr16	85278340	0.4608398118621789	chr16:85278340:G:A
chr16:85278587	['T', 'G']	19959	8095.405601763704	920.0888617677942	-0.0259046611913412	0.0126296873099263	-2.0510928382986444	0.0402709	0.0402709	chr16	85278587	1.3950086643914257	chr16:85278587:T:G
chr16:85279277	['C', 'A']	19959	1642.2468430547203	188.65060331820573	-0.0163611918428827	0.0255212941446162	-0.6410800232218711	0.521478	0.521478	chr16	85279277	0.2827640087717555	chr16:85279277:C:A
chr16:85280018	['T', 'C']	19959	28833.889312020845	3767.822880247571	-0.010606310727296	0.0113060909747768	-0.9381059068919646	0.348201	0.348201	chr16	85280018	0.4581699859646432	chr16:85280018:T:C
chr16:85280056	['G', 'A']	19959	9825.461411245866	1301.0629025316928	0.0005285663761032	0.0117432164046407	0.0450103581412672	0.9641	0.9641	chr16	85280056	0.0158779171388898	chr16:85280056:G:A
chr16:85280201	['G', 'T']	19959	458.0	71.19301923296703	0.0286241015625582	0.04763418942434	0.6009150550997293	0.547903	0.547903	chr16	85280201	0.2612963216133304	chr16:85280201:G:T
chr16:85281345	['A', 'G']	19959	27707.27030278725	3599.99992237101	-0.0123785075777797	0.0109639063577846	-1.1290234678984377	0.258902	0.258902	chr16	85281345	0.5868645946574071	chr16:85281345:A:G
chr16:85282544	['C', 'G']	19959	11565.738424533976	1697.2930177548203	0.0188051444032307	0.0111972396166236	1.6794446709269597	0.0930811	0.0930811	chr16	85282544	1.0311384930141507	chr16:85282544:C:G
chr16:85283559	['C', 'T']	19959	9874.989527484093	1379.8282490811143	0.0082308402052666	0.0117837042648891	0.69849344656343	0.484877	0.484877	chr16	85283559	0.3143684160288091	chr16:85283559:C:T
chr16:85283589	['G', 'A']	19959	9944.494738424532	1418.8552751008624	0.0114240975859407	0.0117402467891048	0.9730713324137712	0.33053	0.33053	chr16	85283589	0.4807891163805525	chr16:85283589:G:A
chr16:85283781	['A', 'T']	19959	3933.591250751654	588.8596955653817	0.0253805325308169	0.0172083824047172	1.474893568372789	0.140257	0.140257	chr16	85283781	0.8530754545957954	chr16:85283781:A:T
chr16:85284696	['C', 'A']	19959	5964.195289401153	762.6870869147407	0.0005193544291786	0.0143291880337262	0.0362445121074727	0.971088	0.971088	chr16	85284696	0.0127414125402944	chr16:85284696:C:A
chr16:85284953	['A', 'G']	19959	13842.080577269991	1900.8351232385744	-0.0015419039538774	0.0105727944008182	-0.1458369372772568	0.884052	0.884052	chr16	85284953	0.0535221890040424	chr16:85284953:A:G
chr16:85285793	['C', 'A']	19959	23619.0	3314.170086363921	0.0113334374286188	0.0102973873047608	1.1006129121101424	0.271078	0.271078	chr16	85285793	0.5669057272232767	chr16:85285793:C:A
chr16:85286971	['T', 'C']	19959	22174.110983064435	3069.237222629921	0.0072472229152285	0.0101757781348273	0.7122033144988057	0.476347	0.476347	chr16	85286971	0.3220765655939669	chr16:85286971:T:C
chr16:85287877	['T', 'C']	19959	38312.91958112035	5159.045652633035	-0.0211990902107655	0.0258288642708552	-0.8207519304163194	0.411797	0.411797	chr16	85287877	0.3853168216038338	chr16:85287877:T:C
chr16:85288078	['A', 'G']	19959	2630.922714514836	386.06814779795474	0.0268752871607568	0.0204658506127141	1.313177139290805	0.189138	0.189138	chr16	85288078	0.7232212076311058	chr16:85288078:A:G
chr16:85289884	['A', 'G']	19959	5046.505687227539	701.5015462917492	0.0085543482945642	0.0152345868737177	0.561508386507151	0.574457	0.574457	chr16	85289884	0.2407424741325879	chr16:85289884:A:G
chr16:85290067	['T', 'C']	19959	35979.80268563984	4844.93518725074	-0.0066780442918871	0.0171156208405213	-0.3901724836108091	0.696413	0.696413	chr16	85290067	0.157133130467445	chr16:85290067:T:C
chr16:85290808	['GT', 'G']	19959	1627.1630505587011	203.3058662293582	-0.0181997332681615	0.0255786794288756	-0.711519659127358	0.476771	0.476771	chr16	85290808	0.321690168794255	chr16:85290808:GT:G
chr16:85290961	['G', 'A']	19959	11229.375732972483	1538.2881967266303	0.0064755657899544	0.0112550001432395	0.5753501295016934	0.565061	0.565061	chr16	85290961	0.2479046662807351	chr16:85290961:G:A
chr16:85292209	['G', 'A']	19959	8218.765254917698	1028.2110734104024	-0.0112752548690778	0.0124423779764614	-0.9061977453512864	0.364842	0.364842	chr16	85292209	0.4378951722123184	chr16:85292209:G:A
chr16:85292668	['C', 'T']	19959	1540.8528216704285	187.01893697703764	-0.0190334796729055	0.0262994888232168	-0.7237205179479778	0.469246	0.469246	chr16	85292668	0.3285994207531408	chr16:85292668:C:T
chr16:85293050	['C', 'T']	19959	7059.0	837.9713443929662	-0.0185964634940441	0.0131769242103057	-1.4112901612881468	0.158175	0.158175	chr16	85293050	0.8008621568688135	chr16:85293050:C:T
chr16:85294296	['G', 'T']	19959	36840.84582623509	5002.842089160376	0.0037031405840495	0.0189674508145902	0.1952365987526901	0.84521	0.84521	chr16	85294296	0.0730353732866345	chr16:85294296:G:T
chr16:85294421	['A', 'G']	19959	1422.7128176850968	189.37631941565976	0.0063707203525724	0.0274894442554192	0.2317515149953084	0.816733	0.816733	chr16	85294421	0.0879198964399496	chr16:85294421:A:G
chr16:85295098	['C', 'T']	19959	8812.532254022355	1121.0708577967234	-0.0107674045734011	0.0121452106783835	-0.8865556027418489	0.375329	0.375329	chr16	85295098	0.425587878290353	chr16:85295098:C:T
chr16:85295401	['G', 'A']	19959	1288.0	181.89031127699133	0.0084572266810998	0.028863265237778	0.2930100462102422	0.769518	0.769518	chr16	85295401	0.1137812170160693	chr16:85295401:G:A
chr16:85296928	['A', 'G']	19959	4871.732260974142	745.0034264178885	0.0202563410471781	0.0154428227189453	1.3116993839686824	0.189637	0.189637	chr16	85296928	0.722076923706125	chr16:85296928:A:G
chr16:85296929	['G', 'T']	19959	4871.244062531316	745.0247635243724	0.0202792025566484	0.0154425692830565	1.313201332300226	0.18913	0.18913	chr16	85296929	0.7232395774422224	chr16:85296929:G:T
chr16:85297132	['A', 'G']	19959	6942.739250275632	801.4976175051441	-0.0258135238785293	0.0132581801665304	-1.946988467066857	0.0515501	0.0515501	chr16	85297132	1.28777048790896	chr16:85297132:A:G
chr16:85297489	['A', 'G']	19959	6487.9007369529245	741.7894682084203	-0.0262849418332589	0.0136524380097273	-1.9252928901439428	0.0542069	0.0542069	chr16	85297489	1.2659454285686924	chr16:85297489:A:G
chr16:85297581	['C', 'A']	19959	13265.329257904494	1781.2780793599577	0.0022788845939703	0.0107855635519624	0.2112902661962115	0.832663	0.832663	chr16	85297581	0.0795307331114173	chr16:85297581:C:A
chr16:85298238	['T', 'C']	19959	4050.811826609872	585.4101317453914	0.0131395326596398	0.0165409365389519	0.7943644925242203	0.426993	0.426993	chr16	85298238	0.3695792446150045	chr16:85298238:T:C
chr16:85299314	['C', 'T']	19959	2862.28681665581	317.2247726026914	-0.0250860358239566	0.0195005965958819	-1.2864240178812916	0.19831	0.19831	chr16	85299314	0.702655385465306	chr16:85299314:C:T
chr16:85299646	['G', 'A']	19959	2874.1440024050507	326.24679782217567	-0.0223844526867521	0.0194475562242223	-1.1510162217128237	0.249739	0.249739	chr16	85299646	0.6025136316085207	chr16:85299646:G:A
chr16:85299659	['A', 'C']	19959	5903.591571879541	746.7730712349638	-0.0052448304525313	0.0142813079662345	-0.3672514075693714	0.713435	0.713435	chr16	85299659	0.1466455886702062	chr16:85299659:A:C
chr16:85300154	['G', 'A']	19959	10457.287261242294	1377.759070577923	-0.0033858707082504	0.0115434353577522	-0.293315690114431	0.769284	0.769284	chr16	85300154	0.113913300168481	chr16:85300154:G:A
chr16:85300468	['C', 'A']	19959	623.0	61.953119039408826	-0.0486043217301954	0.0407248975975123	-1.1934792865670552	0.232696	0.232696	chr16	85300468	0.6332110820886823	chr16:85300468:C:A
chr16:85301427	['T', 'G']	19959	21442.07430604269	2792.788059423937	-0.0082994512343488	0.0101614752212173	-0.8167565293097775	0.414077	0.414077	chr16	85301427	0.3829188918122632	chr16:85301427:T:G
chr16:85301590	['C', 'T']	19959	3783.0	518.8367520595389	0.0001629950969775	0.017273747772011	0.0094360007526366	0.992471	0.992471	chr16	85301590	0.0032821744630635	chr16:85301590:C:T
chr16:85302044	['C', 'A']	19959	12420.244575838053	1784.5151106532494	0.0097435866247903	0.0109384288695204	0.890766557155254	0.373065	0.373065	chr16	85302044	0.428215493440734	chr16:85302044:C:A
chr16:85302170	['T', 'G']	19959	36673.8374586632	4930.351145099483	-0.015532387380006	0.0186526465898428	-0.8327176149074785	0.405014	0.405014	chr16	85302170	0.3925299643960462	chr16:85302170:T:G
chr16:85302345	['G', 'T']	19959	3921.35764776658	464.06153713019785	-0.0103923613155613	0.0170840956805697	-0.6083061995128526	0.542991	0.542991	chr16	85302345	0.265207368721889	chr16:85302345:G:T
chr16:85303319	['C', 'T']	19959	1981.0	278.2610745452546	0.0011211566849123	0.0231952476434106	0.0483356203886396	0.961449	0.961449	chr16	85303319	0.0170737479372156	chr16:85303319:C:T
chr16:85303814	['C', 'T']	19959	3385.339229343088	383.6340028628055	-0.0229576742831503	0.0180494740614684	-1.2719303734262115	0.203413	0.203413	chr16	85303814	0.6916212950324965	chr16:85303814:C:T
chr16:85304049	['A', 'C']	19959	7864.0	1107.4566427088164	0.007164448828105	0.0126894252510777	0.5645999473062464	0.572352	0.572352	chr16	85304049	0.2423367952638196	chr16:85304049:A:C
chr16:85305585	['A', 'G']	19959	5962.79251240415	892.7409522890235	0.0182166132335533	0.0141402997796754	1.288276310784935	0.197665	0.197665	chr16	85305585	0.7040702232130123	chr16:85305585:A:G
chr16:85305653	['T', 'C']	19959	15259.645496014837	1885.4233002494625	-0.014233421239735	0.010331941001108	-1.3776134840693075	0.168338	0.168338	chr16	85305653	0.7738178369208639	chr16:85305653:T:C
chr16:85306386	['T', 'A']	19959	3309.497444377631	379.21797555025336	-0.0222996320704701	0.0182808227814598	-1.2198374404179528	0.222541	0.222541	chr16	85306386	0.6525899647576566	chr16:85306386:T:A
chr16:85306834	['G', 'A']	19959	37706.0	5046.331682483192	-0.0313225680773733	0.0222301187317076	-1.4090148800103746	0.158846	0.158846	chr16	85306834	0.7990237169388162	chr16:85306834:G:A
chr16:85307373	['T', 'C']	19959	27881.793906899835	3795.935498560019	0.0049141737823644	0.010963255130021	0.4482403924823173	0.653985	0.653985	chr16	85307373	0.1844322126725772	chr16:85307373:T:C
chr16:85309593	['G', 'A']	19959	16311.817266259144	2143.146396839797	-0.0021904983147332	0.0102841822926516	-0.2129968384845164	0.831332	0.831332	chr16	85309593	0.0802255021205711	chr16:85309593:G:A
chr16:85309614	['G', 'A']	19959	16514.482260974146	2189.966224187725	-0.0001699063654503	0.010272893934998	-0.0165392893692345	0.986804	0.986804	chr16	85309614	0.0057690987704584	chr16:85309614:G:A
chr16:85310291	['G', 'A']	19959	9985.500901984366	1260.900252664769	-0.0160584908485599	0.0116691810357137	-1.3761454895088652	0.168792	0.168792	chr16	85310291	0.7726481408749878	chr16:85310291:G:A
chr16:85310357	['G', 'A']	19959	2550.0	325.0588761157083	-0.0117725466844185	0.0205481975486625	-0.5729235694049877	0.566703	0.566703	chr16	85310357	0.2466444882937482	chr16:85310357:G:A
chr16:85311774	['T', 'C']	19959	37607.88425693957	5047.356378912645	-0.0296955242932172	0.0217397419503427	-1.3659556935425865	0.171968	0.171968	chr16	85311774	0.7645523595829443	chr16:85311774:T:C
chr16:85313053	['A', 'G']	19959	36402.64774264669	4860.176916635227	-0.0176217313827401	0.0178112280169954	-0.9893608327244742	0.322499	0.322499	chr16	85313053	0.4914716276803575	chr16:85313053:A:G
chr16:85313467	['G', 'A']	19959	18905.947239202324	2436.8983586044105	-0.0134330550672112	0.0100956242727833	-1.3305819139312876	0.183342	0.183342	chr16	85313467	0.7367380354260655	chr16:85313467:G:A
chr16:85314449	['G', 'C']	19959	16998.851688545947	2356.0933646591507	0.0013911715108931	0.0102642315431676	0.1355358659868824	0.89219	0.89219	chr16	85314449	0.0495426488024918	chr16:85314449:G:C
chr16:85314851	['G', 'C']	19959	15523.110999749437	1938.9317103990256	-0.0141211555282393	0.0104667687966131	-1.3491418223366691	0.177307	0.177307	chr16	85314851	0.7512741183113077	chr16:85314851:G:C
chr16:85315162	['C', 'T']	19959	36217.88768606225	4756.4221732953065	-0.0405267489933196	0.0173969290632738	-2.3295346463689746	0.0198407	0.0198407	chr16	85315162	1.7024430095621603	chr16:85315162:C:T
chr16:85315194	['A', 'G']	19959	1197.8003913894331	111.65559425100416	-0.0320139943983982	0.0297089662083693	-1.077586953846262	0.281231	0.281231	chr16	85315194	0.5509368088766318	chr16:85315194:A:G
chr16:85315254	['C', 'T']	19959	12286.231146965976	1526.5975233410215	-0.0125467656195313	0.010989492498652	-1.1417056448303076	0.25359	0.25359	chr16	85315254	0.5958678763046865	chr16:85315254:C:T
chr16:85316140	['T', 'C']	19959	5502.551385478779	692.8373443083046	-0.0102111155187283	0.014633227278008	-0.6978033843617238	0.485308	0.485308	chr16	85316140	0.3139825495517683	chr16:85316140:T:C
chr16:85316205	['G', 'A']	19959	421.0	54.25583403326213	0.014644852596701	0.0496657337298254	0.2948683427565356	0.768098	0.768098	chr16	85316205	0.1145833657185062	chr16:85316205:G:A
chr16:85316487	['C', 'T']	19959	28667.617952187644	3721.3847866827455	-0.0155848971475802	0.0111568211307886	-1.3968940583417446	0.162461	0.162461	chr16	85316487	0.7892508778704463	chr16:85316487:C:T
chr16:85316491	['G', 'C']	19959	28666.181266913904	3721.551929298441	-0.0154898127070285	0.0111554720936504	-1.3885394160812936	0.164988	0.164988	chr16	85316491	0.7825476419879261	chr16:85316491:G:C
chr16:85317228	['A', 'G']	19959	2696.0	310.8571309221366	-0.0187566238430047	0.0201975480412831	-0.9286584591687465	0.353077	0.353077	chr16	85317228	0.4521305721520516	chr16:85317228:A:G
chr16:85317884	['G', 'A']	19959	4991.250075157832	632.3464118357414	-0.0111183843442869	0.0152538029023608	-0.7288926188082666	0.466076	0.466076	chr16	85317884	0.3315432599421676	chr16:85317884:G:A
chr16:85319282	['G', 'A']	19959	5024.755261575467	626.4978599601532	-0.0137888660884447	0.0152366851731151	-0.9049780796662358	0.365488	0.365488	chr16	85319282	0.4371268775825546	chr16:85319282:G:A
chr16:85319648	['C', 'T']	19959	5417.271419981962	617.6754301330037	-0.0217549090609556	0.0146651741420132	-1.48344021354861	0.137973	0.137973	chr16	85319648	0.8602058925716978	chr16:85319648:C:T
chr16:85320102	['G', 'A']	19959	38286.918278384604	5123.0448132899855	-0.0402112156596048	0.0254028840324102	-1.5829389926081407	0.113451	0.113451	chr16	85320102	0.9451916717264416	chr16:85320102:G:A
chr16:85320291	['G', 'A']	19959	16426.823028359555	2182.2317897300413	-0.0075024436667326	0.0102598041683676	-0.73124628341969	0.464637	0.464637	chr16	85320291	0.3328862093958483	chr16:85320291:G:A
chr16:85321619	['G', 'C']	19959	9772.8964860394	1239.1422186081943	-0.0090562574791931	0.0116725434375971	-0.7758598224636342	0.437841	0.437841	chr16	85321619	0.3586835729644323	chr16:85321619:G:C
chr16:85321795	['A', 'AC']	19959	5147.025798032525	643.1125171981182	-0.0130928761661145	0.0150847341581428	-0.8679553798465108	0.385429	0.385429	chr16	85321795	0.4140556117715065	chr16:85321795:A:AC
chr16:85322523	['G', 'T']	19959	23925.58989524335	3148.5769614571577	-0.0095877045870148	0.0103062232389311	-0.9302830304313444	0.352236	0.352236	chr16	85322523	0.4531662593785082	chr16:85322523:G:T
chr16:85322546	['G', 'A']	19959	1396.6794582392777	178.4977360162673	0.0025709808556797	0.0275146361769369	0.0934404816093762	0.925555	0.925555	chr16	85322546	0.033597768713577	chr16:85322546:G:A
chr16:85322673	['T', 'C']	19959	1477.562409213514	193.1758874616932	0.0057671666457578	0.0272738066191197	0.2114544084841782	0.832535	0.832535	chr16	85322673	0.0795974995785799	chr16:85322673:T:C
chr16:85323385	['C', 'T']	19959	3906.391441599439	493.74152827397774	0.0007046455310244	0.0172594377619405	0.0408266793358849	0.967434	0.967434	chr16	85323385	0.0143786536098444	chr16:85323385:C:T
chr16:85324092	['G', 'T']	19959	35031.0	4680.8720331881495	-0.0155991483968352	0.0153769790026376	-1.014448182192319	0.310381	0.310381	chr16	85324092	0.5081048719747772	chr16:85324092:G:T
chr16:85324260	['A', 'G']	19959	6082.218942620897	793.4682751373854	0.0022728961856299	0.0143778283779414	0.1580834132863243	0.874393	0.874393	chr16	85324260	0.0582933278121756	chr16:85324260:A:G
chr16:85324842	['T', 'C']	19959	1556.1559352608108	191.2614238814409	0.0016471425443707	0.0261432572345151	0.0630044882929173	0.949764	0.949764	chr16	85324842	0.0223842960065303	chr16:85324842:T:C
chr16:85325414	['A', 'C']	19959	1288.1617270949305	176.62421927574815	-0.0041130226293132	0.0286459737757136	-0.1435811769401369	0.885833	0.885833	chr16	85325414	0.0526481449465533	chr16:85325414:A:C
chr16:85325584	['A', 'T']	19959	35193.63296405836	4712.2216761594855	-0.0140973484320414	0.0156313811344179	-0.9018619858869132	0.367141	0.367141	chr16	85325584	0.4351671135088549	chr16:85325584:A:T
chr16:85326065	['C', 'T']	19959	34862.0	4631.393589577098	-0.0205945865279825	0.0151375078175026	-1.3605004718260325	0.173687	0.173687	chr16	85326065	0.7602326860983644	chr16:85326065:C:T
chr16:85326250	['G', 'A']	19959	24410.56124699278	3135.0107076537133	-0.0129866913694125	0.0103530754478862	-1.2543800569002956	0.209719	0.209719	chr16	85326250	0.6783622217933197	chr16:85326250:G:A
chr16:85327604	['G', 'A']	19959	34808.74401242609	4661.627741920105	-0.0131294370791522	0.0150871350159303	-0.8702405768417272	0.384179	0.384179	chr16	85327604	0.4154663782389771	chr16:85327604:G:A
chr16:85329203	['T', 'C']	19959	34781.0	4678.922194581025	-0.0049517235283278	0.0150450772565395	-0.3291258292592383	0.742064	0.742064	chr16	85329203	0.1295586369740576	chr16:85329203:T:C
chr16:85329378	['C', 'T']	19959	24259.077227623537	3320.37841230803	0.006069443490688	0.0103215339734866	0.588036962943581	0.556514	0.556514	chr16	85329378	0.2545239058193566	chr16:85329378:C:T
chr16:85330306	['G', 'A']	19959	2278.0	326.8817104693223	-0.0010475205738686	0.0216900929854282	-0.0482948862677704	0.961482	0.961482	chr16	85330306	0.017058841819519	chr16:85330306:G:A
chr16:85330492	['T', 'C']	19959	15153.036832873966	1976.7343653281089	-0.0118362605207109	0.0103980220791507	-1.1383184638974764	0.255001	0.255001	chr16	85330492	0.593458116453769	chr16:85330492:T:C
chr16:85330709	['C', 'T']	19959	35560.781691552256	4800.684993923916	-0.0040944920364324	0.0162358290423233	-0.2521886640810855	0.800898	0.800898	chr16	85330709	0.0964227908544238	chr16:85330709:C:T
chr16:85330832	['C', 'T']	19959	7920.571578947369	1109.8385607742562	0.0043696649362054	0.0126351592038345	0.3458337853692701	0.729471	0.729471	chr16	85330832	0.1369919687332695	chr16:85330832:C:T
chr16:85331931	['G', 'A']	19959	7700.314839873702	1072.418533959582	0.0037505751031299	0.0127484334595172	0.2941989002052607	0.768609	0.768609	chr16	85331931	0.1142945344859649	chr16:85331931:G:A
chr16:85332028	['A', 'G']	19959	6688.340415935856	909.7482422110252	0.0029133127038604	0.0134804512969815	0.2161138851866751	0.828901	0.828901	chr16	85332028	0.0814973364233992	chr16:85332028:A:G
chr16:85332662	['A', 'G']	19959	6119.986162639127	837.3436887642746	0.0025133554172191	0.0139658578041376	0.1799642709003189	0.857182	0.857182	chr16	85332662	0.0669269573021076	chr16:85332662:A:G
chr16:85333777	['G', 'A']	19959	7684.310028567132	1082.9971941204024	0.006238725651177	0.0127659808870411	0.4886992786829278	0.62506	0.62506	chr16	85333777	0.204078292386763	chr16:85333777:G:A
chr16:85334118	['C', 'A']	19959	3417.171209540034	473.30720881117816	0.0081129033718234	0.0179654212450883	0.4515843664974705	0.651573	0.651573	chr16	85334118	0.1860369203640793	chr16:85334118:C:A
chr16:85334169	['G', 'A']	19959	8135.222790138305	1135.5078614338224	0.0043368126828319	0.012501571097393	0.3469014133540593	0.728669	0.728669	chr16	85334169	0.1374697064122429	chr16:85334169:G:A
chr16:85334969	['C', 'A']	19959	6988.050360793746	968.61561547191	0.0030834913357543	0.0132830409535169	0.2321374560648308	0.816434	0.816434	chr16	85334969	0.0880789175952141	chr16:85334969:C:A
chr16:85335368	['G', 'A']	19959	3235.0	447.6276331846371	0.0078192305808455	0.0184018824806502	0.4249147112567203	0.670903	0.670903	chr16	85335368	0.1733402661349628	chr16:85335368:G:A
chr16:85335378	['A', 'G']	19959	34144.0	4610.976988706308	-0.0074408532774992	0.0143630144130572	-0.5180565209720077	0.604425	0.604425	chr16	85335378	0.2186575808361469	chr16:85335378:A:G
chr16:85335461	['C', 'T']	19959	1054.223435075019	142.7901159696965	-0.0071798568203252	0.0318005108034489	-0.2257780343436032	0.821376	0.821376	chr16	85335461	0.0854579910609412	chr16:85335461:C:T
chr16:85335868	['G', 'A']	19959	2673.0	374.8440094514753	0.0091206848199598	0.0202473233622809	0.4504637307739588	0.652381	0.652381	chr16	85335868	0.1854986958771865	chr16:85335868:G:A
chr16:85336904	['G', 'A']	19959	8776.879490905447	1135.65867940968	-0.0055298164084034	0.0121590104705758	-0.454791647871786	0.649264	0.649264	chr16	85336904	0.1875786769590467	chr16:85336904:G:A
chr16:85336922	['A', 'G']	19959	35947.0	4847.806285884353	-0.0028456669326987	0.0168612977343756	-0.1687691527382998	0.86598	0.86598	chr16	85336922	0.0624921379941297	chr16:85336922:A:G
chr16:85337082	['A', 'G']	19959	6223.559085897565	794.0263761763084	-0.0042835151360616	0.01399128332368	-0.3061559856208348	0.759489	0.759489	chr16	85337082	0.1194785118260746	chr16:85337082:A:G
chr16:85337430	['T', 'C']	19959	35147.61299635321	4732.364770300484	-0.0002916173227187	0.0155818741568775	-0.018715163515166	0.985069	0.985069	chr16	85337430	0.0065333479087653	chr16:85337430:T:C
chr16:85337460	['C', 'T']	19959	4852.105176045739	700.3144365392532	0.0113505960741095	0.015364488537623	0.7387552176771314	0.460064	0.460064	chr16	85337460	0.3371817489413247	chr16:85337460:C:T
chr16:85337552	['G', 'A']	19959	7377.544524669074	904.3931193890636	-0.0154418739897099	0.0130398204584965	-1.18420909542878	0.236344	0.236344	chr16	85337552	0.6264554185354573	chr16:85337552:G:A
chr16:85337671	['T', 'C']	19959	4914.985016286645	719.6391832091723	0.0133585220962439	0.015269882417222	0.8748280917459883	0.381678	0.381678	chr16	85337671	0.4183028721545366	chr16:85337671:T:C
chr16:85337899	['C', 'T']	19959	4865.24376189999	702.9004174971327	0.0108046212565438	0.0153289711726857	0.7048497341945721	0.480912	0.480912	chr16	85337899	0.3179343860188073	chr16:85337899:C:T
chr16:85337975	['T', 'C']	19959	34482.727678124065	4613.7066397303415	-0.008323252213954	0.0146567134625501	-0.5678798480451347	0.570123	0.570123	chr16	85337975	0.2440314382598626	chr16:85337975:T:C
chr16:85338318	['C', 'T']	19959	3246.0	447.171059275986	0.0070945291107116	0.0184046262469034	0.3854753155829658	0.699889	0.699889	chr16	85338318	0.1549708321428817	chr16:85338318:C:T
chr16:85338401	['A', 'C']	19959	35858.593225434684	4829.425453401133	-0.0036785379641981	0.0166122704025759	-0.2214349920302152	0.824756	0.824756	chr16	85338401	0.0836745163313749	chr16:85338401:A:C
chr16:85338548	['C', 'T']	19959	3095.0	472.1373391434143	0.0215419787427103	0.0189839894927262	1.1347445567731804	0.256496	0.256496	chr16	85338548	0.5909194032284729	chr16:85338548:C:T
chr16:85338754	['A', 'G']	19959	1090.4902109576558	157.2338333251697	0.0019766835236906	0.0310017429991085	0.0637603996571259	0.949162	0.949162	chr16	85338754	0.0226596572232017	chr16:85338754:A:G
chr16:85339433	['C', 'T']	19959	9127.658563480529	1196.6629063177827	-0.0043871703664265	0.0120425921885969	-0.3643044867516741	0.715635	0.715635	chr16	85339433	0.1453084272785673	chr16:85339433:C:T
chr16:85340101	['T', 'TA']	19959	8746.87648444155	1184.1467392765344	0.0062237429933151	0.0121743068836529	0.5112194930515576	0.609203	0.609203	chr16	85340101	0.2152379666619344	chr16:85340101:T:TA
chr16:85340210	['T', 'C']	19959	35316.84734890248	4873.982201279205	0.0185594435370177	0.0158789635597141	1.1688069858730628	0.242495	0.242495	chr16	85340210	0.6152972116794336	chr16:85340210:T:C
chr16:85340647	['A', 'G']	19959	12255.98275343427	1664.4258501936642	6.162425399163802e-05	0.010932050907435	0.0056370258896001	0.995502	0.995502	chr16	85340647	0.0019578631221655	chr16:85340647:A:G
chr16:85340824	['G', 'A']	19959	8302.663943873715	1163.4662793137456	0.0055618147855199	0.0123891850417101	0.4489249911753884	0.653491	0.653491	chr16	85340824	0.1847603892268987	chr16:85340824:G:A
chr16:85340899	['T', 'A']	19959	16796.7324946118	2314.1461000549903	0.0040737896992381	0.0102633981457853	0.3969240636846062	0.691428	0.691428	chr16	85340899	0.1602530372910521	chr16:85340899:T:A
chr16:85341115	['C', 'T']	19959	3229.323595730821	464.8186544930964	0.0057045403962091	0.0184251714701001	0.3096058240470824	0.756864	0.756864	chr16	85341115	0.1209821513530259	chr16:85341115:C:T
chr16:85341771	['A', 'G']	19959	9024.686741550497	1291.8896282843596	0.0101113135691183	0.0120040285470522	0.8423266847029716	0.399615	0.399615	chr16	85341771	0.3983582184066058	chr16:85341771:A:G
chr16:85342235	['C', 'T']	19959	1205.0	161.74756759324046	0.0013221652070084	0.0297625040171163	0.044423856482239	0.964567	0.964567	chr16	85342235	0.015667600348057	chr16:85342235:C:T
chr16:85342412	['C', 'T']	19959	1413.3540643480003	185.7554103276036	0.0003669583971056	0.0275415121597371	0.0133238289523588	0.98937	0.98937	chr16	85342412	0.0046412625911901	chr16:85342412:C:T
chr16:85342525	['A', 'G']	19959	26424.26749198076	3604.174956086784	0.0031579802368771	0.0106167749867238	0.2974519325149302	0.766125	0.766125	chr16	85342525	0.1157003656398335	chr16:85342525:A:G
chr16:85342809	['C', 'T']	19959	6216.934455802766	737.7553694518772	-0.018712572419548	0.0138913992256123	-1.3470617405514231	0.177976	0.177976	chr16	85342809	0.7496385581984519	chr16:85342809:C:T
chr16:85343282	['A', 'G']	19959	33019.61748935105	4380.386719192536	-0.0205106135009323	0.0133824784544189	-1.5326468539285905	0.125379	0.125379	chr16	85343282	0.901775198336698	chr16:85343282:A:G
chr16:85343541	['C', 'G']	19959	3347.3354211554843	454.20339885553	-0.0045152046260815	0.0181646370452531	-0.2485711448477031	0.803695	0.803695	chr16	85343541	0.0949087335250142	chr16:85343541:C:G
chr16:85344824	['G', 'C']	19959	9618.0	1283.211232778492	-0.0055745905851564	0.0117350829648605	-0.4750363164750475	0.634766	0.634766	chr16	85344824	0.1973863434292151	chr16:85344824:G:C
chr16:85344841	['A', 'G']	19959	18578.86170266072	2409.2494228622004	-0.0095840410875423	0.0100936459319273	-0.949512312218815	0.342372	0.342372	chr16	85344841	0.4655017601827544	chr16:85344841:A:G
chr16:85345232	['C', 'T']	19959	5258.790438965724	698.7341821537384	0.0013183987496999	0.0148958779591135	0.0885076229356032	0.929474	0.929474	chr16	85345232	0.0317627541593851	chr16:85345232:C:T
chr16:85345525	['G', 'A']	19959	7569.517013279879	951.71790699955	-0.0155475922636981	0.012797581990835	-1.2148851458683725	0.224424	0.224424	chr16	85345525	0.6489307012918917	chr16:85345525:G:A
chr16:85345666	['C', 'T']	19959	15859.383794347566	2097.5819152739564	-0.0071961670854242	0.0102879190402129	-0.6994774217503296	0.484262	0.484262	chr16	85345666	0.3149196086693338	chr16:85345666:C:T
chr16:85345865	['C', 'A']	19959	5974.898075766687	776.8729256901444	-0.004133929886166	0.0141089046200875	-0.293001476548393	0.769524	0.769524	chr16	85345865	0.113777830796731	chr16:85345865:C:A
chr16:85348150	['T', 'A']	19959	9933.977191839189	1269.5633238266491	-0.0049438261073389	0.0115968282319367	-0.4263084705975042	0.669888	0.669888	chr16	85348150	0.1739978018483395	chr16:85348150:T:A
chr16:85348584	['G', 'A']	19959	13548.75180433039	1745.1307843311604	-0.0090136244229274	0.0106269440947867	-0.8481859265025459	0.396345	0.396345	chr16	85348584	0.4019266161790624	chr16:85348584:G:A
chr16:85348713	['T', 'C']	19959	7186.440240541218	922.322111231064	-0.0049794350596733	0.0131256106185913	-0.3793678789023648	0.704419	0.704419	chr16	85348713	0.1521689385027849	chr16:85348713:T:C
chr16:85350360	['T', 'G']	19959	10061.520547258691	1349.5758126769203	0.0029414238448004	0.0116212707792151	0.2531069020490676	0.800188	0.800188	chr16	85350360	0.0968079657948871	chr16:85350360:T:G
chr16:85350532	['A', 'G']	19959	19285.86509646705	2446.290551023709	-0.0132552142846258	0.0101108021395514	-1.3109953198247244	0.189874	0.189874	chr16	85350532	0.7215345004003912	chr16:85350532:A:G
chr16:85350691	['G', 'A']	19959	17186.86110832749	2217.840699102072	-0.0072429821768575	0.0101772094896033	-0.7116864582827694	0.476667	0.476667	chr16	85350691	0.3217849135522719	chr16:85350691:G:A
chr16:85350698	['T', 'C']	19959	5294.265257039784	700.5806552007435	0.0015254731665579	0.0148851560493151	0.1024828467705657	0.918374	0.918374	chr16	85350698	0.0369804200423195	chr16:85350698:T:C
chr16:85350794	['C', 'T']	19959	7758.388716304239	1045.7566627249385	0.0051264982350704	0.0128284899826864	0.3996182124310203	0.689442	0.689442	chr16	85350794	0.161502263410465	chr16:85350794:C:T
chr16:85352008	['A', 'C']	19959	9508.764148578875	1395.3134729131166	0.0147859326314141	0.0119925204662503	1.232929530787554	0.217617	0.217617	chr16	85352008	0.6623071810427515	chr16:85352008:A:C
chr16:85352262	['C', 'T']	19959	6746.338009820624	968.1595923533991	0.007590212802125	0.0135549562717096	0.5599584867688961	0.575514	0.575514	chr16	85352262	0.2399441072230803	chr16:85352262:C:T
chr16:85352719	['G', 'T']	19959	21215.692600761977	2832.5301138931627	6.806838598889013e-05	0.0101127689337003	0.0067309345674907	0.99463	0.99463	chr16	85352719	0.0023384457292036	chr16:85352719:G:T
chr16:85353731	['G', 'A']	19959	757.0	100.90406534306253	0.0102132996607165	0.0372260863024593	0.2743586735853504	0.783812	0.783812	chr16	85353731	0.1057880918481064	chr16:85353731:G:A
chr16:85354185	['G', 'A']	19959	13689.685890369776	1706.3995725456143	-0.0129209754650145	0.0106083245242753	-1.218003411891021	0.223237	0.223237	chr16	85354185	0.6512338224400939	chr16:85354185:G:A
chr16:85354700	['C', 'T']	19959	7666.0	1106.0546880627298	0.0077963320292301	0.0129080283597694	0.6039909281210587	0.545857	0.545857	chr16	85354700	0.2629211159857639	chr16:85354700:C:T
chr16:85356392	['G', 'T']	19959	12187.61063232789	1541.0773996596165	-0.0145282263973938	0.0108998908049506	-1.3328781597330577	0.182587	0.182587	chr16	85356392	0.7385301470057092	chr16:85356392:G:T
chr16:85356771	['C', 'T']	19959	5424.543568672646	742.3436419248872	-0.0043646377933079	0.0146475513433942	-0.2979772994805901	0.765724	0.765724	chr16	85356771	0.1159277406503224	chr16:85356771:C:T
chr16:85357029	['T', 'C']	19959	14233.139356584485	1797.5252599990597	-0.0141287751295686	0.0105152632824737	-1.3436444480774614	0.179079	0.179079	chr16	85357029	0.7469553394376571	chr16:85357029:T:C
chr16:85357161	['C', 'T']	19959	1874.187803778123	288.59350925485023	0.0334221919116391	0.024192546518272	1.3815078080513843	0.167138	0.167138	chr16	85357161	0.7769247989748795	chr16:85357161:C:T
chr16:85358686	['C', 'T']	19959	693.0694493160295	123.11903307482144	0.0464642131859809	0.03891415502585	1.1940182988713393	0.232485	0.232485	chr16	85358686	0.6336050626767373	chr16:85358686:C:T
chr16:85358799	['G', 'C']	19959	567.0284096602866	58.210242538863824	-0.0174688375640746	0.0429313884638015	-0.4069012950467183	0.684085	0.684085	chr16	85358799	0.1648899322894529	chr16:85358799:G:C
chr16:85358903	['C', 'A']	19959	9776.469482862298	1251.7974617595698	-0.0113034701093463	0.0116994776510324	-0.9661516904003664	0.33398	0.33398	chr16	85358903	0.476279539624678	chr16:85358903:C:A
chr16:85360772	['G', 'A']	19959	29453.95144560805	3985.398790176714	0.0010179065503095	0.0115412566563974	0.0881972024896743	0.929721	0.929721	chr16	85360772	0.031647359337797	chr16:85360772:G:A
chr16:85360796	['C', 'T']	19959	8476.246829415006	1115.1879300807543	-0.0051949608343021	0.0123837772002405	-0.4194972786010055	0.674857	0.674857	chr16	85360796	0.1707882430064222	chr16:85360796:C:T
chr16:85360920	['A', 'G']	19959	13870.663017276003	1780.6038931119915	-0.0102180112030653	0.0106450825334457	-0.9598808812389626	0.337127	0.337127	chr16	85360920	0.472206464087032	chr16:85360920:A:G
chr16:85360970	['T', 'C']	19959	13792.698889614612	1788.8270762273355	-0.0081189527046297	0.0106617195757756	-0.7615049942859753	0.446365	0.446365	chr16	85360970	0.3503098662720635	chr16:85360970:T:C
chr16:85361276	['C', 'T']	19959	15997.032797461745	2050.1849099232736	-0.0141018161635331	0.0108908826913653	-1.2948276611879668	0.195395	0.195395	chr16	85361276	0.7090865537195609	chr16:85361276:C:T
chr16:85361570	['A', 'G']	19959	27650.156043295254	3584.719444402702	-0.018170351428265	0.0110011512114097	-1.6516772725948656	0.0986161	0.0986161	chr16	85361570	1.0060521766372736	chr16:85361570:A:G
chr16:85361610	['G', 'A']	19959	12161.43728388875	1547.324123632249	-0.013403909796902	0.0110361539761682	-1.214545377479045	0.224554	0.224554	chr16	85361610	0.6486792044068541	chr16:85361610:G:A
chr16:85362061	['T', 'C']	19959	32922.0	4359.507648636835	-0.0095528522640159	0.0133512156661413	-0.7155043033453516	0.474306	0.474306	chr16	85362061	0.3239413814615381	chr16:85362061:T:C
chr16:85362665	['A', 'G']	19959	4712.472215262815	635.8039288989589	0.0040268998045938	0.015619704867409	0.2578089559807293	0.796557	0.796557	chr16	85362665	0.0987831415204187	chr16:85362665:A:G
chr16:85363176	['T', 'C']	19959	12466.372193263833	1586.3666440562365	-0.0092710753497329	0.0109104882182637	-0.8497397333891592	0.39548	0.39548	chr16	85363176	0.402875474515896	chr16:85363176:T:C
chr16:85363214	['C', 'G']	19959	1302.0652369976951	120.98825484421263	-0.0310490149721531	0.0283454008214078	-1.0953810520366118	0.273363	0.273363	chr16	85363214	0.5632602680536875	chr16:85363214:C:G
chr16:85364181	['G', 'A']	19959	14234.139506915211	1887.3013667790271	-0.005133040115786	0.0105421286929845	-0.4869073661756667	0.626329	0.626329	chr16	85364181	0.2031974793279156	chr16:85364181:G:A
chr16:85364184	['C', 'T']	19959	26945.75027563396	3481.3899389406274	-0.0212767881243248	0.0107425186528558	-1.9806144919905289	0.0476482	0.0476482	chr16	85364184	1.32195350100326	chr16:85364184:C:T
chr16:85364264	['C', 'T']	19959	21933.49463766664	3039.5659179047475	0.0070791262104539	0.0101884361732123	0.6948197044279032	0.487176	0.487176	chr16	85364264	0.3123141147189822	chr16:85364264:C:T
chr16:85364371	['G', 'C']	19959	3978.0	545.244169101214	0.0032828784723508	0.0167873969772778	0.1955561351646273	0.84496	0.84496	chr16	85364371	0.0731638498555803	chr16:85364371:G:C
chr16:85364431	['G', 'A']	19959	13428.672812907103	1788.385954235798	-0.0050476046224823	0.0106994963278353	-0.4717609565742543	0.637103	0.637103	chr16	85364431	0.195790349900884	chr16:85364431:G:A
chr16:85364697	['G', 'A']	19959	32653.27203487498	4241.984036716091	-0.0291944919414506	0.0130196204594189	-2.242345852741828	0.02495	0.02495	chr16	85364697	1.6029294500405913	chr16:85364697:G:A
chr16:85364820	['C', 'T']	19959	12860.28867064188	1693.4490413893784	-0.0068953662631923	0.01082017918672	-0.6372691379875882	0.523957	0.523957	chr16	85364820	0.2807043531479435	chr16:85364820:C:T
chr16:85367318	['C', 'T']	19959	8233.825073908905	1250.1195104437943	0.0183437062417988	0.0124829474905548	1.4695011939831133	0.141713	0.141713	chr16	85367318	0.8485903080496628	chr16:85367318:C:T
chr16:85368127	['T', 'G']	19959	20775.57277513161	3157.4922267922543	0.0321453101881742	0.0100662813924174	3.1933649512706834	0.00140843	0.00140843	chr16	85368127	2.851264732894883	chr16:85368127:T:G
chr16:85369382	['A', 'C']	19959	4488.166767189388	629.8067632355653	0.0031203561697952	0.0160036288809744	0.1949780386062844	0.845412	0.845412	chr16	85369382	0.0729315919732931	chr16:85369382:A:C
chr16:85369397	['GT', 'G']	19959	6683.339413680781	861.2484826866652	-0.0079986220096844	0.0134810931698273	-0.5933214694774599	0.552973	0.552973	chr16	85369397	0.2572960734643398	chr16:85369397:GT:G
chr16:85371876	['T', 'G']	19959	10322.51718609079	1495.2954121514297	0.0134588060342602	0.0115333340443804	1.16694842813626	0.243245	0.243245	chr16	85371876	0.6139560780677384	chr16:85371876:T:G
chr16:85372128	['C', 'G']	19959	5651.283144603668	912.1451704651414	0.0261010983880162	0.0144406064463105	1.807479380111824	0.0707026	0.0707026	chr16	85372128	1.1505646152711222	chr16:85372128:C:G
chr16:85372521	['C', 'A']	19959	460.717205613177	40.63338752649678	-0.0389085507331534	0.047568613458856	-0.8179458660658032	0.413398	0.413398	chr16	85372521	0.3836316287998406	chr16:85372521:C:A
chr16:85375429	['G', 'A']	19959	15042.260974143115	2188.317999295241	0.0186739874859871	0.0105130960535377	1.7762595710046027	0.0757054	0.0757054	chr16	85375429	1.1208731415493314	chr16:85375429:G:A
chr16:85375598	['G', 'C']	19959	24360.88218491606	3570.4632640583627	0.0270393405826118	0.0104114744190297	2.5970712210741453	0.00940914	0.00940914	chr16	85375598	2.026450069486946	chr16:85375598:G:C
chr16:85375976	['G', 'C']	19959	27061.711730219973	3856.3669645616537	0.0213538946271781	0.0107865077642354	1.9796856493239472	0.0477526	0.0477526	chr16	85375976	1.321002977275787	chr16:85375976:G:C
chr16:85376083	['C', 'T']	19959	491.0246016634933	43.85992950708104	-0.0374991967200623	0.0456318267534826	-0.8217772416310374	0.411214	0.411214	chr16	85376083	0.3859321079737608	chr16:85376083:C:T
chr16:85377527	['T', 'C']	19959	15546.568177260871	2222.455659491741	0.0160356863059534	0.010439543492361	1.536052444983565	0.124541	0.124541	chr16	85377527	0.9046876514399094	chr16:85377527:T:C
chr16:85378035	['G', 'A']	19959	20663.14111751441	3232.881637101184	0.0429307867212226	0.010171263354815	4.220791972798451	2.44522e-05	2.44522e-05	chr16	85378035	4.611682060676255	chr16:85378035:G:A
chr16:85378700	['C', 'T']	19959	15225.0	2133.180012700735	0.0099733902047317	0.0104723538655274	0.9523542016243156	0.340929	0.340929	chr16	85378700	0.4673360553733279	chr16:85378700:C:T
chr16:85378978	['T', 'C']	19959	23575.362379115097	3364.0237860934576	0.0149864167685682	0.0103514263087705	1.4477634599852809	0.147699	0.147699	chr16	85378978	0.830622445080414	chr16:85378978:T:C
chr16:85380078	['C', 'T']	19959	33157.32254346846	4738.030364898596	0.0409823730179475	0.0134796234364208	3.040320318386373	0.00236633	0.00236633	chr16	85380078	2.625924690314466	chr16:85380078:C:T
chr16:85381973	['C', 'A']	19959	13802.074564040891	1927.779033858028	0.0083626181177545	0.0106579619534646	0.7846357637855886	0.432676	0.432676	chr16	85381973	0.3638371939083652	chr16:85381973:C:A
chr16:85382020	['A', 'G']	19959	31100.11640026056	4359.321521525418	0.0216995265040178	0.0122095365330625	1.777260459089263	0.0755406	0.0755406	chr16	85382020	1.121819570002877	chr16:85382020:A:G
chr16:85382232	['T', 'C']	19959	31109.11730219973	4351.290261010121	0.0204045056777933	0.0122124059044592	1.6708014651185812	0.0947766	0.0947766	chr16	85382232	1.0232988751652503	chr16:85382232:T:C
chr16:85382345	['A', 'G']	19959	31107.117101768803	4350.217062614961	0.0203542993510699	0.01221788023262	1.6659435977058246	0.0957404	0.0957404	chr16	85382345	1.0189047623833174	chr16:85382345:A:G
chr16:85382501	['G', 'T']	19959	4086.2047299328574	491.42262858395634	-0.0116976163152251	0.0168554255329613	-0.6939970926483073	0.487692	0.487692	chr16	85382501	0.3118543684280182	chr16:85382501:G:T
chr16:85382505	['C', 'G']	19959	31104.558422687645	4353.28930724166	0.0208484955398725	0.0122154209452058	1.7067357427461292	0.0878867	0.0878867	chr16	85382505	1.0560768422600235	chr16:85382505:C:G
chr16:85382512	['T', 'A']	19959	10551.585989176188	1509.587587764721	0.0106670645661607	0.0114581661587516	0.9309573991483284	0.351887	0.351887	chr16	85382512	0.4535967773039168	chr16:85382512:T:A
chr16:85382535	['G', 'C']	19959	15618.347564642212	2174.44856255971	0.0051916610553104	0.010344538797828	0.5018745791161282	0.615761	0.615761	chr16	85382535	0.2105878211508483	chr16:85382535:G:C
chr16:85382609	['A', 'G']	19959	31112.11760284612	4353.4211066485705	0.0206532656669658	0.0122182264648596	1.6903652691629012	0.0909737	0.0909737	chr16	85382609	1.041084141697873	chr16:85382609:A:G
chr16:85382780	['T', 'C']	19959	8963.791450320114	1316.032836876506	0.014349253697058	0.0121881707668075	1.1773098663940482	0.239086	0.239086	chr16	85382780	0.621445853833025	chr16:85382780:T:C
chr16:85383070	['CAT', 'C']	19959	11325.83727573419	1675.592492435237	0.0169599435542881	0.0112545748699327	1.506937734236203	0.131842	0.131842	chr16	85383070	0.8799462174918042	chr16:85383070:CAT:C
chr16:85384756	['A', 'T']	19959	4507.58089414595	463.23799649502655	-0.0318150273300576	0.0160553249179254	-1.9815872610922216	0.0475392	0.0475392	chr16	85384756	1.3229481309483702	chr16:85384756:A:T
chr16:85384859	['G', 'A']	19959	21115.173782321108	2863.1174348200825	0.0027955627427489	0.0102017441226302	0.2740279220047857	0.784066	0.784066	chr16	85384859	0.1056473783495198	chr16:85384859:G:A
chr16:85384889	['C', 'T']	19959	2853.285914716641	331.5690751429605	-0.0210175401760092	0.0196662717843616	-1.0687099418976902	0.285213	0.285213	chr16	85384889	0.5448306832395464	chr16:85384889:C:T
chr16:85385506	['G', 'T']	19959	9116.456759194309	1272.8944985565436	0.0027720906247244	0.0120765396803247	0.2295434535143218	0.818449	0.818449	chr16	85385506	0.0870083775943103	chr16:85385506:G:T
chr16:85386174	['C', 'T']	19959	2327.233201382973	209.61688539079933	-0.0404371784983493	0.0216305820045583	-1.8694447745246856	0.0615756	0.0615756	chr16	85386174	1.2105913476509444	chr16:85386174:C:T
chr16:85386203	['G', 'A']	19959	12458.872669873725	1735.9165667979617	0.0019810081296193	0.0108982696779935	0.181772720638356	0.855763	0.855763	chr16	85386203	0.0676464947195842	chr16:85386203:G:A
chr16:85388897	['G', 'C']	19959	15020.0	1913.630201127624	-0.0107094226775437	0.0104912987250202	-1.0207909390668095	0.307366	0.307366	chr16	85388897	0.5123441746666019	chr16:85388897:G:C
chr16:85389673	['C', 'T']	19959	3699.0	348.8236664705777	-0.040146268785087	0.017468965642316	-2.2981480190125567	0.0215637	0.0215637	chr16	85389673	1.66627671882313	chr16:85389673:C:T
chr16:85389781	['C', 'T']	19959	5660.283595550656	825.5045938147832	0.0064045784301435	0.0145028984781579	0.4416067891386783	0.658779	0.658779	chr16	85389781	0.1812602533539547	chr16:85389781:C:T
chr16:85389829	['A', 'T']	19959	5727.295624279484	828.4697518016118	0.0061477315236954	0.0144357446199333	0.4258686812183146	0.670208	0.670208	chr16	85389829	0.1737903924734134	chr16:85389829:A:T
chr16:85390557	['G', 'C']	19959	9449.420324714372	1404.886541473747	0.0187064650779085	0.0118795905283906	1.5746725472736278	0.115348	0.115348	chr16	85390557	0.937989931238197	chr16:85390557:G:C
chr16:85391631	['G', 'A']	19959	23730.566897173783	3385.2968427825253	0.018019816147752	0.0103938082204722	1.733706815203609	0.0829856	0.0829856	chr16	85391631	1.0809972616372272	chr16:85391631:G:A
chr16:85393151	['C', 'T']	19959	980.540405053138	46.09943322737513	-0.0908856376568629	0.032607074343068	-2.78729813968067	0.00531998	0.00531998	chr16	85393151	2.2740900003940427	chr16:85393151:C:T
chr16:85394275	['A', 'C']	19959	4074.8166374342272	474.0158554965965	-0.0219931049816078	0.0166357565676261	-1.3220381587217531	0.186171	0.186171	chr16	85394275	0.7300879684720492	chr16:85394275:A:C
chr16:85395060	['G', 'A']	19959	4054.609440769693	567.4031002540835	0.0092215480641054	0.0168295806323224	0.547936889549984	0.583741	0.583741	chr16	85395060	0.2337798022381969	chr16:85395060:G:A
chr16:85395341	['A', 'G']	19959	18103.535180916107	2412.089409789647	-0.0010237529213661	0.0100754880659136	-0.1016082709511189	0.919069	0.919069	chr16	85395341	0.0366518823088311	chr16:85395341:A:G
chr16:85396304	['T', 'C']	19959	27507.75642631658	3708.55366555306	0.0001100987047552	0.0108800626782016	0.0101193079499261	0.991926	0.991926	chr16	85396304	0.0035207260216361	chr16:85396304:T:C
chr16:85396340	['C', 'T']	19959	1082.1084331312322	56.82769724801733	-0.0842264424791585	0.0309998060311052	-2.7169990158856354	0.00659336	0.00659336	chr16	85396340	2.1808932109626324	chr16:85396340:C:T
chr16:85397107	['C', 'T']	19959	3315.4983463619965	470.9548674613284	0.0062847744767786	0.0183296345025052	0.3428750571060041	0.731696	0.731696	chr16	85397107	0.1356693191400058	chr16:85397107:C:T
chr16:85398899	['T', 'C']	19959	10836.429344829316	1764.9807989540284	0.0369101294478423	0.0113877352988806	3.241217720565602	0.00119216	0.00119216	chr16	85398899	2.923665453946489	chr16:85398899:T:C
chr16:85399135	['C', 'T']	19959	2605.130524100611	298.0411659667937	-0.0143008966743352	0.0203013258010405	-0.7044316619756056	0.481172	0.481172	chr16	85399135	0.3176996527355519	chr16:85399135:C:T
chr16:85401885	['C', 'T']	19959	21786.0	2883.916324045589	-0.0022944430628574	0.0100954537636148	-0.2272748819995496	0.820212	0.820212	chr16	85401885	0.0860738811157623	chr16:85401885:C:T
chr16:85402240	['C', 'T']	19959	8490.701628664494	1210.5250715219336	0.0081722298854832	0.0123097997287933	0.6638800033738889	0.506775	0.506775	chr16	85402240	0.2951848176833249	chr16:85402240:C:T
chr16:85402266	['G', 'A']	19959	5962.896271797956	825.2761844831851	0.001430546175965	0.0141424473845625	0.1011526602903643	0.91943	0.91943	chr16	85402266	0.0364813297983517	chr16:85402266:G:A
chr16:85403997	['A', 'G']	19959	445.45403064623264	77.66858882065982	0.0646246575314434	0.0507601522036817	1.2731375838300976	0.202984	0.202984	chr16	85403997	0.6925381935427758	chr16:85403997:A:G
chr16:85413379	['T', 'A']	19959	31585.330042595844	4291.392787129884	0.0041343159092247	0.0124599070196979	0.3318095313784227	0.740037	0.740037	chr16	85413379	0.1307465660877786	chr16:85413379:T:A
chr16:85413578	['C', 'T']	19959	19160.92002806033	2584.894002103817	0.0029773965596138	0.010186265026906	0.2922952182914285	0.770064	0.770064	chr16	85413578	0.1134731791238879	chr16:85413578:C:T
chr16:85413781	['C', 'T']	19959	850.0	91.21633837950996	-0.0288708179822069	0.0348345272459016	-0.8287989034099411	0.407228	0.407228	chr16	85413781	0.3901623686196538	chr16:85413781:C:T
chr16:85414332	['A', 'G']	19959	31310.56874436316	4266.967405776914	0.0060079598944239	0.0123285986175128	0.4873189630725409	0.626038	0.626038	chr16	85414332	0.203399304665869	chr16:85414332:A:G
chr16:85414388	['T', 'G']	19959	6886.380105236784	943.375865074406	0.0004567031719057	0.0133649611403019	0.0341716797461243	0.972741	0.972741	chr16	85414388	0.0120027786875906	chr16:85414388:T:G
chr16:85415104	['T', 'C']	19959	6876.378100726634	943.0489603188956	0.0006608123148196	0.0133758024149028	0.0494035643112802	0.960598	0.960598	chr16	85415104	0.0174583219130341	chr16:85415104:T:C
chr16:85415341	['G', 'A']	19959	18729.87683519567	2373.61317194048	-0.0098802028904089	0.0100976168315933	-0.9784687867632136	0.327854	0.327854	chr16	85415341	0.4843195133324352	chr16:85415341:G:A
chr16:85415566	['A', 'G']	19959	6867.376296667502	938.7238682160156	-8.831700540607487e-05	0.0133814518286404	-0.0065999569058007	0.994734	0.994734	chr16	85415566	0.0022930376227343	chr16:85415566:A:G
chr16:85415711	['G', 'A']	19959	6873.344373183685	939.246733727516	0.0001827214069342	0.0133761592603747	0.0136602296202866	0.989101	0.989101	chr16	85415711	0.0047593590569476	chr16:85415711:G:A
chr16:85416983	['TGGCTG', 'T']	19959	1896.285027059531	299.1158131150024	0.0257658148707443	0.0238186014522308	1.0817517948070416	0.279376	0.279376	chr16	85416983	0.553810905005135	chr16:85416983:TGGCTG:T
chr16:85417050	['C', 'T']	19959	9166.296281447329	1275.0669147364465	0.0061515221987508	0.0120388056904331	0.5109744568466008	0.609375	0.609375	chr16	85417050	0.2151153669573879	chr16:85417050:C:T
chr16:85417400	['G', 'GTT']	19959	6709.336155927448	912.4069400817242	0.0032952537100026	0.0134605857672783	0.2448076010193499	0.806608	0.806608	chr16	85417400	0.0933374749410635	chr16:85417400:G:GTT
chr16:85417404	['G', 'GCT']	19959	6710.336206032669	911.328331348484	0.0031468363290128	0.0134602240943997	0.233787811179319	0.815152	0.815152	chr16	85417404	0.0887614015591358	chr16:85417404:G:GCT
chr16:85417405	['A', 'T']	19959	6710.336206032669	911.328331348484	0.0031468363290128	0.0134602240943997	0.233787811179319	0.815152	0.815152	chr16	85417405	0.0887614015591358	chr16:85417405:A:T
chr16:85417407	['G', 'GCT']	19959	6710.336206032669	911.328331348484	0.0031468363290128	0.0134602240943997	0.233787811179319	0.815152	0.815152	chr16	85417407	0.0887614015591358	chr16:85417407:G:GCT
chr16:85417408	['A', 'C']	19959	6710.6724457583805	911.3084059683288	0.0031483855189587	0.0134603660995336	0.2339004374530217	0.815065	0.815065	chr16	85417408	0.08880775565796	chr16:85417408:A:C
chr16:85417752	['C', 'T']	19959	6020.206514657981	803.7898997412569	0.0004455266375939	0.0140385187975526	0.0317360146051615	0.974683	0.974683	chr16	85417752	0.0111366086461145	chr16:85417752:C:T
chr16:85418083	['C', 'T']	19959	923.092498872576	109.4334584960522	-0.0200485701685164	0.0339197061092364	-0.5910596661407144	0.554487	0.554487	chr16	85418083	0.2561086314705429	chr16:85418083:C:T
chr16:85419089	['C', 'T']	19959	23331.50691521347	2911.97498475412	-0.0193543378794047	0.010232186137653	-1.891515421927627	0.05857	0.05857	chr16	85419089	1.23232477597204	chr16:85419089:C:T
chr16:85419545	['G', 'T']	19959	2178.7641339214115	326.9424608548728	0.01993250208553	0.0222425028862225	0.8961447453773997	0.370186	0.370186	chr16	85419545	0.4315800097800805	chr16:85419545:G:T
chr16:85419708	['G', 'A']	19959	8991.703052172605	1189.6251246744823	-0.0031619102672485	0.0121297245719632	-0.2606745312714686	0.794346	0.794346	chr16	85419708	0.0999902870443219	chr16:85419708:G:A
chr16:85419709	['T', 'C']	19959	1047.629869153256	126.32542486700876	-0.0192840563961511	0.0316943743112123	-0.608437832114865	0.542904	0.542904	chr16	85419709	0.2652769585441211	chr16:85419709:T:C
chr16:85419908	['G', 'A']	19959	538.0808779314491	74.52793359037013	0.0137646514294807	0.0438983700230567	0.3135572328141366	0.753861	0.753861	chr16	85419908	0.1227087237562134	chr16:85419908:G:A
chr16:85420473	['G', 'A']	19959	23717.94166583141	3233.4502760607675	0.0018961028187728	0.0103719696294832	0.1828102941396049	0.854949	0.854949	chr16	85420473	0.0680597913293573	chr16:85420473:G:A
chr16:85421223	['A', 'T']	19959	2081.3128382441373	361.6568681352642	0.044724359095526	0.0228723104425329	1.955393147006144	0.0505506	0.0505506	chr16	85421223	1.2962736852729266	chr16:85421223:A:T
chr16:85421309	['T', 'C']	19959	31084.78716046908	4169.396931020388	-0.0056438399520752	0.01211837072205	-0.4657259693999908	0.641417	0.641417	chr16	85421309	0.1928595337927474	chr16:85421309:T:C
chr16:85421361	['C', 'A']	19959	2074.311785929044	357.2802193697676	0.0423934074158755	0.0229046674891883	1.8508632546570023	0.064204	0.064204	chr16	85421361	1.1924379139278418	chr16:85421361:C:A
chr16:85421615	['G', 'A']	19959	12179.0	1627.444957418686	-0.0010318274453763	0.0109925484054946	-0.0938660815776387	0.925216	0.925216	chr16	85421615	0.0337568654694822	chr16:85421615:G:A
chr16:85421696	['G', 'A']	19959	608.1828296496767	110.24995402496724	0.0165509441569976	0.0412417495013764	0.4013152777732016	0.688192	0.688192	chr16	85421696	0.16229038021269	chr16:85421696:G:A
chr16:85423335	['G', 'A']	19959	1962.1966227388884	294.1696422058895	0.0129792332497209	0.023422117942978	0.5541443041709273	0.579486	0.579486	chr16	85423335	0.2369570518422177	chr16:85423335:G:A
chr16:85423563	['G', 'A']	19959	8465.872350648937	1041.303062788683	-0.0142958903450374	0.012886868580305	-1.1093377926493149	0.267298	0.267298	chr16	85423563	0.5730042907466926	chr16:85423563:G:A
chr16:85423673	['A', 'G']	19959	9081.730115772069	1164.1027757167872	-0.0066395406250464	0.0120444011828878	-0.5512553529418789	0.581465	0.581465	chr16	85423673	0.2354764215448739	chr16:85423673:A:G
chr16:85424191	['T', 'C']	19959	9336.46778234292	1209.9613368369887	-0.0047602348407207	0.0119442944452989	-0.3985362938364478	0.690239	0.690239	chr16	85424191	0.1610005057714474	chr16:85424191:T:C
chr16:85424483	['C', 'T']	19959	15301.533296587664	1983.7730680380128	-0.0040143823809584	0.01048365125154	-0.3829183444430957	0.701784	0.701784	chr16	85424483	0.1537965375040863	chr16:85424483:C:T
chr16:85424759	['T', 'C']	19959	14100.0	1938.598614901277	0.0036292585718173	0.0106315218124343	0.3413677398067939	0.73283	0.73283	chr16	85424759	0.1349967601811292	chr16:85424759:T:C
chr16:85424912	['G', 'A']	19959	834.0	142.2981694978934	0.0563174046190659	0.0357342860397313	1.576004752311241	0.115041	0.115041	chr16	85424912	0.9391473518169442	chr16:85424912:G:A
chr16:85425481	['T', 'G']	19959	589.0295119751478	87.80422306180411	0.0143373325287145	0.0419617029184508	0.3416766129958533	0.732598	0.732598	chr16	85425481	0.1351342712982135	chr16:85425481:T:G
chr16:85425528	['T', 'C']	19959	16216.624993736534	2183.907249388943	0.001921271821994	0.0103534745172114	0.1855678322093888	0.852786	0.852786	chr16	85425528	0.0691599379758687	chr16:85425528:T:C
chr16:85425582	['G', 'A']	19959	7967.79841659568	1005.8641273164604	-0.0071555316825624	0.012909996998566	-0.554262846331974	0.579405	0.579405	chr16	85425582	0.2370177613534512	chr16:85425582:G:A
chr16:85427282	['T', 'A']	19959	5101.511199078018	681.2317875813889	-0.0006574632279825	0.0152064870064315	-0.0432357077413377	0.965514	0.965514	chr16	85427282	0.015241424547802	chr16:85427282:T:A
chr16:85427317	['A', 'G']	19959	5105.255787153021	680.5617928269508	-0.0008116673161876	0.0152028239829541	-0.0533892464385378	0.957422	0.957422	chr16	85427317	0.0188965973587413	chr16:85427317:A:G
chr16:85427332	['G', 'A']	19959	6399.641278749311	943.1950219053756	0.0098512907303767	0.0136992828305812	0.7191099601495569	0.472082	0.472082	chr16	85427332	0.3259825584539498	chr16:85427332:G:A
chr16:85427350	['A', 'G']	19959	5101.022300175395	681.5020903660854	-0.0005053222076427	0.0152076130723031	-0.0332282393851164	0.973493	0.973493	chr16	85427350	0.0116671669711741	chr16:85427350:A:G
chr16:85427367	['C', 'T']	19959	16432.116467876112	2246.806333473486	0.005463432183196	0.0103353484121902	0.5286161593499896	0.597078	0.597078	chr16	85427367	0.2239689305844609	chr16:85427367:C:T
chr16:85427372	['G', 'T']	19959	5100.277688683974	684.4597139398858	-0.0001137379921166	0.0152087052903431	-0.0074784795908194	0.994033	0.994033	chr16	85427372	0.0025991976147517	chr16:85427372:G:T
chr16:85427445	['T', 'C']	19959	11503.305387121023	1624.3318517678088	0.0061486304221701	0.0111586547074675	0.5510189698813269	0.581627	0.581627	chr16	85427445	0.2353554410781123	chr16:85427445:T:C
chr16:85427499	['G', 'A']	19959	5091.255085679928	677.7423139853206	-0.0013202075557338	0.0152147647617087	-0.0867714733951324	0.930854	0.930854	chr16	85427499	0.0311184306906658	chr16:85427499:G:A
chr16:85427741	['G', 'A']	19959	617.873644308728	91.64756693530866	0.0145268725776179	0.0420273660869815	0.3456527003750978	0.729607	0.729607	chr16	85427741	0.1369110079488428	chr16:85427741:G:A
chr16:85427774	['G', 'A']	19959	21942.99403478871	2938.5250196667826	-0.000694179741181	0.0102057183768593	-0.0680187043721558	0.945771	0.945771	chr16	85427774	0.0242140068072337	chr16:85427774:G:A
chr16:85428482	['T', 'C']	19959	21935.198025755373	2946.4435785471187	0.0002328485453266	0.010197150261476	0.022834668447162	0.981782	0.981782	chr16	85428482	0.0079849345220885	chr16:85428482:T:C
chr16:85428567	['A', 'G']	19959	10983.650932050512	1532.4481871617031	0.0006842923707859	0.0113309348571967	0.0603915192709231	0.951844	0.951844	chr16	85428567	0.0214342233494791	chr16:85428567:A:G
chr16:85428775	['T', 'C']	19959	10967.8466319166	1535.34822958811	0.0011493388827638	0.0113382990449185	0.1013678399388283	0.919259	0.919259	chr16	85428775	0.0365621094806357	chr16:85428775:T:C
chr16:85428970	['C', 'T']	19959	590.0295620803688	88.93718063540014	0.0167502241837943	0.0419293312972951	0.3994870336717	0.689539	0.689539	chr16	85428970	0.1614411653027838	chr16:85428970:C:T
chr16:85428983	['G', 'A']	19959	582.0	92.34169168868392	0.0268897297484087	0.042204373513767	0.6371313565319793	0.524047	0.524047	chr16	85428983	0.2806297608687777	chr16:85428983:G:A
chr16:85429375	['A', 'G']	19959	10965.0	1534.416936382638	0.0013571362544136	0.0113368761584105	0.119709894987853	0.904714	0.904714	chr16	85429375	0.043488689139804	chr16:85429375:A:G
chr16:85429438	['G', 'C']	19959	16769.840214450345	2241.021779532877	-0.0008010366859835	0.0102933574646711	-0.0778207391254869	0.937971	0.937971	chr16	85429438	0.0278105888433992	chr16:85429438:G:C
chr16:85429449	['A', 'G']	19959	16772.0	2233.8210003986005	-0.0017675960835086	0.0102972746800853	-0.1716566896022615	0.863709	0.863709	chr16	85429449	0.0636325549536361	chr16:85429449:A:G
chr16:85429664	['C', 'T']	19959	14968.74997494739	1971.6717684245284	-0.001538323541097	0.0105073483307589	-0.1464045440079151	0.883604	0.883604	chr16	85429664	0.0537423267820472	chr16:85429664:C:T
chr16:85429727	['C', 'G']	19959	568.0284597655076	98.90148701416116	0.0496220086227496	0.0428509134510659	1.158015188624067	0.246872	0.246872	chr16	85429727	0.6075281645640955	chr16:85429727:C:G
chr16:85429734	['G', 'A']	19959	3852.1930053111537	604.7266058601402	0.0230529030141282	0.0170599978213779	1.351284053813923	0.17662	0.17662	chr16	85429734	0.752960119570254	chr16:85429734:G:A
chr16:85430068	['C', 'T']	19959	11927.98812268217	1590.4147779230457	0.0004902818206768	0.0111279452472097	0.044058611880729	0.964858	0.964858	chr16	85430068	0.0155365979041247	chr16:85430068:C:T
chr16:85430350	['C', 'T']	19959	6207.243998997746	887.8410101770045	0.0058559066554614	0.0139195352576553	0.420696995055263	0.673981	0.673981	chr16	85430350	0.1713523463600276	chr16:85430350:C:T
chr16:85430583	['G', 'A']	19959	14278.430776168763	1879.8147358843448	-0.0019145645864364	0.0106057818863952	-0.1805208335363163	0.856746	0.856746	chr16	85430583	0.0671479145397446	chr16:85430583:G:A
chr16:85430608	['G', 'A']	19959	14288.431778323396	1879.795233213545	-0.001851131240048	0.0106066494525809	-0.1745255415787898	0.861454	0.861454	chr16	85430608	0.0647679080935376	chr16:85430608:G:A
chr16:85430777	['G', 'A']	19959	5045.252780839764	667.9960797909422	-0.0074930302203405	0.0152219210386978	-0.4922526007914093	0.622546	0.622546	chr16	85430777	0.2058285529742698	chr16:85430777:G:A
chr16:85430818	['G', 'A']	19959	14481.72557370478	1895.0084176890143	-0.0029867942897697	0.0105860616500971	-0.2821440483243713	0.777836	0.777836	chr16	85430818	0.1091119605977379	chr16:85430818:G:A
chr16:85431029	['C', 'A']	19959	1238.0	139.20553373783216	-0.0326149652714153	0.0292503476023116	-1.1150282969231364	0.264852	0.264852	chr16	85431029	0.5769967431902137	chr16:85431029:C:A
chr16:85431140	['T', 'C']	19959	14481.176638604931	1907.743754729879	-0.0019587098281037	0.0105915625376477	-0.1849311488405532	0.853285	0.853285	chr16	85431140	0.0689058888153714	chr16:85431140:T:C
chr16:85431759	['C', 'T']	19959	8387.26067348166	1073.8099795944206	-0.0054809053851682	0.0126173663344579	-0.434393774412329	0.664007	0.664007	chr16	85431759	0.1778273422504327	chr16:85431759:C:T
chr16:85431971	['G', 'C']	19959	19255.859082936608	2515.966697000797	-0.0031945626763069	0.0101650842944756	-0.3142681933334376	0.753321	0.753321	chr16	85431971	0.1230199257613629	chr16:85431971:G:C
chr16:85432165	['A', 'G']	19959	2725.136536727127	342.5756472824802	-0.0138965649359484	0.0200100235861657	-0.6944801876973362	0.487389	0.487389	chr16	85432165	0.3121242767376914	chr16:85432165:A:G
chr16:85432574	['G', 'A']	19959	2151.0	237.0941971661684	-0.0352216802687597	0.0222821563695615	-1.5807123729225	0.11396	0.11396	chr16	85432574	0.9432475594325608	chr16:85432574:G:A
chr16:85432858	['G', 'A']	19959	10345.591710935152	1313.831878408722	-0.0067992006212567	0.0116445624989273	-0.5838948970288083	0.559298	0.559298	chr16	85432858	0.2523567336674908	chr16:85432858:G:A
chr16:85432893	['T', 'C']	19959	2130.7472935044107	230.26580458081148	-0.0357860117850459	0.0223718211948261	-1.5996020830580402	0.109703	0.109703	chr16	85432893	0.959781495801489	chr16:85432893:T:C
chr16:85433043	['A', 'G']	19959	608.4267736274755	83.50160808476377	0.0099602368108961	0.0411997813201236	0.2417546038291985	0.808973	0.808973	chr16	85433043	0.0920659730066273	chr16:85433043:A:G
chr16:85433701	['G', 'A']	19959	12962.195529046165	1685.4214209784918	-0.0076942575033597	0.0107541098600894	-0.7154713503452861	0.474326	0.474326	chr16	85433701	0.323923069008154	chr16:85433701:G:A
chr16:85433783	['G', 'A']	19959	8807.206324546456	1129.4596058657423	-0.011952075024219	0.0121302461898668	-0.985311826086705	0.324483	0.324483	chr16	85433783	0.4888080514047233	chr16:85433783:G:A
chr16:85434475	['A', 'G']	19959	1214.3650578860322	119.34568561483148	-0.0378855778135176	0.0293076242371772	-1.2926867598315643	0.196134	0.196134	chr16	85434475	0.7074471144787728	chr16:85434475:A:G
chr16:85434961	['G', 'A']	19959	6781.679561056271	914.3966855122634	-0.003942035793364	0.0134121174087737	-0.2939159920256382	0.768825	0.768825	chr16	85434961	0.1141725030898747	chr16:85434961:G:A
chr16:85435149	['A', 'G']	19959	27030.509996810066	3648.136239660906	-0.0084874055754154	0.0120352210531707	-0.7052139331648906	0.480685	0.480685	chr16	85435149	0.3181394300221128	chr16:85435149:A:G
chr16:85436173	['T', 'C']	19959	30493.52780839764	4141.533258749809	-0.0016897809120802	0.0120222980928788	-0.1405539023426102	0.888224	0.888224	chr16	85436173	0.0514774962752142	chr16:85436173:T:C
chr16:85436181	['C', 'G']	19959	7008.351137388516	942.4102263763816	-0.0029443628148947	0.0132180496959637	-0.2227531960175474	0.82373	0.82373	chr16	85436181	0.0842151168532697	chr16:85436181:C:G
chr16:85437877	['T', 'C']	19959	622.0311654474397	116.59113316166425	0.0612680694450141	0.0409346107251461	1.4967302329169845	0.134479	0.134479	chr16	85437877	0.8713455290160619	chr16:85437877:T:C
chr16:85437971	['T', 'C']	19959	676.0	112.90334957775144	0.0373781154837874	0.0392708599414843	0.951802826306396	0.341209	0.341209	chr16	85437971	0.466979522056719	chr16:85437971:T:C
chr16:85438572	['A', 'G']	19959	669.0335203928249	122.03929953651192	0.0509838290602264	0.0394061741616331	1.293803068806043	0.195748	0.195748	chr16	85438572	0.7083026665287728	chr16:85438572:A:G
chr16:85439158	['T', 'C']	19959	16482.651651049757	2185.0369123662044	-0.0045102792528909	0.0102044507558973	-0.4419913781527541	0.6585	0.6585	chr16	85439158	0.1814442207021974	chr16:85439158:T:C
chr16:85439159	['G', 'A']	19959	15671.785198917729	2075.1559006403004	-0.0047433555343393	0.0103063089611629	-0.4602380495494158	0.64535	0.64535	chr16	85439159	0.1902046856090164	chr16:85439159:G:A
chr16:85439398	['T', 'G']	19959	33229.0	4413.577111561156	-0.0172478023550343	0.0134323219528096	-1.2840521851418707	0.199139	0.199139	chr16	85439398	0.7008436780632928	chr16:85439398:T:G
chr16:85439512	['A', 'G']	19959	32333.23996592674	4279.864949267707	-0.0189072056782935	0.0128339703457085	-1.473215627665504	0.140709	0.140709	chr16	85439512	0.8516781234228782	chr16:85439512:A:G
chr16:85439964	['A', 'G']	19959	10011.006314206968	1283.0356106419515	-0.0140118942997472	0.0116115729130499	-1.2067180221552567	0.227555	0.227555	chr16	85439964	0.6429136174260884	chr16:85439964:A:G
chr16:85440704	['T', 'G']	19959	7908.396232087383	1039.3533803125183	-0.0063332052249091	0.0126114756883491	-0.5021779672270988	0.615548	0.615548	chr16	85440704	0.2107380754340024	chr16:85440704:T:G
chr16:85440724	['T', 'C']	19959	8381.839905797464	1079.7970600441652	-0.0088530373900257	0.0123440557001334	-0.7171903307216945	0.473265	0.473265	chr16	85440724	0.3248956123055472	chr16:85440724:T:C
chr16:85440727	['C', 'T']	19959	34793.486495966325	4633.308855002875	-0.0179464311880264	0.0150473411999911	-1.1926646009752813	0.233015	0.233015	chr16	85440727	0.6326161210016805	chr16:85440727:C:T
chr16:85441209	['A', 'C']	19959	1012.0507064836156	148.1532728498017	0.0236328756868962	0.0324464683874215	0.7283651152634526	0.466399	0.466399	chr16	85441209	0.3312423894131664	chr16:85441209:A:C
chr16:85441349	['G', 'A']	19959	1268.0635334201825	188.6097687354488	0.0275777569846549	0.0291549295099866	0.9459037441750134	0.344209	0.344209	chr16	85441349	0.4631777784034698	chr16:85441349:G:A
chr16:85441371	['G', 'A']	19959	733.0	120.57152237416364	0.0301353196404292	0.0377830127527613	0.7975891133304829	0.425118	0.425118	chr16	85441371	0.3714905061004494	chr16:85441371:G:A
chr16:85441460	['GC', 'G']	19959	5334.069005261839	735.3883613730804	-0.0003036307558348	0.0148331835303273	-0.0204696958824793	0.983669	0.983669	chr16	85441460	0.0071510150408592	chr16:85441460:GC:G
chr16:85442788	['G', 'A']	19959	3853.0	559.669236899519	0.008820962931437	0.0170709370811288	0.5167240022920744	0.605355	0.605355	chr16	85442788	0.2179898661314388	chr16:85442788:G:A
chr16:85442833	['G', 'A']	19959	8700.435915422388	1249.5440251938785	0.0094105488903872	0.0122640346808743	0.7673289529312028	0.442895	0.442895	chr16	85442833	0.3536992225932425	chr16:85442833:G:A
chr16:85442913	['C', 'T']	19959	8723.74833375094	1247.0913775921076	0.0086868037022279	0.0122554556896027	0.7088111549860694	0.47845	0.47845	chr16	85442913	0.3201634410819021	chr16:85442913:C:T
chr16:85443144	['G', 'A']	19959	1471.073704780038	194.2460270957112	0.0103173995845357	0.0271655581429844	0.3797970772487238	0.7041	0.7041	chr16	85443144	0.152365655681745	chr16:85443144:G:A
chr16:85443693	['A', 'G']	19959	34051.706082773824	4561.053886167862	-0.0039059061168311	0.0141156744019827	-0.2767070141744358	0.782008	0.782008	chr16	85443693	0.1067888040525769	chr16:85443693:A:G
chr16:85446259	['C', 'T']	19959	2848.428141912207	376.1722670643664	-0.0022021431088384	0.0195737389881351	-0.1125049797677043	0.910424	0.910424	chr16	85446259	0.0407563022119857	chr16:85446259:C:T
chr16:85446599	['G', 'A']	19959	10080.020145326986	1234.5080611924238	-0.0161451027715926	0.0116214184642163	-1.3892540589003992	0.164771	0.164771	chr16	85446599	0.7831192225432799	chr16:85446599:G:A
chr16:85446639	['A', 'G']	19959	25243.794347564643	3364.548069191797	-0.0047981645320751	0.0104931670237006	-0.4572656206879815	0.647485	0.647485	chr16	85446639	0.1887702882392762	chr16:85446639:A:G
chr16:85446839	['G', 'A']	19959	3732.374004108834	437.9309311050471	-0.0202633016948062	0.0172329945402172	-1.1758433305086369	0.239672	0.239672	chr16	85446839	0.6203827000330298	chr16:85446839:G:A
chr16:85447276	['C', 'G']	19959	18646.86851731222	2588.7774201265947	0.0043150189400556	0.0100647585401327	0.4287255300611302	0.668128	0.668128	chr16	85447276	0.1751403273921111	chr16:85447276:C:G
chr16:85447799	['A', 'G']	19959	4769.433769357991	699.9931895165079	0.0135091268062434	0.0156523453452204	0.8630736485997929	0.388107	0.388107	chr16	85447799	0.4110485241397648	chr16:85447799:A:G
chr16:85447829	['T', 'C']	19959	8145.632473064395	1048.4629655602905	-0.0040826613338777	0.0126094947481138	-0.3237767583422335	0.74611	0.74611	chr16	85447829	0.1271971391878375	chr16:85447829:T:C
chr16:85448306	['G', 'C']	19959	5049.5059878739285	729.4363197737399	0.0119002415181298	0.0152507850922445	0.7803035349426944	0.435221	0.435221	chr16	85448306	0.3612901575100469	chr16:85448306:G:C
chr16:85449854	['C', 'A']	19959	29126.377931449188	3928.8765280156376	-0.0028452647336783	0.0113348942841494	-0.2510181976427563	0.801803	0.801803	chr16	85449854	0.0959323231403633	chr16:85449854:C:A
chr16:85450226	['G', 'A']	19959	29401.84842818163	3927.359045588832	-0.0086164508170305	0.0115855547232205	-0.7437236302342006	0.457052	0.457052	chr16	85450226	0.3400343863014211	chr16:85450226:G:A
chr16:85451886	['C', 'A']	19959	6818.683269028412	936.223269248298	-0.0027761095505715	0.0134213541619782	-0.2068427311482562	0.836135	0.836135	chr16	85451886	0.0777235969369349	chr16:85451886:C:A
chr16:85451982	['T', 'G']	19959	7763.944973438909	1034.5750146229022	0.0029108672612961	0.0127545948257285	0.2282210686476979	0.819477	0.819477	chr16	85451982	0.0864632311273543	chr16:85451982:T:G
chr16:85452312	['C', 'T']	19959	7592.0	1024.1099331899734	0.005570313824702	0.0128582196660589	0.4332103486616921	0.664867	0.664867	chr16	85452312	0.177265222280324	chr16:85452312:C:T
chr16:85452683	['C', 'G']	19959	14651.468156536554	1883.832565314204	-0.0046763153007515	0.0105781266717972	-0.4420740501453107	0.65844	0.65844	chr16	85452683	0.1814837937562958	chr16:85452683:C:G
chr16:85454518	['G', 'T']	19959	2127.532975844442	273.75387884275943	0.0059957425700772	0.0224424961096436	0.2671602365790694	0.789349	0.789349	chr16	85454518	0.1027309368891834	chr16:85454518:G:T
chr16:85455463	['A', 'G']	19959	34019.0	4593.286532781392	-0.002785426112874	0.0142846651869316	-0.1949941476697886	0.8454	0.8454	chr16	85455463	0.0729377565069999	chr16:85455463:A:G
chr16:85456525	['C', 'T']	19959	754.8911045255909	103.8529271713616	0.0016423753813444	0.0373963203234046	0.0439181012233596	0.96497	0.96497	chr16	85456525	0.0154861882489349	chr16:85456525:C:T
chr16:85456952	['C', 'T']	19959	23541.718015534952	3125.538945677772	-0.0044961997669977	0.0103059743325972	-0.4362711978407017	0.662645	0.662645	chr16	85456952	0.1787190746597895	chr16:85456952:C:T
chr16:85457147	['C', 'T']	19959	501.0	70.56581587230026	0.0037506195708608	0.0454274692298903	0.0825628113219435	0.9342	0.9342	chr16	85457147	0.029560137048236	chr16:85457147:C:T
chr16:85457708	['T', 'C']	19959	33418.0	4555.992475092911	0.0119540941610059	0.0136919098509475	0.8730771887297185	0.382632	0.382632	chr16	85457708	0.4172187121909103	chr16:85457708:T:C
chr16:85459276	['C', 'T']	19959	14345.156193625977	1845.154393882324	-0.0060629721719637	0.0105865377243128	-0.57270585812391	0.56685	0.56685	chr16	85459276	0.2465318490273042	chr16:85459276:C:T
chr16:85460434	['A', 'G']	19959	32870.0	4436.164499922789	0.0034142623790148	0.0132299244561221	0.2580711923441751	0.796355	0.796355	chr16	85460434	0.0988932888302697	chr16:85460434:A:G
chr16:85461781	['T', 'C']	19959	21689.17337275141	2950.821354525404	0.0028352194157353	0.0101553852696825	0.2791838360086173	0.780107	0.780107	chr16	85461781	0.1078458251011563	chr16:85461781:T:C
chr16:85463033	['G', 'A']	19959	4091.845112781956	535.5670343983572	-0.0057984904803883	0.0165977843366246	-0.3493532849196858	0.726828	0.726828	chr16	85463033	0.1385683504734387	chr16:85463033:G:A
chr16:85463204	['C', 'A']	19959	10139.031971936856	1281.4574283236984	-0.0127379858599894	0.0115773869129022	-1.100247055386374	0.271238	0.271238	chr16	85463204	0.5666494665961861	chr16:85463204:C:A
chr16:85463991	['C', 'T']	19959	11812.959306404731	1527.6644781256211	-0.007167025290033	0.0110941716181162	-0.6460171643937451	0.518276	0.518276	chr16	85463991	0.2854389017313629	chr16:85463991:C:T
chr16:85465146	['G', 'A']	19959	2417.12110431907	252.370385778976	-0.0224625184068468	0.0214815771736428	-1.0456643022658287	0.295729	0.295729	chr16	85465146	0.5291060852729105	chr16:85465146:G:A
chr16:85465284	['C', 'G']	19959	12023.204790299143	1550.464344991097	-0.007975393486879	0.0110255409303257	-0.7233562087591329	0.46947	0.46947	chr16	85465284	0.3283921547306317	chr16:85465284:C:G
chr16:85466024	['C', 'G']	19959	34255.7163042389	4650.933499084503	-0.0015454328248029	0.0144027407468895	-0.1073013013260473	0.914551	0.914551	chr16	85466024	0.0387920710503365	chr16:85466024:C:G
chr16:85466445	['C', 'T']	19959	24770.96436983212	3221.467201869996	-0.0152294470766292	0.0103403054611293	-1.4728237124018173	0.140814	0.140814	chr16	85466445	0.851354164650669	chr16:85466445:C:T
chr16:85466797	['C', 'T']	19959	35768.0	4864.930225718674	-0.0023980071139991	0.0165492698010268	-0.1449010828169809	0.88479	0.88479	chr16	85466797	0.0531597944586368	chr16:85466797:C:T
chr16:85467028	['C', 'G']	19959	10137.0	1249.6146839356966	-0.0141751641237056	0.0116767417003226	-1.2139657181347123	0.224775	0.224775	chr16	85467028	0.6482519936626552	chr16:85467028:C:G
chr16:85468196	['CT', 'C']	19959	29689.46256764883	4063.016819373866	0.0042511107344533	0.0115226139964393	0.3689363139099352	0.712179	0.712179	chr16	85468196	0.1474108365008299	chr16:85468196:CT:C
chr16:85468567	['C', 'T']	19959	3402.19321371291	540.7129143177369	0.024340113759769	0.0181004411210732	1.3447248935514264	0.178729	0.178729	chr16	85468567	0.7478049745332763	chr16:85468567:C:T
chr16:85468614	['C', 'A']	19959	13793.733102513936	1793.2903573178648	-0.0064420252740568	0.0106175009729414	-0.6067364901095108	0.544033	0.544033	chr16	85468614	0.2643747560311827	chr16:85468614:C:A
chr16:85469798	['C', 'G']	19959	537.0	42.42723884007606	-0.0586323774053291	0.0434750552869526	-1.3486441136953626	0.177467	0.177467	chr16	85469798	0.7508823921881105	chr16:85469798:C:G
chr16:85470033	['C', 'T']	19959	26754.34046497645	3648.958121565396	0.0018577154165656	0.0107312680373837	0.1731123861685349	0.862565	0.862565	chr16	85470033	0.0642081680486936	chr16:85470033:C:T
chr16:85470311	['G', 'A']	19959	3960.1984166750176	559.557020005971	0.0118239091717591	0.0169655488221324	0.6969364384094783	0.485851	0.485851	chr16	85470311	0.313496899049126	chr16:85470311:G:A
chr16:85470422	['C', 'CTGGGA']	19959	12814.642048301434	1962.4314767745109	0.0228615785956316	0.0108578261229459	2.105539206169273	0.0352569	0.0352569	chr16	85470422	1.4527558761569508	chr16:85470422:C:CTGGGA
chr16:85470812	['G', 'A']	19959	4157.208287403548	644.1241486305343	0.0174738427881446	0.0165606209757601	1.055144176883293	0.291372	0.291372	chr16	85470812	0.5355521849948435	chr16:85470812:G:A
chr16:85471076	['C', 'T']	19959	18131.542197053222	2358.072583314108	-0.0085866339344148	0.0101488841122955	-0.8460668029514684	0.397526	0.397526	chr16	85471076	0.4006344612534009	chr16:85471076:C:T
chr16:85471964	['C', 'T']	19959	689.0345224972442	50.49464531372031	-0.0453853403359196	0.0388797617714088	-1.1673255768067703	0.243093	0.243093	chr16	85471964	0.6142275467310906	chr16:85471964:C:T
chr16:85472569	['A', 'G']	19959	8775.439673313958	1405.7699033593872	0.0285812551205312	0.012236147035787	2.3358051384099703	0.0195113	0.0195113	chr16	85472569	1.7097137934441529	chr16:85472569:A:G
chr16:85473053	['A', 'G']	19959	34958.254509921826	4800.356521518663	0.009599007779111	0.0152154939438161	0.6308705990456668	0.528132	0.528132	chr16	85473053	0.2772575174151529	chr16:85473053:A:G
chr16:85473431	['G', 'C']	19959	2580.0	363.7441611860184	0.0161045110959983	0.0206792376167778	0.7787768289355185	0.43612	0.43612	chr16	85473431	0.3603939965862108	chr16:85473431:G:C
chr16:85473571	['G', 'C']	19959	16596.157562393502	2409.1627967510576	0.0128256725500791	0.0103018572217118	1.2449864402166475	0.213151	0.213151	chr16	85473571	0.6713126255152626	chr16:85473571:G:C
chr16:85473916	['G', 'A']	19959	6412.95708542714	990.6682657796134	0.0216425270667692	0.0138280129306887	1.5651219864524206	0.11757	0.11757	chr16	85473916	0.9297034818022348	chr16:85473916:G:A
chr16:85474211	['G', 'A']	19959	19129.667585584684	2507.633603797042	-0.0051418462404541	0.0101275257771822	-0.5077100126507639	0.611662	0.611662	chr16	85474211	0.2134884995625846	chr16:85474211:G:A
chr16:85474528	['G', 'A']	19959	23770.954946376667	3357.871726328088	0.0127361029835091	0.0102283031470073	1.2451823924709908	0.213079	0.213079	chr16	85474528	0.6714593500677082	chr16:85474528:G:A
chr16:85475507	['T', 'G']	19959	31658.75856885148	4399.831209612442	0.0164264697098813	0.0124516018594691	1.3192254213773669	0.187109	0.187109	chr16	85475507	0.7279053223004606	chr16:85475507:T:G
chr16:85475789	['T', 'C']	19959	10445.73806892393	1517.88405369538	0.0123190761070888	0.0114575180712371	1.0751958696896693	0.2823	0.2823	chr16	85475789	0.5492891218530807	chr16:85475789:T:C
chr16:85475991	['C', 'T']	19959	1783.089337608979	253.28565017036976	0.0167629242066946	0.0246105973050475	0.6811262643859767	0.4958	0.4958	chr16	85475991	0.3046934775681973	chr16:85475991:C:T
chr16:85475994	['G', 'A']	19959	483.0242008217256	14.341621403008276	-0.0995493450165422	0.045945040398734	-2.166704918585405	0.0302692	0.0302692	chr16	85475994	1.5189990570803202	chr16:85475994:G:A
chr16:85476219	['A', 'T']	19959	22292.40291773199	2932.3745104479844	-0.0097007291933344	0.0101053988965591	-0.9599550985203974	0.337089	0.337089	chr16	85476219	0.4722554192893108	chr16:85476219:A:T
chr16:85476588	['C', 'T']	19959	20006.01413321305	2849.697286207513	0.0159811650866789	0.010079768078874	1.585469522872604	0.112876	0.112876	chr16	85476588	0.9473983891253204	chr16:85476588:C:T
chr16:85477004	['A', 'G']	19959	15490.686897106125	2245.256429808998	0.0166763895318765	0.0103468600025749	1.6117343356077498	0.107036	0.107036	chr16	85477004	0.9704701291202252	chr16:85477004:A:G
chr16:85477140	['G', 'A']	19959	9385.821530596902	1311.5403084191248	0.0079018745907987	0.0119267708547191	0.6625326072792056	0.507638	0.507638	chr16	85477140	0.2944458755989809	chr16:85477140:G:A
chr16:85477318	['T', 'C']	19959	15690.716884678994	2132.403147900141	0.0037259569537748	0.0103477015475909	0.3600758039491651	0.718794	0.718794	chr16	85477318	0.1433955567408141	chr16:85477318:T:C
chr16:85477353	['G', 'C']	19959	21099.171377029463	2898.257100062719	0.0065892197895747	0.0100887508987048	0.6531254320513185	0.513683	0.513683	chr16	85477353	0.2893048067272081	chr16:85477353:G:C
chr16:85477398	['T', 'C']	19959	15275.06128789777	2099.593717191962	0.0033167933254202	0.0103746704290102	0.3197010785177014	0.749198	0.749198	chr16	85477398	0.1254033906536117	chr16:85477398:T:C
chr16:85477430	['T', 'G']	19959	9726.461966325918	1363.233099386758	0.0075047361398278	0.0117687953614752	0.6376809103499552	0.523689	0.523689	chr16	85477430	0.2809265482857838	chr16:85477430:T:G
chr16:85477503	['C', 'T']	19959	9438.783269009073	1328.0623552513007	0.0090207414988799	0.0118917639982158	0.7585705115097643	0.448118	0.448118	chr16	85477503	0.3486076109995443	chr16:85477503:C:T
chr16:85477638	['G', 'A']	19959	10591.739263803687	1537.0759775604415	0.0122149088724803	0.0114503072934332	1.0667756383696003	0.286086	0.286086	chr16	85477638	0.5435033944544845	chr16:85477638:G:A
chr16:85478236	['A', 'G']	19959	5145.992673625049	660.8485440572127	-0.0036762507595231	0.0150627611045275	-0.2440622097112136	0.807185	0.807185	chr16	85478236	0.0930269172341751	chr16:85478236:A:G
chr16:85478555	['C', 'G']	19959	35033.04200290712	4790.524327825199	0.0053389469108733	0.0155617146984781	0.3430821740611593	0.73154	0.73154	chr16	85478555	0.1357619220276242	chr16:85478555:C:G
chr16:85479948	['C', 'G']	19959	5748.864101022249	731.997818475708	-0.0037100517434052	0.0143650912691104	-0.2582685813756775	0.796202	0.796202	chr16	85479948	0.0989767358352254	chr16:85479948:C:G
chr16:85480267	['T', 'A']	19959	3657.183234793066	489.6761841145029	-0.0063590760738696	0.0174512507038467	-0.3643908497898051	0.71557	0.71557	chr16	85480267	0.1453478753539208	chr16:85480267:T:A
chr16:85481252	['A', 'G']	19959	10955.097760184395	1495.1660406769563	0.003940227005252	0.0113204913062952	0.3480614841390248	0.727798	0.727798	chr16	85481252	0.1379891421960011	chr16:85481252:A:G
chr16:85481724	['A', 'T']	19959	728.1094407696934	157.41157430789224	0.062646703645734	0.0377032227480246	1.661574239008951	0.0966139	0.0966139	chr16	85481724	1.014960386431058	chr16:85481724:A:T
chr16:85481866	['G', 'A']	19959	35023.0	4792.150875885251	0.0057008498663719	0.0155475976119634	0.36667078790265	0.713868	0.713868	chr16	85481866	0.146382085382631	chr16:85481866:G:A
chr16:85482656	['T', 'C']	19959	34583.46545071904	4742.718722709279	0.0058581244414953	0.014971341100455	0.3912892240039419	0.695588	0.695588	chr16	85482656	0.1576479188756739	chr16:85482656:T:C
chr16:85482671	['C', 'T']	19959	24274.432429723907	3312.817029723968	-0.003553429979546	0.0103160858835054	-0.3444552536372079	0.730508	0.730508	chr16	85482671	0.1363750236217708	chr16:85482671:C:T
chr16:85483908	['A', 'G']	19959	14987.750926946588	2022.384956726264	-0.0022014433239279	0.0104286512746802	-0.2110956887850696	0.832815	0.832815	chr16	85483908	0.0794514612610145	chr16:85483908:A:G
chr16:85484897	['C', 'G']	19959	705.0	150.69107682994542	0.0596176335729263	0.0382180005273026	1.5599359660465766	0.118791	0.118791	chr16	85484897	0.9252164616982558	chr16:85484897:C:G
chr16:85485462	['G', 'A']	19959	20447.048905146064	2819.447769939311	0.0090474120937503	0.0100711788580187	0.8983468788806912	0.369011	0.369011	chr16	85485462	0.4329606875859345	chr16:85485462:G:A
chr16:85485953	['T', 'C']	19959	28547.290889957905	3910.6521686382553	0.0060035037841132	0.0112139272384727	0.5353613998418354	0.592406	0.592406	chr16	85485953	0.2273805515119102	chr16:85485953:T:C
chr16:85486591	['T', 'C']	19959	15714.787353442229	2190.9077607256845	0.0053694915266606	0.0103782443253997	0.5173795642408735	0.604897	0.604897	chr16	85486591	0.2183185693803605	chr16:85486591:T:C
chr16:85486613	['C', 'T']	19959	27700.0	3917.835104004152	0.0140633060974961	0.0110308269924792	1.2749094974551236	0.202356	0.202356	chr16	85486613	0.693883913939775	chr16:85486613:C:T
chr16:85486623	['T', 'C']	19959	8094.027663626341	1083.043770508265	-0.0042496415404196	0.0125462230107564	-0.3387187950330727	0.734825	0.734825	chr16	85486623	0.1338160766757659	chr16:85486623:T:C
chr16:85486661	['G', 'A']	19959	704.0	151.85737700746796	0.0602572556816304	0.0382462727529688	1.5755066139602596	0.115155	0.115155	chr16	85486661	0.9387172003374707	chr16:85486661:G:A
chr16:85487349	['T', 'G']	19959	35446.77597955707	4828.230290935245	0.0009769648065409	0.0161765925371366	0.0603937327529372	0.951843	0.951843	chr16	85487349	0.0214346796161679	chr16:85487349:T:G
chr16:85488088	['C', 'G']	19959	464.0232488225273	98.90891606963652	0.0507660699746992	0.0469640313422809	1.0809563941542495	0.27973	0.27973	chr16	85488088	0.5532609546660661	chr16:85488088:C:G
chr16:85488738	['G', 'A']	19959	23706.93890949184	3284.33143303209	0.0054340089690666	0.0103112218669292	0.5269995194744992	0.5982	0.5982	chr16	85488738	0.2231535913047007	chr16:85488738:G:A
chr16:85489043	['C', 'T']	19959	10107.519242333134	1287.2628437450203	-0.0076084035378891	0.0116534039258146	-0.6528910854136825	0.513834	0.513834	chr16	85489043	0.2891771621875276	chr16:85489043:C:T
chr16:85489710	['A', 'T']	19959	22599.661521499453	3048.1321002881587	0.0030007290691874	0.0101946879944767	0.2943424135013442	0.768499	0.768499	chr16	85489710	0.1143566932842938	chr16:85489710:A:T
chr16:85489768	['T', 'C']	19959	7398.3706784246915	1116.212978718756	0.0229781831978375	0.012988581106175	1.7691064951592947	0.0768914	0.0768914	chr16	85489768	1.114122231608261	chr16:85489768:T:C
chr16:85489870	['A', 'G']	19959	25001.263155257093	3550.701446198236	0.0199266316104761	0.0104113077614531	1.9139412710718744	0.055642	0.055642	chr16	85489870	1.254597268087732	chr16:85489870:A:G
chr16:85490067	['G', 'A']	19959	1719.0	212.16925399966465	-0.0005069330196209	0.0248340776919107	-0.0204127983293722	0.983714	0.983714	chr16	85490067	0.0071311477840119	chr16:85490067:G:A
chr16:85490251	['T', 'C']	19959	33354.0	4520.095172312264	-0.0015377929974568	0.0136960342599509	-0.1122801657961363	0.910602	0.910602	chr16	85490251	0.0406714001644312	chr16:85490251:T:C
chr16:85490593	['G', 'A']	19959	4686.0	658.3205106937771	0.0146898225369926	0.0157666019158609	0.9317050443326588	0.3515	0.3515	chr16	85490593	0.4540746706441573	chr16:85490593:G:A
chr16:85491754	['G', 'A']	19959	2042.0	259.030858204422	-0.0163275513705811	0.0230435326844853	-0.7085524426371551	0.478611	0.478611	chr16	85491754	0.3200173241421333	chr16:85491754:G:A
chr16:85492684	['G', 'A']	19959	9637.345714285711	1384.90195759401	0.0102572816842057	0.0117775541498071	0.8709178114348746	0.38381	0.38381	chr16	85492684	0.4158837141022622	chr16:85492684:G:A
chr16:85492746	['G', 'C']	19959	9669.75169232312	1385.433496504868	0.0097650050951396	0.011765382179046	0.8299777216358499	0.406561	0.406561	chr16	85492746	0.3908742840775808	chr16:85492746:G:C
chr16:85492747	['G', 'T']	19959	9666.170328016857	1386.551819348303	0.0099349352017527	0.0117680114377629	0.8442322863378693	0.39855	0.39855	chr16	85492747	0.3995171865340412	chr16:85492747:G:T
chr16:85492757	['A', 'G']	19959	9671.29925799659	1385.5707913570377	0.0097230361488394	0.0117632241329563	0.8265621770819621	0.408495	0.408495	chr16	85492757	0.3888132548860307	chr16:85492757:A:G
chr16:85492759	['A', 'T']	19959	9671.23743857186	1385.3296836028946	0.0096893797072632	0.0117656042606797	0.8235343882544837	0.410214	0.410214	chr16	85492759	0.3869895218833213	chr16:85492759:A:T
chr16:85493528	['C', 'T']	19959	9108.6509448148	1300.8619204239938	0.0102922784507822	0.0120126607401183	0.8567859089210321	0.391574	0.391574	chr16	85493528	0.4071861524955514	chr16:85493528:C:T
chr16:85493954	['T', 'A']	19959	24871.984615384616	3286.847964938004	-0.0063239201072634	0.0104571910305895	-0.6047436724417292	0.545356	0.545356	chr16	85493954	0.2633199043996149	chr16:85493954:T:A
chr16:85494539	['A', 'G']	19959	16946.604470115508	2447.5575601636424	0.0150277404979481	0.0101947389182982	1.474068205020472	0.140479	0.140479	chr16	85494539	0.852388592952976	chr16:85494539:A:G
chr16:85494592	['G', 'T']	19959	13376.691459502808	1767.30925721967	-0.0049204088265121	0.0107298245516751	-0.4585730924877066	0.646546	0.646546	chr16	85494592	0.189400570806052	chr16:85494592:G:T
chr16:85494644	['C', 'T']	19959	20738.07806784587	2783.035915754275	-0.0039943433518369	0.0101686133236915	-0.3928110180500878	0.694463	0.694463	chr16	85494644	0.1583508879017245	chr16:85494644:C:T
chr16:85494942	['CT', 'C']	19959	9714.460162357183	1362.458577486413	0.0079068771548458	0.0117654482138999	0.6720421535241177	0.501565	0.501565	chr16	85494942	0.2996727768767119	chr16:85494942:CT:C
chr16:85495805	['G', 'T']	19959	9212.923184847425	1111.3871372399674	-0.0178232737328334	0.011872506922579	-1.5012224333967157	0.133314	0.133314	chr16	85495805	0.8751242406575381	chr16:85495805:G:T
chr16:85496339	['G', 'A']	19959	2296.0910281597344	270.8784327483255	-0.027127173072671	0.0227590336615114	-1.1919299156601186	0.233303	0.233303	chr16	85496339	0.6320796766581595	chr16:85496339:G:A
chr16:85496714	['G', 'T']	19959	4053.0	535.5204820456553	-0.0009024958061078	0.0168027481265588	-0.05371120243607	0.957166	0.957166	chr16	85496714	0.0190127365887269	chr16:85496714:G:T
chr16:85496955	['G', 'A']	19959	25886.59397705066	3508.2823123673074	-0.0022056188147911	0.0106619953465596	-0.2068673586040198	0.836116	0.836116	chr16	85496955	0.0777334657845618	chr16:85496955:G:A
chr16:85497344	['G', 'C']	19959	6871.6885804479625	804.7172297201416	-0.0208570294036674	0.0133721858632669	-1.559732239510751	0.118839	0.118839	chr16	85497344	0.9250410113307528	chr16:85497344:G:C
chr16:85497756	['A', 'G']	19959	22477.3785327721	2993.4549694429293	-0.0046752266552295	0.0102235845204896	-0.4572981859600904	0.647462	0.647462	chr16	85497756	0.188785715547243	chr16:85497756:A:G
chr16:85497808	['C', 'T']	19959	17656.423173298586	2373.319319688734	-0.0032768009208007	0.0101869995247087	-0.3216649723849301	0.74771	0.74771	chr16	85497808	0.1262668109866263	chr16:85497808:C:T
chr16:85497957	['T', 'A']	19959	25842.126648282778	3366.382208519527	-0.0167602321602945	0.0105516932591171	-1.5883926635009926	0.112213	0.112213	chr16	85497957	0.949956826669747	chr16:85497957:T:A
chr16:85498645	['C', 'G']	19959	6071.912657847264	817.4378559069928	-0.0029711220998841	0.014120922079904	-0.2104056720284925	0.833353	0.833353	chr16	85498645	0.0791709968187923	chr16:85498645:C:G
chr16:85499132	['A', 'AGTAT']	19959	4839.969982460536	676.3312012766944	0.001821100783074	0.0155301661089095	0.1172621574233704	0.906653	0.906653	chr16	85499132	0.0425588970854488	chr16:85499132:A:AGTAT
chr16:85499459	['C', 'T']	19959	764.2680433039294	102.35415336168744	-0.0122583699236551	0.0369977687791873	-0.3313272753504789	0.740401	0.740401	chr16	85499459	0.130533003352158	chr16:85499459:C:T
chr16:85500720	['A', 'G']	19959	7355.105532170775	1045.828661722312	0.0070584316967875	0.0130457799497695	0.5410509547121607	0.588479	0.588479	chr16	85500720	0.2302690304362574	chr16:85500720:A:G
chr16:85501161	['C', 'T']	19959	5863.7627424447455	824.5000881289623	0.0088916438476011	0.0142856265073574	0.6224188937756215	0.533674	0.533674	chr16	85501161	0.2727239550221263	chr16:85501161:C:T
chr16:85501162	['A', 'G']	19959	35403.095164119266	4819.833115564977	-0.0053636605628173	0.0161355793544548	-0.3324120222145317	0.739582	0.739582	chr16	85501162	0.131013667274631	chr16:85501162:A:G
chr16:85501192	['C', 'T']	19959	3555.0687114719594	431.3152344950096	-0.0182538991340182	0.0177928926211211	-1.0259095877614564	0.304947	0.304947	chr16	85501192	0.5157756347766996	chr16:85501192:C:T
chr16:85501237	['C', 'T']	19959	19955.999248271022	2717.2122857624195	0.000741373382294	0.0100612125450714	0.0736862857208212	0.941261	0.941261	chr16	85501237	0.0262899354006599	chr16:85501237:C:T
chr16:85502027	['C', 'G']	19959	11239.126221375958	1555.4536852043427	0.0018082566445553	0.0112222139446291	0.1611318990599671	0.871991	0.871991	chr16	85502027	0.0594879974877401	chr16:85502027:C:G
chr16:85502774	['G', 'A']	19959	3933.0	551.316861321201	-0.0022587396108429	0.0168861615996585	-0.1337627617450152	0.893592	0.893592	chr16	85502774	0.0488607279535568	chr16:85502774:G:A
chr16:85502944	['G', 'A']	19959	9616.48181180479	1373.9748870216606	0.0047095919359987	0.0117309589021108	0.4014669197375911	0.688081	0.688081	chr16	85502944	0.1623604341737802	chr16:85502944:G:A
chr16:85503046	['G', 'C']	19959	22527.0	3047.528436674585	-0.0075631102475314	0.0102395740966667	-0.7386157057053221	0.460149	0.460149	chr16	85503046	0.3371015174491228	chr16:85503046:G:C
chr16:85503376	['C', 'G']	19959	10443.569753457608	1490.3299700868365	0.0062579693228581	0.0114918093132133	0.5445590987715669	0.586063	0.586063	chr16	85503376	0.2320556961291467	chr16:85503376:C:G
chr16:85503399	['C', 'G']	19959	22217.452618391384	2934.6588786914986	-0.0130976697622971	0.0102384235912889	-1.2792662508553474	0.200818	0.200818	chr16	85503399	0.6971973624915693	chr16:85503399:C:G
chr16:85503704	['A', 'G']	19959	21996.306223692125	2915.041570168828	-0.0123499000816549	0.0102284916358491	-1.2074018849827892	0.227292	0.227292	chr16	85503704	0.6434158498755482	chr16:85503704:A:G
chr16:85503815	['A', 'G']	19959	21632.33535454773	2868.683754240039	-0.0119152177706517	0.0102015222103638	-1.1679842992986744	0.242827	0.242827	chr16	85503815	0.6147030255906788	chr16:85503815:A:G
chr16:85504044	['C', 'T']	19959	10194.021496216868	1335.399012691063	-0.0114380874312328	0.0116083055134237	-0.985336526335041	0.324471	0.324471	chr16	85504044	0.4888241127396822	chr16:85504044:C:T
chr16:85504611	['A', 'G']	19959	1330.0	205.39975000839	0.0152902243715031	0.0281656619076392	0.5428675676660046	0.587227	0.587227	chr16	85504611	0.2311939842884527	chr16:85504611:A:G
chr16:85505192	['T', 'C']	19959	28401.42298827538	3781.975895489976	-0.0125401165040154	0.0112012076439002	-1.1195325453005402	0.262926	0.262926	chr16	85505192	0.5801664656311372	chr16:85505192:T:C
chr16:85505895	['C', 'T']	19959	7716.15980156344	1003.320603908943	-0.0049357364784937	0.0128085513294375	-0.3853469726236756	0.699984	0.699984	chr16	85505895	0.1549118868302081	chr16:85505895:C:T
chr16:85506740	['C', 'CATTG']	19959	7660.383805992585	1018.5539495271588	-0.0040210433054268	0.012819010309517	-0.3136781396018944	0.753769	0.753769	chr16	85506740	0.1227617275998417	chr16:85506740:C:CATTG
chr16:85507496	['A', 'G']	19959	3418.171259645255	463.3059770752438	-0.0009822048910439	0.0180180561487799	-0.0545122560909805	0.956528	0.956528	chr16	85507496	0.0193023125498991	chr16:85507496:A:G
chr16:85507778	['C', 'T']	19959	6699.678360228525	841.0373466998636	-0.0108191930253315	0.0134241248310102	-0.8059514613823331	0.42028	0.42028	chr16	85507778	0.3764612764145104	chr16:85507778:C:T
chr16:85508109	['A', 'C']	19959	3404.852961812168	396.36884911430303	-0.0193302939599824	0.0181052842166971	-1.067660343169624	0.285687	0.285687	chr16	85508109	0.5441095214538606	chr16:85508109:A:C
chr16:85508124	['C', 'T']	19959	531.0	101.8489418144248	0.070774301832825	0.0440993233162509	1.604884077818583	0.108535	0.108535	chr16	85508124	0.964430189412398	chr16:85508124:C:T
chr16:85508722	['T', 'C']	19959	10759.773656776262	1407.221993613511	-0.0068789360351887	0.011331234306578	-0.607077380016349	0.543806	0.543806	chr16	85508722	0.2645560050006036	chr16:85508722:T:C
chr16:85509479	['C', 'T']	19959	7362.368874636737	1119.814710932416	0.0264086923382174	0.0130741120742157	2.0199224381975074	0.0434048	0.0434048	chr16	85509479	1.3624622405740454	chr16:85509479:C:T
chr16:85510225	['G', 'C']	19959	806.0	130.77489038879276	0.0226172709847505	0.0358884091731489	0.6302110209352056	0.528564	0.528564	chr16	85510225	0.2769024195882764	chr16:85510225:G:C
chr16:85510629	['G', 'A']	19959	26412.646690384325	3720.520476162653	0.0123152377170568	0.0106671919391826	1.154496683594921	0.24831	0.24831	chr16	85510629	0.6050057900814897	chr16:85510629:G:A
chr16:85512011	['C', 'T']	19959	35262.76676019641	4855.847843196137	0.0114727608070979	0.0159821603396799	0.7178479356519645	0.472859	0.472859	chr16	85512011	0.3252683405535901	chr16:85512011:C:T
chr16:85512187	['G', 'T']	19959	628.0	107.86722752973976	0.0374602147767829	0.0405524053645289	0.9237482817615872	0.355629	0.355629	chr16	85512187	0.4490028314294779	chr16:85512187:G:T
chr16:85513078	['G', 'A']	19959	5292.265156829341	777.6876668792954	0.0091898509891579	0.0148448335740113	0.6190605602508436	0.535884	0.535884	chr16	85513078	0.2709292095834528	chr16:85513078:G:A
chr16:85513499	['A', 'T']	19959	18992.70951736581	2717.32491503123	0.0125267887901432	0.0101147110195038	1.238472237712797	0.215556	0.215556	chr16	85513499	0.666439884057482	chr16:85513499:A:T
chr16:85513741	['C', 'T']	19959	12983.650516083777	1791.8073778214698	0.002348579934483	0.0107654651150878	0.218158705580817	0.827308	0.827308	chr16	85513741	0.0823327760605655	chr16:85513741:C:T
chr16:85514209	['G', 'GTCTCCCC']	19959	1436.2232975629322	213.400028473528	0.003032661065357	0.0270903268521592	0.1119462707817156	0.910867	0.910867	chr16	85514209	0.0405450317897662	chr16:85514209:G:GTCTCCCC
chr16:85514291	['A', 'G']	19959	5311.139633286336	784.2293520683997	0.0116354688505121	0.0152703206934821	0.7619662405307941	0.446089	0.446089	chr16	85514291	0.3505784857881991	chr16:85514291:A:G
chr16:85514457	['G', 'A']	19959	4088.0255115323134	512.4252383695136	-0.0131025372907593	0.0168044720426398	-0.7797053818479263	0.435574	0.435574	chr16	85514457	0.3609380517664231	chr16:85514457:G:A
chr16:85514578	['G', 'A']	19959	4198.051668838329	523.5426784734028	-0.0147389475901083	0.0164253134858588	-0.8973312809400975	0.369553	0.369553	chr16	85514578	0.4323232678052595	chr16:85514578:G:A
chr16:85514726	['G', 'A']	19959	23900.59245339748	3434.208959716655	0.017748567027769	0.0102594561267552	1.7299715314814037	0.0836508	0.0836508	chr16	85514726	1.0775299012775084	chr16:85514726:G:A
chr16:85515726	['T', 'C']	19959	16994.960455092223	2156.5882080643805	-0.0151484248466074	0.0102257289357457	-1.481402933892915	0.138515	0.138515	chr16	85515726	0.8585031936429425	chr16:85515726:T:C
chr16:85517063	['C', 'T']	19959	7616.0	1043.9207080492197	0.0022096505436105	0.0128929582825213	0.1713842932855937	0.863923	0.863923	chr16	85517063	0.0635249637309652	chr16:85517063:C:T
chr16:85517460	['G', 'C']	19959	22574.262063436385	3112.568498939018	0.0025153693110134	0.010262529868637	0.2451022645693425	0.80638	0.80638	chr16	85517460	0.093460252224631	chr16:85517460:G:C
chr16:85517463	['C', 'T']	19959	1433.0	152.01827916689624	-0.0217501582891606	0.0272237572448479	-0.7989403554234539	0.424335	0.424335	chr16	85517463	0.3722911452779905	chr16:85517463:C:T
chr16:85517606	['C', 'CAG']	19959	18961.800150338266	2605.6092345924044	0.0022886529313602	0.0101682794474701	0.2250776980691375	0.821921	0.821921	chr16	85517606	0.0851699232298488	chr16:85517606:C:CAG
chr16:85517930	['G', 'A']	19959	1160.0	237.6991931518914	0.0700064095472002	0.0299221087690046	2.3396215182439795	0.0193131	0.0193131	chr16	85517930	1.7141480107965823	chr16:85517930:G:A
chr16:85518070	['C', 'T']	19959	11797.0	1513.127931350961	-0.0122632429860744	0.0110775391135765	-1.1070367579243916	0.268291	0.268291	chr16	85518070	0.5713938957808956	chr16:85518070:C:T
chr16:85518174	['G', 'T']	19959	18638.60306720794	2645.029790027158	0.01372575518232	0.0100854601432179	1.3609448639336543	0.173546	0.173546	chr16	85518174	0.7605853917761892	chr16:85518174:G:T
chr16:85518476	['C', 'G']	19959	4636.62615276664	709.8123414433488	0.0233665895354317	0.0158493416254355	1.4742940172311103	0.140418	0.140418	chr16	85518476	0.8525772169953298	chr16:85518476:C:G
chr16:85518511	['C', 'T']	19959	6564.302225340817	892.5806883361528	0.0024833964543178	0.0137213352298619	0.1809879587310978	0.856379	0.856379	chr16	85518511	0.0673339909524953	chr16:85518511:C:T
chr16:85518556	['T', 'C']	19959	8040.640010027574	1144.854821521815	0.0072087140944709	0.0126359935656112	0.5704904847442691	0.568352	0.568352	chr16	85518556	0.2453826074078044	chr16:85518556:T:C
chr16:85518772	['A', 'G']	19959	8066.23312114681	1156.141697509755	0.0088212897959814	0.012625471652448	0.6986899213599674	0.484754	0.484754	chr16	85518772	0.3144785986066364	chr16:85518772:A:G
chr16:85518825	['G', 'A']	19959	22805.142599458864	3078.2084314738013	-0.0016116863807616	0.0101871336407448	-0.1582080335449336	0.874294	0.874294	chr16	85518825	0.0583425020254617	chr16:85518825:G:A
chr16:85518983	['C', 'G']	19959	11155.353480679596	1561.921570776887	0.0073534542678385	0.0112619869873778	0.6529446603055187	0.513799	0.513799	chr16	85518983	0.2892067453302887	chr16:85518983:C:G
chr16:85520233	['G', 'A']	19959	10922.73629347499	1554.4150257544538	0.00538095255273	0.0113028040727847	0.4760723549730908	0.634028	0.634028	chr16	85520233	0.1978915623438533	chr16:85520233:G:A
chr16:85520257	['C', 'T']	19959	2074.2078468707723	404.6002675143365	0.0579693975771723	0.0226592119214482	2.558314815984445	0.0105254	0.0105254	chr16	85520257	1.977761390552456	chr16:85520257:C:T
chr16:85520335	['G', 'GAAT']	19959	2069.103667702175	404.901523609739	0.0584241780494833	0.0226822252846057	2.575769234120753	0.0100089	0.0100089	chr16	85520335	1.999613649811449	chr16:85520335:G:GAAT
chr16:85520345	['C', 'T']	19959	2069.103667702175	404.901523609739	0.0584241780494833	0.0226822252846057	2.575769234120753	0.0100089	0.0100089	chr16	85520345	1.999613649811449	chr16:85520345:C:T
chr16:85520361	['TGG', 'T']	19959	2069.62216208089	405.0663488005544	0.0584975028086929	0.0226825298979748	2.578967296497019	0.00991671	0.00991671	chr16	85520361	2.0036323869018404	chr16:85520361:TGG:T
chr16:85520364	['A', 'C']	19959	2070.414933600601	402.9304438691415	0.0575196602003324	0.0226778582882151	2.536379735216145	0.0112081	0.0112081	chr16	85520364	1.950468002878024	chr16:85520364:A:C
chr16:85520375	['C', 'T']	19959	2069.103667702175	404.901523609739	0.0584241780494833	0.0226822252846057	2.575769234120753	0.0100089	0.0100089	chr16	85520375	1.999613649811449	chr16:85520375:C:T
chr16:85520392	['G', 'A']	19959	2068.5181918412345	404.7547150975493	0.0583225324531963	0.0226869875811419	2.57074819848166	0.0101551	0.0101551	chr16	85520392	1.99331579562359	chr16:85520392:G:A
chr16:85520459	['G', 'T']	19959	2002.906670010031	384.5609109502702	0.0551882873634456	0.0230597662810721	2.3932717569971707	0.0167081	0.0167081	chr16	85520459	1.7770729340941187	chr16:85520459:G:T
chr16:85520637	['G', 'T']	19959	2066.310583283223	399.4977699013647	0.0558144290379466	0.0226962860701214	2.4591877660294164	0.0139336	0.0139336	chr16	85520637	1.8559366611680528	chr16:85520637:G:T
chr16:85520666	['A', 'G']	19959	2068.7255412991176	399.2659139221163	0.0552147455233712	0.022687649895772	2.433691712320571	0.0149544	0.0149544	chr16	85520666	1.8252310070336324	chr16:85520666:A:G
chr16:85520714	['C', 'T']	19959	1536.0	281.431121463157	0.0476704089993241	0.0262441121391166	1.816423003629519	0.0693205	0.0693205	chr16	85520714	1.1591383134356477	chr16:85520714:C:T
chr16:85520867	['G', 'T']	19959	1447.145011775317	279.71325453383764	0.0569864118362499	0.0270006182830012	2.110559515302908	0.0348226	0.0348226	chr16	85520867	1.458138805777625	chr16:85520867:G:T
chr16:85521168	['C', 'T']	19959	714.0357751277684	164.84801105728053	0.099921079723024	0.0378728641133465	2.63832910613727	0.00833804	0.00833804	chr16	85521168	2.078936025767936	chr16:85521168:C:T
chr16:85521489	['A', 'G']	19959	949.1902280130294	196.95908660335823	0.0789370052580616	0.0329476794160017	2.395828982715067	0.016592	0.016592	chr16	85521489	1.7801012609550342	chr16:85521489:A:G
chr16:85521674	['T', 'C']	19959	2082.104319070047	338.8092981174784	0.0295056447435997	0.022634961344316	1.3035429703090278	0.192405	0.192405	chr16	85521674	0.7157836462057193	chr16:85521674:T:C
chr16:85522226	['G', 'A']	19959	2000.100210441928	337.1731167049479	0.0300922865648552	0.0231470044964654	1.300051009600416	0.193599	0.193599	chr16	85522226	0.7130968902900401	chr16:85522226:G:A
chr16:85522245	['A', 'C']	19959	4372.438142005311	633.9425217521762	0.0090492197585675	0.016113249454681	0.5616011707643923	0.574394	0.574394	chr16	85522245	0.2407901052916979	chr16:85522245:A:C
chr16:85525243	['T', 'C']	19959	30811.718753132205	4058.3821076725735	-0.0184857521052205	0.0120423573726157	-1.5350609131777673	0.124785	0.124785	chr16	85525243	0.9038376166467949	chr16:85525243:T:C
chr16:85525284	['G', 'T']	19959	5100.255536626917	718.2401310174798	0.0020495335821504	0.0150888471154476	0.1358310258211928	0.891956	0.891956	chr16	85525284	0.0496565687500164	chr16:85525284:G:T
chr16:85526506	['A', 'G']	19959	6966.0	933.519543544546	-0.0027157175076636	0.0132998812668771	-0.2041911091662907	0.838206	0.838206	chr16	85526506	0.0766492347482193	chr16:85526506:A:G
chr16:85527447	['A', 'G']	19959	21520.078214249923	2929.3307719231543	-0.0024453812751133	0.0101039311353152	-0.2420227575152636	0.808765	0.808765	chr16	85527447	0.0921776514771011	chr16:85527447:A:G
chr16:85527747	['C', 'T']	19959	8005.401092293817	1121.212202170719	0.0123686919375058	0.0126658345244016	0.9765398334927397	0.328809	0.328809	chr16	85527747	0.4830563036719999	chr16:85527747:C:T
chr16:85528774	['G', 'T']	19959	1905.190910457484	271.56933839848256	0.0119717579592706	0.0241227988807953	0.496283951892566	0.6197	0.6197	chr16	85528774	0.2078185038503211	chr16:85528774:G:T
chr16:85529785	['A', 'G']	19959	12875.87069613592	1646.64497970236	-0.011856776837577	0.010806376204107	-1.097201930936916	0.272566	0.272566	chr16	85529785	0.5645283192031274	chr16:85529785:A:G
chr16:85529958	['A', 'G']	19959	36421.82483214751	4963.494812862263	0.0122327832022832	0.0178813389332486	0.6841089052642239	0.493914	0.493914	chr16	85529958	0.30634866358015	chr16:85529958:A:G
chr16:85530086	['T', 'G']	19959	11999.607277101188	1691.9868119979772	0.0114851416330798	0.0110896102804146	1.0356668397413218	0.30037	0.30037	chr16	85530086	0.5223434454530713	chr16:85530086:T:G
chr16:85530690	['G', 'A']	19959	17276.327954294877	2280.911067530652	-0.000833881409241	0.0102643869468335	-0.0812402546357917	0.935252	0.935252	chr16	85530690	0.0290713544069184	chr16:85530690:G:A
chr16:85530967	['T', 'G']	19959	34735.740354744965	4757.86122001475	0.0098867361894259	0.0150609272425435	0.6564493692990082	0.511543	0.511543	chr16	85530967	0.2911178538818125	chr16:85530967:T:G
chr16:85531481	['C', 'G']	19959	5857.0	767.9384891133391	-0.0056557386252346	0.0142619882053793	-0.3965603213092998	0.691696	0.691696	chr16	85531481	0.1600847357900924	chr16:85531481:C:G
chr16:85531619	['G', 'A']	19959	5880.589266923886	764.9546949495399	-0.0072510150985087	0.0142314807757554	-0.5095053152066557	0.610404	0.610404	chr16	85531619	0.2143826290960401	chr16:85531619:G:A
chr16:85532329	['T', 'C']	19959	1491.2241431148527	137.0195211440254	-0.0339750132013094	0.0265879211988731	-1.277836388455574	0.201322	0.201322	chr16	85532329	0.6961087638270074	chr16:85532329:T:C
chr16:85532983	['G', 'A']	19959	3862.193506363363	484.01904400456806	-0.0139527535944829	0.0170682326093119	-0.8174691494930034	0.41367	0.41367	chr16	85532983	0.3833459736823981	chr16:85532983:G:A
chr16:85533049	['A', 'C']	19959	16423.114212689183	2277.1386143693458	0.0061148398127344	0.0102293764647363	0.5977724872883599	0.549999	0.549999	chr16	85533049	0.2596381001328047	chr16:85533049:A:C
chr16:85533231	['G', 'A']	19959	6195.874949515332	838.9718965481206	-0.0017487506458093	0.0139623260725532	-0.1252478015999749	0.900329	0.900329	chr16	85533231	0.0455987608105719	chr16:85533231:G:A
chr16:85533432	['AAAAC', 'A']	19959	4382.537038893344	511.1800490442108	-0.0211962661207443	0.0161403502562564	-1.3132469732203031	0.189115	0.189115	chr16	85533432	0.7232740229324839	chr16:85533432:AAAAC:A
chr16:85533550	['G', 'A']	19959	20974.610618138064	2903.560549668849	0.007157239938251	0.0101118933819166	0.7078041339963604	0.479075	0.479075	chr16	85533550	0.3195964917286473	chr16:85533550:G:A
chr16:85533726	['G', 'A']	19959	9719.252256770307	1212.1815352212498	-0.0128062990763887	0.0117507896578196	-1.0898245521624748	0.275804	0.275804	chr16	85533726	0.5593994395186521	chr16:85533726:G:A
chr16:85533905	['T', 'G']	19959	20621.232257417803	2838.7333670994067	0.0062956191070962	0.0100937206176507	0.6237164020655797	0.532821	0.532821	chr16	85533905	0.2734186667123962	chr16:85533905:T:G
chr16:85534704	['G', 'A']	19959	1215.0	147.16283639324365	-0.0151301011275769	0.0293155647314713	-0.5161115354988947	0.605782	0.605782	chr16	85534704	0.2176836352897483	chr16:85534704:G:A
chr16:85535198	['G', 'A']	19959	8223.236019242333	1096.5619565287418	-0.0005021486611106	0.0125201794006945	-0.0401071458355276	0.968008	0.968008	chr16	85535198	0.0141210534958434	chr16:85535198:G:A
chr16:85535966	['T', 'C']	19959	34730.0	4639.406317028144	-0.0201296678979265	0.0149809721120586	-1.3436823556812818	0.179066	0.179066	chr16	85535966	0.7469868676079078	chr16:85535966:T:C
chr16:85536638	['G', 'A']	19959	1300.0	172.93884710717512	0.0004919622033758	0.0283979962330886	0.0173238350811052	0.986178	0.986178	chr16	85536638	0.0060446900883665	chr16:85536638:G:A
chr16:85536738	['C', 'T']	19959	1338.2011425135297	167.52174824025994	-0.0114979191685018	0.0279735260429853	-0.4110285972112957	0.681056	0.681056	chr16	85536738	0.1668171766465688	chr16:85536738:C:T
chr16:85536782	['C', 'T']	19959	1341.0671911013128	165.09541260650155	-0.0136581262786654	0.0279456430985216	-0.4887390220548539	0.625032	0.625032	chr16	85536782	0.2040977473476703	chr16:85536782:C:T
chr16:85538011	['G', 'T']	19959	8162.817958611015	1113.7412631734337	-0.0011523682955729	0.0125072457863342	-0.0921360557919226	0.926591	0.926591	chr16	85538011	0.033111922424812	chr16:85538011:G:T
chr16:85538515	['C', 'T']	19959	16191.678728949471	2132.488275425339	-0.0106853559997677	0.0102387186537712	-1.0436223868532613	0.296673	0.296673	chr16	85538515	0.5277219767184815	chr16:85538515:C:T
chr16:85538534	['C', 'T']	19959	16191.811253632628	2136.268531537538	-0.0103352971438821	0.0102382470449565	-1.0094791714342748	0.312757	0.312757	chr16	85538534	0.5047929613232639	chr16:85538534:C:T
chr16:85538570	['G', 'A']	19959	15688.786050706483	2040.939050620992	-0.0137021798827411	0.0103099176620214	-1.3290290312613904	0.183854	0.183854	chr16	85538570	0.73552691701062	chr16:85538570:G:A
chr16:85538805	['G', 'A']	19959	11862.594348131075	1474.4428525503172	-0.0182259408713199	0.011032907477075	-1.6519617253376806	0.0985581	0.0985581	chr16	85538805	1.0063076774145243	chr16:85538805:G:A
chr16:85539622	['G', 'A']	19959	3231.323796161748	487.2017318280165	0.0084524819629329	0.0184857037653183	0.4572442613080785	0.6475	0.6475	chr16	85539622	0.1887602272467105	chr16:85539622:G:A
chr16:85540610	['C', 'T']	19959	671.067244575838	67.47601721722987	-0.0300102445131256	0.0393515111085196	-0.7626198757746919	0.445699	0.445699	chr16	85540610	0.3509583403247931	chr16:85540610:C:T
chr16:85540861	['T', 'C']	19959	7133.144339197113	1006.846984734508	0.0021277483043838	0.0132719245393936	0.1603194998636606	0.872631	0.872631	chr16	85540861	0.0591693628713175	chr16:85540861:T:C
chr16:85540922	['T', 'A']	19959	17164.299889746417	2307.5993063321703	-0.007288193725652	0.010145839937559	-0.7183430618367851	0.472554	0.472554	chr16	85540922	0.3255485563356364	chr16:85540922:T:A
chr16:85541447	['T', 'C']	19959	16863.689833141252	2307.1004558470104	-0.0037450019725122	0.0101751123702473	-0.3680550972058962	0.712836	0.712836	chr16	85541447	0.1470103754603109	chr16:85541447:T:C
chr16:85542112	['GT', 'G']	19959	16665.0	2260.487039782196	-0.0052795943203035	0.0101889481927717	-0.5181687275678755	0.604346	0.604346	chr16	85542112	0.2187143480221882	chr16:85542112:GT:G
chr16:85543486	['C', 'T']	19959	4413.221114340115	640.8348680847079	0.0008061568306833	0.0160317386313328	0.0502850532448067	0.959896	0.959896	chr16	85543486	0.0177758180779526	chr16:85543486:C:T
chr16:85543833	['A', 'ATC']	19959	10289.062039589076	1422.6395828574514	-0.003367883108228	0.011472518417051	-0.2935609240968865	0.769096	0.769096	chr16	85543833	0.114019447366188	chr16:85543833:A:ATC
chr16:85544422	['C', 'T']	19959	6031.604399458836	887.5627787280982	0.0109711768029566	0.0141121946554309	0.7774252744405356	0.436917	0.436917	chr16	85544422	0.359601057001217	chr16:85544422:C:T
chr16:85544462	['G', 'C']	19959	8668.0	1089.9394038156877	-0.0168285270396486	0.0121738757994853	-1.382347521597035	0.166881	0.166881	chr16	85544462	0.777593106489568	chr16:85544462:G:C
chr16:85544634	['T', 'C']	19959	4931.247068844574	672.9209255753959	-0.007470133973838	0.0152956931030099	-0.4883815282857637	0.625285	0.625285	chr16	85544634	0.2039219895111838	chr16:85544634:T:C
chr16:85544879	['C', 'T']	19959	5386.539760485042	755.891793684466	0.0025731925202514	0.0148801723866094	0.1729276014683169	0.86271	0.86271	chr16	85544879	0.0641351678602897	chr16:85544879:C:T
chr16:85545014	['C', 'T']	19959	6088.610111740241	885.8917459781536	0.0035700812057642	0.0139959905851087	0.2550788516221681	0.798665	0.798665	chr16	85545014	0.0976353472939893	chr16:85545014:C:T
chr16:85545776	['G', 'T']	19959	15912.91841035676	2064.7751118513206	-0.0126653117941267	0.0102916484328476	-1.2306397635682014	0.218472	0.218472	chr16	85545776	0.6606042155572025	chr16:85545776:G:T
chr16:85547149	['G', 'A']	19959	6876.344523499349	885.0720072260334	-0.0064627599461583	0.0133973515742238	-0.4823908598914804	0.629534	0.629534	chr16	85547149	0.2009808094582081	chr16:85547149:G:A
chr16:85547441	['A', 'G']	19959	3809.381720699504	529.5830273545099	0.0062367302982991	0.017294817818281	0.3606126623494567	0.718393	0.718393	chr16	85547441	0.1436379080726346	chr16:85547441:A:G
chr16:85548479	['T', 'A']	19959	3342.837426079984	464.3980192928201	-0.0033523586420009	0.01826158534174	-0.1835743490647837	0.854349	0.854349	chr16	85548479	0.0683646845660478	chr16:85548479:T:A
chr16:85548962	['A', 'G']	19959	31545.0	4276.594976605127	0.001753970811329	0.0124544976720232	0.1408303134753532	0.888005	0.888005	chr16	85548962	0.0515845888764708	chr16:85548962:A:G
chr16:85549326	['G', 'A']	19959	4143.075793272847	608.1669290784579	0.0155820841127016	0.0166580883847358	0.9354064976014816	0.34959	0.34959	chr16	85549326	0.4564409988263452	chr16:85549326:G:A
chr16:85549793	['T', 'C']	19959	32213.227940071152	4388.076567693291	0.0058108709143951	0.0128636901377919	0.4517265926146307	0.651471	0.651471	chr16	85549793	0.1861049119856125	chr16:85549793:T:C
chr16:85549817	['C', 'T']	19959	6838.685273337676	874.5875851502941	-0.0074879980284708	0.0134327069692527	-0.5574452004060506	0.57723	0.57723	chr16	85549817	0.2386511056868565	chr16:85549817:C:T
chr16:85550581	['G', 'A']	19959	1225.0	134.2270116540735	-0.0455577529662053	0.0291561272915349	-1.562544727242711	0.118176	0.118176	chr16	85550581	0.9274707140291152	chr16:85550581:G:A
chr16:85551591	['G', 'A']	19959	11941.196572631156	1537.985487460568	-0.0123234672223604	0.0110857999413395	-1.1116443817830066	0.266304	0.266304	chr16	85551591	0.5746223102231656	chr16:85551591:G:A
chr16:85552580	['T', 'C']	19959	7527.329604042026	1082.3964522633248	0.0107332447239696	0.0132206127934684	0.8118568247662717	0.416883	0.416883	chr16	85552580	0.3799858145324348	chr16:85552580:T:C
chr16:85552589	['C', 'A']	19959	5149.548037889039	580.8303015596323	-0.0278528554448958	0.0150124866855376	-1.855312582673456	0.0635663	0.0635663	chr16	85552589	1.196773066788014	chr16:85552589:C:A
chr16:85557180	['C', 'T']	19959	7236.725159092048	1031.9210082112554	0.0101640840829483	0.0130425234801873	0.7793034912598327	0.43581	0.43581	chr16	85557180	0.360702808750175	chr16:85557180:C:T
chr16:85561303	['A', 'G']	19959	25891.377825672906	3647.272085265117	0.0174474424750071	0.0105572949912048	1.652643266058442	0.0984192	0.0984192	chr16	85561303	1.0069201694482253	chr16:85561303:A:G
chr16:85562661	['C', 'A']	19959	19007.952349934865	2571.011222404979	0.0021035454927804	0.0101726937880849	0.2067835262321813	0.836181	0.836181	chr16	85562661	0.0776997048660911	chr16:85562661:C:A
chr16:85562824	['G', 'A']	19959	3777.0	471.13185290048034	-0.0123464925491221	0.0172508952784422	-0.7157015534463937	0.474184	0.474184	chr16	85562824	0.3240531041514651	chr16:85562824:G:A
chr16:85563227	['T', 'TTA']	19959	3322.1664495440427	503.9923979282673	0.0172460374796538	0.0182103377299447	0.9470465477032184	0.343627	0.343627	chr16	85563227	0.4639127194324006	chr16:85563227:T:TTA
chr16:85564128	['C', 'A']	19959	24166.8432974192	3290.934150424435	0.003128315621512	0.0103499023149794	0.3022555697926198	0.76246	0.76246	chr16	85564128	0.1177829352401211	chr16:85564128:C:A
chr16:85564198	['G', 'A']	19959	801.0401342819922	87.98072321359572	-0.0126281131009602	0.0361053346441675	-0.3497575420755767	0.726524	0.726524	chr16	85564198	0.1387500346413816	chr16:85564198:G:A
chr16:85564278	['G', 'A']	19959	2585.388604930848	376.9204033885507	0.0110809050454725	0.0204754365974646	0.5411804037841464	0.588389	0.588389	chr16	85564278	0.2303354550538823	chr16:85564278:G:A
chr16:85565793	['T', 'G']	19959	8067.808438142005	1116.079234309607	0.0105140473203662	0.012680048508639	0.829180370501186	0.407012	0.407012	chr16	85565793	0.3903927862122349	chr16:85565793:T:G
chr16:85566056	['G', 'A']	19959	3190.3196873277548	443.0801805329127	0.0072394387540692	0.018567634026766	0.3898955970175454	0.696618	0.696618	chr16	85566056	0.1570053079431324	chr16:85566056:G:A
chr16:85566389	['G', 'A']	19959	8018.40174366169	1049.10191748107	-0.0003884308949748	0.0125722655745954	-0.0308958550605004	0.975353	0.975353	chr16	85566389	0.0108381758845398	chr16:85566389:G:A
chr16:85569137	['G', 'A']	19959	6201.932200841852	797.6832841421941	-0.0048941099887341	0.013965208981397	-0.3504501791024837	0.726005	0.726005	chr16	85569137	0.1390603883013773	chr16:85569137:G:A
chr16:85569757	['A', 'G']	19959	6458.647191461642	845.7566707513225	-0.0038915300986776	0.013768058784085	-0.2826491489981164	0.777449	0.777449	chr16	85569757	0.1093280907191823	chr16:85569757:A:G
chr16:85570653	['C', 'T']	19959	695.03482312857	119.54824063326942	0.0326668720095423	0.0386795010572298	0.8445525696210177	0.398371	0.398371	chr16	85570653	0.3997122842001036	chr16:85570653:C:T
chr16:85573346	['T', 'A']	19959	5623.690572846188	745.1307844030192	0.000813877382726	0.0145925109673786	0.0557736351574792	0.955523	0.955523	chr16	85573346	0.019758854759816	chr16:85573346:T:A
chr16:85574554	['G', 'A']	19959	8264.0	1013.9307897240084	-0.0144889197180705	0.0125439376704623	-1.155053548471315	0.248082	0.248082	chr16	85574554	0.6054047455394233	chr16:85574554:G:A
chr16:85576777	['G', 'A']	19959	3415.171109329592	494.7318543125349	0.0148891793256066	0.018042948934407	0.8252076409313368	0.409264	0.409264	chr16	85576777	0.387996455425485	chr16:85576777:G:A
chr16:85577256	['A', 'G']	19959	2123.2127574284714	320.3947268065283	0.0255760667656619	0.0225034291849232	1.13654086030574	0.255744	0.255744	chr16	85577256	0.5921945464621681	chr16:85577256:A:G
chr16:85578254	['A', 'G']	19959	9413.88664495114	1426.917796367852	0.0188750080376872	0.0119323043859733	1.5818409778311655	0.113702	0.113702	chr16	85578254	0.944231896074582	chr16:85578254:A:G
chr16:85578272	['T', 'A']	19959	10726.29933336675	1638.2921194920202	0.0213374964231347	0.0113570388785742	1.8787904709377483	0.0602877	0.0602877	chr16	85578272	1.2197712843277462	chr16:85578272:T:A
chr16:85578723	['A', 'G']	19959	31710.53270184934	4142.924328651392	-0.022609646961712	0.0126488310911217	-1.7874890413851638	0.0738737	0.0738737	chr16	85578723	1.1315101485850585	chr16:85578723:A:G
chr16:85579011	['A', 'G']	19959	30580.06428821967	4025.017868650069	-0.013220764005095	0.0120431377133324	-1.0977840094329383	0.272312	0.272312	chr16	85579011	0.5649332201401949	chr16:85579011:A:G
chr16:85586124	['G', 'A']	19959	14548.18671076368	1817.7053293498209	-0.0157655216236278	0.0106392060686803	-1.481832527902463	0.138401	0.138401	chr16	85586124	0.8588607719246879	chr16:85586124:G:A
chr16:85586133	['T', 'C']	19959	940.0942025354512	93.02133305071212	-0.0275414411491937	0.0334853721228294	-0.8224917151336265	0.410807	0.410807	chr16	85586133	0.3863621647936678	chr16:85586133:T:C
chr16:85587296	['C', 'T']	19959	29438.47494738952	4039.0087942732953	0.0040076001998181	0.0114920235325742	0.34872885427519	0.727297	0.727297	chr16	85587296	0.1382882038298208	chr16:85587296:C:T
chr16:85587442	['A', 'G']	19959	16189.678027265436	1993.026864829997	-0.0204772549667922	0.0104334741279295	-1.962649709551321	0.0497008	0.0497008	chr16	85587442	1.3036366206672858	chr16:85587442:A:G
chr16:85592249	['G', 'A']	19959	18744.634942113968	2558.3081103264567	0.0065435691772515	0.0101165925120798	0.6468155329413657	0.517759	0.517759	chr16	85592249	0.2858723431996171	chr16:85592249:G:A
chr16:85593456	['A', 'T']	19959	17330.473214733152	2338.636010101057	-0.0035782398898952	0.0103493066806676	-0.3457468215314649	0.729537	0.729537	chr16	85593456	0.1369526770558762	chr16:85593456:A:T
chr16:85594326	['C', 'T']	19959	17865.321616607336	2422.8302615652933	-0.0019645056710392	0.0103078871391533	-0.1905827687594019	0.848854	0.848854	chr16	85594326	0.0711670005062698	chr16:85594326:C:T
chr16:85597414	['G', 'A']	19959	38380.15244636055	5214.353437078806	0.0107391183885234	0.0265870176043942	0.403923394053365	0.686273	0.686273	chr16	85597414	0.1635030871965719	chr16:85597414:G:A
chr16:85597987	['G', 'A']	19959	12192.83268190018	1568.3517760153954	-0.0124649100963059	0.0110456233295266	-1.1284931347410148	0.259125	0.259125	chr16	85597987	0.5864906848980828	chr16:85597987:G:A
chr16:85600349	['T', 'C']	19959	13433.711457497991	1829.0668976426384	-0.0003357598379687	0.0107998451814373	-0.0310893195530113	0.975199	0.975199	chr16	85600349	0.010906752728789	chr16:85600349:T:C
chr16:85600713	['A', 'G']	19959	13901.87565156375	1878.7109815038737	-0.0015510419567337	0.010706728080411	-0.144866101491031	0.884818	0.884818	chr16	85600713	0.0531460510245042	chr16:85600713:A:G
chr16:85601109	['C', 'G']	19959	12555.774470004511	1719.2071976269767	0.0024026719275167	0.010953904224641	0.2193438867314417	0.826384	0.826384	chr16	85601109	0.0828180999818755	chr16:85601109:C:G
chr16:85601705	['T', 'A']	19959	13804.76662490604	1899.79468198187	0.0017101890883941	0.0107126371773685	0.159642211350826	0.873165	0.873165	chr16	85601705	0.058903680900951	chr16:85601705:T:A
chr16:85602378	['A', 'G']	19959	10834.6285327721	1288.0921200909531	-0.0235504835329936	0.0113745289175955	-2.070457924333276	0.0384223	0.0384223	chr16	85602378	1.4154166413636835	chr16:85602378:A:G
chr16:85603343	['G', 'A']	19959	11182.241042345277	1600.432363333682	0.0101733638778586	0.0113488681071845	0.8964210158912855	0.370039	0.370039	chr16	85603343	0.431752501359476	chr16:85603343:G:A
chr16:85612926	['T', 'C']	19959	37390.0	5084.102894030019	0.0115126899922703	0.0207213059924662	0.5555967368300085	0.578493	0.578493	chr16	85612926	0.2377018918198655	chr16:85612926:T:C
chr16:85620697	['C', 'G']	19959	14312.434183494512	1819.7791284175144	-0.0136032863213047	0.0106220802245615	-1.2806612296007494	0.200328	0.200328	chr16	85620697	0.6982583447871515	chr16:85620697:C:G
chr16:85620780	['A', 'G']	19959	6978.50839973612	889.2409656212823	-0.0119571223465703	0.013412403072972	-0.891497390998159	0.372673	0.372673	chr16	85620780	0.4286720705565204	chr16:85620780:A:G
chr16:85623573	['C', 'T']	19959	2939.1472592444134	389.41088338537264	-0.006018642085078	0.0193059877190525	-0.3117500214266913	0.755234	0.755234	chr16	85623573	0.1219184666972716	chr16:85623573:C:T
chr16:85623641	['A', 'C']	19959	1837.3682285141567	236.07652038057887	-0.0174847593804936	0.0241245184170953	-0.7247713333876702	0.468601	0.468601	chr16	85623641	0.3291967889485769	chr16:85623641:A:C
chr16:85624377	['T', 'C']	19959	5211.0	693.477868611052	-0.0056980039327303	0.0150085061503455	-0.3796516372549915	0.704208	0.704208	chr16	85624377	0.1522990455309293	chr16:85624377:T:C
chr16:85625364	['C', 'T']	19959	4025.20167351438	548.7584327364006	0.0003762259521534	0.0167629494176679	0.0224438995059478	0.982094	0.982094	chr16	85625364	0.007846942225738	chr16:85625364:C:T
chr16:85625548	['C', 'G']	19959	1671.083725824231	224.29854663498804	-0.0071684677590973	0.0251667456761791	-0.2848388842695072	0.775771	0.775771	chr16	85625548	0.11026645930077	chr16:85625548:C:G
chr16:85625549	['C', 'T']	19959	2294.114941376892	313.19811104696964	-0.0057026426477647	0.0216971090090032	-0.2628296076402823	0.792685	0.792685	chr16	85625549	0.1008993598952399	chr16:85625549:C:T
chr16:85626259	['C', 'G']	19959	8070.4043491331795	1053.8107644218092	-0.0095882995638135	0.0125948615632077	-0.7612866180143688	0.446495	0.446495	chr16	85626259	0.3501834001227313	chr16:85626259:C:G
chr16:85626272	['A', 'G']	19959	8081.214672279015	1036.9964121454002	-0.0127510409575706	0.0126440529644331	-1.0084615268093586	0.313245	0.313245	chr16	85626272	0.5041158524638679	chr16:85626272:A:G
chr16:85626437	['G', 'A']	19959	4051.608989777512	523.76822214301	-0.0054855513312894	0.0166180482471024	-0.3300960046403728	0.741331	0.741331	chr16	85626437	0.1299878387458645	chr16:85626437:G:A
chr16:85627267	['C', 'A']	19959	4936.904683029665	659.306274625759	-0.0056481136032266	0.0153368882116497	-0.3682698553502112	0.712676	0.712676	chr16	85627267	0.1471078662108571	chr16:85627267:C:A
chr16:85627937	['G', 'C']	19959	13803.766424455023	1800.8169774648072	-0.0088904457705137	0.0106589339610936	-0.8340839527634675	0.404244	0.404244	chr16	85627937	0.3933564173986284	chr16:85627937:G:C
chr16:85628833	['C', 'T']	19959	16200.623390289122	2084.6640374836497	-0.0126882567018008	0.0103326637792462	-1.227975377200011	0.219471	0.219471	chr16	85628833	0.6586228575267985	chr16:85628833:C:T
chr16:85629636	['G', 'T']	19959	16507.962562020748	2428.971482538767	0.0216563372651071	0.0102937147047243	2.103840827759471	0.0354048	0.0354048	chr16	85629636	1.4509378545788398	chr16:85629636:G:T
chr16:85630337	['A', 'G']	19959	19961.000300661453	2869.0170943030066	0.0178181492485936	0.0100915460323831	1.7656510896760838	0.0774697	0.0774697	chr16	85630337	1.1108681258274782	chr16:85630337:A:G
chr16:85630410	['T', 'C']	19959	13126.630719118017	1735.887924338409	-0.0086143936973933	0.010777033130631	-0.799328868434954	0.424109	0.424109	chr16	85630410	0.3725225112968002	chr16:85630410:T:C
chr16:85630847	['C', 'T']	19959	555.0	89.59965781191934	0.0323954150161144	0.0433960181092932	0.746506624974816	0.45537	0.45537	chr16	85630847	0.3416355843129284	chr16:85630847:C:T
chr16:85632330	['T', 'C']	19959	17831.121462974104	2403.3254168551857	-0.0072342373820172	0.0102896419303921	-0.7030601677838542	0.482026	0.482026	chr16	85632330	0.3169295357196697	chr16:85632330:T:C
chr16:85632483	['G', 'A']	19959	9715.486772221666	1549.4575773592744	0.0320538331434219	0.0118865740916469	2.696641849559241	0.00701014	0.00701014	chr16	85632483	2.154273308621026	chr16:85632483:G:A
chr16:85632813	['G', 'A']	19959	3363.337024602896	393.62378117012827	-0.0132449477678737	0.0181836696899329	-0.7283979523234846	0.466379	0.466379	chr16	85632813	0.3312610131149248	chr16:85632813:G:A
chr16:85634988	['C', 'T']	19959	5349.268012826937	780.5413214530146	0.0174031533271839	0.0147855092767925	1.1770411827815843	0.239193	0.239193	chr16	85634988	0.6212515341562719	chr16:85634988:C:T
chr16:85635384	['C', 'G']	19959	19429.97349433811	2516.605170614216	-0.0113404164902649	0.0101305154915211	-1.119431335923272	0.26297	0.26297	chr16	85635384	0.5800937936304058	chr16:85635384:C:G
chr16:85635594	['T', 'C']	19959	4677.234342118449	519.0822708891918	-0.0321899450092223	0.0157129851793462	-2.048620592574224	0.0405123	0.0405123	chr16	85635594	1.392413099967405	chr16:85635594:T:C
chr16:85635630	['C', 'T']	19959	4669.0	507.4536248656776	-0.034169325977491	0.0157527511427713	-2.169102124943481	0.0300867	0.0300867	chr16	85635630	1.5216254443763937	chr16:85635630:C:T
chr16:85635770	['C', 'T']	19959	12121.0	1669.21580348328	0.0075326843893867	0.0109825518550778	0.6858774252819942	0.492798	0.492798	chr16	85635770	0.3073310634059815	chr16:85635770:C:T
chr16:85635998	['T', 'C']	19959	10802.541236596851	1407.757954456644	-0.0079814618072334	0.0113636326161349	-0.7023688706638375	0.482457	0.482457	chr16	85635998	0.316541388009114	chr16:85635998:T:C
chr16:85637330	['C', 'T']	19959	2088.2092498872576	237.20302681092264	-0.0084674509048251	0.0229250510184696	-0.3693536340662139	0.711868	0.711868	chr16	85637330	0.1476005290966772	chr16:85637330:C:T
chr16:85637642	['C', 'T']	19959	5589.280038079968	679.9184348792875	-0.0133549166441584	0.0144792221307823	-0.9223504221104736	0.356357	0.356357	chr16	85637642	0.4481147058399058	chr16:85637642:C:T
chr16:85637687	['T', 'C']	19959	25676.28645154825	3363.9822366334934	-0.0065615332409608	0.0105292671959181	-0.6231709309746221	0.533179	0.533179	chr16	85637687	0.273126964216399	chr16:85637687:T:C
chr16:85637856	['G', 'T']	19959	18418.688045331462	2447.7720460852192	-0.0017648279372522	0.0101055390182872	-0.1746396638574724	0.861365	0.861365	chr16	85637856	0.0648127789812209	chr16:85637856:G:T
chr16:85638107	['A', 'G']	19959	38288.0	5304.744055297068	0.0539237610928415	0.0258079188668459	2.089426945700551	0.0366819	0.0366819	chr16	85638107	1.4355481774146392	chr16:85638107:A:G
chr16:85638786	['C', 'T']	19959	2869.7189034779994	383.0732149947158	-0.0002816828427176	0.0193932641955325	-0.0145247772565544	0.988411	0.988411	chr16	85638786	0.0050624299912067	chr16:85638786:C:T
chr16:85638818	['C', 'T']	19959	4416.674392195287	536.1451522531972	-0.011766918344177	0.016194860755664	-0.7265834835944256	0.46749	0.46749	chr16	85638818	0.3302276746123582	chr16:85638818:C:T
chr16:85638862	['C', 'T']	19959	716.0	127.64936418003724	0.0335170151328407	0.0380435954443523	0.8810159697410095	0.37832	0.37832	chr16	85638862	0.4221406989926301	chr16:85638862:C:T
chr16:85639482	['C', 'T']	19959	6590.021570453208	967.3647803456672	0.0130914557575688	0.0138938470501563	0.9422484435238906	0.346077	0.346077	chr16	85639482	0.4608272626099443	chr16:85639482:C:T
chr16:85639484	['A', 'G']	19959	24549.920070157856	3499.302202209218	0.0173723400687096	0.0103730375363301	1.674759202197566	0.0939972	0.0939972	chr16	85639484	1.0268850830243512	chr16:85639484:A:G
chr16:85639493	['GGGCGCCA', 'G']	19959	7108.0	1025.9420513756977	0.0106550938047108	0.0132168103401754	0.806177400633669	0.42015	0.42015	chr16	85639493	0.3765956321207505	chr16:85639493:GGGCGCCA:G
chr16:85639861	['C', 'T']	19959	1019.0510572201624	166.24610723934248	0.0353856617475817	0.0319929415000137	1.106045899142049	0.26872	0.26872	chr16	85639861	0.5707000091663921	chr16:85639861:C:T
chr16:85640363	['T', 'C']	19959	12269.614740956007	1679.2703892046904	-0.0036918501222307	0.0109608713747333	-0.3368208599492469	0.736255	0.736255	chr16	85640363	0.1329717428465585	chr16:85640363:T:C
chr16:85640910	['A', 'G']	19959	5679.856602631968	770.7100075855551	-0.0007438706142032	0.0144523245574978	-0.0514706552045533	0.958951	0.958951	chr16	85640910	0.0182035836252617	chr16:85640910:A:G
chr16:85641410	['G', 'A']	19959	37866.27133028676	5045.909724771336	-0.045373172846332	0.0229272414911364	-1.979007063011617	0.0478289	0.0478289	chr16	85641410	1.320309607198777	chr16:85641410:G:A
chr16:85642266	['A', 'G']	19959	2325.0	303.73239749155965	0.0016011676637194	0.0213909336475754	0.0748526310304786	0.940333	0.940333	chr16	85642266	0.0267183225148664	chr16:85642266:A:G
chr16:85642461	['GC', 'G']	19959	2539.0	307.3993402676268	-0.0161509478711469	0.0207395639074579	-0.7787506016623145	0.436136	0.436136	chr16	85642461	0.3603780638515291	chr16:85642461:GC:G
chr16:85642514	['C', 'A']	19959	1449.0	216.4571605857414	0.0243425019539193	0.026993269900541	0.9017989314970484	0.367175	0.367175	chr16	85642514	0.4351268964568086	chr16:85642514:C:A
chr16:85643411	['G', 'A']	19959	15198.568937001955	1905.6799348186232	-0.0189902535280179	0.0103956368334585	-1.8267523031294632	0.067752	0.067752	chr16	85643411	1.1690778801414743	chr16:85643411:G:A
chr16:85645174	['C', 'T']	19959	6049.303086481611	835.1634266546419	0.0006813038236765	0.0141274346107082	0.0482255867714385	0.961537	0.961537	chr16	85645174	0.0170339994268945	chr16:85645174:C:T
chr16:85645180	['T', 'C']	19959	11866.540004010429	1743.8037651443576	0.0151376847723473	0.0111343286174474	1.3595507454869489	0.173988	0.173988	chr16	85645180	0.7594807040938323	chr16:85645180:T:C
chr16:85646282	['G', 'A']	19959	468.0938110749186	78.5973325555847	0.0562970634392102	0.047004609596444	1.197692394906502	0.231051	0.231051	chr16	85646282	0.6362921474935035	chr16:85646282:G:A
chr16:85646338	['C', 'T']	19959	5790.450586348601	820.9344734194684	0.0081718346563622	0.0143336286971752	0.570116251021113	0.568605	0.568605	chr16	85646338	0.2451893256816967	chr16:85646338:C:T
chr16:85646386	['T', 'G']	19959	10233.050814332246	1364.320030828249	-0.0060561960729262	0.0115037059572969	-0.5264560912289925	0.598577	0.598577	chr16	85646386	0.2228799747076348	chr16:85646386:T:G
chr16:85646766	['G', 'A']	19959	1849.0926445535624	233.4678577449969	0.0004253576873951	0.024226886667097	0.0175572574899956	0.985992	0.985992	chr16	85646766	0.0061266087605636	chr16:85646766:G:A
chr16:85646809	['A', 'G']	19959	26142.6998538822	3594.249258641688	0.0079741684401929	0.0106827755850513	0.7464509926943913	0.455404	0.455404	chr16	85646809	0.3416031591176735	chr16:85646809:A:G
chr16:85647809	['A', 'T']	19959	25592.564513704463	3472.1349958284663	0.0035288474586994	0.0105313641355417	0.3350798066881094	0.737568	0.737568	chr16	85647809	0.1321979337723394	chr16:85647809:A:T
chr16:85647829	['T', 'C']	19959	6253.253219744425	761.9535939215834	-0.0156515944751429	0.0139057467247042	-1.1255486515756206	0.26037	0.26037	chr16	85647829	0.5844090569126923	chr16:85647829:T:C
chr16:85647951	['G', 'A']	19959	1531.1534298742297	197.7698702819573	0.0003680619190942	0.0264250194933957	0.0139285391704705	0.988887	0.988887	chr16	85647951	0.0048533323464619	chr16:85647951:G:A
chr16:85648262	['C', 'T']	19959	13244.327153379769	1814.17358805315	0.0048216044628727	0.0107093269683941	0.4502247878977325	0.652553	0.652553	chr16	85648262	0.1853842093953875	chr16:85648262:C:T
chr16:85648465	['G', 'C']	19959	1379.3455447529316	224.44314796864543	0.0337779744422216	0.027725357261489	1.2183061925459764	0.223122	0.223122	chr16	85648465	0.6514576058365257	chr16:85648465:G:C
chr16:85648865	['C', 'T']	19959	3700.37079721401	421.7286218766974	-0.0122431933229353	0.0176739864507899	-0.6927239283013106	0.488491	0.488491	chr16	85648865	0.3111434333502103	chr16:85648865:C:T
chr16:85649012	['G', 'A']	19959	9182.300290668536	1194.8855208174646	-0.004248124807233	0.0120011536393565	-0.3539763705133943	0.72336	0.72336	chr16	85649012	0.1406455103097809	chr16:85649012:G:A
chr16:85649565	['C', 'T']	19959	3666.183685740054	428.85426869623103	-0.0134453271503292	0.0176928046179376	-0.7599319294295378	0.447304	0.447304	chr16	85649565	0.3493972181471278	chr16:85649565:C:T
chr16:85649599	['C', 'T']	19959	9854.97504384866	1195.0617501475087	-0.0127306859055368	0.0118809737186487	-1.071518732976779	0.283949	0.283949	chr16	85649599	0.5467596564584112	chr16:85649599:C:T
chr16:85649604	['C', 'T']	19959	26200.563596271422	3317.058446271344	-0.0212247814633753	0.0106890563335895	-1.985655309597178	0.0470853	0.0470853	chr16	85649604	1.3271146581649622	chr16:85649604:C:T
chr16:85650289	['GC', 'G']	19959	1721.0	185.96236090302227	-0.0213248358185801	0.0249128011826501	-0.8559790471667765	0.39202	0.39202	chr16	85650289	0.4066917756630459	chr16:85650289:GC:G
chr16:85650729	['T', 'C']	19959	4315.648677089597	583.5617901559715	0.0075676957141175	0.0164662583075899	0.459588060186647	0.645817	0.645817	chr16	85650729	0.1898905271277466	chr16:85650729:T:C
chr16:85651287	['C', 'T']	19959	2601.521373089451	326.5773931581571	-0.0065853391571156	0.0204908140627825	-0.3213800650837283	0.747926	0.747926	chr16	85651287	0.1261413692230644	chr16:85651287:C:T
chr16:85651391	['C', 'T']	19959	7385.590266639938	989.2452339911356	0.0022656570542698	0.0130150892313332	0.1740792563154636	0.861805	0.861805	chr16	85651391	0.0645909905608207	chr16:85651391:C:T
chr16:85651820	['C', 'G']	19959	4818.0	635.7996432142959	0.0009390019055177	0.015471096177245	0.0606939479116422	0.951604	0.951604	chr16	85651820	0.0215437411048464	chr16:85651820:C:G
chr16:85652150	['T', 'C']	19959	24666.4717141855	3232.639111528742	-0.0099243015074898	0.0103726437252261	-0.9567764757362768	0.338692	0.338692	chr16	85652150	0.4701950613916482	chr16:85652150:T:C
chr16:85652295	['C', 'T']	19959	8693.0	1180.1961780436095	0.0012679106859637	0.012273031449269	0.1033086805981611	0.917719	0.917719	chr16	85652295	0.0372902767845582	chr16:85652295:C:T
chr16:85652539	['G', 'A']	19959	1776.8532459294124	241.64487405320733	0.013626788360643	0.0254082070022577	0.5363144420002632	0.591747	0.591747	chr16	85652539	0.2278639351508836	chr16:85652539:G:A
chr16:85653896	['C', 'G']	19959	932.0	100.22359320229778	-0.0182861699136664	0.033636821955059	-0.5436354819161573	0.586698	0.586698	chr16	85653896	0.2315853922514444	chr16:85653896:C:G
chr16:85657180	['G', 'C']	19959	1436.0719510973042	119.44904599710937	-0.0446084220419715	0.0270591080233955	-1.6485547861889087	0.0992546	0.0992546	chr16	85657180	1.0032493565212943	chr16:85657180:G:C
chr16:85658330	['C', 'T']	19959	26781.367276371835	3604.997585923721	-0.0011315787659002	0.0107127515725574	-0.105629142824425	0.915878	0.915878	chr16	85658330	0.0381623728993015	chr16:85658330:C:T
chr16:85660865	['T', 'C']	19959	14275.589669007024	1812.682556579539	-0.0131665914802774	0.0104937597844766	-1.2547067734249746	0.2096	0.2096	chr16	85660865	0.678608721688311	chr16:85660865:T:C
chr16:85662806	['C', 'T']	19959	2510.0	352.23439053993	0.0133620834611582	0.0210889860236736	0.6336048326912711	0.526346	0.526346	chr16	85662806	0.2787286731649884	chr16:85662806:C:T
chr16:85663114	['C', 'T']	19959	5699.0	822.4833202805	0.0097558660110179	0.0144615965178334	0.6746050478581234	0.499935	0.499935	chr16	85663114	0.301086457616735	chr16:85663114:C:T
chr16:85666754	['G', 'A']	19959	3973.0	523.3035802943954	0.0051154610021562	0.0170065071106353	0.3007943353022356	0.763574	0.763574	chr16	85666754	0.1171488679273624	chr16:85666754:G:A
chr16:85667363	['C', 'A']	19959	14017.404619932857	1880.922914518984	-0.0040165111154858	0.0106142862053716	-0.3784061441129392	0.705133	0.705133	chr16	85667363	0.1517289600038004	chr16:85667363:C:A
chr16:85669084	['T', 'C']	19959	27447.750413388785	3597.354747265706	-0.0122173187805876	0.0109187706080416	-1.118928056936157	0.263184	0.263184	chr16	85669084	0.579740516740932	chr16:85669084:T:C
chr16:85672274	['C', 'T']	19959	5333.534449065491	794.6035798251635	0.0140254570559942	0.0148157287832052	0.9466599491138884	0.343824	0.343824	chr16	85672274	0.4636638114657909	chr16:85672274:C:T
chr16:85672295	['G', 'A']	19959	5420.814792543596	814.7288290767161	0.0149733328570843	0.0147215082796702	1.017105895172565	0.309115	0.309115	chr16	85672295	0.5098799200121791	chr16:85672295:G:A
chr16:85672441	['A', 'C']	19959	25259.06218992734	3252.375744372121	-0.0133517000491294	0.0104871016764834	-1.2731544387587703	0.202978	0.202978	chr16	85672441	0.6925510310344208	chr16:85672441:A:C
chr16:85672958	['G', 'A']	19959	2601.2606604199027	317.79707791015187	0.0018730603405993	0.0206335763433911	0.0907772995542417	0.92767	0.92767	chr16	85672958	0.0326064878620778	chr16:85672958:G:A
chr16:85675059	['T', 'A']	19959	663.0	115.03665677475412	0.0425677513874845	0.0392736701635754	1.0838750544624205	0.278433	0.278433	chr16	85675059	0.5552792932404678	chr16:85675059:T:A
chr16:85675938	['G', 'C']	19959	4818.72429344558	675.0245144952479	0.0054356806752625	0.0154574490354893	0.3516544458780093	0.725101	0.725101	chr16	85675938	0.1396014959288416	chr16:85675938:G:C
chr16:85677377	['C', 'T']	19959	8699.050922213311	1177.6844808713447	0.0023788452444855	0.0122235450456673	0.1946117297067336	0.845699	0.845699	chr16	85677377	0.072784182941594	chr16:85677377:C:T
chr16:85677805	['C', 'G']	19959	11638.33244800802	1555.758006773642	-0.0041972028603872	0.0110759761452851	-0.3789465420773693	0.704732	0.704732	chr16	85677805	0.1519760079012081	chr16:85677805:C:G
chr16:85677896	['T', 'C']	19959	19369.911455201443	2552.2240470038923	-0.0050621311576931	0.0100887026530796	-0.5017623505979608	0.61584	0.61584	chr16	85677896	0.2105321062494842	chr16:85677896:T:C
chr16:85678163	['G', 'A']	19959	2654.265971839455	390.2684227099337	0.0118159772909513	0.020172195262605	0.5857556471731982	0.558046	0.558046	chr16	85678163	0.2533300004839883	chr16:85678163:G:A
chr16:85679608	['G', 'A']	19959	5524.8304269392665	774.8436781059688	0.0031846559666871	0.014581011920268	0.2184111764054175	0.827111	0.827111	chr16	85679608	0.0824362033221471	chr16:85679608:G:A
chr16:85680640	['A', 'C']	19959	21079.16837041491	2655.280721693174	-0.0182746172712538	0.0100686078950948	-1.815009330153448	0.0695375	0.0695375	chr16	85680640	1.1577809270511157	chr16:85680640:A:C
chr16:85681834	['T', 'A']	19959	11149.468948924865	1481.7048330336108	-0.0016109889492245	0.0112660365154922	-0.1429951826455789	0.886295	0.886295	chr16	85681834	0.052421700744797	chr16:85681834:T:A
chr16:85682760	['A', 'G']	19959	4700.706554419724	601.9831200839259	-0.0035870511821761	0.0156355374699618	-0.2294165575738866	0.818548	0.818548	chr16	85682760	0.0869558482936935	chr16:85682760:A:G
chr16:85682857	['A', 'G']	19959	13116.657180078164	1720.620482972454	-0.0089431258969217	0.0107585049959094	-0.8312610256092291	0.405836	0.405836	chr16	85682857	0.3916494311619921	chr16:85682857:A:G
chr16:85683006	['T', 'A']	19959	4914.170478483298	622.2885254244603	-0.0056760829547172	0.0153590721597619	-0.3695589743752579	0.711715	0.711715	chr16	85683006	0.147693880950397	chr16:85683006:T:A
chr16:85683226	['A', 'G']	19959	4931.494162449266	627.8295124732721	-0.0048589040837913	0.0153188379401755	-0.3171849002363494	0.751107	0.751107	chr16	85683226	0.1242981905597904	chr16:85683226:A:G
chr16:85683241	['T', 'C']	19959	2643.397324113049	276.3656170384225	-0.031916580203627	0.0202563333947374	-1.5756346216101904	0.115126	0.115126	chr16	85683241	0.9388265844381284	chr16:85683241:T:C
chr16:85684199	['T', 'C']	19959	13436.019542994589	1864.723882937252	0.0001962985418996	0.0106866720933153	0.0183685379494706	0.985345	0.985345	chr16	85684199	0.006411682839608	chr16:85684199:T:C
chr16:85684260	['G', 'A']	19959	4017.402565515859	621.8631674883765	0.0228095375042153	0.0167377045051239	1.3627637826460974	0.172972	0.172972	chr16	85684260	0.7620241929964393	chr16:85684260:G:A
chr16:85684549	['C', 'A']	19959	3970.7957905286894	626.187297933836	0.0260906192069611	0.0168348641290521	1.5497968386888397	0.121206	0.121206	chr16	85684549	0.9164758809750596	chr16:85684549:C:A
chr16:85684620	['G', 'A']	19959	4016.80501127537	623.0098880510078	0.0231152450654975	0.0167390300894721	1.380919022305578	0.167319	0.167319	chr16	85684620	0.7764547396913339	chr16:85684620:G:A
chr16:85685192	['G', 'C']	19959	1275.127774715639	174.24614346558033	0.0112400272176813	0.0290322430630202	0.3871566931043745	0.698644	0.698644	chr16	85685192	0.1557440663430066	chr16:85685192:G:C
chr16:85685275	['A', 'T']	19959	923.04624711895	98.91206942185684	-0.0161308653421168	0.0338321487307836	-0.4767910389161742	0.633516	0.633516	chr16	85685275	0.1982424121555014	chr16:85685275:A:T
chr16:85685312	['C', 'A']	19959	2734.41100420926	362.87109293248255	0.0075183483822874	0.0200690292600228	0.3746244168004627	0.707944	0.707944	chr16	85685312	0.1500010946447855	chr16:85685312:C:A
chr16:85685458	['T', 'G']	19959	925.1124153498864	104.65717645934426	-0.0097315093166526	0.0338152758796486	-0.2877844129170471	0.773515	0.773515	chr16	85685458	0.1115312600459784	chr16:85685458:T:G
chr16:85686052	['A', 'G']	19959	18247.0	2386.1811696311142	-0.0055950814798882	0.0101224855951107	-0.5527379048670281	0.580449	0.580449	chr16	85686052	0.2362359326723296	chr16:85686052:A:G
chr16:85687182	['C', 'T']	19959	30658.60823812388	4085.786321399269	-0.0083943943839643	0.0120177282650468	-0.6985009311933896	0.484872	0.484872	chr16	85687182	0.3143728944503584	chr16:85687182:C:T
chr16:85688163	['G', 'A']	19959	980.1964419944876	107.28151088139217	-0.0133188926617256	0.0328546584317276	-0.4053882553490088	0.685196	0.685196	chr16	85688163	0.1641851809998694	chr16:85688163:G:A
chr16:85688441	['G', 'C']	19959	4865.706495589415	699.642127569869	0.0126705748979616	0.015448593636702	0.8201765931534031	0.412125	0.412125	chr16	85688441	0.3849710398487905	chr16:85688441:G:C
chr16:85688890	['A', 'C']	19959	15594.125231771484	1979.8631419585763	-0.0152175997226774	0.010396606631904	-1.4637083292138031	0.143289	0.143289	chr16	85688890	0.8437871482116271	chr16:85688890:A:C
chr16:85688927	['A', 'T']	19959	1290.0	134.80803751429127	-0.0219416873524345	0.0287953748184014	-0.7619865166128321	0.446077	0.446077	chr16	85688927	0.3505901686673565	chr16:85688927:A:T
chr16:85689043	['T', 'C']	19959	15624.13124530193	1986.1604648543023	-0.01507470217748	0.0103983191732303	-1.44972489556666	0.147151	0.147151	chr16	85689043	0.8322367822017728	chr16:85689043:T:C
chr16:85689090	['C', 'G']	19959	11749.709538369005	1669.5834587327115	0.0068818645025196	0.0111142598233089	0.6191923359652783	0.535797	0.535797	chr16	85689090	0.2709997223946506	chr16:85689090:C:G
chr16:85689287	['A', 'G']	19959	15666.634349308204	1971.6887857338288	-0.0167394863425883	0.0103927732502788	-1.6106852270773098	0.107264	0.107264	chr16	85689287	0.9695460117218552	chr16:85689287:A:G
chr16:85689436	['C', 'T']	19959	30534.709101844423	4048.684033956144	-0.0129103935880756	0.0120293140839143	-1.07324436771831	0.283174	0.283174	chr16	85689436	0.5479466244811843	chr16:85689436:C:T
chr16:85689439	['T', 'C']	19959	15285.360866078589	1976.033120828092	-0.0117590529649515	0.0104621072135869	-1.1239660161081426	0.261041	0.261041	chr16	85689439	0.5832912755148105	chr16:85689439:T:C
chr16:85689458	['C', 'A']	19959	2645.2650699002857	390.0483693268671	0.0125513648906101	0.0201296829875169	0.6235252139039451	0.532947	0.532947	chr16	85689458	0.273315978125434	chr16:85689458:C:A
chr16:85689989	['GTC', 'CTC']	19959	11782.180638372502	1741.2045317323857	0.0131857324417916	0.0110905514577321	1.188915852565546	0.234487	0.234487	chr16	85689989	0.6298812296429904	chr16:85689989:GTC:CTC
chr16:85691131	['C', 'G']	19959	826.0413869125163	76.22371024704323	-0.0325186554823244	0.0356974744170826	-0.9109511530810988	0.362332	0.362332	chr16	85691131	0.4408933087760762	chr16:85691131:C:G
chr16:85694546	['T', 'C']	19959	19509.143516891738	2717.0913922119053	0.0063061952695932	0.0100893110976302	0.6250372506676283	0.531954	0.531954	chr16	85694546	0.2741259211070349	chr16:85694546:T:C
chr16:85695045	['T', 'C']	19959	12192.221726712432	1590.1701908794148	-0.0059732152281645	0.0110133596512375	-0.5423608614736694	0.587576	0.587576	chr16	85695045	0.2309359516163487	chr16:85695045:T:C
chr16:85695073	['G', 'A']	19959	1914.095901392925	242.44859797871555	0.0046908863736071	0.0238918199110693	0.1963385958486088	0.844347	0.844347	chr16	85695073	0.0734790353477279	chr16:85695073:G:A
chr16:85695675	['A', 'G']	19959	19471.926788935656	2693.8800300115627	0.0040089142676894	0.0100861458534717	0.3974674098441186	0.691027	0.691027	chr16	85695675	0.1605049834189585	chr16:85695675:A:G
chr16:85696595	['A', 'G']	19959	5120.822237818327	644.9199568950098	-0.0057038591725616	0.0151343492200312	-0.3768816940613617	0.706266	0.706266	chr16	85696595	0.1510317004001149	chr16:85696595:A:G
chr16:85696952	['G', 'A']	19959	1528.0	210.83614723562025	0.0097356710291767	0.0264865876345713	0.3675698494459651	0.713198	0.713198	chr16	85696952	0.146789883374111	chr16:85696952:G:A
chr16:85697804	['G', 'A']	19959	10716.832481203008	1487.224079399479	-0.0021334056066568	0.0113989389664307	-0.1871582620926064	0.851538	0.851538	chr16	85697804	0.0697959668181408	chr16:85697804:G:A
chr16:85698850	['C', 'A']	19959	20631.10102224895	2910.410466351668	0.0067026580485935	0.0102547479535849	0.6536150940940877	0.513367	0.513367	chr16	85698850	0.2895720518673901	chr16:85698850:C:A
chr16:85699089	['C', 'T']	19959	1550.0	219.29518186178623	0.0133453026392081	0.0262615882740869	0.5081681465692749	0.611341	0.611341	chr16	85699089	0.2137164769786534	chr16:85699089:C:T
chr16:85699102	['T', 'G']	19959	22339.477073415183	3139.8032666868075	0.0076489790560806	0.0102273979271197	0.747891018867864	0.454535	0.454535	chr16	85699102	0.3424326697101626	chr16:85699102:T:G
chr16:85699161	['C', 'T']	19959	8992.351623571858	1190.7534767128084	0.001344253723854	0.0122148432398868	0.1100508371212199	0.91237	0.91237	chr16	85699161	0.0398290033698058	chr16:85699161:C:T
chr16:85699245	['TC', 'T']	19959	21548.3981657813	3026.7838271243927	0.0073539667422528	0.0101698140763738	0.7231171275134044	0.469616	0.469616	chr16	85699245	0.3282571149262502	chr16:85699245:TC:T
chr16:85699256	['A', 'G']	19959	1680.8421474760642	232.41238520400424	0.0084805204075629	0.025214061970247	0.3363409044353937	0.736617	0.736617	chr16	85699256	0.1327582625093472	chr16:85699256:A:G
chr16:85699336	['C', 'T']	19959	9610.444527961516	1380.0008409193329	0.0031761401415647	0.0118157633383597	0.2688053281545852	0.788082	0.788082	chr16	85699336	0.103428591781094	chr16:85699336:C:T
chr16:85699383	['G', 'C']	19959	1687.0429152236122	228.71538125338745	0.0057404942195656	0.0251906329211247	0.2278820956003723	0.81974	0.81974	chr16	85699383	0.0863238725802911	chr16:85699383:G:C
chr16:85699584	['C', 'T']	19959	1683.253006614552	232.2495732164718	0.0083552166635549	0.0251951501840087	0.3316200380840747	0.74018	0.74018	chr16	85699584	0.1306626539166505	chr16:85699584:C:T
chr16:85699678	['G', 'C']	19959	31051.223001753948	4244.144588396163	0.0035298318997232	0.0120493142891851	0.2929487782463616	0.769564	0.769564	chr16	85699678	0.113755256675849	chr16:85699678:G:C
chr16:85699704	['T', 'C']	19959	1554.0	218.7161192802008	0.0131097071371413	0.0262350171136712	0.4997026333293228	0.61729	0.61729	chr16	85699704	0.2095107584775629	chr16:85699704:T:C
chr16:85699861	['G', 'A']	19959	1682.3371586068654	229.6827536030083	0.0070743548580307	0.0252006980838636	0.2807205909331737	0.778928	0.778928	chr16	85699861	0.1085026843657316	chr16:85699861:G:A
chr16:85699966	['T', 'C']	19959	30881.09445307411	4257.444369464538	0.0097458695127293	0.0119998306708688	0.8121672530253908	0.416705	0.416705	chr16	85699966	0.3801712884570924	chr16:85699966:T:C
chr16:85700316	['A', 'G']	19959	11975.80016039296	1650.8417486858475	-0.0007554657867326	0.0110486967554687	-0.0683760088137699	0.945487	0.945487	chr16	85700316	0.0243444381220385	chr16:85700316:A:G
chr16:85700408	['C', 'T']	19959	30525.647088303096	4179.514176134733	0.0055909541498856	0.0118493711697721	0.471835515132498	0.637049	0.637049	chr16	85700408	0.1958271616816398	chr16:85700408:C:T
chr16:85700907	['G', 'T']	19959	21409.50872093024	2928.592272584004	0.0034131510424929	0.0101673561009241	0.3356970099810666	0.737103	0.737103	chr16	85700907	0.1324718212235447	chr16:85700907:G:T
chr16:85700966	['A', 'C']	19959	1038.208068153345	162.59816706779833	0.0216131091397537	0.0318244948591059	0.6791343974331654	0.497061	0.497061	chr16	85700966	0.303590310788268	chr16:85700966:A:C
chr16:85701012	['G', 'C']	19959	558.0	76.43190292845088	0.0227107157906062	0.0432079517968931	0.5256142641836408	0.599162	0.599162	chr16	85701012	0.222455738221863	chr16:85701012:G:C
chr16:85701224	['A', 'G']	19959	32116.60912917126	4414.564334135591	0.010011565408014	0.0126514327479575	0.7913384679399534	0.428756	0.428756	chr16	85701224	0.3677897894012807	chr16:85701224:A:G
chr16:85702036	['G', 'A']	19959	6381.95926037282	821.313154945222	-0.0073715785662953	0.0137995715652546	-0.5341889443043261	0.593217	0.593217	chr16	85702036	0.2267864117562604	chr16:85702036:G:A
chr16:85702046	['A', 'G']	19959	31336.140051109884	4344.073345300535	0.0151350704003626	0.0122993961693016	1.2305539387485196	0.218504	0.218504	chr16	85702046	0.6605406082952671	chr16:85702046:A:G
chr16:85702104	['G', 'A']	19959	17809.24604049719	2521.222024742023	0.0102066333854551	0.0101826465806735	1.0023556552406705	0.316184	0.316184	chr16	85702104	0.5000601106451819	chr16:85702104:G:A
chr16:85702823	['C', 'T']	19959	31557.58112035274	4413.5821203510095	0.0186522761287628	0.0124323680559161	1.500299544292114	0.133553	0.133553	chr16	85702823	0.874346351979469	chr16:85702823:C:T
chr16:85702875	['T', 'C']	19959	6908.384515159109	969.3825697773958	0.0056039134085736	0.0134335135317017	0.4171591739829606	0.676566	0.676566	chr16	85702875	0.1696898309397061	chr16:85702875:T:C
chr16:85703265	['C', 'T']	19959	3107.155676921536	527.7395683328045	0.0365717848168472	0.0187578101030167	1.9496830715311224	0.0512279	0.0512279	chr16	85703265	1.2904934469170428	chr16:85703265:C:T
chr16:85703661	['C', 'T']	19959	3048.4582080577275	525.4539159030227	0.0393261075145489	0.0189799644724362	2.071980038300937	0.0382801	0.0382801	chr16	85703661	1.417026936376086	chr16:85703661:C:T
chr16:85703784	['C', 'T']	19959	6226.935959110042	843.9940089969647	0.003843164731193	0.0140147677691874	0.2742225054661657	0.783916	0.783916	chr16	85703784	0.1057304713601338	chr16:85703784:C:T
chr16:85703896	['C', 'T']	19959	6220.935057125676	755.1476431532025	-0.0139373122910941	0.013975308951763	-0.9972811577332544	0.31864	0.31864	chr16	85703896	0.4966997065987284	chr16:85703896:C:T
chr16:85705189	['T', 'A']	19959	10599.593205051113	1252.470297216575	-0.0195843675432778	0.0114304352012148	-1.7133527462888212	0.0866632	0.0866632	chr16	85705189	1.0621652788755656	chr16:85705189:T:A
chr16:85706626	['ACAC', 'A']	19959	25200.10074682973	3538.839314648661	0.0106558059621797	0.0104887727583339	1.01592495210777	0.309677	0.309677	chr16	85706626	0.5090910489022134	chr16:85706626:ACAC:A
chr16:85707144	['C', 'T']	19959	2196.110031065237	250.8951542732113	-0.0137700972035186	0.0223304746022996	-0.6166504496102638	0.537472	0.537472	chr16	85707144	0.269644155714192	chr16:85707144:C:T
chr16:85707651	['C', 'G']	19959	3176.47745039086	514.644735469926	0.0281626276043638	0.0185741259444313	1.5162289568089873	0.129477	0.129477	chr16	85707651	0.8878073718161095	chr16:85707651:C:G
chr16:85709344	['A', 'C']	19959	3074.616186419444	343.751997668035	-0.0211981728817722	0.019146012194932	-1.1071847581598968	0.268227	0.268227	chr16	85709344	0.5714975077639928	chr16:85709344:A:C
chr16:85710126	['C', 'G']	19959	28950.25243059036	3993.79227619216	0.0075437855291697	0.0113414076134545	0.6651542547699606	0.50596	0.50596	chr16	85710126	0.2958838160968489	chr16:85710126:C:G
chr16:85710614	['C', 'T']	19959	20520.112453019294	2761.571251922627	-0.0028008780156129	0.0100790786855606	-0.2778902817402812	0.781099	0.781099	chr16	85710614	0.1072939181983799	chr16:85710614:C:T
chr16:85711171	['C', 'T']	19959	7124.8557967019215	928.1679345724032	0.0008289887514576	0.0132123767504652	0.0627433479315865	0.949972	0.949972	chr16	85711171	0.0222891951582052	chr16:85711171:C:T
chr16:85712474	['G', 'A']	19959	7157.717242070452	936.7559374721998	0.000999040957332	0.0131916200076978	0.0757329999461095	0.939632	0.939632	chr16	85712474	0.0270422013593384	chr16:85712474:G:A
chr16:85713222	['A', 'G']	19959	19579.905031572616	2737.649066148958	0.0095397339209148	0.0100476148426812	0.9494525885278784	0.342402	0.342402	chr16	85713222	0.4654637072354596	chr16:85713222:A:G
chr16:85713819	['G', 'A']	19959	7149.716440346745	932.6771672654978	-9.317343644144376e-06	0.0131966361322565	-0.0007060392929505	0.999437	0.999437	chr16	85713819	0.0002445766481	chr16:85713819:G:A
chr16:85714326	['G', 'C']	19959	22129.19605975537	2952.0904626830898	-0.0058879257312753	0.0101493334203702	-0.5801293038080715	0.561834	0.561834	chr16	85714326	0.2503919825328298	chr16:85714326:G:C
chr16:85714894	['C', 'T']	19959	28052.78770388959	3865.331249699272	0.001315769055416	0.0111125738332689	0.1184036277425521	0.905749	0.905749	chr16	85714894	0.0429921367797315	chr16:85714894:C:T
chr16:85718512	['C', 'T']	19959	2898.145204930353	432.7320643558557	0.0127266467780252	0.0194927778805348	0.6528903605234139	0.513834	0.513834	chr16	85718512	0.2891771621875276	chr16:85718512:C:T
chr16:85719140	['A', 'G']	19959	23618.36668838001	3293.837498560304	0.0122950138034701	0.0103219466397248	1.1911526219435964	0.233608	0.233608	chr16	85719140	0.6315122887156133	chr16:85719140:A:G
chr16:85719659	['A', 'G']	19959	19816.97865303668	2727.5530271683137	0.0048483060788159	0.0101881089429236	0.4758789001940821	0.634166	0.634166	chr16	85719659	0.1977970458286527	chr16:85719659:A:G
chr16:85720737	['C', 'T']	19959	11033.78630737905	1606.034798852291	0.0175976679681139	0.0115625873468041	1.5219489756311138	0.128038	0.128038	chr16	85720737	0.8926611183122508	chr16:85720737:C:T
chr16:85720899	['C', 'T']	19959	9020.298535166045	1375.6342819064116	0.0239130033947879	0.0120053655698281	1.991859661057388	0.0464001	0.0464001	chr16	85720899	1.3334810834666408	chr16:85720899:C:T
chr16:85721046	['G', 'A']	19959	20542.11686294162	2809.3980091715307	0.0057872318268911	0.0100849320829	0.573849360542934	0.566076	0.566076	chr16	85721046	0.2471252575664159	chr16:85721046:G:A
chr16:85721310	['T', 'G']	19959	14702.625959560475	2089.3831771881783	0.0138551058107188	0.0104821603003364	1.3217796154361556	0.186257	0.186257	chr16	85721310	0.7298873964092207	chr16:85721310:T:G
chr16:85721401	['A', 'G']	19959	19498.861674936103	2693.6392655467	0.0055691247924031	0.0101823497182555	0.5469390608749622	0.584427	0.584427	chr16	85721401	0.23326972826111	chr16:85721401:A:G
chr16:85721783	['T', 'C']	19959	18545.645935652003	2543.487025917524	0.0038646784074021	0.0101761451285989	0.3797782321854804	0.704114	0.704114	chr16	85721783	0.1523570204562084	chr16:85721783:T:C
chr16:85723222	['T', 'C']	19959	10231.269157994191	1457.6290442578108	0.0113647039574612	0.0119152878520863	0.9537918091900144	0.340201	0.340201	chr16	85723222	0.4682644141395474	chr16:85723222:T:C
chr16:85723374	['C', 'T']	19959	4612.542109484661	636.7315943053784	0.0026082635154712	0.015852167949437	0.1645367071425633	0.86931	0.86931	chr16	85723374	0.060825324493263	chr16:85723374:C:T
chr16:85724650	['G', 'A']	19959	18352.75856885148	2396.602484981302	-0.0109038311875343	0.0101475168022172	-1.074531966791315	0.282597	0.282597	chr16	85724650	0.5488324528567499	chr16:85724650:G:A
chr16:85724751	['C', 'G']	19959	19453.974696863414	2744.097557889589	0.0090501267260617	0.0101249161913954	0.893847075371641	0.371415	0.371415	chr16	85724751	0.4301405607855737	chr16:85724751:C:G
chr16:85724778	['C', 'T']	19959	421.0	78.517829036025	0.0478452753055574	0.0494272320833159	0.9679942268445872	0.333059	0.333059	chr16	85724778	0.4774788262391402	chr16:85724778:C:T
chr16:85724841	['C', 'G']	19959	24307.435736834195	3266.3533393775133	-0.0031773931091349	0.0104449817246414	-0.3042028404548509	0.760977	0.760977	chr16	85724841	0.1186284692794062	chr16:85724841:C:G
chr16:85724857	['T', 'C']	19959	11973.0	1703.6337529138232	0.0129088770474146	0.0109983709788872	1.173708094789199	0.240526	0.240526	chr16	85724857	0.6188379710730448	chr16:85724857:T:C
chr16:85725179	['T', 'C']	19959	14116.12176788936	2027.1111073494008	0.0173711359839137	0.010513650965022	1.6522458317958235	0.0985002	0.0985002	chr16	85725179	1.0065628876870767	chr16:85725179:T:C
chr16:85725377	['G', 'C']	19959	23430.69576547232	3106.418564006325	-0.0078307006604407	0.010326501594718	-0.758311088088736	0.448274	0.448274	chr16	85725377	0.3484564495883294	chr16:85725377:G:C
chr16:85725834	['C', 'T']	19959	5673.705608179221	767.121973863717	-0.0019215270232006	0.0145534401358401	-0.1320324957718152	0.89496	0.89496	chr16	85725834	0.0481963749270867	chr16:85725834:C:T
chr16:85726778	['C', 'G']	19959	430.0	47.86456128719429	-0.0110885151918365	0.0492053994876707	-0.2253515936724571	0.821708	0.821708	chr16	85726778	0.0852824847935146	chr16:85726778:C:G
chr16:85727033	['C', 'T']	19959	18234.654422450512	2498.948864318797	0.0029322295942069	0.010177609326501	0.2881059294123033	0.773269	0.773269	chr16	85727033	0.1116694001398104	chr16:85727033:C:T
chr16:85727323	['A', 'C']	19959	21061.60767996792	2805.3932604231272	-0.0052479373288593	0.010164988994374	-0.5162757511851536	0.605668	0.605668	chr16	85727323	0.2177653713433752	chr16:85727323:A:C
chr16:85727807	['C', 'A']	19959	14822.575175093178	1956.114624011641	-0.0046711947796371	0.0106543399041472	-0.4384311765592265	0.661078	0.661078	chr16	85727807	0.1797472954749176	chr16:85727807:C:A
chr16:85728018	['A', 'C']	19959	15664.699546827787	2023.3772718893729	-0.0076201779268993	0.0104205310473328	-0.7312657955997132	0.464625	0.464625	chr16	85728018	0.3328974258962177	chr16:85728018:A:C
chr16:85728113	['G', 'C']	19959	13105.313223430376	1901.5120136260616	0.0118327102690415	0.0107536088735273	1.100347837475344	0.271194	0.271194	chr16	85728113	0.5667199231962601	chr16:85728113:G:C
chr16:85729827	['G', 'A']	19959	1065.0	131.81416880359924	0.0053322938515652	0.0317178253746095	0.1681166280659896	0.866493	0.866493	chr16	85729827	0.0622349414020583	chr16:85729827:G:A
chr16:85729841	['T', 'C']	19959	6628.3246792301525	926.3420539042947	0.0042924699605457	0.0136645967346892	0.3141307455966706	0.753425	0.753425	chr16	85729841	0.1229599732196742	chr16:85729841:T:C
chr16:85729994	['G', 'A']	19959	6579.637261290161	926.1003509812682	0.0055637695095086	0.0137022125390325	0.4060489861516543	0.684711	0.684711	chr16	85729994	0.1644926950610774	chr16:85729994:G:A
chr16:85730207	['C', 'T']	19959	9316.33386789616	1310.9971553875	0.010637500328796	0.0119495525090794	0.8902007268233263	0.373369	0.373369	chr16	85730207	0.4278617433977343	chr16:85730207:C:T
chr16:85730448	['C', 'A']	19959	7214.253082706768	1090.0752320725464	0.0251240598538018	0.0131553413252052	1.9097991631478903	0.0561734	0.0561734	chr16	85730448	1.2504692888432711	chr16:85730448:C:A
chr16:85731761	['C', 'T']	19959	1320.1322844114848	170.5038473294853	0.0172762620850114	0.0284805714755133	0.6065981541088454	0.544125	0.544125	chr16	85731761	0.2643013198345453	chr16:85731761:C:T
chr16:85732441	['G', 'A']	19959	2014.0090731364976	240.9819753822	-0.0094242260822599	0.0232642906914891	-0.405094064858277	0.685413	0.685413	chr16	85732441	0.1640476627092987	chr16:85732441:G:A
chr16:85732528	['T', 'A']	19959	9014.354930847869	1342.1309047425057	0.0202488913261842	0.0120767320183135	1.676686316751769	0.0936195	0.0936195	chr16	85732528	1.0286336826683162	chr16:85732528:T:A
chr16:85732596	['G', 'A']	19959	2075.9612981253845	255.47593751014568	-0.0061964986537525	0.0229981876621648	-0.2694342156337242	0.787598	0.787598	chr16	85732596	0.1036953953653904	chr16:85732596:G:A
chr16:85732840	['C', 'T']	19959	1985.1989276945435	234.8204473563316	-0.0104414776827842	0.0234246514411878	-0.4457474088354987	0.655785	0.655785	chr16	85732840	0.1832385213228464	chr16:85732840:C:T
chr16:85733712	['C', 'G']	19959	2184.218870571729	247.26356344965305	-0.0188651012278391	0.0223509676902149	-0.8440395731097664	0.398657	0.398657	chr16	85733712	0.3994006057467609	chr16:85733712:C:G
chr16:85733781	['G', 'A']	19959	2013.2017337275145	251.4551664656545	-0.0038309673949033	0.023298300062844	-0.1644311981805464	0.869393	0.869393	chr16	85733781	0.0607838608942178	chr16:85733781:G:A
chr16:85734659	['T', 'C']	19959	10194.021496216868	1478.0102081329633	0.0140337047923027	0.011586004857404	1.21126349980205	0.225809	0.225809	chr16	85734659	0.6462587525242345	chr16:85734659:T:C
chr16:85735111	['C', 'T']	19959	2007.100561178475	236.9765255729816	-0.0108164357147116	0.0233167798652217	-0.4638906305773799	0.642731	0.642731	chr16	85735111	0.1919707528291999	chr16:85735111:C:T
chr16:85735972	['G', 'A']	19959	4575.917063392633	548.1441362373384	-0.0198167730208733	0.0157662635122858	-1.2569099206943437	0.208801	0.208801	chr16	85735972	0.6802674257203409	chr16:85735972:G:A
chr16:85736810	['T', 'G']	19959	6021.715338345864	783.0455230464654	-0.0056404300772066	0.0141810924960091	-0.3977429862187259	0.690824	0.690824	chr16	85736810	0.1606325829654516	chr16:85736810:T:G
chr16:85736826	['C', 'G']	19959	32723.558155850667	4431.583112683969	0.0021605587915899	0.013193966450434	0.1637535459640995	0.869927	0.869927	chr16	85736826	0.0605171897116603	chr16:85736826:C:G
chr16:85737744	['T', 'C']	19959	1186.951511808654	177.96288928911167	0.024079527733564	0.030005129320543	0.8025137127830321	0.422265	0.422265	chr16	85737744	0.3744149141630584	chr16:85737744:T:C
chr16:85738204	['C', 'T']	19959	18350.113294565872	2549.2136827365	0.0107470151125188	0.0101233510692139	1.0616064817905533	0.288427	0.288427	chr16	85738204	0.5399640872183713	chr16:85738204:C:T
chr16:85738606	['C', 'G']	19959	18217.476469703804	2555.861593559532	0.012966036117327	0.0101310649329209	1.279829534523447	0.20062	0.20062	chr16	85738606	0.6976257739244175	chr16:85738606:C:G
chr16:85739133	['C', 'T']	19959	5004.584731670438	711.3880829577264	0.0042770348855487	0.0153499771570593	0.2786346091454477	0.780528	0.780528	chr16	85739133	0.1076115128099205	chr16:85739133:C:T
chr16:85739366	['C', 'T']	19959	18352.839053966025	2559.470943602321	0.0113188457376383	0.010130772640518	1.117273690692513	0.263891	0.263891	chr16	85739366	0.5785754211364816	chr16:85739366:C:T
chr16:85739750	['C', 'T']	19959	7203.526413392141	1068.4061283981505	0.0206565544551456	0.0131492340396794	1.570932146527465	0.116214	0.116214	chr16	85739750	0.9347415504611476	chr16:85739750:C:T
chr16:85739782	['G', 'C']	19959	1805.0	223.30037408376813	-0.0177700859608963	0.0243244561429733	-0.7305440194201256	0.465066	0.465066	chr16	85739782	0.33248540968678	chr16:85739782:G:C
chr16:85739897	['T', 'C']	19959	17187.444550238037	2405.9739573114925	0.0094133829328619	0.010185020599807	0.9242379866212836	0.355374	0.355374	chr16	85739897	0.4493143493770355	chr16:85739897:T:C
chr16:85740325	['A', 'T']	19959	17383.41664131426	2429.19266552258	0.0089585015885049	0.0102683540909303	0.8724379300882922	0.38298	0.38298	chr16	85740325	0.4168239051865511	chr16:85740325:A:T
chr16:85740570	['C', 'T']	19959	5324.73497117072	676.8553623255185	-0.0071439595283339	0.0149543699641065	-0.4777171853766419	0.632857	0.632857	chr16	85740570	0.1986944118260701	chr16:85740570:C:T
chr16:85740931	['T', 'C']	19959	9984.022659751265	1427.0094753049088	0.0129958712904965	0.0116943411684893	1.1112957201483176	0.266454	0.266454	chr16	85740931	0.5743777557575099	chr16:85740931:T:C
chr16:85741148	['A', 'G']	19959	1773.7109418074283	222.2489648107576	0.007349263792908	0.0248862073662307	0.2953147373866446	0.767757	0.767757	chr16	85741148	0.1147762152007326	chr16:85741148:A:G
chr16:85741311	['T', 'C']	19959	30829.089241870024	4131.928212515415	-0.0024352309457814	0.0120000981313498	-0.2029342526307798	0.839188	0.839188	chr16	85741311	0.0761407349801848	chr16:85741311:T:C
chr16:85742168	['T', 'C']	19959	6535.274349591457	803.0948204134506	-0.0125680400795145	0.0136879487479771	-0.9181828709997112	0.358534	0.358534	chr16	85742168	0.4454696536301348	chr16:85742168:T:C
chr16:85742367	['C', 'T']	19959	3658.64977443609	559.9582471608279	0.0144740262959484	0.0175104623524853	0.8265930393262315	0.408478	0.408478	chr16	85742367	0.388831328937911	chr16:85742367:C:T
chr16:85742494	['C', 'T']	19959	3948.395650648895	603.4414100054647	0.0156088518441533	0.0169041165228543	0.9233757838246256	0.355823	0.355823	chr16	85742494	0.4487659830361149	chr16:85742494:C:T
chr16:85742610	['C', 'T']	19959	3788.8983407689616	578.2982871278954	0.0140510659655865	0.0172205128633959	0.8159493318839305	0.414539	0.414539	chr16	85742610	0.3824346045877089	chr16:85742610:C:T
chr16:85742667	['G', 'A']	19959	3674.024864648084	567.9915368479673	0.0159394878160014	0.0174811579595525	0.9118096096884316	0.36188	0.36188	chr16	85742667	0.44143541835534	chr16:85742667:G:A
chr16:85743995	['A', 'T']	19959	19166.563264487664	2494.5959548854057	-0.0121280398581144	0.0101156257151884	-1.1989411430975	0.230565	0.230565	chr16	85743995	0.6372066183792175	chr16:85743995:A:T
chr16:85744311	['G', 'C']	19959	4740.462730738363	644.302893977318	0.0031499122157233	0.0155758288135396	0.2022307932008859	0.839738	0.839738	chr16	85744311	0.0758561935845648	chr16:85744311:G:C
chr16:85744593	['G', 'A']	19959	3844.7705337008265	506.7079045679934	0.0057465385915175	0.0174596966496919	0.3291316399600189	0.74206	0.74206	chr16	85744593	0.1295609779885922	chr16:85744593:G:A
chr16:85745045	['G', 'A']	19959	5115.3595773335455	758.003000655521	0.007905394917516	0.0153989071449244	0.5133737636778818	0.607696	0.607696	chr16	85745045	0.2163136222731292	chr16:85745045:G:A
chr16:85746184	['T', 'C']	19959	23110.57902651761	3200.203891996351	0.0052319780849135	0.0101783570729082	0.5140297247813713	0.607237	0.607237	chr16	85746184	0.2166417739928993	chr16:85746184:T:C
chr16:85748566	['C', 'G']	19959	11338.272312703584	1520.4264679883145	0.0008424173487103	0.0111985858615564	0.0752253328344148	0.940036	0.940036	chr16	85748566	0.0268555141641628	chr16:85748566:C:G
chr16:85749241	['A', 'T']	19959	12638.89972940469	1674.618823506691	-0.0031626879190243	0.0109070834895262	-0.2899664169675985	0.771845	0.771845	chr16	85749241	0.1124699048499154	chr16:85749241:A:T
chr16:85749334	['G', 'A']	19959	4339.0	644.6605172854145	0.011415115586363	0.0162551221334878	0.7022472973516659	0.482533	0.482533	chr16	85749334	0.3164729802936084	chr16:85749334:G:A
chr16:85749416	['G', 'C']	19959	960.0481010121256	134.94314196485485	0.0088979767087532	0.032896887827522	0.270480805217966	0.786793	0.786793	chr16	85749416	0.104139512599799	chr16:85749416:G:C
chr16:85749632	['G', 'T']	19959	4566.0	615.5507340355188	0.0094487861653854	0.0160623092850637	0.5882582633477127	0.556366	0.556366	chr16	85749632	0.2546394179746664	chr16:85749632:G:T
chr16:85750162	['T', 'A']	19959	11726.17502630656	1629.770338939643	0.0082828972110164	0.0111317291204888	0.7440800185993659	0.456837	0.456837	chr16	85750162	0.3402387290943245	chr16:85750162:T:A
chr16:85750264	['G', 'A']	19959	6454.646790599789	951.3672627260582	0.0088649158995237	0.0136602808125929	0.6489556123437457	0.516375	0.516375	chr16	85750264	0.2870347920153574	chr16:85750264:G:A
chr16:85750297	['A', 'G']	19959	19742.96752856284	2496.346811339264	-0.0152241607494258	0.0100532327401326	-1.5143547496568792	0.129952	0.129952	chr16	85750297	0.8862170321900571	chr16:85750297:A:G
chr16:85750517	['T', 'G']	19959	32660.636386411465	4364.980220663363	-0.011020449862606	0.0131584032197841	-0.8375218237754283	0.402309	0.402309	chr16	85750517	0.3954402517771929	chr16:85750517:T:G
chr16:85751154	['G', 'A']	19959	2732.9585004009623	345.4862717016599	0.0011165094589899	0.0201229027422327	0.0554845130094818	0.955753	0.955753	chr16	85751154	0.0196543301057944	chr16:85751154:G:A
chr16:85751293	['C', 'T']	19959	17921.979397463532	2485.304934826429	0.0052247611163042	0.0101242469154464	0.5160641734579631	0.605815	0.605815	chr16	85751293	0.2176599777238971	chr16:85751293:C:T
chr16:85752653	['C', 'G']	19959	31726.35830618892	4261.656065398744	-0.0062888245425953	0.012521303587703	-0.5022499852788084	0.615497	0.615497	chr16	85752653	0.210774059526525	chr16:85752653:C:G
chr16:85754782	['T', 'C']	19959	703.9751796211636	73.60326122260066	-0.0442198139394705	0.0386842990217251	-1.143094616103464	0.253013	0.253013	chr16	85754782	0.5968571638707482	chr16:85754782:T:C
chr16:85755689	['C', 'T']	19959	4052.5582960767606	549.2666967225558	-0.0012077458105354	0.0166585456236059	-0.0725000752060848	0.942205	0.942205	chr16	85755689	0.025854595420808	chr16:85755689:C:T
chr16:85755738	['C', 'G']	19959	3864.580877931449	519.1518887283112	-0.0031823953488201	0.0169569827841757	-0.1876746228574307	0.851134	0.851134	chr16	85755738	0.0700020605038085	chr16:85755738:C:G
chr16:85755933	['G', 'T']	19959	1954.097905601764	211.6869961670532	-0.01892584107696	0.0234905464376836	-0.8056790474060272	0.420438	0.420438	chr16	85755933	0.3762980384941886	chr16:85755933:G:T
chr16:85757037	['C', 'A']	19959	2100.467870365684	234.67094382507864	-0.0212601702060592	0.0228988102650076	-0.92843994775342	0.353191	0.353191	chr16	85757037	0.4519903716293976	chr16:85757037:C:A
chr16:85757136	['A', 'G']	19959	3660.917109351508	499.0792549935634	7.254772943991435e-05	0.0174280312865761	0.0041627036494818	0.996679	0.996679	chr16	85757136	0.001444692215832	chr16:85757136:A:G
chr16:85757375	['A', 'G']	19959	7240.7255599539	1089.052429137873	0.0191201363063276	0.0131761217013795	1.4511201960380944	0.146762	0.146762	chr16	85757375	0.8333863785252105	chr16:85757375:A:G
chr16:85758604	['C', 'T']	19959	3867.463602110021	529.3437698204282	-0.0023472733208684	0.017139376532565	-0.1369520831990938	0.89107	0.89107	chr16	85758604	0.050088177647067	chr16:85758604:C:T
chr16:85759282	['C', 'A']	19959	10696.143623152091	1347.012458025844	-0.0097302713348909	0.0114544438703102	-0.8494756659563133	0.395627	0.395627	chr16	85759282	0.4027140771585865	chr16:85759282:C:A
chr16:85759361	['A', 'G']	19959	826.1241731809982	140.49809673544348	0.0368388449484897	0.0356202173985921	1.0342116819855738	0.30105	0.30105	chr16	85759361	0.5213613684568332	chr16:85759361:A:G
chr16:85760040	['G', 'A']	19959	5011.004259584064	659.8880543768729	-0.0044797949922994	0.015262202619225	-0.2935221805178039	0.769126	0.769126	chr16	85760040	0.1140025072438146	chr16:85760040:G:A
chr16:85760155	['G', 'A']	19959	23885.0	3187.7241810980795	-0.0043879116718457	0.0103792912246717	-0.4227563883568152	0.672478	0.672478	chr16	85760155	0.1723219189610736	chr16:85760155:G:A
chr16:85760166	['AC', 'A']	19959	23911.59410703548	3188.094645208549	-0.0045596056613622	0.0103824670468615	-0.4391639906760443	0.660547	0.660547	chr16	85760166	0.1800962755294708	chr16:85760166:AC:A
chr16:85761076	['C', 'T']	19959	24698.94993735906	3294.567650875196	-0.0061638319758611	0.0104351446683519	-0.5906800693003346	0.554741	0.554741	chr16	85761076	0.2559097349401064	chr16:85761076:C:T
chr16:85762971	['T', 'G']	19959	477.0	63.08334423734259	-0.0002905739640749	0.0465241098603666	-0.0062456641287071	0.995017	0.995017	chr16	85762971	0.0021694992109356	chr16:85762971:T:G
chr16:85765637	['ATT', 'A']	19959	4736.949336006013	711.5389712463606	0.0131623876057497	0.0156798310566367	0.8394470296399407	0.401229	0.401229	chr16	85765637	0.3966076846127097	chr16:85765637:ATT:A
chr16:85768160	['G', 'A']	19959	740.0	68.66795873856813	-0.0327453448354159	0.0377206705299595	-0.8681008151593704	0.38535	0.38535	chr16	85768160	0.4141446366779725	chr16:85768160:G:A
chr16:85770073	['C', 'A']	19959	3210.1608377592947	462.2093974805856	0.005925189220696	0.0185349354213123	0.3196768203401957	0.749217	0.749217	chr16	85770073	0.1253923768888581	chr16:85770073:C:A
chr16:85773040	['G', 'A']	19959	3518.5835549089447	530.8805303885288	0.0122368281287116	0.0178320998377853	0.6862247430211408	0.492579	0.492579	chr16	85773040	0.3075241072726494	chr16:85773040:G:A
chr16:85773047	['C', 'T']	19959	997.3497894947876	124.28947927047624	-0.0202483018530978	0.0324229297576329	-0.6245056200799076	0.532303	0.532303	chr16	85773047	0.2738410861853623	chr16:85773047:C:T
chr16:85774975	['C', 'T']	19959	2546.3827420324715	364.581120276034	0.0151130476959731	0.0209022906505907	0.7230330851583475	0.469668	0.469668	chr16	85774975	0.3282090286965645	chr16:85774975:C:T
chr16:85775684	['G', 'A']	19959	699.0350235494539	107.88836830018666	0.0405642090170307	0.0386423115358385	1.0497355723507842	0.293852	0.293852	chr16	85775684	0.5318713490673026	chr16:85775684:G:A
chr16:85775688	['G', 'A']	19959	5048.758869512929	680.7339454911655	0.0016863473994722	0.0151837964348765	0.1110623029428147	0.911568	0.911568	chr16	85775688	0.0402109288485598	chr16:85775688:G:A
chr16:85776743	['G', 'A']	19959	31027.32731920012	4194.567938707647	-0.0025052364082593	0.0121466485146691	-0.2062491892503424	0.836598	0.836598	chr16	85776743	0.0774831779934976	chr16:85776743:G:A
chr16:85777041	['A', 'G']	19959	33857.39269429273	4612.269577763182	0.0062526641348962	0.0141429103259658	0.4421059025889887	0.658417	0.658417	chr16	85777041	0.1814989643831517	chr16:85777041:A:G
chr16:85778460	['A', 'G']	19959	602.0	84.08312010328717	-0.0014692971149398	0.041584452713773	-0.0353328472314657	0.971815	0.971815	chr16	85778460	0.0124164018700971	chr16:85778460:A:G
chr16:85781492	['G', 'A']	19959	438.1317095173658	72.11855280888271	0.0595120537989905	0.0482254308414469	1.2340388206100468	0.217203	0.217203	chr16	85781492	0.663134180582049	chr16:85781492:G:A
chr16:85783718	['G', 'A']	19959	3289.1647960717505	484.2215251528351	0.0084154957339566	0.0183539061101835	0.4585125195386799	0.646589	0.646589	chr16	85783718	0.1893716880324379	chr16:85783718:G:A
chr16:85783734	['A', 'T']	19959	3306.331312321491	486.9123419240098	0.0084763667933528	0.0183197743792638	0.4626894752015728	0.643592	0.643592	chr16	85783734	0.1913893629220581	chr16:85783734:A:T
chr16:85784299	['C', 'A']	19959	3306.828405332264	488.1545565911462	0.0092331889648291	0.0183260006761603	0.5038300024096546	0.614386	0.614386	chr16	85784299	0.2115586891224102	chr16:85784299:C:A
chr16:85785485	['C', 'G']	19959	25762.453843840834	3529.1907726825025	0.0005590350332071	0.0105879747997624	0.0527990521114253	0.957893	0.957893	chr16	85785485	0.0186830004254957	chr16:85785485:C:G
chr16:85785915	['G', 'A']	19959	1226.061429000902	156.89423778222064	-0.0047939066436959	0.0294464997632701	-0.1628005597349653	0.870677	0.870677	chr16	85785915	0.0601429278099464	chr16:85785915:G:A
chr16:85786596	['G', 'A']	19959	3614.724429967427	520.9334424776686	0.0053755144108967	0.0175836994464317	0.3057100940148064	0.759829	0.759829	chr16	85786596	0.1192841349723652	chr16:85786596:G:A
chr16:85787599	['A', 'G']	19959	3584.3591722202736	552.8715999952052	0.0148186292621461	0.0176728097953009	0.8384987692271972	0.401761	0.401761	chr16	85787599	0.3960322236526049	chr16:85787599:A:G
chr16:85788023	['T', 'C']	19959	4707.471714185499	669.6491606009301	0.0054777470198037	0.0156323906982496	0.3504100636646148	0.726035	0.726035	chr16	85788023	0.1390424427427715	chr16:85788023:T:C
chr16:85788368	['C', 'G']	19959	24929.747143716177	3411.886097816465	0.0003052580213748	0.0104416351888254	0.0292346951272073	0.976678	0.976678	chr16	85788368	0.0102485948001221	chr16:85788368:C:G
chr16:85789367	['G', 'A']	19959	3464.347146364684	484.6039691798936	-0.0005297318452952	0.0179151546704761	-0.0295689239104491	0.976411	0.976411	chr16	85789367	0.0103673365752184	chr16:85789367:G:A
chr16:85790584	['G', 'C']	19959	38311.91953101513	5202.1204006557045	0.0002041964079445	0.0258953208235941	0.0078854558063052	0.993708	0.993708	chr16	85790584	0.0027412138109023	chr16:85790584:G:C
chr16:85791380	['T', 'C']	19959	32057.21230645889	4374.430346936412	0.0049736230161759	0.0126106020518442	0.3944001242548561	0.69329	0.69329	chr16	85791380	0.1590850640102866	chr16:85791380:T:C
chr16:85791417	['G', 'C']	19959	1316.0659384707888	192.4091306405738	0.030082422444526	0.0281594922059845	1.0682871063325792	0.285404	0.285404	chr16	85791417	0.5445399444457794	chr16:85791417:G:C
chr16:85791561	['G', 'A']	19959	406.0	61.685694765031336	0.0048150731854678	0.0500344877095623	0.0962350851560246	0.923335	0.923335	chr16	85791561	0.0346407017308638	chr16:85791561:G:A
chr16:85793267	['A', 'G']	19959	35805.96988072567	4867.132504481069	0.0081485487588666	0.0166088839153876	0.4906138666739246	0.623705	0.623705	chr16	85793267	0.2050207743652455	chr16:85793267:A:G
chr16:85793493	['G', 'A']	19959	664.0	101.54693206499384	0.0447620398350667	0.039533527572311	1.1322551409861448	0.257541	0.257541	chr16	85793493	0.5891536223263336	chr16:85793493:G:A
chr16:85793794	['G', 'A']	19959	649.0	97.33781266977752	0.0438471795320372	0.0400248760805186	1.0954981957677823	0.273312	0.273312	chr16	85793794	0.5633412998134765	chr16:85793794:G:A
chr16:85794459	['C', 'T']	19959	1668.3343522926584	164.71240679046116	-0.0272621986374707	0.0253093933868587	-1.0771573313023732	0.281423	0.281423	chr16	85794459	0.5506404116457866	chr16:85794459:C:T
chr16:85794622	['A', 'G']	19959	35286.53590218971	4811.696625306899	0.0096439377547238	0.015771710557931	0.6114706276976535	0.540895	0.540895	chr16	85794622	0.2668870331307696	chr16:85794622:A:G
chr16:85794802	['CAT', 'C']	19959	1414.0	198.4374974487204	0.0095103132953964	0.0274923399907736	0.3459259305896875	0.729402	0.729402	chr16	85794802	0.1370330501972128	chr16:85794802:CAT:C
chr16:85794858	['G', 'C']	19959	648.0324681831846	98.61467482100372	0.0452663655050325	0.0400528352523619	1.1301663220548928	0.25842	0.25842	chr16	85794858	0.5876738778537562	chr16:85794858:G:C
chr16:85795530	['T', 'G']	19959	34735.04334707835	4776.056755183029	0.0166839162481627	0.0152611343079297	1.09322910810723	0.274306	0.274306	chr16	85795530	0.5617646928023508	chr16:85795530:T:G
chr16:85795614	['A', 'G']	19959	443.08879979954895	76.71554806033643	0.0674743957616306	0.0480738752331523	1.403556410511701	0.160467	0.160467	chr16	85795614	0.7946142666326853	chr16:85795614:A:G
chr16:85795628	['C', 'T']	19959	1408.0	187.91898102369768	0.0269157532630321	0.0271794295793025	0.9902986810116432	0.32204	0.32204	chr16	85795628	0.4920901820297189	chr16:85795628:C:T
chr16:85795725	['T', 'G']	19959	6001.2027060887	812.2573927402995	0.0066015038490688	0.0140929961339912	0.46842444192165	0.639486	0.639486	chr16	85795725	0.1941689589090191	chr16:85795725:T:G
chr16:85795954	['C', 'T']	19959	34396.8935103984	4683.787921312742	0.005882951221064	0.0146396502384011	0.4018505309390896	0.687798	0.687798	chr16	85795954	0.1625390913669082	chr16:85795954:C:T
chr16:85796142	['C', 'T']	19959	1422.142506388736	190.5676390014416	0.0258791189359385	0.0270205198423998	0.9577579960297344	0.338196	0.338196	chr16	85796142	0.4708315333089475	chr16:85796142:C:T
chr16:85797279	['A', 'G']	19959	34639.94221999499	4729.350296840581	0.0096168896558987	0.0149186875030177	0.6446203564457967	0.519181	0.519181	chr16	85797279	0.2846812094013359	chr16:85797279:A:G
chr16:85800554	['T', 'C']	19959	33056.96873120866	4473.20714641508	0.0009148340423118	0.0134161212231151	0.0681891604210922	0.945636	0.945636	chr16	85800554	0.0242760027236668	chr16:85800554:T:C
chr16:85801212	['G', 'A']	19959	4064.221771162232	552.8400357489581	0.0064135182128179	0.0166944608065224	0.3841704315668726	0.700856	0.700856	chr16	85801212	0.1543712043295173	chr16:85801212:G:A
chr16:85804420	['G', 'A']	19959	1086.0544142699669	160.1458413417491	0.0029947789974938	0.0308586103423041	0.0970484076980054	0.922689	0.922689	chr16	85804420	0.0349446568763674	chr16:85804420:G:A
chr16:85806371	['G', 'C']	19959	16902.234238749123	2359.1193268406832	0.0077693931832204	0.010219886707943	0.7602230245059295	0.44713	0.44713	chr16	85806371	0.349566190348105	chr16:85806371:G:C
chr16:85807411	['T', 'C']	19959	26442.949180574346	3669.944894017757	0.0037936307076313	0.010714874322121	0.3540527488781933	0.723303	0.723303	chr16	85807411	0.1406797336022565	chr16:85807411:T:C
chr16:85810219	['G', 'A']	19959	1214.0	157.5305744822013	0.0016081126788261	0.029650743028471	0.0542351561740621	0.956748	0.956748	chr16	85810219	0.0192024369580454	chr16:85810219:G:A
chr16:85810310	['C', 'T']	19959	23974.40236508493	3231.504009656848	0.000753139076341	0.0102770998832686	0.0732832301812299	0.941581	0.941581	chr16	85810310	0.0261423136293725	chr16:85810310:C:T
chr16:85811299	['C', 'T']	19959	11589.322625908297	1597.0814230073636	0.0075439517319737	0.0111570829865646	0.6761580729531382	0.498948	0.498948	chr16	85811299	0.3019447138752601	chr16:85811299:C:T
chr16:85811328	['G', 'A']	19959	6811.730289208564	1000.9544843958796	0.0151252740790496	0.0134355840503074	1.1257623057111197	0.26028	0.26028	chr16	85811328	0.5845592019381819	chr16:85811328:G:A
chr16:85813459	['C', 'T']	19959	7215.723054567319	1028.136556155695	0.0103997716660659	0.0130660186725907	0.7959403645949177	0.426076	0.426076	chr16	85813459	0.3705129280410753	chr16:85813459:C:T
chr16:85813882	['C', 'T']	19959	7125.714035175628	1026.0519869365924	0.0131516488231899	0.0131190994219348	1.0024810697905648	0.316123	0.316123	chr16	85813882	0.500143905268611	chr16:85813882:C:T
chr16:85814659	['C', 'T']	19959	8967.898632058927	1238.0164567188108	0.0044057010824637	0.0120205841969114	0.3665130587909112	0.713986	0.713986	chr16	85814659	0.1463103038853893	chr16:85814659:C:T
chr16:85814947	['A', 'T']	19959	8022.401944082573	1138.1782436011758	0.0113116817169311	0.0125560444217497	0.9008953247518744	0.367655	0.367655	chr16	85814947	0.4345595233747004	chr16:85814947:A:T
chr16:85815549	['C', 'G']	19959	14418.889701829115	1942.3031355076173	0.0034656387348147	0.0104726196570817	0.3309237658097586	0.740706	0.740706	chr16	85815549	0.1303541373838615	chr16:85815549:C:G
chr16:85815676	['T', 'G']	19959	436.0218458763403	27.897096756865803	-0.0530568174220186	0.0487261033487639	-1.0888787277377197	0.276221	0.276221	chr16	85815676	0.5587433067949499	chr16:85815676:T:G
chr16:85818194	['G', 'A']	19959	4371.438041789848	614.4957049406372	0.0095801972088734	0.0161233021446166	0.5941833206960139	0.552396	0.552396	chr16	85818194	0.2577494748874273	chr16:85818194:G:A
chr16:85820862	['AC', 'A']	19959	22415.36921226699	3138.85376323053	0.0076504322089756	0.0101447505052715	0.7541271916938965	0.450782	0.450782	chr16	85820862	0.3460334339230627	chr16:85820862:AC:A
chr16:85824073	['G', 'A']	19959	28774.20832915706	3867.9704225504383	-0.0082780669684639	0.0112858036902736	-0.7334937941192552	0.463266	0.463266	chr16	85824073	0.334169572350751	chr16:85824073:G:A
chr16:85824952	['G', 'A']	19959	4226.423510547677	598.1659297064025	0.010481916257411	0.0164151301291992	0.6385521269042975	0.523122	0.523122	chr16	85824952	0.2813970152474802	chr16:85824952:G:A
chr16:85825304	['A', 'C']	19959	29213.4636737148	3934.13697387076	-0.0065326896731756	0.0114621215742135	-0.5699372171965407	0.568727	0.568727	chr16	85825304	0.2450961533679037	chr16:85825304:A:C
chr16:85826864	['A', 'C']	19959	35491.77823429201	4814.905575913049	-0.0014644828224288	0.016091503856639	-0.0910096927842229	0.927486	0.927486	chr16	85826864	0.0326926371507977	chr16:85826864:A:C
chr16:85834539	['G', 'A']	19959	3998.801403157104	585.4559302169517	0.012895346484276	0.0167684244525458	0.7690255289499337	0.441887	0.441887	chr16	85834539	0.3546887748833098	chr16:85834539:G:A
chr16:85834974	['G', 'A']	19959	20382.08479077925	2637.3070017768146	-0.0150214847591791	0.0102285261476695	-1.468587413505475	0.141961	0.141961	chr16	85834974	0.8478309500616082	chr16:85834974:G:A
chr16:85835570	['G', 'A']	19959	33038.310617828334	4434.660810345484	-0.0075547585299696	0.0133172912225646	-0.5672894287367478	0.570524	0.570524	chr16	85835570	0.2437260815729687	chr16:85835570:G:A
chr16:85836275	['T', 'C']	19959	35402.32125676489	4761.118883884235	-0.0084326440352833	0.0158991149669679	-0.5303844932754482	0.595851	0.595851	chr16	85836275	0.2248623274542042	chr16:85836275:T:C
chr16:85838463	['T', 'C']	19959	1271.1273738537857	175.84049951313776	0.0069614975919924	0.0289198721336185	0.2407167486712315	0.809777	0.809777	chr16	85838463	0.091634562607044	chr16:85838463:T:C
chr16:85840311	['G', 'A']	19959	37590.0	5052.697276034117	-0.016622116440663	0.0213675186329459	-0.777915148979159	0.436628	0.436628	chr16	85840311	0.359888417377269	chr16:85840311:G:A
chr16:85841211	['A', 'G']	19959	470.0471012677256	110.2501107676282	0.0954599384752412	0.0466867168998719	2.044691612819384	0.0408984	0.0408984	chr16	85841211	1.3882936818401646	chr16:85841211:A:G
chr16:85841247	['G', 'A']	19959	3595.180128269366	390.61197798374087	-0.0308932793443038	0.0176535981637591	-1.7499706891326097	0.0801387	0.0801387	chr16	85841247	1.096157706917117	chr16:85841247:G:A
chr16:85841878	['G', 'T']	19959	4228.0	499.8337563196304	-0.0161159388339423	0.0164194162804116	-0.9815171598498712	0.32635	0.32635	chr16	85841878	0.4863163829680045	chr16:85841878:G:T
chr16:85842498	['A', 'G']	19959	4340.087250676555	511.1361869931526	-0.0172975172513291	0.0162317227134452	-1.0656612090225692	0.28659	0.28659	chr16	85842498	0.5427389675345831	chr16:85842498:A:G
chr16:85842767	['A', 'G']	19959	1498.3002756201454	188.1825370053424	-0.0088655987682743	0.0266302726527951	-0.332914307106945	0.739202	0.739202	chr16	85842767	0.1312368667503566	chr16:85842767:A:G
chr16:85842774	['T', 'C']	19959	4375.876973189677	509.618107113588	-0.0190393099969465	0.0161676384904848	-1.177618488201093	0.238963	0.238963	chr16	85842774	0.6216693381304625	chr16:85842774:T:C
chr16:85843489	['C', 'T']	19959	4232.424111840457	502.15669700352464	-0.0159202215507197	0.0164057056558635	-0.9704076060288052	0.331855	0.331855	chr16	85843489	0.4790516345352701	chr16:85843489:C:T
chr16:85843885	['C', 'T']	19959	33220.328857042645	4606.251979583842	0.0192396728126816	0.0135488446675393	1.4200231299998969	0.155617	0.155617	chr16	85843885	0.8079429613122141	chr16:85843885:C:T
chr16:85845743	['A', 'C']	19959	447.04479631207096	22.289618839057905	-0.0709094219003569	0.0480316407234927	-1.4763064686581566	0.139877	0.139877	chr16	85845743	0.854253690756683	chr16:85845743:A:C
chr16:85845856	['A', 'G']	19959	3359.0097729664712	464.5361059096024	0.0130952943233236	0.0184058128556099	0.7114760117389928	0.476798	0.476798	chr16	85845856	0.3216655749766822	chr16:85845856:A:G
chr16:85845894	['G', 'C']	19959	5784.738986618553	764.0204762579367	-0.007121231381829	0.0143915238516322	-0.4948212194375362	0.620732	0.620732	chr16	85845894	0.207095865271612	chr16:85845894:G:C
chr16:85847875	['C', 'T']	19959	2298.115141797776	288.62130788571494	-0.0065766149448942	0.0217943998402839	-0.3017571024249219	0.76284	0.76284	chr16	85847875	0.1175665425219181	chr16:85847875:C:T
chr16:85848050	['T', 'C']	19959	36212.0	4842.994713049428	-0.0125373151795512	0.0173885106334531	-0.7210114450763332	0.470911	0.470911	chr16	85848050	0.3270611647632558	chr16:85848050:T:C
chr16:85848232	['A', 'C']	19959	1906.3820596341768	296.190098278456	0.0098308239849292	0.0236648255779766	0.4154192454339566	0.677839	0.677839	chr16	85848232	0.1688734473051777	chr16:85848232:A:C
chr16:85850203	['T', 'C']	19959	18942.592601874592	2449.407267478601	-0.0077414890322517	0.0101307852549062	-0.7641548840947546	0.444784	0.444784	chr16	85850203	0.3518508438106443	chr16:85850203:T:C
chr16:85850941	['A', 'G']	19959	6519.306539714357	843.245628141529	-0.0099819091915714	0.0136572501057859	-0.7308871928282614	0.464857	0.464857	chr16	85850941	0.3326806248782443	chr16:85850941:A:G
chr16:85851115	['A', 'G']	19959	2358.1181481110334	363.5061768677658	0.0120310050539322	0.0214521941438545	0.5608286487272359	0.574921	0.574921	chr16	85851115	0.2403918276950364	chr16:85851115:A:G
chr16:85851392	['A', 'T']	19959	5964.195289401153	734.9011886243213	-0.0132810732054596	0.0141754066337327	-0.9369095045115078	0.348816	0.348816	chr16	85851392	0.4574036024311527	chr16:85851392:A:T
chr16:85851758	['C', 'T']	19959	2381.119300531115	368.1840503308492	0.0125181653699847	0.0213576027769842	0.5861222114063652	0.5578	0.5578	chr16	85851758	0.253521490069969	chr16:85851758:C:T
chr16:85851759	['A', 'G']	19959	2381.596622231132	368.12525119939374	0.0124396505778078	0.0213578523858751	0.5824392056401094	0.560277	0.560277	chr16	85851759	0.2515972054426692	chr16:85851759:A:G
chr16:85851921	['T', 'C']	19959	26623.003307773262	3530.324669538365	-0.0051017133412678	0.0107272916071465	-0.4755826100475444	0.634377	0.634377	chr16	85851921	0.1976525712045735	chr16:85851921:T:C
chr16:85852098	['C', 'T']	19959	1928.0	259.97423554250355	-9.45857170639452e-05	0.0237272626291549	-0.0039863729138195	0.996819	0.996819	chr16	85852098	0.0013836926787706	chr16:85852098:C:T
chr16:85852544	['T', 'C']	19959	4430.221966128871	499.5574253507199	-0.0249987451129823	0.0161083950306953	-1.5519078756974822	0.1207	0.1207	chr16	85852544	0.9182927299026508	chr16:85852544:T:C
chr16:85852932	['A', 'G']	19959	6027.0	763.3576038756239	-0.013813623911817	0.0141280881180202	-0.9777419135854576	0.328214	0.328214	chr16	85852932	0.483842898014581	chr16:85852932:A:G
chr16:85852966	['G', 'A']	19959	1959.196322092499	316.3752593377745	0.0177689475568772	0.023377929229789	0.7600736310825769	0.44722	0.44722	chr16	85852966	0.3494787827258022	chr16:85852966:G:A
chr16:85854087	['C', 'T']	19959	5566.557799268427	874.1837965884271	0.0242459083576134	0.014558905968892	1.6653660934014898	0.0958554	0.0958554	chr16	85854087	1.018383416180357	chr16:85854087:C:T
chr16:85856401	['C', 'T']	19959	4342.652736019243	586.6771857094295	6.555908026807609e-06	0.0162442882057748	0.0004035823511477	0.999678	0.999678	chr16	85856401	0.0001398653427017	chr16:85856401:C:T
chr16:85857101	['C', 'T']	19959	26826.0	3637.743290022248	0.0016590557100885	0.0107765493588299	0.1539505508531949	0.87765	0.87765	chr16	85857101	0.0566786428336004	chr16:85857101:C:T
chr16:85857574	['G', 'A']	19959	1006.0504058522898	126.36575752463688	-0.0137399967078655	0.0322691189642313	-0.4257939835015529	0.670263	0.670263	chr16	85857574	0.1737547539605055	chr16:85857574:G:A
chr16:85857597	['G', 'C']	19959	26841.68968281806	3650.10327083915	0.0028754508313733	0.0107752019889754	0.2668581836623935	0.789581	0.789581	chr16	85857597	0.1026033108126295	chr16:85857597:G:C
chr16:85858210	['C', 'T']	19959	4043.60778713169	590.3604452505349	0.0193807644492364	0.0169460620941587	1.1436736358895427	0.252773	0.252773	chr16	85858210	0.5972693171667254	chr16:85858210:C:T
chr16:85858478	['G', 'A']	19959	26530.329241406955	3615.883709668531	0.0031186384606762	0.0107091349270361	0.2912129207376964	0.770892	0.770892	chr16	85858478	0.1130064612349622	chr16:85858478:G:A
chr16:85858877	['A', 'G']	19959	494.0990228013029	47.39266537458039	-0.0503924541413497	0.0455354715171999	-1.1066637164900155	0.268453	0.268453	chr16	85858877	0.5711317383717595	chr16:85858877:A:G
chr16:85858885	['G', 'A']	19959	1276.1918220084185	146.0736310619169	-0.0061371913997144	0.028931458218475	-0.2121286577872998	0.832009	0.832009	chr16	85858885	0.0798719758376453	chr16:85858885:G:A
chr16:85859025	['T', 'C']	19959	3973.19906804289	541.2490372439671	-0.0014813798588605	0.016875348524724	-0.0877836600939061	0.93005	0.93005	chr16	85859025	0.0314937029080143	chr16:85859025:T:C
chr16:85859254	['A', 'C']	19959	989.0495540635334	98.4734163905322	-0.0162122430978215	0.032402732017185	-0.5003356843251148	0.616844	0.616844	chr16	85859254	0.209824655262452	chr16:85859254:A:C
chr16:85859621	['G', 'A']	19959	4009.200871830845	587.8863851831973	0.0200818938025514	0.0170114385857719	1.180493566214183	0.237818	0.237818	chr16	85859621	0.6237552775355427	chr16:85859621:G:A
chr16:85860069	['G', 'A']	19959	4809.0	629.9187624565974	-0.0036949268455886	0.01561683013702	-0.2365990289431238	0.81297	0.81297	chr16	85860069	0.0899254803282533	chr16:85860069:G:A
chr16:85860317	['G', 'A']	19959	5491.550283108683	725.6254208907018	-0.0033472819522744	0.0147485603739907	-0.2269565210023759	0.82046	0.82046	chr16	85860317	0.085942587313793	chr16:85860317:G:A
chr16:85861040	['C', 'T']	19959	5561.278635133781	715.9311656350402	-0.0067826603341013	0.0146771658499796	-0.4621233011488207	0.643998	0.643998	chr16	85861040	0.1911154813829093	chr16:85861040:C:T
chr16:85861217	['A', 'G']	19959	5090.510096707922	651.2283813315113	-0.0065530072963489	0.0152868651441799	-0.4286691374944087	0.668169	0.668169	chr16	85861217	0.1751136775174746	chr16:85861217:A:G
chr16:85861635	['C', 'T']	19959	4274.2141497144	549.43739259966	-0.0050197411416069	0.0164646530198154	-0.3048798620636358	0.760461	0.760461	chr16	85861635	0.1189230536939591	chr16:85861635:C:T
chr16:85862253	['G', 'A']	19959	3523.529615153337	498.049129596465	0.0072226275846585	0.017755114804484	0.4067913761297944	0.684166	0.684166	chr16	85862253	0.1648385121142434	chr16:85862253:G:A
chr16:85863265	['C', 'G']	19959	32984.30520619331	4396.982916083355	-0.0139943218245037	0.0132334205723187	-1.0574984561268026	0.290297	0.290297	chr16	85863265	0.537157452250234	chr16:85863265:C:G
chr16:85864078	['C', 'A']	19959	12305.699293339349	1760.48511218595	0.0087318478621811	0.0108696572444757	0.803323201991386	0.421798	0.421798	chr16	85864078	0.374895483845046	chr16:85864078:C:A
chr16:85864630	['G', 'A']	19959	5040.757666867107	604.7904322355852	-0.0134698033067212	0.0153604432201402	-0.8769150156461561	0.380543	0.380543	chr16	85864630	0.4195962623951245	chr16:85864630:G:A
chr16:85867433	['C', 'T']	19959	20616.164628645885	2646.2837178641503	-0.01322455262459	0.0101612220900649	-1.3014726484051815	0.193112	0.193112	chr16	85867433	0.7141907382772761	chr16:85867433:C:T
chr16:85867459	['T', 'C']	19959	33274.667151017136	4427.795352015951	-0.0161995460644169	0.0134568884499071	-1.203810682143888	0.228677	0.228677	chr16	85867459	0.6407775139039427	chr16:85867459:T:C
chr16:85867630	['A', 'G']	19959	466.070054119062	84.08449337031853	0.0464040445095829	0.0470461590694433	0.9863513924927938	0.323973	0.323973	chr16	85867630	0.4894911825082638	chr16:85867630:A:G
chr16:85867796	['T', 'C']	19959	12853.507969125903	1729.5003220190652	-0.0032670553727054	0.0108714245299639	-0.3005176887077491	0.763785	0.763785	chr16	85867796	0.1170288750032829	chr16:85867796:T:C
chr16:85868050	['T', 'G']	19959	4873.488349952398	603.4762024620829	-0.0194772053783175	0.0154823071813194	-1.2580299015006071	0.208396	0.208396	chr16	85868050	0.6811106212391129	chr16:85868050:T:G
chr16:85868435	['T', 'A']	19959	2674.497858454015	341.4466811047765	-0.0150241604760402	0.0203302473148851	-0.7390052980339284	0.459912	0.459912	chr16	85868435	0.3373252586890789	chr16:85868435:T:A
chr16:85868940	['T', 'C']	19959	23203.16254133681	3138.676274155766	0.001369614785911	0.0102557530210668	0.1335459993135217	0.893763	0.893763	chr16	85868940	0.0487776282261585	chr16:85868940:T:C
chr16:85868951	['C', 'A']	19959	20648.069048454177	2742.914690257004	-0.0101323755678506	0.0101073494505302	-1.002476031668129	0.316126	0.316126	chr16	85868951	0.5001397838435213	chr16:85868951:C:A
chr16:85870070	['T', 'C']	19959	14581.191671677692	1826.494503993556	-0.018505744442248	0.0104902662047108	-1.7640872100974645	0.0777326	0.0777326	chr16	85870070	1.1093968057697658	chr16:85870070:T:C
chr16:85871226	['A', 'G']	19959	2159.839634941329	279.66268679800334	-0.0083109255411365	0.022341242103056	-0.3719992605066341	0.709897	0.709897	chr16	85871226	0.1488046591353176	chr16:85871226:A:G
chr16:85872322	['T', 'C']	19959	14053.74543813916	1681.1855585253709	-0.0281976061703557	0.0104978110755445	-2.686046259304876	0.00723629	0.00723629	chr16	85872322	2.140484036771312	chr16:85872322:T:C
chr16:85872526	['T', 'C']	19959	539.1620808900916	43.75481220523521	-0.0427940680419783	0.0438743087695092	-0.9753787408206044	0.329384	0.329384	chr16	85872526	0.4822975007354094	chr16:85872526:T:C
chr16:85873010	['A', 'G']	19959	1995.1999298491755	306.6873110026833	0.0189776626066687	0.0230690483943528	0.822646096286935	0.410719	0.410719	chr16	85873010	0.386455206071859	chr16:85873010:A:G
chr16:85873290	['C', 'T']	19959	30083.01448113444	4027.929788018067	-0.0031092899063678	0.01172695933311	-0.2651403333163273	0.790904	0.790904	chr16	85873290	0.1018762280073374	chr16:85873290:C:T
chr16:85873492	['G', 'A']	19959	9365.0	1190.209007804122	-0.0118026323358325	0.0118450101937518	-0.9964223029591326	0.319057	0.319057	chr16	85873492	0.4961317226666513	chr16:85873492:G:A
chr16:85873969	['T', 'C']	19959	9545.913104485093	1216.873714600109	-0.0112941310851166	0.0117776309471051	-0.9589476131354516	0.337597	0.337597	chr16	85873969	0.4716014213154424	chr16:85873969:T:C
chr16:85874044	['CAAG', 'C']	19959	4432.222066339313	431.3189502341692	-0.043373673047998	0.0160545998940604	-2.7016352530868404	0.00690577	0.00690577	chr16	85874044	2.1607878901328466	chr16:85874044:CAAG:C
chr16:85874304	['G', 'A']	19959	10159.5451037386	1351.029040889381	-0.0050185112996786	0.011547106858475	-0.4346120081148493	0.663849	0.663849	chr16	85874304	0.1779306946146417	chr16:85874304:G:A
chr16:85875542	['T', 'C']	19959	18893.73313621329	2348.5541943191133	-0.0254065709439209	0.0100300855906814	-2.5330363050466023	0.0113155	0.0113155	chr16	85875542	1.9463262510381685	chr16:85875542:T:C
chr16:85875907	['A', 'G']	19959	13527.488693908244	1704.711850857369	-0.0186941963525933	0.0105817609300408	-1.7666432341635865	0.0773033	0.0773033	chr16	85875907	1.1118019660920306	chr16:85875907:A:G
chr16:85876009	['A', 'G']	19959	13508.890304459032	1693.736317675386	-0.0199905320577657	0.010586262369781	-1.8883465532490047	0.0589939	0.0589939	chr16	85876009	1.2291928923120767	chr16:85876009:A:G
chr16:85876103	['G', 'A']	19959	34177.84961162616	4536.143377731881	-0.0219137058281514	0.0142917195712217	-1.53331484842997	0.125214	0.125214	chr16	85876103	0.9023471105598622	chr16:85876103:G:A
chr16:85876262	['C', 'T']	19959	13636.515490274713	1700.6913889129023	-0.0209688244456442	0.0105585861007018	-1.985950035890741	0.0470525	0.0470525	chr16	85876262	1.327417296628637	chr16:85876262:C:T
chr16:85876545	['C', 'T']	19959	13481.701879228262	1683.480801224557	-0.0204972534725143	0.0105863174569848	-1.9362024193776897	0.052857	0.052857	chr16	85876545	1.276897489717718	chr16:85876545:C:T
chr16:85877494	['G', 'A']	19959	5025.769851614196	828.5821402996862	0.0396544862973314	0.0153476352566209	2.583752195975896	0.00978024	0.00978024	chr16	85877494	2.009650487809865	chr16:85877494:G:A
chr16:85877526	['G', 'A']	19959	13493.577685245567	1680.8884299188244	-0.0209834520675813	0.010579326560098	-1.9834393000708064	0.0473321	0.0473321	chr16	85877526	1.324844226607861	chr16:85877526:G:A
chr16:85877779	['G', 'A']	19959	34206.28296496767	4537.618974182037	-0.0224304038035667	0.0143189556880064	-1.5664832193282394	0.117251	0.117251	chr16	85877779	0.9308834446245644	chr16:85877779:G:A
chr16:85877800	['G', 'A']	19959	34146.39744360902	4529.093507716831	-0.021860815937007	0.0142575384909972	-1.533281214763043	0.125222	0.125222	chr16	85877800	0.902319364102832	chr16:85877800:G:A
chr16:85877927	['T', 'C']	19959	16333.12680626674	2042.454528670168	-0.0200437713628862	0.0102665742024616	-1.9523329756950725	0.0509127	0.0509127	chr16	85877927	1.2931738708666476	chr16:85877927:T:C
chr16:85878691	['T', 'C']	19959	13548.715309446256	1695.1900796409814	-0.0201931110056535	0.0105673051800377	-1.910904498509188	0.0560312	0.0560312	chr16	85878691	1.2515700763045614	chr16:85878691:T:C
chr16:85878996	['C', 'T']	19959	13579.360725559956	1690.883602849952	-0.0210796988922926	0.010563224796891	-1.9955742017813325	0.0459939	0.0459939	chr16	85878996	1.3372997633620862	chr16:85878996:C:T
chr16:85879011	['A', 'G']	19959	13594.086603518268	1691.9238502342628	-0.0211000128511495	0.0105632512236172	-1.997492287599315	0.0457853	0.0457853	chr16	85879011	1.3392739358308576	chr16:85879011:A:G
chr16:85879264	['G', 'A']	19959	5041.505186150223	832.1842394749095	0.0398749354970005	0.0153180996659108	2.6031254768330587	0.00924465	0.00924465	chr16	85879264	2.034109526467602	chr16:85879264:G:A
chr16:85879499	['GA', 'G']	19959	8361.935405976441	1328.436151660697	0.0317956003341655	0.0124278325436879	2.5584187928501305	0.0105223	0.0105223	chr16	85879499	1.977889320245832	chr16:85879499:GA:G
chr16:85881604	['C', 'T']	19959	18545.787582681904	2604.089969104334	0.0118124648548866	0.0100756781363148	1.1723741762166917	0.241061	0.241061	chr16	85881604	0.6178730461751549	chr16:85881604:C:T
chr16:85881771	['T', 'C']	19959	33268.66740165372	4407.033632010704	-0.0197681733553345	0.0134721157290243	-1.4673399303381789	0.142299	0.142299	chr16	85881771	0.8467981518904725	chr16:85881771:T:C
chr16:85882175	['A', 'G']	19959	25730.44582539842	3429.953887130692	-0.0082099880537454	0.0104005951511245	-0.7893767553155625	0.429901	0.429901	chr16	85882175	0.3666315446620655	chr16:85882175:A:G
chr16:85882894	['GC', 'G']	19959	12535.884245339748	1511.9846741804383	-0.025007724697314	0.0107859397051808	-2.3185485345613466	0.0204296	0.0204296	chr16	85882894	1.6897401365243512	chr16:85882894:GC:G
chr16:85884217	['G', 'A']	19959	10151.0	1332.788438149275	-0.0070157409036526	0.011599882935324	-0.6048113539394657	0.545311	0.545311	chr16	85884217	0.2633557416472747	chr16:85884217:G:A
chr16:85884338	['A', 'G']	19959	28231.0	3765.500065849006	-0.0109566329996719	0.0110826701796711	-0.9886275439081106	0.322857	0.322857	chr16	85884338	0.4909897930325984	chr16:85884338:A:G
chr16:85884514	['G', 'T']	19959	11249.127223530591	1698.1225873314488	0.0200323165761779	0.0111395700351942	1.7983024939820844	0.0721442	0.0721442	chr16	85884514	1.1417985780735438	chr16:85884514:G:T
chr16:85885236	['C', 'T']	19959	13441.346895826026	1641.151164346183	-0.0236568636166533	0.0106245120929294	-2.226630588749273	0.0259831	0.0259831	chr16	85885236	1.585309035226904	chr16:85885236:C:T
chr16:85885437	['CCATGAA', 'C']	19959	3379.6773239789527	323.9009362429223	-0.0446886750753087	0.0180558755315985	-2.475021219386546	0.0133311	0.0133311	chr16	85885437	1.8751340138104364	chr16:85885437:CCATGAA:C
chr16:85885600	['A', 'G']	19959	23098.31457633913	3055.852292128786	-0.0088661446828277	0.0102262975298069	-0.8669945947675858	0.385955	0.385955	chr16	85885600	0.4134633284654299	chr16:85885600:A:G
chr16:85885647	['A', 'AT']	19959	1830.366825357053	237.3807691523332	-0.0075128441709807	0.0239307505197877	-0.3139410176362238	0.753569	0.753569	chr16	85885647	0.1228769756688088	chr16:85885647:A:AT
chr16:85886791	['A', 'C']	19959	8640.030222534082	1022.9296791306704	-0.0261018120008618	0.0121987178706702	-2.1397176553791137	0.0323897	0.0323897	chr16	85886791	1.4895930744951629	chr16:85886791:A:C
chr16:85886874	['C', 'T']	19959	19679.98602064335	2556.324492781349	-0.012382268293801	0.0101352429927545	-1.221704137005184	0.221834	0.221834	chr16	85886874	0.6539718897434409	chr16:85886874:C:T
chr16:85887073	['G', 'C']	19959	12413.86590499098	1847.466145197356	0.01989613499662	0.0108309391630374	1.836972278869332	0.0662289	0.0662289	chr16	85887073	1.1789524581178008	chr16:85887073:G:C
chr16:85887196	['T', 'C']	19959	22711.275792954853	2972.449330192763	-0.0172001990203069	0.0101882179138633	-1.688244123332126	0.09138	0.09138	chr16	85887196	1.0391488462803138	chr16:85887196:T:C
chr16:85887494	['AG', 'A']	19959	4177.418599989978	639.7923460237749	0.0245518703551517	0.0163767575201141	1.4991899541161773	0.13384	0.13384	chr16	85887494	0.873414072045662	chr16:85887494:AG:A
chr16:85887741	['A', 'C']	19959	29453.47569896783	3899.495157791506	-0.0175864594884984	0.0114884773049944	-1.5307911589687424	0.125837	0.125837	chr16	85887741	0.9001916440002828	chr16:85887741:A:C
chr16:85888421	['G', 'T']	19959	4115.206182984267	621.7687549872863	0.0221522598175345	0.0164804903262843	1.3441505306552903	0.178915	0.178915	chr16	85888421	0.7473532472239026	chr16:85888421:G:T
chr16:85888589	['C', 'T']	19959	1826.182993435887	240.272545164437	-0.0055787054959135	0.0239529784875129	-0.2329023715702746	0.81584	0.81584	chr16	85888589	0.0883950053766016	chr16:85888589:C:T
chr16:85889253	['A', 'G']	19959	7590.140859891761	1005.9746617612624	0.0003446110895775	0.012744018680196	0.027041006312481	0.978427	0.978427	chr16	85889253	0.0094715713139425	chr16:85889253:A:G
chr16:85892067	['T', 'G']	19959	16347.457155742632	1998.4497855761945	-0.0272425908991156	0.0102047384367539	-2.669602074365496	0.00760027	0.00760027	chr16	85892067	2.119170979110358	chr16:85892067:T:G
chr16:85892332	['C', 'T']	19959	1443.072301833851	183.3362451979301	-0.0143842121015293	0.0269238393221176	-0.534255606321081	0.593171	0.593171	chr16	85892332	0.2268200896865455	chr16:85892332:C:T
chr16:85892430	['T', 'C']	19959	4525.680246542393	664.7764347956144	0.0151082998627788	0.0158709853690698	0.9519446657812808	0.341137	0.341137	chr16	85892430	0.467071174100735	chr16:85892430:T:C
chr16:85892795	['T', 'C']	19959	4346.653337342153	640.4857136262842	0.0175296089189029	0.0161242293388752	1.0871594884004403	0.276979	0.276979	chr16	85892795	0.5575531570360872	chr16:85892795:T:C
chr16:85893089	['C', 'T']	19959	3134.628213480331	278.9137263172427	-0.0510061201671694	0.0186727320500344	-2.731583146509908	0.00630863	0.00630863	chr16	85893089	2.2000649431393327	chr16:85893089:C:T
chr16:85893113	['G', 'A']	19959	5256.526732474821	782.3771967016244	0.0175471611705614	0.0148962833549549	1.177955651919364	0.238828	0.238828	chr16	85893113	0.621914758226769	chr16:85893113:G:A
chr16:85893115	['A', 'G']	19959	29498.433854479856	3920.914342845339	-0.0158345543901937	0.0114975830995964	-1.377207214162212	0.168464	0.168464	chr16	85893115	0.773492891657637	chr16:85893115:A:G
chr16:85893236	['C', 'A']	19959	18643.60457074124	2543.172064822714	-0.0019708642787661	0.0101094493450036	-0.1949526835247668	0.845432	0.845432	chr16	85893236	0.0729213179448926	chr16:85893236:C:A
chr16:85893620	['G', 'A']	19959	4470.671978352375	530.5376274892525	-0.0246283883377936	0.0160249745926598	-1.5368753438819582	0.12434	0.12434	chr16	85893620	0.9053891369678628	chr16:85893620:G:A
chr16:85893888	['A', 'G']	19959	18405.61085496642	2305.3849320132063	-0.0209835279850413	0.0101458668200126	-2.068184843866822	0.0386355	0.0386355	chr16	85893888	1.4130134629754207	chr16:85893888:A:G
chr16:85894022	['G', 'A']	19959	9821.47624774504	1133.2152136371742	-0.0287940539612262	0.0116736349808338	-2.4665885140747763	0.013649	0.013649	chr16	85894022	1.8648991662342804	chr16:85894022:G:A
chr16:85894208	['C', 'T']	19959	29843.0	3914.8092340107214	-0.0233736688162269	0.0116601658052648	-2.0045743093698727	0.0450221	0.0450221	chr16	85894208	1.346574251735728	chr16:85894208:C:T
chr16:85894958	['A', 'G']	19959	4977.498772360576	740.1908273604026	0.0126067123479406	0.0152357202253806	0.827444463500949	0.407995	0.407995	chr16	85894958	0.3893451591790299	chr16:85894958:A:G
chr16:85895015	['A', 'T']	19959	29501.912503132044	3887.134565167725	-0.0208480116466539	0.01149952461388	-1.812945521373124	0.0698553	0.0698553	chr16	85895015	1.1558006378900527	chr16:85895015:A:T
chr16:85895099	['C', 'G']	19959	4053.203076460567	419.5870170475036	-0.0343454150661967	0.0166463977376684	-2.063234076672211	0.0391033	0.0391033	chr16	85895099	1.407786590140845	chr16:85895099:C:G
chr16:85895594	['G', 'A']	19959	17791.348368666364	2139.5723043185817	-0.0313320636623458	0.0101884769466358	-3.075245085840964	0.00210614	0.00210614	chr16	85895594	2.676512763631718	chr16:85895594:G:A
chr16:85895676	['T', 'G']	19959	26947.45098235766	3485.896981585167	-0.0237458307213926	0.0107614088514373	-2.206572675493221	0.0273553	0.0273553	chr16	85895676	1.562958518041323	chr16:85895676:T:G
chr16:85895678	['A', 'C']	19959	26946.75052621028	3483.463485399046	-0.0240308738703683	0.0107599098863041	-2.233371294396821	0.0255355	0.0255355	chr16	85895678	1.5928556339856488	chr16:85895678:A:C
chr16:85895828	['T', 'C']	19959	17812.569832122274	2151.4175197024806	-0.030570120840283	0.010185583963965	-3.0013125362704063	0.00269151	0.00269151	chr16	85895828	2.570004002273428	chr16:85895828:T:C
chr16:85896224	['G', 'T']	19959	13550.35781931152	1582.720714908501	-0.0289528273668597	0.0106596953731226	-2.716102698381188	0.00661123	0.00661123	chr16	85896224	2.179717733779392	chr16:85896224:G:T
chr16:85896288	['T', 'C']	19959	17780.78173072105	2136.805415771266	-0.0313114697050595	0.0101925639277658	-3.071991495659212	0.00212922	0.00212922	chr16	85896288	2.6717794631038085	chr16:85896288:T:C
chr16:85896291	['G', 'A']	19959	17779.89082072352	2135.8118724646483	-0.0314313000375041	0.0101921895650051	-3.0838614055436424	0.00204612	0.00204612	chr16	85896291	2.689068899553684	chr16:85896291:G:A
chr16:85896794	['T', 'C']	19959	17752.66837041491	2135.9723311007474	-0.0312717979386623	0.0101948412782022	-3.0674139091821946	0.00216209	0.00216209	chr16	85896794	2.6651262318952686	chr16:85896794:T:C
chr16:85896965	['G', 'C']	19959	17763.449984965424	2129.539021971993	-0.0320123561204562	0.0101924875881297	-3.1407795048716207	0.00168745	0.00168745	chr16	85896965	2.772769086672227	chr16:85896965:G:C
chr16:85897084	['G', 'A']	19959	17770.561413179654	2136.8411664184355	-0.0312627074601114	0.010194375838196	-3.0666622416428075	0.00216753	0.00216753	chr16	85897084	2.6640348828970613	chr16:85897084:G:A
chr16:85898350	['C', 'G']	19959	1373.0	209.5953826353399	0.0196642114259501	0.0277894154980031	0.7076151503569122	0.479193	0.479193	chr16	85898350	0.3194895346996667	chr16:85898350:C:G
chr16:85898423	['C', 'G']	19959	6248.0	699.6239141635662	-0.0293638518473465	0.0138782039834022	-2.115825065149965	0.034372	0.034372	chr16	85898423	1.4637951968795606	chr16:85898423:C:G
chr16:85898526	['C', 'G']	19959	18588.93135584728	2339.906136598492	-0.0217025478924333	0.0100545907307049	-2.158471535410949	0.0309031	0.0309031	chr16	85898526	1.5099979527640028	chr16:85898526:C:G
chr16:85898745	['C', 'T']	19959	14929.496016435336	1836.425391555561	-0.0240596065227238	0.0104146942105925	-2.31015966827459	0.0208895	0.0208895	chr16	85898745	1.6800719549378194	chr16:85898745:C:T
chr16:85898864	['G', 'A']	19959	17005.704063737034	2102.887747019031	-0.024118792057332	0.0102039596805172	-2.363669870568271	0.0181045	0.0181045	chr16	85898864	1.7422134647845255	chr16:85898864:G:A
chr16:85899432	['C', 'T']	19959	5454.819903788333	636.4179926676787	-0.0250339066165234	0.0146710574008835	-1.706346443373325	0.0879592	0.0879592	chr16	85899432	1.0557187292562848	chr16:85899432:C:T
chr16:85899975	['C', 'A']	19959	742.0371780739554	102.66949877489976	0.020172566526204	0.037277467839911	0.5411463732685806	0.588413	0.588413	chr16	85899975	0.2303177408291154	chr16:85899975:C:A
chr16:85901967	['T', 'C']	19959	10231.47974499272	1544.462563985035	0.0168378725337595	0.0115604996805928	1.4565004107933164	0.14527	0.14527	chr16	85901967	0.8378240634698374	chr16:85901967:T:C
chr16:85902272	['A', 'G']	19959	15806.167727386624	2150.8536582221304	-0.0030453474807417	0.010359121049333	-0.2939774008083249	0.768778	0.768778	chr16	85902272	0.1141990532990715	chr16:85902272:A:G
chr16:85904989	['T', 'G']	19959	8670.606525334537	1051.5002960130284	-0.0196045519187791	0.0122036118235033	-1.6064548923968611	0.10819	0.10819	chr16	85904989	0.9658128792065476	chr16:85904989:T:G
chr16:85905149	['A', 'G']	19959	11911.774497518923	1553.1936010456554	-0.0119645771769217	0.010964644136713	-1.0911961234437713	0.2752	0.2752	chr16	85905149	0.5603515704365263	chr16:85905149:A:G
chr16:85905229	['G', 'A']	19959	11134.673631990378	1282.3000583674116	-0.0302823338220785	0.0112414987780424	-2.6937986135112024	0.00707019	0.00707019	chr16	85905229	2.150568915079648	chr16:85905229:G:A
chr16:85906044	['T', 'A']	19959	829.2492858216809	128.52952607810357	0.037086884846222	0.035302950584212	1.0505321575814075	0.293486	0.293486	chr16	85906044	0.532412610831231	chr16:85906044:T:A
chr16:85906060	['G', 'A']	19959	828.0414871229582	130.0568210219638	0.0386437872511188	0.0353220331429932	1.0940419849185403	0.27395	0.27395	chr16	85906060	0.5623286952292714	chr16:85906060:G:A
chr16:85906404	['C', 'T']	19959	917.0918975797964	111.4068761936854	-0.009563246617425	0.0337327036636344	-0.2835007449383513	0.776796	0.776796	chr16	85906404	0.1096930194316687	chr16:85906404:C:T
chr16:85908168	['C', 'T']	19959	24738.239452850987	3334.721758222678	-0.0091532939082166	0.0104284552185859	-0.8777228953242577	0.380105	0.380105	chr16	85908168	0.4200964175367873	chr16:85908168:C:T
chr16:85908890	['T', 'C']	19959	13529.745138331997	1830.594317117092	-0.0043242930982418	0.010736709211013	-0.4027577736580814	0.687131	0.687131	chr16	85908890	0.1629604577678689	chr16:85908890:T:C
chr16:85911217	['T', 'G']	19959	23152.64004009021	3264.316684886961	0.0079155622184407	0.0102544753819286	0.7719129378759113	0.440175	0.440175	chr16	85911217	0.3563746270947265	chr16:85911217:T:G
chr16:85912069	['T', 'G']	19959	22533.257954602395	3103.439319981471	0.0003330210049117	0.0101712993773945	0.0327412450027681	0.973881	0.973881	chr16	85912069	0.0114941069824835	chr16:85912069:T:G
chr16:85912233	['T', 'C']	19959	26891.041942273	3634.1518514704	-0.0066671167410069	0.0107965329693774	-0.6175238625137434	0.536896	0.536896	chr16	85912233	0.27010983161955	chr16:85912233:T:C
chr16:85912718	['T', 'C']	19959	11125.67227901383	1589.6463245349112	0.0076298102327807	0.0112045075264561	0.6809589992924934	0.495905	0.495905	chr16	85912718	0.3046015128795647	chr16:85912718:T:C
chr16:85912844	['T', 'C']	19959	29625.48431706584	4034.4822670857607	-0.0050758354316468	0.0115866878703447	-0.4380747534105955	0.661337	0.661337	chr16	85912844	0.1795771790254655	chr16:85912844:T:C
chr16:85912888	['A', 'G']	19959	10942.64476849068	1551.0826811382856	0.0060094276719201	0.0112685368161402	0.5332926332824952	0.593837	0.593837	chr16	85912888	0.2263327464583635	chr16:85912888:A:G
chr16:85913869	['C', 'T']	19959	1023.0	127.41333823333233	-0.016817608021072	0.0321338957309127	-0.5233603843711214	0.600729	0.600729	chr16	85913869	0.2213214021196139	chr16:85913869:C:T
chr16:85914173	['T', 'C']	19959	20333.03748058325	2904.8844276493064	0.0125772575199242	0.0100462133860006	1.2519401128240633	0.210606	0.210606	chr16	85914173	0.6765292602646209	chr16:85914173:T:C
chr16:85915035	['G', 'A']	19959	18714.812988574864	2703.914670835359	0.0145440836192605	0.0100970311567069	1.4404316866547129	0.149761	0.149761	chr16	85915035	0.8246012686792076	chr16:85915035:G:A
chr16:85915465	['G', 'A']	19959	3856.5796752856286	471.2517793672058	-0.0176873351129929	0.0171170276521996	-1.0333181363249084	0.301468	0.301468	chr16	85915465	0.5207587802435031	chr16:85915465:G:A
chr16:85915501	['C', 'G']	19959	1137.0	154.49859767103624	-0.002635222041397	0.0305274282062818	-0.0863230935665523	0.93121	0.93121	chr16	85915501	0.0309523689039159	chr16:85915501:C:G
chr16:85915818	['A', 'G']	19959	4209.421806884802	515.0464677522725	-0.0157694191093441	0.0164787842857179	-0.9569528210288814	0.338603	0.338603	chr16	85915818	0.4703091983898894	chr16:85915818:A:G
chr16:85915867	['G', 'T']	19959	3130.3136743999603	400.2839857323155	-0.0079801688562635	0.0187392525649528	-0.4258531031909172	0.670219	0.670219	chr16	85915867	0.1737832645368662	chr16:85915867:G:T
chr16:85915952	['T', 'C']	19959	32336.24026657313	4357.570279696251	-0.0080016906524688	0.0129384809555444	-0.6184412745176218	0.536292	0.536292	chr16	85915952	0.2705986814664844	chr16:85915952:T:C
chr16:85916290	['A', 'G']	19959	9721.896747030223	1139.0631429008995	-0.0258076202078876	0.0117928032548024	-2.18842116248976	0.0286505	0.0286505	chr16	85916290	1.5428677944523976	chr16:85916290:A:G
chr16:85917370	['A', 'T']	19959	14131.416044495663	1925.933184748625	-0.0019162348415407	0.0105798684758536	-0.1811208566452585	0.856275	0.856275	chr16	85917370	0.0673867355537673	chr16:85917370:A:T
chr16:85917652	['A', 'G']	19959	5360.268563984368	815.0174377026796	0.0220112557126853	0.0148442375799215	1.4828148360046487	0.138139	0.138139	chr16	85917652	0.8596836922132789	chr16:85917652:A:G
chr16:85917748	['A', 'G']	19959	22489.14090225564	3074.827342724672	-0.0003411829435454	0.0102057286979285	-0.033430532365091	0.973332	0.973332	chr16	85917748	0.0117389981955994	chr16:85917748:A:G
chr16:85918076	['A', 'G']	19959	1330.133286566117	181.5834536108761	-0.0060626808060716	0.0283164284763294	-0.2141047134930727	0.830468	0.830468	chr16	85918076	0.0806770973380155	chr16:85918076:A:G
chr16:85918142	['C', 'G']	19959	14746.955449761965	2000.6909611739889	-0.0031393808166725	0.0104852545500979	-0.2994091179830449	0.764631	0.764631	chr16	85918142	0.1165480986057413	chr16:85918142:C:G
chr16:85919323	['A', 'C']	19959	33538.36072555996	4495.794317993993	-0.0144595068435658	0.0138388758447375	-1.0448469229575723	0.296106	0.296106	chr16	85919323	0.5285527924064087	chr16:85919323:A:C
chr16:85919345	['G', 'T']	19959	6142.615523375257	890.0950760357879	0.0095716003413775	0.013957093178782	0.6857875217117989	0.492855	0.492855	chr16	85919345	0.3072808331819654	chr16:85919345:G:T
chr16:85919404	['C', 'T']	19959	1551.0	207.0096399266924	-0.0027835376101681	0.0262750515910034	-0.1059384260589323	0.915632	0.915632	chr16	85919404	0.0382790377749403	chr16:85919404:C:T
chr16:85919590	['C', 'T']	19959	11787.0	1652.819787078899	0.0055399678539117	0.0110539517736872	0.5011753232992262	0.616253	0.616253	chr16	85919590	0.2102409535073717	chr16:85919590:C:T
chr16:85920076	['G', 'C']	19959	1544.0	199.42104402694744	-0.008015632910058	0.0263177673488523	-0.3045711592403573	0.760696	0.760696	chr16	85920076	0.1187888674080475	chr16:85920076:G:C
chr16:85920303	['A', 'G']	19959	1696.6624883682402	227.3476409035497	-0.0042002927443539	0.0263694169849229	-0.1592865229730147	0.873445	0.873445	chr16	85920303	0.0587644369300879	chr16:85920303:A:G
chr16:85920349	['T', 'C']	19959	19251.732093490824	2555.9692718219017	-0.0050940430978516	0.0101142435494457	-0.5036504285217449	0.614513	0.614513	chr16	85920349	0.2114689251964926	chr16:85920349:T:C
chr16:85920470	['T', 'C']	19959	19188.729851643948	2546.8974334486584	-0.0049477352583249	0.0100859146385048	-0.4905589067188797	0.623744	0.623744	chr16	85920470	0.204993618970837	chr16:85920470:T:C
chr16:85921636	['C', 'T']	19959	9667.937559508897	1277.379544847348	-0.0042148836061317	0.0117779765420894	-0.3578614366457215	0.720451	0.720451	chr16	85921636	0.1423955514957508	chr16:85921636:C:T
chr16:85922065	['C', 'T']	19959	17924.18440178437	2319.9694651977725	-0.0117636290035627	0.0101531343554397	-1.1586204409143928	0.246625	0.246625	chr16	85922065	0.6079629017397524	chr16:85922065:C:T
chr16:85922123	['CA', 'C']	19959	36528.15079683272	4965.0169931043165	-0.0097358426734385	0.018374921914224	-0.5298440297535073	0.596226	0.596226	chr16	85922123	0.2245890893394082	chr16:85922123:CA:C
chr16:85922438	['A', 'T']	19959	27764.1731809982	3786.1031251392274	0.0026185847615355	0.0109118488996158	0.2399762666827019	0.810351	0.810351	chr16	85922438	0.0913268276095094	chr16:85922438:A:T
chr16:85922791	['T', 'C']	19959	9801.928825622774	1314.9198185104085	-0.0011232821360781	0.0117033057236838	-0.0959799019694903	0.923537	0.923537	chr16	85922791	0.0345457005768105	chr16:85922791:T:C
chr16:85923315	['C', 'T']	19959	9681.940365823102	1282.4110777579249	-0.0039555092674269	0.0117493288858439	-0.3366583151989794	0.736378	0.736378	chr16	85923315	0.1328991949389695	chr16:85923315:C:T
chr16:85924187	['C', 'T']	19959	22190.2235806985	3059.636811273629	0.001538712962501	0.0101789089864049	0.151166786593356	0.879846	0.879846	chr16	85924187	0.0555933360350746	chr16:85924187:C:T
chr16:85924214	['T', 'C']	19959	22680.4090499098	3127.0164546924057	0.00156680461719	0.0102112155546576	0.1534395791376018	0.878053	0.878053	chr16	85924214	0.0564792689312026	chr16:85924214:T:C
chr16:85924318	['C', 'G']	19959	11897.78833433554	1587.9397436582428	-0.005609381062157	0.010972512935131	-0.511221184729465	0.609202	0.609202	chr16	85924318	0.2152386795521177	chr16:85924318:C:G
chr16:85924718	['C', 'G']	19959	7054.706919877737	970.2506045232864	0.0035189588068999	0.0131886810125131	0.2668165833688198	0.789613	0.789613	chr16	85924718	0.1025857101588493	chr16:85924718:C:G
chr16:85925123	['C', 'T']	19959	17448.496867952897	2529.879654155688	0.0154301734424868	0.0101700074057037	1.517223422456207	0.129226	0.129226	chr16	85925123	0.8886500984111785	chr16:85925123:C:T
chr16:85925364	['A', 'G']	19959	17657.65408899579	2564.766583249253	0.0157857267811534	0.0101443672807459	1.5561075761831635	0.119698	0.119698	chr16	85925364	0.9219131060365324	chr16:85925364:A:G
chr16:85925414	['G', 'A']	19959	17604.646121467227	2561.2945528265354	0.0162522370342553	0.0101625012622593	1.5992359178946938	0.109784	0.109784	chr16	85925414	0.9594609496677212	chr16:85925414:G:A
chr16:85925832	['T', 'C']	19959	20663.211697489103	2879.244166609716	0.0063887427569339	0.010092809297888	0.6329994522209798	0.526741	0.526741	chr16	85925832	0.2784028760971359	chr16:85925832:T:C
chr16:85926029	['T', 'G']	19959	31164.0	4273.063403397028	0.0042381140006351	0.0122206027167115	0.346800734700225	0.728745	0.728745	chr16	85926029	0.1374244119651543	chr16:85926029:T:G
chr16:85926673	['C', 'T']	19959	12975.501077748257	1762.3952707540798	-0.0010189176952438	0.0107249030583593	-0.0950048396427859	0.924312	0.924312	chr16	85926673	0.0341814086425562	chr16:85926673:C:T
chr16:85927361	['G', 'A']	19959	10813.541787754284	1510.8666843062097	0.0013677378654493	0.0112973653304145	0.1210669767195296	0.903639	0.903639	chr16	85927361	0.0440050337064245	chr16:85927361:G:A
chr16:85927853	['G', 'A']	19959	27302.73588214661	3816.702431940009	0.0156396044157285	0.0108772184856234	1.4378312283052537	0.150498	0.150498	chr16	85927853	0.8224692714637273	chr16:85927853:G:A
chr16:85929244	['G', 'C']	19959	1443.0	235.51049447428736	0.0358713402687261	0.0271403618412471	1.321697200595532	0.186284	0.186284	chr16	85929244	0.7298244452117315	chr16:85929244:G:C
chr16:85929409	['G', 'A']	19959	728.1824195649996	101.15851515822762	0.0028369911340196	0.0379094487639539	0.0748359901428377	0.940346	0.940346	chr16	85929409	0.0267123184830621	chr16:85929409:G:A
chr16:85930702	['A', 'G']	19959	9293.931302299943	1378.3403226441144	0.010265590815248	0.011870881362329	0.8647707362171697	0.387175	0.387175	chr16	85930702	0.4120926929766902	chr16:85930702:A:G
chr16:85930747	['T', 'C']	19959	5662.283695761098	925.617916472253	0.0226953973553387	0.0143738384053873	1.5789378393757625	0.114366	0.114366	chr16	85930747	0.941703068262135	chr16:85930747:T:C
chr16:85930957	['T', 'C']	19959	5273.792693926639	542.3770501712291	-0.0326590821284154	0.0148468592028112	-2.199730035981712	0.0278375	0.0278375	chr16	85930957	1.5553697699579054	chr16:85930957:T:C
chr16:85931179	['T', 'C']	19959	5233.311015335272	542.7476197324626	-0.0319407104253826	0.0149040763486497	-2.143085534332785	0.0321183	0.0321183	chr16	85931179	1.4932474496996384	chr16:85931179:T:C
chr16:85931220	['G', 'A']	19959	5205.0	535.7498369376723	-0.032494297375739	0.0149375297552647	-2.1753461186771155	0.0296159	0.0296159	chr16	85931220	1.5284750650120758	chr16:85931220:G:A
chr16:85931392	['C', 'G']	19959	5130.771196632591	516.4648298927821	-0.0348021730862901	0.0150349951281787	-2.314744553595732	0.020637	0.020637	chr16	85931392	1.6853534358307365	chr16:85931392:C:G
chr16:85931433	['T', 'C']	19959	21256.194978953703	2887.925843238756	-0.0005632442473867	0.0101650971895788	-0.055409627363346	0.955813	0.955813	chr16	85931433	0.0196270669415377	chr16:85931433:T:C
chr16:85932557	['T', 'C']	19959	12209.83523752255	1912.5536245691912	0.0255052834224562	0.0109916923992774	2.320414590944412	0.0203285	0.0203285	chr16	85932557	1.69189466591467	chr16:85932557:T:C
chr16:85932566	['G', 'A']	19959	1850.185398607005	275.5133016091026	0.0204968121273391	0.0240789177899784	0.8512347733447492	0.394649	0.394649	chr16	85932566	0.4037889933147975	chr16:85932566:G:A
chr16:85932678	['T', 'C']	19959	9203.305552771371	1479.0957212705246	0.025603155724804	0.0119837385275566	2.136491518563215	0.0326515	0.0326515	chr16	85932678	1.4860968625739268	chr16:85932678:T:C
chr16:85932687	['T', 'G']	19959	9206.922583554642	1483.248063721554	0.0260404356832346	0.011984684393462	2.1728094648400145	0.0298064	0.0298064	chr16	85932687	1.525690474639894	chr16:85932687:T:G
chr16:85932827	['C', 'T']	19959	3888.584485868912	391.22536581177127	-0.0313048414792496	0.0170246036841984	-1.8388000132012208	0.0659595	0.0659595	chr16	85932827	1.180722645144923	chr16:85932827:C:T
chr16:85932852	['A', 'C']	19959	13594.405582840533	1941.958485795349	0.0088853564247141	0.0106118464519097	0.8373054081568574	0.402431	0.402431	chr16	85932852	0.395308572160924	chr16:85932852:A:C
chr16:85932893	['A', 'G']	19959	9675.484768012826	1508.7776037364358	0.0210277998961486	0.0117692055895356	1.786679630683401	0.0740045	0.0740045	chr16	85932893	1.1307418712724169	chr16:85932893:A:G
chr16:85932921	['T', 'G']	19959	9393.0	1492.9829834367656	0.0242989194156105	0.0119067284825969	2.0407721105865715	0.0412866	0.0412866	chr16	85932921	1.3841908803133998	chr16:85932921:T:G
chr16:85932942	['A', 'G']	19959	3632.7280380856937	374.2648140272594	-0.0311130000439084	0.0175996001563266	-1.7678242555257162	0.0771056	0.0771056	chr16	85932942	1.1129140790076748	chr16:85932942:A:G
chr16:85933077	['A', 'G']	19959	3886.778952643448	401.3110300653081	-0.0282116945461166	0.0169951274887237	-1.6599872266233366	0.0969327	0.0969327	chr16	85933077	1.0135296900918482	chr16:85933077:A:G
chr16:85933104	['G', 'A']	19959	8126.0	1266.981299774757	0.0182659195974681	0.0125344968321973	1.4572519217962152	0.145063	0.145063	chr16	85933104	0.8384433452806328	chr16:85933104:G:A
chr16:85933195	['G', 'A']	19959	22169.0	2955.5391936748106	-0.0041848051355096	0.0101952215934886	-0.4104673054073049	0.681468	0.681468	chr16	85933195	0.1665545327122271	chr16:85933195:G:A
chr16:85933679	['C', 'T']	19959	3747.318268459068	421.3718282609927	-0.0204626077555838	0.017398121194779	-1.176138936296428	0.239553	0.239553	chr16	85933679	0.6205983859609706	chr16:85933679:C:T
chr16:85933902	['T', 'C']	19959	30595.59876728804	4241.823565302095	0.0111496152373104	0.0120688561070586	0.9238336374554535	0.355584	0.355584	chr16	85933902	0.4490577889505348	chr16:85933902:T:C
chr16:85933988	['G', 'A']	19959	3996.8010022550734	445.8053055957831	-0.0214170098340378	0.0168909699811626	-1.2679561835656985	0.204828	0.204828	chr16	85933988	0.688610675556059	chr16:85933988:G:A
chr16:85934034	['A', 'G']	19959	22227.68200270636	2949.415455079417	-0.0039711722284153	0.0101203657700043	-0.3923941405542334	0.694771	0.694771	chr16	85934034	0.1581583174598582	chr16:85934034:A:G
chr16:85934083	['G', 'A']	19959	21038.16220685508	2742.53823064014	-0.0081313183288494	0.0101086390435409	-0.8043929844388961	0.42118	0.42118	chr16	85934083	0.3755322597464331	chr16:85934083:G:A
chr16:85934116	['C', 'G']	19959	35954.80143300932	4889.383859188644	0.0014046163167625	0.0170451908539355	0.082405432054064	0.934325	0.934325	chr16	85934116	0.0295020304557967	chr16:85934116:C:G
chr16:85934138	['T', 'C']	19959	21043.10863356216	2745.726935600781	-0.0079242463495499	0.0101094356985608	-0.7838465554193115	0.433139	0.433139	chr16	85934138	0.3633727104695514	chr16:85934138:T:C
chr16:85934159	['A', 'G']	19959	21043.054314059525	2749.71852322848	-0.007565915171921	0.0101073363045998	-0.7485567852805868	0.454133	0.454133	chr16	85934159	0.3428169385368745	chr16:85934159:A:G
chr16:85934272	['C', 'T']	19959	21033.26911897364	2746.7479856867903	-0.0076756914379819	0.0101077454790507	-0.7593870912055073	0.44763	0.44763	chr16	85934272	0.3490808149098773	chr16:85934272:C:T
chr16:85934280	['G', 'A']	19959	21036.26987070261	2745.7401541661407	-0.007906508434177	0.0101083884159026	-0.7821729942369839	0.434122	0.434122	chr16	85934280	0.3623882048627476	chr16:85934280:G:A
chr16:85934285	['G', 'A']	19959	30560.593505712568	4225.704631912191	0.0094940779032168	0.0120607676889447	0.7871868647233318	0.431182	0.431182	chr16	85934285	0.3653393773756808	chr16:85934285:G:A
chr16:85934314	['A', 'G']	19959	1410.141303803177	244.7148841954611	0.0461867580439413	0.0273611685385749	1.6880404058337404	0.0914191	0.0914191	chr16	85934314	1.0389630585548666	chr16:85934314:A:G
chr16:85934676	['A', 'G']	19959	20958.15018039688	2732.21054885202	-0.0081550374408667	0.0101074363948583	-0.8068353954733047	0.419771	0.419771	chr16	85934676	0.3769875680761859	chr16:85934676:A:G
chr16:85934951	['T', 'C']	19959	35960.80173364065	4890.67922209146	0.0010433410855696	0.0170566983703244	0.061168994310464	0.951225	0.951225	chr16	85934951	0.0217167441553758	chr16:85934951:T:C
chr16:85935068	['G', 'A']	19959	21044.108733777623	2744.466626279449	-0.0081330153950765	0.0101079865770568	-0.8046128012810075	0.421053	0.421053	chr16	85935068	0.3756632339533799	chr16:85935068:G:A
chr16:85935285	['T', 'G']	19959	21863.38165873215	2870.309400988622	-0.0071899152940475	0.0101748551150389	-0.7066356437273004	0.479801	0.479801	chr16	85935285	0.3189388512118119	chr16:85935285:T:G
chr16:85935328	['A', 'G']	19959	21009.26310514183	2751.2563638828483	-0.0070985148491368	0.0101099046220443	-0.7021347000305722	0.482603	0.482603	chr16	85935328	0.3164099827185795	chr16:85935328:A:G
chr16:85936132	['A', 'G']	19959	6230.312155526606	767.3285498447062	-0.0129285379209115	0.0139049704474009	-0.929778166003087	0.352497	0.352497	chr16	85936132	0.452844574811561	chr16:85936132:A:G
chr16:85936870	['T', 'C']	19959	13309.000450992184	1946.69925531998	0.013016376503789	0.0107285107746007	1.2132510072697793	0.225048	0.225048	chr16	85936870	0.6477248422803717	chr16:85936870:T:C
chr16:85937112	['C', 'G']	19959	13622.682533319972	1983.291612210588	0.0123551594480243	0.0106491380456268	1.1602027690023324	0.24598	0.24598	chr16	85937112	0.609100202826467	chr16:85937112:C:G
chr16:85937614	['C', 'G']	19959	13227.650964670507	1953.1350336770483	0.0144877064325987	0.0107522782938481	1.347408059637729	0.177864	0.177864	chr16	85937614	0.7499119450216274	chr16:85937614:C:G
chr16:85937815	['C', 'T']	19959	13092.206065474998	1927.6248026574103	0.0131092218520036	0.0107925830491657	1.2146510054436872	0.224514	0.224514	chr16	85937815	0.6487565725529794	chr16:85937815:C:T
chr16:85937920	['AAAAAG', 'A']	19959	7010.901771255077	1099.6422235722846	0.0212173865330285	0.0134306856355332	1.5797694256869628	0.114176	0.114176	chr16	85937920	0.9424251759760086	chr16:85937920:AAAAAG:A
chr16:85938234	['C', 'G']	19959	36702.8389117146	5028.520215854031	0.0151639653298491	0.0188163609590416	0.805892561418075	0.420314	0.420314	chr16	85938234	0.376426144085722	chr16:85938234:C:G
chr16:85938354	['G', 'A']	19959	13067.618892508144	1937.259911041257	0.0143996340679341	0.0107800466098484	1.3357673291299903	0.181641	0.181641	chr16	85938354	0.7407861158148585	chr16:85938354:G:A
chr16:85938407	['G', 'C']	19959	5262.527333767601	667.6586691032724	-0.0085393914935644	0.0149703467107232	-0.5704204223572018	0.568399	0.568399	chr16	85938407	0.2453466948101272	chr16:85938407:G:C
chr16:85938575	['T', 'C']	19959	13069.65482513278	1934.2353240423129	0.0139984990424064	0.0107862993445922	1.2978036855081938	0.19437	0.19437	chr16	85938575	0.711370765335011	chr16:85938575:T:C
chr16:85938631	['A', 'G']	19959	13069.65482513278	1930.345421323149	0.0136769404558921	0.0107824547936497	1.268444034093898	0.204654	0.204654	chr16	85938631	0.6889797625703815	chr16:85938631:A:G
chr16:85938665	['C', 'T']	19959	13064.309114596384	1928.150592445098	0.0135022870799529	0.010782862937132	1.2521987118519564	0.210512	0.210512	chr16	85938665	0.6767231426537703	chr16:85938665:C:T
chr16:85938801	['C', 'T']	19959	13116.657180078164	1946.042121873773	0.0149651524466211	0.0107728569594426	1.3891535460798834	0.164802	0.164802	chr16	85938801	0.7830375221067836	chr16:85938801:C:T
chr16:85939006	['G', 'A']	19959	5266.263854093597	664.9460775506667	-0.0096577141087902	0.0149635092604386	-0.6454177252607368	0.518664	0.518664	chr16	85939006	0.2851138949482459	chr16:85939006:G:A
chr16:85939173	['C', 'G']	19959	14500.453024001605	2101.976257481404	0.0099698423020778	0.0104904826084493	0.9503702235822612	0.341936	0.341936	chr16	85939173	0.4660551730311565	chr16:85939173:C:G
chr16:85939386	['C', 'T']	19959	9476.373960108249	1247.733245082301	-0.0041877073164912	0.0118985823602718	-0.3519501054574029	0.724879	0.724879	chr16	85939386	0.1397344817296607	chr16:85939386:C:T
chr16:85939534	['A', 'G']	19959	3686.1846878444735	430.1508206624905	-0.0169669759261271	0.017544139066137	-0.9671022249747264	0.333505	0.333505	chr16	85939534	0.4768976506345933	chr16:85939534:A:G
chr16:85939546	['A', 'G']	19959	3685.184637739252	429.5790863040656	-0.0171118768729488	0.0175459448256433	-0.975261067043816	0.329443	0.329443	chr16	85939546	0.4822197159011486	chr16:85939546:A:G
chr16:85939598	['A', 'G']	19959	9774.489728429702	1292.2804915838265	-0.0038469457748966	0.0117713193514924	-0.3268066781663601	0.743818	0.743818	chr16	85939598	0.1285333161543973	chr16:85939598:A:G
chr16:85939870	['C', 'T']	19959	7918.793506037982	1306.149984309642	0.029568221727075	0.0126472684878291	2.337913657445435	0.0194016	0.0194016	chr16	85939870	1.7121624534451276	chr16:85939870:C:T
chr16:85940260	['G', 'C']	19959	36789.0	5041.144477317845	0.0142588950785349	0.0190769256116797	0.747441981416804	0.454806	0.454806	chr16	85940260	0.3421738145434428	chr16:85940260:G:C
chr16:85940763	['C', 'T']	19959	7899.79160194418	1305.957816188433	0.030301786851075	0.0126606812370934	2.393377282282129	0.0167033	0.0167033	chr16	85940763	1.7771977186603134	chr16:85940763:C:T
chr16:85940901	['C', 'T']	19959	9120.74184333183	1134.133865824467	-0.0160225668430929	0.0120377826270959	-1.3310231077796384	0.183197	0.183197	chr16	85940901	0.7370816425356004	chr16:85940901:C:T
chr16:85941170	['A', 'G']	19959	8185.640491104987	1325.9478823164625	0.0270019648488846	0.0124931783591556	2.1613366969259853	0.0306812	0.0306812	chr16	85941170	1.5131276583088944	chr16:85941170:A:G
chr16:85941279	['A', 'G']	19959	13815.803206474286	2057.1614485097857	0.0171506253759436	0.0108180388072053	1.5853728833474348	0.112897	0.112897	chr16	85941279	0.947317598382882	chr16:85941279:A:G
chr16:85941355	['C', 'T']	19959	3691.867200483462	437.7410932091776	-0.0152887173869832	0.0175751749730021	-0.8699041352628821	0.384363	0.384363	chr16	85941355	0.4152584255540307	chr16:85941355:C:T
chr16:85941469	['G', 'A']	19959	865.0433410161338	164.14668029252184	0.0478378546631774	0.0347680982560153	1.375912317979625	0.168864	0.168864	chr16	85941469	0.7724629275029704	chr16:85941469:G:A
chr16:85941535	['G', 'A']	19959	3680.0	434.6644756608028	-0.0155848259960484	0.0175545871575258	-0.8877922252570366	0.374663	0.374663	chr16	85941535	0.4263591937203187	chr16:85941535:G:A
chr16:85942334	['T', 'C']	19959	1146.0	186.02347172909325	0.0282507883362318	0.0302888367258484	0.93271288666305	0.35098	0.35098	chr16	85942334	0.4547176303635454	chr16:85942334:T:C
chr16:85942353	['C', 'T']	19959	1950.1954201533297	259.4837026075187	-0.0037311665246604	0.0235520781479167	-0.1584219660459329	0.874126	0.874126	chr16	85942353	0.0584259619186045	chr16:85942353:C:T
chr16:85942412	['G', 'A']	19959	33132.0	4627.910903627835	0.019482370628293	0.0136537451430738	1.4268884049132768	0.153628	0.153628	chr16	85942412	0.8135296232545572	chr16:85942412:G:A
chr16:85942697	['T', 'C']	19959	1924.1928145512848	252.33416177838475	-0.0061332957945162	0.023688106924243	-0.2589187820762199	0.795701	0.795701	chr16	85942697	0.0992500961374764	chr16:85942697:T:C
chr16:85943117	['C', 'A']	19959	1910.0526869861635	243.4865013562872	-0.0107776457356481	0.0238083893071192	-0.4526826908204751	0.650782	0.650782	chr16	85943117	0.186564467733923	chr16:85943117:C:A
chr16:85943896	['G', 'T']	19959	3577.179226375388	425.5651159856105	-0.0150018080289396	0.0177727381241874	-0.8440909849745231	0.398629	0.398629	chr16	85943896	0.3994311098456621	chr16:85943896:G:T
chr16:85944393	['C', 'T']	19959	17734.55419694312	2348.261597005761	-0.0030028256391909	0.0101403528821206	-0.2961263453154115	0.767137	0.767137	chr16	85944393	0.1151270701697725	chr16:85944393:C:T
chr16:85944499	['C', 'T']	19959	33452.70428464044	4685.829208001892	0.0268208162530728	0.0136724714636394	1.9616655499629303	0.0498153	0.0498153	chr16	85944499	1.3026372499097747	chr16:85944499:C:T
chr16:85944519	['A', 'G']	19959	1299.2603858682037	185.5456856518099	0.009733069305555	0.0283806253473978	0.3429476689260994	0.731641	0.731641	chr16	85944519	0.1357019653404585	chr16:85944519:A:G
chr16:85944603	['G', 'T']	19959	718.0	115.9064061783524	0.029537947937478	0.038323277009245	0.7707573632169388	0.44086	0.44086	chr16	85944603	0.355699303685218	chr16:85944603:G:T
chr16:85944604	['G', 'T']	19959	1202.0602264755987	175.86233806771102	0.0103834169849505	0.0294602318247452	0.352455372609422	0.724501	0.724501	chr16	85944604	0.1399610107529416	chr16:85944604:G:T
chr16:85945198	['C', 'G']	19959	10204.556379673248	1649.8003748614606	0.0282609624466386	0.0115748543510615	2.4415825538268487	0.0146317	0.0146317	chr16	85945198	1.834705211965773	chr16:85945198:C:G
chr16:85945637	['A', 'G']	19959	34625.734843170656	4829.24885784461	0.0255000527490822	0.0148912136308743	1.7124227333769726	0.0868343	0.0868343	chr16	85945637	1.061308692354802	chr16:85945637:A:G
chr16:85945740	['T', 'C']	19959	32167.61168453753	4507.875079501797	0.0229079922915423	0.0127736102548095	1.793384316146412	0.0729266	0.0729266	chr16	85945740	1.1371140337379635	chr16:85945740:T:C
chr16:85946600	['C', 'T']	19959	1601.0802184587635	245.60249832411483	0.0296652162854889	0.0257873244824825	1.150379765285099	0.250001	0.250001	chr16	85946600	0.6020582541535091	chr16:85946600:C:T
chr16:85946928	['C', 'A']	19959	1327.0664896282192	168.1802966763994	-0.004340186556429	0.0285164448423087	-0.1521994266967557	0.879031	0.879031	chr16	85946928	0.0559958087811312	chr16:85946928:C:A
chr16:85947362	['T', 'C']	19959	24828.0	3227.361554465649	-0.0104968739841438	0.010383045871515	-1.0109628825719674	0.312046	0.312046	chr16	85947362	0.5057813801046067	chr16:85947362:T:C
chr16:85947876	['C', 'T']	19959	10777.0	1461.4325750347189	-0.00126196687261	0.011400405526671	-0.1106949107781874	0.911859	0.911859	chr16	85947876	0.0400723110752058	chr16:85947876:C:T
chr16:85947995	['T', 'C']	19959	35939.0	4874.9395318286815	0.0021096098800296	0.0170502868325107	0.1237287032618778	0.901531	0.901531	chr16	85947995	0.0450193350564266	chr16:85947995:T:C
chr16:85948199	['G', 'A']	19959	1076.053913217757	149.06168248922503	0.0076471915194702	0.0312413334895761	0.2447780125013478	0.806631	0.806631	chr16	85948199	0.093325091440436	chr16:85948199:G:A
chr16:85948640	['T', 'C']	19959	15955.997193545156	2276.494283068212	0.0101738535728981	0.0103434117312453	0.9836071344008316	0.325321	0.325321	chr16	85948640	0.487687901397666	chr16:85948640:T:C
chr16:85948910	['A', 'G']	19959	1408.4233949781988	337.5231503008282	0.1003376001939744	0.0274835439863598	3.6508246623423934	0.000262068	0.000262068	chr16	85948910	3.581586005653414	chr16:85948910:A:G
chr16:85948915	['G', 'A']	19959	13885.0	1763.0943544825243	-0.0098721010468126	0.0106580539988395	-0.9262573681731664	0.354323	0.354323	chr16	85948915	0.4506006556011199	chr16:85948915:G:A
chr16:85949383	['G', 'A']	19959	8807.765171636182	1227.8336895935977	0.0096162625700205	0.012154971599332	0.7911382179246658	0.428873	0.428873	chr16	85949383	0.3676712942135063	chr16:85949383:G:A
chr16:85949450	['T', 'C']	19959	36957.0	5017.211870104182	0.0032581211798025	0.0193714410769179	0.1681919877238654	0.866434	0.866434	chr16	85949450	0.0622645137665516	chr16:85949450:T:C
chr16:85949672	['C', 'T']	19959	12772.199609100931	1773.8086711958704	0.0089117052799688	0.0107987784061646	0.8252512409071655	0.409239	0.409239	chr16	85949672	0.3880229852294099	chr16:85949672:C:T
chr16:85949735	['G', 'T']	19959	12132.647271087057	1666.6650763178163	0.0068345028003383	0.0109261702261309	0.625516778421873	0.531639	0.531639	chr16	85949735	0.2743831675646543	chr16:85949735:G:T
chr16:85949852	['A', 'G']	19959	4680.641589815557	576.6289141608563	-0.0142349451601447	0.0156854325743188	-0.9075264639785028	0.364139	0.364139	chr16	85949852	0.4387328047855208	chr16:85949852:A:G
chr16:85950072	['G', 'T']	19959	14243.568206875816	1992.0272988326287	0.0072686826001639	0.0105227098585829	0.6907614766395177	0.489723	0.489723	chr16	85950072	0.3100494987211792	chr16:85950072:G:T
chr16:85950074	['A', 'G']	19959	14245.137199859644	1991.525317920664	0.0071510172557071	0.0105237211172083	0.679514135357862	0.49682	0.49682	chr16	85950074	0.3038009295085978	chr16:85950074:A:G
chr16:85950409	['G', 'A']	19959	14549.373778379191	1938.537212994348	-0.0055213949500946	0.0104609599501348	-0.5278095869226094	0.597637	0.597637	chr16	85950409	0.2235625229757842	chr16:85950409:G:A
chr16:85950994	['G', 'A']	19959	27797.356337392863	3741.506431400465	-0.000895863019257	0.010968892490057	-0.0816730604360625	0.934908	0.934908	chr16	85950994	0.0292311239490535	chr16:85950994:G:A
chr16:85951396	['T', 'C']	19959	25581.56341133437	3460.770700057692	0.0006932609566133	0.0105083825477239	0.0659721849166514	0.947401	0.947401	chr16	85951396	0.0234661612016311	chr16:85951396:T:C
chr16:85951423	['T', 'A']	19959	29009.36034275405	3900.035916201625	-0.003043162615052	0.0113074739446971	-0.2691284216028807	0.787834	0.787834	chr16	85951423	0.1035652805797369	chr16:85951423:T:A
chr16:85951476	['G', 'A']	19959	2921.146357350436	367.55345370624633	-0.0071093480742818	0.0194715468690202	-0.3651147041426382	0.71503	0.71503	chr16	85951476	0.1456757364350976	chr16:85951476:G:A
chr16:85951594	['G', 'A']	19959	2930.964930764599	371.18328282839866	-0.0066081326211902	0.0194583045950997	-0.3396047476229961	0.734158	0.734158	chr16	85951594	0.13421046441114	chr16:85951594:G:A
chr16:85951755	['A', 'C']	19959	32137.440691556	4300.2773981382215	-0.0063337539172591	0.0126622979656014	-0.5002057236739704	0.616936	0.616936	chr16	85951755	0.2097598866774381	chr16:85951755:A:C
chr16:85952065	['A', 'G']	19959	28530.717865196697	3829.807826455785	-0.0028254160243784	0.0111634930280155	-0.2530942615620321	0.800198	0.800198	chr16	85952065	0.0968025384232167	chr16:85952065:A:G
chr16:85952165	['C', 'T']	19959	28444.12563896963	3852.155099846712	0.0018451131803515	0.0111448661437903	0.1655572311543316	0.868507	0.868507	chr16	85952165	0.0612266768724701	chr16:85952165:C:T
chr16:85952313	['G', 'A']	19959	3131.6276121272867	391.2788446902767	-0.0088906014306368	0.0188605953662016	-0.4713849832423026	0.637371	0.637371	chr16	85952313	0.1956077005524224	chr16:85952313:G:A
chr16:85952351	['C', 'T']	19959	5965.0	728.5525579564163	-0.0144226237848501	0.0141624169205501	-1.018373054949569	0.308513	0.308513	chr16	85952351	0.5107265311143304	chr16:85952351:C:T
chr16:85952907	['C', 'T']	19959	6183.929494888756	746.1615113768131	-0.0165527868642606	0.0139279268044968	-1.1884602135413562	0.234666	0.234666	chr16	85952907	0.6295498293704446	chr16:85952907:C:T
chr16:85953081	['A', 'G']	19959	6778.358456527186	849.4616795460037	-0.011960085995655	0.0134536605824687	-0.8889837767454913	0.374023	0.374023	chr16	85953081	0.427101690671298	chr16:85953081:A:G
chr16:85953690	['C', 'T']	19959	7948.194678292243	996.8888010787588	-0.0125899704396688	0.012639111883975	-0.996111954324219	0.319208	0.319208	chr16	85953690	0.4959262328842228	chr16:85953690:C:T
chr16:85953892	['G', 'C']	19959	10317.06765221749	1430.013943940664	0.0009090423561455	0.011565846774179	0.0785971294531545	0.937354	0.937354	chr16	85953892	0.0280963629945494	chr16:85953892:G:C
chr16:85954416	['A', 'G']	19959	9822.984316280004	1258.983850783946	-0.0108014294270761	0.01175172139479	-0.9191359345759148	0.358036	0.358036	chr16	85954416	0.4460733034809749	chr16:85954416:A:G
chr16:85954754	['T', 'C']	19959	27860.97955297184	3870.2645946917296	0.0090450063203727	0.0109788119463959	0.8238602104248565	0.410029	0.410029	chr16	85954754	0.387185425976412	chr16:85954754:T:C
chr16:85954992	['C', 'T']	19959	33674.68719310552	4631.725918771922	0.0112397372919517	0.0138691948046451	0.8104102257030263	0.417714	0.417714	chr16	85954992	0.3791209687835848	chr16:85954992:C:T
chr16:85955059	['C', 'A']	19959	1058.2651097524306	138.9213510986372	-0.0012580059968147	0.0315841666665238	-0.0398302735068872	0.968229	0.968229	chr16	85955059	0.0140219136891798	chr16:85955059:C:A
chr16:85955289	['T', 'C']	19959	25469.27607976751	3543.507519128642	0.0099618537317572	0.0104679258315999	0.95165497845667	0.341284	0.341284	chr16	85955289	0.4668840717406752	chr16:85955289:T:C
chr16:85955578	['G', 'T']	19959	28933.89933356717	4030.584052068891	0.0121664921138885	0.0112997592891574	1.0767036538170134	0.281626	0.281626	chr16	85955578	0.5503272531688288	chr16:85955578:G:T
chr16:85956292	['C', 'T']	19959	35377.77252229682	4764.861383293291	-0.0081835777770729	0.0159381837202713	-0.5134573625641238	0.607637	0.607637	chr16	85956292	0.2163557891104528	chr16:85956292:C:T
chr16:85956336	['C', 'T']	19959	12124.429867201205	1567.021436483055	-0.0069107273728129	0.0110427592342458	-0.6258152719097047	0.531443	0.531443	chr16	85956336	0.2745433089637515	chr16:85956336:C:T
chr16:85956546	['C', 'G']	19959	3228.161739653272	399.61922002403816	-0.0116096250473325	0.018563625243983	-0.6253964349498794	0.531718	0.531718	chr16	85956546	0.2743186374696185	chr16:85956546:C:G
chr16:85956951	['G', 'A']	19959	4895.245265056619	626.8325023255069	-0.0102693493269208	0.0153423628396891	-0.6693460084489129	0.503283	0.503283	chr16	85956951	0.2981877390463004	chr16:85956951:G:A
chr16:85956974	['T', 'C']	19959	35905.597935561455	4870.1889625698	-0.0017653202048071	0.0168019963118303	-0.1050660988161371	0.916324	0.916324	chr16	85956974	0.0379509384147254	chr16:85956974:T:C
chr16:85957317	['T', 'G']	19959	7831.177089597115	1332.106268893138	0.0414918536214641	0.0126708402131236	3.274593706776397	0.00105994	0.00105994	chr16	85957317	2.974718718137516	chr16:85957317:T:G
chr16:85957484	['A', 'G']	19959	35940.60144310267	4865.694929910688	-0.005283562958334	0.0168368185122794	-0.3138100558891569	0.753669	0.753669	chr16	85957484	0.1228193478114246	chr16:85957484:A:G
chr16:85958099	['A', 'C']	19959	2043.921654135338	254.99801977413549	-0.007382326516808	0.0229980615850809	-0.320997771464228	0.748215	0.748215	chr16	85958099	0.1259735894391656	chr16:85958099:A:C
chr16:85958213	['G', 'C']	19959	445.04459588114446	72.67139572553343	0.038096670084075	0.0482789873996337	0.7890942237194494	0.430066	0.430066	chr16	85958213	0.3664648903825562	chr16:85958213:G:C
chr16:85958221	['A', 'G']	19959	35902.597634915066	4867.854367330974	-0.0029842349864238	0.0167810392257802	-0.1778337411808972	0.858855	0.858855	chr16	85958221	0.0660801516698046	chr16:85958221:A:G
chr16:85959126	['T', 'A']	19959	31827.37855174142	4152.487006449996	-0.0192140352786287	0.0125453149391765	-1.5315705800758397	0.125644	0.125644	chr16	85959126	0.9008582458625576	chr16:85959126:T:A
chr16:85959223	['T', 'C']	19959	4030.009572015637	641.8758690451016	0.0310287563761466	0.0166805191977732	1.8601792910791928	0.0628749	0.0628749	chr16	85959223	1.2015226926633755	chr16:85959223:T:C
chr16:85959626	['C', 'G']	19959	35696.0	4847.473342802839	-0.0005737813860504	0.0164428364847096	-0.0348955234447534	0.972163	0.972163	chr16	85959626	0.0122609119609348	chr16:85959626:C:G
chr16:85959689	['T', 'C']	19959	31733.58993887163	4155.77167578109	-0.0175769186113627	0.0124944367654065	-1.406779588498784	0.159508	0.159508	chr16	85959689	0.7972175303577282	chr16:85959689:T:C
chr16:85959974	['T', 'C']	19959	35696.0	4847.351418494008	-0.0006613628368701	0.0164389748968569	-0.0402313916177676	0.967909	0.967909	chr16	85959974	0.0141654718812865	chr16:85959974:T:C
chr16:85960914	['C', 'T']	19959	33709.37786240417	4466.875475757348	-0.0161094340454714	0.0139541026971502	-1.154458613004289	0.248326	0.248326	chr16	85960914	0.6049778069642253	chr16:85960914:C:T
chr16:85961118	['T', 'C']	19959	1302.195730607336	197.9598598584048	0.0238450019776514	0.0283533882322716	0.8409930334361686	0.400362	0.400362	chr16	85961118	0.3975471499077047	chr16:85961118:T:C
chr16:85961273	['T', 'G']	19959	33911.09711365003	4502.437267322544	-0.0160884687989819	0.0141262293076029	-1.1389075208005397	0.254755	0.254755	chr16	85961273	0.5938772834703094	chr16:85961273:T:G
chr16:85961277	['A', 'C']	19959	33955.80511150087	4510.353236651777	-0.0153116089157549	0.0141764868165385	-1.0800707618118928	0.280124	0.280124	chr16	85961277	0.5526496808192459	chr16:85961277:A:C
chr16:85961621	['A', 'G']	19959	33871.0	4479.91160369089	-0.0192125547716356	0.0140772157279567	-1.3647979218987405	0.172332	0.172332	chr16	85961621	0.7636340717507641	chr16:85961621:A:G
chr16:85961819	['T', 'C']	19959	34052.41223630806	4516.021281189665	-0.0183645607167836	0.0142576065979163	-1.2880535446578687	0.197742	0.197742	chr16	85961819	0.7039010776211069	chr16:85961819:T:C
chr16:85961978	['G', 'A']	19959	34408.44791301298	4557.688342752709	-0.0204772038245258	0.0146285148678643	-1.3998142675104903	0.161584	0.161584	chr16	85961978	0.7916016451439127	chr16:85961978:G:A
chr16:85962003	['G', 'C']	19959	1212.0	194.8212543943473	0.0280199242498815	0.0292250330800354	0.95876450073286	0.337689	0.337689	chr16	85962003	0.4714830859950528	chr16:85962003:G:C
chr16:85962053	['A', 'G']	19959	34410.72407054815	4562.067861990462	-0.0198575640573034	0.0146277893015847	-1.3575232489267604	0.17463	0.17463	chr16	85962053	0.757881145995457	chr16:85962053:A:G
chr16:85962056	['C', 'G']	19959	34410.0	4562.751533713628	-0.019667174065188	0.0146269497821386	-1.344584780704189	0.178775	0.178775	chr16	85962056	0.7476932132870928	chr16:85962056:C:G
chr16:85962651	['C', 'T']	19959	22993.45610342754	3021.938423037572	-0.0054407007372495	0.0101585444762606	-0.5355787681949781	0.592256	0.592256	chr16	85962651	0.2274905308522345	chr16:85962651:C:T
chr16:85962689	['G', 'A']	19959	34224.71475097705	4519.552098451461	-0.0221431556030274	0.0144021929243331	-1.537485001024789	0.12419	0.12419	chr16	85962689	0.9059133729168072	chr16:85962689:G:A
chr16:85963990	['C', 'A']	19959	5184.038937609621	761.0484055518336	0.011792898734929	0.0149972103731873	0.7863394885766775	0.431678	0.431678	chr16	85963990	0.3648400841259064	chr16:85963990:C:A
chr16:85964434	['T', 'C']	19959	19555.81819548872	2704.263321071205	0.0043445963750451	0.0100588368380685	0.4319183664062038	0.665805	0.665805	chr16	85964434	0.1766529477431004	chr16:85964434:T:C
chr16:85964672	['G', 'C']	19959	5261.601099917735	808.014094313182	0.0283960284113894	0.0150675911499068	1.884576514512404	0.0595016	0.0595016	chr16	85964672	1.2254713559213932	chr16:85964672:G:C
chr16:85965803	['G', 'A']	19959	18643.60457074124	2581.736405788321	0.0047888404674466	0.0101037438961813	0.4739669291554918	0.635529	0.635529	chr16	85965803	0.1968646272459001	chr16:85965803:G:A
chr16:85966425	['C', 'T']	19959	10003.004710598849	1313.917732087758	-0.005870016234254	0.011645115137342	-0.5040754140275351	0.614214	0.614214	chr16	85966425	0.2116802887502391	chr16:85966425:C:T
chr16:85966756	['C', 'T']	19959	18984.60944313568	2606.992097266764	0.0053620486469172	0.0100664624162309	0.5326646467453758	0.594272	0.594272	chr16	85966756	0.226014731683508	chr16:85966756:C:T
chr16:85966776	['G', 'A']	19959	5145.773451593506	756.9186912600079	0.0119909873832065	0.0150402814142141	0.7972581797488297	0.425311	0.425311	chr16	85966776	0.3712933847970923	chr16:85966776:G:A
chr16:85966801	['C', 'T']	19959	18987.65933239775	2619.207499780144	0.0064621500434015	0.0100679110946069	0.6418560893791676	0.520974	0.520974	chr16	85966801	0.2831839502864418	chr16:85966801:C:T
chr16:85966984	['TC', 'T']	19959	18987.80536206465	2611.1523672328062	0.0057361468613553	0.0100638217315674	0.5699769942627902	0.5687	0.5687	chr16	85966984	0.2451167717478324	chr16:85966984:TC:T
chr16:85967133	['G', 'A']	19959	19811.91156564897	2682.4453783684694	-0.00022602450769	0.010067667052186	-0.02245053461924	0.982089	0.982089	chr16	85967133	0.0078491532950829	chr16:85967133:G:A
chr16:85967358	['C', 'T']	19959	17699.433948080587	2364.9529548544306	-0.0064343582628765	0.0101163731405709	-0.6360340977412127	0.524761	0.524761	chr16	85967358	0.280038449002388	chr16:85967358:C:T
chr16:85967438	['T', 'G']	19959	19823.97293911301	2694.27969003978	0.000897286893557	0.010062680788843	0.0891697662269021	0.928948	0.928948	chr16	85967438	0.0320085959580521	chr16:85967438:T:G
chr16:85967606	['A', 'G']	19959	18990.80596341769	2617.063184920702	0.0060773188062992	0.0100621286546045	0.6039794376429659	0.545864	0.545864	chr16	85967606	0.2629155466848649	chr16:85967606:A:G
chr16:85968273	['T', 'A']	19959	22408.12270768614	3088.1937736282234	0.0004275115826648	0.0101653188169936	0.0420558951825703	0.966455	0.966455	chr16	85968273	0.0148183627494108	chr16:85968273:T:A
chr16:85968511	['A', 'T']	19959	12754.0	1867.120687291993	0.0117568722394297	0.0107831629860158	1.0902990388512794	0.275595	0.275595	chr16	85968511	0.5597286659084881	chr16:85968511:A:T
chr16:85968918	['C', 'T']	19959	10667.672396511976	1386.64115985622	-0.0088260310843516	0.0114777748892744	-0.7689670837332179	0.441922	0.441922	chr16	85968918	0.3546543776167634	chr16:85968918:C:T
chr16:85969425	['T', 'C']	19959	35822.17915309446	4872.471246678971	0.005784762656577	0.0167054783064379	0.3462793791631663	0.729136	0.729136	chr16	85969425	0.1371914585944805	chr16:85969425:T:C
chr16:85969452	['T', 'C']	19959	34805.97549486344	4742.223495221486	0.0077126386645405	0.0151736213981977	0.5082925467915423	0.611254	0.611254	chr16	85969452	0.2137782858687427	chr16:85969452:T:C
chr16:85969587	['C', 'T']	19959	8985.250927132405	1098.6872350655078	-0.0174671244771183	0.0120746115802575	-1.4465992848728713	0.148025	0.148025	chr16	85969587	0.8296649302459622	chr16:85969587:C:T
chr16:85969786	['T', 'C']	19959	9405.885041343025	1181.362470409019	-0.0113579390215944	0.0118846569159081	-0.955680849851996	0.339245	0.339245	chr16	85969786	0.4694865445183702	chr16:85969786:T:C
chr16:85969840	['T', 'C']	19959	20997.624454805235	2906.0493233738216	0.0085361982113391	0.0100492611991346	0.8494354004923438	0.395649	0.395649	chr16	85969840	0.4026899276112621	chr16:85969840:T:C
chr16:85969938	['C', 'T']	19959	2331.7393090853675	364.51269202240735	0.0313574017321715	0.0216419898427856	1.448914908470144	0.147377	0.147377	chr16	85969938	0.8315702882034184	chr16:85969938:C:T
chr16:85970504	['T', 'C']	19959	5958.791309577508	744.6065305438992	-0.0115746072906162	0.014185217563929	-0.8159626201327195	0.414531	0.414531	chr16	85970504	0.3824429859206611	chr16:85970504:T:C
chr16:85970633	['C', 'T']	19959	31097.11609961417	4257.792173634438	0.0032061891825892	0.0121890743783771	0.2630379537495373	0.792524	0.792524	chr16	85970633	0.1009875771736263	chr16:85970633:C:T
chr16:85970920	['C', 'G']	19959	5952.2982262751775	746.9713758620125	-0.0117188832454183	0.014192396691571	-0.8257155926580274	0.408975	0.408975	chr16	85970920	0.3883032389214786	chr16:85970920:C:G
chr16:85971924	['A', 'G']	19959	5895.590770155835	732.9908849380669	-0.0121451385049408	0.0142467109339569	-0.8524871853750466	0.393954	0.393954	chr16	85971924	0.4045544855664569	chr16:85971924:A:G
chr16:85971942	['A', 'G']	19959	12402.864251352974	1716.2329322173314	0.0088349068921975	0.0108983458169661	0.810664943155288	0.417568	0.417568	chr16	85971942	0.3792727905515711	chr16:85971942:A:G
chr16:85972327	['C', 'G']	19959	13378.0	1811.891569184295	-0.0042466589252068	0.0107302610552154	-0.3957647352058377	0.692283	0.692283	chr16	85972327	0.1597163329802751	chr16:85972327:C:G
chr16:85972358	['T', 'G']	19959	20140.0272098617	2854.5148847652613	0.012326989291881	0.0100678808820553	1.2243876776345486	0.22082	0.22082	chr16	85972358	0.6559615944560673	chr16:85972358:T:G
chr16:85972378	['G', 'A']	19959	6513.0	980.8830680649248	0.0242912628427835	0.0135847927221432	1.7881217137151244	0.0737715	0.0737715	chr16	85972378	1.1321113859180618	chr16:85972378:G:A
chr16:85975208	['A', 'G']	19959	21347.948522402286	3078.153042218795	0.0175563067707119	0.0101034775491783	1.7376499017548308	0.082288	0.082288	chr16	85975208	1.084663493022985	chr16:85975208:A:G
chr16:85975874	['G', 'A']	19959	6781.359057880231	1029.719448057912	0.0264753202682489	0.0134033303888793	1.9752792403159247	0.0482502	0.0482502	chr16	85975874	1.3165008821395383	chr16:85975874:G:A
chr16:85975913	['G', 'A']	19959	6792.0	1030.8207672148865	0.0262429684710353	0.0133957933694219	1.9590454814672715	0.0501214	0.0501214	chr16	85975913	1.2999768067165345	chr16:85975913:G:A
chr16:85976134	['T', 'C']	19959	5802.779554797956	658.4913788801795	-0.0300099605072757	0.0143946390380602	-2.0848011838245903	0.0371	0.0371	chr16	85976134	1.430626090384954	chr16:85976134:T:C
chr16:85978915	['G', 'C']	19959	31151.243046855423	4266.116377380426	0.003224749665874	0.0121699603459211	0.2649761851487755	0.791031	0.791031	chr16	85978915	0.1018064964452692	chr16:85978915:G:C
chr16:85979729	['T', 'C']	19959	2007.4023051866693	308.26855044491367	0.0383486347031447	0.0231779128073258	1.6545335648611108	0.0980349	0.0980349	chr16	85979729	1.0086192898258026	chr16:85979729:T:C
chr16:85979737	['G', 'A']	19959	869.0870872375608	127.16523641581618	0.0284026912196039	0.0346817103327944	0.8189530143427443	0.412823	0.412823	chr16	85979737	0.3842361144457152	chr16:85979737:G:A
chr16:85979945	['G', 'C']	19959	6446.291906790279	903.1066907102112	4.8349818285539975e-05	0.0136786046297966	0.0035347039843682	0.99718	0.99718	chr16	85979945	0.0012264405340303	chr16:85979945:G:C
chr16:85980635	['T', 'C']	19959	2465.0	313.9203272237316	-0.0162584014932627	0.0209846494499789	-0.7747759395275039	0.438481	0.438481	chr16	85980635	0.3580492204825021	chr16:85980635:T:C
chr16:85980849	['A', 'G']	19959	6753.691891350106	983.3775667212964	0.0154507246960617	0.0134217331754389	1.151172094848055	0.249675	0.249675	chr16	85980849	0.6026249414516326	chr16:85980849:A:G
chr16:85981113	['A', 'G']	19959	25253.06098722125	3305.9478647650376	-0.0143417224978805	0.0105059970914741	-1.3650986548929502	0.172237	0.172237	chr16	85981113	0.7638735475992949	chr16:85981113:A:G
chr16:85981275	['C', 'G']	19959	7419.743498521822	1010.5948313192956	0.0028600514250625	0.0129065078092436	0.2215976209315274	0.824629	0.824629	chr16	85981275	0.0837413962888267	chr16:85981275:C:G
chr16:85982485	['G', 'A']	19959	9797.854384997248	1208.4126954484022	-0.0190648531899919	0.0117570001514529	-1.6215746316577102	0.10491	0.10491	chr16	85982485	0.9791831129710928	chr16:85982485:G:A
chr16:85982795	['C', 'G']	19959	8435.0	1093.5002416180814	-0.0111314005160586	0.0124439713493851	-0.8945215481076019	0.371054	0.371054	chr16	85982795	0.4305628823109752	chr16:85982795:C:G
chr16:85983088	['C', 'T']	19959	35393.773323980364	4756.59395243798	-0.0161607681819137	0.0159284657505336	-1.0145841059031224	0.310316	0.310316	chr16	85983088	0.5081958314652433	chr16:85983088:C:T
chr16:85984057	['G', 'A']	19959	1632.2453397474444	209.75497294215856	0.0059246792787792	0.0255938721714379	0.2314881952638281	0.816938	0.816938	chr16	85984057	0.087810902194159	chr16:85984057:G:A
chr16:85984109	['C', 'T']	19959	25177.380024115777	3301.733536613456	-0.0127568570595294	0.0104193996368572	-1.2243370543542385	0.22084	0.22084	chr16	85984109	0.6559222615318994	chr16:85984109:C:T
chr16:85984778	['G', 'C']	19959	587.0294117647059	77.63447221345795	-0.0058454625554973	0.042103987688852	-0.1388339413049253	0.889583	0.889583	chr16	85984778	0.0508135250838891	chr16:85984778:G:C
chr16:85985172	['C', 'T']	19959	7793.780979105076	1198.606752979316	0.0270904245523546	0.0127131610540094	2.130896040509989	0.0331099	0.0331099	chr16	85985172	1.480042130921558	chr16:85985172:C:T
chr16:85985481	['T', 'A']	19959	8312.08228926531	1105.3134579131397	-0.006752810231345	0.0125174579709463	-0.5394713724638522	0.589568	0.589568	chr16	85985481	0.2294660967239193	chr16:85985481:T:A
chr16:85985665	['G', 'A']	19959	1532.4606826041197	203.82272218819853	0.007171683686243	0.0264162951546038	0.2714871121885226	0.786019	0.786019	chr16	85985665	0.1045669558748099	chr16:85985665:G:A
chr16:85986050	['C', 'T']	19959	30838.81575781876	4103.157334620866	-0.0145538187247239	0.0120704131442699	-1.2057432128272134	0.227931	0.227931	chr16	85986050	0.6421966041159656	chr16:85986050:C:T
chr16:85987899	['G', 'A']	19959	3583.718215985968	384.4741448192981	-0.0305397520110792	0.0176045162937264	-1.7347680277908253	0.0827973	0.0827973	chr16	85987899	1.0819838252226073	chr16:85987899:G:A
chr16:85987970	['C', 'T']	19959	7494.126428141912	1159.14883810161	0.0261985855137812	0.0129247419825941	2.0270103301917457	0.0426746	0.0426746	chr16	85987970	1.369830540948013	chr16:85987970:C:T
chr16:85988018	['T', 'C']	19959	13068.857422168743	1713.6186953983265	-0.0080418926701585	0.0108210135438288	-0.7431736997265658	0.457385	0.457385	chr16	85988018	0.3397180822392134	chr16:85988018:T:C
chr16:85988491	['G', 'T']	19959	704.0705516861251	70.18885188800519	-0.0219389183620077	0.0384857921871065	-0.5700524041533873	0.568649	0.568649	chr16	85988491	0.2451557202475311	chr16:85988491:G:T
chr16:85988507	['A', 'G']	19959	503.0252029261449	64.84293012409677	-0.0076108252793374	0.0452647116745759	-0.1681403680212168	0.866475	0.866475	chr16	85988507	0.0622439632659064	chr16:85988507:A:G
chr16:85989454	['G', 'GGA']	19959	19914.993385447982	2619.478635257526	-0.006568702273688	0.0100757130650235	-0.6519342334678365	0.514451	0.514451	chr16	85989454	0.2886559842504917	chr16:85989454:G:GGA
chr16:85990788	['G', 'A']	19959	429.0214951397936	65.97465760848425	0.0116057698516777	0.0485182979234211	0.2392039776415013	0.81095	0.81095	chr16	85990788	0.0910059218597488	chr16:85990788:G:A
chr16:85991128	['T', 'C']	19959	14141.417046650298	1829.0154157166924	-0.0120123746734909	0.010559045521921	-1.1376383072269871	0.255285	0.255285	chr16	85991128	0.5929747026599541	chr16:85991128:T:C
chr16:85991232	['A', 'G']	19959	19705.949285893257	2556.909473498553	-0.0141555882014385	0.0101083182912088	-1.4003900345866245	0.161412	0.161412	chr16	85991232	0.7920641812616861	chr16:85991232:A:G
chr16:85993227	['C', 'T']	19959	2168.10862811905	351.0585619160332	0.0344345959025499	0.0224189052942187	1.5359624143391892	0.124563	0.124563	chr16	85993227	0.9046109406795304	chr16:85993227:C:T
chr16:85994613	['A', 'C']	19959	2211.88135253098	303.9169700925682	0.0110412991254467	0.0222503863252152	0.4962295469420324	0.619738	0.619738	chr16	85994613	0.2077918737319651	chr16:85994613:A:C
chr16:85994631	['A', 'G']	19959	20827.524750980967	2766.660646971248	-0.0087888461932017	0.0101652953038528	-0.8645932981278572	0.387272	0.387272	chr16	85994631	0.4119839016327637	chr16:85994631:A:G
chr16:85994778	['G', 'A']	19959	12730.827093670128	1831.6144845059305	0.0130734365850844	0.0108577358590456	1.2040665526222856	0.228578	0.228578	chr16	85994778	0.6409655715714596	chr16:85994778:G:A
chr16:85994910	['A', 'C']	19959	13949.397805281356	1777.4070130599982	-0.0154046451081737	0.0105681609462213	-1.4576467170176532	0.144954	0.144954	chr16	85994910	0.8387697958042668	chr16:85994910:A:C
chr16:85996494	['C', 'T']	19959	38628.93541437018	5272.873816193851	0.0322824667978738	0.0284979885279675	1.1327980838434375	0.257313	0.257313	chr16	85996494	0.5895382717545088	chr16:85996494:C:T
chr16:85996906	['T', 'C']	19959	9188.301794126492	1237.170399645993	0.0052911549211374	0.0119823723350378	0.4415782428714439	0.658799	0.658799	chr16	85996906	0.1812470687233086	chr16:85996906:T:C
chr16:85997337	['C', 'T']	19959	3429.3436388234704	473.6968360041673	0.0084778032803706	0.0180402276281046	0.4699388197942231	0.638404	0.638404	chr16	85997337	0.1949044005224815	chr16:85997337:C:T
chr16:85997587	['G', 'A']	19959	31385.57250225473	4203.040523487489	-0.0058731480677167	0.012357732300087	-0.4752609884319448	0.634606	0.634606	chr16	85997587	0.1974958260985548	chr16:85997587:G:A
chr16:85998493	['T', 'C']	19959	10833.90752232479	1586.6655571521546	0.0092593263658211	0.0113639199598496	0.8148003856535136	0.415196	0.415196	chr16	85998493	0.3817468391342988	chr16:85998493:T:C
chr16:85998550	['G', 'A']	19959	18222.47797323711	2436.9821436014377	-0.0035036692659895	0.0101782076939223	-0.344232439674193	0.730675	0.730675	chr16	85998550	0.1362757517594598	chr16:85998550:G:A
chr16:85998899	['T', 'C']	19959	11392.28313705838	1596.417344428144	0.0104588793772161	0.0111956580412189	0.9341906780923266	0.350217	0.350217	chr16	85998899	0.4556627765078583	chr16:85998899:T:C
chr16:85999075	['G', 'A']	19959	9505.286165413534	1307.306572151083	0.0009187494744476	0.0118378803512986	0.0776109782480494	0.938138	0.938138	chr16	85999075	0.0277332722496731	chr16:85999075:G:A
chr16:85999580	['T', 'G']	19959	11202.929079791498	1566.588520172998	0.0038931312001108	0.0112031605562583	0.3475029372792574	0.728217	0.728217	chr16	85999580	0.1377391868137549	chr16:85999580:T:G
chr16:86000204	['A', 'G']	19959	12135.608026856398	1524.0837018027971	-0.009292489757774	0.0109151433689296	-0.851339230616563	0.394591	0.394591	chr16	86000204	0.4038528245448308	chr16:86000204:A:G
chr16:86001744	['A', 'C']	19959	594.0595279851681	94.29815196722764	0.018871768262544	0.0418254632585257	0.4512028509020087	0.651848	0.651848	chr16	86001744	0.1858536626379946	chr16:86001744:A:C
chr16:86002114	['G', 'A']	19959	5572.395960709633	625.7635516510875	-0.0211335447327958	0.0145688832684455	-1.4505946916719883	0.146908	0.146908	chr16	86002114	0.8329545536906556	chr16:86002114:G:A
chr16:86002457	['C', 'T']	19959	8931.342453397476	1236.7559600406885	0.0040150640425246	0.0120732226624468	0.3325594296387233	0.73947	0.73947	chr16	86002457	0.1310794404618701	chr16:86002457:C:T
chr16:86002918	['C', 'T']	19959	585.0293115542639	90.31538855018816	0.0138170419965203	0.0421267646572189	0.3279872572448462	0.742925	0.742925	chr16	86002918	0.1290550270606915	chr16:86002918:C:T
chr16:86003954	['C', 'A']	19959	584.0	89.03700728816044	0.0120498517353314	0.0421633235065402	0.2857898935187664	0.775042	0.775042	chr16	86003954	0.1106747621723959	chr16:86003954:C:A
chr16:86004134	['C', 'T']	19959	7618.526835379605	938.080857262732	-0.0135911562733824	0.0129023068873848	-1.0533896296228344	0.292175	0.292175	chr16	86004134	0.5343569472878968	chr16:86004134:C:T
chr16:86004307	['G', 'A']	19959	628.0314660787654	104.36990082184651	0.0279444346078146	0.0407062028309504	0.6864908211622117	0.492412	0.492412	chr16	86004307	0.3076713719261798	chr16:86004307:G:A
chr16:86004990	['T', 'C']	19959	34500.3713727259	4641.515244123168	-0.0156779027360456	0.0148140461736471	-1.0583133434493577	0.289925	0.289925	chr16	86004990	0.5377143341657914	chr16:86004990:T:C
chr16:86005125	['A', 'G']	19959	17923.85871200721	2289.41099275014	-0.0165261333938074	0.01016947333946	-1.6250726898198269	0.104163	0.104163	chr16	86005125	0.9822865204743918	chr16:86005125:A:G
chr16:86005617	['T', 'C']	19959	14501.579371107437	2083.146515043389	0.0122017975193806	0.0105384804419138	1.1578327242371131	0.246946	0.246946	chr16	86005617	0.6073980040924182	chr16:86005617:T:C
chr16:86005784	['A', 'C']	19959	11693.647085381752	1516.0019814370846	-0.0120444267084255	0.0111680677336997	-1.0784700626484731	0.280837	0.280837	chr16	86005784	0.5515456748995924	chr16:86005784:A:C
chr16:86005787	['G', 'A']	19959	25958.10971818274	3597.035919420676	0.0068441494693174	0.0106529333558539	0.6424661866073216	0.520578	0.520578	chr16	86005787	0.2835141894355587	chr16:86005787:G:A
chr16:86009214	['G', 'A']	19959	2040.1022146507669	340.3380993197013	0.0381655657230787	0.0230083603480558	1.6587694709981162	0.097178	0.097178	chr16	86009214	1.0124320433045195	chr16:86009214:G:A
chr16:86014473	['A', 'G']	19959	543.0272071349834	89.64377053501477	0.0440527139472111	0.0435662577288701	1.0111658940588466	0.311949	0.311949	chr16	86014473	0.5059164022284505	chr16:86014473:A:G
chr16:86015426	['T', 'G']	19959	15867.59001853986	2121.9516280347825	-0.0042385379653618	0.0103929733550421	-0.4078272714232898	0.683405	0.683405	chr16	86015426	0.1653218480943734	chr16:86015426:T:G
chr16:86016015	['T', 'C']	19959	15863.384395670477	2196.607508476709	0.0032730787470959	0.0104094320743185	0.31443394065379	0.753195	0.753195	chr16	86016015	0.1230925716607061	chr16:86016015:T:C
chr16:86016145	['T', 'C']	19959	12569.629772522298	1753.8118868023396	0.0064983125085831	0.0109021012372103	0.5960605544923329	0.551142	0.551142	chr16	86016145	0.2587364921260172	chr16:86016145:T:C
chr16:86016222	['G', 'A']	19959	9681.485068644151	1381.425699075841	0.0100496383068309	0.0117775696541891	0.8532862553061984	0.393511	0.393511	chr16	86016222	0.4050431230951832	chr16:86016222:G:A
chr16:86016341	['A', 'C']	19959	2577.1291211544244	376.4900480683267	0.0151939882515438	0.0207314341468236	0.7328961491007986	0.46363	0.46363	chr16	86016341	0.3338284700058508	chr16:86016341:A:C
chr16:86016753	['C', 'G']	19959	1765.176880292629	235.2889975496236	0.0099932634904091	0.0248521830349959	0.4021080754289048	0.687609	0.687609	chr16	86016753	0.1626584475394395	chr16:86016753:C:G
chr16:86016984	['T', 'C']	19959	1485.1488199629202	274.2752088058433	0.0569411268064241	0.0265811785174503	2.1421596024812355	0.0321927	0.0321927	chr16	86016984	1.4922425975322486	chr16:86016984:T:C
chr16:86017647	['G', 'A']	19959	1788.1791852482838	243.7285707867221	0.0118811728585885	0.024610718188665	0.4827641667141868	0.629268	0.629268	chr16	86017647	0.2011643527539857	chr16:86017647:G:A
chr16:86018180	['C', 'A']	19959	25238.793595911004	3554.41078862824	0.0095428251681352	0.0105666891511681	0.903104561099002	0.366481	0.366481	chr16	86018180	0.435948536190799	chr16:86018180:C:A
chr16:86018276	['C', 'T']	19959	1755.0	234.79525609450585	0.012730912877604	0.0250294209928794	0.5086379297877418	0.611012	0.611012	chr16	86018276	0.2139502603260113	chr16:86018276:C:T
chr16:86018814	['C', 'A']	19959	33924.79889751942	4523.082342385434	-0.0117324109686632	0.0141237553907015	-0.8306863609651135	0.406161	0.406161	chr16	86018814	0.3913017803353125	chr16:86018814:C:A
chr16:86021280	['C', 'G']	19959	15308.135832790336	2128.800157023912	0.0014882634558243	0.0104083413890075	0.1429875712374445	0.886301	0.886301	chr16	86021280	0.0524187606875122	chr16:86021280:C:G
chr16:86023251	['G', 'C']	19959	10947.64552014432	1543.195947563069	0.005666993772953	0.0113306552880515	0.5001470461226605	0.616977	0.616977	chr16	86023251	0.2097310255279655	chr16:86023251:G:C
chr16:86023338	['G', 'A']	19959	10971.19874718116	1555.3901870842608	0.0070355005198859	0.0113237526925275	0.6213046779561499	0.534406	0.534406	chr16	86023338	0.2721286744990838	chr16:86023338:G:A
chr16:86023529	['T', 'C']	19959	10957.647023451593	1544.633756865248	0.0054829644044977	0.0113323926581793	0.4838311352139989	0.628511	0.628511	chr16	86023529	0.2016871170273538	chr16:86023529:T:C
chr16:86023531	['T', 'C']	19959	17750.66806975346	2448.352556181156	0.0018929124955308	0.0102376376116849	0.1848973920868589	0.853311	0.853311	chr16	86023531	0.0688926558574477	chr16:86023531:T:C
chr16:86023615	['T', 'G']	19959	12888.583011776498	1800.3699593420738	0.0054671423116618	0.0108575150563448	0.5035353193884815	0.614594	0.614594	chr16	86023615	0.2114116838772501	chr16:86023615:T:G
chr16:86025357	['G', 'C']	19959	15363.876997286725	2045.277710288625	-0.0069482373833548	0.0104579140285932	-0.6643999333287193	0.506442	0.506442	chr16	86025357	0.295470284799808	chr16:86025357:G:C
chr16:86025835	['C', 'A']	19959	8657.602616147948	1133.5652619617792	-0.0077042012681198	0.0123118436339592	-0.6257552887424334	0.531483	0.531483	chr16	86025835	0.2745106222493719	chr16:86025835:C:A
chr16:86026006	['T', 'G']	19959	9614.335338345863	1263.9262184983047	-0.0081336990008672	0.0118780877626832	-0.6847650197046377	0.4935	0.4935	chr16	86026006	0.3067128429943445	chr16:86026006:T:G
chr16:86026973	['T', 'C']	19959	19651.953848466623	2634.706866198854	-0.003100832357463	0.0102275074666997	-0.3031855383688779	0.761752	0.761752	chr16	86026973	0.1181863968521564	chr16:86026973:T:C
chr16:86028443	['T', 'C']	19959	31512.5788656178	4385.624120015758	0.0109726995004505	0.0126444031820235	0.8677910172977038	0.385519	0.385519	chr16	86028443	0.4139542132243961	chr16:86028443:T:C
chr16:86030202	['C', 'G']	19959	6349.272463041844	919.4916448826896	0.0139862764602281	0.0138188758493133	1.012113909462695	0.311496	0.311496	chr16	86030202	0.506547525855795	chr16:86030202:C:G
chr16:86031236	['C', 'T']	19959	7246.452267602104	953.9515369266954	-0.0056609064183237	0.0131098682964385	-0.4318049800593079	0.665888	0.665888	chr16	86031236	0.1765988114788943	chr16:86031236:C:T
chr16:86032422	['T', 'C']	19959	15011.76917293233	2132.160477964932	0.01062181188667	0.0104135674820181	1.0199974125112816	0.307742	0.307742	chr16	86032422	0.5118132280831259	chr16:86032422:T:C
chr16:86032812	['T', 'C']	19959	34656.10001002607	4699.82725293727	-0.0013866377924027	0.0151131975726354	-0.0917501267179512	0.926897	0.926897	chr16	86032812	0.0329685234789653	chr16:86032812:T:C
chr16:86033005	['C', 'G']	19959	3716.372400661422	631.911056315831	0.0415940149136134	0.0173303460803667	2.4000683379736167	0.0164011	0.0164011	chr16	86033005	1.7851270234212302	chr16:86033005:C:G
chr16:86033783	['G', 'C']	19959	10464.524301032168	1329.9179756917829	-0.0161964862538189	0.0115070188081354	-1.407531048994897	0.159286	0.159286	chr16	86033783	0.797822393627221	chr16:86033783:G:C
chr16:86034575	['G', 'A']	19959	614.0615322944329	73.72867179691568	-0.0035458565142412	0.0410441987232211	-0.0863911740159074	0.931156	0.931156	chr16	86034575	0.0309775539663895	chr16:86034575:G:A
chr16:86034916	['A', 'G']	19959	36416.82458162141	4857.076913739659	-0.0252682751881952	0.0178120961143497	-1.418602000908738	0.156031	0.156031	chr16	86034916	0.8067891081107083	chr16:86034916:A:G
chr16:86035021	['T', 'C']	19959	10317.516935564689	1458.3002981407303	0.0045985952100339	0.011483289721838	0.4004597394498102	0.688822	0.688822	chr16	86035021	0.1618929905816635	chr16:86035021:T:C
chr16:86035271	['C', 'A']	19959	916.045896382403	123.2377919804021	0.0059222455536763	0.0336944865827532	0.1757630447679132	0.860482	0.860482	chr16	86035271	0.0652582100341976	chr16:86035271:C:A
chr16:86035488	['A', 'G']	19959	9659.355639097745	1335.6830758435249	-0.003422179947794	0.0118273989689384	-0.2893434098893206	0.772322	0.772322	chr16	86035488	0.1122015938777771	chr16:86035488:A:G
chr16:86035667	['A', 'C']	19959	20087.134817935606	2684.7655172475656	-0.0016525146398117	0.0101888999033307	-0.1621877391563689	0.87116	0.87116	chr16	86035667	0.0599020737689131	chr16:86035667:A:C
chr16:86035803	['A', 'G']	19959	31250.0	4171.537077458812	-0.0132645524740908	0.0122792003101697	-1.0802456299295835	0.280046	0.280046	chr16	86035803	0.5527706261387288	chr16:86035803:A:G
chr16:86036132	['C', 'G']	19959	21004.209471310445	2742.104570231548	-0.0084093855837135	0.0101951873730083	-0.8248387475425262	0.409473	0.409473	chr16	86036132	0.3877747296486132	chr16:86036132:C:G
chr16:86036840	['A', 'G']	19959	13293.443221138932	1725.5392446927954	-0.0078259700470076	0.0111512577731716	-0.701801555142585	0.482811	0.482811	chr16	86036840	0.3162228438255582	chr16:86036840:A:G
chr16:86036843	['C', 'A']	19959	13281.590439750573	1721.7010686228134	-0.0087856343928009	0.0111502005486943	-0.7879351007574221	0.430744	0.430744	chr16	86036843	0.3657807632938392	chr16:86036843:C:A
chr16:86037068	['G', 'C']	19959	11889.201021543427	1514.0741073343531	-0.0080291021023929	0.0111858967207746	-0.717787970228729	0.472896	0.472896	chr16	86037068	0.3252343594573472	chr16:86037068:G:C
chr16:86037173	['A', 'G']	19959	8640.585002258695	1155.162664507995	0.0014348617100856	0.0123336775353478	0.1163368918940347	0.907387	0.907387	chr16	86037173	0.042207447098554	chr16:86037173:A:G
chr16:86037192	['T', 'C']	19959	30985.41962808882	4148.864206179696	-0.0117373523058295	0.0121462250024585	-0.9663374672751246	0.333887	0.333887	chr16	86037192	0.476400490014735	chr16:86037192:T:C
chr16:86037207	['C', 'G']	19959	8646.332046719135	1160.1911248041392	0.0013500840064204	0.0123274711350844	0.1095183263157752	0.912792	0.912792	chr16	86037207	0.0396281748684135	chr16:86037207:C:G
chr16:86037983	['G', 'A']	19959	19288.899278412508	2539.0185641777352	-0.0048035999871481	0.0101896330623334	-0.4714203109928342	0.637346	0.637346	chr16	86037983	0.1956247354896657	chr16:86037983:G:A
chr16:86038189	['T', 'C']	19959	5280.381052631579	709.4132412459651	0.0053172930957599	0.0148985288004149	0.356900548167672	0.72117	0.72117	chr16	86038189	0.1419623478196398	chr16:86038189:T:C
chr16:86039509	['C', 'G']	19959	7759.0	1015.5410331994856	-0.0106502430150716	0.0128070907146426	-0.8315895664653099	0.405651	0.405651	chr16	86039509	0.391847449073663	chr16:86039509:C:G
chr16:86041078	['G', 'T']	19959	1863.0	235.4051981265005	-0.0112520013143406	0.0239759768686225	-0.4693031435589253	0.638858	0.638858	chr16	86041078	0.1945956624513766	chr16:86041078:G:T
chr16:86041495	['A', 'G']	19959	936.0468984868224	106.56996504293284	-0.0127194907321873	0.0333584499933133	-0.3812974144403286	0.702987	0.702987	chr16	86041495	0.1530527061045959	chr16:86041495:A:G
chr16:86041578	['T', 'G']	19959	19870.969125902164	2729.6009948889146	0.0028954240651883	0.0101394241061355	0.2855609978318441	0.775217	0.775217	chr16	86041578	0.1105767120599232	chr16:86041578:T:G
chr16:86041585	['C', 'T']	19959	10937.64401683704	1337.9341736156468	-0.0155753004538051	0.0113532254765933	-1.3718833018789562	0.170115	0.170115	chr16	86041585	0.7692573905025772	chr16:86041585:C:T
chr16:86041843	['A', 'G']	19959	5751.610740610742	710.9123133330547	-0.0116316880571372	0.0144090145630707	-0.8072507669572621	0.419532	0.419532	chr16	86041843	0.3772349075566368	chr16:86041843:A:G
chr16:86041877	['AAAT', 'A']	19959	25832.882892363195	3351.5579943375856	-0.0156336182164242	0.0105849684603062	-1.4769640811921654	0.139701	0.139701	chr16	86041877	0.854800485131863	chr16:86041877:AAAT:A
chr16:86041935	['T', 'C']	19959	29277.86760210473	3788.744838977956	-0.0222107570823321	0.0114087597741633	-1.946816088864572	0.0515708	0.0515708	chr16	86041935	1.287596131480803	chr16:86041935:T:C
chr16:86041970	['TC', 'T']	19959	25286.067602104737	3308.5655216138302	-0.0123021613911351	0.0104828445809605	-1.1735518251867307	0.240589	0.240589	chr16	86041970	0.6187242329750172	chr16:86041970:TC:T
chr16:86042502	['G', 'A']	19959	6490.975646422129	852.0732464906101	-0.0066385073816246	0.0137495785899898	-0.4828153341701489	0.629232	0.629232	chr16	86042502	0.2011891991605853	chr16:86042502:G:A
chr16:86042685	['C', 'T']	19959	13266.988272440234	1665.6219018885624	-0.0120583188263832	0.0106624664869528	-1.1309127059051964	0.258105	0.258105	chr16	86042685	0.5882035822388645	chr16:86042685:C:T
chr16:86043494	['G', 'A']	19959	4738.0	582.2699847102333	-0.0158489146024083	0.0155349859635958	-1.020207848243194	0.307642	0.307642	chr16	86043494	0.5119543739321326	chr16:86043494:G:A
chr16:86043702	['G', 'C']	19959	8305.0	1032.6601258760677	-0.0103846950960218	0.0124200665527053	-0.836122338954766	0.403096	0.403096	chr16	86043702	0.3945915114141697	chr16:86043702:G:C
chr16:86044013	['A', 'G']	19959	4826.0	644.5251785607994	-0.00570657075603	0.0154381990450865	-0.3696396671246592	0.711655	0.711655	chr16	86044013	0.1477304949986481	chr16:86044013:A:G
chr16:86045492	['C', 'T']	19959	6123.613619281456	804.604359831816	-9.981926394415676e-05	0.0140248718078284	-0.0071173031248983	0.994321	0.994321	chr16	86045492	0.0024733882149539	chr16:86045492:C:T
chr16:86045779	['A', 'G']	19959	24351.10028064548	3132.1842974223546	-0.0168930405635444	0.0103350427085656	-1.6345399859396474	0.102161	0.102161	chr16	86045779	0.9907148646448334	chr16:86045779:A:G
chr16:86046444	['C', 'T']	19959	10346.03672896728	1346.4779209452015	-0.0048501318819149	0.0115197972091626	-0.4210258040008965	0.673741	0.673741	chr16	86046444	0.1715070231802599	chr16:86046444:C:T
chr16:86047375	['A', 'G']	19959	2841.7118873408845	385.2419721271339	0.001632868046565	0.0197550969851538	0.0826555317745175	0.934126	0.934126	chr16	86047375	0.0295945398148599	chr16:86047375:A:G
chr16:86047434	['T', 'A']	19959	1825.064321000104	242.00217379450865	-0.0017601426470758	0.0241659243949085	-0.0728357259715143	0.941938	0.941938	chr16	86047434	0.0259776822857055	chr16:86047434:T:A
chr16:86047651	['A', 'G']	19959	9243.926291526785	1206.6295847899833	-0.0057749866717326	0.0119605698260337	-0.4828354130053776	0.629218	0.629218	chr16	86047651	0.2011988620359429	chr16:86047651:A:G
chr16:86047709	['G', 'A']	19959	4625.0	572.0499283931451	-0.0198881765539581	0.0158373686853426	-1.2557753089605397	0.209212	0.209212	chr16	86047709	0.6794134087898581	chr16:86047709:G:A
chr16:86047816	['G', 'A']	19959	9066.0	1312.0525514341168	0.0088749381051865	0.0120620961946583	0.7357707948902583	0.461879	0.461879	chr16	86047816	0.3354717831343756	chr16:86047816:G:A
chr16:86048551	['T', 'C']	19959	9056.45375288105	1283.7147087115425	0.0053751671696121	0.0120772611798192	0.4450650763928073	0.656278	0.656278	chr16	86048551	0.1829121540833854	chr16:86048551:T:C
chr16:86048923	['G', 'C']	19959	8701.615847241017	1257.133963016129	0.0089517538858494	0.0122520659981974	0.7306321960040412	0.465012	0.465012	chr16	86048923	0.3325358396551248	chr16:86048923:G:C
chr16:86049091	['C', 'T']	19959	8962.245163876918	1283.708920334578	0.0069283559640003	0.0121216272456176	0.5715697920429923	0.56762	0.56762	chr16	86049091	0.2459423106482963	chr16:86049091:C:T
chr16:86049205	['G', 'C']	19959	1823.1826927894967	245.9344878757396	-0.000446811104395	0.0240829161824593	-0.0185530315768186	0.985198	0.985198	chr16	86049205	0.0064764784710235	chr16:86049205:G:C
chr16:86050276	['G', 'A']	19959	6476.0	921.8750385184352	0.0035883177733973	0.0137181917335415	0.2615736711584088	0.793653	0.793653	chr16	86050276	0.1003693377805813	chr16:86050276:G:A
chr16:86050356	['C', 'T']	19959	1786.0	243.5010822441756	0.0013023493944692	0.0243330155397605	0.0535219069885201	0.957317	0.957317	chr16	86050356	0.0189442288329481	chr16:86050356:C:T
chr16:86052386	['C', 'A']	19959	4380.219460867822	646.552990926686	0.0184467015665007	0.0162023409982965	1.1385207587249355	0.254917	0.254917	chr16	86052386	0.5936012011725271	chr16:86052386:C:A
chr16:86053241	['G', 'A']	19959	11744.765333734216	1525.1378826854689	-0.0099479623219809	0.0110390358799438	-0.9011622418996572	0.367513	0.367513	chr16	86053241	0.4347272940535036	chr16:86053241:G:A
chr16:86054273	['G', 'A']	19959	2313.3477149729406	298.550813622858	-0.0071553670893983	0.0216098375113388	-0.3311161912089295	0.74056	0.74056	chr16	86054273	0.130439749278772	chr16:86054273:G:A
chr16:86054701	['C', 'T']	19959	403.0201924040485	41.44793477004204	-0.0160417883658839	0.0507130659677545	-0.3163245617230871	0.751759	0.751759	chr16	86054701	0.1239213638567232	chr16:86054701:C:T
chr16:86054797	['A', 'G']	19959	21424.44053525785	2886.3704701479555	0.0010170208218263	0.0101498237019155	0.1002008361617584	0.920186	0.920186	chr16	86054797	0.0361243785141686	chr16:86054797:A:G
chr16:86055033	['A', 'T']	19959	32773.2101333066	4380.976050015055	-0.0119919368452509	0.0131553439963743	-0.9115639126241004	0.362009	0.362009	chr16	86055033	0.4412806322244316	chr16:86055033:A:T
chr16:86055143	['C', 'G']	19959	5099.255486521695	695.347880733524	0.0006650461244726	0.0150650207109205	0.0441450521200146	0.964789	0.964789	chr16	86055143	0.0155676567654232	chr16:86055143:C:G
chr16:86056487	['A', 'C']	19959	1179.1251412719662	81.15307656945282	-0.063080986998877	0.0302945081867113	-2.0822581640901974	0.0373316	0.0373316	chr16	86056487	1.427923396189955	chr16:86056487:A:C
chr16:86056678	['T', 'A']	19959	3847.156517816869	475.9370700387028	-0.0159856493916436	0.0170670840620409	-0.9366362369537656	0.348957	0.348957	chr16	86056678	0.4572280853997347	chr16:86056678:T:A
chr16:86056895	['C', 'T']	19959	14727.641052631576	2031.5783798671323	0.0011031479404109	0.0105182143269817	0.1048797738967044	0.916472	0.916472	chr16	86056895	0.0378807990391905	chr16:86056895:C:T
chr16:86057414	['T', 'A']	19959	25109.29021750025	3408.898097329592	-0.0045148948972206	0.0104814471067223	-0.4307511025195136	0.666654	0.666654	chr16	86057414	0.1760995107292285	chr16:86057414:T:A
chr16:86057465	['G', 'A']	19959	37222.91975339581	5002.617126570392	-0.0236366865006646	0.0204898754086042	-1.1535788299981062	0.248687	0.248687	chr16	86057465	0.604346916683537	chr16:86057465:G:A
chr16:86059260	['G', 'A']	19959	8134.037686679362	1041.6731797856903	-0.0139652696898743	0.0126156379294207	-1.1069808572506796	0.268316	0.268316	chr16	86059260	0.5713534290629607	chr16:86059260:G:A
chr16:86059922	['C', 'T']	19959	432.0216454554565	69.21926269829838	0.0125376548471154	0.0487176176321593	0.2573536116191193	0.796908	0.796908	chr16	86059922	0.0985918133574361	chr16:86059922:C:T
chr16:86060115	['A', 'G']	19959	16251.351331400268	2328.680982964988	0.0138915740867695	0.01078523680834	1.2880175311521584	0.197755	0.197755	chr16	86060115	0.7038725270719661	chr16:86060115:A:G
chr16:86060136	['ACCCCTG', 'A']	19959	4688.572525062753	602.1316937179616	-0.0128017147913327	0.0160074378796026	-0.7997354034804778	0.423874	0.423874	chr16	86060136	0.3727632217965625	chr16:86060136:ACCCCTG:A
chr16:86060198	['G', 'C']	19959	24508.455880142305	3222.402714394522	-0.0111636796518517	0.0103949464724299	-1.0739525866208834	0.282857	0.282857	chr16	86060198	0.5484330690934285	chr16:86060198:G:C
chr16:86060345	['C', 'T']	19959	36503.82894077562	4910.405249239725	-0.0196959979198145	0.0183397309230808	-1.0739523934359798	0.282857	0.282857	chr16	86060345	0.5484330690934285	chr16:86060345:C:T
chr16:86060493	['G', 'A']	19959	12335.854179194226	1568.846502558747	-0.011456961254103	0.0109658841238243	-1.0447822651355398	0.296136	0.296136	chr16	86060493	0.5285087940595564	chr16:86060493:G:A
chr16:86060873	['A', 'G']	19959	14565.189266386047	1735.580435372768	-0.0259218235549983	0.010507809797895	-2.466910236630969	0.0136368	0.0136368	chr16	86060873	1.865287528901477	chr16:86060873:A:G
chr16:86060899	['G', 'T']	19959	12983.951593505712	1809.947932706873	0.0044956418664413	0.0108183754888989	0.4155560944482331	0.677739	0.677739	chr16	86060899	0.168937522479412	chr16:86060899:G:T
chr16:86061148	['G', 'A']	19959	6722.0	913.1668838977578	0.0047523342814427	0.0135687064871697	0.3502422493946938	0.726161	0.726161	chr16	86061148	0.138967079493104	chr16:86061148:G:A
chr16:86061466	['C', 'G']	19959	6664.333901192504	874.0746930717286	-0.0104588979849623	0.0135590558270128	-0.7713588702928552	0.440503	0.440503	chr16	86061466	0.3560511295243303	chr16:86061466:C:G
chr16:86061507	['T', 'C']	19959	10619.128188423952	1254.0078950613088	-0.0212863939202212	0.0114667103294618	-1.8563644941417343	0.0634164	0.0634164	chr16	86061507	1.1977984154863346	chr16:86061507:T:C
chr16:86062073	['C', 'G']	19959	6409.321124361159	844.4165435778622	-0.0083841102442245	0.0138022734039218	-0.6074441506021927	0.543563	0.543563	chr16	86062073	0.264750113092446	chr16:86062073:C:G
chr16:86062677	['C', 'T']	19959	3786.0	401.589693494088	-0.0329910596919179	0.0173420379660338	-1.9023750124716727	0.0571365	0.0571365	chr16	86062677	1.243086366635142	chr16:86062677:C:T
chr16:86062788	['G', 'A']	19959	4173.209089087082	640.6080738934281	0.0195019258189389	0.016545857943582	1.178659087092159	0.238548	0.238548	chr16	86062788	0.6224242202394292	chr16:86062788:G:A
chr16:86062950	['C', 'G']	19959	17318.867722216655	2359.066528399465	-0.001520130097948	0.0102309883936895	-0.1485809620198222	0.881886	0.881886	chr16	86062950	0.0545875517965372	chr16:86062950:C:G
chr16:86063022	['C', 'T']	19959	3759.376709926341	414.90592602876814	-0.0285418468051324	0.0173963410034044	-1.640681037440385	0.100879	0.100879	chr16	86063022	0.996199231516601	chr16:86063022:C:T
chr16:86063237	['T', 'C']	19959	6572.601208459203	855.8128500387813	-0.0014833490158779	0.0137291154197242	-0.1080440341951585	0.913962	0.913962	chr16	86063237	0.0390718606484289	chr16:86063237:T:C
chr16:86063872	['C', 'T']	19959	6635.662323343689	886.9959713162963	0.0032454101635117	0.0136528352457016	0.2377096116012617	0.812109	0.812109	chr16	86063872	0.0903856765204472	chr16:86063872:C:T
chr16:86064353	['C', 'T']	19959	30754.540885860308	4076.05639864592	-0.0113481623970496	0.0120630708204292	-0.9407357849405248	0.346852	0.346852	chr16	86064353	0.4598557969509285	chr16:86064353:C:T
chr16:86064636	['G', 'T']	19959	15157.518865560956	2187.236200539713	0.0138823340501604	0.0104185645760454	1.3324612952996435	0.182724	0.182724	chr16	86064636	0.7382044062160255	chr16:86064636:G:T
chr16:86064637	['A', 'C']	19959	34479.0	4595.443121537293	-0.0195073783449311	0.0149133197699413	-1.3080506986948246	0.190871	0.190871	chr16	86064637	0.7192600511595177	chr16:86064637:A:C
chr16:86064804	['A', 'G']	19959	32467.0	4342.335472528672	-0.0104935625266879	0.0130341385520457	-0.80508293546112	0.420781	0.420781	chr16	86064804	0.3759438786011095	chr16:86064804:A:G
chr16:86064846	['T', 'G']	19959	4530.680998196031	696.3267762033792	0.0201971161774126	0.0159114045202127	1.269348419352644	0.204332	0.204332	chr16	86064846	0.6896636141059708	chr16:86064846:T:G
chr16:86065507	['G', 'A']	19959	1789.179285463747	187.8056001465721	-0.0311827424489037	0.0244507059150934	-1.275330968242294	0.202207	0.202207	chr16	86065507	0.6942038140825434	chr16:86065507:G:A
chr16:86065560	['C', 'T']	19959	16157.619081024202	2245.515365111539	0.0056787200464322	0.0102926213461216	0.5517272865159918	0.581141	0.581141	chr16	86065560	0.2357184836291559	chr16:86065560:C:T
chr16:86066162	['T', 'A']	19959	10364.077073415185	1449.1558556807686	0.0024308995563003	0.0114958989808218	0.2114579782195129	0.832532	0.832532	chr16	86066162	0.0795990645407654	chr16:86066162:T:A
chr16:86066538	['T', 'G']	19959	39218.96497645055	5303.847283906698	-0.0267290975306721	0.0387473956902045	-0.6898295241408786	0.490309	0.490309	chr16	86066538	0.3095301348703549	chr16:86066538:T:G
chr16:86066868	['C', 'T']	19959	11502.728953698135	1544.7137772172337	-0.0028446874900663	0.0111353059650563	-0.2554655883720938	0.798366	0.798366	chr16	86066868	0.0977979666189821	chr16:86066868:C:T
chr16:86067010	['G', 'A']	19959	8321.416925543643	1125.3994525771784	0.0008646901299284	0.012424549427174	0.0695952907585753	0.944516	0.944516	chr16	86067010	0.0247906807777697	chr16:86067010:G:A
chr16:86067428	['T', 'C']	19959	3002.0	426.9104155927234	-0.0026075030372139	0.0191513052285994	-0.1361527585764775	0.891702	0.891702	chr16	86067428	0.0497802592771792	chr16:86067428:T:C
chr16:86067678	['T', 'C']	19959	29730.979205291376	4026.362561246767	-0.0002791774750022	0.0116334894335259	-0.0239977417435617	0.980855	0.980855	chr16	86067678	0.0083951897192159	chr16:86067678:T:C
chr16:86068171	['G', 'A']	19959	8421.687797544477	1268.0020546090975	0.0208114973320725	0.0124240182993096	1.6751019541905317	0.0939299	0.0939299	chr16	86068171	1.027196140023385	chr16:86068171:G:A
chr16:86068217	['T', 'C']	19959	27159.164486543377	3704.798850558597	0.0006538303538012	0.0108784160496997	0.0601034517170583	0.952074	0.952074	chr16	86068217	0.0213292947429702	chr16:86068217:T:C
chr16:86068336	['C', 'G']	19959	5898.591070802226	933.6850530493394	0.0200736232313747	0.014238194255243	1.4098433320631831	0.158602	0.158602	chr16	86068336	0.7996913404516606	chr16:86068336:C:G
chr16:86068563	['TAC', 'T']	19959	3528.530366806975	433.8080221898573	-0.0112923474892268	0.0177624825867582	-0.6357415093341278	0.524952	0.524952	chr16	86068563	0.2798804053333872	chr16:86068563:TAC:T
chr16:86068615	['T', 'C']	19959	28606.433259845675	3930.5659885117648	0.0043118815736245	0.0112577853129225	0.3830133062383974	0.701714	0.701714	chr16	86068615	0.1538398587111823	chr16:86068615:T:C
chr16:86069375	['A', 'G']	19959	5083.018692057129	813.4754703332436	0.0203464659921451	0.015138117932871	1.3440551911651224	0.178946	0.178946	chr16	86069375	0.747278004998722	chr16:86069375:A:G
chr16:86069478	['C', 'T']	19959	5081.763830426939	809.389007345433	0.0195630321869477	0.0151387466070708	1.2922491336112665	0.196286	0.196286	chr16	86069478	0.7071106751303674	chr16:86069478:C:T
chr16:86069657	['TTGTC', 'T']	19959	5154.840986565068	675.0207868592335	2.4520456367730992e-05	0.0151333208605933	0.0016202958090699	0.998707	0.998707	chr16	86069657	0.0005619061157405	chr16:86069657:TTGTC:T
chr16:86069746	['G', 'A']	19959	3526.706790278125	438.3708346373399	-0.0016734575709329	0.0179727522063876	-0.0931108130639095	0.925816	0.925816	chr16	86069746	0.0334753179886519	chr16:86069746:G:A
chr16:86069939	['G', 'A']	19959	31054.555917426595	4373.943963808754	0.0148986801515542	0.012147617479469	1.2264693201555583	0.220037	0.220037	chr16	86069939	0.657504284883549	chr16:86069939:G:A
chr16:86070221	['T', 'C']	19959	9005.353577871316	1230.29780915959	-0.0011017778978055	0.0120453690713668	-0.0914690028406536	0.927121	0.927121	chr16	86070221	0.0328635817098782	chr16:86070221:T:C
chr16:86070228	['G', 'C']	19959	7509.88132705222	1003.1892075395044	-0.0036167732194521	0.0128981408749766	-0.2804104292634097	0.779166	0.779166	chr16	86070228	0.1083700067641275	chr16:86070228:G:C
chr16:86070237	['G', 'A']	19959	21548.47782288378	3070.240135882912	0.0119974185204458	0.0101249469707381	1.1849364302962984	0.236057	0.236057	chr16	86070237	0.6269831165362717	chr16:86070237:G:A
chr16:86070432	['C', 'T']	19959	7650.533249812077	1038.9966496903871	0.0009972964803157	0.0128240223725004	0.0777678369038386	0.938014	0.938014	chr16	86070432	0.0277906796621156	chr16:86070432:C:T
chr16:86070445	['T', 'C']	19959	1440.0	196.107151446846	0.0128918242282766	0.027077069004904	0.4761159424582362	0.633997	0.633997	chr16	86070445	0.197912797144337	chr16:86070445:T:C
chr16:86070558	['T', 'C']	19959	15791.747256051718	2237.7766163061888	0.0046951872656449	0.0103576264097553	0.4533072617122747	0.650332	0.650332	chr16	86070558	0.1868648757299154	chr16:86070558:T:C
chr16:86071232	['T', 'G']	19959	3796.760912052117	608.8524092871253	0.0298157152799793	0.0172545947716135	1.727986989820859	0.084006	0.084006	chr16	86071232	1.075689694011538	chr16:86071232:T:G
chr16:86071310	['A', 'G']	19959	33117.97790138304	4585.000288029989	0.0063577933505686	0.0135130014078158	0.4704945377191544	0.638007	0.638007	chr16	86071310	0.1951745563184991	chr16:86071310:A:G
chr16:86071476	['G', 'A']	19959	9147.0	1390.7259569937255	0.0180618559796712	0.011997407296188	1.505479936936878	0.132217	0.132217	chr16	86071476	0.8787127011928033	chr16:86071476:G:A
chr16:86072623	['C', 'T']	19959	1347.0	182.0408664168976	0.0084984442265045	0.0279272302081306	0.3043067344369285	0.760897	0.760897	chr16	86072623	0.1186741281954325	chr16:86072623:C:T
chr16:86072647	['T', 'C']	19959	9144.458162140494	1133.183325135021	-0.0205894761823025	0.0120701015676993	-1.7058246003001185	0.0880563	0.0880563	chr16	86072647	1.055239566927165	chr16:86072647:T:C
chr16:86073345	['C', 'A']	19959	4588.689717378232	587.2355132677433	-0.009087124217154	0.0158818368438466	-0.5721708582263141	0.567213	0.567213	chr16	86073345	0.2462538240810448	chr16:86073345:C:A
chr16:86073440	['A', 'G']	19959	3453.6921573540467	433.2762702593948	-0.0115896240807492	0.0180104118829353	-0.6434957821109197	0.51991	0.51991	chr16	86073440	0.2840718292233691	chr16:86073440:A:G
chr16:86073646	['A', 'G']	19959	3408.1707585930453	367.3557519249506	-0.0273037488740894	0.0180478418458793	-1.5128539526914893	0.130333	0.130333	chr16	86073646	0.8849456080527912	chr16:86073646:A:G
chr16:86074914	['C', 'T']	19959	1294.0	178.3296154593683	0.0112974542143571	0.0284940749191193	0.3964843303888641	0.691752	0.691752	chr16	86074914	0.1600495765488344	chr16:86074914:C:T
chr16:86075021	['C', 'T']	19959	1293.1295785939772	177.98512015094568	0.0108339043134913	0.0285043471458039	0.3800790194588323	0.703891	0.703891	chr16	86075021	0.1524945876811461	chr16:86075021:C:T
chr16:86075510	['G', 'C']	19959	20334.07516913054	2757.744808355307	-0.0038285880978904	0.0101462833256629	-0.3773389698478874	0.705926	0.705926	chr16	86075510	0.1512408222853828	chr16:86075510:G:C
chr16:86075605	['T', 'G']	19959	8304.0	990.88844536336	-0.0215013415287428	0.0123886154941964	-1.7355725939525164	0.0826549	0.0826549	chr16	86075605	1.082731395209508	chr16:86075605:T:G
chr16:86075629	['G', 'A']	19959	21760.090239502955	3020.537669192442	0.0008318624306327	0.0102035140191739	0.0815270532357354	0.935024	0.935024	chr16	86075629	0.0291772416047057	chr16:86075629:G:A
chr16:86076805	['T', 'C']	19959	10177.50992083375	1385.6422867327817	-0.0027801829279038	0.011584580461374	-0.2399899536434374	0.810341	0.810341	chr16	86076805	0.0913321869804684	chr16:86076805:T:C
chr16:86077995	['C', 'T']	19959	2069.103667702175	314.7781550302229	0.0118994314677004	0.0227191429079732	0.5237623406789849	0.60045	0.60045	chr16	86077995	0.2215231508392136	chr16:86077995:C:T
chr16:86078637	['G', 'A']	19959	3804.381219622188	554.7667104520579	0.0095759653703179	0.0171341849261771	0.5588807061191486	0.576249	0.576249	chr16	86078637	0.2393898152593171	chr16:86078637:G:A
chr16:86079344	['G', 'A']	19959	1840.0	228.1719485141075	-0.0065431212396204	0.0240796033205135	-0.2717287802679992	0.785833	0.785833	chr16	86079344	0.1046697375285675	chr16:86079344:G:A
chr16:86079604	['C', 'G']	19959	7474.0	1011.269148396643	-0.0029138752890984	0.0128994010306135	-0.2258922939276877	0.821288	0.821288	chr16	86079604	0.0855045226881565	chr16:86079604:C:G
chr16:86079808	['C', 'T']	19959	5767.866957306073	804.6525078225017	0.0114265547525364	0.014378206873416	0.7947134752709055	0.42679	0.42679	chr16	86079808	0.3697857649638231	chr16:86079808:C:T
chr16:86079809	['G', 'A']	19959	12509.387279470731	1664.7378089669517	-0.0065144327396289	0.0108484258956031	-0.600495666589676	0.548183	0.548183	chr16	86079809	0.2610744367291552	chr16:86079809:G:A
chr16:86080055	['G', 'A']	19959	16441.647542215764	2253.84317457714	-0.0033056460519751	0.0102662657020715	-0.321991086915676	0.747463	0.747463	chr16	86080055	0.1264103003861886	chr16:86080055:G:A
chr16:86080627	['A', 'G']	19959	24948.24997494739	3396.623303711064	-0.0046803451506396	0.0105056021077033	-0.4455094627282481	0.655956	0.655956	chr16	86080627	0.1831252911092201	chr16:86080627:A:G
chr16:86080967	['A', 'T']	19959	11040.106278498772	1553.5293865054705	0.0044712330750657	0.0113290298031109	0.3946704309876528	0.69309	0.69309	chr16	86080967	0.1592103671695693	chr16:86080967:A:T
chr16:86081013	['TA', 'T']	19959	24668.415726958352	3334.823094790758	-0.0076589367435033	0.0104629787848692	-0.7320034667927635	0.464175	0.464175	chr16	86081013	0.333318253915486	chr16:86081013:TA:T
chr16:86081048	['T', 'C']	19959	30463.73684210526	4142.753122220506	-0.0012930130681428	0.0119064158709486	-0.1085980098593576	0.913522	0.913522	chr16	86081048	0.0392809892380416	chr16:86081048:T:C
chr16:86081301	['G', 'A']	19959	1227.4920054132624	151.0719060362747	-0.0023409721821466	0.0292798739409607	-0.0799515799441936	0.936277	0.936277	chr16	86081301	0.028595645092813	chr16:86081301:G:A
chr16:86081338	['G', 'A']	19959	5111.280445023554	638.7015682904132	-0.0119414716384042	0.0150992741559911	-0.7908639524679449	0.429033	0.429033	chr16	86081338	0.367509301832266	chr16:86081338:G:A
chr16:86081461	['C', 'T']	19959	18781.70507166483	2538.9781392519712	-0.0002134786598864	0.0100620423960322	-0.0212162353808628	0.983073	0.983073	chr16	86081461	0.0074142315879586	chr16:86081461:C:T
chr16:86081703	['T', 'C']	19959	9600.367030874097	1457.124942506531	0.0169453890619046	0.0117954869733797	1.4365993621244575	0.150848	0.150848	chr16	86081703	0.821460443491789	chr16:86081703:T:C
chr16:86081884	['T', 'G']	19959	32011.28794355485	4357.57276102433	-0.0020169356519516	0.0133954715740198	-0.1505684694119688	0.880318	0.880318	chr16	86081884	0.0553604179656541	chr16:86081884:T:G
chr16:86081981	['T', 'G']	19959	28947.2254186994	3996.053980546746	0.0100697262076341	0.011429785022741	0.8810074894321375	0.378324	0.378324	chr16	86081981	0.4221361071953579	chr16:86081981:T:G
chr16:86082001	['T', 'C']	19959	33889.657237436055	4620.747309481609	0.0038790404877098	0.0141889688590945	0.273384241394224	0.784561	0.784561	chr16	86082001	0.1053732841567285	chr16:86082001:T:C
chr16:86082004	['T', 'C']	19959	34283.63635907722	4694.454233076561	0.0066603990994504	0.0146059873600572	0.4560047147284665	0.648392	0.648392	chr16	86082004	0.1881623522092241	chr16:86082004:T:C
chr16:86082099	['C', 'G']	19959	4784.601463637737	652.1328829249112	0.0046167706726361	0.0156704564684897	0.2946162214176465	0.76829	0.76829	chr16	86082099	0.114474819516688	chr16:86082099:C:G
chr16:86082103	['A', 'G']	19959	33926.397653782515	4615.344802140165	0.0019881652201061	0.014219246076798	0.1398221262483292	0.888802	0.888802	chr16	86082103	0.051194976807978	chr16:86082103:A:G
chr16:86082164	['T', 'C']	19959	13503.353109184747	1758.5578492524344	-0.0113445610328559	0.0106366884923973	-1.0665500866143245	0.286188	0.286188	chr16	86082164	0.5433485803702409	chr16:86082164:T:C
chr16:86082218	['A', 'G']	19959	5050.759170174384	710.4028134068452	0.0078519980773503	0.0152078639493949	0.516311699228657	0.605642	0.605642	chr16	86082218	0.217784015053955	chr16:86082218:A:G
chr16:86082589	['G', 'A']	19959	1273.0	150.79439786223307	-0.006277081014943	0.0287754745879903	-0.2181399648422433	0.827322	0.827322	chr16	86082589	0.0823254268371781	chr16:86082589:G:A
chr16:86082938	['G', 'A']	19959	5790.030673616679	806.4643321143137	0.0131673158898089	0.0143513065595911	0.9174994510175164	0.358892	0.358892	chr16	86082938	0.4450362223426534	chr16:86082938:G:A
chr16:86083394	['C', 'T']	19959	3130.0	442.6664742178117	0.0074958513758631	0.0188365636899138	0.3979415512966883	0.690678	0.690678	chr16	86083394	0.1607243772510826	chr16:86083394:C:T
chr16:86083771	['C', 'T']	19959	12005.406013530444	1595.0004626385148	-0.0018248193868114	0.01096275259149	-0.1664563139213733	0.8678	0.8678	chr16	86083771	0.0615803542068068	chr16:86083771:C:T
chr16:86084180	['T', 'C']	19959	12891.583613129542	1760.211511986666	-0.0021410286985814	0.0107774502440552	-0.1986581844590173	0.842532	0.842532	chr16	86084180	0.0744135953118163	chr16:86084180:T:C
chr16:86084213	['A', 'G']	19959	12889.291576890317	1769.589699057891	-0.00100160015118	0.0107792443123365	-0.0929193292366248	0.925969	0.925969	chr16	86084213	0.0334035525775675	chr16:86084213:A:G
chr16:86084259	['T', 'A']	19959	35684.36365003007	4725.249087737154	-0.0320545631524857	0.0165308245575707	-1.939078298293692	0.0525059	0.0525059	chr16	86084259	1.279791892908804	chr16:86084259:T:A
chr16:86084691	['C', 'G']	19959	12524.137466172197	1671.3972636779058	-0.007280915909295	0.0108341377419422	-0.6720346448161195	0.501569	0.501569	chr16	86084691	0.2996693133754696	chr16:86084691:C:G
chr16:86085239	['G', 'A']	19959	5845.292865016535	829.7535641239455	0.0061944720258406	0.0143029622777464	0.4330901463313252	0.664954	0.664954	chr16	86085239	0.1772083971587782	chr16:86085239:G:A
chr16:86085326	['T', 'A']	19959	8402.525935949481	1091.5248669659222	-0.0060934845053298	0.0123836924123231	-0.4920571589186213	0.622684	0.622684	chr16	86085326	0.2057322934258362	chr16:86085326:T:A
chr16:86085495	['A', 'G']	19959	3167.634828363818	393.3057709764116	-0.0079680573336873	0.0187412250254936	-0.4251620330500511	0.670723	0.670723	chr16	86085495	0.1734568008580699	chr16:86085495:A:G
chr16:86086205	['AT', 'A']	19959	4197.210291612386	413.0535264456189	-0.0356957469283097	0.0164469317948724	-2.170359029484044	0.0299914	0.0299914	chr16	86086205	1.5230032608799051	chr16:86086205:AT:A
chr16:86086419	['T', 'C']	19959	11382.421741091566	1547.9487993125754	0.0069375248028737	0.0113021259491616	0.613824764834474	0.539338	0.539338	chr16	86086419	0.268138979658216	chr16:86086419:T:C
chr16:86086474	['A', 'G']	19959	9483.900676522177	1304.7825420878553	0.0102864718770518	0.0120451410714955	0.8539934747127643	0.393119	0.393119	chr16	86086474	0.4054759656030925	chr16:86086474:A:G
chr16:86086506	['G', 'A']	19959	6586.0	1006.2959025857187	0.0171718963802033	0.0135130434262679	1.270764537529939	0.203827	0.203827	chr16	86086506	0.6907382875801498	chr16:86086506:G:A
chr16:86086769	['A', 'G']	19959	4174.627480457006	625.7256615481593	0.0223024304765946	0.0167583630144196	1.3308239269793023	0.183262	0.183262	chr16	86086769	0.736927578143023	chr16:86086769:A:G
chr16:86087680	['C', 'T']	19959	9357.937716089593	1280.9319411964009	0.000515250682735	0.0118986914413538	0.0433031384395986	0.96546	0.96546	chr16	86087680	0.0152657147785652	chr16:86087680:C:T
chr16:86088220	['C', 'T']	19959	10408.085893259837	1432.380032733488	0.0037055329173475	0.0115362508702665	0.3212077267579338	0.748056	0.748056	chr16	86088220	0.1260658893271972	chr16:86088220:C:T
chr16:86088595	['A', 'G']	19959	4629.15966723464	532.5820934470656	-0.0176072943877677	0.015763157204126	-1.1169903439876283	0.264012	0.264012	chr16	86088595	0.5783763329205382	chr16:86088595:A:G
chr16:86088604	['C', 'T']	19959	5276.528736784086	620.7981282564274	-0.0154372267457959	0.0149401775262432	-1.033269298084283	0.30149	0.30149	chr16	86088604	0.5207270882231432	chr16:86088604:C:T
chr16:86088918	['G', 'A']	19959	3443.690152843899	470.4201320473826	0.0122256093963349	0.0179894425062321	0.6795991255482016	0.496766	0.496766	chr16	86088918	0.3038481360957394	chr16:86088918:G:A
chr16:86089016	['G', 'A']	19959	3971.3979556045497	528.0142447433414	0.0070265905018094	0.0168562710813091	0.4168531977158801	0.67679	0.67679	chr16	86089016	0.1695460668970821	chr16:86089016:G:A
chr16:86089137	['T', 'C']	19959	7549.992356047275	963.2448887784492	-0.0006761301716294	0.0129386151534934	-0.0522567650098826	0.958325	0.958325	chr16	86089137	0.0184871821841883	chr16:86089137:T:C
chr16:86089476	['A', 'G']	19959	37494.8785950496	5086.507235155476	-0.000784452709991	0.0212641756958336	-0.0368908120969287	0.970572	0.970572	chr16	86089476	0.0129722417873692	chr16:86089476:A:G
chr16:86089635	['G', 'C']	19959	2827.0	371.98552251016986	-0.0107455849753935	0.0197032883000847	-0.5453701337429705	0.585505	0.585505	chr16	86089635	0.2324693918586757	chr16:86089635:G:C
chr16:86090749	['G', 'A']	19959	5208.0	724.5074463053043	0.0087622500291927	0.014926929760331	0.5870095304178911	0.557204	0.557204	chr16	86090749	0.2539857745673629	chr16:86090749:G:A
chr16:86091019	['AG', 'A']	19959	3902.7598496240607	504.6070706084449	-0.0026630588066194	0.016974886646009	-0.1568822733343889	0.875339	0.875339	chr16	86091019	0.0578237214725634	chr16:86091019:AG:A
chr16:86091160	['G', 'T']	19959	3857.38653104174	520.4694014066888	0.0027443859271479	0.0170688607835149	0.1607831923849576	0.872266	0.872266	chr16	86091160	0.0593510555307774	chr16:86091160:G:T
chr16:86091541	['A', 'G']	19959	39397.9739452851	5321.740010477301	-0.0263306962891861	0.0447985048251082	-0.5877583725613224	0.556701	0.556701	chr16	86091541	0.2543779985707482	chr16:86091541:A:G
chr16:86091559	['G', 'A']	19959	1407.2820345778	211.62541839885623	0.0224546756789586	0.0273663387892285	0.8205217311640132	0.411929	0.411929	chr16	86091559	0.3851776324266027	chr16:86091559:G:A
chr16:86091793	['C', 'T']	19959	8628.864659016886	1127.9538730154018	-0.0007764918511958	0.0123105883783425	-0.0630751209716295	0.949707	0.949707	chr16	86091793	0.0224103609324765	chr16:86091793:C:T
chr16:86091817	['G', 'T']	19959	3390.339730420404	506.9366083224771	0.0118218711170706	0.018108584411172	0.6528324273529184	0.513872	0.513872	chr16	86091817	0.2891450456282785	chr16:86091817:G:T
chr16:86091871	['T', 'C']	19959	23659.74166875469	3214.5245107139667	0.0006223390865483	0.0103339058903373	0.0602230263322036	0.951979	0.951979	chr16	86091871	0.0213726317465253	chr16:86091871:T:C
chr16:86092151	['A', 'G']	19959	23035.77077277739	3055.546451900827	-0.0065630575137534	0.0102949578196589	-0.6375021276163846	0.523805	0.523805	chr16	86092151	0.2808303603169617	chr16:86092151:A:G
chr16:86092392	['A', 'T']	19959	1696.1676796010806	266.2820406183672	0.0262189583845327	0.0256151119037581	1.0235738373130423	0.306049	0.306049	chr16	86092392	0.514209035198257	chr16:86092392:A:T
chr16:86092411	['G', 'A']	19959	15745.466990438546	2082.5884328701	-0.0045300080474387	0.0104354766750518	-0.434096897391245	0.664223	0.664223	chr16	86092411	0.1776860901948128	chr16:86092411:G:A
chr16:86092698	['C', 'T']	19959	428.0	60.90330317262269	0.0273421370748797	0.0492092167652717	0.555630405688063	0.57847	0.57847	chr16	86092698	0.2377191590498203	chr16:86092698:C:T
chr16:86092718	['C', 'T']	19959	1384.0693456258143	181.28166529999496	0.0041866651527022	0.0277026397721025	0.1511287439444073	0.879876	0.879876	chr16	86092718	0.0555785282024074	chr16:86092718:C:T
chr16:86092914	['G', 'A']	19959	2125.0	343.692515392353	0.0296293794980592	0.0224767263682953	1.3182248612437228	0.187444	0.187444	chr16	86092914	0.7271284565953017	chr16:86092914:G:A
chr16:86092915	['T', 'C']	19959	2124.1064234893274	344.02669807558937	0.0297900536225581	0.0224811998224962	1.3251095963636288	0.18515	0.18515	chr16	86092915	0.7324762836145386	chr16:86092915:T:C
chr16:86093278	['G', 'A']	19959	6064.0	727.1431345943131	-0.010385746637835	0.0141504473484109	-0.7339518237210649	0.462987	0.462987	chr16	86093278	0.3344312031667711	chr16:86093278:G:A
chr16:86093451	['G', 'A']	19959	4941.495164603899	542.8656238827352	-0.0211965024775896	0.0153804180537884	-1.3781486565229422	0.168173	0.168173	chr16	86093451	0.7742437284682828	chr16:86093451:G:A
chr16:86093511	['C', 'A']	19959	4950.744137101624	546.3117206147119	-0.0205289567468875	0.0153756691908361	-1.335158586731475	0.18184	0.18184	chr16	86093511	0.7403105772830856	chr16:86093511:C:A
chr16:86093515	['A', 'G']	19959	8934.79062891506	1083.2076390316074	-0.0162433824277975	0.0121649004990943	-1.3352663615297826	0.181804	0.181804	chr16	86093515	0.7403965657850249	chr16:86093515:A:G
chr16:86093647	['A', 'G']	19959	10172.974987443497	1196.93612457327	-0.0223477861473042	0.0116817501895608	-1.91305119392768	0.0557558	0.0557558	chr16	86093647	1.2537099484237348	chr16:86093647:A:G
chr16:86093801	['C', 'T']	19959	6788.0405953991885	868.0503247390637	-0.0076790777149021	0.0134937966529023	-0.5690820687779098	0.569307	0.569307	chr16	86093801	0.2446534762223827	chr16:86093801:C:T
chr16:86093807	['C', 'A']	19959	6371.276872964168	847.3918720173048	0.0017928547144503	0.0139035304637906	0.128949601622374	0.897399	0.897399	chr16	86093807	0.047014418750709	chr16:86093807:C:A
chr16:86093836	['C', 'T']	19959	15475.87691690889	2164.316345993105	0.0045993140541441	0.0103696070082756	0.443537932582555	0.657381	0.657381	chr16	86093836	0.182182852299422	chr16:86093836:C:T
chr16:86093992	['G', 'A']	19959	5919.593175326952	635.2502587399752	-0.0257402729201973	0.0142533466196258	-1.8059108227084515	0.0709473	0.0709473	chr16	86093992	1.14906412758372	chr16:86093992:G:A
chr16:86094633	['GT', 'G']	19959	13668.684838160138	1964.9560540314533	0.0113242786427458	0.0106027674899136	1.0680493233034198	0.285511	0.285511	chr16	86094633	0.544377154853256	chr16:86094633:GT:G
chr16:86094873	['T', 'A']	19959	13676.370446459889	1969.1834715456969	0.0119221489505814	0.0106058174657555	1.1241140995567886	0.260978	0.260978	chr16	86094873	0.5833961014023461	chr16:86094873:T:A
chr16:86096064	['C', 'T']	19959	492.049306007917	88.42180860782219	0.0550000361707902	0.0461075311978658	1.192864478793347	0.232937	0.232937	chr16	86096064	0.6327615221155501	chr16:86096064:C:T
chr16:86096241	['G', 'C']	19959	7243.992380188492	787.7690304599425	-0.0265904939989603	0.0131045745511196	-2.0291001356231337	0.0424613	0.0424613	chr16	86096241	1.3720067135571203	chr16:86096241:G:C
chr16:86096656	['A', 'G']	19959	10786.210343740186	1383.9020519502888	-0.0104228295593293	0.0117859829460534	-0.8843411370130543	0.376523	0.376523	chr16	86096656	0.4242084896678112	chr16:86096656:A:G
chr16:86096716	['G', 'T']	19959	3213.6440491104986	390.6358083380184	-0.0080902141456065	0.0185900301299537	-0.4351910184680642	0.663428	0.663428	chr16	86096716	0.1782062030172028	chr16:86096716:G:T
chr16:86097458	['G', 'A']	19959	3459.346645287368	531.9219450174112	0.0230024741617368	0.0180696923924748	1.272986482676168	0.203038	0.203038	chr16	86097458	0.6924226731908685	chr16:86097458:G:A
chr16:86097488	['C', 'T']	19959	14610.46404770256	2015.391002264749	0.0054010844734116	0.0104898677590148	0.5148858496114067	0.606638	0.606638	chr16	86097488	0.2170703888268407	chr16:86097488:C:T
chr16:86097750	['T', 'A']	19959	1588.6367600621525	210.2557170995487	-0.0014936690683621	0.0261632519757909	-0.0570903444932697	0.954474	0.954474	chr16	86097750	0.020235897349226	chr16:86097750:T:A
chr16:86098009	['G', 'T']	19959	13078.310517612868	1726.2697777708977	-0.0046708402633909	0.010774675183146	-0.4335017236247767	0.664655	0.664655	chr16	86098009	0.1774037238334292	chr16:86098009:G:T
chr16:86098359	['G', 'A']	19959	17802.45975744212	2428.958769813294	-0.0005175531226908	0.0100934624395628	-0.0512760735763235	0.959106	0.959106	chr16	86098359	0.0181333921295537	chr16:86098359:G:A
chr16:86098417	['A', 'C']	19959	13216.297378577516	1741.395106026508	-0.0046909484327493	0.0107421816706636	-0.4366848910738559	0.662345	0.662345	chr16	86098417	0.1789157377995829	chr16:86098417:A:C
chr16:86098465	['C', 'G']	19959	18718.440601503764	2576.413724198616	0.0022152724815858	0.0100542586075577	0.2203317587157218	0.825615	0.825615	chr16	86098465	0.083222425263799	chr16:86098465:C:G
chr16:86098691	['T', 'TA']	19959	15241.054472563266	2024.81152186935	-0.0032523252287536	0.010333524081093	-0.3147353413250671	0.752966	0.752966	chr16	86098691	0.1232246338202258	chr16:86098691:T:TA
chr16:86098787	['T', 'A']	19959	15260.881503759403	2036.3879621186616	-0.0024848879816635	0.0103308882880519	-0.2405299440259587	0.809922	0.809922	chr16	86098787	0.09155680408519	chr16:86098787:T:A
chr16:86098889	['C', 'A']	19959	1374.0688445736046	170.39148113597844	0.0046906364767503	0.0277231803707553	0.1691954679809555	0.865645	0.865645	chr16	86098889	0.0626601751306375	chr16:86098889:C:A
chr16:86099430	['C', 'T']	19959	13115.971437161756	1786.0184446297967	0.0018815710093529	0.010762536388106	0.174825983532313	0.861218	0.861218	chr16	86099430	0.0648869017247923	chr16:86099430:C:T
chr16:86099531	['G', 'C']	19959	13867.473990177408	1890.649983192977	0.0012552357437845	0.0105652866371664	0.118807542747479	0.905429	0.905429	chr16	86099531	0.0431455995930553	chr16:86099531:G:C
chr16:86099970	['C', 'T']	19959	15167.319466720126	2113.166884205637	0.0068346095081233	0.0103529333303998	0.6601616459805203	0.509158	0.509158	chr16	86099970	0.2931474281144845	chr16:86099970:C:T
chr16:86100154	['C', 'G']	19959	523.0	103.73422709821878	0.0660640046964826	0.0442519740759998	1.4929052562270335	0.135478	0.135478	chr16	86100154	0.8681312232716873	chr16:86100154:C:G
chr16:86100330	['T', 'C']	19959	3995.400360775668	543.9083844460458	-0.0045889919037535	0.0168598357438067	-0.2721848524200064	0.785483	0.785483	chr16	86100330	0.1048632098424496	chr16:86100330:T:C
chr16:86100974	['G', 'A']	19959	6893.763169765927	763.8069984714186	-0.0250108561715002	0.0133628208999264	-1.871674877543104	0.0612662	0.0612662	chr16	86100974	1.212779055692368	chr16:86100974:G:A
chr16:86101178	['C', 'G']	19959	1481.0	187.2098039095048	0.0042341768463514	0.0267866660813638	0.1580703187731618	0.874403	0.874403	chr16	86101178	0.0582883610295216	chr16:86101178:C:G
chr16:86101189	['C', 'T']	19959	6996.350536125865	922.6328716684308	-0.0074509089514987	0.0132763893230841	-0.5612150088536181	0.574657	0.574657	chr16	86101189	0.2405912987100316	chr16:86101189:C:T
chr16:86103066	['G', 'A']	19959	8627.432257741257	986.6429528693936	-0.0237348758812	0.0122772979928227	-1.9332328575127309	0.0532217	0.0532217	chr16	86103066	1.2739112573902711	chr16:86103066:G:A
chr16:86103093	['C', 'G']	19959	1955.0	256.0614243650854	0.0078692693384837	0.0233910138370513	0.3364227559054656	0.736556	0.736556	chr16	86103093	0.1327942283645607	chr16:86103093:C:G
chr16:86103683	['G', 'A']	19959	11754.600872574094	1660.5989196466303	0.0101394687600987	0.0110949061421253	0.9138850414967497	0.360788	0.360788	chr16	86103683	0.4427479157544059	chr16:86103683:G:A
chr16:86103955	['A', 'G']	19959	8763.195299188134	1213.006559292612	0.0011893736556313	0.0122538322732864	0.0970613624461156	0.922679	0.922679	chr16	86103955	0.0349493637368083	chr16:86103955:A:G
chr16:86104150	['G', 'A']	19959	38800.0	5190.895162593291	-0.0690947614585458	0.0307960591449361	-2.243623482256728	0.0248676	0.0248676	chr16	86104150	1.6043661269557192	chr16:86104150:G:A
chr16:86104339	['C', 'G']	19959	8464.272248947684	984.3836773023504	-0.0215875537454997	0.0123821234674531	-1.7434452016443982	0.0812713	0.0812713	chr16	86104339	1.0900627933010518	chr16:86104339:C:G
chr16:86104496	['C', 'G']	19959	9478.0	1319.907608391342	0.0039051291930124	0.0119297555628435	0.327343605025357	0.743411	0.743411	chr16	86104496	0.1287710170848487	chr16:86104496:C:G
chr16:86104684	['A', 'G']	19959	12092.81764882742	1683.4187411676082	0.0075160087368516	0.0109886347168641	0.6839802150595504	0.493996	0.493996	chr16	86104684	0.3062765676450996	chr16:86104684:A:G
chr16:86104883	['C', 'T']	19959	4676.468607506138	578.4216682974849	-0.0117668124094939	0.0157788592490513	-0.7457327696361429	0.455838	0.455838	chr16	86104883	0.3411894735777233	chr16:86104883:C:T
chr16:86104988	['G', 'T']	19959	7955.398587032769	1029.825932299182	-0.0024484536171442	0.0126425155574669	-0.1936682305048167	0.846438	0.846438	chr16	86104988	0.0724048476483748	chr16:86104988:G:T
chr16:86105021	['T', 'C']	19959	6523.268334252343	850.3570414053615	-0.0057239605345962	0.013752521244638	-0.4162117209473857	0.67726	0.67726	chr16	86105021	0.169244573725202	chr16:86105021:T:C
chr16:86105261	['A', 'G']	19959	39312.96968634131	5306.023825363815	-0.0459612456094629	0.0416594129934582	-1.1032619594683246	0.269927	0.269927	chr16	86105261	0.5687536720772896	chr16:86105261:A:G
chr16:86105456	['A', 'G']	19959	1244.6859835572488	164.54978234480197	0.0155430056159188	0.0290115288698897	0.5357527238783508	0.592135	0.592135	chr16	86105456	0.2275792678191536	chr16:86105456:A:G
chr16:86105692	['G', 'A']	19959	7005.56297001905	832.5557873166264	-0.0136568463117105	0.0133067549390098	-1.0263092973685346	0.304758	0.304758	chr16	86105692	0.5160448851837287	chr16:86105692:G:A
chr16:86106079	['C', 'T']	19959	12862.933403487674	1897.4544270470544	0.014028976135354	0.0108563888408211	1.2922322828566777	0.196292	0.196292	chr16	86106079	0.707097399975409	chr16:86106079:C:T
chr16:86106659	['A', 'C']	19959	2253.338695129284	282.9200188028105	0.0011448532072789	0.0218989474766614	0.0522789147057895	0.958307	0.958307	chr16	86106659	0.0184953395150421	chr16:86106659:A:C
chr16:86107427	['T', 'G']	19959	4684.234692854996	557.4044104105366	-0.0154945148385593	0.0157179899075448	-0.985782210683429	0.324252	0.324252	chr16	86107427	0.4891173364889554	chr16:86107427:T:G
chr16:86107504	['G', 'C']	19959	38789.0	5201.773648614173	-0.0598249373122154	0.0306182447717379	-1.9538983295161545	0.0507272	0.0507272	chr16	86107504	1.294759108865511	chr16:86107504:G:C
chr16:86108436	['T', 'C']	19959	1264.154913848119	188.2049517512137	0.0140029126317409	0.0298620513498654	0.4689199836837094	0.639132	0.639132	chr16	86108436	0.194409437692396	chr16:86108436:T:C
chr16:86108765	['CTAT', 'C']	19959	7961.847419143274	932.2816005059487	-0.0184331795908683	0.0126990350201246	-1.4515417558622803	0.146645	0.146645	chr16	86108765	0.8337327401121934	chr16:86108765:CTAT:C
chr16:86108787	['TGCTACTATTACC', 'T']	19959	1896.5019890226067	245.74626308968232	0.0046664945326317	0.0236557035224828	0.1972672056950913	0.84362	0.84362	chr16	86108787	0.0738531328364422	chr16:86108787:TGCTACTATTACC:T
chr16:86109002	['A', 'C']	19959	501.0502079470862	108.78587538478494	0.0847313025590528	0.0451631351118634	1.876116490787985	0.0606539	0.0606539	chr16	86109002	1.217141269092134	chr16:86109002:A:C
chr16:86109343	['C', 'T']	19959	1718.258268190018	227.6930169540239	0.0111870336247227	0.0248047322263278	0.4510040069228705	0.651992	0.651992	chr16	86109343	0.185757733067421	chr16:86109343:C:T
chr16:86109679	['A', 'C']	19959	2459.1232087383505	329.8220243491973	0.0056536539498388	0.0208660923510679	0.2709493399491022	0.786433	0.786433	chr16	86109679	0.1043382710950362	chr16:86109679:A:C
chr16:86110660	['T', 'C']	19959	5542.833132892363	820.3435703525978	0.0137823327631143	0.01464696987678	0.9409681919919528	0.346733	0.346733	chr16	86110660	0.4600048227916072	chr16:86110660:T:C
chr16:86112056	['C', 'T']	19959	8591.152200060136	1217.139661446953	0.0047521548033955	0.0123396022445077	0.3851140992417906	0.700157	0.700157	chr16	86112056	0.1548045648594186	chr16:86112056:C:T
chr16:86112360	['G', 'A']	19959	35456.0	4780.621898572786	-0.0068588193954259	0.016023603780292	-0.4280447450817383	0.668623	0.668623	chr16	86112360	0.1748186881663045	chr16:86112360:G:A
chr16:86112612	['T', 'G']	19959	7027.0	865.2531868481625	-0.0100359877966304	0.0133018553313499	-0.754480299675008	0.45057	0.45057	chr16	86112612	0.3462377279876707	chr16:86112612:T:G
chr16:86113734	['C', 'G']	19959	9870.978251064897	1229.5067632806422	-0.0125294599858764	0.0117112205599378	-1.0698679887165323	0.284692	0.284692	chr16	86113734	0.545624736592667	chr16:86113734:C:G
chr16:86113735	['T', 'C']	19959	9869.483463619965	1230.6033683086423	-0.0124218868500075	0.0117111694357415	-1.0606871430018734	0.288845	0.288845	chr16	86113735	0.5393351458348892	chr16:86113735:T:C
chr16:86113831	['T', 'G']	19959	5211.349924812031	839.9626279961338	0.0256371821437975	0.0149921351305994	1.7100420934354572	0.0872736	0.0872736	chr16	86113831	1.0591171091955522	chr16:86113831:T:G
chr16:86113984	['G', 'A']	19959	12816.632220216605	1574.1492023584478	-0.0171173751114485	0.0108351183180405	-1.5798050938629855	0.114167	0.114167	chr16	86113984	0.9424594108799832	chr16:86113984:G:A
chr16:86114035	['A', 'G']	19959	38805.944282994285	5218.460311362008	-0.0483433643910471	0.0308833953002993	-1.5653513456332482	0.117516	0.117516	chr16	86114035	0.9299029994462908	chr16:86114035:A:G
chr16:86114143	['T', 'G']	19959	14502.172374028576	1913.865149379244	-0.0049968931436142	0.0105266230229065	-0.4746909937537158	0.635012	0.635012	chr16	86114143	0.1972180676457556	chr16:86114143:T:G
chr16:86114281	['C', 'T']	19959	9167.296532023654	1276.706384682259	0.0032730513066828	0.012071665915176	0.2711350139808047	0.78629	0.78629	chr16	86114281	0.1044172476358299	chr16:86114281:C:T
chr16:86114327	['G', 'T']	19959	12862.866786949333	1584.996125584017	-0.0165966059203236	0.0108324995835257	-1.5321123063382394	0.125511	0.125511	chr16	86114327	0.9013182101992612	chr16:86114327:G:T
chr16:86114448	['T', 'C']	19959	8615.748395829156	1048.4503864586372	-0.0157357328678299	0.0122572331500826	-1.2837915926991916	0.19923	0.19923	chr16	86114448	0.7006452650414935	chr16:86114448:T:C
chr16:86114989	['A', 'C']	19959	5532.38593765661	672.0040898289196	-0.0128467335176454	0.0145412545812548	-0.8834680285569111	0.376994	0.376994	chr16	86114989	0.4236655616977275	chr16:86114989:A:C
chr16:86115164	['G', 'A']	19959	9736.414745388933	1227.421742162854	-0.0100326997801972	0.0117518711535369	-0.8537108388205661	0.393275	0.393275	chr16	86115164	0.4053036602699755	chr16:86115164:G:A
chr16:86115165	['T', 'G']	19959	34695.47667485093	4645.134201637257	-0.0144961645807889	0.0149289500360771	-0.9710103219421128	0.331555	0.331555	chr16	86115165	0.4794444183445344	chr16:86115165:T:G
chr16:86115297	['C', 'G']	19959	3829.191852891071	455.3174400204612	-0.0103485440057205	0.0171748750318118	-0.6025396974681119	0.546822	0.546822	chr16	86115297	0.2621540210127757	chr16:86115297:C:G
chr16:86115418	['T', 'C']	19959	15411.26575424876	2109.8672343867065	0.0016257948863576	0.0103399665785599	0.1572340562230379	0.875062	0.875062	chr16	86115418	0.0579611752017276	chr16:86115418:T:C
chr16:86115508	['G', 'A']	19959	16760.358957654724	2077.568733788247	-0.0176227626489837	0.0102084948115348	-1.726284136332361	0.0843118	0.0843118	chr16	86115508	1.0741116387055842	chr16:86115508:G:A
chr16:86115568	['C', 'T']	19959	4444.890804309696	549.5579529776487	-0.0071090468221372	0.0159956342364892	-0.4444366954778235	0.656732	0.656732	chr16	86115568	0.1826118217132713	chr16:86115568:C:T
chr16:86115789	['A', 'G']	19959	26564.0	3721.416216089348	0.0132287299703634	0.0106827871666549	1.238321962610599	0.215611	0.215611	chr16	86115789	0.666329086168802	chr16:86115789:A:G
chr16:86115812	['T', 'C']	19959	28003.40304639744	3923.322798526536	0.015273951713461	0.011007838173356	1.3875523488736423	0.165289	0.165289	chr16	86115812	0.7817560478094375	chr16:86115812:T:C
chr16:86115878	['C', 'G']	19959	16720.67550233001	2151.932877980939	-0.0119765570725763	0.0102049048121765	-1.1736079162919617	0.240566	0.240566	chr16	86115878	0.618765752955445	chr16:86115878:C:G
chr16:86116157	['G', 'C']	19959	5953.491430289666	739.8828783465636	-0.007759438669177	0.0141554436197406	-0.5481593426260437	0.583589	0.583589	chr16	86116157	0.2338929026667344	chr16:86116157:G:C
chr16:86116622	['T', 'C']	19959	5721.57333266523	799.9844273283379	0.0097059675575469	0.0145284319403456	0.6680671112615661	0.504098	0.504098	chr16	86116622	0.2974850256141939	chr16:86116622:T:C
chr16:86116670	['A', 'G']	19959	37903.899088084974	5149.082040705401	0.0016068002300003	0.0229598799515288	0.0699829543269591	0.944208	0.944208	chr16	86116670	0.0249323242382349	chr16:86116670:A:G
chr16:86116842	['A', 'G']	19959	36639.67149371148	4987.11568448956	-0.0021454157088569	0.018276328110575	-0.1173876774304311	0.906554	0.906554	chr16	86116842	0.0426063215149278	chr16:86116842:A:G
chr16:86116878	['G', 'C']	19959	15194.522573533097	2024.730501259865	-0.0096669593139752	0.010436918872415	-0.9262273121165242	0.354339	0.354339	chr16	86116878	0.4505810448086359	chr16:86116878:G:C
chr16:86116891	['T', 'A']	19959	5383.269716404449	750.5224117584955	0.0084866693276539	0.0148447420777216	0.5716953035102166	0.567535	0.567535	chr16	86116891	0.2460073502790617	chr16:86116891:T:A
chr16:86116919	['T', 'G']	19959	14231.139055923031	1912.2876070648963	-0.0069959749436921	0.0105796403341145	-0.6612677485011729	0.508448	0.508448	chr16	86116919	0.293753456640627	chr16:86116919:T:G
chr16:86117210	['C', 'T']	19959	4886.24481410963	599.2682543003904	-0.0072263021038627	0.0153772915579993	-0.4699333479245596	0.638408	0.638408	chr16	86117210	0.1949016794046856	chr16:86117210:C:T
chr16:86117472	['C', 'T']	19959	13991.701022146508	1875.9025516637969	-0.0080696075299734	0.0106130499527468	-0.7603476442589387	0.447056	0.447056	chr16	86117472	0.3496380720186617	chr16:86117472:C:T
chr16:86117772	['A', 'G']	19959	35910.7992283796	4874.019245554381	-0.0055430798725426	0.0166986260283122	-0.3319482610811475	0.739932	0.739932	chr16	86117772	0.1308081902443337	chr16:86117772:A:G
chr16:86118135	['C', 'T']	19959	31731.589838661188	4329.214510611284	0.0040849190541635	0.0124496223850066	0.3281159000519633	0.742827	0.742827	chr16	86118135	0.1291123190707822	chr16:86118135:C:T
chr16:86120372	['G', 'A']	19959	17083.855947489727	2310.4749393222737	0.0001798380750569	0.0101918451904616	0.0176452910828422	0.985922	0.985922	chr16	86120372	0.0061574423706968	chr16:86120372:G:A
chr16:86120472	['A', 'G']	19959	35075.0	4784.512592798202	0.0088732446888519	0.0155059726647535	0.5722468935484217	0.567161	0.567161	chr16	86120472	0.2462936404256979	chr16:86120472:A:G
chr16:86120521	['A', 'G']	19959	35089.371089049346	4793.423605569899	0.0105589285046142	0.0155395350701737	0.6794880578429152	0.496837	0.496837	chr16	86120521	0.3037860692375121	chr16:86120521:A:G
chr16:86120643	['G', 'A']	19959	24542.60755813953	3291.940902589207	-0.0046758301590467	0.0102992800726331	-0.4539958255403827	0.649837	0.649837	chr16	86120643	0.1871955647079311	chr16:86120643:G:A
chr16:86121323	['T', 'C']	19959	8203.521205133347	1190.9965995667665	0.0140139217659554	0.0125180482792805	1.119497341222981	0.262942	0.262942	chr16	86121323	0.5801400380420365	chr16:86121323:T:C
chr16:86122283	['A', 'T']	19959	20807.55269226913	2630.7553303559657	-0.0111887557258235	0.0101501345659118	-1.1023258512650504	0.270333	0.270333	chr16	86122283	0.5681009360137464	chr16:86122283:A:T
chr16:86122358	['T', 'C']	19959	14764.302149561046	1939.4478965685785	-0.0046022016632443	0.0104101725063987	-0.4420869741030255	0.658431	0.658431	chr16	86122358	0.1814897300254326	chr16:86122358:T:C
chr16:86123070	['C', 'T']	19959	6924.693891867515	911.0349736720594	-0.0135981077616512	0.0132320013399005	-1.0276682576086733	0.304118	0.304118	chr16	86123070	0.516957874267817	chr16:86123070:C:T
chr16:86123074	['T', 'C']	19959	5638.5425563909785	729.7859175614931	-0.0174087020193135	0.0143898163076408	-1.2097932070244488	0.226373	0.226373	chr16	86123074	0.6451753736422178	chr16:86123074:T:C
chr16:86123088	['G', 'A']	19959	5026.259146035882	737.9872315059557	0.0163492950401028	0.0150941241076158	1.0831562615715915	0.278752	0.278752	chr16	86123088	0.5547820079407415	chr16:86123088:G:A
chr16:86123254	['T', 'C']	19959	24665.23005238766	3526.9856105215754	0.0165677479563055	0.0104702289676356	1.5823673013759054	0.113582	0.113582	chr16	86123254	0.9446904883439092	chr16:86123254:T:C
chr16:86123562	['G', 'A']	19959	13034.265260098226	1800.143440179212	0.0013307192163162	0.0108060020617325	0.1231463041293272	0.901992	0.901992	chr16	86123562	0.0447973143108993	chr16:86123562:G:A
chr16:86123668	['G', 'C']	19959	25652.28524902295	3225.173423473663	-0.0307300260359766	0.0106196749498881	-2.893688006552426	0.00381159	0.00381159	chr16	86123668	2.4188938211276083	chr16:86123668:G:C
chr16:86123671	['A', 'G']	19959	30432.57426337944	3924.871519538079	-0.0301492253133338	0.0119786525733141	-2.516912910597297	0.0118466	0.0118466	chr16	86123671	1.9264062752329565	chr16:86123671:A:G
chr16:86124142	['C', 'T']	19959	1852.8354887218045	358.47016691434743	0.0588430681342478	0.0240537443087952	2.4463163563575425	0.014441	0.014441	chr16	86124142	1.8404027320125915	chr16:86124142:C:T
chr16:86124151	['A', 'G']	19959	12911.0563048383	1476.4545241783064	-0.0324054331908153	0.0107890797533903	-3.003540054528953	0.00267189	0.00267189	chr16	86124151	2.573181425454117	chr16:86124151:A:G
chr16:86124715	['G', 'A']	19959	1656.0	148.8252335894891	-0.0241373878626466	0.0254662760250914	-0.9478177272116484	0.343234	0.343234	chr16	86124715	0.4644096984427485	chr16:86124715:G:A
chr16:86125244	['T', 'C']	19959	14802.483289071504	1923.3766035423464	-0.0161333042479643	0.0104667038425571	-1.5413930202521902	0.123237	0.123237	chr16	86125244	0.909258882403976	chr16:86125244:T:C
chr16:86125285	['G', 'C']	19959	12032.602866018638	1697.1872590426403	0.0021523227911162	0.0109922677017482	0.1958033455438787	0.844766	0.844766	chr16	86125285	0.07326357386984	chr16:86125285:G:C
chr16:86125396	['G', 'C']	19959	10731.07531192063	1498.6910881013127	-0.0007956509184922	0.0114194256455246	-0.0696752133767837	0.944453	0.944453	chr16	86125396	0.0248196495457802	chr16:86125396:G:C
chr16:86125633	['A', 'C']	19959	25276.865076182843	3221.398040241175	-0.0249726159009609	0.0104814462530749	-2.382554401176723	0.0172023	0.0172023	chr16	86125633	1.764413482712862	chr16:86125633:A:C
chr16:86126116	['C', 'T']	19959	1747.350187922826	161.52674933628734	-0.0248508973942963	0.024764865571649	-1.003473946684602	0.315644	0.315644	chr16	86126116	0.5008024616563089	chr16:86126116:C:T
chr16:86126493	['G', 'A']	19959	9398.941824923586	1175.997377273999	-0.0163892129492382	0.0118975978970872	-1.3775228488139253	0.168366	0.168366	chr16	86126493	0.7737456058483414	chr16:86126493:G:A
chr16:86126521	['G', 'A']	19959	9921.491280817798	1260.4917016322204	-0.0134006851325552	0.011686674064338	-1.1466637179047785	0.251534	0.251534	chr16	86126521	0.5994033027974199	chr16:86126521:G:A
chr16:86127784	['C', 'T']	19959	2920.1463072452148	452.2902184438043	0.0196487130174401	0.0194910936693284	1.0080867369879658	0.313425	0.313425	chr16	86127784	0.503866365464674	chr16:86127784:C:T
chr16:86128061	['C', 'A']	19959	7892.977297784906	1091.629263577904	0.0038817482443229	0.012669565585817	0.3063836891667671	0.759316	0.759316	chr16	86128061	0.1195774487477916	chr16:86128061:C:A
chr16:86128401	['G', 'A']	19959	12504.783518081951	1597.1000101594516	-0.0181442133953399	0.010916367133721	-1.6621109544119086	0.0965062	0.0965062	chr16	86128401	1.0154447846946255	chr16:86128401:G:A
chr16:86129367	['A', 'G']	19959	11642.583324982465	1615.868629920442	0.006581637575479	0.0110760502195216	0.5942224389592261	0.55237	0.55237	chr16	86129367	0.2577699166036488	chr16:86129367:A:G
chr16:86129615	['G', 'A']	19959	12009.406815334502	1659.4427519155106	0.0050694587775079	0.0109836136149031	0.4615474428770341	0.644411	0.644411	chr16	86129615	0.1908370548472837	chr16:86129615:G:A
chr16:86130984	['A', 'G']	19959	3460.21356255012	466.2082690936812	-0.0059548160621107	0.0179964237645416	-0.3308888554760287	0.740732	0.740732	chr16	86130984	0.1303388932001284	chr16:86130984:A:G
chr16:86133498	['T', 'C']	19959	26571.32518165873	3559.449195119912	-0.0095738962807253	0.0107747921224836	-0.8885457994820699	0.374258	0.374258	chr16	86133498	0.426828907568152	chr16:86133498:T:C
chr16:86133526	['A', 'G']	19959	18722.690287661622	2421.140549326712	-0.0151608700596999	0.0101764897746176	-1.489793671047011	0.136294	0.136294	chr16	86133526	0.8655232624650091	chr16:86133526:A:G
chr16:86133606	['C', 'T']	19959	4925.246768213247	786.764724562195	0.0247653198738412	0.0154121470932459	1.606870199460667	0.108099	0.108099	chr16	86133606	0.9661783235905442	chr16:86133606:C:T
chr16:86134198	['G', 'A']	19959	6956.045550210462	920.9554186036928	0.0012796767418181	0.0133326299264014	0.0959808191543723	0.923537	0.923537	chr16	86134198	0.0345457005768105	chr16:86134198:G:A
chr16:86134278	['C', 'T']	19959	4487.224822126465	525.6776179142508	-0.0123720043701693	0.0159756044211926	-0.7744310665177134	0.438685	0.438685	chr16	86134278	0.3578472152157554	chr16:86134278:C:T
chr16:86134548	['C', 'T']	19959	737.0	93.599945651764	0.0077884829480751	0.0376140355860525	0.2070632099620583	0.835963	0.835963	chr16	86134548	0.0778129441536062	chr16:86134548:C:T
chr16:86135121	['T', 'C']	19959	7456.747206493961	970.5910584455456	-0.0036768054776156	0.0129434160052126	-0.2840676275980701	0.776362	0.776362	chr16	86135121	0.1099357298449708	chr16:86135121:T:C
chr16:86135195	['T', 'C']	19959	6077.435968121899	820.6248567830637	0.0033283041540314	0.0140708781976616	0.2365384809161778	0.813017	0.813017	chr16	86135195	0.0899003733124468	chr16:86135195:T:C
chr16:86135462	['G', 'A']	19959	30320.03823219923	4030.264074949139	-0.0162386982925758	0.0118462360236593	-1.37078969726282	0.170456	0.170456	chr16	86135462	0.7683877071307206	chr16:86135462:G:A
chr16:86135481	['A', 'G']	19959	6766.016987372219	893.4350764413239	-0.0009906782515545	0.0134810138370021	-0.0734869249103012	0.941419	0.941419	chr16	86135481	0.0262170408797622	chr16:86135481:A:G
chr16:86135813	['C', 'T']	19959	6759.67735631608	896.1569872972287	-0.0002267757733202	0.0134880861969802	-0.0168130430076122	0.986586	0.986586	chr16	86135813	0.0058650516205692	chr16:86135813:C:T
chr16:86135831	['G', 'C']	19959	6760.677456531543	895.9841235053847	-0.0004574421262159	0.0134877896186728	-0.0339152773841224	0.972945	0.972945	chr16	86135831	0.0119117094455516	chr16:86135831:G:C
chr16:86135989	['A', 'T']	19959	7855.755162389734	1010.2327881250872	-0.0048939493049229	0.0126892467612228	-0.3856768961163604	0.69974	0.69974	chr16	86135989	0.155063299329612	chr16:86135989:A:T
chr16:86136438	['T', 'C']	19959	31895.19607155384	4264.817401511083	-0.0141646344883763	0.0125896924615768	-1.1250977362319403	0.260561	0.260561	chr16	86136438	0.5840905876729634	chr16:86136438:T:C
chr16:86137292	['A', 'G']	19959	35385.86463866894	4758.05773608312	-0.015881545428726	0.0161405959908223	-0.983950371953828	0.325152	0.325152	chr16	86137292	0.4879135703158013	chr16:86137292:A:G
chr16:86137597	['A', 'G']	19959	17223.451766474565	2304.438762719771	-0.009367496820003	0.0102394257769971	-0.9148459126533356	0.360284	0.360284	chr16	86137597	0.4433550242110486	chr16:86137597:A:G
chr16:86137674	['A', 'G']	19959	23694.56148526759	3070.820811625798	-0.0165313100993035	0.0102584486264639	-1.611482466915841	0.10709	0.10709	chr16	86137674	0.9702510814331632	chr16:86137674:A:G
chr16:86137876	['A', 'G']	19959	9540.868140129303	1173.0542435985856	-0.0125933186327184	0.0118300536079392	-1.06451915182083	0.287106	0.287106	chr16	86137876	0.5419577314336115	chr16:86137876:A:G
chr16:86137904	['C', 'A']	19959	6217.246003507893	822.5949198925222	-0.0013231489619476	0.0139435063897496	-0.0948935601249046	0.9244	0.9244	chr16	86137904	0.0341400631929282	chr16:86137904:C:A
chr16:86138375	['A', 'C']	19959	17421.491455775496	2275.995818228635	-0.0134885601636626	0.010208758403695	-1.321273325341933	0.186425	0.186425	chr16	86138375	0.7294958482373108	chr16:86138375:A:C
chr16:86138965	['T', 'G']	19959	33171.661990179375	4438.639763918498	-0.0163565911229583	0.0135121190579229	-1.210512655553276	0.226097	0.226097	chr16	86138965	0.6457052001141247	chr16:86138965:T:G
chr16:86139142	['G', 'A']	19959	3007.301347897981	561.2097170623459	0.0481547861180244	0.0192311286201705	2.504002082723181	0.0122877	0.0122877	chr16	86139142	1.91052940033462	chr16:86139142:G:A
chr16:86139251	['G', 'A']	19959	31727.12730553329	4263.142134875148	-0.0128913835539772	0.0125498488534795	-1.027214248114472	0.304332	0.304332	chr16	86139251	0.5166523799035815	chr16:86139251:G:A
chr16:86139291	['A', 'G']	19959	31769.18344440547	4269.379669423535	-0.0127660958885948	0.0125761498804491	-1.0151036692430735	0.310069	0.310069	chr16	86139291	0.508541651376099	chr16:86139291:A:G
chr16:86139695	['T', 'A']	19959	2268.1136386411463	304.7891846216074	-0.0025506247050228	0.0218117801725192	-0.1169379429303239	0.90691	0.90691	chr16	86139695	0.0424358093486608	chr16:86139695:T:A
chr16:86140323	['A', 'G']	19959	6215.834345665378	931.5508249880988	0.00854348928245	0.0139452818570479	0.6126437149158205	0.540119	0.540119	chr16	86140323	0.2675105450849989	chr16:86140323:A:G
chr16:86140610	['C', 'G']	19959	3702.0079771222167	614.4606572265678	0.0239989262146993	0.0174427529821071	1.3758680318019485	0.168878	0.168878	chr16	86140610	0.7724269229625216	chr16:86140610:C:G
chr16:86140658	['C', 'T']	19959	759.3043456468349	113.76014415494322	0.0008614583923713	0.0370682984458492	0.0232397608870489	0.981459	0.981459	chr16	86140658	0.0081278381380179	chr16:86140658:C:T
chr16:86140742	['AT', 'A']	19959	12380.54508073413	1718.430135256795	-0.0016580428944416	0.0109441981393859	-0.1514997145816161	0.879583	0.879583	chr16	86140742	0.0557231729873941	chr16:86140742:AT:A
chr16:86140860	['G', 'A']	19959	2287.343806374023	390.781178407352	0.0315663196103072	0.0217903249398587	1.4486392331197546	0.147454	0.147454	chr16	86140860	0.8313434418007888	chr16:86140860:G:A
chr16:86141748	['G', 'T']	19959	435.0	73.11105480615466	0.045918224615994	0.0486732304605174	0.9433979249279916	0.345489	0.345489	chr16	86141748	0.4615657755411612	chr16:86141748:G:T
chr16:86141771	['TGTGTGTGCACGCGTGTGTGTGTGC', 'T']	19959	434.0434935110487	70.43493137844955	0.04057972976325	0.0487284230481996	0.8327733020030341	0.404983	0.404983	chr16	86141771	0.392563206812859	chr16:86141771:TGTGTGTGCACGCGTGTGTGTGTGC:T
chr16:86142001	['C', 'G']	19959	3933.7883738411424	651.2000701456386	0.0265637925495135	0.0170126481777329	1.561414323743069	0.118442	0.118442	chr16	86142001	0.9264942677667783	chr16:86142001:C:G
chr16:86142623	['G', 'A']	19959	3458.292126379138	588.0382618807912	0.032068951130403	0.0180383865950444	1.7778170437489729	0.0754491	0.0754491	chr16	86142623	1.1223459363703654	chr16:86142623:G:A
chr16:86142685	['G', 'T']	19959	17678.000050190712	2516.160486355883	0.0014567570780333	0.0102387333101387	0.1422790333439787	0.886861	0.886861	chr16	86142685	0.0521444429230307	chr16:86142685:G:T
chr16:86143025	['T', 'C']	19959	31248.696933253155	4139.1036559620325	-0.0206587124496611	0.0123214014635148	-1.6766528150903932	0.0936261	0.0936261	chr16	86143025	1.0286030667971635	chr16:86143025:T:C
chr16:86143098	['A', 'G']	19959	13095.936851601264	1544.51455544866	-0.0195759516425013	0.0107955639773414	-1.8133329285611128	0.0697955	0.0697955	chr16	86143098	1.1561725772073383	chr16:86143098:A:G
chr16:86143114	['G', 'A']	19959	763.0764643984567	163.52131338271514	0.0704002959346217	0.0370736487427708	1.8989308665861853	0.057588	0.057588	chr16	86143114	1.2396680040199537	chr16:86143114:G:A
chr16:86143679	['G', 'T']	19959	31234.824746917908	4134.673778562225	-0.0208029741176734	0.0123159254670029	-1.689111725579137	0.0912137	0.0912137	chr16	86143679	1.0399399271588992	chr16:86143679:G:T
chr16:86143846	['G', 'C']	19959	3433.0	565.4202057435946	0.0276451799806975	0.0181097420794479	1.5265363724904215	0.126892	0.126892	chr16	86143846	0.8965657574590745	chr16:86143846:G:C
chr16:86143861	['C', 'T']	19959	3464.17356448542	585.0129953244062	0.0316416182637573	0.01801603166995	1.7563034325996532	0.079052	0.079052	chr16	86143861	1.102087138028089	chr16:86143861:C:T
chr16:86144130	['C', 'T']	19959	22678.817621410315	3181.146410627986	0.0025500426257445	0.0102105136811747	0.2497467517668691	0.802786	0.802786	chr16	86144130	0.0954002098962645	chr16:86144130:C:T
chr16:86144167	['C', 'T']	19959	30444.626791620733	4031.915972893784	-0.0188893081477723	0.0119316156655986	-1.5831307910993384	0.113408	0.113408	chr16	86144167	0.9453563084650808	chr16:86144167:C:T
chr16:86144552	['A', 'G']	19959	31228.587092858616	4134.604026247697	-0.0210143247842883	0.0123663249314879	-1.6993185041402488	0.0892748	0.0892748	chr16	86144552	1.049271114072662	chr16:86144552:A:G
chr16:86145779	['G', 'T']	19959	20295.438268198464	2751.539509789611	-0.0059612041022822	0.0101366958039447	-0.5880815817677391	0.556484	0.556484	chr16	86145779	0.254547317962883	chr16:86145779:G:T
chr16:86145832	['C', 'T']	19959	11042.491244794544	1409.831231677192	-0.008386200599742	0.0113745395683042	-0.7372782475618304	0.460962	0.460962	chr16	86145832	0.3363348747633335	chr16:86145832:C:T
chr16:86146176	['G', 'A']	19959	682.4445001504062	68.59011166065277	-0.0344556594694635	0.0389589817907326	-0.8844086237813247	0.376486	0.376486	chr16	86146176	0.4242511688279364	chr16:86146176:G:A
chr16:86146313	['C', 'T']	19959	5633.257931933236	755.4667536888052	0.0019351912349329	0.0145388159036685	0.1331051474724719	0.894112	0.894112	chr16	86146313	0.0486080763546805	chr16:86146313:C:T
chr16:86146840	['G', 'C']	19959	32128.829224293444	4255.681524993055	-0.0203653035367729	0.0128289557061376	-1.5874482696225791	0.112427	0.112427	chr16	86146840	0.9491293778873237	chr16:86146840:G:C
chr16:86147695	['CCA', 'C']	19959	7307.09831629585	961.6338623889054	-0.0018581806671499	0.0131273219288007	-0.1415506283176629	0.887436	0.887436	chr16	86147695	0.0518629575394264	chr16:86147695:CCA:C
