## Supplementary material for "Characterization of shared and ancestry-specific signals driving complex traits using multi-ancestry fine-mapping": s1_gwas_temp.txt

locus	alleles	n	sum_x	y_transpose_x	beta	standard_error	t_stat	p_value	p_value_str	chrom	pos	-log10pvalue	rsid
chr16:87990311	['T', 'A']	98663	125814.0541762553	-3970.86141527636	0.0033541993317343	0.0044286074070297	0.7573936959076858	0.448816	0.448816	chr16	87990311	0.3479316691586454	chr16:87990311:T:A
chr16:87990632	['C', 'G']	98663	126132.68206287574	-3971.701307364194	0.003410128728705	0.0044324424493692	0.769356572061156	0.441684	0.441684	chr16	87990632	0.3548883327714197	chr16:87990632:C:G
chr16:87991642	['C', 'T']	98663	43382.11309813464	-396.9317856200196	-0.0072398771836375	0.005236873530072	-1.3824808145668557	0.166827	0.166827	chr16	87991642	0.7777336599208761	chr16:87991642:C:T
chr16:87991921	['A', 'G']	98663	125698.9466715332	-3984.988551564593	0.0029542992257251	0.0044283316466761	0.6671359467718648	0.504687	0.504687	chr16	87991921	0.2969778819137844	chr16:87991921:A:G
chr16:87992518	['T', 'G']	98663	126135.51809684084	-3927.07647955887	0.00356254162484	0.0044345790003334	0.8033550929123567	0.421771	0.421771	chr16	87992518	0.374923284655686	chr16:87992518:T:G
chr16:87992926	['T', 'C']	98663	126105.45029245692	-3926.39111504304	0.0035536188545959	0.0044342904887505	0.8013951417055897	0.422905	0.422905	chr16	87992926	0.373757180165058	chr16:87992926:T:C
chr16:87993622	['CAG', 'C']	98663	125370.74507994772	-3986.544608639737	0.0042529751066183	0.0044234461384149	0.9614619402017366	0.336322	0.336322	chr16	87993622	0.4732447230329734	chr16:87993622:CAG:C
chr16:87994150	['C', 'G']	98663	2020.0614230691265	-85.84034378853492	0.0005847629715525	0.0210779498349215	0.0277428770887244	0.977867	0.977867	chr16	87994150	0.0097202097256626	chr16:87994150:C:G
chr16:87994397	['G', 'A']	98663	80422.7058769867	-3673.855438339799	0.0095550147654011	0.0044160496946285	2.1637018208883463	0.0304896	0.0304896	chr16	87994397	1.5158482732053729	chr16:87994397:G:A
chr16:87994524	['T', 'C']	98663	125919.65756104483	-3961.3517775368346	0.0032739735608824	0.0044301841031031	0.7390152383484814	0.4599	0.4599	chr16	87994524	0.3373365904259624	chr16:87994524:T:C
chr16:87994927	['C', 'G']	98663	126095.7267603349	-3944.631349996757	0.0036158842609876	0.0044325844482881	0.8157507889971646	0.414645	0.414645	chr16	87994927	0.3823235671935177	chr16:87994927:C:G
chr16:87995037	['TG', 'T']	98663	125835.50814553488	-3962.334299994426	0.0032622981989252	0.0044307104114444	0.7362923540429979	0.461555	0.461555	chr16	87995037	0.3357765399830747	chr16:87995037:TG:T
chr16:87995068	['G', 'A']	98663	80559.77983576643	-3643.524492070196	0.0097941491186372	0.0044148024292708	2.21847959802242	0.0265244	0.0265244	chr16	87995068	1.5763544313525908	chr16:87995068:G:A
chr16:87995173	['C', 'G']	98663	125854.03154522968	-3955.984957491378	0.0033514881082106	0.0044309653347698	0.7563787696354645	0.449424	0.449424	chr16	87995173	0.3473437392394176	chr16:87995173:C:G
chr16:87995949	['C', 'T']	98663	80435.96785670843	-3675.286195451111	0.0095174885715315	0.0044156306576172	2.155408662885644	0.0311323	0.0311323	chr16	87995949	1.5067887932137325	chr16:87995949:C:T
chr16:87996079	['G', 'A']	98663	75419.52389400265	-3557.321419218208	0.0082960374410003	0.0044590418208034	1.8604977872814803	0.0628181	0.0628181	chr16	87996079	1.201915203435674	chr16:87996079:G:A
chr16:87996402	['C', 'T']	98663	80401.30574663664	-3665.130661906199	0.0096216314506182	0.0044185599553638	2.1775491444759694	0.029442	0.029442	chr16	87996402	1.5310326916354409	chr16:87996402:C:T
chr16:88001837	['A', 'G']	98663	80469.88655330104	-3635.0012491795737	0.0096268659617147	0.0044153491981082	2.1803181424109024	0.0292362	0.0292362	chr16	88001837	1.5340790758413112	chr16:88001837:A:G
chr16:88004951	['A', 'G']	98663	45682.77811001753	-304.3262799258652	-0.0079098486532634	0.0051583741972447	-1.533399546215228	0.125181	0.125181	chr16	88004951	0.9024615834366032	chr16:88004951:A:G
chr16:88005544	['T', 'C']	98663	116064.17465659692	-3751.191900839721	0.0036686476008315	0.0043175364339894	0.8497085448892713	0.395489	0.395489	chr16	88005544	0.402865591321138	chr16:88005544:T:C
chr16:88005841	['A', 'C']	98663	73246.39345558494	-3233.717617557557	0.0084575547434244	0.0044697531815372	1.8921748919737216	0.0584706	0.0584706	chr16	88005841	1.2330624495977738	chr16:88005841:A:C
chr16:88006814	['C', 'T']	98663	69594.34067917614	-3186.1494555116574	0.0101032361970895	0.0045427167091585	2.224051562960209	0.0261472	0.0261472	chr16	88006814	1.5825748111812816	chr16:88006814:C:T
chr16:88007211	['G', 'A']	98663	188520.64301280165	-6313.716909017804	-0.0020720770708609	0.0103120545434645	-0.2009373653065218	0.840748	0.840748	chr16	88007211	0.0753341571266148	chr16:88007211:G:A
chr16:88007619	['G', 'A']	98663	188522.91077618537	-6299.759257965595	-0.0005229743369925	0.0103106327254834	-0.0507218471374667	0.959547	0.959547	chr16	88007619	0.0179337480356065	chr16:88007619:G:A
chr16:88009900	['T', 'G']	98663	195308.80689774416	-6679.452062479926	0.0345315247119507	0.021754428942366	1.5873330806997992	0.11244	0.11244	chr16	88009900	0.9490791630645968	chr16:88009900:T:G
chr16:88011374	['G', 'A']	98663	44405.35163219789	-1512.886028545208	0.0007196934900239	0.0050848566327737	0.1415366335768912	0.887446	0.887446	chr16	88011374	0.0518580637551421	chr16:88011374:G:A
chr16:88011712	['C', 'T']	98663	42789.806538598	-401.3981554324124	-0.0047118822671516	0.0052570643004617	-0.8962953461949743	0.370097	0.370097	chr16	88011712	0.4316844352743188	chr16:88011712:C:T
chr16:88011728	['G', 'A']	98663	53711.06533926743	-805.971170232851	-0.005239107398537	0.0048447451222874	-1.0814000048083765	0.279522	0.279522	chr16	88011728	0.5535840049417955	chr16:88011728:G:A
chr16:88012016	['G', 'C']	98663	43343.58964195929	-361.55060681811415	-0.0061576799781469	0.0052353454428163	-1.1761745323980874	0.239528	0.239528	chr16	88012016	0.6206437117495427	chr16:88012016:G:C
chr16:88012120	['C', 'G']	98663	8556.520348277367	-283.04228199473766	-0.0057346543253264	0.0104999128179071	-0.5461620896076639	0.584956	0.584956	chr16	88012120	0.232876800030413	chr16:88012120:C:G
chr16:88012193	['C', 'T']	98663	44644.78746654773	-1569.1219007615002	-0.0005300309408419	0.0050736642333674	-0.1044670905410262	0.916799	0.916799	chr16	88012193	0.0377258690838391	chr16:88012193:C:T
chr16:88012513	['G', 'C']	98663	8335.253446178795	-306.1471228196822	0.0037934778882773	0.0105863575389758	0.3583364603274382	0.720092	0.720092	chr16	88012513	0.1426120139300286	chr16:88012513:G:C
chr16:88013072	['T', 'C']	98663	17647.894352206615	-502.3137180378113	-0.003774518492384	0.0074482740132873	-0.5067641826348679	0.612321	0.612321	chr16	88013072	0.2130208458595039	chr16:88013072:T:C
chr16:88014709	['A', 'C']	98663	73463.05602499467	-3329.143455309757	0.0096217983465935	0.0044745028452161	2.150361432193652	0.0315291	0.0315291	chr16	88014709	1.5012884260365005	chr16:88014709:A:C
chr16:88015046	['C', 'T']	98663	70146.81615766392	-2714.2747698767066	-0.0055315995567319	0.0044728018117539	-1.2367191280855605	0.216194	0.216194	chr16	88015046	0.6651563631257695	chr16:88015046:C:T
chr16:88015086	['CTGT', 'C']	98663	8890.387518278383	-297.5112973102145	0.0027873771100807	0.0104466338816554	0.2668205990233325	0.789608	0.789608	chr16	88015086	0.1025884602139835	chr16:88015086:CTGT:C
chr16:88015196	['CCTT', 'C']	98663	11523.99880579495	-460.93512705879226	0.0096779944876549	0.0092282801575066	1.0487321930492663	0.294304	0.294304	chr16	88015196	0.5312038351952506	chr16:88015196:CCTT:C
chr16:88015454	['G', 'A']	98663	43356.75777171875	-299.36673452571245	-0.0045722569569857	0.0052263170735359	-0.8748525764228557	0.381656	0.381656	chr16	88015454	0.4183279057010695	chr16:88015454:G:A
chr16:88017047	['T', 'C']	98663	185493.5202870493	-6602.559891581727	0.0055316460021117	0.0091949957752638	0.6015930988236908	0.547446	0.547446	chr16	88017047	0.261658713124613	chr16:88017047:T:C
chr16:88017201	['G', 'A']	98663	194987.9052088507	-6761.977028107565	0.0153205505348339	0.0204013507269261	0.7509576566718952	0.45268	0.45268	chr16	88017201	0.3442086927844302	chr16:88017201:G:A
chr16:88017763	['T', 'C']	98663	151840.62371891693	-6444.971095507895	0.0043387232831556	0.0051546924212755	0.8417036223631836	0.399956	0.399956	chr16	88017763	0.3979877836927213	chr16:88017763:T:C
chr16:88017955	['C', 'T']	98663	147755.96131661377	-6227.673474622287	0.0059303545148072	0.0050040788320804	1.185104134808704	0.235979	0.235979	chr16	88017955	0.6271266435973296	chr16:88017955:C:T
chr16:88018137	['G', 'A']	98663	151780.92215058996	-6470.4063059493965	0.0041312609219363	0.0051545239101	0.8014825411598849	0.422854	0.422854	chr16	88018137	0.3738095568317062	chr16:88018137:G:A
chr16:88018204	['C', 'T']	98663	150892.52871407574	-6443.617810037309	0.0046161797516041	0.0051289355988849	0.9000268501339151	0.368108	0.368108	chr16	88018204	0.4340247440363507	chr16:88018204:C:T
chr16:88018365	['G', 'A']	98663	7903.320416789142	-323.90880163748886	0.0049286790937182	0.0108701584086982	0.4534137322023137	0.650252	0.650252	chr16	88018365	0.1869183033571906	chr16:88018365:G:A
chr16:88018419	['G', 'C']	98663	24021.165068423725	-925.7873138654892	0.0021901752720015	0.0065151630304807	0.3361658429351599	0.736747	0.736747	chr16	88018419	0.1326816239016522	chr16:88018419:G:C
chr16:88018854	['T', 'C']	98663	43931.23371752375	-329.3003452657396	-0.0037102249789928	0.0051998763655399	-0.7135217682444915	0.475525	0.475525	chr16	88018854	0.3228266457578229	chr16:88018854:T:C
chr16:88019034	['CT', 'C']	98663	151516.17818620498	-6485.433742376012	0.0036860350167626	0.0051450162681397	0.7164282530238483	0.473729	0.473729	chr16	88019034	0.3244700284988305	chr16:88019034:CT:C
chr16:88019192	['C', 'T']	98663	151705.66605158572	-6489.538590956309	0.0037590874180833	0.0051530291243263	0.7294908154773393	0.465703	0.465703	chr16	88019192	0.3318909643879704	chr16:88019192:C:T
chr16:88021422	['T', 'G']	98663	140288.90659814083	-6215.918031788964	0.0022260950359232	0.0048093902860239	0.4628642932956187	0.643463	0.643463	chr16	88021422	0.1914764205666081	chr16:88021422:T:G
chr16:88021750	['T', 'C']	98663	47076.451454292925	-266.07215404077954	-0.0030608017714739	0.005119691296231	-0.5978488925156881	0.549942	0.549942	chr16	88021750	0.2596831112479293	chr16:88021750:T:C
chr16:88022041	['G', 'A']	98663	22466.64337486188	-1137.7654774067607	-0.0104524750652567	0.0067353488431637	-1.5518832518772545	0.120693	0.120693	chr16	88022041	0.9183179175541086	chr16:88022041:G:A
chr16:88022085	['A', 'G']	98663	45582.01192250373	-258.1068336016948	7.103103813799079e-05	0.0051696763618509	0.0137399390534687	0.989037	0.989037	chr16	88022085	0.0047874610870905	chr16:88022085:A:G
chr16:88022815	['C', 'T']	98663	22493.36789077308	-1125.19524797617	-0.0098520366375515	0.0067309614419955	-1.4636893588608368	0.143282	0.143282	chr16	88022815	0.8438083650226369	chr16:88022815:C:T
chr16:88022960	['A', 'G']	98663	141799.18135277065	-6132.496864645408	0.0014309914584692	0.0048269038133166	0.2964615649728425	0.766878	0.766878	chr16	88022960	0.1152737209807252	chr16:88022960:A:G
chr16:88023288	['G', 'T']	98663	124944.8517609596	-5682.17056846835	0.0031569942779812	0.0045283323205162	0.6971648842285844	0.485701	0.485701	chr16	88023288	0.3136310023658874	chr16:88023288:G:T
chr16:88023400	['A', 'G']	98663	72615.03985889224	-3441.808226439471	0.0088323373939109	0.0044880721381451	1.9679579833048693	0.0490757	0.0490757	chr16	88023400	1.309133497046974	chr16:88023400:A:G
chr16:88024031	['CT', 'C']	98663	11347.115008817986	-677.4325382631094	-0.0105868859856997	0.0091440713293934	-1.157786898672623	0.246954	0.246954	chr16	88024031	0.6073839350263904	chr16:88024031:CT:C
chr16:88024047	['G', 'A']	98663	44460.70379192556	-410.2475233019775	-0.0006907985206222	0.0052036934263117	-0.1327515793165824	0.89439	0.89439	chr16	88024047	0.0484730651923318	chr16:88024047:G:A
chr16:88025283	['AG', 'A']	98663	20501.857294940684	-697.7903980395631	-0.0077888562477774	0.0069662471712952	-1.1180849683128955	0.263533	0.263533	chr16	88025283	0.5791649940357014	chr16:88025283:AG:A
chr16:88025538	['C', 'T']	98663	44861.72984206151	-1603.3331611453846	-0.002274968214027	0.0050681431571498	-0.4488760762050796	0.653522	0.653522	chr16	88025538	0.1847397878573002	chr16:88025538:C:T
chr16:88026086	['C', 'T']	98663	138596.28539713108	-6034.333194843657	0.0030615378014378	0.0047380013467248	0.6461665114456205	0.518173	0.518173	chr16	88026086	0.2855252201740133	chr16:88026086:C:T
chr16:88026419	['C', 'G']	98663	48026.84131939868	-485.9937322869199	-0.0017341147343156	0.0050485157897458	-0.3434900090513422	0.731231	0.731231	chr16	88026419	0.1359454052890564	chr16:88026419:C:G
chr16:88027063	['T', 'A']	98663	3142.127388276792	-212.5429007686409	-0.0177591675371143	0.0169590740140128	-1.0471779014845035	0.29502	0.29502	chr16	88027063	0.5301485413261948	chr16:88027063:T:A
chr16:88027383	['G', 'C']	98663	66049.08323786152	-2694.98525929822	-0.0075729725134283	0.004510391644363	-1.679005530017089	0.0931541	0.0931541	chr16	88027383	1.0307980257039682	chr16:88027383:G:C
chr16:88028650	['T', 'A']	98663	48172.671130937306	-466.8685454542627	-0.0014952574369857	0.0050524569064021	-0.2959465987905854	0.767271	0.767271	chr16	88028650	0.1150512162108216	chr16:88028650:T:A
chr16:88028735	['G', 'A']	98663	8159.496204019988	-366.1595013045793	0.0022810899654936	0.0106940955260032	0.2133036833219829	0.831091	0.831091	chr16	88028735	0.080351420699503	chr16:88028735:G:A
chr16:88028797	['A', 'G']	98663	8607.872451927462	-322.9648738845472	0.0016790142597917	0.0104331857867615	0.1609301601742942	0.872149	0.872149	chr16	88028797	0.0594093128313153	chr16:88028797:A:G
chr16:88029139	['T', 'G']	98663	51696.00982758618	-532.1049867228766	-0.0028150717505001	0.0049303004479804	-0.5709736719297159	0.568019	0.568019	chr16	88029139	0.2456371370756916	chr16:88029139:T:G
chr16:88030333	['A', 'G']	98663	61994.64728906199	-1344.245859990025	-0.0086958230078265	0.0046556799319551	-1.8677879783232152	0.0617946	0.0617946	chr16	88030333	1.2090494746307312	chr16:88030333:A:G
chr16:88031096	['G', 'T']	98663	8170.248428947902	-347.19069299174805	0.0041021978753387	0.0106863560905263	0.3838724669651793	0.701074	0.701074	chr16	88031096	0.1542361388158069	chr16:88031096:G:T
chr16:88032497	['C', 'T']	98663	70911.65579254692	-3279.5309422862324	0.0103573201276485	0.0045094333485793	2.296811888995192	0.0216316	0.0216316	chr16	88032497	1.6649113564059368	chr16:88032497:C:T
chr16:88033049	['A', 'G']	98663	165282.47878271804	-5533.4154520439615	0.0088019829146	0.0058295537687694	1.50988965257594	0.131075	0.131075	chr16	88033049	0.8824801336142392	chr16:88033049:A:G
chr16:88033053	['C', 'A']	98663	165273.776746072	-5530.03636502477	0.0089357576702866	0.0058290307590689	1.5329748700303685	0.125285	0.125285	chr16	88033053	0.9021009226785466	chr16:88033053:C:A
chr16:88033111	['C', 'T']	98663	21138.57100282816	-1009.1208922215834	-0.0097285889445866	0.0069187840918213	-1.4061125214308727	0.159694	0.159694	chr16	88033111	0.7967114008048017	chr16:88033111:C:T
chr16:88033593	['T', 'C']	98663	165276.7516446535	-5529.880533055632	0.0089016370916294	0.0058285410773267	1.5272496107571532	0.126702	0.126702	chr16	88033593	0.8972165296934458	chr16:88033593:T:C
chr16:88033973	['A', 'G']	98663	17144.344167562194	-999.409364747174	0.0037661202080511	0.0075438897207345	0.499227898003321	0.61762	0.61762	chr16	88033973	0.2092786489595585	chr16:88033973:A:G
chr16:88034141	['G', 'A']	98663	165285.8814250086	-5545.563842738528	0.0082258236612768	0.0058293812412442	1.4110972195603182	0.158219	0.158219	chr16	88034141	0.8007413647088679	chr16:88034141:G:A
chr16:88034918	['T', 'C']	98663	45380.7391833259	-1720.4547939641436	-0.0052943805031069	0.0050509086160918	-1.048203581874233	0.294547	0.294547	chr16	88034918	0.530845396251976	chr16:88034918:T:C
chr16:88035815	['G', 'A']	98663	8948.453485779159	-315.4566239784803	-0.0037108986654113	0.0102475013908503	-0.3621271687481531	0.717258	0.717258	chr16	88035815	0.1443245991133625	chr16:88035815:G:A
chr16:88036269	['G', 'A']	98663	164984.78851593158	-5517.265448236249	0.0090476989079988	0.0058093493385698	1.557437568425914	0.11937	0.11937	chr16	88036269	0.9231048061339492	chr16:88036269:G:A
chr16:88037225	['A', 'G']	98663	4829.195785483331	-196.83166575173647	0.0123618078750825	0.0137707607687988	0.8976851811332979	0.369356	0.369356	chr16	88037225	0.4325548416931457	chr16:88037225:A:G
chr16:88037642	['G', 'C']	98663	195342.95980174537	-6861.352704755574	0.0113291842800866	0.0224383600124526	0.5049025095327483	0.613628	0.613628	chr16	88037642	0.2120948316404778	chr16:88037642:G:C
chr16:88038266	['A', 'G']	98663	48869.87835193692	-442.0611628992523	-0.0019732906584822	0.0050324056100072	-0.392116775038613	0.694973	0.694973	chr16	88038266	0.1580320676095804	chr16:88038266:A:G
chr16:88038447	['A', 'G']	98663	24398.96460671306	-1152.4070928363435	-0.0092371439609047	0.0064885416760559	-1.4236086353566422	0.154563	0.154563	chr16	88038447	0.8108944613814711	chr16:88038447:A:G
chr16:88038470	['C', 'T']	98663	44732.81789179735	-1749.8548538111495	-0.0044996732821954	0.0050780747529087	-0.8860982756541761	0.375567	0.375567	chr16	88038470	0.4253125749456709	chr16:88038470:C:T
chr16:88038673	['A', 'G']	98663	150076.85879812663	-5017.195179724273	0.0053955938712701	0.0049725594931129	1.0850737691008203	0.277892	0.277892	chr16	88038673	0.5561239555827033	chr16:88038673:A:G
chr16:88038822	['T', 'C']	98663	5858.771961479979	-163.69646919878343	-0.0023315756055979	0.0125678489958874	-0.1855190658609015	0.852822	0.852822	chr16	88038822	0.0691416048051158	chr16:88038822:T:C
chr16:88039533	['C', 'T']	98663	121390.4406994978	-3812.2705946498313	0.0086646294219536	0.0043852305000972	1.975866359080007	0.0481727	0.0481727	chr16	88039533	1.3171990115174217	chr16:88039533:C:T
chr16:88040274	['A', 'G']	98663	152113.1688548689	-4888.309609045332	0.0037366007884227	0.0050621129622705	0.7381504158980197	0.460425	0.460425	chr16	88040274	0.3368411032280026	chr16:88040274:A:G
chr16:88040334	['C', 'T']	98663	48296.47547483599	-433.4915896721374	-0.0013581409095021	0.0050441682642788	-0.269249723313166	0.787738	0.787738	chr16	88040334	0.1036182039248006	chr16:88040334:C:T
chr16:88040575	['C', 'T']	98663	47621.063848127465	-451.52320531083495	-0.0005892616993618	0.0050664335407739	-0.1163070026715148	0.907409	0.907409	chr16	88040575	0.0421969175639922	chr16:88040575:C:T
chr16:88040855	['G', 'A']	98663	116778.48858521554	-5061.392827792473	0.0063395341667158	0.004416836133145	1.4353111538692531	0.151202	0.151202	chr16	88040855	0.8204424642368016	chr16:88040855:G:A
chr16:88040927	['C', 'T']	98663	116733.93053007191	-5061.063454849262	0.0064087846183475	0.0044159900615527	1.4512678989350036	0.146708	0.146708	chr16	88040927	0.8335462033951287	chr16:88040927:C:T
chr16:88042182	['G', 'T']	98663	116728.19720023114	-5024.061107006899	0.0068853594361561	0.0044137505783463	1.5599792770201972	0.118768	0.118768	chr16	88042182	0.9253005567913904	chr16:88042182:G:T
chr16:88042282	['G', 'C']	98663	8707.088250795645	-318.90176160268186	-0.0016217725782634	0.0103846050134317	-0.1561708486905195	0.875899	0.875899	chr16	88042282	0.0575459694843636	chr16:88042282:G:C
chr16:88042403	['C', 'T']	98663	21364.08267955969	-1049.1506122596777	-0.0108531141993904	0.0068742510932785	-1.578806775039441	0.114384	0.114384	chr16	88042403	0.9416347202779568	chr16:88042403:C:T
chr16:88042889	['C', 'A']	98663	26643.32069905825	-958.0550378119926	-0.003219126889311	0.0062201000446288	-0.517536191735509	0.604783	0.604783	chr16	88042889	0.2184004250299266	chr16:88042889:C:A
chr16:88043276	['G', 'A']	98663	21713.08102464292	-967.0646273011532	-0.0098595346857797	0.0068318233254887	-1.4431776432208123	0.148974	0.148974	chr16	88043276	0.8268895211301568	chr16:88043276:G:A
chr16:88043893	['CTTAAAAA', 'C']	98663	30932.52440718175	-1249.767613763317	-0.0087143674305755	0.0058783241600322	-1.48245778785493	0.138222	0.138222	chr16	88043893	0.859422827307726	chr16:88043893:CTTAAAAA:C
chr16:88044056	['C', 'T']	98663	68701.1933309001	-3069.830439960629	0.0109856777889982	0.004539681631263	2.41992251468564	0.0155256	0.0155256	chr16	88044056	1.8089516071479057	chr16:88044056:C:T
chr16:88044304	['C', 'T']	98663	118272.52175875328	-5101.04904874922	0.0068808444038413	0.0044970233215072	1.5300886635240214	0.125998	0.125998	chr16	88044304	0.8996363485003533	chr16:88044304:C:T
chr16:88044618	['A', 'G']	98663	32682.63133832088	-1162.619466011861	-0.0061176163376362	0.0057511739812014	-1.0637160965104897	0.28746	0.28746	chr16	88044618	0.541422578758211	chr16:88044618:A:G
chr16:88044658	['T', 'G']	98663	116923.1821361586	-5033.348678178558	0.0067113935058708	0.0044143943014571	1.5203430068889725	0.128428	0.128428	chr16	88044658	0.8913402806300741	chr16:88044658:T:G
chr16:88044724	['C', 'T']	98663	18175.842214631084	-622.6729648860168	-0.0080191857677795	0.007354447622889	-1.0903858697452302	0.275546	0.275546	chr16	88044724	0.5598058890861117	chr16:88044724:C:T
chr16:88044738	['C', 'G']	98663	116898.62068371208	-5035.90819001799	0.0066676550842706	0.0044145286867081	1.510388890290039	0.130947	0.130947	chr16	88044738	0.8829044468253862	chr16:88044738:C:G
chr16:88044788	['G', 'C']	98663	116891.98852346	-5037.103105635469	0.0066282876367992	0.0044145799961212	1.50145373798255	0.133241	0.133241	chr16	88044788	0.8753621165028349	chr16:88044788:G:C
chr16:88044809	['C', 'T']	98663	116864.95177755026	-5044.132158153102	0.0064650040966182	0.0044140690131635	1.464635935083591	0.143023	0.143023	chr16	88044809	0.8445941165917427	chr16:88044809:C:T
chr16:88044840	['G', 'A']	98663	32691.301489148173	-1162.6758860019906	-0.0060931178870079	0.0057508190143647	-1.0595217606028302	0.289365	0.289365	chr16	88044840	0.5385539999139487	chr16:88044840:G:A
chr16:88044863	['T', 'G']	98663	32711.957258285263	-1158.714332771022	-0.0060399220958599	0.005750451747329	-1.05033871446105	0.293565	0.293565	chr16	88044863	0.5322957240044394	chr16:88044863:T:G
chr16:88045132	['T', 'C']	98663	45945.84800900208	-663.9601855813889	-0.0043842690754128	0.005101954859604	-0.859331216378714	0.39016	0.39016	chr16	88045132	0.40875725741649	chr16:88045132:T:C
chr16:88045382	['C', 'T']	98663	46879.02771582661	-1813.434863292713	-0.0036505729876291	0.0049958067825196	-0.7307274173217595	0.464947	0.464947	chr16	88045382	0.332596550162512	chr16:88045382:C:T
chr16:88045538	['A', 'G']	98663	116912.79768317068	-5047.610700247374	0.0064510029186581	0.0044165409454112	1.460646011979295	0.144116	0.144116	chr16	88045538	0.8412878004076112	chr16:88045538:A:G
chr16:88046072	['T', 'C']	98663	116979.42585400977	-5035.221348633548	0.0066479841923326	0.0044160532148153	1.5054130620594368	0.132221	0.132221	chr16	88046072	0.8786995625521561	chr16:88046072:T:C
chr16:88047053	['G', 'A']	98663	46603.54396314137	-515.6280802777375	-0.0040899316727464	0.005088328095351	-0.8037869406422886	0.421522	0.421522	chr16	88047053	0.3751797538286464	chr16:88047053:G:A
chr16:88048278	['C', 'G']	98663	162874.90492311743	-5652.803193920363	0.0075189572088077	0.0056702476839834	1.3260368202338435	0.184831	0.184831	chr16	88048278	0.7332251867963633	chr16:88048278:C:G
chr16:88048298	['C', 'G']	98663	115192.84292259658	-3775.1280138591305	0.0075891522961191	0.004322942994253	1.7555522490600142	0.079168	0.079168	chr16	88048298	1.101450326386992	chr16:88048298:C:G
chr16:88048345	['G', 'A']	98663	33321.70186001723	-1145.704825508353	-0.0034812962983559	0.0057040352915209	-0.6103216618471659	0.54165	0.54165	chr16	88048345	0.2662812525174921	chr16:88048345:G:A
chr16:88048457	['T', 'A']	98663	150160.512583373	-6072.801127890557	0.0058248216551592	0.0050709851407644	1.1486568178508123	0.2507	0.2507	chr16	88048457	0.6008456660417836	chr16:88048457:T:A
chr16:88048989	['T', 'C']	98663	116881.90905496244	-4812.086299505041	0.0070973511473587	0.0044120176207179	1.6086407076053135	0.107698	0.107698	chr16	88048989	0.967792361669788	chr16:88048989:T:C
chr16:88049679	['C', 'G']	98663	55441.11463328097	-880.3401674928778	-0.0036571611754378	0.0047804539803874	-0.765023822097625	0.444259	0.444259	chr16	88049679	0.3523637652992613	chr16:88049679:C:G
chr16:88050200	['A', 'G']	98663	151335.07559353643	-5967.858108013894	0.0038052833840029	0.0050937855163039	0.7470442899142874	0.455039	0.455039	chr16	88050200	0.3419513796968579	chr16:88050200:A:G
chr16:88051026	['C', 'T']	98663	9235.468030975697	-256.48907369971005	-0.0030579577289505	0.0101224053965782	-0.3020979311878078	0.762578	0.762578	chr16	88051026	0.1177157280636877	chr16:88051026:C:T
chr16:88051822	['C', 'G']	98663	151354.2724241042	-6209.683753784058	0.0027552783649094	0.0051036784760919	0.5398612741410789	0.589294	0.589294	chr16	88051822	0.2296679807276183	chr16:88051822:C:G
chr16:88052294	['G', 'A']	98663	45362.97710086165	-684.4534994730097	-0.0032261309029005	0.0051193764526983	-0.6301804394947577	0.528578	0.528578	chr16	88052294	0.276890916644023	chr16:88052294:G:A
chr16:88052779	['C', 'G']	98663	46573.16664636379	-1767.9787222899213	-0.003677069252366	0.0050083769104693	-0.7341838120608697	0.462838	0.462838	chr16	88052779	0.3345709917409881	chr16:88052779:C:G
chr16:88055028	['A', 'G']	98663	6535.993684616009	-48.18256517257876	0.0042615978645304	0.0119697633191757	0.3560302531381965	0.721819	0.721819	chr16	88055028	0.1415716904580655	chr16:88055028:A:G
chr16:88055042	['T', 'C']	98663	9356.232792701468	-228.63240158029723	0.0004727627907144	0.0100627415339415	0.0469815098718216	0.962528	0.962528	chr16	88055042	0.0165866279819339	chr16:88055042:T:C
chr16:88055083	['A', 'G']	98663	6534.324574475636	-49.34729501688284	0.0042216935449795	0.0119713785825479	0.3526489047079337	0.724352	0.724352	chr16	88055083	0.1400503364168036	chr16:88055083:A:G
chr16:88055403	['A', 'G']	98663	6542.862098327421	-47.6823277424385	0.0046237611434731	0.0119638716211402	0.3864769942284343	0.699144	0.699144	chr16	88055403	0.1554333650775597	chr16:88055403:A:G
chr16:88055872	['A', 'G']	98663	25328.250502466643	-1200.744549582348	-0.0076278570733912	0.0064011762792889	-1.1916336530320604	0.233408	0.233408	chr16	88055872	0.6318842627023316	chr16:88055872:A:G
chr16:88056762	['A', 'T']	98663	117158.49907237508	-5008.846767884126	0.006293396994128	0.0044123428922838	1.4263163919408146	0.15378	0.15378	chr16	88056762	0.8131001434321123	chr16:88056762:A:T
chr16:88057289	['A', 'G']	98663	45019.9512059125	-1714.974836394009	-0.0050418646926243	0.0050644745883888	-0.9955355890586758	0.319478	0.319478	chr16	88057289	0.4955590430065706	chr16:88057289:A:G
chr16:88057530	['G', 'T']	98663	9198.02549365446	-233.4446242377251	0.0007322755367779	0.0101424167225248	0.0721993147009651	0.942443	0.942443	chr16	88057530	0.0257449069407921	chr16:88057530:G:T
chr16:88057649	['A', 'G']	98663	9844.052973389087	-175.76887991960615	0.0017841531586124	0.0099774242688491	0.1788190128571397	0.85808	0.85808	chr16	88057649	0.0664722203810071	chr16:88057649:A:G
chr16:88057941	['G', 'C']	98663	36751.194827708576	-1692.0918781207342	-0.0034757049765421	0.0054557409721704	-0.6370729465111457	0.524079	0.524079	chr16	88057941	0.2806032422566544	chr16:88057941:G:C
chr16:88058331	['A', 'G']	98663	9228.590120227887	-234.25828626493723	0.0003914062787105	0.0101276030162863	0.038647474440011	0.969172	0.969172	chr16	88058331	0.0135991413991106	chr16:88058331:A:G
chr16:88058341	['G', 'A']	98663	45367.97775975671	-652.170834231342	-0.0041928047650858	0.0051174258090032	-0.8193191111260099	0.412606	0.412606	chr16	88058341	0.384464460929166	chr16:88058341:G:A
chr16:88058486	['T', 'C']	98663	126438.78587068911	-5243.811873335122	0.0070765827050366	0.0045224882707047	1.5647542417913076	0.117644	0.117644	chr16	88058486	0.9294302175176165	chr16:88058486:T:C
chr16:88058726	['TAAG', 'T']	98663	69032.49199091629	-3048.8485596958167	0.0107733492755099	0.0045331338232569	2.376578697111928	0.0174759	0.0174759	chr16	88058726	1.7575604490604575	chr16:88058726:TAAG:T
chr16:88058974	['C', 'T']	98663	9158.506306014033	-236.68041154875613	0.0016598139660543	0.0101571631415567	0.1634131442925696	0.870193	0.870193	chr16	88058974	0.0603844145776625	chr16:88058974:C:T
chr16:88059009	['A', 'G']	98663	9193.417919386104	-236.6995039959118	0.0012744472780652	0.0101473520433883	0.1255940734701985	0.900054	0.900054	chr16	88059009	0.0457314336734597	chr16:88059009:A:G
chr16:88060786	['C', 'T']	98663	21019.49130311385	-786.8336940942787	-0.0096271848893248	0.0068942975945623	-1.3963982200185083	0.162598	0.162598	chr16	88060786	0.7888848006503499	chr16:88060786:C:T
chr16:88060807	['C', 'T']	98663	22085.11921993148	-852.0204361115775	-0.0065011938549338	0.0067909506975498	-0.9573319177945886	0.338402	0.338402	chr16	88060807	0.4705670788883419	chr16:88060807:C:T
chr16:88061489	['T', 'C']	98663	24452.98274796006	-913.8978181439631	0.002921436058947	0.0064684742738064	0.4516422165853218	0.651528	0.651528	chr16	88061489	0.1860669153555549	chr16:88061489:T:C
chr16:88061595	['G', 'A']	98663	46161.742983123	-631.259100193701	-0.0043314898032154	0.0050909766413046	-0.850817064858006	0.394873	0.394873	chr16	88061595	0.4035425607478607	chr16:88061595:G:A
chr16:88061846	['A', 'G']	98663	118014.23765729394	-5076.179264085872	0.0068616481791292	0.0044242070193885	1.5509328901335098	0.120921	0.120921	chr16	88061846	0.9174982699238756	chr16:88061846:A:G
chr16:88062597	['C', 'T']	98663	113934.56005677208	-4813.803810184222	0.0079517865953629	0.0043699102900347	1.81966815508694	0.0688126	0.0688126	chr16	88062597	1.1623320325573192	chr16:88062597:C:T
chr16:88062614	['G', 'T']	98663	50005.58881905726	-914.2923218194726	-0.0061602139946501	0.0049288521145411	-1.249827313032232	0.211366	0.211366	chr16	88062614	0.6749648713329431	chr16:88062614:G:T
chr16:88062932	['C', 'T']	98663	2047.1452420531955	28.20298606012499	0.0415112685122243	0.0209620839366092	1.980302561413133	0.0476723	0.0476723	chr16	88062932	1.321733894575747	chr16:88062932:C:T
chr16:88064687	['A', 'G']	98663	22787.7766996198	-866.4506444314871	-0.0085690081139648	0.0066501159071238	-1.288550189747129	0.197558	0.197558	chr16	88064687	0.7043053791158772	chr16:88064687:A:G
chr16:88064954	['A', 'G']	98663	11695.94835537986	-339.03896084028185	-0.0112460856659802	0.009026933849501	-1.2458367208043533	0.212827	0.212827	chr16	88064954	0.6719732767191805	chr16:88064954:A:G
chr16:88064966	['A', 'G']	98663	123728.76216298396	-5020.108064845605	0.0080621870507062	0.0044612558469489	1.8071563988467456	0.0707409	0.0707409	chr16	88064966	1.1503294191813278	chr16:88064966:A:G
chr16:88065676	['G', 'C']	98663	91333.03419158644	-3834.7554909492255	0.0119637050427974	0.0043540624669866	2.7477109328377027	0.00600238	0.00600238	chr16	88065676	2.221676513629748	chr16:88065676:G:C
chr16:88066263	['A', 'G']	98663	23853.65945951426	-958.0742182488834	0.0012764218625698	0.0065412780320825	0.1951334060881555	0.845289	0.845289	chr16	88066263	0.0729947825922948	chr16:88066263:A:G
chr16:88066715	['T', 'C']	98663	32478.62106191461	-1055.4599847925165	-0.0040257908479468	0.0057777380115622	-0.6967762885562706	0.485944	0.485944	chr16	88066715	0.3134137757835395	chr16:88066715:T:C
chr16:88066874	['A', 'G']	98663	148055.01717443106	-5767.24133149162	0.006318670535269	0.0049562054266042	1.274900854865949	0.202347	0.202347	chr16	88066874	0.6939032300819226	chr16:88066874:A:G
chr16:88067976	['C', 'T']	98663	66506.02221771743	-2932.720696681041	0.0115098798251715	0.0045569235043884	2.525800534963369	0.0115451	0.0115451	chr16	88067976	1.9376023010092471	chr16:88067976:C:T
chr16:88068602	['T', 'C']	98663	155159.0083117094	-6333.342219984385	0.0061491117192045	0.005275426924402	1.165614045521355	0.243773	0.243773	chr16	88068602	0.6130143979808175	chr16:88068602:T:C
chr16:88070108	['G', 'A']	98663	46648.83685901659	-1840.2292033859203	-0.0050642873894881	0.0050030992339805	-1.0122300503440071	0.311431	0.311431	chr16	88070108	0.5066381597227687	chr16:88070108:G:A
chr16:88070553	['C', 'T']	98663	47768.74657110707	-1914.2489812549431	-0.0043934571540468	0.0049565751593772	-0.8863896970744	0.37541	0.37541	chr16	88070553	0.425494163022675	chr16:88070553:C:T
chr16:88071350	['C', 'T']	98663	66298.68788453157	-2908.9045768977767	0.0116644737024639	0.0045602247971343	2.5578725219409963	0.0105329	0.0105329	chr16	88071350	1.9774520390139183	chr16:88071350:C:T
chr16:88071447	['T', 'A']	98663	48249.84651643709	-1825.585735965799	-0.0035948789172083	0.0049362240420889	-0.7282649423033624	0.466453	0.466453	chr16	88071447	0.3311921094072299	chr16:88071447:T:A
chr16:88072119	['G', 'A']	98663	98816.01861106323	-4018.238249500822	0.007215244356213	0.0042843549866354	1.6840911592807069	0.0921672	0.0921672	chr16	88072119	1.035423605989757	chr16:88072119:G:A
chr16:88072310	['TC', 'T']	98663	66722.3813274139	-2850.2380845274392	0.0120477239476797	0.0045486319563844	2.648647783158116	0.00808274	0.00808274	chr16	88072310	2.092441391061821	chr16:88072310:TC:T
chr16:88072360	['A', 'G']	98663	48305.42720158935	-1809.886773553996	-0.0038340038556873	0.0049333431604797	-0.7771613956233575	0.437065	0.437065	chr16	88072360	0.3594539702558697	chr16:88072360:A:G
chr16:88072677	['C', 'T']	98663	66461.40982443334	-2829.9699604941065	0.012503709438325	0.0045553408052885	2.7448460988492736	0.00605502	0.00605502	chr16	88072677	2.2178844180245965	chr16:88072677:C:T
chr16:88072701	['C', 'T']	98663	47832.93924527919	-1763.0182822111494	-0.0038300214525458	0.0049505076041435	-0.7736623713778571	0.439132	0.439132	chr16	88072701	0.3574049142573775	chr16:88072701:C:T
chr16:88072859	['A', 'G']	98663	48202.77119511775	-1805.5599696469603	-0.0033027324213525	0.0049376333502989	-0.6688897670282978	0.503567	0.503567	chr16	88072859	0.2979427380309922	chr16:88072859:A:G
chr16:88073627	['G', 'A']	98663	11965.606387723246	-394.95342783086977	-0.0020223432808092	0.0089391981749609	-0.2262331857094192	0.821021	0.821021	chr16	88073627	0.0856457343939802	chr16:88073627:G:A
chr16:88073684	['C', 'T']	98663	47323.31681432076	-1718.469500656826	-0.0019830779432274	0.0049695627667653	-0.3990447522847516	0.689861	0.689861	chr16	88073684	0.1612384063848298	chr16:88073684:C:T
chr16:88074068	['C', 'T']	98663	65702.98680115562	-2912.94254186944	0.0099822662698369	0.0045755967720179	2.181631548235062	0.0291391	0.0291391	chr16	88074068	1.535523866123676	chr16:88074068:C:T
chr16:88074921	['G', 'A']	98663	13400.81494470742	-744.2960518546017	-0.0164120051669351	0.0084773108706775	-1.935991898528016	0.0528715	0.0528715	chr16	88074921	1.2767783681936808	chr16:88074921:G:A
chr16:88075521	['A', 'C']	98663	47290.13100658072	-1728.503392726749	-0.0032520844221528	0.0049765297994933	-0.6534843662513423	0.513446	0.513446	chr16	88075521	0.2895052251635248	chr16:88075521:A:C
chr16:88075621	['T', 'C']	98663	124211.107317716	-4934.798815660456	0.0081734392814647	0.0044673658810955	1.8295880612895767	0.0673146	0.0673146	chr16	88075621	1.17189073054924	chr16:88075621:T:C
chr16:88076816	['C', 'G']	98663	58026.46940761466	-1990.7699554230617	0.0004227234408656	0.0046619829305957	0.0906746007351081	0.927751	0.927751	chr16	88076816	0.0325685688635793	chr16:88076816:C:G
chr16:88077324	['C', 'T']	98663	25307.79555222186	-1128.2001166351304	-0.0083104202558463	0.0064038954643292	-1.2977132906270352	0.194389	0.194389	chr16	88077324	0.7113283143812696	chr16:88077324:C:T
chr16:88077575	['G', 'A']	98663	48258.423866769386	-1832.4957682249144	-0.0031734189493415	0.004935419110187	-0.642988746951884	0.520233	0.520233	chr16	88077575	0.283802102614309	chr16:88077575:G:A
chr16:88078020	['C', 'T']	98663	23728.40499528651	-869.1458256058754	0.0032007358765266	0.0065494751154869	0.4887011279664516	0.625054	0.625054	chr16	88078020	0.2040824612335904	chr16:88078020:C:T
chr16:88078263	['A', 'T']	98663	72725.32457670075	-2884.305629444654	0.0117476054135972	0.0044665510178201	2.6301290115634908	0.00853657	0.00853657	chr16	88078263	2.068716594100231	chr16:88078263:A:T
chr16:88078628	['G', 'A']	98663	66299.37582484417	-2912.770507533514	0.0116567980128657	0.0045639194732387	2.5541200017259933	0.0106471	0.0106471	chr16	88078628	1.9727686669204183	chr16:88078628:G:A
chr16:88082217	['A', 'C']	98663	148817.11672698153	-4767.158490383857	0.0049712436309956	0.0049240654491636	1.0095811443448557	0.312698	0.312698	chr16	88082217	0.5048748964729015	chr16:88082217:A:C
chr16:88082410	['T', 'C']	98663	46776.48207171314	-1790.6768185652654	-0.003500870431636	0.0049996110183208	-0.7002285615435472	0.483786	0.483786	chr16	88082410	0.315346703586211	chr16:88082410:T:C
chr16:88082524	['A', 'G']	98663	82163.15701599662	-1927.702381523884	-0.0081622419877193	0.0043691932053549	-1.868134825833652	0.0617462	0.0617462	chr16	88082524	1.209389764704934	chr16:88082524:A:G
chr16:88082717	['G', 'A']	98663	47092.7730935704	-1731.8770734589707	-0.003559082250891	0.0049833701246983	-0.7141918344077476	0.47511	0.47511	chr16	88082717	0.3232058285597167	chr16:88082717:G:A
chr16:88082953	['C', 'T']	98663	50689.65142115719	-916.066009793113	-0.0059546099310554	0.0049097005273256	-1.2128254865880677	0.225199	0.225199	chr16	88082953	0.6474335423084628	chr16:88082953:C:T
chr16:88083375	['T', 'C']	98663	48235.93337522933	-1820.62867967395	-0.0036555909415189	0.0049364831312041	-0.7405253587136713	0.458983	0.458983	chr16	88083375	0.3382033997414274	chr16:88083375:T:C
chr16:88083671	['T', 'C']	98663	146233.3036431091	-5705.475248475574	0.0065747130772328	0.0048965386856075	1.3427266686481856	0.179364	0.179364	chr16	88083671	0.7462647194315449	chr16:88083671:T:C
chr16:88084153	['G', 'A']	98663	42773.06937728717	-1790.620746436141	-0.000237094898094	0.0051613101201526	-0.0459369603016737	0.963361	0.963361	chr16	88084153	0.0162109393249187	chr16:88084153:G:A
chr16:88084381	['A', 'G']	98663	61328.76945045041	-2542.398270350764	0.0137338128958295	0.0046739645302522	2.938364809347028	0.00330025	0.00330025	chr16	88084381	2.4814531602711893	chr16:88084381:A:G
chr16:88086065	['G', 'A']	98663	133097.21529383134	-5454.456463154978	0.0075369237657764	0.0046312864669312	1.627393127070038	0.103657	0.103657	chr16	88086065	0.9844013644941656	chr16:88086065:G:A
chr16:88086530	['C', 'G']	98663	46534.69603618032	-1971.083797122615	-0.004772053110567	0.0050026579250913	-0.953903541281986	0.340135	0.340135	chr16	88086530	0.468348676727138	chr16:88086530:C:G
chr16:88087524	['G', 'A']	98663	188464.8203748188	-6526.254140093759	0.0059275065114767	0.0103828792268324	0.5708923682901251	0.568074	0.568074	chr16	88087524	0.2455950873552492	chr16:88087524:G:A
chr16:88087866	['G', 'A']	98663	51772.29686470487	-2152.076386620805	-0.0057021023459395	0.0048230070959168	-1.1822711915076596	0.237101	0.237101	chr16	88087866	0.6250666143323725	chr16:88087866:G:A
chr16:88088248	['A', 'G']	98663	7355.0	-256.0035144503301	-0.0027254320737913	0.0112078387547672	-0.2431719561126039	0.807873	0.807873	chr16	88088248	0.0926569062232723	chr16:88088248:A:G
chr16:88088283	['C', 'T']	98663	97937.92651009093	-4469.969685870649	0.0044594705274528	0.0043212519477305	1.0319857720388068	0.302081	0.302081	chr16	88088283	0.5198765897040488	chr16:88088283:C:T
chr16:88091871	['A', 'G']	98663	49266.99346193224	-1506.4901501541883	-0.0006913868408349	0.0049007719134502	-0.1410771309183834	0.887809	0.887809	chr16	88091871	0.0516804567081229	chr16:88091871:A:G
chr16:88092994	['T', 'A']	98663	79759.26013825602	-4101.0049583935615	-0.0073778856908173	0.0043748379986497	-1.6864363190350282	0.091715	0.091715	chr16	88092994	1.0375596296027965	chr16:88092994:T:A
chr16:88094079	['G', 'A']	98663	33055.005088181635	106.56963543068508	0.0099789556752109	0.0057730940872059	1.728528155694844	0.0838967	0.0838967	chr16	88094079	1.0762551214117784	chr16:88094079:G:A
chr16:88096643	['C', 'T']	98663	190180.49303640937	-6557.4935595719735	0.0014885061079808	0.0115026635283294	0.1294053420162108	0.897037	0.897037	chr16	88096643	0.047189643283188	chr16:88096643:C:T
chr16:88097332	['G', 'A']	98663	58384.284564465954	-2140.040729698912	-0.0005018665654077	0.0046378240857549	-0.1082116432464971	0.913828	0.913828	chr16	88097332	0.0391355391461549	chr16:88097332:G:A
chr16:88097636	['A', 'G']	98663	29754.71421331117	153.1648930555737	0.0126464809617933	0.0060139025109927	2.1028742881476727	0.0354793	0.0354793	chr16	88097636	1.4500249573052575	chr16:88097636:A:G
chr16:88097958	['A', 'T']	98663	109875.27284247232	-4824.289895137064	-0.0059334403168423	0.0042990035993483	-1.3801896601672647	0.167531	0.167531	chr16	88097958	0.7759048191748916	chr16:88097958:A:T
chr16:88098008	['G', 'C']	98663	85653.83549103301	-1842.8393445533616	0.0071513269537404	0.004306652071443	1.6605304619707082	0.096811	0.096811	chr16	88098008	1.014075293849794	chr16:88098008:G:C
chr16:88098574	['T', 'C']	98663	8266.670295474127	-267.0432182491802	0.004431705884708	0.0105928843955889	0.4183663031906141	0.67568	0.67568	chr16	88098574	0.1702589359191675	chr16:88098574:T:C
chr16:88098593	['A', 'G']	98663	134499.53798976127	-4422.002353287611	0.0009502995623108	0.0045482607663201	0.2089369126211579	0.834498	0.834498	chr16	88098593	0.0785746998355489	chr16:88098593:A:G
chr16:88099206	['C', 'T']	98663	53108.22730221807	-2043.1693060386312	-0.0015144229254109	0.004776082219662	-0.3170847685947215	0.75118	0.75118	chr16	88099206	0.1242559835817577	chr16:88099206:C:T
chr16:88099258	['T', 'C']	98663	104748.41861313874	-2092.4002966426856	0.0067299551161219	0.0043053670211789	1.563154797957052	0.118019	0.118019	chr16	88099258	0.9280480695506194	chr16:88099258:T:C
chr16:88099509	['C', 'T']	98663	52934.19378776206	-2041.4456232650384	-0.0011346869494449	0.0047826310390553	-0.23725161740034	0.812462	0.812462	chr16	88099509	0.0901969424429281	chr16:88099509:C:T
chr16:88100612	['C', 'G']	98663	8463.171557150241	-280.2070737521245	0.0033512701204949	0.0104612653268741	0.3203503606667748	0.748703	0.748703	chr16	88100612	0.1256904266811831	chr16:88100612:C:G
chr16:88100935	['C', 'T']	98663	8016.243746199067	-247.12333930341185	0.0062919959817779	0.0107393052842183	0.5858848235764548	0.557954	0.557954	chr16	88100935	0.253401604592278	chr16:88100935:C:T
chr16:88103084	['A', 'G']	98663	53779.536912003285	-1885.6302484459195	0.0020097206829813	0.0047628589494142	0.4219567919869966	0.673057	0.673057	chr16	88103084	0.1719481545914473	chr16:88103084:A:G
chr16:88104371	['A', 'C']	98663	59901.71415248312	-2063.318328815324	0.0017736896855044	0.0046044923370921	0.3852085215163207	0.700084	0.700084	chr16	88104371	0.1548498477745848	chr16:88104371:A:C
chr16:88104624	['C', 'T']	98663	100438.23390775468	-4928.043587272709	-0.004527862085239	0.0043100864409355	-1.0505269783536602	0.293478	0.293478	chr16	88104624	0.532424449226279	chr16:88104624:C:T
chr16:88106170	['G', 'A']	98663	21345.596182501948	-795.3002260286237	-0.0018628919523066	0.0068334909532645	-0.2726120463240927	0.785152	0.785152	chr16	88106170	0.1050462587056649	chr16:88106170:G:A
chr16:88106237	['A', 'G']	98663	100908.4551767485	-1864.94456441007	0.0045579792279256	0.0043042097240927	1.0589584430360035	0.289621	0.289621	chr16	88106237	0.5381699512681701	chr16:88106237:A:G
chr16:88106446	['CTTAT', 'C']	98663	6714.0	198.10925116182588	0.0102247090188588	0.0119183962765272	0.8578930236609045	0.390954	0.390954	chr16	88106446	0.4078743390783262	chr16:88106446:CTTAT:C
chr16:88107196	['C', 'G']	98663	104909.51948012448	-4972.800399152763	-0.0059305815639091	0.0043090280411259	-1.3763153795488912	0.168727	0.168727	chr16	88107196	0.7728154152605643	chr16:88107196:C:G
chr16:88107199	['G', 'A']	98663	104910.58306129486	-4971.00646313286	-0.0058967170358772	0.0043089646656732	-1.3684765351762227	0.171166	0.171166	chr16	88107199	0.7665824982968918	chr16:88107199:G:A
chr16:88107276	['T', 'G']	98663	84806.31466482853	-1863.6763650743503	0.0053577144699168	0.0043038543165084	1.244864271861155	0.213185	0.213185	chr16	88107276	0.6712433561483031	chr16:88107276:T:G
chr16:88107724	['C', 'T']	98663	81394.37460465492	-1796.8692995266758	0.0044807031251927	0.0043320515047041	1.0343143705302562	0.300992	0.300992	chr16	88107724	0.5214450472700334	chr16:88107724:C:T
chr16:88108053	['T', 'C']	98663	12353.509202080746	144.6619776699335	0.0043019102304713	0.0089142809883684	0.4825863393900809	0.629391	0.629391	chr16	88108053	0.2010794715884847	chr16:88108053:T:C
chr16:88108120	['T', 'C']	98663	27960.62248749556	42.5106623525643	0.0070211230674974	0.0061957600096308	1.133214174949274	0.257127	0.257127	chr16	88108120	0.589852317229798	chr16:88108120:T:C
chr16:88108414	['G', 'A']	98663	8488.258098520171	440.1563162363352	0.0131007419504046	0.0107102790533149	1.2231933346638515	0.22126	0.22126	chr16	88108414	0.6550970919445941	chr16:88108414:G:A
chr16:88108548	['G', 'A']	98663	104934.14410259011	-5182.529742234539	-0.0064266953216369	0.004313893549949	-1.4897667842807163	0.136289	0.136289	chr16	88108548	0.8655391950243378	chr16:88108548:G:A
chr16:88109026	['T', 'C']	98663	7135.216957226839	288.5359675954087	0.0181726878407765	0.0115612506299723	1.5718617667247945	0.115986	0.115986	chr16	88109026	0.9355944287875654	chr16:88109026:T:C
chr16:88109318	['T', 'C']	98663	34542.903740279246	530.9272508868316	0.0082373424845907	0.0057594505060694	1.4302306228537125	0.152654	0.152654	chr16	88109318	0.8162918113773223	chr16:88109318:T:C
chr16:88110496	['T', 'C']	98663	7310.59277279408	248.88891686185312	0.0145006472834597	0.0114131254565984	1.2705237788371326	0.203901	0.203901	chr16	88110496	0.6905806442884763	chr16:88110496:T:C
chr16:88110870	['C', 'T']	98663	7100.0	276.6945722700886	0.0173698069261353	0.0115808282728447	1.499876046592006	0.13365	0.13365	chr16	88110870	0.874031036907444	chr16:88110870:C:T
chr16:88111101	['C', 'G']	98663	28061.990958482	343.8543494026472	0.0054155294455674	0.0062086670661763	0.8722531564094202	0.383072	0.383072	chr16	88111101	0.4167195908775298	chr16:88111101:C:G
chr16:88112059	['G', 'A']	98663	76570.64123955881	-4157.505947798369	-0.0054520945022674	0.004427282639369	-1.2314764939074228	0.218148	0.218148	chr16	88112059	0.6612487643088156	chr16:88112059:G:A
chr16:88112060	['T', 'C']	98663	3059.186038497015	-8.583134969342064	0.0193958753166483	0.0172047968926201	1.1273527631685092	0.259596	0.259596	chr16	88112060	0.5857020036717888	chr16:88112060:T:C
chr16:88112179	['CT', 'C']	98663	7029.783755017637	252.081100021012	0.0142599993524835	0.0116506366599361	1.223967390685216	0.220967	0.220967	chr16	88112179	0.655672580559344	chr16:88112179:CT:C
chr16:88112432	['C', 'A']	98663	107837.51068575362	-4376.390935230594	-0.0054631503595398	0.0042705427669464	-1.2792637043291184	0.200807	0.200807	chr16	88112432	0.697221152043027	chr16:88112432:C:A
chr16:88112469	['G', 'A']	98663	24082.393572912963	-90.69783926740266	0.002528482944408	0.006543807479215	0.3863932355038227	0.699206	0.699206	chr16	88112469	0.1553948536063319	chr16:88112469:G:A
chr16:88112540	['C', 'T']	98663	56289.97477568809	-2457.248310522233	0.0032156946324072	0.0047098066472605	0.6827657424700609	0.494756	0.494756	chr16	88112540	0.305608930317946	chr16:88112540:C:T
chr16:88113055	['G', 'C']	98663	24164.00081124384	-93.17159469401004	0.0026150406707073	0.0065395791356531	0.3998790467188383	0.689246	0.689246	chr16	88113055	0.1616257456182255	chr16:88113055:G:C
chr16:88113242	['C', 'G']	98663	14090.713799150542	280.2657815200604	-0.0001611184823436	0.0084701736555481	-0.0190218629388013	0.984824	0.984824	chr16	88113242	0.0066413762621986	chr16:88113242:C:G
chr16:88113373	['T', 'C']	98663	174830.71998824168	-6638.368210365158	-0.003474658043518	0.0067561989294753	-0.5142918495722693	0.607049	0.607049	chr16	88113373	0.2167762519713166	chr16:88113373:T:C
chr16:88113747	['GCGTCCCTTCTT', 'G']	98663	23503.382188073352	-601.279210809024	0.0086365292646075	0.0065559894559097	1.3173494745056948	0.187725	0.187725	chr16	88113747	0.7264778870000768	chr16:88113747:GCGTCCCTTCTT:G
chr16:88114155	['C', 'G']	98663	20625.870795347364	-405.1044445426454	0.0067066012400455	0.006951101548208	0.9648256745399616	0.334634	0.334634	chr16	88114155	0.4754299352737447	chr16:88114155:C:G
chr16:88114729	['G', 'A']	98663	2734.193987187804	-18.89260532286578	0.0298428318492992	0.0181588436628559	1.6434323904854686	0.100297	0.100297	chr16	88114729	0.9987120570387136	chr16:88114729:G:A
chr16:88114845	['G', 'A']	98663	56693.19383255448	-2215.172780786765	0.0016084294432865	0.004683056365163	0.3434572035586775	0.731255	0.731255	chr16	88114845	0.1359311513849963	chr16:88114845:G:A
chr16:88114957	['GTGGCCTCTCA', 'G']	98663	107918.37708741016	-4228.616369454731	-0.00522496105686	0.0042664720215196	-1.2246561164601195	0.220708	0.220708	chr16	88114957	0.6561819246866141	chr16:88114957:GTGGCCTCTCA:G
chr16:88115075	['C', 'T']	98663	7680.311375546073	135.3263704033973	0.0101419671424551	0.0111342883097523	0.9108770008741351	0.362362	0.362362	chr16	88115075	0.4408573519875156	chr16:88115075:C:T
chr16:88115115	['C', 'T']	98663	56636.18458746843	-2196.193365159741	0.0016285672763012	0.0046858804420701	0.347547765341996	0.728181	0.728181	chr16	88115115	0.1377606570455895	chr16:88115115:C:T
chr16:88115131	['G', 'A']	98663	20579.08579566764	-352.4477876060414	0.007754266062633	0.0069575884867046	1.1145048427987303	0.265065	0.265065	chr16	88115131	0.5766476140638517	chr16:88115131:G:A
chr16:88115288	['C', 'T']	98663	19480.75150034467	-538.6939816598416	0.0073460494969525	0.0071231610216932	1.0312906692099852	0.302407	0.302407	chr16	88115288	0.5194081601741778	chr16:88115288:C:T
chr16:88115847	['C', 'G']	98663	7708.078125316738	144.0968291126286	0.0109880657092246	0.0111209477435394	0.9880511951517844	0.32313	0.32313	chr16	88115847	0.4906227193898844	chr16:88115847:C:G
chr16:88116309	['G', 'A']	98663	2739.138812868698	-28.522125374477017	0.0266779356969289	0.0181495999144834	1.4698911173044549	0.141594	0.141594	chr16	88116309	0.8489551493446954	chr16:88116309:G:A
chr16:88116364	['A', 'G']	98663	7803.344545141211	135.71016077215657	0.0085886694939327	0.011086550224913	0.7746926969791532	0.438523	0.438523	chr16	88116364	0.3580076234812253	chr16:88116364:A:G
chr16:88116417	['T', 'C']	98663	28262.718742714656	-211.44987906024147	0.0093709532515344	0.0061222186452657	1.5306466159585634	0.12586	0.12586	chr16	88116417	0.9001122725885332	chr16:88116417:T:C
chr16:88116430	['G', 'C']	98663	108294.07377447996	-4264.117937679934	-0.0061952830986732	0.0042682666689865	-1.4514751722727464	0.146651	0.146651	chr16	88116430	0.833714971258259	chr16:88116430:G:C
chr16:88116505	['G', 'A']	98663	57018.13606780074	-2242.389059305289	0.0011501490698655	0.0046707291857977	0.2462461478954531	0.805492	0.805492	chr16	88116505	0.0939387685571263	chr16:88116505:G:A
chr16:88116702	['C', 'T']	98663	13919.834100354794	9.820435802513126	-0.0042738060932057	0.0083904935957339	-0.5093628931888664	0.610499	0.610499	chr16	88116702	0.214315043094754	chr16:88116702:C:T
chr16:88116877	['T', 'A']	98663	2687.132077769213	-23.590223534034006	0.0305375842770374	0.0183268052346042	1.6662797408561487	0.0956609	0.0956609	chr16	88116877	1.0192655375013218	chr16:88116877:T:A
chr16:88117021	['A', 'G']	98663	7821.733035578347	133.9704795885774	0.0081461843333272	0.0110854030797137	0.7348568450555301	0.462428	0.462428	chr16	88117021	0.3349558772749524	chr16:88117021:A:G
chr16:88117024	['G', 'A']	98663	2835.258631175623	-197.90096595694368	-0.0349098872216192	0.0178559078245077	-1.9550889019321904	0.0505754	0.0505754	chr16	88117024	1.2960606737157183	chr16:88117024:G:A
chr16:88117457	['G', 'A']	98663	2754.055827530636	-28.0039136557914	0.0268266995913432	0.0181027872930563	1.481909893601469	0.138367	0.138367	chr16	88117457	0.858967475101782	chr16:88117457:G:A
chr16:88118365	['T', 'C']	98663	140529.97040220562	-4425.031172667357	-0.0027407421438936	0.0046879878626591	-0.5846308105283743	0.558797	0.558797	chr16	88118365	0.2527459341379257	chr16:88118365:T:C
chr16:88119347	['A', 'G']	98663	2775.281288962323	-11.607761610664165	0.0282285599809502	0.018019392291283	1.566565593591407	0.117219	0.117219	chr16	88119347	0.9310019879222756	chr16:88119347:A:G
chr16:88119683	['G', 'A']	98663	19105.35549789166	-419.8825173878854	0.007655592432578	0.0071910689209624	1.064597282646175	0.287061	0.287061	chr16	88119683	0.5420258065815236	chr16:88119683:G:A
chr16:88120495	['T', 'C']	98663	194424.97059658228	-6602.343771880053	-0.0264607638099967	0.017620382409389	-1.5017133678039327	0.133174	0.133174	chr16	88120495	0.8755805556365246	chr16:88120495:T:C
chr16:88120786	['C', 'T']	98663	10855.99027915746	-385.303310183158	-0.0116734982046398	0.0093441598778613	-1.249282798798983	0.211565	0.211565	chr16	88120786	0.6745561776771141	chr16:88120786:C:T
chr16:88121620	['A', 'G']	98663	161514.83699498148	-6011.864631811387	-0.0055105588573828	0.0055141214952128	-0.9993539065410432	0.317626	0.317626	chr16	88121620	0.498083954625405	chr16:88121620:A:G
chr16:88121897	['A', 'G']	98663	3191.1617202862417	-6.288025007670036	0.0226434108099222	0.016845950428034	1.3441456394315652	0.178904	0.178904	chr16	88121897	0.7473799492117927	chr16:88121897:A:G
chr16:88122581	['G', 'A']	98663	11559.523101875318	283.5822109534376	0.0039830435785192	0.009135207705859	0.4360101824466119	0.66283	0.66283	chr16	88122581	0.1785978434337403	chr16:88122581:G:A
chr16:88122948	['T', 'TCCTCCTGCCTCTG']	98663	27422.226395774407	-216.4400989711864	0.0056836165499273	0.0061722760728842	0.9208299309385104	0.357141	0.357141	chr16	88122948	0.4471602896793968	chr16:88122948:T:TCCTCCTGCCTCTG
chr16:88123252	['T', 'C']	98663	19060.51144450076	-527.4613761157145	0.0052927387081368	0.0072045852585035	0.7346347524848572	0.462564	0.462564	chr16	88123252	0.3348281701164809	chr16:88123252:T:C
chr16:88123383	['G', 'A']	98663	26297.13227915463	-392.8714728933921	0.0044125794820442	0.0062649586029817	0.7043269974591907	0.481231	0.481231	chr16	88123383	0.3176464039936747	chr16:88123383:G:A
chr16:88123685	['C', 'T']	98663	170016.16960267586	-6349.731294675633	-0.0048178250181873	0.0061827864183453	-0.7792319986813844	0.435845	0.435845	chr16	88123685	0.3606679318622439	chr16:88123685:C:T
chr16:88123777	['G', 'T']	98663	27209.30936331107	-258.8361637185472	0.0046872768292626	0.0061923913568322	0.7569413105796474	0.449087	0.449087	chr16	88123777	0.3476695165471284	chr16:88123777:G:T
chr16:88123975	['C', 'A']	98663	26733.036750228395	-317.0188395217257	0.0056883621242688	0.0062298416176226	0.9130829439030824	0.361201	0.361201	chr16	88123975	0.4422510559945209	chr16:88123975:C:A
chr16:88124078	['C', 'T']	98663	170010.5869064879	-6343.352307244545	-0.0044627908321053	0.0061832897582192	-0.7217502343591664	0.47045	0.47045	chr16	88124078	0.3274865271314915	chr16:88124078:C:T
chr16:88124710	['G', 'A']	98663	12799.670323542236	-66.34734088549705	-0.0053403653779474	0.0086821717302452	-0.6150955710014021	0.538493	0.538493	chr16	88124710	0.2688199378277127	chr16:88124710:G:A
chr16:88124976	['A', 'G']	98663	170111.5175056257	-6336.391887276357	-0.0045548749712426	0.0061897383104331	-0.7358752087410783	0.461808	0.461808	chr16	88124976	0.3355385479763099	chr16:88124976:A:G
chr16:88125390	['G', 'T']	98663	18638.233965324955	-574.0451452370853	0.0060762585257703	0.00727797899056	0.83488266916566	0.403786	0.403786	chr16	88125390	0.3938487429162773	chr16:88125390:G:T
chr16:88125446	['A', 'T']	98663	112482.56369094092	-5103.541094113818	-0.0039574514451786	0.004361473111883	-0.9073657784101374	0.364216	0.364216	chr16	88125446	0.4386409795760251	chr16:88125446:A:T
chr16:88125515	['G', 'A']	98663	26304.263037260906	-386.8534782577222	0.0046774629516574	0.0062678961592224	0.7462572500942213	0.455514	0.455514	chr16	88125515	0.3414982706573696	chr16:88125515:G:A
chr16:88126775	['T', 'C']	98663	169701.12054730576	-6409.814837604051	-0.005012333347661	0.0061618984251534	-0.8134397878420364	0.415968	0.415968	chr16	88126775	0.3809400779260568	chr16:88126775:T:C
chr16:88126989	['T', 'G']	98663	26365.76660176061	-389.1664739542162	0.0042765789894378	0.0062635782816531	0.682769304881935	0.494754	0.494754	chr16	88126989	0.3056106859120558	chr16:88126989:T:G
chr16:88127066	['G', 'A']	98663	19063.250747660702	-512.258080547919	0.0055426993230901	0.0072018564704603	0.7696209089731992	0.441527	0.441527	chr16	88127066	0.3550427335530607	chr16:88127066:G:A
chr16:88127231	['G', 'A']	98663	170974.7016239463	-6217.915330413353	-0.004703945735326	0.0062634171435016	-0.7510190727447296	0.452643	0.452643	chr16	88127231	0.3442441914867483	chr16:88127231:G:A
chr16:88127420	['C', 'T']	98663	40198.074280559136	-1049.8474174174962	0.0059305540635196	0.005300518423239	1.1188630224391374	0.263201	0.263201	chr16	88127420	0.5797124650061942	chr16:88127420:C:T
chr16:88127566	['C', 'T']	98663	170958.12045701075	-6216.698816239808	-0.0044509657347533	0.0062598675939281	-0.7110319296642312	0.477066	0.477066	chr16	88127566	0.3214215340563567	chr16:88127566:C:T
chr16:88127658	['G', 'A']	98663	24727.75942745925	-437.69372377761727	0.0045846263868164	0.0064327428104644	0.7127016456119527	0.476032	0.476032	chr16	88127658	0.322363851993159	chr16:88127658:G:A
chr16:88127671	['A', 'G']	98663	171095.74628726672	-6064.837771792819	-0.0038996035726032	0.0062699151526938	-0.621954759774993	0.533973	0.533973	chr16	88127671	0.2724807022363573	chr16:88127671:A:G
chr16:88127810	['A', 'G']	98663	170967.328413733	-6213.0645338358045	-0.0045134412662248	0.0062611347738213	-0.7208663332238386	0.470993	0.470993	chr16	88127810	0.3269855474018134	chr16:88127810:A:G
chr16:88127926	['C', 'T']	98663	170962.59514059237	-6209.271034432046	-0.0042195096311508	0.0062600417196813	-0.6740385799482617	0.500288	0.500288	chr16	88127926	0.3007799140589949	chr16:88127926:C:T
chr16:88128041	['G', 'A']	98663	26375.079173593946	-382.3459377228245	0.0047286383345745	0.0062597878363805	0.7553991378258463	0.450011	0.450011	chr16	88128041	0.346776870267071	chr16:88128041:G:A
chr16:88128236	['C', 'T']	98663	170939.0581032316	-6204.208608830596	-0.0042316568073324	0.006257255994154	-0.6762799558282269	0.498865	0.498865	chr16	88128236	0.3020169647721338	chr16:88128236:C:T
chr16:88128432	['T', 'G']	98663	44073.253869780725	-1279.9656748563475	0.0032004568302601	0.0051258898374565	0.6243709739669765	0.532385	0.532385	chr16	88128432	0.273774189314943	chr16:88128432:T:G
chr16:88128598	['T', 'C']	98663	170496.64035354456	-6277.673434478676	-0.0042347682247036	0.0062186974333349	-0.6809735109483536	0.49589	0.49589	chr16	88128598	0.3046146494999934	chr16:88128598:T:C
chr16:88128755	['A', 'C']	98663	26323.934872075573	-393.97119959342143	0.0044286485341004	0.0062630410189608	0.7071083393343703	0.479501	0.479501	chr16	88128755	0.3192104827706293	chr16:88128755:A:C
chr16:88129788	['A', 'G']	98663	44640.406427412825	-1395.6930799149648	0.0013529334879818	0.0050974083196108	0.2654159531966061	0.79069	0.79069	chr16	88129788	0.1019937537689355	chr16:88129788:A:G
chr16:88130041	['GA', 'G']	98663	6728.340975896532	7.413776576529492	-0.0032239362593291	0.0118394077738884	-0.2723055342716955	0.785388	0.785388	chr16	88130041	0.1049157386316769	chr16:88130041:GA:G
chr16:88130471	['C', 'T']	98663	13071.252225128235	-79.95073293437612	-0.0042802381946231	0.0086109308933192	-0.4970703223206604	0.619141	0.619141	chr16	88130471	0.2082104357154443	chr16:88130471:C:T
chr16:88131146	['A', 'G']	98663	13222.536068681013	-46.683937601304464	-0.0016218657571617	0.0085644547651686	-0.1893717465538832	0.849802	0.849802	chr16	88131146	0.0706822511378415	chr16:88131146:A:G
chr16:88131254	['A', 'G']	98663	37025.0021387664	-999.631663506931	0.0057937393239188	0.0054733863261163	1.058529213674162	0.289817	0.289817	chr16	88131254	0.5378761434002031	chr16:88131254:A:G
chr16:88131318	['T', 'C']	98663	42029.48715191481	-928.5669681988784	0.0019314371408625	0.0052349998053492	0.3689469365192641	0.712168	0.712168	chr16	88131318	0.1474175444719928	chr16:88131318:T:C
chr16:88131720	['C', 'T']	98663	6445.326633420503	45.50183059847641	0.0058735340593849	0.0120701088210584	0.4866181528651588	0.62653	0.62653	chr16	88131720	0.2030581289435363	chr16:88131720:C:T
chr16:88131994	['G', 'A']	98663	13058.397060612204	-20.445795979421337	0.0001878078068291	0.0086138734937609	0.0218029446294078	0.982605	0.982605	chr16	88131994	0.0076210302817133	chr16:88131994:G:A
chr16:88132195	['C', 'T']	98663	6441.065283493139	65.22398565900886	0.0073747658359869	0.0120793549321317	0.610526462499218	0.541515	0.541515	chr16	88132195	0.2663895088872244	chr16:88132195:C:T
chr16:88132796	['T', 'C']	98663	19644.5794809408	-68.66441084189584	0.0022293765888681	0.0071603660752407	0.3113495267479389	0.755536	0.755536	chr16	88132796	0.1217448374416182	chr16:88132796:T:C
chr16:88133739	['C', 'T']	98663	19299.716637605936	45.31261963438139	0.0016597774452556	0.0072456281228149	0.2290729550457296	0.818813	0.818813	chr16	88133739	0.086815270817243	chr16:88133739:C:T
chr16:88133752	['T', 'C']	98663	40185.92418344384	-1306.2273750977247	0.0024231892249844	0.0053039746516114	0.4568628970065244	0.647771	0.647771	chr16	88133752	0.1885784987801377	chr16:88133752:T:C
chr16:88134262	['G', 'A']	98663	136688.468668275	-5747.764944854071	-0.0008016362489956	0.0047326697234373	-0.1693835183608469	0.865495	0.865495	chr16	88134262	0.0627354367183179	chr16:88134262:G:A
chr16:88134911	['A', 'G']	98663	135284.30998722702	-5577.834347859868	-0.0009334148205947	0.0046858845301338	-0.1991971450837403	0.842109	0.842109	chr16	88134911	0.0746316911194166	chr16:88134911:A:G
chr16:88134993	['G', 'A']	98663	19383.1610408304	50.223362904886855	0.0018491693458338	0.0072274313120149	0.2558542953925828	0.798064	0.798064	chr16	88134993	0.0979622794107729	chr16:88134993:G:A
chr16:88135316	['A', 'G']	98663	136281.8128592136	-5486.917208014593	-0.000839151625082	0.0046933274769737	-0.1787967341292553	0.858098	0.858098	chr16	88135316	0.0664631102529498	chr16:88135316:A:G
chr16:88135533	['C', 'T']	98663	134534.3615366678	-5660.883698513989	-0.0009983375529438	0.0046806824258439	-0.2132888886952931	0.831102	0.831102	chr16	88135533	0.0803456725832482	chr16:88135533:C:T
chr16:88135618	['G', 'A']	98663	40173.5866763993	-1273.741318376401	0.0034054261715241	0.0053017816370208	0.6423173198505592	0.520669	0.520669	chr16	88135618	0.2834382789206591	chr16:88135618:G:A
chr16:88135842	['C', 'G']	98663	156450.61266761512	-5422.0563214431	-0.0011710763849546	0.0052848105562208	-0.2215928787790037	0.824631	0.824631	chr16	88135842	0.0837403429813265	chr16:88135842:C:G
chr16:88135886	['G', 'A']	98663	136808.16929397127	-5700.678910624119	-0.0029587227615294	0.0048161711885757	-0.6143308959921803	0.538998	0.538998	chr16	88135886	0.2684128462985587	chr16:88135886:G:A
chr16:88136790	['G', 'A']	98663	6214.4409057735975	87.64444868589142	0.0072253111908139	0.0123239781199669	0.5862807545160875	0.557688	0.557688	chr16	88136790	0.2536087002992796	chr16:88136790:G:A
chr16:88137082	['T', 'G']	98663	40336.27062997315	-1262.8769229785264	0.0036757368988398	0.0052909062642283	0.6947272764387127	0.487228	0.487228	chr16	88137082	0.3122677616393963	chr16:88137082:T:G
chr16:88138606	['G', 'T']	98663	136566.07333637425	-5751.465240709153	-0.0011709867186709	0.0047290905536137	-0.2476135116034274	0.804434	0.804434	chr16	88138606	0.0945095819087963	chr16:88138606:G:T
chr16:88138895	['G', 'A']	98663	5507.111634789835	18.564309044156268	0.0046195046226115	0.0130660330759522	0.3535506603847239	0.723676	0.723676	chr16	88138895	0.1404558300828025	chr16:88138895:G:A
chr16:88138922	['A', 'G']	98663	15844.284719476967	79.5943574580111	-0.0049351724020757	0.0079297847322774	-0.6223589376881346	0.533707	0.533707	chr16	88138922	0.2726971010348295	chr16:88138922:A:G
chr16:88138925	['C', 'T']	98663	136553.84043060022	-5750.1820440273	-0.0009590953251994	0.0047300151175758	-0.2027679196279181	0.839317	0.839317	chr16	88138925	0.0760739803523751	chr16:88138925:C:T
chr16:88139125	['C', 'T']	98663	136614.9239191039	-5753.4974888043525	-0.0010012797756993	0.0047319651372182	-0.2115991446817827	0.83242	0.83242	chr16	88139125	0.0796574938312753	chr16:88139125:C:T
chr16:88139151	['G', 'A']	98663	38132.23495877665	-1130.2823821478703	0.005457474085119	0.0054359590693956	1.003957906130043	0.315401	0.315401	chr16	88139151	0.5011369340451837	chr16:88139151:G:A
chr16:88139179	['C', 'CA']	98663	136611.1539833953	-5749.602949452041	-0.0009738571744704	0.004730823685164	-0.2058536185832682	0.836906	0.836906	chr16	88139179	0.0773233185585198	chr16:88139179:C:CA
chr16:88139472	['T', 'G']	98663	13757.6295095244	-150.56026075085663	-0.0056974249252455	0.0086741203333733	-0.6568302843718891	0.511292	0.511292	chr16	88139472	0.2913310024681356	chr16:88139472:T:G
chr16:88140426	['C', 'T']	98663	17571.08696803637	-460.77410224176737	0.0093028625362654	0.0074876602852547	1.242425828878125	0.214082	0.214082	chr16	88140426	0.6694198466210409	chr16:88140426:C:T
chr16:88140543	['C', 'T']	98663	136927.34966438863	-5757.65773180319	-0.0011636301972988	0.0047336224801834	-0.2458223489875244	0.80582	0.80582	chr16	88140543	0.093761957868654	chr16:88140543:C:T
chr16:88141168	['T', 'A']	98663	158473.09308855727	-5575.26924849882	-0.0020548947820786	0.0053747259213784	-0.3823255012697725	0.702221	0.702221	chr16	88141168	0.1535261870498921	chr16:88141168:T:A
chr16:88142081	['A', 'G']	98663	20069.62732755562	19.441001159708883	-0.0001279826178439	0.0071188090143467	-0.0179780940303324	0.985656	0.985656	chr16	88142081	0.0062746300578055	chr16:88142081:A:G
chr16:88142474	['G', 'A']	98663	37671.34545712578	-1113.2714990819602	0.0045055796532802	0.0054374920371867	0.8286135634713135	0.407325	0.407325	chr16	88142474	0.3900589338156724	chr16:88142474:G:A
chr16:88142593	['T', 'C']	98663	14621.18554558816	-71.47394909955963	-0.0045838940848135	0.0081794030786663	-0.5604191455938086	0.575195	0.575195	chr16	88142593	0.2401848978022382	chr16:88142593:T:C
chr16:88142749	['C', 'T']	98663	5936.300837235704	113.6534972758476	0.0096679167732859	0.0125330836844283	0.7713917034877651	0.440477	0.440477	chr16	88142749	0.3560767638327885	chr16:88142749:C:T
chr16:88142945	['C', 'T']	98663	13965.406291182608	-119.6302881879538	-0.0063163742660759	0.0083360790012744	-0.7577152597894363	0.448623	0.448623	chr16	88142945	0.3481184647766194	chr16:88142945:C:T
chr16:88143311	['C', 'T']	98663	14073.570571361965	-87.31746838916665	-0.0049030343290781	0.0083071553954189	-0.5902182029460923	0.555046	0.555046	chr16	88143311	0.2556710227902697	chr16:88143311:C:T
chr16:88143365	['C', 'T']	98663	5506.390670613038	61.94341560988405	0.0099095730635316	0.0130625623604815	0.7586239812727193	0.448079	0.448079	chr16	88143365	0.3486454095746453	chr16:88143365:C:T
chr16:88144254	['A', 'G']	98663	13950.272538366413	-136.5329635714365	-0.0074828699311633	0.008337063364224	-0.8975426483231211	0.369432	0.369432	chr16	88144254	0.4324654889133468	chr16:88144254:A:G
chr16:88144456	['C', 'T']	98663	189733.76914656395	-6868.365738263288	-0.0022367555281483	0.0112798259324398	-0.1982969898246024	0.842813	0.842813	chr16	88144456	0.0742687742211249	chr16:88144456:C:T
chr16:88144491	['G', 'A']	98663	136561.83485401465	-5807.390233434775	-0.0015316551056565	0.0047318572057605	-0.3236900521410316	0.746173	0.746173	chr16	88144491	0.1271604697995564	chr16:88144491:G:A
chr16:88146455	['C', 'T']	98663	13680.0	-168.73594826412025	-0.0068339051752358	0.0084179907353805	-0.8118214179677288	0.416896	0.416896	chr16	88146455	0.3799722717872585	chr16:88146455:C:T
chr16:88147307	['C', 'T']	98663	37724.26473987267	-1070.1017434828716	0.0054352745236195	0.0054334045408298	1.0003441641011	0.317146	0.317146	chr16	88147307	0.4987407617657532	chr16:88147307:C:T
chr16:88147477	['C', 'T']	98663	20042.25021541456	-1141.1414709734852	0.0012421603709038	0.0070982848831704	0.1749944375787104	0.861084	0.861084	chr16	88147477	0.0649544804196931	chr16:88147477:C:T
chr16:88147522	['A', 'G']	98663	38194.42112043177	-999.2692304743672	0.0045474812913464	0.0054088479886886	0.8407485846998317	0.400491	0.400491	chr16	88147522	0.3974072391159613	chr16:88147522:A:G
chr16:88148033	['C', 'T']	98663	136487.1379114357	-5755.910132267407	-0.0007109338849991	0.004733401106895	-0.1501951490997757	0.880611	0.880611	chr16	88148033	0.0552158939282034	chr16:88148033:C:T
chr16:88148418	['G', 'A']	98663	37634.34020618556	-1065.450089581243	0.0054592942794045	0.0054378433448897	1.0039447503641106	0.315408	0.315408	chr16	88148418	0.5011272954338974	chr16:88148418:G:A
chr16:88148595	['C', 'T']	98663	136718.7142828179	-5773.310123507238	-0.0007014485148943	0.0047309857924028	-0.1482668825640519	0.882132	0.882132	chr16	88148595	0.0544664232783012	chr16:88148595:C:T
chr16:88148651	['T', 'C']	98663	38385.392056283206	-1038.044677136927	0.0036784086239273	0.0053986068633104	0.6813625657623339	0.495644	0.495644	chr16	88148651	0.3048301467895271	chr16:88148651:T:C
chr16:88148927	['G', 'A']	98663	37656.72505271269	-1069.4616000116685	0.0053455427178591	0.0054378818105748	0.9830192902434642	0.3256	0.3256	chr16	88148927	0.4873156037828363	chr16:88148927:G:A
chr16:88148933	['G', 'A']	98663	136773.27041028393	-5769.217454526024	-0.000756542488261	0.004732163614279	-0.1598724283281886	0.872982	0.872982	chr16	88148933	0.0589947109121462	chr16:88148933:G:A
chr16:88149126	['TCA', 'T']	98663	20140.653765838822	19.04953592700015	-0.0003975263874335	0.0071104499952783	-0.0559073459060291	0.955416	0.955416	chr16	88149126	0.0198074900219695	chr16:88149126:TCA:T
chr16:88149357	['A', 'G']	98663	53016.57608209703	-1152.3312696951873	0.0003078621875889	0.0048607079269642	0.0633369032278413	0.949498	0.949498	chr16	88149357	0.0225059457135656	chr16:88149357:A:G
chr16:88149619	['A', 'G']	98663	36028.129088181005	-625.5512485154736	0.0046198958599766	0.0055417617404455	0.8336511160808635	0.40448	0.40448	chr16	88149619	0.3931029477337278	chr16:88149619:A:G
chr16:88150040	['A', 'G']	98663	38753.74570993918	-991.3545531925664	0.0012241242306026	0.0053808907377917	0.227494719787786	0.82004	0.82004	chr16	88150040	0.0861649630362979	chr16:88150040:A:G
chr16:88150866	['C', 'T']	98663	6351.579388570154	102.7756003416043	0.0071961585282991	0.0121539661283219	0.5920831481939232	0.553796	0.553796	chr16	88150866	0.2566501854344337	chr16:88150866:C:T
chr16:88150881	['C', 'T']	98663	43679.62516854389	-1203.6927918339663	-0.0008075312643855	0.0051487108509756	-0.1568414478417553	0.87537	0.87537	chr16	88150881	0.0578083412706676	chr16:88150881:C:T
chr16:88151084	['C', 'A']	98663	13191.267400492596	-282.0466981104614	-0.0052446518581767	0.0085345942016701	-0.6145168398458064	0.538875	0.538875	chr16	88151084	0.2685119641380555	chr16:88151084:C:A
chr16:88151114	['T', 'C']	98663	40150.6625276218	-956.5094688220528	0.000476370173495	0.0053199405422164	0.0895442664659156	0.92865	0.92865	chr16	88151114	0.0321479369314138	chr16:88151114:T:C
chr16:88151124	['T', 'C']	98663	40170.257168922	-965.7177703848632	0.000269660923012	0.0053176993315785	0.0507100733226344	0.959557	0.959557	chr16	88151124	0.0179292220226139	chr16:88151124:T:C
chr16:88151208	['G', 'A']	98663	39928.47512848845	-929.066145656342	0.0011819295966483	0.005332035859005	0.2216657254193431	0.824575	0.824575	chr16	88151208	0.0837698365570181	chr16:88151208:G:A
chr16:88151427	['G', 'A']	98663	39847.90473052433	-958.8089821241576	0.0006818299442614	0.0053320144456771	0.1278747368762793	0.898248	0.898248	chr16	88151427	0.0466037411034751	chr16:88151427:G:A
chr16:88152305	['G', 'A']	98663	5827.177184269208	60.300200635868926	0.0107974865784827	0.0126337933488208	0.8546511946461886	0.392746	0.392746	chr16	88152305	0.4058882294242689	chr16:88152305:G:A
chr16:88152673	['G', 'C']	98663	38901.64577841761	-1048.8294846180072	0.0040897406597265	0.0053820450267841	0.7598859986071479	0.447325	0.447325	chr16	88152673	0.3493768293957646	chr16:88152673:G:C
chr16:88152724	['T', 'C']	98663	5917.599779023444	82.35591330163689	0.0132421844460769	0.0125425981829649	1.0557768217483177	0.291073	0.291073	chr16	88152724	0.5359980779512461	chr16:88152724:T:C
chr16:88152970	['G', 'A']	98663	40076.49913327319	-950.298475228777	0.0009490566879438	0.0053192037145196	0.1784208198970215	0.858393	0.858393	chr16	88152970	0.0663138326005498	chr16:88152970:G:A
chr16:88153731	['T', 'C']	98663	39985.51074592975	-999.6147639026092	0.0002471253588248	0.0053266280982371	0.0463943332005209	0.962996	0.962996	chr16	88153731	0.0163755168022936	chr16:88153731:T:C
chr16:88153771	['G', 'A']	98663	12122.73722087637	-35.91199441468535	0.0018946165872096	0.0088910873676306	0.2130916623434868	0.831256	0.831256	chr16	88153771	0.0802652069429897	chr16:88153771:G:A
chr16:88153999	['A', 'AG']	98663	40387.32150025343	-895.9842186261066	0.0013020752260509	0.0053080926096203	0.2453000205179385	0.806225	0.806225	chr16	88153999	0.0935437390610259	chr16:88153999:A:AG
chr16:88154001	['C', 'G']	98663	137463.79999186817	-5879.228834687559	-0.0026243507691149	0.0047620683760307	-0.551094726468915	0.58157	0.58157	chr16	88154001	0.2353980044366635	chr16:88154001:C:G
chr16:88154771	['C', 'T']	98663	39922.32973082581	-948.906762209132	0.0013071113189501	0.005325901176467	0.2454253797884435	0.806128	0.806128	chr16	88154771	0.0935959938275633	chr16:88154771:C:T
chr16:88155110	['G', 'T']	98663	20284.70072482133	-1180.6443145311664	-5.100153578074789e-05	0.0070597684782523	-0.0072242504747653	0.994236	0.994236	chr16	88155110	0.002510515670676	chr16:88155110:G:T
chr16:88157294	['G', 'A']	98663	39793.48651114693	-943.7547498825552	0.0014198023950837	0.0053248269206757	0.2666382243469432	0.789748	0.789748	chr16	88157294	0.1025114652519538	chr16:88157294:G:A
chr16:88157843	['G', 'A']	98663	177129.4190825908	-6780.588946759784	-0.0022769117836209	0.0071173499082378	-0.3199100526146023	0.749037	0.749037	chr16	88157843	0.1254967290309097	chr16:88157843:G:A
chr16:88158340	['G', 'A']	98663	136903.4800365093	-5858.477827877573	-0.001883829459117	0.0047248072314114	-0.3987103318401915	0.690108	0.690108	chr16	88158340	0.1610829380544895	chr16:88158340:G:A
chr16:88158888	['T', 'C']	98663	178158.64786866633	-6721.619139849054	-0.0017330491889958	0.0074359548479672	-0.2330634362942082	0.815713	0.815713	chr16	88158888	0.0884626162961526	chr16:88158888:T:C
chr16:88159817	['A', 'G']	98663	41107.82945807294	-936.6729308763604	0.0001970789016779	0.0052716902394365	0.0373843857902825	0.970179	0.970179	chr16	88159817	0.0131481301251527	chr16:88159817:A:G
chr16:88160245	['C', 'T']	98663	6898.279670379793	73.18311097686728	0.0113584369604088	0.0116522772535601	0.9747825865487808	0.329671	0.329671	chr16	88160245	0.4819192545368824	chr16:88160245:C:T
chr16:88160688	['T', 'G']	98663	40906.779889899335	-918.64800694759	0.0009269244207426	0.0052720916228134	0.175817206349689	0.860438	0.860438	chr16	88160688	0.0652804178732696	chr16:88160688:T:G
chr16:88161365	['A', 'G']	98663	41223.93868861767	-907.236916334764	0.0017503050554374	0.0052583312429273	0.3328632173546755	0.739238	0.739238	chr16	88161365	0.1312157166173088	chr16:88161365:A:G
chr16:88163569	['G', 'A']	98663	14373.597618633145	-130.15710703002566	-0.0056100626753386	0.0085649735337949	-0.6550005850225908	0.512469	0.512469	chr16	88163569	0.2903324005866139	chr16:88163569:G:A
chr16:88163821	['A', 'G']	98663	158776.8803588522	-5614.301709119251	-0.0037236906558802	0.0054423202549149	-0.6842101312427223	0.493844	0.493844	chr16	88163821	0.3064102183613497	chr16:88163821:A:G
chr16:88163824	['C', 'A']	98663	158415.58889814728	-5567.901002567281	-0.0022844846413256	0.0053954995106519	-0.4234055877153851	0.672	0.672	chr16	88163824	0.1726307269461747	chr16:88163824:C:A
chr16:88163999	['A', 'G']	98663	158538.44181238563	-5596.056800545429	-0.0034606257243382	0.0054183234016595	-0.6386894003555321	0.523026	0.523026	chr16	88163999	0.2814767215039176	chr16:88163999:A:G
chr16:88164005	['A', 'G']	98663	158899.8978012907	-5614.890227522711	-0.0031175437256502	0.0054585639636354	-0.571128917132623	0.567914	0.567914	chr16	88164005	0.245717425122134	chr16:88164005:A:G
chr16:88164608	['T', 'C']	98663	160288.8738293128	-5304.441221449553	-0.0031299779878652	0.0054752985436081	-0.5716543057764756	0.567557	0.567557	chr16	88164608	0.2459905155579941	chr16:88164608:T:C
chr16:88164672	['G', 'A']	98663	160267.370742783	-5304.864789440348	-0.0032414915762395	0.0054742703236777	-0.5921321718840297	0.553763	0.553763	chr16	88164672	0.2566760652618867	chr16:88164672:G:A
chr16:88164994	['C', 'T']	98663	160222.49574798043	-5304.838570224645	-0.0032159843357298	0.005471619343765	-0.5877573225912577	0.556697	0.556697	chr16	88164994	0.2543811190684096	chr16:88164994:C:T
chr16:88165094	['A', 'G']	98663	160491.89334225358	-5278.730288664041	-0.0025373208188583	0.0054806050114692	-0.4629636351367279	0.643391	0.643391	chr16	88165094	0.1915250184692911	chr16:88165094:A:G
chr16:88165186	['T', 'C']	98663	160322.24948050236	-5311.298986470502	-0.0034474715975034	0.0054753221452648	-0.6296381301481809	0.528933	0.528933	chr16	88165186	0.2765993366096461	chr16:88165186:T:C
chr16:88165542	['T', 'C']	98663	37124.901877496384	-1259.5191517953706	0.0038253773113827	0.0054710541304842	0.6992029726169318	0.484427	0.484427	chr16	88165542	0.3147716590380134	chr16:88165542:T:C
chr16:88165673	['C', 'G']	98663	187147.6905128725	-7066.986210808201	0.0012226566391207	0.0098674032215039	0.1239086527300572	0.901388	0.901388	chr16	88165673	0.0450882279030186	chr16:88165673:C:G
chr16:88168630	['C', 'T']	98663	18839.246071812333	-123.81006631869924	-0.0060860900276431	0.0073036515059146	-0.8332941437189977	0.404681	0.404681	chr16	88168630	0.3928871854993689	chr16:88168630:C:T
chr16:88168643	['T', 'C']	98663	19289.12808296248	-60.75263801547506	-0.0064142180155382	0.0072316851876026	-0.8869603486797542	0.375102	0.375102	chr16	88168643	0.4258506202357123	chr16:88168643:T:C
chr16:88169031	['T', 'C']	98663	19525.10325805895	-50.59589238913307	-0.005813984818625	0.0071961034746148	-0.8079351331084454	0.41913	0.41913	chr16	88169031	0.3776512526279438	chr16:88169031:T:C
chr16:88169440	['A', 'G']	98663	19417.755324433096	-77.73697604265686	-0.0066722106972042	0.0072083630148806	-0.9256207939903122	0.354645	0.354645	chr16	88169440	0.4502061587189236	chr16:88169440:A:G
chr16:88169512	['G', 'A']	98663	18953.344712941936	-134.1565821637968	-0.0058391440220677	0.007280177833903	-0.8020606302878293	0.42252	0.42252	chr16	88169512	0.3741527288821909	chr16:88169512:G:A
chr16:88169692	['T', 'C']	98663	17107.213732565684	-93.90175365083856	0.0016395285270793	0.007601329806426	0.2156896975701966	0.82923	0.82923	chr16	88169692	0.0813249943268806	chr16:88169692:T:C
chr16:88170668	['T', 'C']	98663	100711.24560104676	-5164.383888451643	-0.0039293259426787	0.0043312635927242	-0.9072008337888512	0.364303	0.364303	chr16	88170668	0.4385372523702687	chr16:88170668:T:C
chr16:88170911	['CA', 'C']	98663	18264.85123615096	10.611767980332976	-0.0078286548698891	0.0074271213829279	-1.054063137824045	0.291857	0.291857	chr16	88170911	0.5348298859587002	chr16:88170911:CA:C
chr16:88171011	['C', 'A']	98663	78535.22777327121	-1605.2644485287317	0.005765517548664	0.0043764549549897	1.3173944683448822	0.187709	0.187709	chr16	88171011	0.7265149039549325	chr16:88171011:C:A
chr16:88171370	['A', 'T']	98663	48950.41116180047	-960.6411181876966	0.0079320925877802	0.0049425280781464	1.6048654579934862	0.108527	0.108527	chr16	88171370	0.9644622019789164	chr16:88171370:A:T
chr16:88171450	['G', 'A']	98663	48842.84151027568	-957.4454832509188	0.0080743247206741	0.0049447695920909	1.632902114102315	0.102493	0.102493	chr16	88171450	0.9893057947563736	chr16:88171450:G:A
chr16:88172482	['A', 'T']	98663	17633.14465134667	-779.5718680025134	-0.0020755270574296	0.0074505409583026	-0.2785740081217572	0.780572	0.780572	chr16	88172482	0.1075870314093583	chr16:88172482:A:T
chr16:88172568	['C', 'T']	98663	18383.23588204884	-23.679085296998124	-0.0083777402405622	0.007401173553386	-1.1319475459036408	0.257659	0.257659	chr16	88172568	0.5889546830803682	chr16:88172568:C:T
chr16:88172899	['T', 'C']	98663	18141.33227893019	20.92867236779664	-0.0075113878691914	0.0074502015695638	-1.0082127039189814	0.313355	0.313355	chr16	88172899	0.5039633711568137	chr16:88172899:T:C
chr16:88173280	['C', 'T']	98663	17591.565990490966	-22.998489494723486	-0.0069225236062076	0.007546856723085	-0.9172724301274224	0.359002	0.359002	chr16	88173280	0.4449031319605545	chr16:88173280:C:T
chr16:88173304	['C', 'T']	98663	17846.532372350455	-785.2112553506256	0.0001023578998595	0.0073919541362744	0.0138472044025924	0.988952	0.988952	chr16	88173304	0.0048247869073903	chr16:88173304:C:T
chr16:88173964	['C', 'A']	98663	17595.94904458599	-15.0260969262738	-0.0063101596034673	0.0075488807483563	-0.8359066481267786	0.403209	0.403209	chr16	88173964	0.3944697825974655	chr16:88173964:C:A
chr16:88174653	['A', 'G']	98663	159644.1365671109	-5871.850543415079	0.0041702508591349	0.0054501110375662	0.765168054447039	0.444173	0.444173	chr16	88174653	0.3524478444984805	chr16:88174653:A:G
chr16:88177168	['G', 'T']	98663	133347.19471987343	-5441.649246533339	-0.0001966512852171	0.0045760740227736	-0.0429737989898165	0.965723	0.965723	chr16	88177168	0.0151474251608058	chr16:88177168:G:T
chr16:88177309	['T', 'A']	98663	18226.803187444864	-776.6609303468571	0.001618092234569	0.0073257796504015	0.2208764543553195	0.825189	0.825189	chr16	88177309	0.0834465699271237	chr16:88177309:T:A
chr16:88177391	['C', 'G']	98663	18379.49028432416	-768.119566904833	0.0002620360937956	0.0072967457502082	0.0359113641568453	0.971353	0.971353	chr16	88177391	0.012622914178266	chr16:88177391:C:G
chr16:88177402	['C', 'T']	98663	160507.02913418552	-4987.2024725679	0.0023828368107843	0.0054656849104371	0.4359630768751602	0.662864	0.662864	chr16	88177402	0.1785755667810769	chr16:88177402:C:T
chr16:88177461	['TTA', 'T']	98663	14723.372240867102	-220.96985323843785	0.0053284603219547	0.0081113584655701	0.6569134312793886	0.511238	0.511238	chr16	88177461	0.2913768728133471	chr16:88177461:TTA:T
chr16:88178653	['G', 'A']	98663	179061.92745410113	-5809.023209628324	0.0028002640608166	0.0073386353338167	0.3815783089688264	0.702775	0.702775	chr16	88178653	0.1531836961738416	chr16:88178653:G:A
chr16:88179518	['G', 'A']	98663	178150.9186654772	-5750.610048265893	0.0026244492774169	0.0071693447984807	0.3660654287366832	0.714317	0.714317	chr16	88179518	0.1461090139965024	chr16:88179518:G:A
chr16:88179716	['C', 'T']	98663	8453.856841657122	318.16886531108923	-0.0008740540975946	0.010679528312304	-0.0818438859877032	0.934771	0.934771	chr16	88179716	0.0292947694669495	chr16:88179716:C:T
chr16:88179784	['A', 'G']	98663	28241.43489675726	399.2193531215737	0.0038028236332239	0.0062357591825726	0.60984132354755	0.541968	0.541968	chr16	88179784	0.2660263552211944	chr16:88179784:A:G
chr16:88179865	['G', 'A']	98663	7871.319119391034	228.3966074151569	-0.0020389167409441	0.0110255978404125	-0.1849257310538611	0.853288	0.853288	chr16	88179865	0.0689043619150328	chr16:88179865:G:A
chr16:88179887	['G', 'A']	98663	178203.25563079046	-5734.971436157692	0.0028396298659902	0.0071764059192423	0.395689694527491	0.692335	0.692335	chr16	88179887	0.1596837127007906	chr16:88179887:G:A
chr16:88179921	['G', 'C']	98663	8441.941197340146	315.86010689478326	-0.0008792130382905	0.0106815627279035	-0.0823112741728069	0.934399	0.934399	chr16	88179921	0.0294676350162586	chr16:88179921:G:C
chr16:88180162	['C', 'A']	98663	179929.7078357831	-6630.692292292562	0.0052885243956843	0.0075963767407927	0.6961903781423693	0.486311	0.486311	chr16	88180162	0.3130859068964089	chr16:88180162:C:A
chr16:88180631	['G', 'A']	98663	150065.92377736547	-6113.923043743683	0.0001308922471191	0.0050317304057487	0.0260133664891149	0.979247	0.979247	chr16	88180631	0.0091077502732713	chr16:88180631:G:A
chr16:88180928	['A', 'G']	98663	17829.34922453117	-650.2340589105245	0.0034789567772093	0.0074042647856873	0.4698585042412714	0.638457	0.638457	chr16	88180928	0.1948683470952813	chr16:88180928:A:G
chr16:88181038	['A', 'G']	98663	7912.51078603549	230.0984352683914	-0.0018553075129705	0.0110097533931694	-0.1685149018979463	0.866179	0.866179	chr16	88181038	0.0623923496926181	chr16:88181038:A:G
chr16:88181319	['C', 'T']	98663	7874.957800731873	224.7411824947125	-0.002336845294678	0.0110255381634018	-0.2119484110476314	0.832148	0.832148	chr16	88181319	0.0797994262727606	chr16:88181319:C:T
chr16:88181564	['G', 'C']	98663	19666.79066184148	73.52531592986122	0.0027544366997481	0.0071660344525023	0.3843739125181367	0.700702	0.700702	chr16	88181564	0.1544666429064185	chr16:88181564:G:C
chr16:88181883	['A', 'G']	98663	19699.187808612234	75.90514028773543	0.0029154651493861	0.0071595191609587	0.4072152170894806	0.683851	0.683851	chr16	88181883	0.1650385136700974	chr16:88181883:A:G
chr16:88182028	['C', 'T']	98663	7869.276146258882	231.14813184148147	-0.0013125753423428	0.0110280498863478	-0.1190215274567922	0.905259	0.905259	chr16	88182028	0.0432271487745162	chr16:88182028:C:T
chr16:88182312	['A', 'G']	98663	19304.95727483849	-851.5329579126874	-0.0041157531416562	0.0071463845243019	-0.5759210307897994	0.56467	0.56467	chr16	88182312	0.2482052850106883	chr16:88182312:A:G
chr16:88182696	['CAG', 'C']	98663	25575.10486621457	137.7922400089019	0.0014745579476612	0.0064375972779815	0.2290540839987959	0.818827	0.818827	chr16	88182696	0.0868078453479741	chr16:88182696:CAG:C
chr16:88182941	['A', 'G']	98663	27256.80149429249	332.7168380964892	0.0017934382476771	0.0063234908390139	0.2836152203482557	0.776706	0.776706	chr16	88182941	0.1097433399377447	chr16:88182941:A:G
chr16:88183039	['C', 'G']	98663	8010.324754964069	235.74321334111025	-0.0012141224454668	0.0109399922319055	-0.1109801926482185	0.911632	0.911632	chr16	88183039	0.0401804386699143	chr16:88183039:C:G
chr16:88183244	['T', 'C']	98663	19471.13109685008	-867.6722468625676	-0.0046831080087385	0.0071172923342733	-0.657990116014632	0.510546	0.510546	chr16	88183244	0.2919651220468929	chr16:88183244:T:C
chr16:88183252	['C', 'T']	98663	21580.15579254693	-618.2959110671642	-0.0019385116210205	0.0068113645757825	-0.2845995981352683	0.775952	0.775952	chr16	88183252	0.1101651431488782	chr16:88183252:C:T
chr16:88183286	['C', 'T']	98663	177713.81342496857	-5759.920300250931	0.0039405700871549	0.0070946951461542	0.5554248640677568	0.578605	0.578605	chr16	88183286	0.2376178177273944	chr16:88183286:C:T
chr16:88183318	['G', 'A']	98663	17436.297435377604	-105.0216974707645	0.0034886795929958	0.0075113326076023	0.4644554801720436	0.642322	0.642322	chr16	88183318	0.1922472028263538	chr16:88183318:G:A
chr16:88183574	['C', 'T']	98663	17507.597036105988	-109.05101563397542	0.0027189099355953	0.0074979198363559	0.3626218997983845	0.716888	0.716888	chr16	88183574	0.1445486892155828	chr16:88183574:C:T
chr16:88183592	['A', 'T']	98663	7871.51585499371	208.13878821325616	-0.0029825618411414	0.0110326339993422	-0.2703399606403361	0.786899	0.786899	chr16	88183592	0.1040810065958905	chr16:88183592:A:T
chr16:88183769	['T', 'C']	98663	2453.1243183522874	214.8872766408753	0.0114890016275597	0.0195255667589716	0.5884080994617354	0.55626	0.55626	chr16	88183769	0.2547221685399436	chr16:88183769:T:C
chr16:88183777	['G', 'C']	98663	149734.72929548906	-6103.205944888648	0.0008538506974898	0.0050227179430988	0.1699977397024715	0.865012	0.865012	chr16	88183777	0.0629778676824299	chr16:88183777:G:C
chr16:88183814	['G', 'A']	98663	2458.09965639222	214.6661371509576	0.010380201816435	0.0195238814964378	0.5316669135862646	0.594958	0.594958	chr16	88183814	0.2255136914345562	chr16:88183814:G:A
chr16:88183990	['C', 'G']	98663	149421.17962602433	-6153.580575702685	0.0005552805084782	0.0050212824119869	0.1105853969003309	0.911945	0.911945	chr16	88183990	0.0400313534663056	chr16:88183990:C:G
chr16:88184923	['G', 'C']	98663	78993.44345047927	-1634.207079544604	-0.0014512308436721	0.0043553848503264	-0.3332038140242434	0.738981	0.738981	chr16	88184923	0.1313667276420267	chr16:88184923:G:C
chr16:88184944	['TC', 'T']	98663	9143.316804882505	-338.85926250451695	0.0150796128470272	0.0100958809665006	1.493640118882455	0.135273	0.135273	chr16	88184944	0.8687888783555342	chr16:88184944:TC:T
chr16:88185038	['T', 'C']	98663	79184.27017593698	-1590.9094508466455	-0.0008854320080439	0.0043548531088498	-0.2033207517940322	0.838885	0.838885	chr16	88185038	0.0762975711004809	chr16:88185038:T:C
chr16:88185215	['ACACT', 'A']	98663	18371.24779587069	-1020.6415874612982	-0.0041228186290139	0.0073078428467971	-0.5641635589934634	0.572644	0.572644	chr16	88185215	0.2421152853345885	chr16:88185215:ACACT:A
chr16:88185265	['G', 'A']	98663	78964.82651870933	-1614.483068087549	-0.0018685395996146	0.0043570897052481	-0.4288503854680803	0.668033	0.668033	chr16	88185265	0.1752020833868608	chr16:88185265:G:A
chr16:88185512	['CAT', 'C']	98663	20347.84183176353	344.96435119997165	-0.0013247288340116	0.0071846423232161	-0.184383407609723	0.853713	0.853713	chr16	88185512	0.0686881052653616	chr16:88185512:CAT:C
chr16:88185541	['ACT', 'A']	98663	20049.96348046673	-882.6204399289187	0.0025507423103614	0.0070279854574909	0.3629407496344047	0.71665	0.71665	chr16	88185541	0.1446928947931714	chr16:88185541:ACT:A
chr16:88186880	['G', 'A']	98663	58738.24163278547	-1939.7369930431644	-0.000780457521264	0.0046254087941902	-0.1687326582342991	0.866007	0.866007	chr16	88186880	0.0624785975333614	chr16:88186880:G:A
chr16:88188824	['C', 'G']	98663	151757.89067683995	-3959.61100186213	0.0080938647442685	0.0050688652924853	1.5967803990111704	0.110318	0.110318	chr16	88188824	0.9573536202625662	chr16:88188824:C:G
chr16:88189294	['T', 'C']	98663	150024.01425414134	-4196.826229860512	0.0047281133365592	0.0049798996530665	0.9494394798995056	0.342399	0.342399	chr16	88189294	0.4654675123801533	chr16:88189294:T:C
chr16:88191009	['T', 'C']	98663	17600.84433670414	517.6986481191555	-0.0014397739508634	0.0076986129444129	-0.1870173187376997	0.851647	0.851647	chr16	88191009	0.0697403790827015	chr16:88191009:T:C
chr16:88191367	['G', 'T']	98663	59497.633428617766	-1907.0672643027544	0.0028255324288345	0.004640632581346	0.6088679461917228	0.542613	0.542613	chr16	88191367	0.2655098055603563	chr16:88191367:G:T
chr16:88191452	['C', 'T']	98663	59744.26646460756	-1947.8159851850005	0.0034716247943183	0.0046368529320042	0.748702804515679	0.454038	0.454038	chr16	88191452	0.342907798024639	chr16:88191452:C:T
chr16:88191907	['C', 'T']	98663	28384.02761305234	-1839.168222877923	-0.0031741656615248	0.006083856966714	-0.5217357473871185	0.601856	0.601856	chr16	88191907	0.2205074055632111	chr16:88191907:C:T
chr16:88193845	['A', 'T']	98663	114687.02770111192	-4231.261941491843	-0.0013552151662024	0.0043307558690182	-0.3129280908899706	0.754336	0.754336	chr16	88193845	0.1224351654800403	chr16:88193845:A:T
chr16:88194593	['C', 'T']	98663	90385.24490644068	-4917.214731503505	-0.0010905946751728	0.0043637792368587	-0.2499197635758245	0.80265	0.80265	chr16	88194593	0.0954737899700639	chr16:88194593:C:T
chr16:88195124	['G', 'A']	98663	21551.529050437886	-1262.0316508102271	-0.0044632026521454	0.0068272860264046	-0.6537301403345308	0.513287	0.513287	chr16	88195124	0.2896397349594982	chr16:88195124:G:A
chr16:88195430	['C', 'G']	98663	60146.705794104535	-3128.147247235795	-0.003247112542036	0.0046630267264662	-0.6963529768350081	0.486209	0.486209	chr16	88195430	0.3131770063849882	chr16:88195430:C:G
chr16:88195741	['G', 'A']	98663	2674.0542058158744	29.392158958617003	0.0015910655760839	0.018643842839692	0.0853400015095926	0.931991	0.931991	chr16	88195741	0.0305882814971017	chr16:88195741:G:A
chr16:88195811	['G', 'A']	98663	2728.0829515507803	38.453331456081926	0.0011241289768394	0.0184485720599274	0.060933115754858	0.951413	0.951413	chr16	88195811	0.0216309187247227	chr16:88195811:G:A
chr16:88195901	['C', 'T']	98663	2753.02790334678	41.82963702147562	0.0014856735258346	0.0183601210692144	0.0809185037633447	0.935507	0.935507	chr16	88195901	0.0289529585113795	chr16:88195901:C:T
chr16:88195903	['A', 'G']	98663	2775.3094209950136	49.25447295841673	0.0033322681802711	0.0182943145880593	0.1821477467347219	0.855467	0.855467	chr16	88195903	0.067796738892402	chr16:88195903:A:G
chr16:88196131	['G', 'A']	98663	41378.61332765682	-756.0226906920276	0.0071576903369203	0.0052211707172186	1.370897586879396	0.17041	0.17041	chr16	88196131	0.7685049235517706	chr16:88196131:G:A
chr16:88196480	['G', 'C']	98663	58529.339023253	-2610.2961902917923	-0.004832100850498	0.004659685038166	-1.0370016022370157	0.299738	0.299738	chr16	88196480	0.523258194844971	chr16:88196480:G:C
chr16:88196619	['T', 'C']	98663	100625.45748175176	-3593.0945703484253	0.0013514627195136	0.004246634161496	0.3182432646935487	0.750301	0.750301	chr16	88196619	0.1247644747224426	chr16:88196619:T:C
chr16:88196681	['C', 'A']	98663	40858.38356817029	-757.8348597022601	0.0078302572017438	0.0052477402271983	1.4921198197198662	0.135671	0.135671	chr16	88196681	0.8675129739020594	chr16:88196681:C:A
chr16:88196686	['A', 'G']	98663	2243.1364120133394	78.61722423416208	0.0228179459898872	0.0200328532741816	1.139026262389445	0.254695	0.254695	chr16	88196686	0.5939795807282726	chr16:88196686:A:G
chr16:88196828	['G', 'A']	98663	50941.16314759814	-2435.4671999071206	-0.0004033464018553	0.0048795178548784	-0.0826611181373321	0.934121	0.934121	chr16	88196828	0.0295968644244105	chr16:88196828:G:A
chr16:88196860	['C', 'T']	98663	91732.2272837854	-3166.6986890260764	0.0051181714237	0.0042695545628507	1.1987600458916898	0.230624	0.230624	chr16	88196860	0.6370954996206518	chr16:88196860:C:T
chr16:88196897	['C', 'A']	98663	91696.0820273695	-3163.884101910391	0.0052116160592882	0.0042705310449389	1.2203672106457446	0.222329	0.222329	chr16	88196897	0.6530038853957443	chr16:88196897:C:A
chr16:88196934	['T', 'C']	98663	90185.3674222456	-2952.05647855032	0.0068809480768328	0.0042764427201664	1.6090354827820497	0.107612	0.107612	chr16	88196934	0.968139297041391	chr16:88196934:T:C
chr16:88197285	['C', 'T']	98663	17054.07422124459	146.89537162063166	0.0032746835554401	0.0076568106872984	0.4276824501972299	0.668883	0.668883	chr16	88197285	0.1746498417211788	chr16:88197285:C:T
chr16:88197500	['C', 'T']	98663	55302.6052020719	-2856.288740505865	-0.00547356411617	0.0047700635309108	-1.1474824351290915	0.251185	0.251185	chr16	88197500	0.6000062988987556	chr16:88197500:C:T
chr16:88197507	['A', 'T']	98663	92860.47130411872	-3249.029122530369	0.0053389378896078	0.0042738705125944	1.2492044094164316	0.211593	0.211593	chr16	88197507	0.6744987038942195	chr16:88197507:A:T
chr16:88197595	['C', 'T']	98663	91071.61503370677	-3361.339578078057	0.0054320020893114	0.0042900934041239	1.266173385430222	0.205454	0.205454	chr16	88197595	0.6872853990065544	chr16:88197595:C:T
chr16:88197607	['T', 'C']	98663	169552.466509214	-6108.948681509651	0.0022202796026464	0.0061306327193483	0.3621615752056477	0.717232	0.717232	chr16	88197607	0.1443403422088609	chr16:88197607:T:C
chr16:88197675	['T', 'C']	98663	111052.62787609723	-4309.539638433019	0.0056712558814214	0.0043138731947801	1.31465521246283	0.188629	0.188629	chr16	88197675	0.7243915376232007	chr16:88197675:T:C
chr16:88197681	['T', 'C']	98663	2309.327687052073	83.0410463555251	0.0178950263922669	0.0198183153944806	0.902953961326638	0.366553	0.366553	chr16	88197681	0.4358632217229909	chr16:88197681:T:C
chr16:88197732	['C', 'A']	98663	168136.74567165383	-6155.233075476543	0.0004365700523886	0.0060066262447797	0.0726814079314523	0.94206	0.94206	chr16	88197732	0.0259214360191317	chr16:88197732:C:A
chr16:88197801	['G', 'A']	98663	92300.77479623696	-3289.887470783897	0.0050568274126817	0.0042770676541642	1.1823117662771452	0.237085	0.237085	chr16	88197801	0.6250959222904864	chr16:88197801:G:A
chr16:88197815	['T', 'C']	98663	18177.658158817685	-55.41730026337057	-0.0054633445361564	0.0074260578938556	-0.7356991575135486	0.461916	0.461916	chr16	88197815	0.3354369942562392	chr16:88197815:T:C
chr16:88197826	['C', 'A']	98663	92429.05223623388	-3275.2608400400622	0.004787249180926	0.0042736837407333	1.1201692664568883	0.262644	0.262644	chr16	88197826	0.5806325160360299	chr16:88197826:C:A
chr16:88197857	['G', 'C']	98663	56397.43101875318	-2808.610634932854	-0.0040160552257394	0.0047400948518817	-0.8472520806509178	0.396857	0.396857	chr16	88197857	0.401365954946195	chr16:88197857:G:C
chr16:88198129	['G', 'A']	98663	88873.90860803635	-3330.3107363821364	0.0040337129584896	0.0043049591527262	0.9369921561125912	0.348765	0.348765	chr16	88198129	0.4574671047874856	chr16:88198129:G:A
chr16:88198184	['G', 'A']	98663	3534.143281403623	128.27693723111918	0.0023112992897506	0.0165373448611207	0.1397624170724334	0.888848	0.888848	chr16	88198184	0.0511725004530465	chr16:88198184:G:A
chr16:88198409	['T', 'G']	98663	72422.49983775448	-2577.4019424247817	0.0099458952360932	0.0044283025620138	2.2459836690946937	0.0247073	0.0247073	chr16	88198409	1.607174711464334	chr16:88198409:T:G
chr16:88198544	['A', 'G']	98663	108565.50917496302	-3245.8714457196293	-0.0086550200677038	0.004291598615975	-2.016735683408613	0.0437258	0.0437258	chr16	88198544	1.3592622359966342	chr16:88198544:A:G
chr16:88198689	['A', 'G']	98663	54436.414414049024	-1696.591384344122	0.0071201765788308	0.0047717851585866	1.4921410629768777	0.135665	0.135665	chr16	88198689	0.8675321808402603	chr16:88198689:A:G
chr16:88198701	['C', 'G']	98663	12013.461150925992	-671.9155452678759	0.0015222788247535	0.0088717304699814	0.1715875871008892	0.863762	0.863762	chr16	88198701	0.0636059060460155	chr16:88198701:C:G
chr16:88198771	['A', 'G']	98663	52698.62620906416	-2320.499227274581	0.0007845253717861	0.0048395854557201	0.1621059032770841	0.871223	0.871223	chr16	88198771	0.0598706678697832	chr16:88198771:A:G
chr16:88199073	['G', 'C']	98663	52176.614854929205	-2382.6374627637133	0.0032827001271429	0.0048674999479995	0.6744119490935162	0.500051	0.500051	chr16	88199073	0.3009856998858733	chr16:88199073:G:C
chr16:88199191	['A', 'G']	98663	2176.1764532968423	195.256589005666	0.0003061664617965	0.0212323330427767	0.0144198219375965	0.988495	0.988495	chr16	88199191	0.005025523090725	chr16:88199191:A:G
chr16:88199204	['A', 'G']	98663	185754.4135802469	-6337.5311858293935	-0.0113089083866912	0.0090392242657636	-1.251092798916833	0.210904	0.210904	chr16	88199204	0.6759151833640988	chr16:88199204:A:G
chr16:88199413	['C', 'A']	98663	52387.71683425234	-2392.8155141267507	0.002825629763356	0.0048579175325083	0.5816545349828224	0.560801	0.560801	chr16	88199413	0.2511912206225413	chr16:88199413:C:A
chr16:88199439	['G', 'A']	98663	86362.12986578539	-3412.3440325678	-0.0078196209178309	0.0042831025081911	-1.8256908170832693	0.0678999	0.0678999	chr16	88199439	1.1681308653289264	chr16:88199439:G:A
chr16:88199614	['G', 'A']	98663	51663.18163933764	-2467.75586235085	0.0018543601499482	0.0048866186104063	0.3794771595228017	0.704334	0.704334	chr16	88199614	0.1522213465984646	chr16:88199614:G:A
chr16:88199721	['A', 'G']	98663	63663.90532526385	-2804.657824348701	0.0051208893419551	0.0045946711428572	1.1145279352399178	0.265055	0.265055	chr16	88199721	0.5766639988251115	chr16:88199721:A:G
chr16:88199886	['C', 'G']	98663	50682.19165931738	-2444.623074334505	0.001819912608414	0.0049158629215084	0.3702122368895604	0.711225	0.711225	chr16	88199886	0.1479929860490577	chr16:88199886:C:G
chr16:88200007	['T', 'C']	98663	86383.01286509397	-3407.503985986956	-0.0078025406769981	0.0042841824978608	-1.821243768418818	0.0685728	0.0685728	chr16	88200007	1.1638481168358892	chr16:88200007:T:C
chr16:88200036	['C', 'A']	98663	86337.50209357736	-3381.406394458745	-0.0081094395421318	0.0042839092693367	-1.8929998354954456	0.0583608	0.0583608	chr16	88200036	1.2338787635022972	chr16:88200036:C:A
chr16:88200101	['T', 'C']	98663	53173.90835557438	-2428.790370565586	0.0034074818597717	0.0048806578408428	0.6981603650345884	0.485079	0.485079	chr16	88200101	0.3141875264078104	chr16:88200101:T:C
chr16:88200241	['G', 'A']	98663	52299.77076449005	-2396.5890428072435	0.0031853618344705	0.0048628529995987	0.6550397132574977	0.512444	0.512444	chr16	88200241	0.2903535874815986	chr16:88200241:G:A
chr16:88200567	['G', 'A']	98663	44196.58363995743	-775.8218014541828	0.0042842487371312	0.005122962696404	0.8362834147003433	0.402998	0.402998	chr16	88200567	0.3946971091718412	chr16:88200567:G:A
chr16:88200634	['C', 'T']	98663	50437.64574759249	-2450.094114212744	0.0013427227710608	0.004921863844694	0.2728077844957804	0.785002	0.785002	chr16	88200634	0.1051292367734005	chr16:88200634:C:T
chr16:88201995	['G', 'T']	98663	95470.35281773673	-3232.0113910810705	0.0046970244818167	0.0042675550754762	1.1006359376141408	0.271058	0.271058	chr16	88201995	0.5669377704362049	chr16:88201995:G:T
chr16:88202412	['C', 'A']	98663	95910.24668478045	-3203.9000520602763	0.0052210153576418	0.0042664166915206	1.2237471712546262	0.221051	0.221051	chr16	88202412	0.6555075160736487	chr16:88202412:C:A
chr16:88202638	['T', 'C']	98663	96053.44456722296	-3211.606347179153	0.0051254961903405	0.0042665561944792	1.201319274072297	0.22963	0.22963	chr16	88202638	0.6389713741863275	chr16:88202638:T:C
chr16:88203338	['C', 'T']	98663	95845.65733748264	-3223.2444228778786	0.0046237032599405	0.0042667639677467	1.0836557388437518	0.27852	0.27852	chr16	88203338	0.5551436134964575	chr16:88203338:C:T
chr16:88203378	['G', 'A']	98663	86609.55664365443	-3408.6735966056967	-0.0075418000187442	0.004282360424554	-1.7611315421984006	0.0782192	0.0782192	chr16	88203378	1.1066866301808995	chr16:88203378:G:A
chr16:88203782	['G', 'A']	98663	2097.3613831275475	167.99774263232655	-0.0086576118281044	0.021674434218892	-0.3994388845711216	0.689571	0.689571	chr16	88203782	0.1614210111114236	chr16:88203782:G:A
chr16:88204033	['A', 'G']	98663	183972.73545000423	-6472.024598136925	-0.0106454272585755	0.0085924449351865	-1.2389287727619744	0.215375	0.215375	chr16	88204033	0.6668047095439151	chr16:88204033:A:G
chr16:88204251	['C', 'T']	98663	2127.413631821238	158.04835002774175	-0.0088822709759731	0.0217120614552834	-0.4090938575439499	0.682472	0.682472	chr16	88204251	0.1659151618622115	chr16:88204251:C:T
chr16:88204530	['T', 'C']	98663	86995.75318316367	-3375.5630328368416	-0.0066059494971341	0.0042797510215844	-1.543535935576119	0.122704	0.122704	chr16	88204530	0.9111412795744436	chr16:88204530:T:C
chr16:88204670	['A', 'G']	98663	95569.18470756408	-3193.558046730196	0.005307616681258	0.0042683195986745	1.243490923900405	0.21369	0.21369	chr16	88204670	0.6702158009357684	chr16:88204670:A:G
chr16:88204728	['T', 'C']	98663	34374.36164194688	-1200.083551592273	0.0084297866276887	0.0056190325940367	1.5002202757526253	0.133561	0.133561	chr16	88204728	0.8743203379490829	chr16:88204728:T:C
chr16:88205236	['T', 'C']	98663	95613.2489398829	-3181.682289396264	0.0055033383687856	0.0042673083189069	1.2896509831272926	0.197175	0.197175	chr16	88205236	0.7051481505019372	chr16:88205236:T:C
chr16:88205258	['G', 'A']	98663	95549.22274410356	-3183.943140776065	0.0054840277350211	0.00426721139813	1.285154922820169	0.198741	0.198741	chr16	88205258	0.7017125292819955	chr16:88205258:G:A
chr16:88206158	['G', 'A']	98663	95323.15372371695	-3181.8722474169585	0.0047280460336294	0.0042651259672923	1.108536083081031	0.267633	0.267633	chr16	88206158	0.5724603377117881	chr16:88206158:G:A
chr16:88206222	['C', 'T']	98663	98014.78318969892	-2973.947089578781	0.0050243283050669	0.0042624724061216	1.1787356788166046	0.238506	0.238506	chr16	88206222	0.622500691113951	chr16:88206222:C:T
chr16:88206528	['G', 'T']	98663	26646.61331372948	-114.10667638320804	0.0019778499338023	0.0062753779121696	0.3151762270709994	0.752629	0.752629	chr16	88206528	0.1234190516322477	chr16:88206528:G:T
chr16:88206540	['C', 'A']	98663	96056.59217123	-3098.611549064856	0.0071693036524917	0.004264826070478	1.6810307229453103	0.0927601	0.0927601	chr16	88206540	1.0326387918427524	chr16:88206540:C:A
chr16:88206569	['C', 'A']	98663	2323.224447576839	-101.54693672718771	-0.0320532984518899	0.0196990898039391	-1.627146166188874	0.103709	0.103709	chr16	88206569	0.9841835533435204	chr16:88206569:C:A
chr16:88207774	['A', 'G']	98663	160388.64477746031	-5697.991191236035	0.0015174321492102	0.005464232034146	0.2777027292632965	0.781241	0.781241	chr16	88207774	0.1072149727491178	chr16:88207774:A:G
chr16:88207953	['G', 'C']	98663	45586.17137121308	-2540.631846918766	-0.014885691664203	0.0050453280838276	-2.9503912167610635	0.00317446	0.00317446	chr16	88207953	2.498330140912427	chr16:88207953:G:C
chr16:88208303	['G', 'A']	98663	98322.76550535012	-3099.3915035394284	0.0086093485369977	0.0042663122423764	2.0179836936178264	0.0435957	0.0435957	chr16	88208303	1.3605563446389048	chr16:88208303:G:A
chr16:88209240	['G', 'A']	98663	9415.049689818756	-284.47378796554455	0.0187674761118892	0.0099485088126381	1.8864612240226293	0.0592358	0.0592358	chr16	88209240	1.2274157418707374	chr16:88209240:G:A
chr16:88209352	['G', 'A']	98663	59493.2658833548	-2888.21990947358	-0.0118947604671552	0.0046281608416134	-2.570083641044859	0.0101689	0.0101689	chr16	88209352	1.9927260234555808	chr16:88209352:G:A
chr16:88209355	['A', 'T']	98663	9380.521222135492	-287.2845907320857	0.0194244491397997	0.0099639483378995	1.9494730884859823	0.0512418	0.0512418	chr16	88209355	1.290375622948875	chr16:88209355:A:T
chr16:88209436	['A', 'G']	98663	38584.93978030003	-1674.083076451548	0.0054959720232591	0.0053919667599684	1.0192889288678146	0.308068	0.308068	chr16	88209436	0.5113534108852036	chr16:88209436:A:G
chr16:88210039	['T', 'C']	98663	135111.97458331636	-3969.69829055453	0.0089562851977628	0.0045821741409655	1.9545929338852337	0.050634	0.050634	chr16	88210039	1.295557762731493	chr16:88210039:T:C
chr16:88210359	['G', 'A']	98663	37576.42367054717	-833.7639812053349	0.0015890814753167	0.0054308591211704	0.2926022273570364	0.769827	0.769827	chr16	88210359	0.1136068610442624	chr16:88210359:G:A
chr16:88210362	['A', 'G']	98663	195110.82038416708	-6662.787792769283	-0.0055224346545219	0.0202136015406186	-0.2732038940920421	0.784697	0.784697	chr16	88210362	0.1052980077526105	chr16:88210362:A:G
chr16:88215127	['G', 'A']	98663	83958.33650697087	-4246.775572585387	-0.006492664771283	0.0043333004515383	-1.4983186243128097	0.134054	0.134054	chr16	88215127	0.8727202226955755	chr16:88215127:G:A
chr16:88215850	['A', 'G']	98663	68968.66033947797	-2162.083677847724	0.0013330013253834	0.0044567229375624	0.2990989891134105	0.764865	0.764865	chr16	88215850	0.1164152118122377	chr16:88215850:A:G
chr16:88216198	['A', 'T']	98663	68786.58467684692	-2172.430708606957	0.0011884911194085	0.0044607165326479	0.2664350246669921	0.789905	0.789905	chr16	88216198	0.1024251371357367	chr16:88216198:A:T
chr16:88216579	['T', 'C']	98663	68167.40010545639	-2183.4346934579216	0.0025532516831394	0.0044726550932093	0.5708581658836108	0.568097	0.568097	chr16	88216579	0.2455775041339117	chr16:88216579:T:C
chr16:88217155	['T', 'TA']	98663	70608.00566187045	-2148.8240469028865	0.0031329966918389	0.0044341390461169	0.7065625726334732	0.47984	0.47984	chr16	88217155	0.3189035515845481	chr16:88217155:T:TA
chr16:88220119	['A', 'G']	98663	70004.60971604101	-2179.871752895183	0.0032875415311815	0.0044418717297374	0.7401252740307821	0.459226	0.459226	chr16	88220119	0.337973531461839	chr16:88220119:A:G
chr16:88220728	['T', 'C']	98663	70397.36202077016	-2204.1661168493765	0.0028400997137569	0.0044550210745553	0.6375053375118815	0.523797	0.523797	chr16	88220728	0.2808369932860764	chr16:88220728:T:C
chr16:88220752	['C', 'A']	98663	25425.41169076052	-87.60382434887961	0.003779131528087	0.0064056350528502	0.5899698463785452	0.555212	0.555212	chr16	88220752	0.2555411558863011	chr16:88220752:C:A
chr16:88220870	['G', 'T']	98663	24640.9849396063	-29.92361126021468	0.0049459179811977	0.0065086140489474	0.7599034055487698	0.447314	0.447314	chr16	88220870	0.34938750909853	chr16:88220870:G:T
chr16:88220937	['T', 'C']	98663	171469.80694800656	-6698.940440776632	-0.00506441942914	0.0063799287565785	-0.7938050129349826	0.427311	0.427311	chr16	88220937	0.3692559272674942	chr16:88220937:T:C
chr16:88221373	['G', 'A']	98663	69594.16984287885	-2185.5651113422227	0.0026315501064209	0.0044467717281017	0.5917888903067896	0.553993	0.553993	chr16	88221373	0.2564957227816418	chr16:88221373:G:A
chr16:88221948	['A', 'G']	98663	101469.22302778342	-4549.376891768532	-0.0045744744479795	0.0042823677199321	-1.0682115005415953	0.285428	0.285428	chr16	88221948	0.5445034255835859	chr16:88221948:A:G
chr16:88222107	['T', 'C']	98663	171309.0891588009	-6690.788225025307	-0.0045423123888133	0.0063597832741241	-0.7142243993273281	0.47509	0.47509	chr16	88222107	0.3232241107942764	chr16:88222107:T:C
chr16:88222408	['C', 'T']	98663	89973.4770895227	-4212.184440337211	-0.007595709524942	0.0042831302917282	-1.7734014628532586	0.0761653	0.0761653	chr16	88222408	1.1182428429761602	chr16:88222408:C:T
chr16:88222451	['G', 'A']	98663	24721.51017284201	-94.43438273597825	0.0026766921362569	0.0064859011888918	0.412693943108658	0.679832	0.679832	chr16	88222451	0.1675983968339583	chr16:88222451:G:A
chr16:88222514	['A', 'G']	98663	171634.43761719897	-6664.301743629299	-0.0041276129245557	0.0063951762540875	-0.6454259836728653	0.518653	0.518653	chr16	88222514	0.2851231057088931	chr16:88222514:A:G
chr16:88222706	['G', 'A']	98663	67621.93225253723	-2206.377660592144	0.0025654241987713	0.0044823152495495	0.5723435447850548	0.567091	0.567091	chr16	88222706	0.2463472451163166	chr16:88222706:G:A
chr16:88223755	['C', 'T']	98663	11577.82143001946	-263.60159162369206	0.0147734342102219	0.0090303356210629	1.6359784209751238	0.101847	0.101847	chr16	88223755	0.9920517590313612	chr16:88223755:C:T
chr16:88223800	['C', 'T']	98663	159525.7856302964	-6441.822602146436	-0.0094087790552274	0.0054408979172361	-1.7292695430696343	0.083764	0.083764	chr16	88223800	1.0769425918778168	chr16:88223800:C:T
chr16:88224353	['T', 'C']	98663	160070.11196253725	-6390.487358848428	-0.0091275455677364	0.0054669629953043	-1.6695824675557864	0.0950052	0.0950052	chr16	88224353	1.022252623453245	chr16:88224353:T:C
chr16:88224437	['T', 'C']	98663	94062.97428047162	-4357.828665653059	-0.0081618313331976	0.0042729401761158	-1.9101206655827443	0.0561206	0.0561206	chr16	88224437	1.2508776944630613	chr16:88224437:T:C
chr16:88224711	['G', 'T']	98663	65977.36814467894	-2053.876245725964	0.0034660532772827	0.0045081661138538	0.7688388559222291	0.441991	0.441991	chr16	88224711	0.3545865738412511	chr16:88224711:G:T
chr16:88225066	['C', 'T']	98663	11840.720070547452	-255.1895989005985	0.009733270781635	0.0089531765772329	1.0871304388641003	0.276982	0.276982	chr16	88225066	0.5575484531546019	chr16:88225066:C:T
chr16:88225171	['T', 'C']	98663	79116.83968289368	-2340.3711541254074	0.0070355634297131	0.0043234171460921	1.6273154294335104	0.103673	0.103673	chr16	88225171	0.9843343340429598	chr16:88225171:T:C
chr16:88225381	['A', 'G']	98663	77952.75227599908	-2316.051827883739	0.006884530045874	0.0043374886255851	1.5872157001784246	0.112467	0.112467	chr16	88225381	0.948974889288612	chr16:88225381:A:G
chr16:88225455	['G', 'A']	98663	66515.48336932171	-2025.1430130667584	0.0039778887806795	0.0044963274002693	0.8846973155116022	0.376322	0.376322	chr16	88225455	0.4244403918334275	chr16:88225455:G:A
chr16:88226146	['G', 'A']	98663	65984.37570836247	-2050.602343972612	0.0040537657023177	0.0045068042456254	0.8994767647724139	0.368401	0.368401	chr16	88226146	0.4336791996101168	chr16:88226146:G:A
chr16:88226894	['C', 'T']	98663	29687.70810104	-244.2173523254412	0.0034463075402724	0.0059828044794044	0.5760354616528501	0.564593	0.564593	chr16	88226894	0.2482645106740783	chr16:88226894:C:T
chr16:88226940	['A', 'G']	98663	165757.5615842467	-6498.9745979016825	0.0002867838558419	0.0058670013706952	0.0488808230511814	0.961014	0.961014	chr16	88226940	0.0172702855068354	chr16:88226940:A:G
chr16:88226977	['G', 'A']	98663	85736.8538790757	-1878.8351767715333	0.0033218419834474	0.004378985074564	0.7585871901557312	0.448101	0.448101	chr16	88226977	0.3486240868970497	chr16:88226977:G:A
chr16:88227131	['G', 'A']	98663	155182.07958867025	-6212.684103378108	-0.0046632393654138	0.0052155001828344	-0.8941116291706359	0.371264	0.371264	chr16	88227131	0.4303171605485158	chr16:88227131:G:A
chr16:88227277	['G', 'A']	98663	108026.18271492294	-4749.643265628615	-0.0021203263444926	0.0043069367837889	-0.4923049607956757	0.622505	0.622505	chr16	88227277	0.2058571559371436	chr16:88227277:G:A
chr16:88227464	['C', 'A']	98663	164034.79136397914	-6564.277488964638	0.0010418208817661	0.0057961738359017	0.179742863354627	0.857355	0.857355	chr16	88227464	0.0668393150457734	chr16:88227464:C:A
chr16:88227700	['G', 'A']	98663	165765.52165759413	-6422.664424017336	0.0017893592298983	0.0058584281226287	0.3054333333862681	0.760037	0.760037	chr16	88227700	0.1191652649498766	chr16:88227700:G:A
chr16:88227844	['G', 'A']	98663	165533.09986417176	-6425.008416380888	0.0016204403608178	0.0058434639766402	0.2773081800958644	0.781544	0.781544	chr16	88227844	0.1070465666924106	chr16:88227844:G:A
chr16:88228556	['C', 'T']	98663	165782.16344487132	-6409.381995183758	0.0023492208316695	0.0058606841762957	0.4008441268975543	0.688536	0.688536	chr16	88228556	0.1620733477925113	chr16:88228556:C:T
chr16:88229006	['G', 'A']	98663	30258.36041525157	-357.411292458563	-0.0001119117056006	0.005936121865921	-0.0188526630902068	0.984959	0.984959	chr16	88229006	0.006581847110867	chr16:88229006:G:A
chr16:88229395	['A', 'G']	98663	165826.4458871826	-6440.036102850508	0.001240506473313	0.0058637728932022	0.2115543176563176	0.832455	0.832455	chr16	88229395	0.0796392338335352	chr16:88229395:A:G
chr16:88230987	['G', 'C']	98663	165731.0728465407	-6462.3223464697885	0.0010095695944219	0.0058602692258725	0.172273585992391	0.863223	0.863223	chr16	88230987	0.0638769966847258	chr16:88230987:G:C
chr16:88231998	['A', 'C']	98663	32498.210966015067	-343.8910380122319	-0.0018912621859009	0.0057745744077371	-0.3275154240573819	0.743279	0.743279	chr16	88231998	0.1288481372265889	chr16:88231998:A:C
chr16:88232453	['G', 'T']	98663	31646.094237865465	-381.10121524328247	-0.0021917051320978	0.0058316290631701	-0.3758306827057271	0.707044	0.707044	chr16	88232453	0.1505535588161028	chr16:88232453:G:T
chr16:88232563	['A', 'G']	98663	107449.78117048345	-4760.392754475675	-0.0014434907396261	0.0043072831549578	-0.3351278956352461	0.737529	0.737529	chr16	88232563	0.1322208983432092	chr16:88232563:A:G
chr16:88232705	['T', 'C']	98663	31722.179766852507	-439.7528611476554	-0.000972318006599	0.0058213746579665	-0.167025498911746	0.86735	0.86735	chr16	88232705	0.0618056171768533	chr16:88232705:T:C
chr16:88233010	['T', 'C']	98663	32703.269788804493	-338.1126784835924	-0.0014702910396526	0.0057586276686182	-0.2553196914718216	0.798477	0.798477	chr16	88233010	0.0977375891271825	chr16:88233010:T:C
chr16:88233706	['G', 'A']	98663	31288.14788453933	-387.93281567713865	-0.0002774006657301	0.0058532159412571	-0.0473928637716668	0.9622	0.9622	chr16	88233706	0.0167346474334546	chr16:88233706:G:A
chr16:88233828	['G', 'A']	98663	164224.2769244807	-6325.887561878554	0.0007065758195533	0.0057365902759626	0.123169999174253	0.901973	0.901973	chr16	88233828	0.0448064625983178	chr16:88233828:G:A
chr16:88234427	['A', 'G']	98663	164449.34393515132	-6298.979806290781	0.0015774411690569	0.0057631435035643	0.2737119365640109	0.784307	0.784307	chr16	88234427	0.1055139088611233	chr16:88234427:A:G
chr16:88234494	['T', 'C']	98663	164300.98747136458	-6331.291133640271	0.0002238058712153	0.0057396141925593	0.0389931907802198	0.968896	0.968896	chr16	88234494	0.0137228370360188	chr16:88234494:T:C
chr16:88234846	['G', 'A']	98663	163275.82326048176	-6295.998581548676	0.0028135452495203	0.0056750560841037	0.4957739990273032	0.620055	0.620055	chr16	88234846	0.2075697860870704	chr16:88234846:G:A
chr16:88235148	['G', 'A']	98663	163341.07754460673	-6097.674542704303	0.0056792366188427	0.0056774556193823	1.000313696764852	0.317161	0.317161	chr16	88235148	0.498720221499826	chr16:88235148:G:A
chr16:88235988	['G', 'A']	98663	31601.84361030297	-474.4442091022229	0.0020963487020958	0.0058289558947977	0.3596439465199628	0.719114	0.719114	chr16	88235988	0.1432022561450829	chr16:88235988:G:A
chr16:88236112	['G', 'A']	98663	130171.8001845822	-4276.726945840359	0.005773471869018	0.0044872225112587	1.2866471084355546	0.19822	0.19822	chr16	88236112	0.7028525281987308	chr16:88236112:G:A
chr16:88238188	['C', 'T']	98663	26803.401521005257	-839.8419436243558	0.0075002771686168	0.0062778739237899	1.1947161188112665	0.232201	0.232201	chr16	88238188	0.6341359142548665	chr16:88238188:C:T
chr16:88240509	['G', 'C']	98663	27130.424479905927	-918.2758786693124	0.006802233537642	0.006172185539798	1.1020785901171328	0.27043	0.27043	chr16	88240509	0.5679451318437259	chr16:88240509:G:C
chr16:88240836	['C', 'T']	98663	151550.43249434882	-6253.410030102284	-0.007306019033159	0.0050690044760635	-1.441312405159415	0.1495	0.1495	chr16	88240836	0.8253588073395516	chr16:88240836:C:T
chr16:88240876	['C', 'G']	98663	45622.24809667184	-429.8315059122352	0.0066647475872971	0.0050653514755841	1.3157522472867624	0.18826	0.18826	chr16	88240876	0.7252419456479914	chr16:88240876:C:G
chr16:88241516	['A', 'G']	98663	43282.599430205206	-630.8821191821731	0.0080847739153906	0.0051337716833373	1.5748214790368131	0.115301	0.115301	chr16	88241516	0.9381669260739168	chr16:88241516:A:G
chr16:88241901	['G', 'A']	98663	30477.23560952372	-341.0648650376839	0.0042304101736806	0.0059301958840892	0.7133676958346112	0.47562	0.47562	chr16	88241901	0.3227398914229569	chr16:88241901:G:A
chr16:88242408	['G', 'A']	98663	30701.60117593392	-361.8898446762064	0.0046007258442495	0.0059108818746941	0.7783484667400167	0.436365	0.436365	chr16	88242408	0.3601500906145024	chr16:88242408:G:A
chr16:88242423	['T', 'C']	98663	76199.75455799146	-684.5598495095234	0.0073062049217603	0.0044322200347874	1.6484301014876623	0.0992676	0.0992676	chr16	88242423	1.0031924779628985	chr16:88242423:T:C
chr16:88242429	['C', 'G']	98663	30952.07829700962	-1945.3803222576569	-0.0125522137882235	0.0058659657680446	-2.1398375450131044	0.0323703	0.0323703	chr16	88242429	1.4898532756440497	chr16:88242429:C:G
chr16:88242976	['C', 'T']	98663	30430.24324351724	-343.59703957162395	0.00418441648005	0.0059339351595481	0.7051672065066339	0.480708	0.480708	chr16	88242976	0.3181186502305277	chr16:88242976:C:T
chr16:88243030	['T', 'C']	98663	44945.0218975882	-389.90186422529695	0.0063583202371003	0.0050935956366576	1.2482970166184175	0.211925	0.211925	chr16	88243030	0.6738178081706533	chr16:88243030:T:C
chr16:88243509	['C', 'T']	98663	30895.202189781023	-1933.4928627238992	-0.0123636435928256	0.0058712550229408	-2.1057922956023867	0.0352249	0.0352249	chr16	88243509	1.4531502311358475	chr16:88243509:C:T
chr16:88243758	['AATAG', 'A']	98663	2165.9294174275424	168.30976447682414	-0.0467025264778721	0.0221738708700568	-2.106196376426922	0.0351898	0.0351898	chr16	88243758	1.453583201455323	chr16:88243758:AATAG:A
chr16:88244043	['G', 'A']	98663	108954.5222530466	-2722.8470816498843	-0.0004780010585372	0.0043741393069376	-0.1092788832260443	0.912982	0.912982	chr16	88244043	0.0395377847633299	chr16:88244043:G:A
chr16:88246237	['T', 'C']	98663	107186.69963254708	-2605.85377267613	0.0003019089023063	0.0042914258068974	0.0703516537140475	0.943914	0.943914	chr16	88246237	0.0250675724676518	chr16:88246237:T:C
chr16:88246342	['C', 'G']	98663	89709.18497004347	-4026.162723183715	9.753555153669756e-05	0.0042934159688569	0.0227174707142725	0.981876	0.981876	chr16	88246342	0.0079433553048011	chr16:88246342:C:G
chr16:88246362	['A', 'G']	98663	107296.67528214076	-2607.9272458781606	0.0001610846416721	0.0042888889180999	0.0375585949527217	0.97004	0.97004	chr16	88246362	0.0132103570522036	chr16:88246362:A:G
chr16:88246867	['ATGAG', 'A']	98663	27398.49635938472	-852.0617856979287	0.0074441478267718	0.00621617692373	1.1975443939431722	0.231097	0.231097	chr16	88246867	0.6362056923049773	chr16:88246867:ATGAG:A
chr16:88247108	['T', 'G']	98663	43268.064788529664	-612.4592700490975	0.0096880197839499	0.0051855283527766	1.8682801683578605	0.061726	0.061726	chr16	88247108	1.2095318654954397	chr16:88247108:T:G
chr16:88247504	['G', 'GT']	98663	22315.22981832172	-568.3399751334142	0.0044548231495991	0.0069511569391363	0.6408750641950957	0.521605	0.521605	chr16	88247504	0.2826582541971449	chr16:88247504:G:GT
chr16:88248191	['A', 'G']	98663	43257.48339992296	-692.1698331420155	0.0075306636567727	0.0051339165868939	1.4668457364495096	0.142421	0.142421	chr16	88248191	0.8464259691844112	chr16:88248191:A:G
chr16:88248305	['G', 'C']	98663	27194.031879738883	-870.3353254835225	0.0044539591064175	0.0061827435008576	0.7203855546974766	0.471289	0.471289	chr16	88248305	0.3267126966610123	chr16:88248305:G:C
chr16:88248441	['G', 'A']	98663	31845.94267231764	-234.1243339264484	0.0044171109025161	0.005830631726092	0.7575698672151754	0.44871	0.44871	chr16	88248441	0.348034251624882	chr16:88248441:G:A
chr16:88248895	['G', 'C']	98663	27270.201859889683	-856.1688384245023	0.005360329612311	0.0061764456103445	0.8678663992982286	0.38547	0.38547	chr16	88248895	0.4140094161641058	chr16:88248895:G:C
chr16:88249202	['C', 'A']	98663	70530.60480476255	-3661.299816559929	-0.0086763466578545	0.00448690808443	-1.9337027847666952	0.0531525	0.0531525	chr16	88249202	1.2744763038467837	chr16:88249202:C:A
chr16:88249340	['A', 'G']	98663	72492.1795379986	-3664.581615367695	-0.0084368144902732	0.0045172626356021	-1.86768296883598	0.0618092	0.0618092	chr16	88249340	1.2089468774700407	chr16:88249340:A:G
chr16:88249678	['C', 'T']	98663	93915.94149491588	-2939.9673817183184	0.0031640403798416	0.0042491900564222	0.7446219956811604	0.456502	0.456502	chr16	88249678	0.3405573154198003	chr16:88249678:C:T
chr16:88249815	['G', 'A']	98663	42690.09578621775	-656.7313851260702	0.0072652765917358	0.0051645907823165	1.4067477749857873	0.159505	0.159505	chr16	88249815	0.7972256985731034	chr16:88249815:G:A
chr16:88249879	['A', 'G']	98663	31051.82774847872	-399.4352047127511	0.0032072464309568	0.0058984842369461	0.5437407818889732	0.586621	0.586621	chr16	88249879	0.2316423940986055	chr16:88249879:A:G
chr16:88250097	['G', 'A']	98663	14582.773646491169	97.26656343281265	0.0044137496646283	0.0081973796993295	0.5384342102622515	0.590279	0.590279	chr16	88250097	0.228942667136843	chr16:88250097:G:A
chr16:88250981	['G', 'A']	98663	67461.86313362165	-3342.5046627617003	-0.0066429672585714	0.0045256020832878	-1.467863753002626	0.142144	0.142144	chr16	88250981	0.8472714674676389	chr16:88250981:G:A
chr16:88250995	['A', 'T']	98663	66945.89095075853	-3366.2754792743367	-0.0069695363445469	0.0045143952432153	-1.5438471753268217	0.122629	0.122629	chr16	88250995	0.9114068132544412	chr16:88250995:A:T
chr16:88251323	['A', 'C']	98663	53171.01180084552	-2531.5170468054	0.0009502280475324	0.0047973238679557	0.1980746086124466	0.842987	0.842987	chr16	88251323	0.0741791227320757	chr16:88251323:A:C
chr16:88251393	['A', 'C']	98663	66999.84218531362	-3354.138612446525	-0.0067178382877477	0.0045115129204713	-1.4890433444765256	0.136479	0.136479	chr16	88251393	0.8649341682990095	chr16:88251393:A:C
chr16:88251728	['T', 'C']	98663	27564.805392624552	-854.8102380705832	0.0059175749469011	0.0061462598672491	0.9627928325050906	0.335654	0.335654	chr16	88251728	0.4741081729462838	chr16:88251728:T:C
chr16:88252501	['G', 'A']	98663	68417.8276826663	-3297.683652376896	-0.007023845841821	0.0044885660340631	-1.5648306805598948	0.117626	0.117626	chr16	88252501	0.9294966713849986	chr16:88252501:G:A
chr16:88252626	['C', 'T']	98663	70545.91653648738	-3195.9922820116403	-0.0072339170728998	0.0044525944605022	-1.624652129689746	0.10424	0.10424	chr16	88252626	0.9819655972954716	chr16:88252626:C:T
chr16:88252962	['A', 'T']	98663	69524.02586276818	-3352.6171035379884	-0.0073001731133867	0.0044672434571605	-1.634156092765731	0.102229	0.102229	chr16	88252962	0.9904258874359776	chr16:88252962:A:T
chr16:88253048	['A', 'G']	98663	51976.11650446068	-2435.734659861372	0.0008564989500988	0.0048276814618845	0.1774141390356972	0.859183	0.859183	chr16	88253048	0.0659143246138315	chr16:88253048:A:G
chr16:88253742	['C', 'T']	98663	70333.5928173542	-3225.46683450305	-0.0072781161471049	0.0044629255421555	-1.6307948851841518	0.102937	0.102937	chr16	88253742	0.987428492996974	chr16:88253742:C:T
chr16:88254232	['C', 'T']	98663	74735.5118931744	-908.05086977843	0.0075709685353957	0.0044343059987442	1.7073626713040686	0.0877578	0.0877578	chr16	88254232	1.056714272623821	chr16:88254232:C:T
chr16:88254238	['T', 'C']	98663	52032.40337625471	-2453.74005423934	0.000280448236589	0.0048273588606989	0.058095584911294	0.953673	0.953673	chr16	88254238	0.0206005127592943	chr16:88254238:T:C
chr16:88254495	['C', 'T']	98663	126802.2745308746	-3384.85526447563	0.0071214263405022	0.0044532063608575	1.5991682763901716	0.109786	0.109786	chr16	88254495	0.9594530379405832	chr16:88254495:C:T
chr16:88255193	['T', 'C']	98663	68454.2218357704	-3464.8353241795	-0.0068301736129485	0.0044895217725079	-1.521358834870531	0.128173	0.128173	chr16	88255193	0.8922034505268489	chr16:88255193:T:C
chr16:88257155	['G', 'C']	98663	15946.134965633895	326.8528782051037	0.0094783447945725	0.0079131733660249	1.197793142668612	0.231	0.231	chr16	88257155	0.6363880201078557	chr16:88257155:G:C
chr16:88257174	['G', 'A']	98663	69264.40144895166	-3347.225688506181	-0.0077151668511644	0.0044810281770531	-1.7217403118938084	0.0851197	0.0851197	chr16	88257174	1.06996991569487	chr16:88257174:G:A
chr16:88257262	['C', 'T']	98663	69367.10576493986	-3357.116881643028	-0.0078684248990916	0.0044742270493357	-1.7586109985767946	0.0786467	0.0786467	chr16	88257262	1.1043194955690816	chr16:88257262:C:T
chr16:88257330	['CT', 'C']	98663	68344.76055151137	-3472.14937090613	-0.0072501315374452	0.0044936101471465	-1.6134313614297808	0.106654	0.106654	chr16	88257330	0.9720228519318403	chr16:88257330:CT:C
chr16:88257371	['A', 'G']	98663	69398.49140251255	-3350.453823842417	-0.0078530459438672	0.0044746400605513	-1.755011763538297	0.0792604	0.0792604	chr16	88257371	1.1009437402612992	chr16:88257371:A:G
chr16:88258555	['A', 'G']	98663	69413.01730174024	-3335.352280606607	-0.0071860033891261	0.0044753074677085	-1.6057004889555757	0.108343	0.108343	chr16	88258555	0.9651991430389468	chr16:88258555:A:G
chr16:88258633	['A', 'G']	98663	45733.81593981921	-2182.2988685291443	-0.0053786659889433	0.0050507129135713	-1.0649320365231658	0.286909	0.286909	chr16	88258633	0.5422558282300155	chr16:88258633:A:G
chr16:88258705	['T', 'C']	98663	69960.96355001742	-3393.5405338124697	-0.007995959035242	0.0044680993788693	-1.789566067634223	0.0735268	0.0735268	chr16	88258705	1.1335543347841894	chr16:88258705:T:C
chr16:88258747	['C', 'G']	98663	69386.10678813819	-3288.996008194268	-0.0080706699950088	0.0044752086534351	-1.803417587873564	0.0713257	0.0713257	chr16	88258747	1.1467539574255927	chr16:88258747:C:G
chr16:88258801	['C', 'A']	98663	69642.29263864658	-3375.3917059101573	-0.0092646004038137	0.0044724982482945	-2.0714598171942447	0.0383184	0.0383184	chr16	88258801	1.4165926333533614	chr16:88258801:C:A
chr16:88258802	['A', 'G']	98663	69651.41669286876	-3376.697127892986	-0.0092633084731873	0.0044726778345834	-2.071087794779682	0.0383532	0.0383532	chr16	88258802	1.416198394834586	chr16:88258802:A:G
chr16:88259043	['A', 'T']	98663	47527.08556681173	-50.1904959942022	0.0050853607279741	0.0050995714139058	0.9972133568140864	0.318663	0.318663	chr16	88259043	0.4966683595845512	chr16:88259043:A:T
chr16:88259148	['A', 'G']	98663	71110.06358041588	-3223.8933420549624	-0.0090087171142591	0.0044443285778803	-2.027014194921608	0.0426636	0.0426636	chr16	88259148	1.3699425011095203	chr16:88259148:A:G
chr16:88260025	['T', 'A']	98663	135927.79856049473	-3888.9885227752097	0.0026391607588126	0.0046211180014977	0.5711087139426692	0.567927	0.567927	chr16	88260025	0.2457074838922172	chr16:88260025:T:A
chr16:88260542	['T', 'C']	98663	5530.504490441341	600.194938377308	0.0074236234913865	0.0135187553939638	0.5491351293108885	0.582914	0.582914	chr16	88260542	0.2343955139896439	chr16:88260542:T:C
chr16:88260730	['C', 'T']	98663	27320.538152732577	-746.8650302768993	0.0076972092691761	0.0061526659752057	1.2510364287927618	0.210924	0.210924	chr16	88260730	0.6758740012251959	chr16:88260730:C:T
chr16:88262921	['T', 'C']	98663	2133.1513440642225	246.8164981631153	-0.0225624038448631	0.0214436487044613	-1.0521718647708072	0.292723	0.292723	chr16	88262921	0.533543152589605	chr16:88262921:T:C
chr16:88263219	['C', 'T']	98663	22725.612349983778	-1504.9743559906	-0.0047056850078128	0.0066694291979778	-0.7055603812751498	0.480463	0.480463	chr16	88263219	0.3183400513139369	chr16:88263219:C:T
chr16:88263279	['G', 'A']	98663	31417.865925355287	-456.90099394507416	0.0017865079898591	0.0058492325315011	0.3054260503814651	0.760042	0.760042	chr16	88263279	0.1191624078978292	chr16:88263279:G:A
chr16:88263388	['C', 'T']	98663	70348.99116120662	-2844.661929659373	-0.0007113192236995	0.0044496226210315	-0.1598605734197337	0.872991	0.872991	chr16	88263388	0.0589902335802091	chr16:88263388:C:T
chr16:88263403	['T', 'G']	98663	62531.23921946275	-1041.6569390667344	0.0011237173349375	0.0046220197191752	0.2431225748076393	0.807911	0.807911	chr16	88263403	0.0926364787523784	chr16:88263403:T:G
chr16:88264518	['C', 'T']	98663	124434.80715278252	-4289.259521833516	-0.0007109367003885	0.0044047638890666	-0.1614017727835986	0.871777	0.871777	chr16	88264518	0.0595945931123804	chr16:88264518:C:T
chr16:88264664	['G', 'A']	98663	63357.729952031485	-772.6019958077193	-0.000297523355481	0.0046745049064616	-0.0636480999452605	0.949251	0.949251	chr16	88264664	0.0226189366751252	chr16:88264664:G:A
chr16:88264844	['A', 'G']	98663	6521.048919214854	686.1768897033543	0.001338305943518	0.0125233632065328	0.1068647392435198	0.914897	0.914897	chr16	88264844	0.038627796479504	chr16:88264844:A:G
chr16:88265189	['T', 'A']	98663	13767.837264461725	-910.7233809080484	-0.0068701010928707	0.0083576824761181	-0.8220103015999878	0.411073	0.411073	chr16	88265189	0.3860810475108045	chr16:88265189:T:A
chr16:88265765	['C', 'T']	98663	55084.71455384779	-1546.3964460368811	-5.314545757788957e-05	0.0047542360354038	-0.0111785483897151	0.991081	0.991081	chr16	88265765	0.0038908496363486	chr16:88265765:C:T
chr16:88265873	['C', 'G']	98663	5701.115567448131	646.049678032576	0.0116198194409375	0.0133502427400638	0.8703826340225728	0.384093	0.384093	chr16	88265873	0.4155636076723019	chr16:88265873:C:G
chr16:88265885	['A', 'G']	98663	130304.13118493208	-3684.093526129077	0.0005258096817902	0.0045221234927721	0.1162749497289635	0.907435	0.907435	chr16	88265885	0.0421844738977264	chr16:88265885:A:G
chr16:88265987	['G', 'C']	98663	132303.091514531	-3436.131929269992	-0.000763668793037	0.0045546425527046	-0.1676682163748619	0.866845	0.866845	chr16	88265987	0.062058551500341	chr16:88265987:G:C
chr16:88266504	['C', 'T']	98663	124049.5335940867	-4226.343291918834	-0.0001160039920549	0.0044326232556217	-0.0261705056724219	0.979121	0.979121	chr16	88266504	0.0091636346676194	chr16:88266504:C:T
chr16:88267045	['C', 'T']	98663	54425.456359330485	-1613.938073286913	-0.0002812417771587	0.0047900852662259	-0.0587133133394713	0.953181	0.953181	chr16	88267045	0.0208246231419854	chr16:88267045:C:T
chr16:88267626	['A', 'C']	98663	69314.49439353826	-2721.6970184947927	-7.19924212188765e-05	0.0044709083405743	-0.0161024149311071	0.987153	0.987153	chr16	88267626	0.0056155303028945	chr16:88267626:A:C
chr16:88268197	['A', 'G']	98663	69460.48838718179	-2723.184638938932	-0.0002957122109216	0.0044622634256373	-0.0662695548682072	0.947163	0.947163	chr16	88268197	0.0235752755807038	chr16:88268197:A:G
chr16:88268315	['A', 'G']	98663	60769.72985353548	-934.7398764114972	0.0017831901201766	0.0046632946113438	0.3823884761299224	0.702174	0.702174	chr16	88268315	0.1535552555678761	chr16:88268315:A:G
chr16:88268338	['G', 'A']	98663	75522.0071589096	-1997.4048938852231	0.0008453401780734	0.0043917799718958	0.1924823610205908	0.847365	0.847365	chr16	88268338	0.0719294782873337	chr16:88268338:G:A
chr16:88268407	['C', 'T']	98663	67910.62316914833	-2654.41585245993	-0.0004498198777569	0.0044868499436421	-0.1002529354462377	0.920144	0.920144	chr16	88268407	0.0361442014461896	chr16:88268407:C:T
chr16:88269154	['G', 'A']	98663	72186.58239785829	-1791.5285279095926	0.0020401185187374	0.0044357169256812	0.4599298271099875	0.645568	0.645568	chr16	88269154	0.1900580051878666	chr16:88269154:G:A
chr16:88269665	['C', 'T']	98663	55804.46126071303	-1707.1056460573334	-0.0002541696155206	0.0047231297902067	-0.053813811351893	0.957084	0.957084	chr16	88269665	0.0190499440042033	chr16:88269665:C:T
chr16:88269691	['C', 'T']	98663	75825.88226694017	-1791.4775524629	-0.0007118129970619	0.0043978504672209	-0.1618547520811444	0.871421	0.871421	chr16	88269691	0.0597719783981678	chr16:88269691:C:T
chr16:88270678	['A', 'G']	98663	76855.80048457076	-1702.73008491852	-0.0002005204501077	0.0043890480990303	-0.0456865465092727	0.96356	0.96356	chr16	88270678	0.0161212370463032	chr16:88270678:A:G
chr16:88270703	['C', 'T']	98663	74708.38694700132	-1897.101509051009	0.0013044851083286	0.0044097706581365	0.2958169958162512	0.76737	0.76737	chr16	88270703	0.1149951833617474	chr16:88270703:C:T
chr16:88273279	['A', 'G']	98663	25324.266976263127	-1311.2679083262226	-0.004527831353363	0.0063715588724194	-0.7106316435311706	0.477314	0.477314	chr16	88273279	0.3211958272436903	chr16:88273279:A:G
chr16:88273618	['A', 'G']	98663	67677.77682481756	-2247.069401542016	0.0036482188780278	0.0044816910694888	0.8140272993970511	0.415631	0.415631	chr16	88273618	0.3812920678837482	chr16:88273618:A:G
chr16:88273891	['G', 'A']	98663	67586.37454423594	-2287.1046050887426	0.0036928325293642	0.0044922115033866	0.8220522401005083	0.411049	0.411049	chr16	88273891	0.3861064040091554	chr16:88273891:G:A
chr16:88274103	['A', 'G']	98663	74993.40144757119	-1447.9140757886516	0.003837738857796	0.0044119392821818	0.8698530538022691	0.384383	0.384383	chr16	88274103	0.4152358279999882	chr16:88274103:A:G
chr16:88274147	['T', 'C']	98663	74974.35893849084	-1383.6368560922162	0.0047482026938095	0.0044113027759742	1.076371977836171	0.281764	0.281764	chr16	88274147	0.5501144959679509	chr16:88274147:T:C
chr16:88274219	['A', 'G']	98663	132728.90550774004	-3423.129838071577	0.0003986732378656	0.0045542508177668	0.0875387091791972	0.930243	0.930243	chr16	88274219	0.0314035893234252	chr16:88274219:A:G
chr16:88274566	['G', 'A']	98663	57425.64076518355	-1576.7221175359834	0.0057288068572739	0.004680351256302	1.2240121613864428	0.220951	0.220951	chr16	88274566	0.6557040285280327	chr16:88274566:G:A
chr16:88274957	['G', 'A']	98663	64780.50533721248	-727.3139723007868	0.0058626536486686	0.0045773305910544	1.280801884864094	0.200266	0.200266	chr16	88274957	0.6983927764466022	chr16:88274957:G:A
chr16:88275844	['A', 'G']	98663	57391.08440063684	-1624.9046392282696	0.0046837577822728	0.0046799005332093	1.0008242160354004	0.316914	0.316914	chr16	88275844	0.499058574983108	chr16:88275844:A:G
chr16:88276169	['C', 'T']	98663	57379.72359297704	-1650.0545684022584	0.0041267456920986	0.0046783009120104	0.8821035178614012	0.377723	0.377723	chr16	88276169	0.4228265696629079	chr16:88276169:C:T
chr16:88276429	['C', 'T']	98663	67280.63847409346	-2707.0024857853546	-0.0050227551710309	0.0044746056867905	-1.1225022991095053	0.261652	0.261652	chr16	88276429	0.5822759412772907	chr16:88276429:C:T
chr16:88276621	['C', 'T']	98663	5227.158939793229	580.4835306508043	0.0035873951624198	0.0139543135827805	0.2570814494843115	0.797116	0.797116	chr16	88276621	0.0984784734670096	chr16:88276621:C:T
chr16:88279356	['C', 'T']	98663	59611.72139731794	-1581.156421100364	0.006237118686207	0.0047419675645604	1.3153018449178755	0.188412	0.188412	chr16	88279356	0.7248914403551506	chr16:88279356:C:T
chr16:88280071	['C', 'T']	98663	60245.19743388456	-1636.410375467735	0.00610693890639	0.0047570039660587	1.283778392863039	0.199223	0.199223	chr16	88280071	0.7006605243637907	chr16:88280071:C:T
chr16:88280239	['C', 'T']	98663	67615.29381976846	-2647.0413552218174	-0.0036547870272218	0.0044657550408429	-0.8184029338366947	0.413129	0.413129	chr16	88280239	0.3839143182213762	chr16:88280239:C:T
chr16:88280644	['A', 'C']	98663	2398.4186788433376	249.82410953953405	-0.0191339563429876	0.0202073456917579	-0.9468812299673732	0.343702	0.343702	chr16	88280644	0.4638179406982805	chr16:88280644:A:C
chr16:88280742	['G', 'A']	98663	58186.38963830165	-1617.1424132915172	0.0043647562878888	0.0046943438787687	0.929790488427878	0.352482	0.352482	chr16	88280742	0.4528630559783178	chr16:88280742:G:A
chr16:88280901	['G', 'C']	98663	67420.45333754201	-2709.9163063011274	-0.0050399396783293	0.0044865366374943	-1.1233474917400978	0.261293	0.261293	chr16	88280901	0.5828722248003986	chr16:88280901:G:C
chr16:88281867	['G', 'A']	98663	5333.811420861469	616.1151919755814	0.0077048345585777	0.0138559372945879	0.5560673662681216	0.578166	0.578166	chr16	88281867	0.2379474513138321	chr16:88281867:G:A
chr16:88281909	['G', 'C']	98663	133104.53807399902	-3330.6047286831863	-0.0004781768723491	0.0045714889272539	-0.1045998098121512	0.916694	0.916694	chr16	88281909	0.0377756112106427	chr16:88281909:G:C
chr16:88283029	['A', 'C']	98663	68863.07351241764	-2815.775140016231	-0.0059088794856006	0.0044443245555127	-1.329533748445817	0.183675	0.183675	chr16	88283029	0.7359499514835859	chr16:88283029:A:C
chr16:88283043	['C', 'T']	98663	2240.045408013298	221.334114681112	-0.0219436926021851	0.0207556361167037	-1.0572401866558638	0.290405	0.290405	chr16	88283043	0.5369959105142444	chr16:88283043:C:T
chr16:88283679	['T', 'G']	98663	67341.55557582948	-885.2889122502662	0.0015905854008906	0.004544738792182	0.3499838986625088	0.726352	0.726352	chr16	88283679	0.1388528633084342	chr16:88283679:T:G
chr16:88284938	['G', 'A']	98663	5236.053070077639	590.2834747804718	0.0054349362164043	0.013947962081297	0.3896580865883001	0.69679	0.69679	chr16	88284938	0.156898090744341	chr16:88284938:G:A
chr16:88285042	['T', 'C']	98663	133241.05139874318	-3353.853979905134	-0.0010057221346849	0.0045742916575792	-0.2198640161080564	0.825978	0.825978	chr16	88285042	0.0830315199990402	chr16:88285042:T:C
chr16:88285953	['A', 'G']	98663	2753.1116167810337	304.27517054554926	-0.0184456320244897	0.0189517601531846	-0.9732938721995268	0.33041	0.33041	chr16	88285953	0.4809468170444586	chr16:88285953:A:G
chr16:88286036	['G', 'A']	98663	2660.0	287.21769057822564	-0.0223692215987274	0.0192178454667974	-1.1639817604618907	0.244434	0.244434	chr16	88286036	0.6118383852323305	chr16:88286036:G:A
chr16:88287014	['T', 'C']	98663	133748.1121113511	-3372.016544873068	-0.0016777407102051	0.0045852199715702	-0.3659019023313317	0.714439	0.714439	chr16	88287014	0.1460348460813077	chr16:88287014:T:C
chr16:88287089	['C', 'A']	98663	2664.0540031015294	281.3643185583812	-0.0258039559536218	0.0192281236662746	-1.3419903263302269	0.179602	0.179602	chr16	88287089	0.7456888314541955	chr16:88287089:C:A
chr16:88287256	['G', 'C']	98663	133498.17765118496	-3354.614323562544	-0.0016932970405717	0.0045799188450747	-0.3697220623008782	0.71159	0.71159	chr16	88287256	0.1477701637012866	chr16:88287256:G:C
chr16:88287305	['A', 'T']	98663	125706.48199061268	-4288.919695824253	-0.0010486319690431	0.0044174058512548	-0.2373863766095447	0.812358	0.812358	chr16	88287305	0.0902525382949974	chr16:88287305:A:T
chr16:88287561	['A', 'T']	98663	125701.4809768559	-4278.694267296231	-0.0008805067413089	0.0044170166309156	-0.1993442214245101	0.841994	0.841994	chr16	88287561	0.0746910032464023	chr16:88287561:A:T
chr16:88287830	['C', 'T']	98663	133831.4854625819	-3346.0539261894096	-0.0011505678909892	0.004586761259218	-0.2508453843497807	0.801934	0.801934	chr16	88287830	0.0958613731314081	chr16:88287830:C:T
chr16:88288446	['A', 'G']	98663	5390.273165886192	611.6068469666114	0.0057699888297336	0.0137661454891966	0.4191433857982842	0.675112	0.675112	chr16	88288446	0.1706241724326498	chr16:88288446:A:G
chr16:88289717	['T', 'C']	98663	62427.96013258728	-3182.9431686285243	0.0019525203017345	0.0046042723683947	0.4240670719519727	0.671518	0.671518	chr16	88289717	0.1729423416015172	chr16:88289717:T:C
chr16:88291148	['G', 'A']	98663	127072.33474924216	-4326.22296110317	-0.0010336105313102	0.0044324177872178	-0.2331933903638223	0.815612	0.815612	chr16	88291148	0.088516393125084	chr16:88291148:G:A
chr16:88291468	['G', 'A']	98663	5323.0	599.8766442908114	0.0018322637555974	0.0138034412669282	0.1327396350059023	0.8944	0.8944	chr16	88291468	0.0484682094576519	chr16:88291468:G:A
chr16:88291748	['G', 'A']	98663	19534.989985606848	-907.7393433228772	-0.0022133523110257	0.0071397209098096	-0.3100054384457348	0.756557	0.756557	chr16	88291748	0.1211583460903436	chr16:88291748:G:A
chr16:88292349	['T', 'A']	98663	64320.50759073903	-2004.0404107167783	0.0018767310222121	0.0045378859017132	0.4135694600658771	0.67919	0.67919	chr16	88292349	0.1680087170173287	chr16:88292349:T:A
chr16:88292560	['C', 'T']	98663	60927.96825895665	-3046.47257377224	0.0024317759652542	0.0046325166205466	0.5249362634703878	0.599629	0.599629	chr16	88292560	0.2221173714284714	chr16:88292560:C:T
chr16:88293816	['G', 'T']	98663	64242.37145695632	-3254.583767469993	0.0014119306541875	0.00457690156709	0.3084905002851687	0.75771	0.75771	chr16	88293816	0.1204969810412398	chr16:88293816:G:T
chr16:88294202	['T', 'G']	98663	5113.466448395402	554.0252956717022	-0.0006715982493116	0.0140876841609613	-0.0476727219064645	0.961977	0.961977	chr16	88294202	0.0168353114263181	chr16:88294202:T:G
chr16:88295672	['A', 'G']	98663	6165.624917640618	677.6662248157957	0.0077639300430803	0.0128304112312129	0.6051193452157516	0.545101	0.545101	chr16	88295672	0.263523021248613	chr16:88295672:A:G
chr16:88296054	['C', 'T']	98663	123783.0368354366	-3875.566646424114	-0.0003766334423869	0.0043910189648407	-0.0857735859040099	0.931647	0.931647	chr16	88296054	0.0307486101698069	chr16:88296054:C:T
chr16:88296743	['A', 'G']	98663	124536.17144299534	-3777.6434965222106	0.0008852969459036	0.0045101075458398	0.1962917595435713	0.844382	0.844382	chr16	88296743	0.073461033280056	chr16:88296743:A:G
chr16:88296907	['G', 'A']	98663	122671.67674248877	-3957.287113090188	0.0009719407510867	0.0043795620736157	0.2219264699870542	0.824372	0.824372	chr16	88296907	0.0838767675624072	chr16:88296907:G:A
chr16:88297695	['G', 'C']	98663	5337.10818864597	597.0113336061435	0.0026097696146574	0.0137843084780834	0.1893290199364633	0.849835	0.849835	chr16	88297695	0.0706653866921927	chr16:88297695:G:C
chr16:88297909	['A', 'G']	98663	128796.2758264148	-3150.165350572291	0.0014463674613993	0.0044986589302048	0.3215108066290897	0.747824	0.747824	chr16	88297909	0.1262006010963357	chr16:88297909:A:G
chr16:88298034	['C', 'A']	98663	128818.66771750922	-3130.374272320368	0.0013319324651819	0.0045012928781571	0.2958999783473811	0.767307	0.767307	chr16	88298034	0.115030839792873	chr16:88298034:C:A
chr16:88298873	['T', 'C']	98663	129499.68818425106	-3165.8768806325324	0.0021143294088549	0.0045125043131007	0.4685490056411928	0.639393	0.639393	chr16	88298873	0.1942321226436464	chr16:88298873:T:C
chr16:88299607	['G', 'C']	98663	5210.105614173787	556.357109001803	0.0007041227920091	0.0139384127767563	0.0505167125760039	0.959711	0.959711	chr16	88299607	0.0178595273782426	chr16:88299607:G:C
chr16:88300506	['A', 'C']	98663	135616.11992661073	-3529.88792044329	0.0013002965160844	0.0046202547150825	0.2814339460202769	0.778378	0.778378	chr16	88300506	0.1088094474231886	chr16:88300506:A:C
chr16:88300835	['C', 'T']	98663	128154.05955833144	-3766.425934869597	0.000815593665543	0.0044656793113455	0.1826359683891573	0.855084	0.855084	chr16	88300835	0.0679912198395922	chr16:88300835:C:T
chr16:88301356	['A', 'G']	98663	5613.067393227147	580.1905195850417	-0.0035117536615808	0.0134586464851618	-0.2609291852232394	0.794148	0.794148	chr16	88301356	0.1000985535003012	chr16:88301356:A:G
chr16:88302170	['C', 'T']	98663	127029.45010187424	-4005.6242039744175	0.0032494906364411	0.0044443307336698	0.7311540997215474	0.464687	0.464687	chr16	88302170	0.3328394770955609	chr16:88302170:C:T
chr16:88302184	['G', 'C']	98663	136852.64485914996	-3439.0862315002346	0.0008733942991793	0.0046513077728972	0.1877739211902019	0.851054	0.851054	chr16	88302184	0.0700428827379892	chr16:88302184:G:C
chr16:88302962	['C', 'A']	98663	34092.41880879014	-1191.716297408721	0.0026394214897262	0.0056029320607462	0.4710786176077109	0.637586	0.637586	chr16	88302962	0.1954612276682478	chr16:88302962:C:A
chr16:88303071	['C', 'T']	98663	9069.183841639551	375.92673074472106	-0.0003132269038022	0.0103469959923713	-0.0302722552548742	0.97585	0.97585	chr16	88303071	0.0106169335410482	chr16:88303071:C:T
chr16:88303372	['G', 'A']	98663	125114.41288746528	-4058.692179711844	0.002474052114662	0.0044175081277942	0.5600560413450503	0.575442	0.575442	chr16	88303372	0.2399984432754364	chr16:88303372:G:A
chr16:88303407	['G', 'A']	98663	126470.81846471976	-3969.8227903291054	0.0013842944072834	0.0044303304586258	0.3124584994756373	0.754693	0.754693	chr16	88303407	0.1222296781992366	chr16:88303407:G:A
chr16:88303441	['C', 'T']	98663	9129.4626588822	374.0371949851423	-0.0003636613964837	0.0103058869583891	-0.0352867635703782	0.971851	0.971851	chr16	88303441	0.0124003141252374	chr16:88303441:C:T
chr16:88303713	['A', 'G']	98663	126763.41774538526	-3981.702326412767	0.0010754835479518	0.0044335042889429	0.2425809197104134	0.808331	0.808331	chr16	88303713	0.0924107654167453	chr16:88303713:A:G
chr16:88303870	['C', 'G']	98663	9142.370650422165	366.55961534914496	-0.0013458086329498	0.0102974419954484	-0.1306934900477932	0.896018	0.896018	chr16	88303870	0.0476832657595786	chr16:88303870:C:G
chr16:88304861	['A', 'G']	98663	136725.78678736518	-3499.5941524052323	0.0015124645760884	0.0046431830863629	0.3257387330968141	0.744623	0.744623	chr16	88304861	0.1280635533730455	chr16:88304861:A:G
chr16:88306989	['C', 'G']	98663	6497.329268787123	526.527476445446	0.005968356180199	0.0123149339283767	0.4846437841169773	0.62793	0.62793	chr16	88306989	0.2020887675815313	chr16:88306989:C:G
chr16:88307312	['C', 'T']	98663	27657.12127631539	-1413.6204358804348	-0.0053494736148313	0.0061620229117348	-0.8681359500698936	0.385322	0.385322	chr16	88307312	0.4141761941901143	chr16:88307312:C:T
chr16:88307315	['T', 'C']	98663	136513.30179308107	-3597.513360352832	0.000381030270875	0.0046361719363097	0.0821863977672781	0.934499	0.934499	chr16	88307315	0.0294211590199958	chr16:88307315:T:C
chr16:88309776	['G', 'A']	98663	9752.395382073606	458.4059562353439	2.2642965964339053e-05	0.0100109250330393	0.0022618255445535	0.998195	0.998195	chr16	88309776	0.0007846098634527	chr16:88309776:G:A
chr16:88310427	['AAC', 'A']	98663	126713.2645568081	-4262.278484265589	0.0020406358011096	0.0044366572064937	0.4599489449225146	0.645554	0.645554	chr16	88310427	0.1900674235429824	chr16:88310427:AAC:A
chr16:88310645	['C', 'T']	98663	21502.97419675357	-221.36839065078703	0.0137449890139572	0.0068508523720829	2.0063180853185263	0.044825	0.044825	chr16	88310645	1.3484797017657797	chr16:88310645:C:T
chr16:88311160	['C', 'T']	98663	6003.425934560492	473.292190002189	-0.0054778529089561	0.0129124898215635	-0.4242290204797131	0.6714	0.6714	chr16	88311160	0.1730186630880063	chr16:88311160:C:T
chr16:88311340	['C', 'T']	98663	7421.526546788843	502.24100237051954	0.0051772302026034	0.0114986015376366	0.4502486833427142	0.652532	0.652532	chr16	88311340	0.18539818577872	chr16:88311340:C:T
chr16:88312096	['T', 'C']	98663	7355.447307337544	497.3785667878825	0.0060913072611309	0.0115257116994016	0.528497278085409	0.597155	0.597155	chr16	88312096	0.2239129269818928	chr16:88312096:T:C
chr16:88312168	['GA', 'G']	98663	7339.223160348672	486.3048896530466	0.0046868050604934	0.0115372569214636	0.4062321826060924	0.684573	0.684573	chr16	88312168	0.1645802337144255	chr16:88312168:GA:G
chr16:88312971	['T', 'TA']	98663	18520.50171810856	-696.6546297869816	0.0076749030792859	0.0072960029823864	1.0519325578421777	0.292833	0.292833	chr16	88312971	0.5333799832477443	chr16:88312971:T:TA
chr16:88313085	['A', 'G']	98663	120755.70233774662	-3929.4105166820113	0.0005687638525329	0.0043597492386253	0.1304579280601685	0.896204	0.896204	chr16	88313085	0.0475931220453245	chr16:88313085:A:G
chr16:88313103	['G', 'A']	98663	121322.67467839876	-3764.353862823936	-3.1691125358345095e-05	0.0043594039064233	-0.0072696006239865	0.9942	0.9942	chr16	88313103	0.0025262411970196	chr16:88313103:G:A
chr16:88315206	['G', 'A']	98663	85348.380594216	-4183.663720872631	-0.0008720646071162	0.0043651911131537	-0.1997769592466335	0.841655	0.841655	chr16	88315206	0.0748658922302163	chr16:88315206:G:A
chr16:88315328	['C', 'T']	98663	85765.03908847617	-4113.587573363531	-0.0003980088678002	0.0043600918887388	-0.0912845137113234	0.927267	0.927267	chr16	88315328	0.0327951958116855	chr16:88315328:C:T
chr16:88315917	['C', 'T']	98663	121609.11655396836	-3638.059427448241	-0.0013868550409153	0.0043831282582939	-0.316407588185699	0.751694	0.751694	chr16	88315917	0.1239589162661983	chr16:88315917:C:T
chr16:88316497	['A', 'G']	98663	104198.1178705297	-2093.196613386561	-0.0036841826397706	0.0043600376332859	-0.8449887247863236	0.398119	0.398119	chr16	88316497	0.3999870954672667	chr16:88316497:A:G
chr16:88317860	['C', 'T']	98663	5421.109891446468	496.6647346681979	-0.0059008795821274	0.0135907639262028	-0.4341830683079302	0.664156	0.664156	chr16	88317860	0.1777298995749855	chr16:88317860:C:T
chr16:88318219	['G', 'A']	98663	7279.221335901074	517.7356094804123	0.0094755321020099	0.0115872707179257	0.8177535791367182	0.4135	0.4135	chr16	88318219	0.3835244861114345	chr16:88318219:G:A
chr16:88319498	['CT', 'C']	98663	5282.160612203528	486.1081916289014	-0.0043173545511972	0.0137472454088959	-0.3140523372342997	0.753482	0.753482	chr16	88319498	0.1229271181257894	chr16:88319498:CT:C
chr16:88319694	['G', 'A']	98663	53475.25199428322	-3007.944723357109	-0.0017015464180526	0.0048383442258349	-0.3516794875749147	0.725079	0.725079	chr16	88319694	0.1396146728842576	chr16:88319694:G:A
chr16:88319794	['A', 'G']	98663	99538.07982443697	-3743.99379806596	0.0053382519075819	0.0042750543675684	1.2486980161186247	0.211779	0.211779	chr16	88319794	0.6741171067227908	chr16:88319794:A:G
chr16:88320414	['T', 'C']	98663	101776.53647385605	-3730.601539899344	0.0042846791247378	0.0042776033051269	1.001654155167322	0.316513	0.316513	chr16	88320414	0.499608447693012	chr16:88320414:T:C
chr16:88320748	['A', 'G']	98663	24767.51031392861	-948.1111265569332	0.0058334452428336	0.0064329102286258	0.9068127854288052	0.364508	0.364508	chr16	88320748	0.4382929356101261	chr16:88320748:A:G
chr16:88321348	['G', 'T']	98663	19903.403462361013	116.44440709898646	0.0124704159046044	0.0071081112376417	1.754392339636731	0.0793664	0.0793664	chr16	88321348	1.1003633185175092	chr16:88321348:G:T
chr16:88321350	['T', 'A']	98663	19906.61410977649	117.0586648631732	0.0125360012462774	0.0071080689565304	1.763629661296412	0.0777974	0.0777974	chr16	88321350	1.109034916950172	chr16:88321350:T:A
chr16:88321354	['A', 'G']	98663	19904.806981623573	116.24865126815558	0.0124995887009088	0.007108155364388	1.758485578907289	0.078668	0.078668	chr16	88321354	1.1042018908885138	chr16:88321354:A:G
chr16:88322360	['G', 'A']	98663	12273.124394397031	-391.5871857069921	0.0122169659523047	0.0087722115392148	1.3926893916876797	0.163717	0.163717	chr16	88322360	0.7859062220977603	chr16:88322360:G:A
chr16:88322821	['G', 'T']	98663	53255.55681253738	-3038.6476810069826	-0.0014803043597553	0.0048459858265475	-0.3054702206609661	0.760009	0.760009	chr16	88322821	0.1191812647886902	chr16:88322821:G:T
chr16:88322902	['AGAC', 'A']	98663	24579.74389798897	-948.7919988958556	0.0061954704031267	0.0064541300378471	0.959923392741763	0.337096	0.337096	chr16	88322902	0.4722464008110787	chr16:88322902:AGAC:A
chr16:88323096	['G', 'A']	98663	53318.944562705256	-3031.542219770021	-0.0012246793565808	0.0048437473193313	-0.2528371683826545	0.800395	0.800395	chr16	88323096	0.0966956330283199	chr16:88323096:G:A
chr16:88323795	['C', 'T']	98663	5342.054144452778	491.52878705908967	-0.0033199228517219	0.0136617792597766	-0.2430080876432076	0.808	0.808	chr16	88323795	0.0925886392254138	chr16:88323795:C:T
chr16:88323919	['T', 'C']	98663	5625.28507571611	549.8517535926218	-0.0001730028762962	0.0133262211318753	-0.0129821405921614	0.989642	0.989642	chr16	88323919	0.0045218817083844	chr16:88323919:T:C
chr16:88323934	['A', 'G']	98663	39180.41526790335	-1360.725310862481	0.010726125466936	0.0053396300817589	2.008776882050004	0.0445635	0.0445635	chr16	88323934	1.3510207071746825	chr16:88323934:A:G
chr16:88323998	['A', 'G']	98663	5474.832353418214	510.857136360328	-0.0031815948630427	0.0135097811132016	-0.2355030652520136	0.813819	0.813819	chr16	88323998	0.0894721750150122	chr16:88323998:A:G
chr16:88324076	['T', 'C']	98663	24662.49967056248	-961.9816625595812	0.0054783440772824	0.0064439749182358	0.8501498138639996	0.395244	0.395244	chr16	88324076	0.403134714151401	chr16:88324076:T:C
chr16:88324149	['G', 'C']	98663	98248.98321491196	-3718.095438427065	0.0033185989396971	0.0042694919960668	0.7772819208360947	0.436994	0.436994	chr16	88324149	0.3595245259238119	chr16:88324149:G:C
chr16:88324621	['C', 'T']	98663	53329.24311503492	-3009.062068390687	-0.0005253504232089	0.004842804420782	-0.1084806194019589	0.913615	0.913615	chr16	88324621	0.0392367786650502	chr16:88324621:C:T
chr16:88324643	['G', 'C']	98663	24632.747658530658	-975.2152451915877	0.0048026772407198	0.0064477878744404	0.7448565824812565	0.45636	0.45636	chr16	88324643	0.3406924285407927	chr16:88324643:G:C
chr16:88325839	['TC', 'T']	98663	11022.446872561044	-642.939420249045	-0.0103151951215129	0.0092398652460928	-1.1163793893936722	0.264262	0.264262	chr16	88325839	0.5779652824861765	chr16:88325839:TC:T
chr16:88326182	['G', 'A']	98663	10924.442899279336	-680.0859519777264	-0.0116697805745695	0.0092846753452301	-1.2568862281829456	0.208798	0.208798	chr16	88326182	0.680273665598529	chr16:88326182:G:A
chr16:88326195	['A', 'G']	98663	69261.33798305014	-3323.819468997378	0.0025937343997439	0.0044880648959536	0.5779182030283039	0.563321	0.563321	chr16	88326195	0.2492440584324594	chr16:88326195:A:G
chr16:88326297	['T', 'C']	98663	27167.652148352376	-957.5598952108636	0.0009663365331195	0.0061543566352181	0.1570166615937894	0.875232	0.875232	chr16	88326297	0.0578768121608262	chr16:88326297:T:C
chr16:88326340	['T', 'C']	98663	81146.33689481794	-3928.649668224773	-0.000605923835893	0.0043430854141396	-0.139514602664811	0.889044	0.889044	chr16	88326340	0.0510767446717078	chr16:88326340:T:C
chr16:88326386	['A', 'G']	98663	27406.66668356021	-928.1064257209424	0.0009663920231463	0.0061308211285908	0.1576284812224672	0.87475	0.87475	chr16	88326386	0.0581160488450559	chr16:88326386:A:G
chr16:88326957	['C', 'T']	98663	53359.08164320249	-2975.3429539073327	-0.0004806170060597	0.0048401930193078	-0.0992970743403231	0.920903	0.920903	chr16	88326957	0.035786112238864	chr16:88326957:C:T
chr16:88327464	['T', 'C']	98663	108243.84502858765	-4867.531490603432	0.002577927296903	0.0043303964329304	0.5953097682464534	0.551638	0.551638	chr16	88327464	0.2583458247625368	chr16:88327464:T:C
chr16:88327488	['A', 'G']	98663	53343.27256599491	-3009.644028961106	-0.0001349254735028	0.0048436964270605	-0.0278558897186463	0.977777	0.977777	chr16	88327488	0.0097601827508133	chr16:88327488:A:G
chr16:88327907	['C', 'T']	98663	43590.068922521714	-1189.115347198795	0.0078502292764583	0.0051126156322835	1.535462440573114	0.124673	0.124673	chr16	88327907	0.9042275899909364	chr16:88327907:C:T
chr16:88328198	['A', 'G']	98663	27401.72141799972	-1045.5734862382355	0.0026660276785657	0.0061525428400498	0.4333212702252634	0.664782	0.664782	chr16	88328198	0.1773207482590026	chr16:88328198:A:G
chr16:88328465	['C', 'A']	98663	55068.25588443995	-1792.9845649340982	0.0033950184460724	0.0047354120651288	0.7169425594602644	0.473411	0.473411	chr16	88328465	0.3247616551864049	chr16:88328465:C:A
chr16:88328691	['C', 'G']	98663	55179.270511910814	-1829.5729904896104	0.0030738851132013	0.0047340341187768	0.6493162144753535	0.516136	0.516136	chr16	88328691	0.2872358482424169	chr16:88328691:C:G
chr16:88328952	['G', 'A']	98663	42743.59936953283	-1080.787635822193	0.0083356676605462	0.005147019014824	1.6195136712218146	0.10534	0.10534	chr16	88328952	0.977406685978538	chr16:88328952:G:A
chr16:88329206	['C', 'T']	98663	12508.774959705624	-746.493819276256	-0.0124980644251961	0.0087209611494218	-1.4331063068690175	0.151831	0.151831	chr16	88329206	0.8186395475812995	chr16:88329206:C:T
chr16:88329817	['T', 'C']	98663	84664.43929165146	-3715.20575614198	-0.0029098022763727	0.0042995614446904	-0.6767672270310481	0.498555	0.498555	chr16	88329817	0.3022869238540151	chr16:88329817:T:C
chr16:88329938	['A', 'G']	98663	43002.10187634948	-1083.8166107720133	0.0074827352271676	0.005138375237603	1.4562453851965564	0.145328	0.145328	chr16	88329938	0.837650703155693	chr16:88329938:A:G
chr16:88330877	['T', 'G']	98663	42014.83257647943	-2655.286502811487	-0.0128844537062632	0.0052112030191137	-2.472452840352858	0.0134206	0.0134206	chr16	88330877	1.872228067560156	chr16:88330877:T:G
chr16:88330942	['A', 'G']	98663	42037.55643289376	-2616.7136524696857	-0.0122869556464577	0.0052091614077522	-2.358720470471978	0.01834	0.01834	chr16	88330942	1.7366006686659978	chr16:88330942:A:G
chr16:88332808	['C', 'G']	98663	69665.4157982239	-3100.5001377909266	-0.0010656999688108	0.0044427938605698	-0.2398715768176938	0.81043	0.81043	chr16	88332808	0.0912844909038132	chr16:88332808:C:G
chr16:88333067	['C', 'T']	98663	26476.756976755976	-1200.82053155583	0.0038466433683916	0.0062138067939405	0.6190477908232913	0.535886	0.535886	chr16	88333067	0.2709275887338978	chr16:88333067:C:T
chr16:88333144	['G', 'C']	98663	58026.28942405189	-2403.766109001779	0.0028188553239965	0.0046577825827105	0.6051925511637247	0.545052	0.545052	chr16	88333144	0.263562062428388	chr16:88333144:G:C
chr16:88333706	['T', 'TCCA']	98663	15595.693868651648	-49.21761205225464	0.0179711338807457	0.007873235625258	2.282560148853249	0.0224584	0.0224584	chr16	88333706	1.6486211873409349	chr16:88333706:T:TCCA
chr16:88334340	['C', 'T']	98663	58049.41376828488	-2395.411468914977	0.0021637000933015	0.0046586551177847	0.4644473648717777	0.642328	0.642328	chr16	88334340	0.1922431460530825	chr16:88334340:C:T
chr16:88335476	['G', 'T']	98663	16780.51023717819	-134.5611827035445	0.0153760800832085	0.0075992548399379	2.0233668178094746	0.043038	0.043038	chr16	88335476	1.3661479187809191	chr16:88335476:G:T
chr16:88335963	['T', 'C']	98663	92337.56581482849	-3870.608068226034	-0.0060164926399346	0.0043719365319601	-1.376161935552434	0.168775	0.168775	chr16	88335963	0.7726918833391421	chr16:88335963:T:C
chr16:88337036	['T', 'C']	98663	15771.118938533898	-769.8162315197231	-0.0158735031042089	0.0078383426787857	-2.025109612414646	0.0428588	0.0428588	chr16	88337036	1.3679599928992785	chr16:88337036:T:C
chr16:88337072	['G', 'A']	98663	14253.577869226328	-886.13332956325	-0.0128665400900099	0.0082033687591623	-1.5684458992093042	0.11678	0.11678	chr16	88337072	0.9326315290847316	chr16:88337072:G:A
chr16:88337177	['A', 'C']	98663	61795.900328453805	-2601.3107870083345	0.0008437244315733	0.004584288376464	0.1840469800951214	0.853977	0.853977	chr16	88337177	0.0685538259241043	chr16:88337177:A:C
chr16:88338082	['T', 'C']	98663	29052.12241381057	-1241.6462875054067	-0.0072151990202856	0.0060063959460827	-1.2012526455221828	0.229656	0.229656	chr16	88338082	0.6389222037063149	chr16:88338082:T:C
chr16:88338364	['A', 'C']	98663	27752.09409844706	-1356.121468121207	-0.0048908523641007	0.0061176207026397	-0.7994696961173728	0.42402	0.42402	chr16	88338364	0.3726136583016338	chr16:88338364:A:C
chr16:88340054	['G', 'A']	98663	28821.62909765444	-1203.5169366989048	-0.007031799615052	0.0060249481518507	-1.1671137141473948	0.243167	0.243167	chr16	88340054	0.6140953631588908	chr16:88340054:G:A
chr16:88340127	['C', 'T']	98663	14938.211251330393	-694.5386836776784	-0.0034619006602781	0.0080272082023254	-0.4312708195702762	0.666272	0.666272	chr16	88340127	0.176348437521307	chr16:88340127:C:T
chr16:88340205	['T', 'G']	98663	29129.72529638258	-1217.7320907134292	-0.0065580208599902	0.0060062901769321	-1.091858812479142	0.274898	0.274898	chr16	88340205	0.5608284198223136	chr16:88340205:T:G
chr16:88340251	['G', 'C']	98663	28562.447475116056	-1278.200344832997	-0.0055795586778708	0.0060458085498796	-0.9228804769185006	0.356072	0.356072	chr16	88340251	0.4484621760690656	chr16:88340251:G:C
chr16:88340785	['A', 'G']	98663	28976.46631477448	-1223.675288087345	-0.006686835983923	0.006014409629192	-1.111802553565225	0.266226	0.266226	chr16	88340785	0.5747495329893222	chr16:88340785:A:G
chr16:88340807	['G', 'A']	98663	29315.61673459455	-1204.5571263718462	-0.0072897679138647	0.0059791939925586	-1.2191890617593502	0.222775	0.222775	chr16	88340807	0.6521335476600502	chr16:88340807:G:A
chr16:88340832	['A', 'G']	98663	28687.978416245074	-1215.5404283994692	-0.0074056381007532	0.0060382874215646	-1.2264467693779246	0.220034	0.220034	chr16	88340832	0.6575102061255564	chr16:88340832:A:G
chr16:88340905	['T', 'G']	98663	27244.209072018653	-1056.4235585088063	-0.0060510469058471	0.0061638700545051	-0.9816960533462986	0.326252	0.326252	chr16	88340905	0.4864468173201715	chr16:88340905:T:G
chr16:88340936	['T', 'C']	98663	43763.40396686167	-1500.4834926565943	-0.0041636973602132	0.0051170059567006	-0.8136979701500959	0.41582	0.41582	chr16	88340936	0.3810946259214594	chr16:88340936:T:C
chr16:88340974	['C', 'T']	98663	28879.34165526329	-1223.8138584831622	-0.0064636137637123	0.0060187440762533	-1.0739140395110292	0.282864	0.282864	chr16	88340974	0.5484223215292636	chr16:88340974:C:T
chr16:88341099	['C', 'T']	98663	28985.88136022704	-1222.2482043899677	-0.0066149791695127	0.006011518477798	-1.1003840700055123	0.271168	0.271168	chr16	88341099	0.5667615620151232	chr16:88341099:C:T
chr16:88341117	['T', 'C']	98663	29024.17669954084	-1225.4863753961347	-0.0066757364320771	0.0060082169175822	-1.1111011009841294	0.266528	0.266528	chr16	88341117	0.5742571595952856	chr16:88341117:T:C
chr16:88341127	['G', 'A']	98663	15099.306078389636	-224.36545389191008	0.0011149436027303	0.0079707763465179	0.1398789219844892	0.888756	0.888756	chr16	88341127	0.0512174543262047	chr16:88341127:G:A
chr16:88341173	['T', 'C']	98663	29030.76544999341	-1224.5052509704365	-0.0066516963277802	0.0060066564205178	-1.1073875151338843	0.268129	0.268129	chr16	88341173	0.5716562115342503	chr16:88341173:T:C
chr16:88341205	['A', 'G']	98663	29033.47134545602	-1229.8410171886703	-0.0069682666160935	0.0060074143357121	-1.1599443998176455	0.246074	0.246074	chr16	88341205	0.6089342711124863	chr16:88341205:A:G
chr16:88341312	['C', 'T']	98663	13043.610183241548	-607.827611973033	-0.0147221394122314	0.0085490071956045	-1.7220876150157989	0.0850568	0.0850568	chr16	88341312	1.0702909603062671	chr16:88341312:C:T
chr16:88341315	['A', 'G']	98663	29052.24486237136	-1227.711091720544	-0.0069419574556987	0.006006742547335	-1.1556941888209675	0.247809	0.247809	chr16	88341315	0.6058829248390574	chr16:88341315:A:G
chr16:88341384	['G', 'T']	98663	29039.47164953678	-1225.2748528781085	-0.0067587151283347	0.0060067596948358	-1.1251848703295733	0.260513	0.260513	chr16	88341384	0.5841705998600628	chr16:88341384:G:T
chr16:88341403	['G', 'A']	98663	13518.466298342537	-422.5679844462677	0.0038892266769033	0.0084018097862653	0.4629034429297854	0.643435	0.643435	chr16	88341403	0.191495319104791	chr16:88341403:G:A
chr16:88341413	['A', 'G']	98663	26777.69951947448	-1011.4017458826456	-0.0059755693484892	0.0062074562113679	-0.9626438181788568	0.335729	0.335729	chr16	88341413	0.4740111431249204	chr16:88341413:A:G
chr16:88341547	['C', 'T']	98663	39571.00536195748	-2083.174322764798	0.0006583757005516	0.0053476796386679	0.1231142747951932	0.902017	0.902017	chr16	88341547	0.0447852773842008	chr16:88341547:C:T
chr16:88341605	['A', 'G']	98663	45480.75844450752	-1541.2757422034294	-0.0051765100432336	0.0050473630109758	-1.0255870306885058	0.305089	0.305089	chr16	88341605	0.5155734505857861	chr16:88341605:A:G
chr16:88341716	['T', 'C']	98663	184599.74202572444	-6960.006192691723	0.0045708729549557	0.0089241186135237	0.5121932095376893	0.608517	0.608517	chr16	88341716	0.2157272844790062	chr16:88341716:T:C
chr16:88341768	['T', 'G']	98663	42035.07722254328	-2219.711878338329	-0.0001493325990611	0.0052331142378101	-0.0285360862146316	0.977235	0.977235	chr16	88341768	0.0100009870172037	chr16:88341768:T:G
chr16:88342538	['A', 'G']	98663	15764.917426077793	-80.65872589254406	0.0028271498064812	0.0078308081532842	0.3610291238325862	0.718078	0.718078	chr16	88342538	0.1438283786968133	chr16:88342538:A:G
chr16:88342737	['G', 'C']	98663	15399.624332296087	-633.0148154668295	0.0033042746534633	0.0079164731371983	0.4173922649894542	0.676392	0.676392	chr16	88342737	0.1698015376449664	chr16:88342737:G:C
chr16:88342831	['G', 'A']	98663	12048.244230242954	-764.0591282038622	-0.0152759485561136	0.0088714700757963	-1.7219185124447909	0.0850874	0.0850874	chr16	88342831	1.0701347467969085	chr16:88342831:G:A
chr16:88343034	['G', 'C']	98663	57848.29359753925	-2261.9566583558635	1.3233404871399172e-05	0.004662733689335	0.0028381215297943	0.997736	0.997736	chr16	88343034	0.0009843574205654	chr16:88343034:G:C
chr16:88343084	['T', 'C']	98663	57316.3614051095	-2275.277400152341	0.0007437379772163	0.0046689935360017	0.1592929978338001	0.873438	0.873438	chr16	88343084	0.0587679174853092	chr16:88343084:T:C
chr16:88343091	['T', 'C']	98663	57769.32221433638	-2257.833920365464	-9.207571458350594e-05	0.0046597357426463	-0.0197598575689216	0.984235	0.984235	chr16	88343091	0.0069011952493091	chr16:88343091:T:C
chr16:88343427	['C', 'T']	98663	41403.93755068116	-2187.5091695248875	-0.0001853066942787	0.0052587287621884	-0.0352379258674046	0.97189	0.97189	chr16	88343427	0.0123828864074535	chr16:88343427:C:T
chr16:88343434	['A', 'G']	98663	12681.28531316838	-707.2867443891624	-0.0170521289064926	0.0086539048070003	-1.9704548740470047	0.0487891	0.0487891	chr16	88343434	1.311677193132636	chr16:88343434:A:G
chr16:88343462	['T', 'A']	98663	12680.899691858584	-705.500557748658	-0.0167551487892295	0.0086538604871648	-1.9361473199250576	0.0528525	0.0528525	chr16	88343462	1.2769344651110317	chr16:88343462:T:A
chr16:88343478	['G', 'T']	98663	15702.114042734347	-97.81892282802772	0.0014656123082994	0.0078466199690846	0.1867826292179132	0.851831	0.851831	chr16	88343478	0.0696465590451302	chr16:88343478:G:T
chr16:88343752	['A', 'G']	98663	57746.07029515243	-2262.3653470419995	-0.0002568646609417	0.0046600814972636	-0.0551202078960604	0.956043	0.956043	chr16	88343752	0.0195225739971741	chr16:88343752:A:G
chr16:88343810	['A', 'G']	98663	56373.425543566525	-2246.907464309678	-0.0013068026853508	0.0046972350302602	-0.2782067912148862	0.780854	0.780854	chr16	88343810	0.1074301606447773	chr16:88343810:A:G
chr16:88344509	['G', 'T']	98663	41013.494156522094	-2205.126907661564	-0.0027188257004269	0.0052861225518233	-0.5143327029921277	0.607021	0.607021	chr16	88344509	0.2167962841696172	chr16:88344509:G:T
chr16:88345110	['T', 'A']	98663	12085.8574744567	-753.6943165360008	-0.0152771246920463	0.0088590876842202	-1.724458007031343	0.0846283	0.0846283	chr16	88345110	1.072484383076698	chr16:88345110:T:A
chr16:88345161	['C', 'A']	98663	13070.397425501724	-642.3254192663417	-0.0173987873614783	0.0085444345210781	-2.036271366883032	0.0417258	0.0417258	chr16	88345161	1.3795953279320028	chr16:88345161:C:A
chr16:88345249	['G', 'A']	98663	12229.495808795951	-734.5249806615212	-0.0148628736871544	0.0088067835636893	-1.6876619687163192	0.0914793	0.0914793	chr16	88345249	1.038677167275832	chr16:88345249:G:A
chr16:88345615	['T', 'A']	98663	70775.12837022541	-2999.472912131532	-0.0056004046870749	0.0044232433585337	-1.266130807899147	0.205469	0.205469	chr16	88345615	0.6872536927392905	chr16:88345615:T:A
chr16:88346276	['C', 'A']	98663	14854.451672410298	-181.0536969186375	0.0038720619756091	0.0080359344131555	0.4818434019658247	0.629918	0.629918	chr16	88346276	0.2007159814437725	chr16:88346276:C:A
chr16:88346315	['T', 'C']	98663	71026.35855043081	-2998.8177624986747	-0.0056406800607651	0.004420311617619	-1.2760819934689207	0.20193	0.20193	chr16	88346315	0.6947991547235917	chr16:88346315:T:C
chr16:88346813	['C', 'T']	98663	7586.153779102178	-27.469806883253664	-0.0122807376902243	0.0111116143487237	-1.1052163353414883	0.269069	0.269069	chr16	88346813	0.5701363353260515	chr16:88346813:C:T
chr16:88347018	['G', 'A']	98663	14677.446290289883	-211.0816740622542	0.0033225448131826	0.0080792125943168	0.4112461176624824	0.680893	0.680893	chr16	88347018	0.166921130613844	chr16:88347018:G:A
chr16:88348480	['C', 'T']	98663	11879.361210216906	-727.8377543392941	-0.0127317567962493	0.0089271017962087	-1.4261915106262686	0.153816	0.153816	chr16	88348480	0.8129984867043272	chr16:88348480:C:T
chr16:88348537	['G', 'A']	98663	7013.071081064645	-76.77853231770825	-0.0137751827644315	0.0115227873652749	-1.1954731375104966	0.231905	0.231905	chr16	88348537	0.6346898876319554	chr16:88348537:G:A
chr16:88349031	['G', 'A']	98663	7407.22522805595	-23.68722801105472	-0.0110348713755977	0.0112285072746542	-0.9827549740744572	0.32573	0.32573	chr16	88349031	0.4871422407152757	chr16:88349031:G:A
chr16:88349183	['C', 'T']	98663	14059.99753689588	-232.64361759403425	0.0015992678488914	0.0082466721908437	0.1939288735966877	0.846232	0.846232	chr16	88349183	0.0725105559833885	chr16:88349183:C:T
chr16:88349261	['C', 'T']	98663	13364.490015407697	-284.4140857204951	-0.0016557612296796	0.0084282418057845	-0.1964539304678334	0.844255	0.844255	chr16	88349261	0.0735263586274287	chr16:88349261:C:T
chr16:88350036	['T', 'C']	98663	12267.735475106703	-748.1900552585843	-0.0165169248374555	0.0087914469506527	-1.8787493037456289	0.0602817	0.0602817	chr16	88350036	1.2198145086764378	chr16:88350036:T:C
chr16:88350065	['T', 'C']	98663	15138.534367936096	-723.8302277624991	0.0030027808421661	0.007984349395092	0.3760833467548389	0.706856	0.706856	chr16	88350065	0.1506690512315197	chr16:88350065:T:C
chr16:88350193	['G', 'A']	98663	15021.7612661923	-210.4363074896741	0.0024294805453562	0.007997412920536	0.3037833071139428	0.761294	0.761294	chr16	88350193	0.1184475930060576	chr16:88350193:G:A
chr16:88351032	['G', 'A']	98663	14873.45225015204	-677.1275817237499	0.0030721330450447	0.0080439997612757	0.3819161034581603	0.702524	0.702524	chr16	88351032	0.1533388345694668	chr16:88351032:G:A
chr16:88351320	['T', 'C']	98663	12604.02198570777	-707.0278082012637	-0.0168135205206803	0.0086763359097977	-1.9378595637005749	0.0526432	0.0526432	chr16	88351320	1.278657719316168	chr16:88351320:T:C
chr16:88351406	['G', 'A']	98663	12328.749749130828	-736.4853175457117	-0.0168394691469211	0.0087684427881979	-1.92046290928494	0.0548023	0.0548023	chr16	88351406	1.2612012142100264	chr16:88351406:G:A
chr16:88351554	['C', 'T']	98663	17603.713690590826	-31.1860218800802	0.0052458116116987	0.0074520409947162	0.703942935286883	0.48147	0.48147	chr16	88351554	0.3174307682286609	chr16:88351554:C:T
chr16:88351863	['G', 'A']	98663	11724.11882994466	-647.2967173004395	-0.012382294899686	0.0089801840536782	-1.3788464496575903	0.167945	0.167945	chr16	88351863	0.7748329212937867	chr16:88351863:G:A
chr16:88351888	['T', 'C']	98663	11697.659864773088	-644.3088212135408	-0.0121868085775188	0.0089914558563697	-1.3553765677318497	0.175301	0.175301	chr16	88351888	0.7562156064775503	chr16:88351888:T:C
chr16:88351950	['A', 'C']	98663	11695.756921485494	-637.9122194237547	-0.0115444493463047	0.0089934734460543	-1.283647460077795	0.199268	0.199268	chr16	88351950	0.7005624380744204	chr16:88351950:A:C
chr16:88351985	['G', 'C']	98663	11771.238615055594	-629.8330814057603	-0.0116650346687598	0.0089657423377304	-1.3010673549774086	0.193238	0.193238	chr16	88351985	0.7139074660802535	chr16:88351985:G:C
chr16:88352112	['G', 'A']	98663	43249.26024064633	-1451.3896342106086	-0.0028700056622369	0.0051393929245428	-0.5584328157770306	0.57655	0.57655	chr16	88352112	0.239163023525418	chr16:88352112:G:A
chr16:88353312	['C', 'T']	98663	1974.020007703067	228.4618726622299	-0.0190112580328406	0.0221383934583538	-0.8587460543875589	0.390483	0.390483	chr16	88353312	0.408397868744178	chr16:88353312:C:T
chr16:88353568	['C', 'T']	98663	52639.20115146416	-2883.055105903235	-0.0022909529914785	0.0048566492278214	-0.4717147325268435	0.637131	0.637131	chr16	88353568	0.1957712635392028	chr16:88353568:C:T
chr16:88353740	['T', 'C']	98663	26473.609941514544	-913.2423092705778	-0.004599411707907	0.00622889052861	-0.7383998300791066	0.460273	0.460273	chr16	88353740	0.3369845004371831	chr16:88353740:T:C
chr16:88354006	['G', 'A']	98663	16228.480355586184	-94.96155262376747	-0.0009901740504618	0.0077469093170427	-0.1278153660949021	0.898295	0.898295	chr16	88354006	0.0465810176388499	chr16:88354006:G:A
chr16:88354026	['G', 'A']	98663	11242.683702119464	-635.5910402065307	-0.0100814749864071	0.009156762617728	-1.1009868233221258	0.270905	0.270905	chr16	88354026	0.5671829792696359	chr16:88354026:G:A
chr16:88354362	['C', 'G']	98663	14166.143581115322	-337.1250974537246	-0.0018903714154881	0.008210290294596	-0.230244162832151	0.817903	0.817903	chr16	88354362	0.0872981988502739	chr16:88354362:C:G
chr16:88355681	['A', 'G']	98663	98696.00568700198	-2513.3238506257903	-0.0061809954658469	0.0042973151000525	-1.4383388981113625	0.150341	0.150341	chr16	88355681	0.8229225653508154	chr16:88355681:A:G
chr16:88356118	['A', 'T']	98663	106181.37164580057	-4439.644626344154	-0.0021871393475091	0.0042914396167027	-0.5096516653750799	0.610297	0.610297	chr16	88356118	0.2144587648732413	chr16:88356118:A:T
chr16:88356716	['G', 'A']	98663	37582.8092100595	-866.9587594217518	-0.0015537018046741	0.0054436387790579	-0.2854160365400022	0.775326	0.775326	chr16	88356716	0.110515652033074	chr16:88356716:G:A
chr16:88359529	['T', 'C']	98663	43481.96640784966	-1940.1724873611663	0.0055334802891801	0.0051591691250455	1.0725526058677692	0.283475	0.283475	chr16	88359529	0.5474852360331395	chr16:88359529:T:C
chr16:88359720	['T', 'G']	98663	23873.871582511383	-1243.7835938501034	-0.0016293946415387	0.006523102280758	-0.2497883018552625	0.802752	0.802752	chr16	88359720	0.0954186037460356	chr16:88359720:T:G
chr16:88360072	['T', 'G']	98663	133691.8758896166	-4941.434389254733	0.0008464401296007	0.0045527233012518	0.1859195197230699	0.852508	0.852508	chr16	88360072	0.0693015368638478	chr16:88360072:T:G
chr16:88360233	['T', 'A']	98663	21967.57018726744	-1113.677558507952	-0.0054129844499517	0.0067656160379673	-0.8000726644218505	0.423671	0.423671	chr16	88360233	0.3729712621519707	chr16:88360233:T:A
chr16:88360310	['G', 'A']	98663	21945.22426079288	-1076.6783490080295	-0.004491105337115	0.0067653668012997	-0.6638376704500699	0.506796	0.506796	chr16	88360310	0.2951668215407334	chr16:88360310:G:A
chr16:88361655	['T', 'C']	98663	91349.1467588556	-1998.6739214812155	0.0007255377246746	0.0042952226005581	0.168917374522188	0.865862	0.865862	chr16	88361655	0.0625513197773916	chr16:88361655:T:C
chr16:88361850	['T', 'C']	98663	93286.85571054924	-2138.0588394619685	-0.0013162205253516	0.004289326708399	-0.306859471155295	0.758951	0.758951	chr16	88361850	0.1197862624662594	chr16:88361850:T:C
chr16:88362232	['A', 'G']	98663	92984.81304942962	-2141.9012949408625	-0.0004984947784135	0.0042865441615243	-0.1162929296023525	0.907421	0.907421	chr16	88362232	0.0421911742891037	chr16:88362232:A:G
chr16:88362234	['A', 'C']	98663	22002.575184006168	-1130.1008229720296	-0.005262648299009	0.006761054794262	-0.778376815327005	0.436349	0.436349	chr16	88362234	0.3601660149876905	chr16:88362234:A:C
chr16:88363834	['T', 'C']	98663	27502.2336957624	-425.6165757229996	0.0032536120100438	0.0061364474008561	0.530211015837915	0.595967	0.595967	chr16	88363834	0.2247777874320534	chr16:88363834:T:C
chr16:88364192	['G', 'T']	98663	21739.74583865539	-1132.080375787486	-0.0059439176985541	0.0067929859096387	-0.875008100652786	0.381572	0.381572	chr16	88364192	0.4184235016085235	chr16:88364192:G:T
chr16:88364240	['C', 'T']	98663	21835.647624744022	-1152.4503476200312	-0.0073329487456576	0.0067801826446575	-1.0815267272240388	0.279466	0.279466	chr16	88364240	0.5536710210890756	chr16:88364240:C:T
chr16:88364405	['G', 'A']	98663	61694.60771014685	-799.3204913845192	0.0013299888752363	0.0050133205387893	0.2652910112062279	0.790786	0.790786	chr16	88364405	0.1019410279984352	chr16:88364405:G:A
chr16:88364595	['C', 'G']	98663	78810.31883110857	-1751.5785725628675	-0.0040579427173466	0.0044077904526007	-0.9206296807853686	0.357246	0.357246	chr16	88364595	0.4470326252036204	chr16:88364595:C:G
chr16:88365614	['C', 'G']	98663	39852.42354825304	-856.8332653916281	0.0012892354522977	0.0053236784929161	0.2421700435165674	0.808649	0.808649	chr16	88365614	0.0922399461771435	chr16:88365614:C:G
chr16:88365660	['T', 'C']	98663	8654.403468934686	-358.8329516460374	0.0060474335621729	0.0103815333644201	0.582518338080857	0.560219	0.560219	chr16	88365660	0.2516421660315029	chr16:88365660:T:C
chr16:88365834	['A', 'G']	98663	95070.30813835612	-2368.109568469285	-0.0006540236691512	0.0042691394217642	-0.1531980112471841	0.878242	0.878242	chr16	88365834	0.0563857975526511	chr16:88365834:A:G
chr16:88365838	['C', 'T']	98663	21704.4198394356	-1142.9847362021717	-0.0053760327630619	0.0068020939344407	-0.7903496798010492	0.429325	0.429325	chr16	88365838	0.3672138214065984	chr16:88365838:C:T
chr16:88365920	['T', 'C']	98663	94711.2389907141	-2396.001969856765	-0.0013741676504243	0.0042699488253661	-0.3218229788284431	0.747587	0.747587	chr16	88365920	0.1263382592960853	chr16:88365920:T:C
chr16:88366774	['G', 'A']	98663	22406.388978247247	-1145.8799607397193	-0.0048137165746159	0.0068461488264406	-0.7031276556572622	0.481978	0.481978	chr16	88366774	0.3169727847832599	chr16:88366774:G:A
chr16:88367100	['G', 'A']	98663	118213.17041572482	-5054.133332941875	0.0014299258908421	0.0043954848874968	0.3253169849154962	0.744942	0.744942	chr16	88367100	0.1278775394134733	chr16:88367100:G:A
chr16:88368023	['A', 'G']	98663	153306.32302826966	-5957.945597987557	-0.0017737352738643	0.0051587734112332	-0.343828878004604	0.730976	0.730976	chr16	88368023	0.1360968819185734	chr16:88368023:A:G
chr16:88368186	['G', 'T']	98663	21437.17276717384	-1116.1740407789794	-0.00435536565871	0.0068392385064946	-0.6368202621643027	0.524243	0.524243	chr16	88368186	0.2804673597785357	chr16:88368186:G:T
chr16:88368297	['G', 'A']	98663	117352.40968117995	-4982.725562882574	0.001843853692141	0.004383922131045	0.4205945354466265	0.674052	0.674052	chr16	88368297	0.1713065983579481	chr16:88368297:G:A
chr16:88369221	['C', 'T']	98663	21509.744098119707	-1106.644404740469	-0.0043589480077866	0.0068280416413219	-0.6383891951401067	0.523222	0.523222	chr16	88369221	0.2813140034495963	chr16:88369221:C:T
chr16:88369667	['C', 'G']	98663	117455.71426399334	-4944.82021530863	0.0027279519009117	0.0043832732502502	0.6223549719963184	0.53371	0.53371	chr16	88369667	0.2726946598455929	chr16:88369667:C:G
chr16:88369778	['C', 'T']	98663	116428.06098574694	-4979.815194923715	0.0012234875556792	0.0043729575548522	0.2797849145189351	0.779643	0.779643	chr16	88369778	0.1081042160555368	chr16:88369778:C:T
chr16:88371580	['C', 'T']	98663	65105.2382487405	-3403.681422466592	-0.0007425830628222	0.0045722322338779	-0.1624114928633955	0.870982	0.870982	chr16	88371580	0.0599908201719592	chr16:88371580:C:T
chr16:88373220	['A', 'G']	98663	143223.0647515559	-6201.933580756979	0.0009590499080201	0.0049053079496353	0.1955126809299491	0.844992	0.844992	chr16	88373220	0.0731474027335052	chr16:88373220:A:G
chr16:88374091	['G', 'A']	98663	23895.39068819755	-1175.0311395638407	-0.0023582487053268	0.0065119134019613	-0.3621437448195432	0.717245	0.717245	chr16	88374091	0.1443324705897761	chr16:88374091:G:A
chr16:88374470	['A', 'G']	98663	120473.5474274246	-5006.898225352051	0.0041317926926116	0.0044101268099396	0.9368875024861844	0.348819	0.348819	chr16	88374470	0.4573998672875727	chr16:88374470:A:G
chr16:88375617	['G', 'A']	98663	23677.95995296932	-1227.5788822543882	-0.0029727842184289	0.0065416460976648	-0.4544397807594909	0.649513	0.649513	chr16	88375617	0.1874121521017096	chr16:88375617:G:A
chr16:88375962	['A', 'G']	98663	23789.09894978001	-1230.462010742992	-0.0019736126147851	0.0065284003588468	-0.3023118231575205	0.762415	0.762415	chr16	88375962	0.117808567835175	chr16:88375962:A:G
chr16:88376336	['C', 'T']	98663	114161.25666210533	-4858.5183057989725	0.0050017393459899	0.0043691369428167	1.1447888705372955	0.252299	0.252299	chr16	88376336	0.5980844708274218	chr16:88376336:C:T
chr16:88377110	['A', 'T']	98663	51845.152862949406	-780.6383442851052	-0.0020783080266167	0.0049071223178568	-0.4235288814900401	0.67191	0.67191	chr16	88377110	0.1726888952810033	chr16:88377110:A:T
chr16:88377614	['C', 'T']	98663	21599.28379693456	-510.9797336937389	0.0046221881292533	0.006782966259213	0.6814405309734879	0.495594	0.495594	chr16	88377614	0.3048739601302456	chr16:88377614:C:T
chr16:88377703	['T', 'C']	98663	77922.48921541788	-922.286675941432	0.0020067001602524	0.004433427372941	0.4526295327403233	0.650817	0.650817	chr16	88377703	0.1865411113747521	chr16:88377703:T:C
chr16:88377764	['T', 'A']	98663	22695.600630556663	-576.5768420737787	0.0018028908689846	0.0066497378800488	0.2711220955631767	0.786298	0.786298	chr16	88377764	0.104412828988536	chr16:88377764:T:A
chr16:88378271	['T', 'A']	98663	12298.371153144388	-51.870194198143054	-0.0023794457769719	0.0088418568726943	-0.2691115465033371	0.787844	0.787844	chr16	88378271	0.1035597681021634	chr16:88378271:T:A
chr16:88378586	['C', 'T']	98663	26925.45612950312	230.6835605488227	0.0017821508898353	0.0063738964811336	0.2796014800539091	0.779784	0.779784	chr16	88378586	0.1080256801290519	chr16:88378586:C:T
chr16:88378766	['T', 'C']	98663	29906.66862663599	196.904099000186	0.0047416669120419	0.006076829425962	0.7802863269099052	0.435224	0.435224	chr16	88378766	0.3612871639068997	chr16:88378766:T:C
chr16:88381348	['A', 'G']	98663	7500.400478589077	254.9370551013641	-0.0035967475273401	0.0114451021409155	-0.3142608500174034	0.753324	0.753324	chr16	88381348	0.123018196245192	chr16:88381348:A:G
chr16:88382277	['T', 'C']	98663	103012.6612906496	-4144.355978212398	0.0026457786496949	0.0042707970535144	0.6195046537080776	0.535585	0.535585	chr16	88382277	0.2711715946705805	chr16:88382277:T:C
chr16:88383275	['T', 'C']	98663	125204.40393199184	-4503.4486971869	-0.0004043713145975	0.0044535210062302	-0.0907981154757848	0.927653	0.927653	chr16	88383275	0.0326144465907655	chr16:88383275:T:C
chr16:88383550	['C', 'T']	98663	12640.2242902496	421.3514498111498	0.0017997924886823	0.0089491279007288	0.2011137295887594	0.84061	0.84061	chr16	88383550	0.0754054478792531	chr16:88383550:C:T
chr16:88384193	['C', 'A']	98663	116378.97516522728	-4267.130523416021	-0.0006933244730126	0.0043440812860943	-0.1596020947471731	0.873195	0.873195	chr16	88384193	0.0588887597684716	chr16:88384193:C:A
chr16:88384468	['G', 'T']	98663	43973.56555673812	-1176.4245676440871	0.0077310114930542	0.0050873483592599	1.51965443431494	0.128601	0.128601	chr16	88384468	0.8907556543294222	chr16:88384468:G:T
chr16:88384717	['G', 'A']	98663	37851.13825052966	-1285.8969310514738	-0.0002562635878318	0.0054111996639848	-0.0473579989179493	0.962228	0.962228	chr16	88384717	0.016722009656937	chr16:88384717:G:A
chr16:88384898	['C', 'G']	98663	10933.775735890367	-486.8912978579776	-0.0117074034553643	0.009303883597193	-1.2583351170576182	0.208274	0.208274	chr16	88384898	0.6813649420604166	chr16:88384898:C:G
chr16:88385852	['G', 'A']	98663	37878.22306694237	-1292.9505919162862	-0.0005493874474031	0.0054087769940147	-0.1015733220302962	0.919096	0.919096	chr16	88385852	0.0366391239862516	chr16:88385852:G:A
chr16:88385898	['T', 'C']	98663	10887.324183231794	-493.6897959710346	-0.012504103302486	0.0093256385619289	-1.3408307880956205	0.179978	0.179978	chr16	88385898	0.7447805785774397	chr16:88385898:T:C
chr16:88386343	['T', 'C']	98663	110300.29744962092	-3743.422292695529	0.0031025065368511	0.0042952244680098	0.7223153434606471	0.470102	0.470102	chr16	88386343	0.3278079011471736	chr16:88386343:T:C
chr16:88386513	['T', 'C']	98663	116350.15121995722	-4249.691399036777	-0.0004255081524171	0.0043421560109852	-0.0979946716194994	0.921937	0.921937	chr16	88386513	0.0352987551797458	chr16:88386513:T:C
chr16:88386787	['G', 'A']	98663	39733.24890263064	-1281.991406533559	-0.0011010095387691	0.0053166999258243	-0.2070851381740283	0.835944	0.835944	chr16	88386787	0.0778228150317788	chr16:88386787:G:A
chr16:88386848	['A', 'G']	98663	117006.41695894576	-4264.087828358668	-0.0014775567785968	0.0043454097305142	-0.3400270331750652	0.733837	0.733837	chr16	88386848	0.1344003949366702	chr16:88386848:A:G
chr16:88386873	['TG', 'T']	98663	11376.536754493569	-442.5684355921711	-0.0136822633542192	0.0091486034413302	-1.4955575943326431	0.134772	0.134772	chr16	88386873	0.8704003267072399	chr16:88386873:TG:T
chr16:88387351	['T', 'C']	98663	117098.02405581914	-4151.348591579319	-0.0007183480959109	0.004354701245714	-0.1649592142785845	0.868976	0.868976	chr16	88387351	0.060992218040977	chr16:88387351:T:C
chr16:88387860	['G', 'A']	98663	13598.964827278623	-641.3324744711248	0.009367989719177	0.0083868845905127	1.116980878665498	0.264005	0.264005	chr16	88387860	0.5783878479337803	chr16:88387860:G:A
chr16:88388027	['G', 'A']	98663	64419.57047721376	-2480.6120184244182	0.0031775619765355	0.0045397771691879	0.699937873185066	0.483968	0.483968	chr16	88388027	0.315183352989596	chr16:88388027:G:A
chr16:88389042	['C', 'T']	98663	10822.438763822864	-642.8535512859977	-0.0130550262007643	0.0093551138594707	-1.3954962384073994	0.162869	0.162869	chr16	88389042	0.7881615701428327	chr16:88389042:C:T
chr16:88389255	['T', 'C']	98663	65593.63720133403	-2483.677925567569	0.0033766487137668	0.0045181731976449	0.7473482237305326	0.454855	0.454855	chr16	88389255	0.3421270269387552	chr16:88389255:T:C
chr16:88389589	['G', 'A']	98663	37730.912110523226	-1318.5722959726631	-0.0029184730886299	0.0054195687595041	-0.5385065155805772	0.590229	0.590229	chr16	88389589	0.2289794559160942	chr16:88389589:G:A
chr16:88389811	['C', 'T']	98663	122757.17468829193	-4460.34910995608	-0.0007141134859933	0.0044221333340421	-0.1614861950217629	0.871711	0.871711	chr16	88389811	0.0596274736780273	chr16:88389811:C:T
chr16:88389972	['G', 'C']	98663	39809.63141889837	-1278.3818245336363	-0.0018437001313274	0.0053098178834532	-0.347224739491152	0.728423	0.728423	chr16	88389972	0.1376163497862553	chr16:88389972:G:C
chr16:88389977	['C', 'G']	98663	123273.24718725296	-4483.985520211535	-0.0011863591103021	0.0044286368117415	-0.2678835860183453	0.788789	0.788789	chr16	88389977	0.1030391544469302	chr16:88389977:C:G
chr16:88390414	['G', 'A']	98663	5889.119378477819	-305.70971357467494	-0.0037198311612274	0.0124842674623036	-0.2979615081509211	0.765733	0.765733	chr16	88390414	0.115922636164415	chr16:88390414:G:A
chr16:88390762	['C', 'T']	98663	20750.630954794244	-1360.3256177128956	-0.0085508976231468	0.0069531412870645	-1.2297891370415022	0.218779	0.218779	chr16	88390762	0.6599943670818279	chr16:88390762:C:T
chr16:88391010	['T', 'C']	98663	123351.00090209712	-4572.640411313263	-0.0007353961374205	0.0044283063743014	-0.1660671315987197	0.868104	0.868104	chr16	88391010	0.0614282426570342	chr16:88391010:T:C
chr16:88391260	['C', 'T']	98663	123066.73141015244	-4546.130193992262	-0.0005575653454963	0.0044271944728952	-0.1259410104773834	0.899779	0.899779	chr16	88391260	0.0458641470790398	chr16:88391260:C:T
chr16:88391342	['A', 'G']	98663	123277.4968831406	-4583.496314180969	-0.0010083873683819	0.0044285441928449	-0.2277017738721312	0.819879	0.819879	chr16	88391342	0.0862502372624165	chr16:88391342:A:G
chr16:88391425	['A', 'G']	98663	123181.98809994424	-4566.157648880245	-0.0006777648517603	0.0044282944631751	-0.1530532482418502	0.878357	0.878357	chr16	88391425	0.0563289332762963	chr16:88391425:A:G
chr16:88392327	['A', 'C']	98663	39166.36668288529	-1307.9902122519543	-0.0004556177160972	0.0053408155037398	-0.0853086416818273	0.932016	0.932016	chr16	88392327	0.0305766320107552	chr16:88392327:A:C
chr16:88392805	['C', 'G']	98663	125803.1003152272	-4739.967359694977	-0.0013149013665033	0.0044604230343251	-0.2947929728603117	0.768153	0.768153	chr16	88392805	0.1145522689816905	chr16:88392805:C:G
chr16:88392913	['C', 'T']	98663	6376.517034108762	-350.53728003878564	-0.0049003220605963	0.0119925311204387	-0.4086144960878849	0.682823	0.682823	chr16	88392913	0.1656918586691193	chr16:88392913:C:T
chr16:88392980	['G', 'C']	98663	39642.00896024652	-1235.097993144804	-0.0007586694130377	0.0053174631898422	-0.142675066277275	0.886547	0.886547	chr16	88392980	0.0522982354724527	chr16:88392980:G:C
chr16:88393247	['G', 'A']	98663	11998.729679596989	-610.0278264579878	0.0027857545346	0.0089300013869821	0.3119545466880944	0.755076	0.755076	chr16	88393247	0.1220093335105629	chr16:88393247:G:A
chr16:88393335	['A', 'G']	98663	123225.4937206686	-4563.842819325943	-0.0006580250944438	0.0044279071946907	-0.1486086011994331	0.881863	0.881863	chr16	88393335	0.0545988785477749	chr16:88393335:A:G
chr16:88393768	['G', 'C']	98663	123047.23573354416	-4568.652658794687	-0.0009811513278516	0.0044264226154367	-0.2216578517446422	0.824581	0.824581	chr16	88393768	0.0837666764352449	chr16:88393768:G:C
chr16:88394136	['C', 'T']	98663	65692.30412561368	-2499.823133583754	0.0030435125881769	0.0045458146880242	0.6695197224372079	0.503166	0.503166	chr16	88394136	0.2982887127759411	chr16:88394136:C:T
chr16:88394353	['C', 'T']	98663	18309.113433410705	-877.100046488403	-0.0105236251253911	0.0073349470346024	-1.4347240785442936	0.151369	0.151369	chr16	88394353	0.8199630581744718	chr16:88394353:C:T
chr16:88394491	['T', 'A']	98663	65458.97114156548	-2459.1097231654435	0.0032456722738933	0.0045190431830972	0.7182211238948225	0.472623	0.472623	chr16	88394491	0.3254851474306279	chr16:88394491:T:A
chr16:88394736	['T', 'C']	98663	176077.92319933503	-5564.92733740646	-0.0047027488917647	0.0068695269787549	-0.6845811809617728	0.49361	0.49361	chr16	88394736	0.306616050553366	chr16:88394736:T:C
chr16:88394867	['C', 'T']	98663	65331.29732907608	-2460.7109283796435	0.0031004788024473	0.0045205363156154	0.6858652571238675	0.4928	0.4928	chr16	88394867	0.3073293008436309	chr16:88394867:C:T
chr16:88394878	['G', 'A']	98663	38974.37015112967	-1273.9738962556594	-0.0016267946314661	0.0053528240239248	-0.30391334073287	0.761195	0.761195	chr16	88394878	0.1185040730906678	chr16:88394878:G:A
chr16:88394881	['G', 'A']	98663	18286.7413819317	-873.6410449854783	-0.0105118218852867	0.0073408992504058	-1.4319528884292507	0.15216	0.15216	chr16	88394881	0.8176995004066613	chr16:88394881:G:A
chr16:88395074	['A', 'G']	98663	18015.29523288117	-903.6462584662844	-0.0100246418702191	0.0073881577187115	-1.3568527164533082	0.174831	0.174831	chr16	88395074	0.7573815583419636	chr16:88395074:A:G
chr16:88395497	['G', 'A']	98663	65346.61017739484	-2458.3861239891444	0.0032177778935658	0.0045207114066451	0.7117857355008297	0.476599	0.476599	chr16	88395497	0.3218468732252688	chr16:88395497:G:A
chr16:88395661	['G', 'A']	98663	65280.57110373472	-2464.369567962793	0.0032468771127646	0.0045279067425718	0.7170812689751838	0.473326	0.473326	chr16	88395661	0.3248396388947863	chr16:88395661:G:A
chr16:88395840	['G', 'A']	98663	122986.46530769466	-4560.344954461583	-0.0010845659696801	0.0044258952755588	-0.2450500751044592	0.806418	0.806418	chr16	88395840	0.0934397869334843	chr16:88395840:G:A
chr16:88395866	['G', 'C']	98663	122960.69404346768	-4561.025879133467	-0.0009570688411872	0.0044256833273056	-0.2162533490099299	0.828791	0.828791	chr16	88395866	0.0815549736600866	chr16:88395866:G:C
chr16:88396142	['T', 'C']	98663	104515.41522056438	-3726.565338390497	0.0025902351436592	0.0042786676198776	0.6053835852136891	0.544926	0.544926	chr16	88396142	0.2636624701521467	chr16:88396142:T:C
chr16:88396539	['C', 'T']	98663	18382.317760467573	-908.8307530348576	-0.0101935578191561	0.0075304295483188	-1.3536489191950236	0.175852	0.175852	chr16	88396539	0.7548526880008659	chr16:88396539:C:T
chr16:88397140	['C', 'T']	98663	17987.546938982367	-907.0504155262968	-0.0099684296473514	0.0073938757572096	-1.348200859019226	0.177597	0.177597	chr16	88397140	0.750564374674816	chr16:88397140:C:T
chr16:88397812	['T', 'C']	98663	39381.78985514592	-1283.504934020718	-0.0019305417290844	0.0053320907968374	-0.3620609255621704	0.717307	0.717307	chr16	88397812	0.1442949309845269	chr16:88397812:T:C
chr16:88397940	['C', 'G']	98663	39378.18412489229	-1281.3776089091054	-0.0017765922472925	0.0053319943870766	-0.3331946957030915	0.738988	0.738988	chr16	88397940	0.131362613805575	chr16:88397940:C:G
chr16:88398005	['T', 'C']	98663	123122.97497237736	-4582.312406770129	-0.0014959205260503	0.0044255442936265	-0.3380195580020905	0.735349	0.735349	chr16	88398005	0.1335064938397834	chr16:88398005:T:C
chr16:88398104	['T', 'C']	98663	65339.28471799861	-2444.893763645183	0.003757877112428	0.004520658848542	0.8312675736723633	0.405825	0.405825	chr16	88398104	0.3916612026757182	chr16:88398104:T:C
chr16:88398122	['T', 'C']	98663	39413.39684969135	-1271.835247950471	-0.0016873186246942	0.0053308175779061	-0.3165215466549568	0.751607	0.751607	chr16	88398122	0.1240091838040603	chr16:88398122:T:C
chr16:88398123	['G', 'A']	98663	39401.99679701595	-1273.9593072830744	-0.0017323780715456	0.0053316540015649	-0.3249231985116041	0.74524	0.74524	chr16	88398123	0.1277038428350254	chr16:88398123:G:A
chr16:88398383	['C', 'T']	98663	39694.20112987412	-1301.5282130167484	-0.002058699532604	0.0053419797673101	-0.3853813796154923	0.699956	0.699956	chr16	88398383	0.1549292593540233	chr16:88398383:C:T
chr16:88398424	['G', 'A']	98663	42586.2132842178	-1402.6587146174768	-0.0011624990885587	0.0054473727988197	-0.2134054582808547	0.831011	0.831011	chr16	88398424	0.0803932274701815	chr16:88398424:G:A
chr16:88398432	['A', 'G']	98663	40668.23347048822	-1292.2363317750803	-0.000602946390702	0.0053775804293661	-0.112122245054562	0.910727	0.910727	chr16	88398432	0.0406117878589959	chr16:88398432:A:G
chr16:88398445	['T', 'C']	98663	39885.71153213488	-1301.8072251666365	-0.0017087909868781	0.0053526552402266	-0.3192417426842832	0.749544	0.749544	chr16	88398445	0.1252028679573663	chr16:88398445:T:C
chr16:88398455	['T', 'A']	98663	39768.80643080895	-1275.2807758236602	-0.0011838280629767	0.0053449161013373	-0.2214867437639557	0.824714	0.824714	chr16	88398455	0.0836966329727736	chr16:88398455:T:A
chr16:88398469	['G', 'A']	98663	39392.57865441937	-1282.472462867688	-0.001887395668678	0.0053321844625874	-0.3539629361888639	0.723367	0.723367	chr16	88398469	0.1406413076352289	chr16:88398469:G:A
chr16:88398479	['G', 'A']	98663	83722.51712287104	-3311.7209980256434	-0.000391641996058	0.0043207124576947	-0.0906429205582972	0.927777	0.927777	chr16	88398479	0.0325563980350818	chr16:88398479:G:A
chr16:88398551	['T', 'A']	98663	39488.277890776175	-1294.921500060843	-0.0021003091843688	0.00533662471941	-0.3935650893213026	0.693903	0.693903	chr16	88398551	0.1587012348895577	chr16:88398551:T:A
chr16:88398554	['A', 'G']	98663	39621.02659851268	-1289.5572543508235	-0.0019139680252548	0.0053408178592427	-0.358366092178664	0.72007	0.72007	chr16	88398554	0.1426252825464796	chr16:88398554:A:G
chr16:88398556	['A', 'G']	98663	39476.0312874829	-1268.259730141868	-0.001412373803728	0.0053359031970499	-0.2646925462420071	0.791247	0.791247	chr16	88398556	0.1016879235918594	chr16:88398556:A:G
chr16:88398778	['C', 'A']	98663	123754.10346820232	-4530.462801493832	-0.0020811300308677	0.0044325724167848	-0.4695084107339418	0.638707	0.638707	chr16	88398778	0.1946983241039309	chr16:88398778:C:A
chr16:88398893	['C', 'T']	98663	123090.9614382596	-4598.352083314637	-0.0017718233136612	0.0044247523074898	-0.4004344628877889	0.688837	0.688837	chr16	88398893	0.1618835333542527	chr16:88398893:C:T
chr16:88398907	['C', 'G']	98663	39508.2034868988	-1269.715743519544	-0.0019784693558517	0.0053248498548548	-0.3715540174429365	0.710226	0.710226	chr16	88398907	0.1486034330625022	chr16:88398907:C:G
chr16:88399270	['T', 'C']	98663	39427.5946639094	-1282.7930076157515	-0.0020014505812768	0.0053292964270477	-0.3755562499993306	0.707248	0.707248	chr16	88399270	0.1504282719942546	chr16:88399270:T:C
chr16:88399463	['A', 'G']	98663	123274.71988073982	-4577.445887951579	-0.0016612661461595	0.0044291749568768	-0.3750734984131109	0.707607	0.707607	chr16	88399463	0.1502078794842811	chr16:88399463:A:G
chr16:88399561	['G', 'C']	98663	18486.936872833427	-837.4181047537242	-0.0101569109660717	0.0073098602405376	-1.389480869927643	0.16469	0.16469	chr16	88399561	0.7833327704517907	chr16:88399561:G:C
chr16:88399565	['A', 'G']	98663	39377.78493806135	-1290.7330578023448	-0.0019315570878748	0.0053314111315472	-0.3622975306566233	0.71713	0.71713	chr16	88399565	0.1444021090950845	chr16:88399565:A:G
chr16:88399584	['G', 'A']	98663	38891.75931519624	-1353.9060618973365	-0.0017734525960579	0.0053569496959089	-0.3310564214206214	0.740603	0.740603	chr16	88399584	0.1304145330632345	chr16:88399584:G:A
chr16:88399610	['C', 'T']	98663	18455.12231265901	-870.103823677521	-0.010352875889032	0.0073126055644064	-1.4157574612562054	0.15685	0.15685	chr16	88399610	0.8045154769662362	chr16:88399610:C:T
chr16:88399744	['A', 'G']	98663	39391.99258005331	-1292.7331068292829	-0.0020752306473187	0.0053308692538112	-0.389285602124843	0.697066	0.697066	chr16	88399744	0.1567260998377166	chr16:88399744:A:G
chr16:88399843	['A', 'G']	98663	83790.19107763734	-3315.582711237804	-0.0007940445051651	0.0043181414148133	-0.1838857112092607	0.854103	0.854103	chr16	88399843	0.0684897526900414	chr16:88399843:A:G
chr16:88399864	['G', 'T']	98663	39429.59675228577	-1276.3504136025758	-0.0019553808021824	0.0053296284678889	-0.3668887641912803	0.713703	0.713703	chr16	88399864	0.1464824777131464	chr16:88399864:G:T
chr16:88399959	['G', 'A']	98663	39393.79493391178	-1294.6073559805534	-0.0022858065784952	0.0053301626665392	-0.4288436810464917	0.668038	0.668038	chr16	88399959	0.1751988328524064	chr16:88399959:G:A
chr16:88400016	['A', 'G']	98663	110905.2408137614	-4021.0701974370886	0.0019512853613681	0.004315184129074	0.4521905214243552	0.651133	0.651133	chr16	88400016	0.186330293664431	chr16:88400016:A:G
chr16:88400053	['T', 'C']	98663	124923.66165245864	-4702.632050315601	-0.002296422428108	0.0044541715816278	-0.5155666740769698	0.606158	0.606158	chr16	88400053	0.2174141586977804	chr16:88400053:T:C
chr16:88400244	['C', 'T']	98663	71745.63589369335	-2804.42608266668	0.0027663474401171	0.0044321460188128	0.6241553027303308	0.532527	0.532527	chr16	88400244	0.273658367882194	chr16:88400244:C:T
chr16:88400359	['A', 'G']	98663	123806.33228919563	-4539.704147635526	-0.0021938095023005	0.0044331689502948	-0.4948625975905316	0.620698	0.620698	chr16	88400359	0.2071196539868652	chr16:88400359:A:G
chr16:88400715	['TGGGATGGCACCCAA', 'T']	98663	11998.432205022153	-511.0966139391074	-0.0135382257851831	0.0089186921128606	-1.517960886401855	0.129027	0.129027	chr16	88400715	0.8893194003670442	chr16:88400715:TGGGATGGCACCCAA:T
chr16:88400862	['T', 'C']	98663	58002.86710471612	-2096.679842748749	-0.0054147713065726	0.0046809389383801	-1.1567703355785544	0.247369	0.247369	chr16	88400862	0.6066547265844071	chr16:88400862:T:C
chr16:88400898	['T', 'C']	98663	58057.898828422105	-2105.2621055582035	-0.0057107079301409	0.0046811880621491	-1.2199270472203847	0.222495	0.222495	chr16	88400898	0.6526797442192673	chr16:88400898:T:C
chr16:88401319	['G', 'A']	98663	39374.38987552204	-1279.5600295009078	-0.0017265878556194	0.0053310861993473	-0.3238716822531917	0.746036	0.746036	chr16	88401319	0.1272402151223469	chr16:88401319:G:A
chr16:88401383	['G', 'C']	98663	6446.894934809501	-322.9393768699388	-0.0012974633517447	0.0119226867576358	-0.1088230679979729	0.913343	0.913343	chr16	88401383	0.0393660953761628	chr16:88401383:G:C
chr16:88401399	['A', 'G']	98663	111852.26551170848	-4029.851122643999	0.0011937843519451	0.004327202915083	0.2758789858881125	0.782642	0.782642	chr16	88401399	0.1064368496645718	chr16:88401399:A:G
chr16:88401577	['G', 'A']	98663	10861.794901949032	-478.56120381470527	-0.0141822937694316	0.0093816490464494	-1.511705852480071	0.130612	0.130612	chr16	88401577	0.8840169203475434	chr16:88401577:G:A
chr16:88402147	['G', 'A']	98663	123702.75492031813	-4553.375338417201	-0.0016125007947813	0.0044521766564632	-0.3621825725267368	0.717216	0.717216	chr16	88402147	0.1443500305512905	chr16:88402147:G:A
chr16:88402319	['A', 'C']	98663	57774.54034162906	-2152.081560628849	-0.0048332199816987	0.0046852923908677	-1.0315727554419736	0.302275	0.302275	chr16	88402319	0.5195977701593331	chr16:88402319:A:C
chr16:88402359	['G', 'A']	98663	139622.81208121724	-4421.842651016854	0.0050237087460966	0.0046878428467656	1.071646151611655	0.283882	0.283882	chr16	88402359	0.5468621437492515	chr16:88402359:G:A
chr16:88402426	['G', 'A']	98663	139625.05791415775	-4424.672684196415	0.0049591939190372	0.0046877884317916	1.0578962747988	0.290105	0.290105	chr16	88402426	0.5374447860070684	chr16:88402426:G:A
chr16:88402635	['C', 'T']	98663	12040.488146038377	-508.3298116455218	-0.0134846972237319	0.0089017080347293	-1.5148437997654374	0.129815	0.129815	chr16	88402635	0.8866751223211142	chr16:88402635:C:T
chr16:88402800	['C', 'T']	98663	65183.285327657	-2471.253883160421	0.0035304317133249	0.0045248869343268	0.780225398902741	0.43526	0.43526	chr16	88402800	0.3612512422785702	chr16:88402800:C:T
chr16:88402828	['C', 'T']	98663	39207.17907860728	-1338.033343674715	-0.0012177950516471	0.0053421389026805	-0.2279601998061384	0.819678	0.819678	chr16	88402828	0.0863567211373899	chr16:88402828:C:T
chr16:88402973	['G', 'A']	98663	67706.92117587429	-1826.383632526284	-0.0013242673591118	0.0045259647771673	-0.2925933860096515	0.769834	0.769834	chr16	88402973	0.1136029120433156	chr16:88402973:G:A
chr16:88403006	['G', 'A']	98663	12021.487375708246	-504.8927842955361	-0.0133172180768839	0.008911498373459	-1.4943859628080418	0.135078	0.135078	chr16	88403006	0.8694153782660756	chr16:88403006:G:A
chr16:88403026	['G', 'A']	98663	139690.15831246896	-4435.864499107374	0.0044955279075553	0.0046888061334584	0.9587787977575288	0.337673	0.337673	chr16	88403026	0.4715036637347295	chr16:88403026:G:A
chr16:88403175	['G', 'A']	98663	73457.21168504705	-2101.383212063043	0.000965501754328	0.0044354855371589	0.2176766773872671	0.827681	0.827681	chr16	88403175	0.0821370142222781	chr16:88403175:G:A
chr16:88403465	['C', 'T']	98663	82285.84211860114	-2735.15632127081	-0.000336234638537	0.0043130050696479	-0.0779583221228269	0.937861	0.937861	chr16	88403465	0.0278615234612798	chr16:88403465:C:T
chr16:88403888	['A', 'G']	98663	125980.69075718855	-3845.5691141697785	-0.0028632724163617	0.0044377278924089	-0.6452113526968511	0.518792	0.518792	chr16	88403888	0.2850067295475625	chr16:88403888:A:G
chr16:88403933	['T', 'C']	98663	6430.411493926555	-330.85051258815463	-0.002772409590381	0.0119363664347022	-0.2322657908960382	0.816332	0.816332	chr16	88403933	0.0881331789372702	chr16:88403933:T:C
chr16:88404109	['T', 'C']	98663	68610.25860076632	-2549.574288190904	0.0032019005440062	0.004466340830661	0.7168957017398911	0.47344	0.47344	chr16	88404109	0.3247350521834422	chr16:88404109:T:C
chr16:88404668	['A', 'G']	98663	9836.897317898922	-63.01588526577692	0.0034004875015904	0.0097762171376409	0.3478326487346279	0.727967	0.727967	chr16	88404668	0.1378883075588565	chr16:88404668:A:G
chr16:88404720	['T', 'C']	98663	5781.234383077063	-238.6125720075412	-0.0072081579195699	0.0125899677639752	-0.5725318805180154	0.566963	0.566963	chr16	88404720	0.2464452822361005	chr16:88404720:T:C
chr16:88404879	['T', 'C']	98663	48766.87409900549	-1974.2483738556928	-0.0028592313020636	0.004945252284909	-0.5781770347266099	0.563146	0.563146	chr16	88404879	0.2493789963133639	chr16:88404879:T:C
chr16:88405330	['A', 'T']	98663	138867.88996563642	-4771.325888403382	-0.0037597962057857	0.004647101146711	-0.8090627010446597	0.418481	0.418481	chr16	88405330	0.3783242551915671	chr16:88405330:A:T
chr16:88405496	['C', 'T']	98663	84344.8390248847	-2475.360843521737	-0.0006704463969939	0.0043240638240267	-0.1550500696286132	0.876782	0.876782	chr16	88405496	0.0571083746682334	chr16:88405496:C:T
chr16:88408345	['T', 'C']	98663	176057.35329414147	-5498.782423802355	0.0208127270802165	0.0068832571492567	3.023674203783602	0.00249789	0.00249789	chr16	88408345	2.602426690639575	chr16:88408345:T:C
chr16:88408666	['G', 'A']	98663	19013.156248416228	-1055.01562215854	0.0034106122612011	0.007214241085092	0.472761059822227	0.636385	0.636385	chr16	88408666	0.1962800655025183	chr16:88408666:G:A
chr16:88409100	['G', 'T']	98663	159685.1849107478	-4974.037482891246	0.0088895632765212	0.005432020923777	1.636511236105476	0.101736	0.101736	chr16	88409100	0.9925253417201728	chr16:88409100:G:T
chr16:88409532	['A', 'G']	98663	20157.699097729128	-1198.1330855217886	-0.0193877158603115	0.0070379536348436	-2.754737650490665	0.005875	0.005875	chr16	88409532	2.2309921290562262	chr16:88409532:A:G
chr16:88410178	['C', 'G']	98663	161624.17890118403	-4962.313025890087	0.0099059965085376	0.005635355831769	1.757829816653824	0.0787796	0.0787796	chr16	88410178	1.1035862286326623	chr16:88410178:C:G
chr16:88410671	['C', 'G']	98663	177847.6850388866	-5576.297734742347	0.0194741764758092	0.0072285570777778	2.694061382689649	0.00705991	0.00705991	chr16	88410671	2.151200835315407	chr16:88410671:C:G
chr16:88412216	['G', 'A']	98663	9730.197241057764	-302.2490412274075	0.0150497635252962	0.0098091885248005	1.5342516342963486	0.124971	0.124971	chr16	88412216	0.9031907550012862	chr16:88412216:G:A
chr16:88412460	['T', 'C']	98663	190916.87008037625	-6251.237389869437	0.0029038296249078	0.0119572536192024	0.242850885109983	0.808121	0.808121	chr16	88412460	0.0925236074209778	chr16:88412460:T:C
chr16:88412638	['G', 'A']	98663	11921.449959959857	-278.53558564884435	0.0137899597534334	0.0089216619197758	1.5456716335402043	0.122187	0.122187	chr16	88412638	0.9129749980917956	chr16:88412638:G:A
chr16:88413250	['A', 'G']	98663	190921.0	-6233.931438697163	0.0048808771443053	0.0119602568430515	0.408091331846348	0.683208	0.683208	chr16	88413250	0.1654470569333462	chr16:88413250:A:G
chr16:88413440	['G', 'A']	98663	9699.393233257988	-309.83885788372294	0.0138178269474914	0.0098239130709906	1.4065502053651622	0.159564	0.159564	chr16	88413440	0.7970650851965339	chr16:88413440:G:A
chr16:88413740	['G', 'T']	98663	11148.564982059232	-385.9323186767549	0.0126806848510467	0.0092091984245279	1.3769585871092562	0.168528	0.168528	chr16	88413740	0.7733279331590616	chr16:88413740:G:T
chr16:88413913	['A', 'G']	98663	189876.9244998074	-6384.4868765561705	0.0028411296055905	0.0111451929772198	0.2549197318877859	0.798786	0.798786	chr16	88413913	0.0975695554388266	chr16:88413913:A:G
chr16:88415021	['A', 'G']	98663	190883.93470637125	-6244.63796180876	0.0035524234088485	0.0119276267281492	0.2978315376406594	0.765832	0.765832	chr16	88415021	0.1158664907787888	chr16:88415021:A:G
chr16:88415706	['C', 'A']	98663	161944.9241840665	-5095.40546118682	0.0076920690058049	0.0055581473551159	1.3839267860944358	0.166384	0.166384	chr16	88415706	0.7788884391378703	chr16:88415706:C:A
chr16:88416283	['G', 'A']	98663	23176.81890705619	-1099.964172735857	-0.0056747031723461	0.0065967553026212	-0.8602264161733025	0.389666	0.389666	chr16	88416283	0.4093074865772464	chr16:88416283:G:A
chr16:88416599	['C', 'T']	98663	11387.230830824745	-349.3440368461808	0.0139685028796224	0.0091157437845227	1.532349220185309	0.125439	0.125439	chr16	88416599	0.9015674168424572	chr16:88416599:C:T
chr16:88416909	['G', 'A']	98663	11393.461914270369	-348.97495212710226	0.0140818142258933	0.0091120445355852	1.5454066506039994	0.122251	0.122251	chr16	88416909	0.9127475797077724	chr16:88416909:G:A
chr16:88417903	['C', 'T']	98663	163557.6577405688	-5305.000998152309	0.005346437578187	0.0056626549853776	0.9441573947190556	0.345092	0.345092	chr16	88417903	0.4620651085037219	chr16:88417903:C:T
chr16:88419098	['T', 'C']	98663	178379.80797064726	-5814.115664139429	-0.0065013786976753	0.0072326846650904	-0.8988887251030128	0.368714	0.368714	chr16	88419098	0.4333103720024687	chr16:88419098:T:C
chr16:88419606	['C', 'T']	98663	3807.1543498312367	-172.05178696678271	-0.0042289984169354	0.0154289890935992	-0.2740943292707296	0.784013	0.784013	chr16	88419606	0.1056767360637035	chr16:88419606:C:T
chr16:88420867	['G', 'A']	98663	11313.802698264675	-337.6811926276551	0.0144715361952469	0.0091463795208153	1.5822147071759525	0.113604	0.113604	chr16	88420867	0.944606376834998	chr16:88420867:G:A
chr16:88421157	['A', 'G']	98663	189374.9194117289	-6129.053098198811	0.0071816886250164	0.0107934044689692	0.6653775132455783	0.505811	0.505811	chr16	88421157	0.2960117301767571	chr16:88421157:A:G
chr16:88421160	['G', 'A']	98663	183293.0043788517	-6285.623201878152	0.0046722419666145	0.0083205604657999	0.5615297173572515	0.574438	0.574438	chr16	88421160	0.2407568385351781	chr16:88421160:G:A
chr16:88421677	['C', 'G']	98663	187357.494820491	-6426.908013648776	0.0047079499693282	0.0097656939548972	0.4820906728259024	0.629743	0.629743	chr16	88421677	0.2008366512665613	chr16:88421677:C:G
chr16:88422145	['C', 'T']	98663	185411.7673571919	-6048.2776471126745	0.0028891950583923	0.0091372446182732	0.3161998150530403	0.751852	0.751852	chr16	88422145	0.1238676406705154	chr16:88422145:C:T
chr16:88422190	['G', 'A']	98663	183366.1263786476	-6283.957338875491	0.0044158653851589	0.0083577873008006	0.5283534057795369	0.597255	0.597255	chr16	88422190	0.2238402058086075	chr16:88422190:G:A
chr16:88424010	['G', 'A']	98663	183318.8580304474	-6275.696509220573	0.0050918260542656	0.0083273334582217	0.6114593680932064	0.540897	0.540897	chr16	88424010	0.2668854272971828	chr16:88424010:G:A
chr16:88424987	['C', 'T']	98663	4935.010560329389	22.642378668805883	-0.0009026593450241	0.0137207514094319	-0.0657878944154375	0.947547	0.947547	chr16	88424987	0.0233992390544446	chr16:88424987:C:T
chr16:88425074	['G', 'A']	98663	161331.1758701778	-5451.803312033859	-0.0074003633515168	0.0055169387651642	-1.3413894310817986	0.179797	0.179797	chr16	88425074	0.7452175589560451	chr16:88425074:G:A
chr16:88425167	['C', 'T']	98663	23253.414111517686	-972.7589935425304	0.0098128287627935	0.0065892534896656	1.489217068091793	0.136433	0.136433	chr16	88425167	0.8650805711420998	chr16:88425167:C:T
chr16:88426079	['C', 'T']	98663	3973.0	-133.2155107719598	-0.0029619078480631	0.0151156460341966	-0.1959498020370618	0.84465	0.84465	chr16	88426079	0.07332321360331	chr16:88426079:C:T
chr16:88427100	['C', 'T']	98663	3949.0	-133.26622322002123	-0.0022651305192494	0.0151524328438278	-0.1494895600327416	0.881168	0.881168	chr16	88427100	0.0549412828283096	chr16:88427100:C:T
chr16:88428755	['G', 'A']	98663	4173.888394395894	-118.12934048474744	-0.0067056805167123	0.0147685295072629	-0.4540520106226279	0.649792	0.649792	chr16	88428755	0.1872256398319757	chr16:88428755:G:A
chr16:88428959	['G', 'A']	98663	25141.5675171568	-398.7355466419911	0.0122831932273113	0.0063675367083118	1.9290337519809624	0.0537295	0.0537295	chr16	88428959	1.2697872009025757	chr16:88428959:G:A
chr16:88429297	['G', 'A']	98663	4069.1649722782513	-260.41627897750783	-0.0144842676051332	0.0149234289935582	-0.970572353805908	0.331764	0.331764	chr16	88429297	0.4791707414267272	chr16:88429297:G:A
chr16:88429600	['T', 'C']	98663	141466.0368147908	-5256.424968383707	-0.0013895440092451	0.0047339807228172	-0.2935254895626693	0.769121	0.769121	chr16	88429600	0.1140053305516572	chr16:88429600:T:C
chr16:88430986	['T', 'C']	98663	11185.328344284895	-642.7035368400378	-0.0072901765961153	0.0091906960625962	-0.7932126736063607	0.427656	0.427656	chr16	88430986	0.3689054304544263	chr16:88430986:T:C
chr16:88430992	['G', 'A']	98663	190735.73281707696	-6432.595974627056	0.0179724531719149	0.0119348621599592	1.5058785707816094	0.132102	0.132102	chr16	88430992	0.8790906071970652	chr16:88430992:G:A
chr16:88431038	['A', 'G']	98663	181638.841002615	-6162.643938487941	0.0086604980846124	0.0079076658218218	1.095202842375185	0.27343	0.27343	chr16	88431038	0.5631538375381793	chr16:88431038:A:G
chr16:88431904	['C', 'T']	98663	2456.024893069267	-71.2727686516776	-0.0014901334506731	0.0191023520411679	-0.0780078519892051	0.937822	0.937822	chr16	88431904	0.0278795835330474	chr16:88431904:C:T
chr16:88433940	['G', 'A']	98663	12466.126350570636	-96.96035352057936	0.0174554777037731	0.0087589408555492	1.992875393457441	0.0462778	0.0462778	chr16	88433940	1.3346272951517992	chr16:88433940:G:A
chr16:88435563	['T', 'A']	98663	69546.98320256267	-2558.0118451446547	0.0060499471603845	0.0044539065963592	1.3583462134859	0.174357	0.174357	chr16	88435563	0.7585606120944454	chr16:88435563:T:A
chr16:88435800	['A', 'T']	98663	14635.445013176566	-868.2795961198813	-0.0075905109703485	0.0081199384239159	-0.9347990802481958	0.349894	0.349894	chr16	88435800	0.4560635047569712	chr16:88435800:A:T
chr16:88436074	['C', 'T']	98663	97883.92103635974	-3309.7334810238976	-0.0084455517240057	0.0042557720710443	-1.9844934322183487	0.0472036	0.0472036	chr16	88436074	1.326024878473658	chr16:88436074:C:T
chr16:88438442	['G', 'C']	98663	76467.20027368102	-2420.320985933105	0.008973799960353	0.0043688384190854	2.0540471172270114	0.0399738	0.0399738	chr16	88438442	1.3982245647599798	chr16:88438442:G:C
chr16:88438445	['G', 'A']	98663	2082.042205126646	-33.76612374638422	0.0137137474879283	0.0207351582246548	0.6613765537425315	0.508372	0.508372	chr16	88438445	0.2938183774342505	chr16:88438445:G:A
chr16:88439340	['G', 'A']	98663	49114.98683316946	-1559.9417093924123	0.0055872714116404	0.0048895124400519	1.1427052247322074	0.253164	0.253164	chr16	88439340	0.5965980510753714	chr16:88439340:G:A
chr16:88439966	['C', 'A']	98663	6447.3920857111	-172.7793490066958	0.0196621538564751	0.0119591898636171	1.6441041643039995	0.100158	0.100158	chr16	88439966	0.9993143562346432	chr16:88439966:C:A
chr16:88440177	['T', 'C']	98663	23610.705895884465	-843.0740277355728	0.0129646507964815	0.0066717031570574	1.9432295609206147	0.0519913	0.0519913	chr16	88440177	1.284069323251784	chr16:88440177:T:C
chr16:88440239	['G', 'A']	98663	7354.298158302841	-100.19063103584617	0.0159115234628407	0.0112278627865201	1.417146233915837	0.156443	0.156443	chr16	88440239	0.8056438644729536	chr16:88440239:G:A
chr16:88440253	['T', 'TG']	98663	7070.224715569163	-84.0039503104599	0.0171734161653834	0.0114498018762747	1.4998876269613577	0.133647	0.133647	chr16	88440253	0.874040785490075	chr16:88440253:T:TG
chr16:88440333	['A', 'G']	98663	167668.09222503795	-5613.552837064284	-0.0153191912850722	0.0059642541392651	-2.568500759251616	0.0102154	0.0102154	chr16	88440333	1.990744623217376	chr16:88440333:A:G
chr16:88440764	['C', 'T']	98663	6622.006761414319	-234.155797128438	0.0126227736335965	0.0118039071012525	1.069372498895478	0.284904	0.284904	chr16	88440764	0.5453014533027039	chr16:88440764:C:T
chr16:88440861	['G', 'A']	98663	60164.07422314593	-2370.012671613133	-0.0190259454903133	0.0046217766891466	-4.116586925325064	3.84837e-05	3.84837e-05	chr16	88440861	4.414723179556946	chr16:88440861:G:A
chr16:88440887	['C', 'T']	98663	14397.897090724784	54.37929294416146	0.0102726648291326	0.0082153128257415	1.250428930343924	0.211146	0.211146	chr16	88440887	0.6754171415390132	chr16:88440887:C:T
chr16:88441289	['G', 'T']	98663	3684.149362957257	13.011580402389452	-0.0165406272514472	0.0158112875727257	-1.0461277853158288	0.295505	0.295505	chr16	88441289	0.529435166376504	chr16:88441289:G:T
chr16:88442136	['C', 'T']	98663	67981.8903125095	-2926.6942934773106	-0.0217386364674798	0.0044610490955018	-4.8729874973577845	1.10093e-06	1.10093e-06	chr16	88442136	5.958240293725966	chr16:88442136:C:T
chr16:88444951	['A', 'G']	98663	78326.28978660854	-2444.043250269392	-0.0097045910988401	0.0043410146157808	-2.235558264089041	0.0253829	0.0253829	chr16	88444951	1.5954587611992188	chr16:88444951:A:G
chr16:88445347	['G', 'A']	98663	18395.372893037777	-514.7242289906482	0.0265524022928086	0.0073117628121044	3.631463844649325	0.000281961	0.000281961	chr16	88445347	3.549810957837062	chr16:88445347:G:A
chr16:88448707	['G', 'A']	98663	19029.27881515724	-631.42440922445	0.0226848722958728	0.0072033266304866	3.1492216665371844	0.00163755	0.00163755	chr16	88448707	2.785805430638421	chr16:88448707:G:A
chr16:88448778	['G', 'A']	98663	19065.159410888227	-629.8108806153996	0.0227315569180256	0.0071968612611613	3.1585376031491705	0.00158611	0.00158611	chr16	88448778	2.799666696755859	chr16:88448778:G:A
chr16:88448933	['A', 'G']	98663	19814.40580400584	-577.5052946305617	0.0194412033376416	0.0070707257888379	2.7495343361118536	0.00596909	0.00596909	chr16	88448933	2.2240918729078394	chr16:88448933:A:G
chr16:88449304	['T', 'A']	98663	67696.48910850944	-1885.014502135108	-0.0146992366993428	0.004502513942234	-3.264673222099884	0.00109628	0.00109628	chr16	88449304	2.960078508876816	chr16:88449304:T:A
chr16:88450697	['G', 'A']	98663	61744.400143969535	-1769.5782724558285	-0.019687213644786	0.0046259129010239	-4.25585480444912	2.08444e-05	2.08444e-05	chr16	88450697	4.6810106013982935	chr16:88450697:G:A
chr16:88451052	['AG', 'A']	98663	18344.462332343184	-552.705665508309	0.0253223801327446	0.0073279699152429	3.4555791611632345	0.000549343	0.000549343	chr16	88451052	3.26015640510786	chr16:88451052:AG:A
chr16:88451314	['T', 'C']	98663	70706.46633957443	-1998.570698742338	-0.0168282875827283	0.0044612921881039	-3.772065776727415	0.000161996	0.000161996	chr16	88451314	3.790495708910299	chr16:88451314:T:C
chr16:88451364	['C', 'T']	98663	18323.55715588892	-551.6042038045975	0.0253164281570778	0.0073293850300783	3.454099907861873	0.000552365	0.000552365	chr16	88451364	3.2577738478132323	chr16:88451364:C:T
chr16:88453324	['C', 'G']	98663	89384.6899983769	-2505.5234513465684	-0.0071341006429466	0.0042741856222563	-1.669113434334299	0.0950981	0.0950981	chr16	88453324	1.021828159905474	chr16:88453324:C:G
chr16:88453619	['G', 'C']	98663	18482.631877072014	-548.783120802695	0.0252976730213024	0.0073144921907862	3.458568600725111	0.000543283	0.000543283	chr16	88453619	3.264973884367536	chr16:88453619:G:C
chr16:88453662	['C', 'T']	98663	9770.922664151014	-177.88101278237454	0.0188322048873696	0.0097873465740173	1.9241379412642667	0.0543402	0.0543402	chr16	88453662	1.2648787674872015	chr16:88453662:C:T
chr16:88454044	['A', 'C']	98663	92007.71836097485	-2473.2289512171587	-0.007204080096438	0.0042677499015375	-1.688027710771587	0.0914091	0.0914091	chr16	88454044	1.0390105670335736	chr16:88454044:A:C
chr16:88456148	['T', 'C']	98663	89842.58621598607	-2584.026714862882	-0.0060967182037697	0.0042676343568567	-1.428594320404751	0.153124	0.153124	chr16	88456148	0.8149567345095148	chr16:88456148:T:C
chr16:88457407	['T', 'C']	98663	90044.77709860212	-2438.8655339943025	-0.0075476397974228	0.0042740628359862	-1.765916900864016	0.0774129	0.0774129	chr16	88457407	1.1111866629346543	chr16:88457407:T:C
chr16:88457890	['T', 'C']	98663	89961.17768247302	-2427.34316036746	-0.0073781081492728	0.0042739703345609	-1.726289040803732	0.0842986	0.0842986	chr16	88457890	1.0741796379176474	chr16:88457890:T:C
chr16:88458157	['C', 'T']	98663	66801.12476305358	-1921.9919162997112	-0.0162959794343525	0.0045151101407551	-3.609209726083686	0.000307283	0.000307283	chr16	88458157	3.5124614658107087	chr16:88458157:C:T
chr16:88460013	['C', 'T']	98663	67171.50943453613	-1932.007720638693	-0.0156198309864278	0.0045032121633535	-3.4685976187264145	0.000523405	0.000523405	chr16	88460013	3.2811621329341247	chr16:88460013:C:T
chr16:88460014	['C', 'G']	98663	67514.5817296968	-1974.577574873475	-0.0162526264236339	0.0044963714871191	-3.6146093511608703	0.00030095	0.00030095	chr16	88460014	3.5215056523391914	chr16:88460014:C:G
chr16:88460160	['G', 'C']	98663	88129.39854837403	-2517.6094545767232	-0.0059976837293178	0.0042722116621688	-1.4038826265159838	0.160357	0.160357	chr16	88460160	0.7949120772383841	chr16:88460160:G:C
chr16:88460272	['T', 'A']	98663	19716.389813490743	-501.6511171288478	0.0233958308447484	0.0070910798341183	3.299332597015844	0.000969493	0.000969493	chr16	88460272	3.0134553222968266	chr16:88460272:T:A
chr16:88460814	['G', 'A']	98663	67797.12295123508	-1725.901505753773	-0.0157296463058282	0.0045079316451117	-3.489326712148587	0.00048445	0.00048445	chr16	88460814	3.31475103975799	chr16:88460814:G:A
chr16:88461717	['C', 'T']	98663	68040.27547617359	-2123.069686869632	-0.016578536339766	0.004474456541578	-3.705150823505156	0.00021138	0.00021138	chr16	88461717	3.674936106435114	chr16:88461717:C:T
chr16:88462103	['T', 'C']	98663	70714.31743537763	-1699.7930240442074	-0.0152578865758164	0.0044663087136667	-3.4162185271985144	0.000635229	0.000635229	chr16	88462103	3.1970696833572783	chr16:88462103:T:C
chr16:88462228	['T', 'A']	98663	68859.28131652036	-1990.280215120171	-0.0151504378170684	0.0044781486282094	-3.383192268704592	0.000716763	0.000716763	chr16	88462228	3.144624421468935	chr16:88462228:T:A
chr16:88462372	['T', 'C']	98663	70223.69402463129	-1837.6600853471696	-0.0162996066176743	0.0044664743305706	-3.649322801680999	0.000263068	0.000263068	chr16	88462372	3.5799319769566336	chr16:88462372:T:C
chr16:88462814	['G', 'A']	98663	68407.37440624699	-2072.036532679433	-0.0170543105475692	0.0045605844252704	-3.7395011159250897	0.00018449	0.00018449	chr16	88462814	3.734027169139166	chr16:88462814:G:A
chr16:88462980	['C', 'T']	98663	67083.79035401085	-1864.145584735548	-0.0143322384682512	0.0045055624212555	-3.181009855869935	0.00146808	0.00146808	chr16	88462980	2.8332502777905915	chr16:88462980:C:T
chr16:88463223	['G', 'A']	98663	68796.97292530385	-1983.751015239256	-0.0147897285468331	0.0044765170354833	-3.303847261074053	0.000954017	0.000954017	chr16	88463223	3.020443886364656	chr16:88463223:G:A
chr16:88463728	['C', 'T']	98663	68110.59369298138	-1740.0296498166774	-0.0148254998044792	0.0044946164751954	-3.2985016377475365	0.000972367	0.000972367	chr16	88463728	3.012169788579312	chr16:88463728:C:T
chr16:88463764	['G', 'A']	98663	66878.77850648231	-1863.974440476307	-0.0141905214093827	0.0045089980326102	-3.1471562654836505	0.00164916	0.00164916	chr16	88463764	2.782737207456629	chr16:88463764:G:A
chr16:88464141	['G', 'A']	98663	6787.343966024043	-167.3209158607334	0.0270664180652672	0.0116623871523066	2.320830007766792	0.020298	0.020298	chr16	88464141	1.6925467518283757	chr16:88464141:G:A
chr16:88464457	['G', 'A']	98663	69111.50240223804	-1618.3403967773968	-0.0156673199592543	0.0044922321288355	-3.487647011534848	0.000487503	0.000487503	chr16	88464457	3.3120227073922406	chr16:88464457:G:A
chr16:88464908	['T', 'C']	98663	72376.60216514282	-1796.7020828886482	-0.0173396871446601	0.0044544547163227	-3.8926621211618175	9.92154e-05	9.92154e-05	chr16	88464908	4.003420912362601	chr16:88464908:T:C
chr16:88465230	['A', 'G']	98663	70097.81524956413	-2096.847072429495	-0.0157311631394556	0.0044571709583083	-3.529405375428141	0.000416684	0.000416684	chr16	88465230	3.3801931754369345	chr16:88465230:A:G
chr16:88467487	['C', 'T']	98663	11671.064629918708	-463.1717888905467	0.0192401570682579	0.0090319450426493	2.130234072218642	0.0331548	0.0331548	chr16	88467487	1.479453587542603	chr16:88467487:C:T
chr16:88468515	['A', 'G']	98663	72301.96904759489	-1685.338301669153	-0.0165227184447146	0.0044579639790701	-3.706337359899672	0.000210393	0.000210393	chr16	88468515	3.676968713719562	chr16:88468515:A:G
chr16:88468834	['C', 'T']	98663	70985.07258056343	-1774.187686274126	-0.0159475031528726	0.004468173321259	-3.569132620034329	0.000358335	0.000358335	chr16	88468834	3.4457107704984016	chr16:88468834:C:T
chr16:88468933	['G', 'A']	98663	61376.81962410283	-1706.733201598817	-0.0202949202046381	0.0046482351215047	-4.366156116059011	1.26581e-05	1.26581e-05	chr16	88468933	4.89763147768686	chr16:88468933:G:A
chr16:88468999	['C', 'G']	98663	70267.83420508454	-1968.716228226684	-0.0156433223753921	0.0044691784332926	-3.500268026637527	0.000464996	0.000464996	chr16	88468999	3.3325507829926253	chr16:88468999:C:G
chr16:88469111	['G', 'T']	98663	6809.55214636866	-177.22002403075868	0.0261505747845023	0.0116492598766271	2.24482714450988	0.0247814	0.0247814	chr16	88469111	1.6058741622416413	chr16:88469111:G:T
chr16:88469183	['C', 'T']	98663	66155.03463620332	-2272.230702328296	-0.0205798725761677	0.004506758804654	-4.5664464126448125	4.9666e-06	4.9666e-06	chr16	88469183	5.303940815802646	chr16:88469183:C:T
chr16:88469212	['A', 'G']	98663	72496.04353512517	-1572.491172242324	-0.0190442425095056	0.0044865245675827	-4.244765011900126	2.19022e-05	2.19022e-05	chr16	88469212	4.65951225959491	chr16:88469212:A:G
chr16:88469262	['C', 'T']	98663	70837.64153927253	-1680.6056421379817	-0.0200296616658008	0.0044977826210614	-4.453230258841162	8.46807e-06	8.46807e-06	chr16	88469262	5.072215560609158	chr16:88469262:C:T
chr16:88470155	['C', 'T']	98663	11571.055507125911	-454.7696519547135	0.0203263408813035	0.0090631018965984	2.242757624619932	0.0249147	0.0249147	chr16	88470155	1.603544337837856	chr16:88470155:C:T
chr16:88470366	['T', 'A']	98663	72452.21812560191	-1709.630613129518	-0.0194361493688909	0.004477216504921	-4.34112340726162	1.41897e-05	1.41897e-05	chr16	88470366	4.848026786341106	chr16:88470366:T:A
chr16:88472005	['G', 'A']	98663	5861.1782181228455	-142.09003993065838	0.0229182875098578	0.0125278885874416	1.829381491533368	0.0673455	0.0673455	chr16	88472005	1.1716914183591207	chr16:88472005:G:A
chr16:88474762	['T', 'C']	98663	77993.53353065194	-1846.719572609304	-0.0190982918181241	0.0044102018448229	-4.3304802115901655	1.48931e-05	1.48931e-05	chr16	88474762	4.827014894405876	chr16:88474762:T:C
chr16:88475167	['A', 'G']	98663	3122.1265774029744	76.59980310123689	-0.0151923098487602	0.0172137961661786	-0.8825659199224015	0.377473	0.377473	chr16	88475167	0.4231141072675612	chr16:88475167:A:G
chr16:88476576	['A', 'G']	98663	74402.49233296822	-1962.9542956481323	-0.0163713246335303	0.0044287221921147	-3.696624878092173	0.000218603	0.000218603	chr16	88476576	3.6603438823016607	chr16:88476576:A:G
chr16:88477072	['AGT', 'A']	98663	73494.70415796623	-2064.4307576314363	-0.0155027910292566	0.0044337797528128	-3.4965180711607484	0.00047158	0.00047158	chr16	88477072	3.32644462188446	chr16:88477072:AGT:A
chr16:88477643	['C', 'T']	98663	76499.42752594875	-2192.534092251697	-0.0179512031994263	0.0044001297681915	-4.079698587345098	4.51295e-05	4.51295e-05	chr16	88477643	4.345539478100591	chr16:88477643:C:T
chr16:88479997	['C', 'T']	98663	24812.01778998693	-802.3420054573139	0.0177091920512722	0.0064410643159585	2.749420155205624	0.00597117	0.00597117	chr16	88479997	2.223940564220843	chr16:88479997:C:T
chr16:88481522	['C', 'T']	98663	9644.541561483013	-107.60643931586338	0.0114327689896861	0.0099042569754888	1.1543287919507723	0.248368	0.248368	chr16	88481522	0.6049043598588307	chr16:88481522:C:T
chr16:88481523	['T', 'C']	98663	9967.724517703868	-120.531140971927	0.0108745873865857	0.0099215207595114	1.0960605385178064	0.273055	0.273055	chr16	88481523	0.56374986654639	chr16:88481523:T:C
chr16:88481573	['G', 'A']	98663	9149.278197851208	-177.95689048282006	0.0115550858148555	0.010120355943779	1.1417667401271918	0.253554	0.253554	chr16	88481573	0.5959295337486266	chr16:88481573:G:A
chr16:88482856	['C', 'G']	98663	80092.87069341255	-2032.6013586340696	-0.016693323211814	0.0043741989011877	-3.8163155331782703	0.000135542	0.000135542	chr16	88482856	3.867926110384384	chr16:88482856:C:G
chr16:88484122	['T', 'G']	98663	9831.398585025188	-77.99754675787403	0.0124998012954463	0.0098094915559498	1.274255778105522	0.202576	0.202576	chr16	88484122	0.6934120085560583	chr16:88484122:T:G
chr16:88484146	['A', 'G']	98663	9751.27318532036	-70.72278201463948	0.0142343647491181	0.0098521060132154	1.444804261142178	0.148516	0.148516	chr16	88484146	0.8282267561959542	chr16:88484146:A:G
chr16:88484674	['A', 'G']	98663	74859.86365940192	-2165.920254236702	-0.0177937406144477	0.0044195563472286	-4.0261372899127545	5.67429e-05	5.67429e-05	chr16	88484674	4.246088472174057	chr16:88484674:A:G
chr16:88484745	['T', 'C']	98663	75058.12903062312	-2105.2428157643994	-0.0174936508219833	0.0044190883920511	-3.9586560100156216	7.54255e-05	7.54255e-05	chr16	88484745	4.122481802180204	chr16:88484745:T:C
chr16:88484867	['C', 'T']	98663	10744.108897042428	-341.4316583532523	0.0032351271926512	0.0093859878400069	0.3446762608046251	0.730339	0.730339	chr16	88484867	0.136475507475	chr16:88484867:C:T
chr16:88485057	['T', 'C']	98663	85473.79688608671	-2311.6008065454294	-0.0177893719596744	0.0043282089165583	-4.110100113610037	3.95807e-05	3.95807e-05	chr16	88485057	4.402516529395689	chr16:88485057:T:C
chr16:88485962	['A', 'G']	98663	82828.79024360578	-2280.2690253881174	-0.0194420696418676	0.0043527079309818	-4.466660743185278	7.9538e-06	7.9538e-06	chr16	88485962	5.099425333640259	chr16:88485962:A:G
chr16:88487909	['C', 'T']	98663	111192.26990562884	-3267.491164117044	0.0157152660792499	0.0042941120331948	3.659724282404826	0.000252618	0.000252618	chr16	88487909	3.5975357075330185	chr16:88487909:C:T
chr16:88488072	['T', 'C']	98663	163856.32153535844	-5614.647765136767	0.0206410844333978	0.0057078209168125	3.6162810176120113	0.000299015	0.000299015	chr16	88488072	3.524307024873467	chr16:88488072:T:C
chr16:88488499	['T', 'C']	98663	47610.86048350312	-1541.5702784299426	-0.0177650573260973	0.0049948861969132	-3.5566490658136845	0.000375791	0.000375791	chr16	88488499	3.425053625239064	chr16:88488499:T:C
chr16:88488808	['T', 'G']	98663	9620.267582361885	-335.2650685229752	0.0058297643570931	0.0098575094299972	0.5914033761258884	0.554252	0.554252	chr16	88488808	0.256292731073381	chr16:88488808:T:G
chr16:88488893	['C', 'A']	98663	82183.99786127695	-3520.1989376025044	-0.0014401578641465	0.0043480236410593	-0.3312212589064258	0.740478	0.740478	chr16	88488893	0.1304878400739473	chr16:88488893:C:A
chr16:88489471	['G', 'A']	98663	56029.97524732404	-1723.082521975058	0.0194715428690905	0.0047035862135028	4.139722753075603	3.48014e-05	3.48014e-05	chr16	88489471	4.458403284787762	chr16:88489471:G:A
chr16:88489522	['T', 'C']	98663	5398.063879846251	-124.50426724775576	0.0123383845672868	0.0130266644749741	0.9471637648294702	0.343558	0.343558	chr16	88489522	0.4639999341397998	chr16:88489522:T:C
chr16:88489550	['T', 'C']	98663	35555.045160113135	-611.8536553701587	0.0205549060323812	0.0055230885288684	3.721632547612376	0.000198049	0.000198049	chr16	88489550	3.703227346117948	chr16:88489550:T:C
chr16:88489596	['G', 'A']	98663	35304.43131391966	-589.6932784305051	0.0213857027261516	0.0055381764275058	3.861506220700688	0.000112762	0.000112762	chr16	88489596	3.94783722988042	chr16:88489596:G:A
chr16:88489599	['C', 'T']	98663	35272.14500745006	-605.2037176768895	0.0211040372515511	0.0055404150440903	3.80910763608978	0.000139554	0.000139554	chr16	88489599	3.8552577109271855	chr16:88489599:C:T
chr16:88490243	['G', 'A']	98663	23221.82438089832	-741.5400621613979	0.0255310282441189	0.0066091785697448	3.862965416155304	0.00011209	0.00011209	chr16	88490243	3.9504331308353486	chr16:88490243:G:A
chr16:88490472	['A', 'G']	98663	62374.32195675753	-991.4003882220704	0.0216080218531851	0.0045694893340692	4.728760759343476	2.26206e-06	2.26206e-06	chr16	88490472	5.645495879815812	chr16:88490472:A:G
chr16:88491388	['G', 'T']	98663	7239.0	-11.97787237262531	0.0190300201619755	0.0113109030451536	1.6824492338062604	0.0924849	0.0924849	chr16	88491388	1.0339291686879628	chr16:88491388:G:T
chr16:88491764	['G', 'A']	98663	2558.025926901948	-35.92530919028847	0.0032173290137985	0.0187665901060011	0.1714391903710662	0.863879	0.863879	chr16	88491764	0.0635470831140981	chr16:88491764:G:A
chr16:88491904	['G', 'A']	98663	40139.03414826978	-875.2316056063778	0.0225785293748388	0.0052663435949048	4.287325535820188	1.81009e-05	1.81009e-05	chr16	88491904	4.74229983091444	chr16:88491904:G:A
chr16:88491946	['A', 'C']	98663	40375.45535542333	-868.0971587100531	0.0224368994750843	0.0052550427318032	4.269594106113979	1.96012e-05	1.96012e-05	chr16	88491946	4.707717339999378	chr16:88491946:A:C
chr16:88492793	['T', 'C']	98663	44453.36282441199	-239.30834610645368	0.0234366501453906	0.0051021570592815	4.593478772425516	4.36455e-06	4.36455e-06	chr16	88492793	5.360060526893438	chr16:88492793:T:C
chr16:88492837	['T', 'C']	98663	65415.60833071455	-437.8728623846952	0.0205550621242333	0.0045473734010434	4.520205470594715	6.18513e-06	6.18513e-06	chr16	88492837	5.208651167871673	chr16:88492837:T:C
chr16:88493798	['G', 'A']	98663	44154.37032569361	-270.4850155691359	0.0230250965973708	0.0051132395677562	4.5030349726943335	6.70665e-06	6.70665e-06	chr16	88493798	5.173494357597755	chr16:88493798:G:A
chr16:88493858	['A', 'T']	98663	6574.266534223943	19.54524392561522	0.0203932189583716	0.0118617357205832	1.7192440835605471	0.0855731	0.0855731	chr16	88493858	1.0676627348272592	chr16:88493858:A:T
chr16:88493962	['G', 'A']	98663	4701.0	-51.790052748803184	0.0176621712726976	0.0139408987178372	1.2669320414830263	0.205183	0.205183	chr16	88493962	0.687858624613026	chr16:88493962:G:A
chr16:88495292	['G', 'A']	98663	45229.37526859923	-351.15906469905025	0.0216403423156862	0.0050682353687708	4.26979821202233	1.95832e-05	1.95832e-05	chr16	88495292	4.708116340684555	chr16:88495292:G:A
chr16:88495651	['G', 'A']	98663	45205.290893794736	-360.2729887562156	0.0214732540316825	0.0050686034415055	4.236522797550755	2.27214e-05	2.27214e-05	chr16	88495651	4.643564912681852	chr16:88495651:G:A
chr16:88495815	['G', 'A']	98663	45333.67584004865	-352.35896301062195	0.0216313885664908	0.0050647221567723	4.270992148614927	1.94787e-05	1.94787e-05	chr16	88495815	4.710440031115826	chr16:88495815:G:A
chr16:88496009	['G', 'A']	98663	3642.221494673465	-217.2569995055753	-0.007914647893305	0.015786460628811	-0.5013567055594719	0.616121	0.616121	chr16	88496009	0.2103339883682669	chr16:88496009:G:A
chr16:88497619	['C', 'T']	98663	61362.70719419357	-605.7388425660835	0.0172168486287414	0.0046167161596919	3.7292413120520034	0.000192165	0.000192165	chr16	88497619	3.716325709752997	chr16:88497619:C:T
chr16:88498650	['G', 'A']	98663	32398.97175169893	-1623.604524648398	-0.0131612136426913	0.0057448582142056	-2.2909553468433392	0.0219681	0.0219681	chr16	88498650	1.6582075031704415	chr16:88498650:G:A
chr16:88499226	['G', 'A']	98663	42476.41433309324	-598.15302188977	0.0225629190597751	0.0051588465673347	4.373636386598696	1.22319e-05	1.22319e-05	chr16	88499226	4.912506078088355	chr16:88499226:G:A
chr16:88499248	['A', 'G']	98663	43138.71127548767	-530.9081216041812	0.0222898467702085	0.0051400270313252	4.336523258412024	1.44897e-05	1.44897e-05	chr16	88499248	4.838940606226088	chr16:88499248:A:G
chr16:88499318	['T', 'C']	98663	11731.237804198214	-294.083082789086	-0.001863477368673	0.0089810928935077	-0.2074889315553288	0.835628	0.835628	chr16	88499318	0.0779870162243284	chr16:88499318:T:C
chr16:88499413	['G', 'A']	98663	34656.81011606102	-2096.354488841119	-0.0110839443205347	0.0055910459756757	-1.9824455689965992	0.0474322	0.0474322	chr16	88499413	1.3239267314370584	chr16:88499413:G:A
chr16:88499457	['A', 'G']	98663	44719.55510141978	-274.7347387954774	0.0222386839125501	0.0050933112424091	4.36625268987712	1.26525e-05	1.26525e-05	chr16	88499457	4.897823654019175	chr16:88499457:A:G
chr16:88499519	['G', 'C']	98663	7780.236570038516	-38.12034401008175	0.0187414443449725	0.0109329966005683	1.7142092904335342	0.0864934	0.0864934	chr16	88499519	1.0630170307194398	chr16:88499519:G:C
chr16:88499587	['T', 'C']	98663	56953.61803253763	-352.47811455348926	0.0193687145284645	0.0047202853040875	4.103293186895326	4.07637e-05	4.07637e-05	chr16	88499587	4.38972640325603	chr16:88499587:T:C
chr16:88499682	['T', 'C']	98663	7779.2615487546545	-48.73809679146813	0.0175526569076147	0.0109313955424868	1.6057105279370054	0.108341	0.108341	chr16	88499682	0.96520716014186	chr16:88499682:T:C
chr16:88499915	['T', 'G']	98663	44617.85339470192	-279.14887492376363	0.0225114593821669	0.0050952173774773	4.418154852759685	9.96529e-06	9.96529e-06	chr16	88499915	5.001510058371705	chr16:88499915:T:G
chr16:88499960	['A', 'G']	98663	44550.482380730326	-287.1770400673275	0.022274360595286	0.0050993759663519	4.368056158687361	1.25485e-05	1.25485e-05	chr16	88499960	4.901408184992245	chr16:88499960:A:G
chr16:88499979	['G', 'A']	98663	7849.159110489454	-27.25488194951244	0.0183390568115543	0.0108827198598132	1.685153807852323	0.0919621	0.0919621	chr16	88499979	1.036391119960406	chr16:88499979:G:A
chr16:88500108	['C', 'T']	98663	44549.73989476568	-297.08708934467205	0.0220540824534896	0.0050978515234846	4.326152370639201	1.51885e-05	1.51885e-05	chr16	88500108	4.818485114477546	chr16:88500108:C:T
chr16:88500278	['C', 'G']	98663	7759.471877312303	-47.74557564081708	0.0181808623163985	0.0109441903538522	1.66123410947426	0.0966696	0.0966696	chr16	88500278	1.0147100784294785	chr16:88500278:C:G
chr16:88500408	['C', 'T']	98663	3572.0	-44.64926715340501	0.012932614294092	0.0158802098871072	0.8143856023333619	0.415426	0.415426	chr16	88500408	0.38150632604076	chr16:88500408:C:T
chr16:88502488	['T', 'G']	98663	24120.82326043537	-305.25803202383923	0.0048930412288102	0.0065161218469581	0.7509130958154902	0.452707	0.452707	chr16	88502488	0.344182790157123	chr16:88502488:T:G
chr16:88502615	['C', 'T']	98663	12352.126756137615	-139.17150519803192	-0.002867052229864	0.0087897373590785	-0.3261817859555071	0.744288	0.744288	chr16	88502615	0.1282589829909242	chr16:88502615:C:T
chr16:88503161	['C', 'T']	98663	11310.146341216185	-267.1844785200471	-0.0011459234432408	0.0091316643708452	-0.1254890014244754	0.900137	0.900137	chr16	88503161	0.0456913863206805	chr16:88503161:C:T
chr16:88503599	['A', 'G']	98663	65279.262942351146	-1103.759212305111	0.0185673818821408	0.0045131851306492	4.114030633498524	3.89125e-05	3.89125e-05	chr16	88503599	4.409910866309429	chr16:88503599:A:G
chr16:88503605	['G', 'C']	98663	11337.11490746184	-251.17608208685263	8.132886419962887e-05	0.0091218057243124	0.0089158733103536	0.992886	0.992886	chr16	88503605	0.0031006129478147	chr16:88503605:G:C
chr16:88503684	['T', 'C']	98663	12096.490416485069	-152.59044690373182	-0.0026769842711175	0.0088668093699881	-0.3019106602402502	0.762721	0.762721	chr16	88503684	0.1176342960151594	chr16:88503684:T:C
chr16:88503878	['C', 'T']	98663	40997.90874351281	-867.2340844393688	0.0212762869547946	0.0052256652519083	4.071498255083346	4.67481e-05	4.67481e-05	chr16	88503878	4.330236035621068	chr16:88503878:C:T
chr16:88503975	['T', 'C']	98663	64778.81819656341	-1155.5831567969774	0.0194137238085901	0.0045196710639574	4.295384229044226	1.74558e-05	1.74558e-05	chr16	88503975	4.7580602426605205	chr16:88503975:T:C
chr16:88504072	['A', 'G']	98663	65271.10846794227	-1101.022400779992	0.0186812547173375	0.0045139607227102	4.13855056898258	3.49797e-05	3.49797e-05	chr16	88504072	4.4561839195258175	chr16:88504072:A:G
chr16:88504267	['T', 'C']	98663	68535.33568843703	-1227.0110088387717	0.0188104346358419	0.0044493992142591	4.227634727753701	2.36373e-05	2.36373e-05	chr16	88504267	4.626402132785247	chr16:88504267:T:C
chr16:88504408	['A', 'G']	98663	65185.15986373869	-1110.305214630184	0.0186784611498879	0.0045150932093918	4.136893810084584	3.5233e-05	3.5233e-05	chr16	88504408	4.453050376177953	chr16:88504408:A:G
chr16:88504788	['T', 'C']	98663	12106.595184997464	-124.7914573380456	-0.0011147201735095	0.0088664090838393	-0.1257239726893876	0.899951	0.899951	chr16	88504788	0.0457811361261583	chr16:88504788:T:C
chr16:88504793	['A', 'G']	98663	24976.847747181462	-289.7564714242307	0.0062333153875308	0.006410995657782	0.9722850739985226	0.330911	0.330911	chr16	88504793	0.4802887959713086	chr16:88504793:A:G
chr16:88505222	['G', 'A']	98663	12938.098147941646	-152.56432041659932	0.0122938239292471	0.0085685173836658	1.4347667605463357	0.151357	0.151357	chr16	88505222	0.8199974888727638	chr16:88505222:G:A
chr16:88505398	['G', 'A']	98663	12122.245730329108	-126.05452637674072	-0.001960630342996	0.0088643113402023	-0.2211824774366882	0.824951	0.824951	chr16	88505398	0.0835718466762598	chr16:88505398:G:A
chr16:88505592	['T', 'C']	98663	41102.998398199496	-904.8487615488342	0.0197326351932669	0.0052187533526966	3.781101320504181	0.000156228	0.000156228	chr16	88505592	3.806241126952209	chr16:88505592:T:C
chr16:88505638	['A', 'G']	98663	6575.132919733184	74.6659141245494	0.0239219153689693	0.0118382313919885	2.0207338897901965	0.04331	0.04331	chr16	88505638	1.3634118162701576	chr16:88505638:A:G
chr16:88505660	['T', 'C']	98663	6361.902735962858	33.584093193518875	0.0239448549223808	0.0120190075018075	1.9922489372587315	0.0463465	0.0463465	chr16	88505660	1.3339830573788185	chr16:88505660:T:C
chr16:88506364	['T', 'C']	98663	11690.13273860814	-155.74779557074413	0.0033199461570131	0.0090019995482759	0.3688009690745892	0.712277	0.712277	chr16	88506364	0.1473510791488391	chr16:88506364:T:C
chr16:88506939	['G', 'T']	98663	40444.2297689033	-900.264617472361	0.0197181787348748	0.0052518787585305	3.754499987808502	0.000173787	0.000173787	chr16	88506939	3.759982713729846	chr16:88506939:G:T
chr16:88506975	['G', 'A']	98663	8235.2504054328	-349.2740081371685	0.012848572583778	0.0106528482998637	1.2061161693199318	0.227776	0.227776	chr16	88506975	0.642492038012267	chr16:88506975:G:A
chr16:88507002	['G', 'A']	98663	12127.0	-120.52404743801544	-0.0005943604448188	0.0088629610772136	-0.0670611593169358	0.946533	0.946533	chr16	88507002	0.0238642401596996	chr16:88507002:G:A
chr16:88507683	['C', 'T']	98663	39752.82040626014	-822.5143748969188	0.0211192697114388	0.0052831735993826	3.997458973126803	6.40726e-05	6.40726e-05	chr16	88507683	4.193327652428579	chr16:88507683:C:T
chr16:88508030	['C', 'T']	98663	11387.115414242566	-218.35038886305549	0.0019608356090935	0.0091091314234977	0.2152604368003063	0.829565	0.829565	chr16	88508030	0.0811495794583579	chr16:88508030:C:T
chr16:88508913	['T', 'C']	98663	12729.935366150356	-231.46161667710643	0.0095839466944474	0.0086297309905123	1.1105730532022555	0.266755	0.266755	chr16	88508913	0.5738874315021483	chr16:88508913:T:C
chr16:88509031	['G', 'A']	98663	58484.11319702791	-1025.5412113856326	0.0160505153497073	0.0046436917978747	3.456412709614557	0.000547647	0.000547647	chr16	88509031	3.2614992870451056	chr16:88509031:G:A
chr16:88509855	['T', 'C']	98663	12701.158594684452	-231.16540659168533	0.0096560862686672	0.0086405502919998	1.1175314004719883	0.26377	0.26377	chr16	88509855	0.5787746006598172	chr16:88509855:T:C
chr16:88511680	['A', 'G']	98663	67007.22474529876	-1167.4995593675662	0.0180164056304099	0.0044787073979578	4.022679766627451	5.75825e-05	5.75825e-05	chr16	88511680	4.239709483733114	chr16:88511680:A:G
chr16:88511748	['C', 'T']	98663	19459.39446184409	-1000.152443075675	-0.0045467855171006	0.007145408380146	-0.6363226949678846	0.524568	0.524568	chr16	88511748	0.2801982060203537	chr16:88511748:C:T
chr16:88512216	['C', 'G']	98663	12751.387725521994	-206.5292915363597	0.0105344243835957	0.0086187010967368	1.2222751741076396	0.221607	0.221607	chr16	88512216	0.6544165254717715	chr16:88512216:C:G
chr16:88512362	['G', 'A']	98663	12626.3839245895	-233.58123340423512	0.0099272588212795	0.0086591715237565	1.1464444137691543	0.251614	0.251614	chr16	88512362	0.5992651980694074	chr16:88512362:G:A
chr16:88513162	['T', 'C']	98663	12732.032365313467	-221.17807399351764	0.0101781369709828	0.0086280837116901	1.179652088585149	0.238141	0.238141	chr16	88513162	0.6231658270190524	chr16:88513162:T:C
chr16:88515282	['A', 'G']	98663	12630.89614417775	-74.95770391599939	-0.0010365006101185	0.008714230055317	-0.1189434526675295	0.90532	0.90532	chr16	88515282	0.0431978852478696	chr16:88515282:A:G
chr16:88515826	['A', 'G']	98663	11636.235878411935	-169.40453554809196	0.0047180461866493	0.0090153406140025	0.5233353223860764	0.600742	0.600742	chr16	88515826	0.2213120039264574	chr16:88515826:A:G
chr16:88515937	['G', 'A']	98663	4741.0	-2.155781479110371	0.0250092833390704	0.013899663231731	1.7992726098555871	0.0719786	0.0719786	chr16	88515937	1.1427966047265588	chr16:88515937:G:A
chr16:88516220	['C', 'A']	98663	5736.0581378849	54.928181953354674	0.0282982156874931	0.0126231283411333	2.241775170365766	0.0249781	0.0249781	chr16	88516220	1.6024406000250688	chr16:88516220:C:A
chr16:88516463	['G', 'T']	98663	5776.878274268104	112.0793258288172	0.011710576479699	0.0127086442681456	0.9214654397913864	0.35681	0.35681	chr16	88516463	0.4475629825359355	chr16:88516463:G:T
chr16:88516831	['G', 'A']	98663	16185.1011070784	-547.5245659585833	0.0016777769753365	0.0077343572773163	0.2169251969077233	0.828267	0.828267	chr16	88516831	0.0818296415547563	chr16:88516831:G:A
chr16:88517117	['A', 'C']	98663	22537.13701672024	-987.7344996295502	-0.0002077610653144	0.0067128669589757	-0.0309496771772977	0.97531	0.97531	chr16	88517117	0.0108573228747937	chr16:88517117:A:C
chr16:88517967	['T', 'C']	98663	5758.084089244991	101.1559028790562	0.0096881796240061	0.0127450006993444	0.7601552838286161	0.447164	0.447164	chr16	88517967	0.3495331676231581	chr16:88517967:T:C
chr16:88518146	['G', 'A']	98663	5848.948513386115	131.57749304841892	0.0111235475067523	0.0126512079959507	0.8792478560397238	0.379269	0.379269	chr16	88518146	0.4210526534193723	chr16:88518146:G:A
chr16:88518157	['G', 'A']	98663	5879.132172255787	137.7095830801596	0.0113841118334018	0.0126217943641374	0.9019408417671426	0.36709	0.36709	chr16	88518157	0.4352274460707126	chr16:88518157:G:A
chr16:88519374	['T', 'C']	98663	6146.423336192818	106.24384656972022	0.0127853793531952	0.0127751688616106	1.0007992451368084	0.316926	0.316926	chr16	88519374	0.499042130663458	chr16:88519374:T:C
chr16:88520288	['G', 'A']	98663	5993.210324699178	67.01664828772289	0.0064754104006897	0.0128339364658682	0.504553721137007	0.613873	0.613873	chr16	88520288	0.2119214677907062	chr16:88520288:G:A
chr16:88521250	['C', 'T']	98663	5632.994794943083	74.92547744248009	0.0066942012228559	0.0128506183383115	0.5209244447715417	0.602421	0.602421	chr16	88521250	0.2200998973233646	chr16:88521250:C:T
chr16:88522735	['A', 'G']	98663	12348.128865143251	-167.8332140799063	0.0134033693927714	0.0087479155400169	1.532178646611114	0.125482	0.125482	chr16	88522735	0.9014185678987288	chr16:88522735:A:G
chr16:88524215	['G', 'A']	98663	5086.051549735461	113.6166341800076	0.0406295272463582	0.0133723843375629	3.038315847102154	0.00237967	0.00237967	chr16	88524215	2.623483264420716	chr16:88524215:G:A
chr16:88524370	['C', 'G']	98663	3869.2353000800754	-134.3082588919942	0.0043968971055806	0.0153497149726941	0.2864481271087055	0.774536	0.774536	chr16	88524370	0.1109583916710771	chr16:88524370:C:G
chr16:88524476	['G', 'A']	98663	4310.00473438767	-65.77078836214919	0.0083812756058838	0.0145312247300832	0.5767769586917523	0.564091	0.564091	chr16	88524476	0.2486508293324293	chr16:88524476:G:A
chr16:88524592	['C', 'T']	98663	12177.12342137804	79.17909142405777	0.0313460797477323	0.0088070752915386	3.5591928886821336	0.000372171	0.000372171	chr16	88524592	3.4292574706213	chr16:88524592:C:T
chr16:88526074	['C', 'T']	98663	4423.08966055483	44.76084170114768	0.0083411916231661	0.0144655467790719	0.5766247035496628	0.564194	0.564194	chr16	88526074	0.2485715367215016	chr16:88526074:C:T
chr16:88526522	['C', 'A']	98663	30992.0	-272.0405222117595	0.0111070841681443	0.005879593493527	1.8890904924587648	0.0588826	0.0588826	chr16	88526522	1.2300130216881686	chr16:88526522:C:A
chr16:88526524	['C', 'T']	98663	30995.94247922157	-270.7869408647151	0.0111568050227945	0.0058792350325682	1.8976626994823296	0.0577434	0.0577434	chr16	88526524	1.2384976479273178	chr16:88526524:C:T
chr16:88527075	['C', 'G']	98663	13139.843677040786	6.697783968202107	0.0262008673510867	0.0085203830617367	3.0750809161092194	0.00210503	0.00210503	chr16	88527075	2.676741710402367	chr16:88527075:C:G
chr16:88527215	['C', 'T']	98663	17037.5180518954	-1019.4698357669344	-0.0163665365619943	0.007572822909915	-2.161220030718765	0.0306807	0.0306807	chr16	88527215	1.513134735900721	chr16:88527215:C:T
chr16:88527268	['G', 'A']	98663	13092.132695465329	-17.55515904607872	0.0244986038488734	0.0085293466107612	2.872272046954235	0.00407619	0.00407619	chr16	88527268	2.389745580792105	chr16:88527268:G:A
chr16:88527278	['T', 'C']	98663	7027.712294608375	-25.63636345094039	0.0065360230838071	0.0115022697581632	0.5682376801472957	0.569875	0.569875	chr16	88527278	0.2442203947899812	chr16:88527278:T:C
chr16:88527417	['G', 'A']	98663	13858.983275218943	60.24587718688599	0.021978060041243	0.0083257797370903	2.6397599666651512	0.00829778	0.00829778	chr16	88527417	2.0810380838541898	chr16:88527417:G:A
chr16:88527420	['C', 'T']	98663	13857.56181392473	57.03034855277136	0.0217713846172588	0.0083271454398298	2.614507549384606	0.00893698	0.00893698	chr16	88527420	2.048809213968545	chr16:88527420:C:T
chr16:88527438	['G', 'A']	98663	13826.420413541457	52.58356830107681	0.0217147730101836	0.0083319295560367	2.606211786134296	0.00915636	0.00915636	chr16	88527438	2.0382771405344187	chr16:88527438:G:A
chr16:88527909	['C', 'A']	98663	13811.55994891495	64.94949550650254	0.0216708937706995	0.0083408955826447	2.5981495099628265	0.00937416	0.00937416	chr16	88527909	2.028067638129219	chr16:88527909:C:A
chr16:88528131	['TGAA', 'T']	98663	4329.018333553036	-27.83221138931452	0.0108584755449474	0.0145631031078089	0.7456155095904664	0.455901	0.455901	chr16	88528131	0.3411294551899973	chr16:88528131:TGAA:T
chr16:88528159	['C', 'T']	98663	17767.620755367236	-315.738862071688	-0.0022182125105786	0.0074905633788523	-0.2961342689978734	0.767128	0.767128	chr16	88528159	0.1151321653134891	chr16:88528159:C:T
chr16:88528396	['A', 'G']	98663	17949.273475510865	-297.63907421281215	-0.0020091829568915	0.0074533071386147	-0.2695693226543909	0.787492	0.787492	chr16	88528396	0.1037538494412226	chr16:88528396:A:G
chr16:88528630	['G', 'C']	98663	178994.81420405017	-6650.754558163344	-0.0193110821773096	0.0073755344884924	-2.6182620673036427	0.00883924	0.00883924	chr16	88528630	2.053585074126669	chr16:88528630:G:C
chr16:88528638	['A', 'G']	98663	178999.62850569122	-6649.796935227874	-0.019332955891816	0.0073769941638047	-2.620709121158486	0.00877605	0.00877605	chr16	88528638	2.056700911109936	chr16:88528638:A:G
chr16:88528656	['G', 'A']	98663	192511.9512071517	-6621.189545587456	-0.0075793140980752	0.0138733527806978	-0.5463217304342166	0.584846	0.584846	chr16	88528656	0.232958476063024	chr16:88528656:G:A
chr16:88528974	['C', 'T']	98663	183332.4326721333	-6681.58752285482	-0.0208691481469039	0.008305431775127	-2.5127108032363017	0.0119823	0.0119823	chr16	88528974	1.9214598112092205	chr16:88528974:C:T
chr16:88528983	['T', 'C']	98663	165242.4229817946	-6420.549243983551	-0.008873913908496	0.00581643980702	-1.525660748313069	0.127098	0.127098	chr16	88528983	0.8958612834019146	chr16:88528983:T:C
chr16:88529060	['G', 'A']	98663	6083.0	-142.93152313441837	0.0113312292573154	0.0123201951912461	0.9197280628611	0.357717	0.357717	chr16	88529060	0.4464604201228893	chr16:88529060:G:A
chr16:88529176	['ACAG', 'A']	98663	18091.366730521688	-258.3240589381799	-0.0021054495976385	0.0074197291009152	-0.2837636750617858	0.776592	0.776592	chr16	88529176	0.1098070876165879	chr16:88529176:ACAG:A
chr16:88529223	['C', 'A']	98663	177624.0	-6478.179521408795	-0.0142670564809213	0.0071327329282473	-2.000223003502691	0.0454789	0.0454789	chr16	88529223	1.34219004815553	chr16:88529223:C:A
chr16:88529341	['A', 'G']	98663	179050.25906404888	-6641.039583070114	-0.0189204528572838	0.0073852778105215	-2.56191484500806	0.0104112	0.0104112	chr16	88529341	1.9824992106102195	chr16:88529341:A:G
chr16:88529542	['A', 'T']	98663	4329.746031263306	-30.51485572450043	0.0097568141318203	0.0145585414866128	0.670177994189326	0.502746	0.502746	chr16	88529542	0.2986513760963887	chr16:88529542:A:T
chr16:88529785	['G', 'A']	98663	3610.0	-156.88917889047454	0.0099507318539084	0.0158571750726924	0.627522355545189	0.530318	0.530318	chr16	88529785	0.2754636318518206	chr16:88529785:G:A
chr16:88529841	['T', 'C']	98663	160249.49684266007	-6447.442315149686	-0.0112332716139817	0.0054982722384116	-2.0430548228413667	0.0410497	0.0410497	chr16	88529841	1.3866900124500376	chr16:88529841:T:C
chr16:88530089	['A', 'G']	98663	190377.0	-6702.843191899556	-0.0335565982278163	0.0115203794420093	-2.912803210756357	0.00358281	0.00358281	chr16	88530089	2.445776222294251	chr16:88530089:A:G
chr16:88530440	['A', 'T']	98663	20753.262069594657	-303.50564991473294	0.0013969058303854	0.0069736321622588	0.2003125197720511	0.841237	0.841237	chr16	88530440	0.0750816340569869	chr16:88530440:A:T
chr16:88530714	['A', 'AAC']	98663	182943.27111840903	-6626.953072040008	-0.0190296351286503	0.0081864835126317	-2.3245188363584366	0.0200997	0.0200997	chr16	88530714	1.6968104246350773	chr16:88530714:A:AAC
chr16:88530741	['C', 'T']	98663	178241.80657193245	-6643.189146902082	-0.0179183434648275	0.00724806442901	-2.47215565484078	0.0134318	0.0134318	chr16	88530741	1.8718657834828007	chr16:88530741:C:T
chr16:88531195	['T', 'C']	98663	18690.84161868461	-267.44969148450883	-0.0018354091531775	0.0073074797150687	-0.251168559440921	0.801684	0.801684	chr16	88531195	0.0959967839603655	chr16:88531195:T:C
chr16:88532081	['C', 'T']	98663	19150.582302858304	-825.4127787135965	0.0056996062069945	0.0072183877196537	0.7895954648537327	0.429766	0.429766	chr16	88532081	0.3667679457465293	chr16:88532081:C:T
chr16:88532261	['C', 'T']	98663	18729.75934278677	-257.29301352611765	-0.0013140045343616	0.0072981457425719	-0.1800463543358359	0.857117	0.857117	chr16	88532261	0.0669598910450979	chr16:88532261:C:T
chr16:88532615	['A', 'G']	98663	18788.190427925645	-259.87018824851776	-0.0013478116295049	0.0072884398947191	-0.1849245721956858	0.853289	0.853289	chr16	88532615	0.0689038529494463	chr16:88532615:A:G
chr16:88533833	['C', 'G']	98663	17120.554922164025	-168.5872230803936	0.0077379352869624	0.0075654644081892	1.0227971304162748	0.306406	0.306406	chr16	88533833	0.5137027346615669	chr16:88533833:C:G
chr16:88535059	['G', 'C']	98663	6800.068922178752	269.0310471362538	0.0397191505839247	0.0116801217320006	3.40057676583147	0.000672705	0.000672705	chr16	88535059	3.172175344333937	chr16:88535059:G:C
chr16:88535073	['C', 'T']	98663	43610.32603892155	-308.1772587845474	0.018953738556212	0.0051489861300233	3.681062266937216	0.000232388	0.000232388	chr16	88535073	3.6337863017048417	chr16:88535073:C:T
chr16:88535858	['G', 'A']	98663	13524.289814373624	24.668227236576865	0.0185959910598155	0.0084139801399375	2.2101301346729296	0.0270984	0.0270984	chr16	88535858	1.5670563508851756	chr16:88535858:G:A
chr16:88535895	['TG', 'T']	98663	42307.00486608136	-179.39056627261382	0.0219916970691151	0.0052033985969158	4.22641023160323	2.37662e-05	2.37662e-05	chr16	88535895	4.624040252472902	chr16:88535895:TG:T
chr16:88536063	['T', 'C']	98663	178774.4957680807	-5537.9152324996685	0.0120248892502347	0.0072687038646474	1.654337482191258	0.0980621	0.0980621	chr16	88536063	1.008498810573356	chr16:88536063:T:C
chr16:88536333	['G', 'A']	98663	16907.227724277756	-998.0119906324578	-0.0087069339424373	0.0075648429369442	-1.1509735251627595	0.249746	0.249746	chr16	88536333	0.6025014588250596	chr16:88536333:G:A
chr16:88536623	['G', 'A']	98663	16649.181235809276	-990.1022012581408	-0.0090301474619826	0.0076180469638208	-1.185362535157385	0.235877	0.235877	chr16	88536623	0.6273144044304826	chr16:88536623:G:A
chr16:88536928	['G', 'A']	98663	170223.0770860363	-5236.302803870724	0.0100593293960389	0.0061956234656331	1.6236185836401371	0.10446	0.10446	chr16	88536928	0.9810499784990252	chr16:88536928:G:A
chr16:88537169	['A', 'G']	98663	17936.36332488596	-673.2345043985961	0.0153484899827142	0.0074039412495935	2.0730161768310835	0.0381734	0.0381734	chr16	88537169	1.4182391569102644	chr16:88537169:A:G
chr16:88537273	['C', 'T']	98663	4713.238855440004	-104.82479217600957	0.0102570490327904	0.0139330216073641	0.7361683145147265	0.46163	0.46163	chr16	88537273	0.3357059753915478	chr16:88537273:C:T
chr16:88537516	['C', 'T']	98663	14894.207683340936	-790.0925542432195	-0.0105349154188874	0.0080444255775822	-1.3095920047101377	0.190337	0.190337	chr16	88537516	0.7204767801107914	chr16:88537516:C:T
chr16:88538283	['A', 'G']	98663	76976.12076951924	-1995.4104295448888	0.0017661913114756	0.0043851469537963	0.4027667328107643	0.687121	0.687121	chr16	88538283	0.1629667782168392	chr16:88538283:A:G
chr16:88538500	['T', 'A']	98663	159326.6079939989	-5822.647588530105	-0.0048624067877217	0.005404034413753	-0.8997734683826312	0.368243	0.368243	chr16	88538500	0.433865499991829	chr16:88538500:T:A
chr16:88538549	['C', 'T']	98663	14833.601384567046	-939.334629210357	-0.010736912275861	0.0080326906844064	-1.3366520257905905	0.181339	0.181339	chr16	88538549	0.7415087835309765	chr16:88538549:C:T
chr16:88538886	['C', 'T']	98663	37280.64500891989	91.42324169224143	0.0153546995246052	0.0055423578559016	2.7704273025703454	0.00559933	0.00559933	chr16	88538886	2.251863936335039	chr16:88538886:C:T
chr16:88539757	['A', 'G']	98663	104862.81689812469	-4921.30892730135	-0.0139684177027248	0.0042740569911622	-3.26818704841984	0.00108276	0.00108276	chr16	88539757	2.965467796584716	chr16:88539757:A:G
chr16:88540299	['G', 'A']	98663	43928.78096270994	-134.12764890892825	0.016921015045344	0.0051691009569705	3.273492854212088	0.00106264	0.00106264	chr16	88540299	2.9736138403627423	chr16:88540299:G:A
chr16:88540357	['C', 'T']	98663	11717.0	-374.7537507174334	-5.3965400429624174e-05	0.0089954427681868	-0.0059991933493788	0.995213	0.995213	chr16	88540357	0.0020839596313612	chr16:88540357:C:T
chr16:88540816	['C', 'G']	98663	78327.7328082553	-3671.413317003102	-0.0044571954938637	0.0043430432335645	-1.0262839336751208	0.30476	0.30476	chr16	88540816	0.5160420350990264	chr16:88540816:C:G
chr16:88541069	['A', 'G']	98663	108592.00635561004	-2907.420851453307	0.0040942296798365	0.0042843843962536	0.9556167937257428	0.339268	0.339268	chr16	88541069	0.4694571013887983	chr16:88541069:A:G
chr16:88541481	['T', 'C']	98663	63821.996766214506	-655.222899279404	0.0123948492245303	0.0046030085882465	2.692771257516172	0.00708728	0.00708728	chr16	88541481	2.149520409054089	chr16:88541481:T:C
chr16:88542170	['C', 'T']	98663	114859.28315237771	-3846.055970690381	0.0023536092652264	0.0043143595964483	0.5455292292195595	0.585391	0.585391	chr16	88542170	0.2325539588417271	chr16:88542170:C:T
chr16:88542368	['T', 'G']	98663	54685.651204752096	-3318.1487497564312	-0.0129111507924557	0.0047766059469006	-2.7029968425243776	0.00687292	0.00687292	chr16	88542368	2.162858711199445	chr16:88542368:T:G
chr16:88542907	['G', 'A']	98663	54115.48488135181	-3324.62266827354	-0.0129409257512977	0.0047932693567323	-2.699811921297844	0.00693905	0.00693905	chr16	88542907	2.158699983147294	chr16:88542907:G:A
chr16:88542918	['C', 'T']	98663	54115.48488135181	-3325.4039737706657	-0.0129575186790216	0.0047932278207798	-2.7032970606670204	0.00686671	0.00686671	chr16	88542918	2.1632512936658244	chr16:88542918:C:T
chr16:88543306	['A', 'C']	98663	13577.587518685445	-543.7673789812551	-0.0056332305457363	0.0084134229942913	-0.669552755110331	0.503145	0.503145	chr16	88543306	0.2983068387511542	chr16:88543306:A:C
chr16:88543570	['A', 'C']	98663	54856.680015816186	-3243.242819739185	-0.0126939325155915	0.0047679727689118	-2.6623332663220296	0.00776136	0.00776136	chr16	88543570	2.1100621719448687	chr16:88543570:A:C
chr16:88543922	['A', 'G']	98663	56983.35310992174	-3342.5850019205777	-0.0117891126949964	0.0047169074088064	-2.499330954215053	0.0124444	0.0124444	chr16	88543922	1.905026037823634	chr16:88543922:A:G
chr16:88543998	['G', 'A']	98663	54291.00534249767	-3324.9393165484166	-0.0128965481921504	0.0047888108446355	-2.6930585923219885	0.00708118	0.00708118	chr16	88543998	2.149894365927778	chr16:88543998:G:A
chr16:88544269	['A', 'G']	98663	56609.85241978016	-3404.5340500996726	-0.0114561736563498	0.0047314230844826	-2.42129554930779	0.0154671	0.0154671	chr16	88544269	1.8105911066019025	chr16:88544269:A:G
chr16:88545332	['T', 'C']	98663	61676.257949024846	-689.4483260887752	0.0126830499816562	0.0046489506622716	2.7281532765199907	0.00637013	0.00637013	chr16	88545332	2.1958517046023966	chr16:88545332:T:C
chr16:88545346	['T', 'C']	98663	61684.75454425642	-693.2787311758794	0.0126042092347553	0.0046470299172891	2.7123150612527027	0.00668266	0.00668266	chr16	88545346	2.1750506343244744	chr16:88545346:T:C
chr16:88545379	['G', 'C']	98663	5864.534960569263	-195.46159100851045	-0.0021448712614754	0.0125386846352741	-0.1710603084666059	0.864177	0.864177	chr16	88545379	0.0633972965830018	chr16:88545379:G:C
chr16:88546157	['T', 'C']	98663	48976.417224249824	-314.0171508129339	0.0122318170635917	0.0049865130614144	2.452980050978163	0.0141695	0.0141695	chr16	88546157	1.8486454744577017	chr16:88546157:T:C
chr16:88546813	['C', 'T']	98663	17139.960687042774	-976.24254906882	-0.009519817180273	0.0078271024819657	-1.2162632598982157	0.223888	0.223888	chr16	88546813	0.6499691832117014	chr16:88546813:C:T
chr16:88548089	['C', 'G']	98663	14163.004845118392	-590.7297033084142	-0.004726869900292	0.0082351515124155	-0.573986998680674	0.565978	0.565978	chr16	88548089	0.2472004498440508	chr16:88548089:C:G
chr16:88548200	['A', 'T']	98663	39072.316376391376	-2470.7299961563645	-0.0114767391560827	0.0053475590753677	-2.146164071183003	0.0318623	0.0318623	chr16	88548200	1.496722877585257	chr16:88548200:A:T
chr16:88548565	['C', 'A']	98663	38609.30457568018	-2388.475964622469	-0.010553205849076	0.005368922961444	-1.9656094760275065	0.0493465	0.0493465	chr16	88548565	1.3067436451137164	chr16:88548565:C:A
chr16:88549476	['A', 'G']	98663	167541.5661513507	-6268.89879563704	-0.0099505239921639	0.0059558014899545	-1.6707279463472868	0.0947786	0.0947786	chr16	88549476	1.0232897106689578	chr16:88549476:A:G
chr16:88549543	['A', 'G']	98663	167554.07720223014	-6274.628910651088	-0.0101572042574708	0.0059555723399926	-1.705495908304804	0.0881051	0.0881051	chr16	88549543	1.054998951545373	chr16:88549543:A:G
chr16:88549745	['G', 'A']	98663	69391.20231454696	-3193.614234653725	-0.0089746285637375	0.0044680731120677	-2.0086127372217883	0.0445809	0.0445809	chr16	88549745	1.350851168222576	chr16:88549745:G:A
chr16:88549854	['C', 'T']	98663	16988.03309445858	-1027.1029687461908	-0.0089493639114407	0.0075444132871144	-1.1862239740664686	0.235537	0.235537	chr16	88549854	0.6279408607913474	chr16:88549854:C:T
chr16:88549984	['G', 'A']	98663	46501.71318662384	-2220.9467583828687	-0.0090863766452772	0.0050138554004883	-1.812253429644637	0.0699501	0.0699501	chr16	88549984	1.1552116603084346	chr16:88549984:G:A
chr16:88550817	['C', 'T']	98663	58783.9399296154	-707.231894848634	0.0131558668470269	0.0046942364442118	2.802557349502174	0.00507091	0.00507091	chr16	88550817	2.2949140973697424	chr16:88550817:C:T
chr16:88550902	['G', 'A']	98663	59453.78085327099	-734.0459121516049	0.0128293434925466	0.00471755960183	2.7194873144941023	0.00653946	0.00653946	chr16	88550902	2.184458112333644	chr16:88550902:G:A
chr16:88551358	['C', 'G']	98663	14024.965359888034	-627.3708456162601	-0.0060985847323533	0.0082755629454564	-0.7369389578145361	0.461161	0.461161	chr16	88551358	0.3361474277454402	chr16:88551358:C:G
chr16:88551743	['A', 'C']	98663	167989.64789903187	-6199.395637232871	-0.0088083057037142	0.0059922975779005	-1.469937964396002	0.141582	0.141582	chr16	88551743	0.8489919570811275	chr16:88551743:A:C
chr16:88552349	['T', 'C']	98663	98192.9475935612	-3050.502408266036	0.0040299770197583	0.0042546143343911	0.947201485968544	0.343538	0.343538	chr16	88552349	0.4640252170395416	chr16:88552349:T:C
chr16:88552380	['T', 'C']	98663	64142.70214405192	-3209.081277976509	-0.0111850850553057	0.0045493122943881	-2.4586320594221123	0.0139485	0.0139485	chr16	88552380	1.855472493232614	chr16:88552380:T:C
chr16:88552387	['T', 'A']	98663	98181.95611936667	-3053.871901586941	0.0039278609227478	0.0042545838234386	0.9232068483664873	0.355902	0.355902	chr16	88552387	0.448669571460826	chr16:88552387:T:A
chr16:88552881	['C', 'A']	98663	58818.55771803916	-655.4133925343505	0.0140260394124119	0.0046961403477724	2.986716404049767	0.0028206	0.0028206	chr16	88552881	2.549658498428104	chr16:88552881:C:A
chr16:88553085	['C', 'T']	98663	58761.55136236466	-668.4999497671425	0.0138180053500843	0.0046984619044457	2.940963581509409	0.00327269	0.00327269	chr16	88553085	2.485095130550703	chr16:88553085:C:T
chr16:88553171	['C', 'T']	98663	64162.55224213429	-3201.90515459818	-0.0108965356894743	0.0045484030786592	-2.395683825956416	0.0165912	0.0165912	chr16	88553171	1.7801222014059606	chr16:88553171:C:T
chr16:88553268	['A', 'C']	98663	4981.100972015285	-93.25373181009456	0.0064109647716417	0.0135747609170108	0.4722709159177876	0.636734	0.636734	chr16	88553268	0.1960419592799564	chr16:88553268:A:C
chr16:88553536	['T', 'C']	98663	108522.9980838056	-5676.762033933307	-0.0174174224514715	0.0043387725912773	-4.014366294856608	5.96497e-05	5.96497e-05	chr16	88553536	4.224391736212787	chr16:88553536:T:C
chr16:88553594	['G', 'A']	98663	108493.69025507932	-5673.037157349992	-0.0173353263136965	0.0043387996720718	-3.99541984509711	6.46265e-05	6.46265e-05	chr16	88553594	4.189589363678849	chr16:88553594:G:A
chr16:88553629	['C', 'T']	98663	108501.39038213922	-5674.0520894313	-0.0173787029423623	0.0043390714390661	-4.005166355616098	6.20192e-05	6.20192e-05	chr16	88553629	4.207473840127495	chr16:88553629:C:T
chr16:88553740	['C', 'G']	98663	51584.888267137045	-2306.237764840212	-0.0077200810450568	0.0048412796629013	-1.5946364561864912	0.110797	0.110797	chr16	88553740	0.9554719986426464	chr16:88553740:C:G
chr16:88553787	['T', 'G']	98663	108628.51508393484	-5695.761730631964	-0.0177669301616935	0.0043396589642009	-4.094084421899968	4.24177e-05	4.24177e-05	chr16	88553787	4.372452883777703	chr16:88553787:T:G
chr16:88553904	['T', 'C']	98663	39574.06068473141	-2383.4950901359107	-0.0119641799027013	0.005321676033743	-2.248197715689646	0.0245658	0.0245658	chr16	88553904	1.6096690882387772	chr16:88553904:T:C
chr16:88554220	['A', 'G']	98663	108900.66022281468	-5667.358819542659	-0.0170286327868026	0.0043402090591499	-3.9234591133123145	8.73457e-05	8.73457e-05	chr16	88554220	4.05875847032889	chr16:88554220:A:G
chr16:88555465	['T', 'C']	98663	107786.12675385244	-5694.917412358568	-0.0176673999037803	0.0043325972027834	-4.077785004437988	4.55024e-05	4.55024e-05	chr16	88555465	4.341965696106225	chr16:88555465:T:C
chr16:88555835	['C', 'T']	98663	4020.2189495514185	-103.11689887073337	0.0024885275715791	0.015158944534683	0.1641623244867394	0.869604	0.869604	chr16	88555835	0.0606784712516465	chr16:88555835:C:T
chr16:88555877	['T', 'C']	98663	64407.85023706409	-3212.69094096908	-0.0105203199175505	0.0045673807233007	-2.303359530305996	0.0212607	0.0212607	chr16	88555877	1.6724224406061068	chr16:88555877:T:C
chr16:88555878	['T', 'C']	98663	68275.99920731683	-3308.625352815996	-0.0101036697453281	0.0044885338792135	-2.250995540463315	0.024388	0.024388	chr16	88555878	1.6128238136501176	chr16:88555878:T:C
chr16:88556979	['T', 'C']	98663	167710.2984673708	-6280.388450391767	-0.009512255749581	0.0059710597403903	-1.593059886042804	0.11115	0.11115	chr16	88556979	0.9540905329649906	chr16:88556979:T:C
chr16:88557589	['G', 'T']	98663	69650.5891655178	-2080.532188744811	-0.0014034195586182	0.0044666324107336	-0.3142008183269567	0.753369	0.753369	chr16	88557589	0.1229922543290996	chr16:88557589:G:T
chr16:88557702	['G', 'A']	98663	13704.694520464638	-568.9849196755192	-0.0055777425369287	0.0083731726569906	-0.6661444550856027	0.50532	0.50532	chr16	88557702	0.2964335125321101	chr16:88557702:G:A
chr16:88557997	['C', 'T']	98663	16625.516573073575	-629.6593231516482	-0.0021079500130295	0.0076802552259455	-0.2744635368247199	0.783729	0.783729	chr16	88557997	0.1058340829156851	chr16:88557997:C:T
chr16:88558060	['G', 'C']	98663	17650.073355159795	-825.6868991081976	-0.0064310459889536	0.0074315704389355	-0.8653683688793539	0.386839	0.386839	chr16	88558060	0.4124697480560184	chr16:88558060:G:C
chr16:88558237	['T', 'C']	98663	29325.605050247625	-1575.2968430828976	-0.0104091801173804	0.0060166541663301	-1.7300612316445436	0.0836225	0.0836225	chr16	88558237	1.077676852810779	chr16:88558237:T:C
chr16:88558351	['A', 'C']	98663	17571.48103462269	-690.6750223677528	-0.0177044795165873	0.0075179002555747	-2.354976644370745	0.0185258	0.0185258	chr16	88558351	1.7322230287962048	chr16:88558351:A:C
chr16:88558834	['G', 'T']	98663	33098.14452605154	-1199.2181317708212	-0.000257542694204	0.0056837274057175	-0.0453122881904815	0.963858	0.963858	chr16	88558834	0.015986943647945	chr16:88558834:G:T
chr16:88559144	['C', 'T']	98663	175644.1209722377	-6650.255320845523	-0.0176620697978844	0.0068248550583393	-2.587904013624898	0.0096576	0.0096576	chr16	88559144	2.015130786240523	chr16:88559144:C:T
chr16:88559145	['A', 'G']	98663	176296.14740672417	-6565.952783061751	-0.0180044070602502	0.0069126271545288	-2.604567938899236	0.0092004	0.0092004	chr16	88559145	2.036193290696141	chr16:88559145:A:G
chr16:88559527	['T', 'G']	98663	12545.613530833474	-984.5000543862712	-0.020791098747306	0.0088707202029405	-2.343789260810402	0.0190909	0.0190909	chr16	88559527	1.7191735972312512	chr16:88559527:T:G
chr16:88560026	['C', 'T']	98663	11971.334691643347	-981.428040719495	-0.0203338594741361	0.0088992916238366	-2.2848851721717054	0.0223217	0.0223217	chr16	88560026	1.6512727330093524	chr16:88560026:C:T
chr16:88560352	['T', 'C']	98663	127941.96757321116	-4492.598336782232	-0.0014488424963547	0.0044600038167937	-0.3248522996548226	0.745294	0.745294	chr16	88560352	0.1276723750496102	chr16:88560352:T:C
chr16:88560676	['A', 'G']	98663	113985.95081302458	-3864.998329581917	-0.0007502833408433	0.0043159503789212	-0.1738396587012901	0.861992	0.861992	chr16	88560676	0.0644967647692287	chr16:88560676:A:G
chr16:88560961	['A', 'G']	98663	115030.75545342034	-3908.559910467178	-0.0007373482444942	0.0043270102923125	-0.1704059372829003	0.864691	0.864691	chr16	88560961	0.0631390612865242	chr16:88560961:A:G
chr16:88561109	['G', 'A']	98663	32868.66570374425	-1185.7051696147753	-0.000405420392143	0.0056918300729372	-0.0712284778266179	0.943216	0.943216	chr16	88561109	0.0253888408086693	chr16:88561109:G:A
chr16:88561166	['G', 'A']	98663	32557.309894988644	-1177.804182948718	-0.0004224382925146	0.0057164989510865	-0.0738980792490706	0.941092	0.941092	chr16	88561166	0.0263679184013392	chr16:88561166:G:A
chr16:88561218	['G', 'A']	98663	15827.08540293968	-695.7987977160835	-0.0006880662912735	0.0078450385496322	-0.0877071905919148	0.93011	0.93011	chr16	88561218	0.0314656863192013	chr16:88561218:G:A
chr16:88561630	['C', 'T']	98663	16105.516070856143	-489.4870953052884	0.0091803229139346	0.007969278282721	1.1519641538731769	0.249339	0.249339	chr16	88561630	0.603209786638228	chr16:88561630:C:T
chr16:88562501	['G', 'A']	98663	28321.58348369047	-953.1280566653104	-0.001012148535318	0.0060515171615412	-0.1672553358603194	0.867169	0.867169	chr16	88562501	0.0618962559089857	chr16:88562501:G:A
chr16:88562846	['T', 'C']	98663	28372.72543255928	-955.3836985939272	-0.0015643131095469	0.0060466644135908	-0.2587067848566053	0.795862	0.795862	chr16	88562846	0.0991622310491011	chr16:88562846:T:C
chr16:88563060	['T', 'C']	98663	159009.7280947168	-4454.600502675939	0.0060126435654478	0.0053904001597209	1.115435475528617	0.264667	0.264667	chr16	88563060	0.5773002053225305	chr16:88563060:T:C
chr16:88563191	['T', 'C']	98663	35702.78985676199	-1680.933926085312	-0.0044064486208859	0.005521581260088	-0.7980410707232144	0.424849	0.424849	chr16	88563191	0.371765399642275	chr16:88563191:T:C
chr16:88563634	['A', 'G']	98663	28411.16757896444	-951.5289033773812	-0.0015639225119277	0.0060434388675455	-0.2587802319514425	0.795805	0.795805	chr16	88563634	0.0991933365321941	chr16:88563634:A:G
chr16:88564683	['C', 'T']	98663	18051.797607046334	-1465.539674551869	-0.021686227940129	0.0074025588772278	-2.929558318926894	0.00339522	0.00339522	chr16	88564683	2.469132079501169	chr16:88564683:C:T
chr16:88564792	['A', 'G']	98663	178450.30978841058	-5953.63924316254	-0.0082112108388504	0.0072620750506961	-1.1306976011027832	0.258185	0.258185	chr16	88564792	0.5880689929234396	chr16:88564792:A:G
chr16:88565104	['G', 'A']	98663	28349.6267168202	-944.7489070937288	-0.0010284859796883	0.0060579426972622	-0.1697747950229286	0.865188	0.865188	chr16	88565104	0.0628895127765478	chr16:88565104:G:A
chr16:88566428	['C', 'T']	98663	28292.43379148169	-965.4467343812934	-0.0020701780970391	0.0060537944951239	-0.3419637218783317	0.732379	0.732379	chr16	88566428	0.1352641170121671	chr16:88566428:C:T
chr16:88567122	['C', 'G']	98663	50871.21848168761	-2253.545254988163	-0.0030836268425542	0.0048698268624208	-0.6332107751817243	0.526597	0.526597	chr16	88567122	0.2785216193795081	chr16:88567122:C:G
chr16:88567475	['G', 'A']	98663	18117.10175659102	-1486.4464610943994	-0.0215133783188622	0.0073716570259147	-2.918391108435036	0.00351922	0.00351922	chr16	88567475	2.453553582894981	chr16:88567475:G:A
chr16:88567495	['T', 'G']	98663	18140.654783384354	-1492.0940404574	-0.021953189856478	0.0073674097536999	-2.979770447198628	0.00288535	0.00288535	chr16	88567495	2.539801498331778	chr16:88567495:T:G
chr16:88567513	['G', 'A']	98663	25427.546327173943	-1798.6115489378883	-0.0134624473671629	0.0063524497356859	-2.1192528752388933	0.0340716	0.0340716	chr16	88567513	1.4676074715141525	chr16:88567513:G:A
chr16:88567630	['A', 'C']	98663	80162.12484161656	-3185.3198233869903	-0.0019795883475551	0.0043196028331772	-0.4582801762121802	0.646752	0.646752	chr16	88567630	0.1892622196077532	chr16:88567630:A:C
chr16:88567775	['A', 'G']	98663	27895.696422960355	-933.1521442309908	-0.0007859626319115	0.0060890187503505	-0.1290787012055596	0.897296	0.897296	chr16	88567775	0.047064268259049	chr16:88567775:A:G
chr16:88567836	['G', 'A']	98663	27888.826675316508	-927.4165859331928	-0.0005361710511794	0.0060897524750244	-0.0880448020471202	0.929841	0.929841	chr16	88567836	0.0315913081409015	chr16:88567836:G:A
chr16:88567879	['C', 'T']	98663	77284.0660340055	-1365.6029916908296	0.0057883361312341	0.0043873088109337	1.31933638152137	0.18706	0.18706	chr16	88567879	0.7280190699905946	chr16:88567879:C:T
chr16:88567909	['T', 'A']	98663	77276.25994218775	-1363.62582833596	0.00581209572655	0.0043886318115855	1.3243525490579156	0.185389	0.185389	chr16	88567909	0.7319160381582216	chr16:88567909:T:A
chr16:88568505	['C', 'G']	98663	27896.26194313517	-939.4706283577978	-0.0010395627764779	0.0060893946733667	-0.1707169320170214	0.864447	0.864447	chr16	88568505	0.0632616285475384	chr16:88568505:C:G
chr16:88568534	['T', 'C']	98663	176981.3813906345	-5947.754819805608	-0.010939864127317	0.0069980979008753	-1.5632625153684552	0.117994	0.117994	chr16	88568534	0.9281400760255862	chr16:88568534:T:C
chr16:88568902	['A', 'G']	98663	27917.639908349887	-947.5545918828903	-0.001328917767001	0.006087947272975	-0.2182866748699048	0.827206	0.827206	chr16	88568902	0.0823863241565143	chr16:88568902:A:G
chr16:88568987	['C', 'T']	98663	27850.69368620575	-935.0622919441284	-0.0010228981304144	0.0060929968299611	-0.1678809556217931	0.866677	0.866677	chr16	88568987	0.0621427286531988	chr16:88568987:C:T
chr16:88569037	['T', 'A']	98663	27911.677688798787	-945.084229205676	-0.0012944845085126	0.0060884664150576	-0.2126125727344476	0.83163	0.83163	chr16	88569037	0.080069852434057	chr16:88569037:T:A
chr16:88569660	['A', 'C']	98663	28127.85090164516	-952.2576194363116	-0.0012650340611496	0.006068369029015	-0.2084636011918638	0.834867	0.834867	chr16	88569660	0.0783827050753469	chr16:88569660:A:C
chr16:88571375	['A', 'G']	98663	27894.068016383146	-926.7908683013408	-0.000844655808523	0.0060903635991694	-0.1386872548361867	0.889698	0.889698	chr16	88571375	0.0507573857045686	chr16:88571375:A:G
chr16:88571488	['C', 'T']	98663	27849.387213510257	-912.4774543359732	-0.0002274902048123	0.0060931269037566	-0.037335543540401	0.970218	0.970218	chr16	88571488	0.0131306723731602	chr16:88571488:C:T
chr16:88571562	['C', 'T']	98663	78332.08477961153	-1315.4817389832178	0.0051987510274144	0.004377284235746	1.187665855682874	0.234968	0.234968	chr16	88571562	0.6289912797270483	chr16:88571562:C:T
chr16:88572446	['T', 'G']	98663	53839.42704677241	-2399.393654675432	-0.0028021434845063	0.0047204150195203	-0.5936222711178125	0.552766	0.552766	chr16	88572446	0.2574586777657242	chr16:88572446:T:G
chr16:88573251	['G', 'C']	98663	52896.1374480171	-3135.252853243805	-0.0121193429095111	0.0047341662755747	-2.559974070205202	0.0104695	0.0104695	chr16	88573251	1.9800740587630008	chr16:88573251:G:C
chr16:88573757	['A', 'G']	98663	52898.96496282251	-3119.665165623769	-0.0115790657084959	0.0047352839626122	-2.4452737787045464	0.014476	0.014476	chr16	88573757	1.8393514255638383	chr16:88573757:A:G
chr16:88574913	['C', 'T']	98663	176255.77982814744	-5882.074657939617	-0.0091154421416593	0.0067737281509828	-1.345705339582714	0.178401	0.178401	chr16	88574913	0.7486027155806092	chr16:88574913:C:T
chr16:88575704	['G', 'A']	98663	18493.37006116797	-1483.0840376495437	-0.020027461401044	0.0071772329392307	-2.790415410871517	0.00526506	0.00526506	chr16	88575704	2.2785966752818303	chr16:88575704:G:A
chr16:88576046	['G', 'A']	98663	27869.5195495048	-931.9425515030186	-0.0010078138071066	0.0060919790682742	-0.1654329070753211	0.868604	0.868604	chr16	88576046	0.0611781750038061	chr16:88576046:G:A
chr16:88577049	['A', 'G']	98663	178852.94042695538	-5949.082864690412	-0.0111888785507004	0.0073036299247697	-1.5319613214182863	0.125535	0.125535	chr16	88577049	0.9012351730857644	chr16:88577049:A:G
chr16:88577597	['A', 'G']	98663	178755.24710366008	-5949.794806039246	-0.0106273715378329	0.007285703507188	-1.4586609964772792	0.144662	0.144662	chr16	88577597	0.8396455349325325	chr16:88577597:A:G
chr16:88579510	['A', 'G']	98663	28014.555476716603	-930.3576548084792	-0.0004754758294474	0.0060796890463054	-0.0782072612309585	0.937663	0.937663	chr16	88579510	0.0279532208298406	chr16:88579510:A:G
chr16:88579523	['T', 'C']	98663	10831.598973755745	-433.18193692647776	-0.0052553913165873	0.009329171114803	-0.5633288586858874	0.573212	0.573212	chr16	88579523	0.2416847263709394	chr16:88579523:T:C
chr16:88579769	['A', 'C']	98663	178520.04696020595	-5984.252527857343	-0.0106095111763257	0.0072469155490115	-1.464003699859983	0.143196	0.143196	chr16	88579769	0.8440691133283751	chr16:88579769:A:C
chr16:88579781	['G', 'A']	98663	50711.65387422453	-2259.0020170063644	-0.0030056437995784	0.004870531573298	-0.6171079592331208	0.537165	0.537165	chr16	88579781	0.2698922923586055	chr16:88579781:G:A
chr16:88580372	['A', 'G']	98663	87416.12424337675	-3738.850022185574	-0.003851024113606	0.0042749302575855	-0.9008390503617472	0.367676	0.367676	chr16	88580372	0.434534717718139	chr16:88580372:A:G
chr16:88581795	['C', 'G']	98663	36232.836191692506	-1544.0455455841873	-0.0044498876532593	0.0054633824572439	-0.8144931620811511	0.415364	0.415364	chr16	88581795	0.3815711468930284	chr16:88581795:C:G
chr16:88581967	['G', 'A']	98663	35971.73969589457	-1520.3691628546944	-0.0039591072785681	0.0054793684016051	-0.7225481092690134	0.469959	0.469959	chr16	88581967	0.3279400289801359	chr16:88581967:G:A
chr16:88582079	['G', 'A']	98663	159805.71827645277	-4501.621745201356	0.0046546122525029	0.0054334503275482	0.8566586555330312	0.391636	0.391636	chr16	88582079	0.4071173937771126	chr16:88582079:G:A
chr16:88582686	['C', 'G']	98663	19627.38720337352	-736.33994195746	0.0136260423673078	0.0071069645470912	1.917280194240544	0.0552052	0.0552052	chr16	88582686	1.2580200123986651	chr16:88582686:C:G
chr16:88583347	['G', 'A']	98663	176962.38081289278	-5911.578359865083	-0.0112913302601533	0.006991250846638	-1.615065816953648	0.1063	0.1063	chr16	88583347	0.9734667354767031	chr16:88583347:G:A
chr16:88583449	['G', 'A']	98663	35933.1852073345	-1531.9802848849713	-0.0039949689843248	0.0054821749374916	-0.7287197197965927	0.466175	0.466175	chr16	88583449	0.3314510205047842	chr16:88583449:G:A
chr16:88583699	['G', 'A']	98663	31902.586792357208	-1379.751113682864	-0.0052420375674193	0.0057471687227022	-0.9121078256694332	0.361714	0.361714	chr16	88583699	0.4416346817136893	chr16:88583699:G:A
chr16:88583862	['C', 'T']	98663	35956.19538551994	-1535.3736569998948	-0.0041063712298641	0.0054817268186335	-0.7491017640473645	0.453798	0.453798	chr16	88583862	0.343137422490038	chr16:88583862:C:T
chr16:88584199	['A', 'G']	98663	14349.308938309649	-672.6921643775331	-0.000744383081592	0.0081918193536789	-0.0908690791939634	0.927597	0.927597	chr16	88584199	0.0326406646109719	chr16:88584199:A:G
chr16:88584543	['T', 'A']	98663	11349.575168764824	-1070.9544901540037	-0.0275568821891876	0.0091487519941992	-3.012091945071877	0.0025952	0.0025952	chr16	88584543	2.5858291674689378	chr16:88584543:T:A
chr16:88584812	['A', 'G']	98663	75686.7397338037	-1213.3051745965847	0.0076547726445061	0.0044053397361922	1.7376123302405304	0.0822823	0.0822823	chr16	88584812	1.0846935771699768	chr16:88584812:A:G
chr16:88584967	['G', 'A']	98663	13959.414858139138	-637.1805463484554	0.0018049419064452	0.0082937474942352	0.217626821614688	0.82772	0.82772	chr16	88584967	0.0821165509208818	chr16:88584967:G:A
chr16:88585654	['G', 'T']	98663	36045.28803697772	-1517.2956823891454	-0.0037182454953469	0.0054760992347235	-0.6789952730896203	0.497142	0.497142	chr16	88585654	0.3035195448519109	chr16:88585654:G:T
chr16:88585854	['G', 'T']	98663	77631.01562104025	-757.7521784565237	0.0098703148702367	0.0043979776044004	2.244284932319999	0.0248163	0.0248163	chr16	88585854	1.6052629693871332	chr16:88585854:G:T
chr16:88586734	['T', 'C']	98663	16975.541689545018	-658.1122724949478	0.000925375362933	0.0075968322961552	0.1218106872520246	0.903049	0.903049	chr16	88586734	0.0442886839586335	chr16:88586734:T:C
chr16:88588545	['ATCCTGTCTC', 'A']	98663	18144.7356247276	-1477.4375535002496	-0.0219869882662138	0.0073650960635408	-2.9852955177401066	0.00283374	0.00283374	chr16	88588545	2.547639999446805	chr16:88588545:ATCCTGTCTC:A
chr16:88589636	['A', 'G']	98663	36892.13126946912	-1512.3573738821715	-0.0023403257318552	0.0054326530795081	-0.4307887320622242	0.666623	0.666623	chr16	88589636	0.1761197062759025	chr16:88589636:A:G
chr16:88589678	['A', 'G']	98663	18529.888015737004	-1459.9046217194846	-0.0216180028907693	0.0072929664376411	-2.964226296064168	0.00303518	0.00303518	chr16	88589678	2.517815548183884	chr16:88589678:A:G
chr16:88589853	['G', 'A']	98663	18206.47625563833	-1485.9416319792542	-0.021443817089949	0.007353729691773	-2.9160464130112627	0.00354578	0.00354578	chr16	88589853	2.4502882139550737	chr16:88589853:G:A
chr16:88590437	['G', 'T']	98663	55258.00170319757	-2963.093122671024	-0.0105704320332163	0.0047238756949064	-2.2376609199547803	0.0252454	0.0252454	chr16	88590437	1.597817743747797	chr16:88590437:G:T
chr16:88591767	['C', 'G']	98663	71076.68757349662	-930.6559099343666	0.0076154822985064	0.0044813637787427	1.6993671289598025	0.0892532	0.0892532	chr16	88591767	1.0493762041521442	chr16:88591767:C:G
chr16:88592775	['C', 'A']	98663	16713.355187268768	-670.2687915213278	0.0002620031211306	0.0076384574516953	0.034300527663804	0.972638	0.972638	chr16	88592775	0.0120487669825992	chr16:88592775:C:A
chr16:88593582	['C', 'T']	98663	84213.38900377083	-1530.008354121717	0.0029468736896625	0.004320520395759	0.6820645245779192	0.4952	0.4952	chr16	88593582	0.3052193639879385	chr16:88593582:C:T
chr16:88594219	['T', 'C']	98663	179434.55455983127	-5947.792985095753	-0.0095286969887868	0.0074038023265705	-1.287000458479355	0.198097	0.198097	chr16	88594219	0.7031221014090105	chr16:88594219:T:C
chr16:88594428	['C', 'T']	98663	175124.09988951846	-5878.055058684263	-0.0109798018268049	0.0067391234928897	-1.6292625945183226	0.103261	0.103261	chr16	88594428	0.9860636734745504	chr16:88594428:C:T
chr16:88594559	['A', 'G']	98663	175212.5345558124	-5869.71586918859	-0.0109968778180563	0.0067506292033774	-1.6290152349879532	0.103313	0.103313	chr16	88594559	0.9858450272408912	chr16:88594559:A:G
chr16:88594759	['G', 'A']	98663	18610.94315716921	-1437.4149615727565	-0.0218950286905709	0.0072763317713033	-3.009075091507158	0.0026211	0.0026211	chr16	88594759	2.5815164095685765	chr16:88594759:G:A
chr16:88594864	['A', 'G']	98663	2985.242055648472	-93.80970764383578	0.0121798990152592	0.0173514997556732	0.7019507931167115	0.482712	0.482712	chr16	88594864	0.3163119046845106	chr16:88594864:A:G
chr16:88595477	['T', 'TC']	98663	2560.40962611663	-63.98957044315055	0.0125237301082	0.0188020335279338	0.6660838089451199	0.505359	0.505359	chr16	88595477	0.296399995490987	chr16:88595477:T:TC
chr16:88596073	['C', 'T']	98663	18380.11775140132	-1477.6201528204645	-0.0220180318785018	0.0073218359175425	-3.007173627825835	0.00263756	0.00263756	chr16	88596073	2.5787976521217284	chr16:88596073:C:T
chr16:88596302	['G', 'C']	98663	56865.40900058802	-2325.616844680934	-0.0038508461593674	0.004679058234791	-0.8229959889651557	0.410512	0.410512	chr16	88596302	0.3866741431545017	chr16:88596302:G:C
chr16:88596698	['A', 'G']	98663	3071.373559315161	-83.45532664187385	0.0141762264919038	0.0171009060850061	0.8289751678323842	0.40712	0.40712	chr16	88596698	0.3902775621347618	chr16:88596698:A:G
chr16:88596873	['G', 'A']	98663	80892.01870210437	-1644.2214158940683	0.0049995207075293	0.0043552108026158	1.147940004310816	0.250996	0.250996	chr16	88596873	0.6003331996017102	chr16:88596873:G:A
chr16:88596963	['C', 'G']	98663	58230.60788051473	-2321.666439940826	-0.0031426865981786	0.0046457527274231	-0.6764644574447268	0.498747	0.498747	chr16	88596963	0.3021197036106874	chr16:88596963:C:G
chr16:88598035	['C', 'T']	98663	18127.49089655732	-1514.2545783062906	-0.0230450221602268	0.0073718377549747	-3.12608916883384	0.00177199	0.00177199	chr16	88598035	2.7515387333276777	chr16:88598035:C:T
chr16:88598350	['T', 'C']	98663	86071.68378131668	-1770.382816755523	0.0052813017692353	0.0043192617381734	1.2227325152720925	0.221434	0.221434	chr16	88598350	0.6547556947549212	chr16:88598350:T:C
chr16:88598916	['A', 'G']	98663	4396.445602262475	-8.623907652722687	0.0211027176528043	0.0143446318494667	1.4711229869303937	0.141261	0.141261	chr16	88598916	0.8499777236621933	chr16:88598916:A:G
chr16:88599627	['G', 'A']	98663	174907.0910915375	-5896.655694084627	-0.0114692839761154	0.006716547723433	-1.7076159432472635	0.0877108	0.0877108	chr16	88599627	1.0569469278240973	chr16:88599627:G:A
chr16:88600316	['G', 'A']	98663	15533.944666876148	-292.16639951927766	0.008188666730085	0.0079054235429883	1.0358289705234007	0.300284	0.300284	chr16	88600316	0.5224678076506056	chr16:88600316:G:A
chr16:88600685	['C', 'T']	98663	71046.20089607008	-3652.1825346379	-0.0125487335289067	0.0044283253960133	-2.8337424210524107	0.00460157	0.00460157	chr16	88600685	2.337093967012952	chr16:88600685:C:T
chr16:88601081	['C', 'T']	98663	16546.167703877887	-641.6287238312332	0.0024673626109464	0.0076738039116906	0.3215305784902286	0.747809	0.747809	chr16	88601081	0.1262093123473295	chr16:88601081:C:T
chr16:88601643	['A', 'G']	98663	79773.51108971112	-1587.76573858529	0.0054096071601917	0.0043574639326893	1.241457701946622	0.21444	0.21444	chr16	88601643	0.668694201446731	chr16:88601643:A:G
chr16:88601828	['A', 'T']	98663	11410.57826025259	-1087.2935426775284	-0.0286024624203563	0.0091204927860206	-3.136065461747479	0.00171281	0.00171281	chr16	88601828	2.7662908101390378	chr16:88601828:A:T
chr16:88602051	['G', 'A']	98663	18182.474309462268	-1516.1198493971383	-0.0228350848499171	0.0073607427383093	-3.1022799820282865	0.0019209	0.0019209	chr16	88602051	2.71649524345617	chr16:88602051:G:A
chr16:88602149	['G', 'A']	98663	18444.560835191565	-1489.457934156464	-0.0223449004853116	0.0073106919336394	-3.0564686199529043	0.00224021	0.00224021	chr16	88602149	2.64971126846656	chr16:88602149:G:A
chr16:88602243	['G', 'A']	98663	79267.4273275556	-1587.7693707744045	0.0055525199123356	0.0043592057728343	1.2737457696853292	0.202757	0.202757	chr16	88602243	0.6930241432381625	chr16:88602243:G:A
chr16:88602402	['A', 'G']	98663	16990.205430992544	-603.2700342945566	0.0012969748653878	0.0075825310004584	0.1710477497961287	0.864187	0.864187	chr16	88602402	0.06339227108511	chr16:88602402:A:G
chr16:88602500	['T', 'C']	98663	77773.13022100565	-3835.4745277516254	-0.0106332066268958	0.0043461215921356	-2.4465966727982846	0.0144229	0.0144229	chr16	88602500	1.8409474076214185	chr16:88602500:T:C
chr16:88602605	['C', 'T']	98663	175545.23392630884	-5904.716965034465	-0.008799357923515	0.0067959629600966	-1.2947919191410648	0.195395	0.195395	chr16	88602605	0.7090865537195609	chr16:88602605:C:T
chr16:88602800	['A', 'G']	98663	3303.401780012367	-47.36911901728253	0.0087044538259753	0.0165313393901047	0.5265425638279255	0.598512	0.598512	chr16	88602800	0.2229271376860791	chr16:88602800:A:G
chr16:88603398	['A', 'G']	98663	81418.25576968452	-1575.2419116249994	0.0058935024652852	0.004372955471362	1.347716093584997	0.177753	0.177753	chr16	88603398	0.7501830607953773	chr16:88603398:A:G
chr16:88603450	['A', 'G']	98663	179004.1168608259	-5952.882028846632	-0.009155859191464	0.0073420371604083	-1.2470461523726362	0.212384	0.212384	chr16	88603450	0.6728782040380512	chr16:88603450:A:G
chr16:88606221	['A', 'G']	98663	18462.7485176213	-1503.2469144865208	-0.0232019278506048	0.0073120414073797	-3.173112207377275	0.0015086	0.0015086	chr16	88606221	2.8214258966200747	chr16:88606221:A:G
chr16:88606378	['G', 'A']	98663	18394.55931481857	-1490.8383083425565	-0.0228755273470583	0.0073221945210329	-3.1241354325330195	0.0017838	0.0017838	chr16	88606378	2.7486538404114187	chr16:88606378:G:A
chr16:88607312	['G', 'A']	98663	11367.230425396054	-1079.4701786801706	-0.0284995748951785	0.0091392118136935	-3.118384328556306	0.00181898	0.00181898	chr16	88607312	2.740172076053278	chr16:88607312:G:A
chr16:88608054	['C', 'T']	98663	11375.461184483933	-1089.4758600073492	-0.0293637139798571	0.009135818344171	-3.214130674849954	0.00130882	0.00130882	chr16	88608054	2.8831200771940897	chr16:88608054:C:T
chr16:88608101	['G', 'T']	98663	45066.67870321561	-1806.6073196782809	-0.0006771650733534	0.0050591954888215	-0.1338483707240854	0.893523	0.893523	chr16	88608101	0.0488942639255186	chr16:88608101:G:T
chr16:88608769	['A', 'G']	98663	104709.55156405216	-2354.3416603935702	0.0050621188328742	0.0042789847965911	1.1830186536084344	0.236805	0.236805	chr16	88608769	0.6256091319766319	chr16:88608769:A:G
chr16:88608786	['A', 'G']	98663	179519.27807903994	-5955.568479862062	-0.0102950820494158	0.007423426478926	-1.3868369382578252	0.165495	0.165495	chr16	88608786	0.7812151227656756	chr16:88608786:A:G
chr16:88609559	['C', 'T']	98663	16958.703520441275	-581.9697150701581	0.0027202022856567	0.0075880397955801	0.3584855059986914	0.719981	0.719981	chr16	88609559	0.1426789642687777	chr16:88609559:C:T
chr16:88609976	['T', 'A']	98663	59889.56827421199	-2404.3193887200937	-0.0033687944191221	0.0046078212032262	-0.7311035455897191	0.464718	0.464718	chr16	88609976	0.3328105055945597	chr16:88609976:T:A
chr16:88610162	['A', 'G']	98663	59906.57241050701	-2414.1807384134	-0.003623641651898	0.0046071584796192	-0.7865242031347542	0.431562	0.431562	chr16	88610162	0.3649568029067878	chr16:88610162:A:G
chr16:88610710	['C', 'T']	98663	55408.73915114899	-2196.4447318253133	-0.0030566689959369	0.0047169938548782	-0.6480120792983116	0.516979	0.516979	chr16	88610710	0.2865270978525781	chr16:88610710:C:T
chr16:88611630	['C', 'G']	98663	102068.41418738784	-2181.239043870308	0.0069123495605016	0.0042707684134648	1.6185259633157372	0.105552	0.105552	chr16	88611630	0.9765335332636224	chr16:88611630:C:G
chr16:88613224	['A', 'G']	98663	55459.55588670597	-2110.555350347136	-0.0016724561137719	0.0047196788371685	-0.3543580339833777	0.723071	0.723071	chr16	88613224	0.1408190562403372	chr16:88613224:A:G
chr16:88613300	['T', 'A']	98663	176051.49060371393	-5821.540381883768	-0.0086676712811087	0.0068636679129761	-1.2628337196678834	0.206652	0.206652	chr16	88613300	0.6847603872138208	chr16:88613300:T:A
chr16:88613726	['C', 'G']	98663	101893.39290022403	-2159.948304783002	0.0066732361065555	0.0042728284830931	1.5617842216134918	0.118342	0.118342	chr16	88613726	0.9268610953461108	chr16:88613726:C:G
chr16:88614447	['A', 'T']	98663	83310.04340862088	-2457.7336649193503	0.0003789099887395	0.0043117920799587	0.087877611376652	0.929974	0.929974	chr16	88614447	0.0315291931819496	chr16:88614447:A:T
chr16:88614710	['A', 'G']	98663	3378.0342381058563	-118.76579545968865	0.0076355011549795	0.0163218209828231	0.4678093922862529	0.639922	0.639922	chr16	88614710	0.1938729588817568	chr16:88614710:A:G
chr16:88616785	['A', 'G']	98663	11409.4284483283	-1101.3679952004877	-0.0299852326234099	0.0091234646044237	-3.286605902857449	0.00101438	0.00101438	chr16	88616785	2.99379932213512	chr16:88616785:A:G
chr16:88616844	['G', 'A']	98663	27499.78724417909	-1308.292175626869	-0.0043812163335785	0.0061302605216018	-0.7146868094985516	0.474804	0.474804	chr16	88616844	0.323485630975639	chr16:88616844:G:A
chr16:88617284	['TC', 'T']	98663	180120.95370830246	-5965.201253720611	-0.0090223472725871	0.0075286702665085	-1.198398515701138	0.230765	0.230765	chr16	88617284	0.6368300597256624	chr16:88617284:TC:T
chr16:88618087	['G', 'T']	98663	73283.2282890736	-1115.2103754628988	0.0037996751196232	0.0044366070777371	0.856437149615961	0.391758	0.391758	chr16	88618087	0.4069821261411068	chr16:88618087:G:T
chr16:88618171	['G', 'A']	98663	18287.37070372285	-1515.8256578489438	-0.023280139342403	0.0073435591930866	-3.1701438948458804	0.0015241	0.0015241	chr16	88618171	2.8169865369180704	chr16:88618171:G:A
chr16:88618549	['C', 'T']	98663	28828.46095602992	-951.6173176975594	0.009420402582921	0.0060383472783834	1.5600961900030117	0.11874	0.11874	chr16	88618549	0.92540295540996	chr16:88618549:C:T
chr16:88619820	['C', 'T']	98663	9513.385692131482	-296.9708977051582	-0.0055141475019125	0.0099308676304773	-0.5552533481555914	0.578723	0.578723	chr16	88619820	0.2375292572690936	chr16:88619820:C:T
chr16:88621398	['A', 'G']	98663	52382.767972663336	-2043.120288406104	-0.0031629392094989	0.0048083327657094	-0.657803726076397	0.510666	0.510666	chr16	88621398	0.291863056387523	chr16:88621398:A:G
chr16:88621562	['T', 'G']	98663	17181.48815656052	-633.3607108337266	0.0100737735565217	0.0075319895948979	1.3374651451119366	0.181074	0.181074	chr16	88621562	0.7421439045570747	chr16:88621562:T:G
chr16:88622139	['T', 'C']	98663	73955.99163650745	-2791.75203117348	0.0002268852800775	0.004402687662656	0.0515333581353148	0.958901	0.958901	chr16	88622139	0.0182262284634453	chr16:88622139:T:C
chr16:88622424	['A', 'G']	98663	92171.27623362932	-4341.907923006781	-0.008372618213966	0.0042799066964395	-1.9562618551781297	0.0504371	0.0504371	chr16	88622424	1.2972498921664513	chr16:88622424:A:G
chr16:88622545	['T', 'C']	98663	13706.972490269218	-1238.4436895203314	-0.0242310779076775	0.0083752667467398	-2.8931708852269944	0.00381457	0.00381457	chr16	88622545	2.418554411091117	chr16:88622545:T:C
chr16:88622805	['T', 'C']	98663	14126.57498074038	-1243.0132719248318	-0.0260914788550631	0.0082561193197283	-3.160259420272253	0.00157676	0.00157676	chr16	88622805	2.8022344059785005	chr16:88622805:T:C
chr16:88623444	['T', 'C']	98663	10481.699798270596	-440.88098111694825	0.0038621259191118	0.0094684313267635	0.4078950129991588	0.683352	0.683352	chr16	88623444	0.1653555301718055	chr16:88623444:T:C
chr16:88623495	['G', 'A']	98663	16172.475246822223	-584.6948792457598	0.0067049817485724	0.0077549129505904	0.8646108333249453	0.387255	0.387255	chr16	88623495	0.4120029661875011	chr16:88623495:G:A
chr16:88623589	['C', 'T']	98663	87115.65923583026	-4012.294107798773	-0.0061384376747839	0.0042994398881776	-1.4277296193076274	0.153373	0.153373	chr16	88623589	0.8142510874735915	chr16:88623589:C:T
chr16:88624200	['A', 'C']	98663	16489.838462474156	-560.9890731985971	0.0073432040214104	0.0076874303803379	0.9552221819389842	0.339468	0.339468	chr16	88624200	0.4692011582860469	chr16:88624200:A:C
chr16:88624993	['G', 'A']	98663	51771.72259614411	-2028.263671215075	-0.0025415829125247	0.0048270154248836	-0.5265329999615751	0.598519	0.598519	chr16	88624993	0.2229220583499995	chr16:88624993:G:A
chr16:88625688	['T', 'G']	98663	14020.526312586851	-1241.7554142760591	-0.0258426421856239	0.0082864704039998	-3.1186549792237086	0.00181731	0.00181731	chr16	88625688	2.74057098364083	chr16:88625688:T:G
chr16:88626643	['G', 'A']	98663	53090.52869135002	-2026.8173173525768	-0.0020577426710638	0.0047850908084406	-0.4300321046016762	0.667173	0.667173	chr16	88626643	0.1757615375925576	chr16:88626643:G:A
chr16:88626911	['C', 'G']	98663	10604.752392150502	-344.30702092682355	0.0090447050935267	0.0094235412084349	0.9597989644732328	0.337159	0.337159	chr16	88626911	0.472165242933304	chr16:88626911:C:G
chr16:88627417	['A', 'AT']	98663	14009.709977903463	-1251.9542530885271	-0.0262098125280033	0.008288216531923	-3.16229823714825	0.00156577	0.00156577	chr16	88627417	2.805272032231372	chr16:88627417:A:AT
chr16:88628210	['C', 'T']	98663	16007.973494024753	-590.9016363413177	0.0064965377950163	0.0077891314737373	0.8340516291091946	0.404254	0.404254	chr16	88628210	0.393345674156668	chr16:88628210:C:T
chr16:88628545	['TC', 'T']	98663	9777.288271667509	-415.7393864979786	0.0085598522850679	0.0097946107336672	0.8739349135790501	0.382156	0.382156	chr16	88628545	0.4177593174307394	chr16:88628545:TC:T
chr16:88629076	['C', 'T']	98663	54347.30502650597	-2188.5551677032395	-0.0040028556631072	0.0047496228066443	-0.8427733792897354	0.399357	0.399357	chr16	88629076	0.3986386987744424	chr16:88629076:C:T
chr16:88629196	['C', 'T']	98663	108236.35843242204	-2468.090891085049	0.0069380487600481	0.0042896385118231	1.6173970699221856	0.105796	0.105796	chr16	88629196	0.9755307520623392	chr16:88629196:C:T
chr16:88629277	['C', 'G']	98663	9910.305798276737	-420.65383951813664	0.006307381931908	0.0097316604713553	0.6481300853511601	0.516902	0.516902	chr16	88629277	0.2865917874545117	chr16:88629277:C:G
chr16:88629564	['C', 'T']	98663	186493.56083074023	-6311.515205055829	-0.0103624644554689	0.0093295360848555	-1.1107159414164418	0.266693	0.266693	chr16	88629564	0.5739883832650163	chr16:88629564:C:T
chr16:88629901	['C', 'T']	98663	162786.59970200388	-4672.570857119261	0.0055452794405758	0.0056027497490496	0.9897424816299252	0.322302	0.322302	chr16	88629901	0.4917369995256151	chr16:88629901:C:T
chr16:88631079	['G', 'A']	98663	88405.9207850532	-1984.0114300818457	0.0049025209275475	0.0042994159881542	1.140276014476132	0.254174	0.254174	chr16	88631079	0.5948688764178627	chr16:88631079:G:A
chr16:88632697	['T', 'A']	98663	15643.79978643337	-1292.5785108329944	-0.0217447105094566	0.0078804697461054	-2.7593165394998005	0.00579331	0.00579331	chr16	88632697	2.237073231782789	chr16:88632697:T:A
chr16:88633653	['A', 'G']	98663	25349.79853227376	-1578.2107482880456	-0.0123504086550153	0.0063601825667913	-1.9418324120915984	0.0521602	0.0521602	chr16	88633653	1.2826607520397508	chr16:88633653:A:G
chr16:88634659	['A', 'G']	98663	85564.81383631218	-4182.359665347391	-0.0091299572369298	0.0042948079219437	-2.1258127028874667	0.0335213	0.0335213	chr16	88634659	1.4746791472052845	chr16:88634659:A:G
chr16:88635584	['C', 'G']	98663	186923.68370160143	-6258.190146964761	-0.0071406294541758	0.0095022956078857	-0.7514636198278268	0.452375	0.452375	chr16	88635584	0.3445014038837442	chr16:88635584:C:G
chr16:88639396	['T', 'C']	98663	142228.29867918213	-5535.000201025327	-0.0164488671442023	0.0047325005025853	-3.475724331189468	0.000509695	0.000509695	chr16	88639396	3.2926896267272823	chr16:88639396:T:C
chr16:88641610	['G', 'A']	98663	21184.023811696927	-792.0766305787681	-0.0203096988192175	0.0068894756894604	-2.947930979753276	0.00319983	0.00319983	chr16	88641610	2.494873094187314	chr16:88641610:G:A
chr16:88641820	['C', 'T']	98663	5820.949915325567	-356.08497818618014	-0.028906954773045	0.0125419525116932	-2.304820939649876	0.0211787	0.0211787	chr16	88641820	1.674100701459594	chr16:88641820:C:T
chr16:88641901	['T', 'C']	98663	28830.46042658032	-1873.4835239320628	-0.0122082831643633	0.0062160859327215	-1.9639823671193013	0.0495349	0.0495349	chr16	88641901	1.305088709414986	chr16:88641901:T:C
chr16:88642080	['C', 'T']	98663	102126.35102835188	-3071.8522642011217	-0.0027360580696163	0.0042728413179134	-0.6403369247872046	0.521955	0.521955	chr16	88642080	0.2823669377910628	chr16:88642080:C:T
chr16:88642676	['C', 'T']	98663	122538.50170330124	-4401.212835054772	-0.0118431577556226	0.0043792732336097	-2.704366026931049	0.00684466	0.00684466	chr16	88642676	2.1646481200341845	chr16:88642676:C:T
chr16:88642935	['A', 'G']	98663	123085.13888945228	-4412.696011700521	-0.012177685514645	0.0043868432104762	-2.775956406548457	0.005505	0.005505	chr16	88642935	2.2592426766922293	chr16:88642935:A:G
chr16:88643329	['C', 'T']	98663	101149.55445504404	-3771.662637634975	-0.0034685051208356	0.0042602698158535	-0.8141515140492986	0.41556	0.41556	chr16	88643329	0.3813662624029144	chr16:88643329:C:T
chr16:88643420	['A', 'G']	98663	123477.7083481348	-4417.520347624613	-0.0116429282887132	0.0043975326854566	-2.6476047187138088	0.00810771	0.00810771	chr16	88643420	2.091101793729912	chr16:88643420:A:G
chr16:88643989	['T', 'C']	98663	18365.90520654742	-1123.2771930905435	-0.0169532043006454	0.0073478810617555	-2.3072235598483	0.0210444	0.0210444	chr16	88643989	1.676863451973634	chr16:88643989:T:C
chr16:88644474	['T', 'C']	98663	103669.86270097116	-3457.9685295131967	-0.0057903831440744	0.0042673080276308	-1.3569170790066474	0.174811	0.174811	chr16	88644474	0.7574312428172127	chr16:88644474:T:C
chr16:88645058	['A', 'G']	98663	178134.22192602805	-5617.320125719197	0.0169812314597005	0.0071974399370651	2.3593432676320405	0.0183092	0.0183092	chr16	88645058	1.7373306312950163	chr16:88645058:A:G
chr16:88645911	['T', 'C']	98663	77828.9320654102	-2278.4181649891902	0.0133138065529232	0.004356277189537	3.056234939525996	0.00224195	0.00224195	chr16	88645911	2.6493740772746026	chr16:88645911:T:C
chr16:88646359	['A', 'G']	98663	131078.62839187065	-3210.2537975766086	0.0122992636569662	0.0045164456197769	2.72321747949521	0.00646609	0.00646609	chr16	88646359	2.1893582548386985	chr16:88646359:A:G
chr16:88646372	['A', 'C']	98663	132307.4330461227	-3286.987727093697	0.0121293390272047	0.0045406427827962	2.671282372874785	0.00755745	0.00755745	chr16	88646372	2.1216247174278067	chr16:88646372:A:C
chr16:88646374	['A', 'G']	98663	132261.47021613078	-3281.024077990404	0.0122222500943616	0.0045400362258458	2.692104090443568	0.00710148	0.00710148	chr16	88646374	2.148651131724436	chr16:88646374:A:G
chr16:88647065	['G', 'A']	98663	130681.92075333996	-3185.507416675124	0.0131195364474237	0.0045088862153144	2.909706703811507	0.00361849	0.00361849	chr16	88647065	2.4414726232454225	chr16:88647065:G:A
chr16:88647093	['A', 'G']	98663	97240.88468906796	-3043.513741610788	0.0049003840123894	0.0042614071791883	1.1499450313787538	0.250169	0.250169	chr16	88647093	0.6017665074445759	chr16:88647093:A:G
chr16:88648151	['C', 'T']	98663	122051.37053105333	-4557.97720960704	0.0083022469621104	0.0043858619199444	1.8929567582500424	0.0583665	0.0583665	chr16	88648151	1.2338363487707165	chr16:88648151:C:T
chr16:88648413	['AC', 'A']	98663	20678.676711773354	-1038.4070921765974	-0.0224114036079047	0.0069503374682937	-3.2245058186227404	0.00126231	0.00126231	chr16	88648413	2.898833977297464	chr16:88648413:AC:A
chr16:88649094	['T', 'C']	98663	29164.57239908618	-1695.9093842697082	-0.0100279895175222	0.0060164827393954	-1.6667528108839795	0.0955667	0.0955667	chr16	88649094	1.0196934102927433	chr16:88649094:T:C
chr16:88649333	['C', 'T']	98663	28677.87199472937	-1835.318994983244	-0.0138680495442166	0.0060610647514835	-2.288055005652619	0.0221364	0.0221364	chr16	88649333	1.6548930061880645	chr16:88649333:C:T
chr16:88649934	['G', 'A']	98663	52746.27688409103	-1746.3507520653052	0.0175208187795494	0.0048195305815501	3.635378691572476	0.000277714	0.000277714	chr16	88649934	3.5564022262292534	chr16:88649934:G:A
chr16:88649976	['T', 'C']	98663	2778.056314045063	137.9274184128895	0.0038362658568808	0.0181190802549084	0.211725198128728	0.832322	0.832322	chr16	88649976	0.0797086259097304	chr16:88649976:T:C
chr16:88650126	['A', 'G']	98663	141558.9563595446	-5478.487812062176	0.0001150290897469	0.0047463243715837	0.0242354042289353	0.980665	0.980665	chr16	88650126	0.0084793244227312	chr16:88650126:A:G
chr16:88650666	['G', 'A']	98663	62260.52416910773	-1995.946503738024	0.0165280210915704	0.004596261164174	3.5959708339464	0.000323342	0.000323342	chr16	88650666	3.490337879726406	chr16:88650666:G:A
chr16:88651549	['G', 'A']	98663	65302.64750301544	-2262.8926486731143	0.0135991678666187	0.0045388891729214	2.9961445077244737	0.00273485	0.00273485	chr16	88651549	2.5630664886938974	chr16:88651549:G:A
chr16:88651688	['A', 'T']	98663	15063.526765531711	-911.292590832	-0.0123648610191897	0.0080332471285878	-1.5392108348300388	0.123756	0.123756	chr16	88651688	0.9074337362026896	chr16:88651688:A:T
chr16:88651927	['G', 'A']	98663	3216.0977903912426	-59.458450813967325	-0.012675406728321	0.0167874023953297	-0.7550546790876561	0.450218	0.450218	chr16	88651927	0.3465771456207012	chr16:88651927:G:A
chr16:88651945	['C', 'T']	98663	85259.32073425368	-2050.5080832220524	0.0019962597311262	0.0043231920032755	0.4617559732747837	0.644257	0.644257	chr16	88651945	0.1909408540423152	chr16:88651945:C:T
chr16:88652039	['C', 'T']	98663	2163.065771335901	185.7354115348143	-0.0047862091370338	0.0206413800171768	-0.2318744741413125	0.816636	0.816636	chr16	88652039	0.0879714788622855	chr16:88652039:C:T
chr16:88652144	['G', 'A']	98663	160224.8635709362	-5185.193494769635	0.0028327930304765	0.0054651638898426	0.518336336764121	0.604225	0.604225	chr16	88652144	0.2188013096197872	chr16:88652144:G:A
chr16:88653017	['A', 'G']	98663	38626.96211284028	-2232.4265030347665	-0.0127275089404767	0.005377269576865	-2.366909220105905	0.0179393	0.0179393	chr16	88653017	1.7461945073381078	chr16:88653017:A:G
chr16:88653572	['G', 'T']	98663	22255.902299840865	-1054.823503006546	-0.0244261260733894	0.0067296230952825	-3.629642511556432	0.000283957	0.000283957	chr16	88653572	3.546747420786115	chr16:88653572:G:T
chr16:88653666	['A', 'G']	98663	36944.11892308315	-2353.4687429321666	-0.0159017376311514	0.0054695503280425	-2.907320835795734	0.0036462	0.0036462	chr16	88653666	2.43815951326904	chr16:88653666:A:G
chr16:88654270	['G', 'A']	98663	125287.34925702936	-2978.5600167989937	0.0227390084692853	0.0044260528961505	5.137536537139485	2.78892e-07	2.78892e-07	chr16	88654270	6.554563943265989	chr16:88654270:G:A
chr16:88655130	['C', 'T']	98663	22100.343989782777	-1169.8391475486735	-0.0274742168803203	0.0067469624759712	-4.072086806198709	4.66301e-05	4.66301e-05	chr16	88655130	4.331333653183689	chr16:88655130:C:T
chr16:88655604	['C', 'T']	98663	28025.13619639364	-1876.415103375265	-0.0159868360499801	0.0061211723656859	-2.611727802275136	0.00900996	0.00900996	chr16	88655604	2.0452771370806304	chr16:88655604:C:T
chr16:88655928	['G', 'A']	98663	33509.69818970585	-2236.066952018075	-0.0145020529174766	0.0056896184436924	-2.548862118083463	0.010809	0.010809	chr16	88655928	1.966214483157769	chr16:88655928:G:A
chr16:88656490	['G', 'C']	98663	33403.354240363275	-2244.8066687998103	-0.0147686513834767	0.0057016177489013	-2.5902563156435057	0.00959186	0.00959186	chr16	88656490	2.018097168698948	chr16:88656490:G:C
chr16:88656825	['G', 'A']	98663	55596.70652041684	-516.0640209070008	0.0094406521856092	0.0047885099572245	1.971521886754361	0.048667	0.048667	chr16	88656825	1.3127654243256732	chr16:88656825:G:A
chr16:88657221	['C', 'T']	98663	22561.344744738664	-1057.0194562053523	-0.02357788286431	0.0066899846552832	-3.524355298138072	0.000424707	0.000424707	chr16	88657221	3.371910580929923	chr16:88657221:C:T
chr16:88657867	['A', 'T']	98663	14140.286638083944	-334.23363772188424	-0.0025687416846768	0.0082314707817533	-0.3120635124370414	0.754993	0.754993	chr16	88657867	0.1220570749608334	chr16:88657867:A:T
chr16:88658321	['A', 'G']	98663	191709.82923170488	-6282.279888402131	-0.0036879816947428	0.012825001556701	-0.2875618906116938	0.773683	0.773683	chr16	88658321	0.1114369457135575	chr16:88658321:A:G
chr16:88658953	['G', 'A']	98663	7114.586419440193	-440.1055854007912	-0.0005545245007117	0.0114489490437621	-0.0484345330381107	0.96137	0.96137	chr16	88658953	0.0171094343581316	chr16:88658953:G:A
chr16:88659390	['C', 'T']	98663	187058.47966713287	-6192.630133523083	0.0071622234091965	0.0096302318876809	0.7437228399825477	0.457046	0.457046	chr16	88659390	0.3400400875870414	chr16:88659390:C:T
chr16:88661111	['T', 'C']	98663	97220.57317507996	-3558.528818471952	0.0027002964048219	0.0042964327947354	0.6284972985334947	0.52968	0.52968	chr16	88661111	0.2759864251267389	chr16:88661111:T:C
chr16:88661325	['C', 'T']	98663	125553.81380401069	-4647.626366643316	-0.0108928854122174	0.0044149129014459	-2.4672933884267234	0.0136156	0.0136156	chr16	88661325	1.865963215804176	chr16:88661325:C:T
chr16:88662105	['A', 'G']	98663	35266.22114760746	-2288.520742866069	-0.015118071605728	0.005576832278802	-2.710870768553132	0.00671184	0.00671184	chr16	88662105	2.1731584049721646	chr16:88662105:A:G
chr16:88662600	['G', 'A']	98663	27003.83176717453	-1376.6473729639836	-0.0186382584605859	0.0062012317367924	-3.005573610481828	0.00265147	0.00265147	chr16	88662600	2.576513282333148	chr16:88662600:G:A
chr16:88663242	['T', 'C']	98663	33741.393904070705	-2178.865578619055	-0.0150165506264469	0.0056779347969213	-2.644720512568965	0.00817714	0.00817714	chr16	88663242	2.087398566671647	chr16:88663242:T:C
chr16:88663262	['G', 'T']	98663	27853.41154290579	-1263.5122718532966	-0.0167606939252596	0.0061197110816457	-2.738804773893407	0.0061674	0.0061674	chr16	88663262	2.209897883556958	chr16:88663262:G:T
chr16:88663946	['A', 'G']	98663	153707.81070259202	-4021.107260316808	0.0154455652387005	0.0051579158358876	2.994536113062089	0.00274931	0.00274931	chr16	88663946	2.560776288276251	chr16:88663946:A:G
chr16:88666225	['T', 'A']	98663	1986.789286880281	-72.13609584904087	-0.0137080538751751	0.0216530373001331	-0.6330776456516247	0.526684	0.526684	chr16	88666225	0.2784498747643265	chr16:88666225:T:A
chr16:88667075	['A', 'ACCTC']	98663	32515.91941996356	-2161.6328501914545	-0.0176960538850383	0.005771536732621	-3.066090489387232	0.00216936	0.00216936	chr16	88667075	2.6636683718953744	chr16:88667075:A:ACCTC
chr16:88668027	['G', 'A']	98663	44036.81938544825	-558.6912976951784	0.0090233986745429	0.0051405419648887	1.7553399497903428	0.0792043	0.0792043	chr16	88668027	1.1012512399309748	chr16:88668027:G:A
chr16:88668181	['TCTGCTCCTCTCCCTCCTCCTGCCCTCCCCCC', 'T']	98663	7117.475085296409	-159.44045513262554	-0.0026198870110973	0.0114071283204847	-0.2296710388005922	0.818348	0.818348	chr16	88668181	0.0870619746411376	chr16:88668181:TCTGCTCCTCTCCCTCCTCCTGCCCTCCCCCC:T
chr16:88668496	['T', 'C']	98663	134361.59269086926	-3344.9405300020085	0.0191640863825097	0.0046140897706871	4.153383946766101	3.2787e-05	3.2787e-05	chr16	88668496	4.484298319318759	chr16:88668496:T:C
chr16:88668636	['T', 'C']	98663	167617.66561562184	-5457.924066785782	0.01634262365849	0.0059533399771492	2.745118491673263	0.00605	0.00605	chr16	88668636	2.218244625347531	chr16:88668636:T:C
chr16:88669512	['A', 'C']	98663	33818.644929154325	-2159.633114183201	-0.0149814165694255	0.0056774162912189	-2.638773660581618	0.00832196	0.00832196	chr16	88669512	2.079774376000537	chr16:88669512:A:C
chr16:88669955	['A', 'G']	98663	132822.88587474398	-3451.5401757632694	0.0195720289940386	0.0045472598344549	4.3041369322552985	1.67799e-05	1.67799e-05	chr16	88669955	4.775210631682384	chr16:88669955:A:G
chr16:88671025	['C', 'T']	98663	33734.86882250852	-2173.526667358485	-0.0160058725744955	0.0056817274415765	-2.817078562651758	0.00484723	0.00484723	chr16	88671025	2.314506372610442	chr16:88671025:C:T
chr16:88672329	['G', 'A']	98663	29196.18367305568	-1890.3138251093787	-0.0145729114773044	0.0060192516705738	-2.421050368860058	0.0154775	0.0154775	chr16	88672329	1.8102991873150576	chr16:88672329:G:A
chr16:88673570	['T', 'C']	98663	42981.79206706404	-930.0976316295546	0.0072185403463349	0.0051556910316043	1.400111120330012	0.161483	0.161483	chr16	88673570	0.7918731909477322	chr16:88673570:T:C
chr16:88673580	['G', 'T']	98663	63337.62938934395	-1744.265761713301	0.01429292240929	0.0045371700972236	3.1501843887308003	0.00163216	0.00163216	chr16	88673580	2.78723726977879	chr16:88673580:G:T
chr16:88673676	['C', 'T']	98663	63851.64904455369	-1800.5109120925754	0.0144279522191631	0.0045279322760319	3.186432865954251	0.00144084	0.00144084	chr16	88673676	2.841384243318632	chr16:88673676:C:T
chr16:88675798	['A', 'C']	98663	23689.88130885647	-497.28864257604585	0.0024413444723993	0.006527196610238	0.3740264953211396	0.708385	0.708385	chr16	88675798	0.1497306435381446	chr16:88675798:A:C
chr16:88676177	['G', 'T']	98663	42573.88357289112	-2666.584574914928	-0.0153299866160733	0.0051854084128955	-2.956370143950339	0.00311357	0.00311357	chr16	88676177	2.5067413659239546	chr16:88676177:G:T
chr16:88676280	['G', 'C']	98663	181174.3451788484	-6134.765561417006	0.0207861128207909	0.0077657608313018	2.6766357182939946	0.00743777	0.00743777	chr16	88676280	2.1285572555650063	chr16:88676280:G:C
chr16:88677240	['C', 'T']	98663	53591.0110313501	-2079.357769086355	0.0118925429508368	0.0047874133421047	2.484127043354134	0.0129886	0.0129886	chr16	88677240	1.8864376576291544	chr16:88677240:C:T
chr16:88677464	['G', 'T']	98663	66900.88341916386	-923.3192919629928	0.0102406072494459	0.0045198691170068	2.26568667904868	0.0234727	0.0234727	chr16	88677464	1.6294369518305356	chr16:88677464:G:T
chr16:88678062	['T', 'G']	98663	181967.68867130883	-6036.85065777687	0.0191336044349873	0.007944829022402	2.408309150648344	0.0160284	0.0160284	chr16	88678062	1.7951098279797222	chr16:88678062:T:G
chr16:88678101	['C', 'T']	98663	13848.0	-469.9800183220571	-0.00254945160558	0.0083043040250007	-0.3070036450862969	0.758841	0.758841	chr16	88678101	0.119849212321171	chr16:88678101:C:T
chr16:88679483	['C', 'T']	98663	62549.50956937797	-2326.318806287144	0.0097604626547933	0.0045593540513665	2.140755586170796	0.0322962	0.0322962	chr16	88679483	1.49084857414309	chr16:88679483:C:T
chr16:88679581	['GA', 'G']	98663	180570.1318777116	-6187.147288823749	0.0198579102190264	0.0076455201725893	2.597326247365208	0.00939666	0.00939666	chr16	88679581	2.0270264869677024	chr16:88679581:GA:G
chr16:88685120	['T', 'G']	98663	142483.66486919328	-3553.548744487033	0.0186796120435589	0.004748723194665	3.9336072619571856	8.37377e-05	8.37377e-05	chr16	88685120	4.077078971926114	chr16:88685120:T:G
chr16:88685259	['G', 'C']	98663	181837.68603602232	-6079.33785971508	0.0176595519781823	0.0079136665702777	2.231525907915844	0.0256486	0.0256486	chr16	88685259	1.5909363353813344	chr16:88685259:G:C
chr16:88687457	['A', 'G']	98663	182996.53305521567	-6212.920611364253	0.0200552230153198	0.00819435648081	2.4474433181282818	0.0143891	0.0143891	chr16	88687457	1.8419663691806456	chr16:88687457:A:G
chr16:88688262	['G', 'A']	98663	18168.368291422143	-984.0187695347116	0.0096038247407747	0.0073792993675356	1.301454821446281	0.193106	0.193106	chr16	88688262	0.714204232039305	chr16:88688262:G:A
chr16:88688414	['C', 'T']	98663	68384.31732065562	-1120.5668671845608	0.0089086149013152	0.0044960369420459	1.9814372115148289	0.047545	0.047545	chr16	88688414	1.3228951482656917	chr16:88688414:C:T
chr16:88688461	['C', 'T']	98663	42372.90302397279	-2601.783987760372	-0.0140917257704887	0.0051912851467567	-2.714496578808141	0.00663881	0.00663881	chr16	88688461	2.177909760503906	chr16:88688461:C:T
chr16:88690404	['G', 'T']	98663	180976.50286843703	-6256.356466681749	0.0175192499469745	0.007739909465371	2.2634954614594807	0.0236073	0.0236073	chr16	88690404	1.626953680949831	chr16:88690404:G:T
chr16:88690927	['C', 'T']	98663	62421.6940823484	-2335.5275111613246	0.0108752577647259	0.0045632737184164	2.383213989736261	0.0171641	0.0171641	chr16	88690927	1.7653789638829176	chr16:88690927:C:T
chr16:88690933	['A', 'G']	98663	46774.79269170341	-2933.4109219026745	-0.0148270019042215	0.0050246001171883	-2.950881972378413	0.00316942	0.00316942	chr16	88690933	2.4990202058724544	chr16:88690933:A:G
chr16:88691234	['C', 'T']	98663	42123.41553899954	-2569.082655324725	-0.0132870309222844	0.0052029358838502	-2.5537564211634614	0.0106583	0.0106583	chr16	88691234	1.972312059802469	chr16:88691234:C:T
chr16:88691341	['A', 'G']	98663	2291.0696634907763	-11.759702613714223	0.0108443175515728	0.0198856021800256	0.5453351351092405	0.585524	0.585524	chr16	88691341	0.2324552989623309	chr16:88691341:A:G
chr16:88691347	['C', 'T']	98663	39640.008858886256	-2473.917556134797	-0.0136405669607988	0.0053232883494754	-2.562432478816044	0.0103957	0.0103957	chr16	88691347	1.983146261897505	chr16:88691347:C:T
chr16:88691431	['C', 'T']	98663	110460.195706162	-5083.9698209088265	-0.0026587952392021	0.0043290238872379	-0.6141789254247982	0.539099	0.539099	chr16	88691431	0.2683314737638043	chr16:88691431:C:T
chr16:88691532	['G', 'A']	98663	176818.58429369255	-6307.711534418971	0.0165416465680324	0.0070162794014137	2.357609442505872	0.018395	0.018395	chr16	88691532	1.735300207832854	chr16:88691532:G:A
chr16:88692050	['C', 'A']	98663	39742.8337675239	-2533.254651154308	-0.0140613528014743	0.0053190439255066	-2.643586516374714	0.00820458	0.00820458	chr16	88692050	2.0859436459760343	chr16:88692050:C:A
chr16:88692110	['C', 'T']	98663	65949.44804154252	-2687.271589582969	0.0091362505882883	0.0045077147650305	2.026803172899156	0.0426852	0.0426852	chr16	88692110	1.3697226793660542	chr16:88692110:C:T
chr16:88693033	['G', 'A']	98663	40054.02984045896	-2543.9178182522714	-0.0137962123248888	0.0053060823114268	-2.6000750676592648	0.00932173	0.00932173	chr16	88693033	2.030503480378791	chr16:88693033:G:A
chr16:88693036	['G', 'A']	98663	39878.02092075655	-2522.4380299977743	-0.0134199925830073	0.005314826455038	-2.525010495928105	0.011571	0.011571	chr16	88693036	1.936629106414296	chr16:88693036:G:A
chr16:88693692	['G', 'A']	98663	61750.75525304842	-2292.068325629672	0.0097783732625198	0.0045865265942742	2.1319778838145016	0.0330111	0.0330111	chr16	88693692	1.4813400038135656	chr16:88693692:G:A
chr16:88694367	['G', 'A']	98663	8723.353662615675	-282.0087184136451	-0.0026126375724726	0.0103795750513759	-0.2517094928781586	0.801266	0.801266	chr16	88694367	0.0962232852206048	chr16:88694367:G:A
chr16:88694823	['C', 'A']	98663	53921.01168754814	-2622.169284610416	-0.0137052181479655	0.0047999864838804	-2.855261820838648	0.00430103	0.00430103	chr16	88694823	2.3664275281994493	chr16:88694823:C:A
chr16:88694874	['G', 'A']	98663	66466.73674394088	-1058.7784566856571	0.0078003760417987	0.0045374466388352	1.7191113555003872	0.0855972	0.0855972	chr16	88694874	1.0675404414494591	chr16:88694874:G:A
chr16:88695969	['CA', 'C']	98663	8033.407113462669	-285.51050632333704	-0.0059077036193413	0.0108008767487541	-0.5469651915084411	0.584404	0.584404	chr16	88695969	0.233286820164191	chr16:88695969:CA:C
chr16:88696743	['G', 'A']	98663	54740.54164470217	-1936.6243154259428	0.0147365451447383	0.0047524868123829	3.100807161913905	0.00193048	0.00193048	chr16	88696743	2.7143346933585706	chr16:88696743:G:A
chr16:88698340	['A', 'G']	98663	11329.05233271479	-382.2760206728972	-0.0022962920633819	0.009168818015667	-0.2504458109494866	0.802243	0.802243	chr16	88698340	0.0956940636679664	chr16:88698340:A:G
chr16:88699987	['A', 'C']	98663	69659.42237278515	-1017.0451282105238	0.00750704983575	0.0045079918883267	1.6652758083236974	0.0958609	0.0958609	chr16	88699987	1.0183584979063125	chr16:88699987:A:C
chr16:88700556	['C', 'T']	98663	8279.250741048781	-362.8107627379366	0.0004226013687974	0.0109329713264991	0.0386538440627891	0.969166	0.969166	chr16	88700556	0.0136018300601093	chr16:88700556:C:T
chr16:88700565	['G', 'C']	98663	42762.16708224371	-2615.612584160153	-0.0142377552059187	0.0051817581793183	-2.747668786001044	0.00600315	0.00600315	chr16	88700565	2.2216208048436257	chr16:88700565:G:C
chr16:88700568	['C', 'CT']	98663	42369.00602092118	-2633.0330957982164	-0.0131051488013756	0.0052002529585946	-2.520098330931435	0.0117338	0.0117338	chr16	88700568	1.930561318509036	chr16:88700568:C:CT
chr16:88701361	['G', 'C']	98663	104090.38506527733	-4898.802463522916	0.0004752665330102	0.004301881908512	0.1104787493282529	0.91203	0.91203	chr16	88701361	0.0399908759038516	chr16:88701361:G:C
chr16:88701527	['A', 'G']	98663	10730.652563933629	-393.2561917013032	-0.0006437635890989	0.0093923522403375	-0.068541252779484	0.945355	0.945355	chr16	88701527	0.0244050744646884	chr16:88701527:A:G
chr16:88701690	['G', 'A']	98663	42693.29815528076	-2603.263354095709	-0.0138782269805701	0.0051832648365111	-2.677506825970258	0.00741846	0.00741846	chr16	88701690	2.1296862406666484	chr16:88701690:G:A
chr16:88702274	['T', 'G']	98663	63684.45474542084	-2265.889652329553	0.0110393486098857	0.0045546066839859	2.423776491766099	0.0153618	0.0153618	chr16	88702274	1.81355789340174	chr16:88702274:T:G
chr16:88703121	['G', 'A']	98663	12392.753641404057	-656.9772813012834	-0.0059333926839317	0.0087574962963557	-0.6775215750191983	0.498077	0.498077	chr16	88703121	0.3027035124810456	chr16:88703121:G:A
chr16:88703135	['G', 'A']	98663	14074.285300169267	-448.2840491332256	-0.0117567960298561	0.0082870283453765	-1.418698662520611	0.15599	0.15599	chr16	88703135	0.8069032419277303	chr16:88703135:G:A
chr16:88703142	['G', 'A']	98663	2725.0552396590347	329.8460133493349	-0.034342803745519	0.0194366258894294	-1.7669118056234392	0.0772461	0.0772461	chr16	88703142	1.112123438003266	chr16:88703142:G:A
chr16:88703180	['G', 'A']	98663	2223.0	241.3511177546744	0.0181382628648389	0.0206242669465221	0.8794621846134344	0.379153	0.379153	chr16	88703180	0.4211855033638455	chr16:88703180:G:A
chr16:88703626	['C', 'T']	98663	123115.2132068204	-4613.73910032504	0.0012871760622382	0.0043979376462257	0.2926771968544995	0.76977	0.76977	chr16	88703626	0.1136390185315527	chr16:88703626:C:T
chr16:88703816	['A', 'T']	98663	69747.06922242607	-4201.954526856463	-0.0084612026884083	0.0045317918097559	-1.8670766539171808	0.0618938	0.0618938	chr16	88703816	1.2083528527673717	chr16:88703816:A:T
chr16:88703840	['C', 'T']	98663	18875.765262165645	-953.6574660876944	0.0022194282957795	0.0072335043061563	0.306826152559359	0.758976	0.758976	chr16	88703840	0.1197719569534797	chr16:88703840:C:T
chr16:88704169	['C', 'A']	98663	20079.203513003995	-1029.0249665949264	-0.001776875119556	0.0070326517447256	-0.2526607578554808	0.800531	0.800531	chr16	88704169	0.096621845670652	chr16:88704169:C:A
chr16:88704213	['T', 'C']	98663	156293.33645181888	-4760.004571415473	0.0126090111321391	0.005241388215309	2.405662510422505	0.016145	0.016145	chr16	88704213	1.7919619506468196	chr16:88704213:T:C
chr16:88704646	['C', 'T']	98663	7466.227022096088	-328.8011070028701	0.0100935549652785	0.0111441749340148	0.9057247418532964	0.365084	0.365084	chr16	88704646	0.4376071998193049	chr16:88704646:C:T
chr16:88705638	['T', 'C']	98663	180328.1385898761	-5859.0507586255535	0.0192523161466335	0.0075624079484266	2.5457918004329625	0.0109045	0.0109045	chr16	88705638	1.962394243172788	chr16:88705638:T:C
chr16:88706083	['A', 'G']	98663	155484.5183033769	-4920.211456062205	0.0107624734071217	0.0051886894601489	2.074218064075996	0.0380617	0.0380617	chr16	88706083	1.419511818147497	chr16:88706083:A:G
chr16:88706520	['C', 'T']	98663	21836.43455783968	-1007.0547022968398	-0.0022979153102492	0.0067697992362321	-0.3394362565363536	0.734282	0.734282	chr16	88706520	0.1341371178448737	chr16:88706520:C:T
chr16:88707006	['G', 'T']	98663	21761.646785131423	-990.2670144446936	-0.0039261162870531	0.0067797234870639	-0.5790968163442664	0.562525	0.562525	chr16	88707006	0.2498581716685464	chr16:88707006:G:T
chr16:88707330	['C', 'T']	98663	22186.34922002494	-987.8339899388694	-0.0031239866732705	0.0067180789829859	-0.465011900155132	0.641924	0.641924	chr16	88707330	0.1925163867822799	chr16:88707330:C:T
chr16:88708117	['A', 'G']	98663	177671.6055485728	-5951.789216853755	0.0151702317266211	0.007092050827814	2.1390472368197804	0.0324343	0.0324343	chr16	88708117	1.4889954706154518	chr16:88708117:A:G
chr16:88708144	['C', 'T']	98663	22373.494434983582	-988.3464676226948	-0.0038713975515612	0.0066922299762618	-0.5784914094843667	0.562934	0.562934	chr16	88708144	0.2495425200972003	chr16:88708144:C:T
chr16:88708161	['A', 'C']	98663	178320.88110732677	-5916.501451282169	0.0136719708020068	0.007200309708868	1.898803156365374	0.0575933	0.0575933	chr16	88708161	1.2396280364079246	chr16:88708161:A:C
chr16:88708463	['A', 'G']	98663	7637.541872770029	-355.5233669586636	0.0060053304602713	0.0110241045254641	0.5447454209455208	0.58593	0.58593	chr16	88708463	0.2321542652611144	chr16:88708463:A:G
chr16:88708846	['G', 'A']	98663	20588.295402019216	-1018.305118658563	-0.0001511866613887	0.0069554933261844	-0.0217362959460571	0.982658	0.982658	chr16	88708846	0.0075976058265167	chr16:88708846:G:A
chr16:88709584	['T', 'G']	98663	22541.82778369064	-926.010840017451	-0.0013855428031308	0.0066735489804498	-0.2076170875781099	0.835528	0.835528	chr16	88709584	0.0780389915614509	chr16:88709584:T:G
chr16:88709889	['T', 'C']	98663	176805.16804346285	-6018.592888220141	0.0140465419814396	0.0069617641447807	2.017669902243151	0.0436284	0.0436284	chr16	88709889	1.3602307137588254	chr16:88709889:T:C
chr16:88711346	['C', 'T']	98663	26914.455125995904	-512.5564106624794	0.0134512062644832	0.0061790324591423	2.1769114102291494	0.0294895	0.0294895	chr16	88711346	1.5303325909301222	chr16:88711346:C:T
chr16:88711759	['T', 'C']	98663	23073.507927175426	-916.8098736756514	0.0002907899068425	0.0066110995332027	0.0439851049560115	0.964916	0.964916	chr16	88711759	0.0155104921736526	chr16:88711759:T:C
chr16:88712207	['G', 'A']	98663	106666.40559305884	-3583.358975509852	-0.0036093979577484	0.0042711960205146	-0.8450555629880654	0.398082	0.398082	chr16	88712207	0.4000274593850261	chr16:88712207:G:A
chr16:88712423	['C', 'T']	98663	75266.05143980782	-4582.077649113562	-0.0084771834990873	0.0044795045820035	-1.89243773366022	0.0584356	0.0584356	chr16	88712423	1.2333224923897004	chr16:88712423:C:T
chr16:88712526	['C', 'T']	98663	26965.466176008435	-510.3655145736873	0.0132007946133513	0.0061761708567439	2.1373752312789485	0.0325699	0.0325699	chr16	88712526	1.4871835748559086	chr16:88712526:C:T
chr16:88712724	['C', 'T']	98663	22565.51584357134	-932.3638420879238	-0.0015211126095306	0.0066692908609943	-0.2280771136294186	0.819587	0.819587	chr16	88712724	0.0864049388421464	chr16:88712724:C:T
chr16:88713682	['G', 'A']	98663	26514.806223393472	-1159.3313059883342	0.0004495088653968	0.006235912620417	0.0720838941721455	0.942535	0.942535	chr16	88713682	0.0257025137750716	chr16:88713682:G:A
chr16:88714110	['A', 'G']	98663	177332.1894099879	-6029.574546196975	0.014895574688711	0.0070369363341719	2.11676985286579	0.0342819	0.0342819	chr16	88714110	1.4649351162514983	chr16:88714110:A:G
chr16:88714665	['G', 'A']	98663	22390.45387741864	-1138.7605605031904	0.0092001529683751	0.0067471402593552	1.3635633193809158	0.172708	0.172708	chr16	88714665	0.762687545030189	chr16:88714665:G:A
chr16:88714717	['T', 'C']	98663	177229.18523398778	-5927.259863751955	0.0152270903624886	0.0070125372451465	2.1714095526590422	0.0299026	0.0299026	chr16	88714717	1.5242910485798635	chr16:88714717:T:C
chr16:88715011	['A', 'G']	98663	178001.80413938497	-5996.179412617782	0.016533344500544	0.0071417451950472	2.315028616816194	0.0206134	0.0206134	chr16	88715011	1.6858503692370148	chr16:88715011:A:G
chr16:88715126	['C', 'T']	98663	20047.43829256673	-982.3775393630232	0.0018660310773738	0.0070304795945948	0.2654201683208724	0.790686	0.790686	chr16	88715126	0.1019959508149608	chr16:88715126:C:T
chr16:88715150	['G', 'A']	98663	25651.33990512296	-507.3599480429174	0.0125128850947325	0.006299051190633	1.986471409113143	0.0469838	0.0469838	chr16	88715150	1.3280518608600007	chr16:88715150:G:A
chr16:88715671	['G', 'A']	98663	25527.034918253787	-494.40667645292007	0.0132173909677686	0.0063117945587748	2.094078133356465	0.0362556	0.0362556	chr16	88715671	1.4406249032650378	chr16:88715671:G:A
chr16:88716268	['A', 'G']	98663	177164.1825986479	-5982.913333058494	0.0167383610899776	0.0070091929813214	2.388058245019526	0.0169395	0.0169395	chr16	88716268	1.7710994128037574	chr16:88716268:A:G
chr16:88716447	['G', 'A']	98663	2292.0	-124.585286525058	-0.0097421286532723	0.0197734079386551	-0.4926883966333089	0.622234	0.622234	chr16	88716447	0.2060462619368036	chr16:88716447:G:A
chr16:88716692	['T', 'C']	98663	58571.96828437633	-3549.174560970804	-0.0139006358640378	0.0046869580554729	-2.965811876171198	0.00301957	0.00301957	chr16	88716692	2.520054898077073	chr16:88716692:T:C
chr16:88716965	['C', 'T']	98663	4500.136833569837	-268.1901269802019	0.0065398574118558	0.0142851082890582	0.4578094389991506	0.64709	0.64709	chr16	88716965	0.1890353116263728	chr16:88716965:C:T
chr16:88717041	['C', 'G']	98663	119178.4952205249	-2149.206660747048	0.0183167850558822	0.0043797463154734	4.182156621987445	2.89006e-05	2.89006e-05	chr16	88717041	4.539093140842613	chr16:88717041:C:G
chr16:88717113	['T', 'C']	98663	179311.26964595224	-5763.311382431309	0.0196686539771548	0.0073524089778176	2.6751305642130974	0.00747125	0.00747125	chr16	88717113	2.126606731158262	chr16:88717113:T:C
chr16:88717330	['A', 'G']	98663	176614.16029961788	-5657.77556106998	0.0146659257515255	0.0069034875595161	2.124422710273329	0.0336373	0.0336373	chr16	88717330	1.473178871440143	chr16:88717330:A:G
chr16:88717495	['A', 'G']	98663	97326.48524207852	-1189.2663398674665	0.0140314843469275	0.0043491373945141	3.226268354875732	0.00125457	0.00125457	chr16	88717495	2.9015051017741604	chr16:88717495:A:G
chr16:88717501	['C', 'T']	98663	4488.090978198072	-273.01088149885453	0.0048222364713883	0.0143119741184572	0.3369371989828713	0.736165	0.736165	chr16	88717501	0.1330248343604201	chr16:88717501:C:T
chr16:88717926	['A', 'G']	98663	90708.82326939447	-1070.7340319750867	0.0143868266832983	0.0043439089997002	3.311953976082638	0.000926801	0.000926801	chr16	88717926	3.0330135062866286	chr16:88717926:A:G
chr16:88718047	['C', 'T']	98663	58853.5616206463	-3452.3594390549742	-0.012898394101419	0.0046777505140995	-2.757392482249944	0.00582751	0.00582751	chr16	88718047	2.234516972557949	chr16:88718047:C:T
chr16:88718539	['G', 'A']	98663	4471.090633583685	-271.07255226556066	0.0050934489757686	0.0143312077998375	0.355409610055783	0.722284	0.722284	chr16	88718539	0.1412920055033711	chr16:88718539:G:A
chr16:88718718	['A', 'G']	98663	118997.32807526208	-2361.0494613251467	0.0179378128788235	0.004362666584902	4.111662564565735	3.93138e-05	3.93138e-05	chr16	88718718	4.405454976040754	chr16:88718718:A:G
chr16:88718878	['TTATTTTTTTG', 'T']	98663	22819.61901962374	-1153.173742578411	0.0078852420509786	0.0066881575169083	1.178985696889466	0.238407	0.238407	chr16	88718878	0.6226809971837205	chr16:88718878:TTATTTTTTTG:T
chr16:88719655	['C', 'T']	98663	4483.0908768409	-259.69627918398584	0.0072056166277732	0.0143136593495472	0.5034084193152989	0.614678	0.614678	chr16	88719655	0.2113523304769667	chr16:88719655:C:T
chr16:88720980	['C', 'T']	98663	172611.99804376691	-5730.58878274064	0.0117140149409134	0.0064008355423799	1.8300759117079148	0.0672416	0.0672416	chr16	88720980	1.172361961162016	chr16:88720980:C:T
chr16:88721199	['CCTT', 'C']	98663	61991.16805879372	-3720.5306566823288	-0.0128140566822872	0.004623567599791	-2.771465195591888	0.00558151	0.00558151	chr16	88721199	2.2532482928271245	chr16:88721199:CCTT:C
chr16:88722069	['A', 'G']	98663	173467.27453882017	-5618.616637445999	0.0136093113109668	0.0064915538935491	2.096464349543618	0.0360436	0.0360436	chr16	88722069	1.4431718386126802	chr16:88722069:A:G
chr16:88722495	['T', 'G']	98663	174328.30071964322	-5558.566977444058	0.0112898422016263	0.0065989051028739	1.7108659733126532	0.087109	0.087109	chr16	88722495	1.059936971876245	chr16:88722495:T:G
chr16:88722526	['A', 'G']	98663	111657.31704053609	-1820.692392570136	0.0172241916545672	0.0043287412985012	3.979030038254072	6.92464e-05	6.92464e-05	chr16	88722526	4.159602799892033	chr16:88722526:A:G
chr16:88722530	['G', 'A']	98663	21335.64874315832	-165.96768886074798	0.0156980474862409	0.0068416016004966	2.294498920413786	0.0217639	0.0217639	chr16	88722530	1.6622632782425144	chr16:88722530:G:A
chr16:88722552	['C', 'A']	98663	45392.760473154456	111.83607778611793	0.0107023327530354	0.0052019805501179	2.0573573180301343	0.0396545	0.0396545	chr16	88722552	1.4017075217316035	chr16:88722552:C:A
chr16:88724556	['G', 'C']	98663	44854.92099920827	71.51996695040657	0.0125249061506972	0.0052145872414117	2.40189790118585	0.0163121	0.0163121	chr16	88724556	1.787490124814819	chr16:88724556:G:C
chr16:88725050	['G', 'A']	98663	57310.90437673579	-3531.42698833827	-0.0104516882907526	0.0047316772337245	-2.2088760019934006	0.0271856	0.0271856	chr16	88725050	1.565661077456694	chr16:88725050:G:A
chr16:88725289	['T', 'C']	98663	21956.0	-248.0710964089829	0.0111504095125641	0.0067559887756842	1.6504481997803435	0.0988545	0.0988545	chr16	88725289	1.0050035561865656	chr16:88725289:T:C
chr16:88725295	['G', 'A']	98663	19299.391218414574	-915.492528507966	7.473015086901655e-05	0.0071474592272086	0.010455484738484	0.991658	0.991658	chr16	88725295	0.0036380801864794	chr16:88725295:G:A
chr16:88725639	['A', 'G']	98663	171894.48447714903	-5938.152270245874	0.0102900237466775	0.0063602808911536	1.6178568089641467	0.105697	0.105697	chr16	88725639	0.9759373391063432	chr16:88725639:A:G
chr16:88726487	['C', 'G']	98663	18351.55800729779	-893.4040480474073	0.0018170223990121	0.0073191404112809	0.2482562564603369	0.803937	0.803937	chr16	88726487	0.0947779831226654	chr16:88726487:C:G
chr16:88727435	['C', 'T']	98663	52377.90139888496	-700.7724334194581	0.0075290531200465	0.0048596054237529	1.549313671279936	0.12131	0.12131	chr16	88727435	0.9161033972718262	chr16:88727435:C:T
chr16:88727464	['T', 'C']	98663	23705.69535322396	-1251.3989325350408	0.0059465604526164	0.0065831501826781	0.9033001355890882	0.366369	0.366369	chr16	88727464	0.4360812809062301	chr16:88727464:T:C
chr16:88727502	['C', 'T']	98663	120976.29697700824	-3867.763517181385	-0.0001657423555319	0.0043595225211036	-0.0380184652630195	0.969673	0.969673	chr16	88727502	0.0133746969073888	chr16:88727502:C:T
chr16:88730702	['C', 'G']	98663	43536.63422287222	-1784.5801768884537	0.0040218952114048	0.0051530225690234	0.7804924503109653	0.435103	0.435103	chr16	88730702	0.3614079222716267	chr16:88730702:C:G
chr16:88731064	['G', 'T']	98663	20419.82786162438	-776.6550102105231	-0.001175751623598	0.0069736081389343	-0.1686001851801414	0.866111	0.866111	chr16	88731064	0.0624264456289621	chr16:88731064:G:T
chr16:88731518	['A', 'G']	98663	26131.62143393013	-401.83585241017227	0.0107580816424712	0.0062554842192946	1.7197839951843463	0.0854748	0.0854748	chr16	88731518	1.068161906723213	chr16:88731518:A:G
chr16:88732310	['G', 'A']	98663	2221.4277908438435	119.40893421083712	-0.0345796581128132	0.0205595359320147	-1.6819279495003934	0.092586	0.092586	chr16	88732310	1.0334546783549283	chr16:88732310:G:A
chr16:88732830	['T', 'C']	98663	128541.6340229699	-4035.8937925638897	0.0007983473457627	0.0044705039835517	0.1785810612629116	0.858267	0.858267	chr16	88732830	0.0663775855916116	chr16:88732830:T:C
chr16:88732880	['G', 'A']	98663	42702.73125614491	103.78583181400418	0.0150794540937711	0.0052935801691752	2.8486305320507888	0.00439169	0.00439169	chr16	88732880	2.3573683233942453	chr16:88732880:G:A
chr16:88733009	['G', 'C']	98663	43275.50895545081	131.52540352815907	0.0144980014501309	0.0052713713958845	2.750328208983645	0.00595464	0.00595464	chr16	88733009	2.225144489553076	chr16:88733009:G:C
chr16:88733887	['C', 'T']	98663	49412.51067410036	-387.5414186541713	0.0090339637262616	0.0049918273440756	1.809750839436252	0.0703375	0.0703375	chr16	88733887	1.152813071837951	chr16:88733887:C:T
chr16:88734069	['G', 'A']	98663	21636.53508149529	-1112.5597820359849	0.0080045003105309	0.0068417264795594	1.169953276332444	0.242023	0.242023	chr16	88734069	0.6161433600590698	chr16:88734069:G:A
chr16:88734262	['G', 'C']	98663	22066.34192201263	-1071.7835599344578	0.0105746626908923	0.0067729108447075	1.5613172730828924	0.118452	0.118452	chr16	88734262	0.926457602044374	chr16:88734262:G:C
chr16:88734285	['C', 'T']	98663	22075.013674052752	-1071.475504204693	0.0105806479270852	0.0067720513573851	1.5623992448826798	0.118197	0.118197	chr16	88734285	0.9273935462972344	chr16:88734285:C:T
chr16:88734377	['C', 'T']	98663	22052.117547487283	-1060.065685897916	0.0106189886137372	0.0067723910599368	1.5679821970936652	0.116888	0.116888	chr16	88734377	0.9322300722537964	chr16:88734377:C:T
chr16:88734406	['G', 'A']	98663	22105.34429386664	-1097.5970827055437	0.0090495363987428	0.0067659399502869	1.3375135554312867	0.181058	0.181058	chr16	88734406	0.7421822812358271	chr16:88734406:G:A
chr16:88734505	['C', 'T']	98663	22463.45535723336	-962.792959065826	0.0085411391139725	0.0067188858869915	1.2712135996399463	0.203656	0.203656	chr16	88734505	0.6911027904466002	chr16:88734505:C:T
chr16:88735362	['G', 'A']	98663	18738.18992114492	-1033.132687208821	0.0081869732264165	0.0072845405716355	1.1238832629054052	0.261065	0.261065	chr16	88735362	0.5832513484977947	chr16:88735362:G:A
chr16:88735650	['A', 'G']	98663	23007.466384893727	-954.4440488042852	0.0094236811078042	0.0066367098032767	1.4199326755482755	0.15563	0.15563	chr16	88735650	0.8079066825479657	chr16:88735650:A:G
chr16:88735759	['C', 'G']	98663	23009.4664254366	-951.2743312367272	0.009643409989283	0.0066372937861821	1.452912934087571	0.146251	0.146251	chr16	88735759	0.8349011557210152	chr16:88735759:C:G
chr16:88735840	['G', 'A']	98663	46348.28834536166	-67.99221045491753	0.0137355338151814	0.0051266214951653	2.6792564709789177	0.00737981	0.00737981	chr16	88735840	2.131954819344137	chr16:88735840:G:A
chr16:88736086	['G', 'A']	98663	46603.88941708309	-79.29248842683575	0.0128648322196864	0.0051153089193777	2.5149668226198343	0.0119059	0.0119059	chr16	88736086	1.924237769493872	chr16:88736086:G:A
chr16:88736103	['G', 'T']	98663	22377.453613889986	-988.4783837170664	0.0086824644748016	0.0067266632579626	1.290753549246548	0.196792	0.196792	chr16	88736103	0.705992560510745	chr16:88736103:G:T
chr16:88736340	['C', 'T']	98663	21267.72447417769	-1105.1927996330603	0.0076413891112223	0.0068948170734954	1.1082801805716993	0.267744	0.267744	chr16	88736340	0.5722802526943818	chr16:88736340:C:T
chr16:88736424	['G', 'A']	98663	41277.69487458434	-1225.0962668052032	0.0107481068545492	0.0052260999169254	2.056621003310721	0.0397253	0.0397253	chr16	88736424	1.4009328143760238	chr16:88736424:G:A
chr16:88737574	['C', 'G']	98663	137469.75328413883	-3219.2133623395184	0.0146389697906323	0.0046490395811255	3.148815908142504	0.00163982	0.00163982	chr16	88737574	2.785203821035862	chr16:88737574:C:G
chr16:88737941	['G', 'T']	98663	7039.142690627503	-361.0842833940421	0.0078425023909258	0.0114812625908644	0.6830696823506187	0.494564	0.494564	chr16	88737941	0.3057774997223294	chr16:88737941:G:T
chr16:88738326	['A', 'G']	98663	167148.47067647832	-5513.8178133183	0.0080464251393896	0.0058838157557974	1.3675521928879764	0.171455	0.171455	chr16	88738326	0.7658498453944917	chr16:88738326:A:G
chr16:88738448	['G', 'A']	98663	42662.72963439727	-99.19500408847614	0.0085950009365486	0.0052927840370536	1.623909246320433	0.104398	0.104398	chr16	88738448	0.9813078212311104	chr16:88738448:G:A
chr16:88738516	['TC', 'T']	98663	141034.00616282842	-4081.133625764824	0.0029621272490905	0.0047051927911616	0.6295442887387452	0.528994	0.528994	chr16	88738516	0.2765492538280827	chr16:88738516:TC:T
chr16:88738775	['G', 'A']	98663	42506.58495595852	-71.92755549894196	0.009423902806298	0.005301827515363	1.77748196805546	0.0754921	0.0754921	chr16	88738775	1.122098493482313	chr16:88738775:G:A
chr16:88738823	['G', 'A']	98663	44533.90274779295	154.94123682462475	0.0081844073402511	0.0052266014512648	1.5659138001177793	0.117372	0.117372	chr16	88738823	0.9304354950461416	chr16:88738823:G:A
chr16:88738828	['G', 'A']	98663	42866.0	280.44238272065326	0.00957458199835	0.0053076388605021	1.8039249184041408	0.0712461	0.0712461	chr16	88738828	1.1472389038785586	chr16:88738828:G:A
chr16:88739507	['G', 'A']	98663	44887.45948849987	207.89867141190751	0.0074970022284136	0.0052235616534733	1.4352280542967637	0.151225	0.151225	chr16	88739507	0.8203764068206116	chr16:88739507:G:A
chr16:88741470	['G', 'A']	98663	42574.746685318096	-113.87376326700738	0.0074957899098533	0.0052942651717029	1.4158319741741068	0.156828	0.156828	chr16	88741470	0.8045763959890401	chr16:88741470:G:A
chr16:88741488	['G', 'A']	98663	22846.85251634484	-813.8031908953761	-0.0041432299376766	0.0066328847119604	-0.6246497742084284	0.532202	0.532202	chr16	88741488	0.2739234977152355	chr16:88741488:G:A
chr16:88742335	['A', 'G']	98663	174462.07304959506	-5402.713683378969	0.0088212263985692	0.0066251454523908	1.3314766388088588	0.183035	0.183035	chr16	88742335	0.7374658564254685	chr16:88742335:A:G
chr16:88742454	['C', 'T']	98663	173305.51308014314	-5571.176103783316	0.0082165623338096	0.0064893055295145	1.2661697459673005	0.205455	0.205455	chr16	88742454	0.6872832851833872	chr16:88742454:C:T
chr16:88742464	['G', 'A']	98663	25315.28291674269	-1412.8074055628058	0.0042701102948047	0.0064111727470593	0.6660419962577568	0.505386	0.505386	chr16	88742464	0.2963767929007903	chr16:88742464:G:A
chr16:88742615	['C', 'G']	98663	129507.62525212596	-5621.216592095472	-0.0021668993766884	0.0045266275787176	-0.4787006085670324	0.632153	0.632153	chr16	88742615	0.1991777966954766	chr16:88742615:C:G
chr16:88742625	['C', 'T']	98663	14495.44075613217	-679.213139280449	0.0060882250110308	0.0081506119157653	0.746965390322985	0.455086	0.455086	chr16	88742625	0.3419065246699823	chr16:88742625:C:T
chr16:88742697	['A', 'T']	98663	129584.31340333664	-5597.87301879054	-0.0018762058995467	0.0045265965899436	-0.414484892184778	0.67852	0.67852	chr16	88742697	0.168437346586964	chr16:88742697:A:T
chr16:88742835	['A', 'G']	98663	129501.62513049736	-5610.018297406186	-0.0020086655005914	0.0045259503535217	-0.4438107676166662	0.65718	0.65718	chr16	88742835	0.1823156619469665	chr16:88742835:A:G
chr16:88743072	['A', 'G']	98663	130059.54744399695	-5582.633429103122	-0.00278229157749	0.004526643330783	-0.6146478470192873	0.538789	0.538789	chr16	88743072	0.2685812794822128	chr16:88743072:A:G
chr16:88743278	['T', 'C']	98663	130157.5113429023	-5589.062436396041	-0.0027023050298948	0.0045252137310585	-0.5971662755612381	0.550398	0.550398	chr16	88743278	0.259323152880361	chr16:88743278:T:C
chr16:88743485	['G', 'A']	98663	103311.56538707162	-4190.720724134275	-0.0028023462539981	0.004256548038095	-0.6583612422361593	0.510308	0.510308	chr16	88743485	0.29216762326365	chr16:88743485:G:A
chr16:88744179	['T', 'A']	98663	45797.64182538797	27.11200442717276	0.0078485205939652	0.0051817438233157	1.5146485163257202	0.129865	0.129865	chr16	88744179	0.8865078801433299	chr16:88744179:T:A
chr16:88744237	['G', 'C']	98663	46727.31523678235	182.58569355719632	0.0081157258466349	0.0051592518502053	1.573043162510455	0.115712	0.115712	chr16	88744237	0.9366215998767684	chr16:88744237:G:C
chr16:88744251	['T', 'C']	98663	46487.76941868127	-2762.652687923227	-0.0104292280704004	0.0050234938377135	-2.076090547201175	0.0378882	0.0378882	chr16	88744251	1.4214960267819197	chr16:88744251:T:C
chr16:88744550	['G', 'A']	98663	100557.24958945764	-4274.765745170386	-0.0050020183865299	0.0042631614961422	-1.1733119636814768	0.240674	0.240674	chr16	88744550	0.6185708240017713	chr16:88744550:G:A
chr16:88744625	['T', 'C']	98663	117424.4228192002	-5089.48897428179	-0.0043016159576326	0.0043745976946536	-0.9833169260089458	0.325454	0.325454	chr16	88744625	0.4875103863828073	chr16:88744625:T:C
chr16:88744745	['G', 'C']	98663	159971.485571514	-4981.197182363936	0.001401470988735	0.0054341091488634	0.2579026203454387	0.796483	0.796483	chr16	88744745	0.0988234892727462	chr16:88744745:G:C
chr16:88744867	['C', 'T']	98663	13894.98582954914	-608.2211209824748	0.0095700062086137	0.0083158527128604	1.1508147798016777	0.249811	0.249811	chr16	88744867	0.6023884421263324	chr16:88744867:C:T
chr16:88745010	['C', 'T']	98663	87330.40553420606	-3393.455646751208	-0.0040806596561067	0.0042771792887955	-0.9540539174489128	0.340059	0.340059	chr16	88745010	0.468445726629848	chr16:88745010:C:T
chr16:88745842	['T', 'C']	98663	83979.94010889294	-1701.3559330476985	0.0035455919583796	0.0043346469861138	0.8179655620718543	0.413379	0.413379	chr16	88745842	0.3836515896723796	chr16:88745842:T:C
chr16:88745871	['C', 'A']	98663	18797.33457697573	-1137.3185582489898	0.0026434121531236	0.0072851078502947	0.3628514783095053	0.716717	0.716717	chr16	88745871	0.1446522942626601	chr16:88745871:C:A
chr16:88745920	['G', 'C']	98663	161351.44765650338	-4851.403247303861	0.0016561194026867	0.0055131338689598	0.3003952818942192	0.763876	0.763876	chr16	88745920	0.1169771347311939	chr16:88745920:G:C
chr16:88745923	['G', 'A']	98663	115736.55744318526	-4990.750990395486	-0.0039888701581939	0.0043400668472467	-0.9190803502772026	0.358056	0.358056	chr16	88745923	0.4460490443365066	chr16:88745923:G:A
chr16:88746048	['G', 'A']	98663	115275.84674251628	-5026.155178427714	-0.0050642736023308	0.0043561143465612	-1.1625667279208691	0.245008	0.245008	chr16	88746048	0.6108197348226827	chr16:88746048:G:A
chr16:88746171	['A', 'G']	98663	116124.76983974132	-4964.700474191577	-0.0041510232183008	0.0043417789856362	-0.9560650673453392	0.339042	0.339042	chr16	88746171	0.4697464987337941	chr16:88746171:A:G
chr16:88746300	['A', 'G']	98663	29435.4917188672	-1617.6847764508557	0.0002946756551685	0.0059907221281199	0.0491886702248041	0.960769	0.960769	chr16	88746300	0.0173810182468407	chr16:88746300:A:G
chr16:88746468	['C', 'T']	98663	116159.56078355615	-4951.65944502426	-0.0039743071462019	0.004341631868153	-0.915394779404134	0.359987	0.359987	chr16	88746468	0.4437131823721731	chr16:88746468:C:T
chr16:88746475	['C', 'T']	98663	116141.47035769813	-4951.862565773914	-0.0039900681921875	0.0043418570385662	-0.9189773308393264	0.35811	0.35811	chr16	88746475	0.4459835514142868	chr16:88746475:C:T
chr16:88746585	['G', 'A']	98663	24783.806238338588	-639.7801594202242	0.0050687713866944	0.0064080357596757	0.7910023565397406	0.428945	0.428945	chr16	88746585	0.3675983901644645	chr16:88746585:G:A
chr16:88746652	['C', 'T']	98663	27660.6821310196	-1632.489420049638	0.0012519416947426	0.0061730663325299	0.202807102224918	0.839286	0.839286	chr16	88746652	0.0760900212255781	chr16:88746652:C:T
chr16:88746680	['A', 'G']	98663	116141.77156295296	-4932.412885325892	-0.003755820145756	0.0043394601528504	-0.865504005904735	0.386764	0.386764	chr16	88746680	0.412553956845914	chr16:88746680:A:G
chr16:88746869	['C', 'T']	98663	86712.33522571746	-3341.562463944953	-0.0042687047231331	0.0042792930663867	-0.997525679337846	0.318512	0.318512	chr16	88746869	0.4968742008934381	chr16:88746869:C:T
chr16:88746963	['G', 'A']	98663	87509.1912070311	-3233.0539557266543	-0.0045317964435241	0.0042746360480689	-1.0601596001538705	0.289075	0.289075	chr16	88746963	0.5389894656850021	chr16:88746963:G:A
chr16:88747011	['G', 'A']	98663	87129.96077536831	-3229.6283948432315	-0.0046054110316812	0.0042748877347169	-1.077317421526669	0.281341	0.281341	chr16	88747011	0.550766973216065	chr16:88747011:G:A
chr16:88747802	['G', 'A']	98663	25977.106330140385	-1582.4338754140394	0.0007809489288369	0.0063281779971036	0.1234081799207187	0.901784	0.901784	chr16	88747802	0.0448974744778338	chr16:88747802:G:A
chr16:88748048	['C', 'T']	98663	27834.25691551366	-1523.234901343067	0.0009539428488723	0.0061199452816441	0.1558744081803323	0.876132	0.876132	chr16	88748048	0.0574304571276987	chr16:88748048:C:T
chr16:88748096	['G', 'A']	98663	25968.3688243761	-1588.6609651096755	0.0005360364743378	0.006330068582674	0.0846809899982831	0.932515	0.932515	chr16	88748096	0.0303441736052433	chr16:88748096:G:A
chr16:88748523	['C', 'T']	98663	29330.773154752213	-1613.2400255818625	0.0004577841001297	0.0062208771768825	0.0735883521106777	0.941338	0.941338	chr16	88748523	0.0262544093272632	chr16:88748523:C:T
chr16:88748550	['G', 'A']	98663	69151.28616659559	-2470.723944765221	-0.0085999857726761	0.0044553617090752	-1.930255349449752	0.0535781	0.0535781	chr16	88748550	1.2710126915144178	chr16:88748550:G:A
chr16:88749902	['C', 'T']	98663	4981.8177578148	97.19724170370532	0.0078514219905996	0.0137139394445015	0.5725139754607582	0.566975	0.566975	chr16	88749902	0.2464360903159372	chr16:88749902:C:T
chr16:88750019	['C', 'T']	98663	5305.369415860071	109.55404467412204	0.015604290276137	0.0133072925453666	1.1726119511493096	0.240954	0.240954	chr16	88750019	0.6180658597196586	chr16:88750019:C:T
chr16:88750698	['G', 'C']	98663	3034.0	61.15097633784679	0.0022152815975878	0.0173222299522556	0.127886629128798	0.898239	0.898239	chr16	88750698	0.0466080925408495	chr16:88750698:G:C
chr16:88751640	['A', 'C']	98663	57298.711276457696	-2314.925831493604	-0.0036196266855431	0.0047000951327392	-0.7701177493898118	0.441232	0.441232	chr16	88751640	0.3553329982276336	chr16:88751640:A:C
chr16:88751948	['C', 'A']	98663	21251.723176726984	-830.2805133804392	-0.0056008465936635	0.0068317855698317	-0.8198217781301848	0.41232	0.41232	chr16	88751948	0.3847655987931704	chr16:88751948:C:A
chr16:88752857	['A', 'G']	98663	64529.58585232509	-2805.485496072449	0.0016080489848028	0.0045528224465149	0.353198264086442	0.723941	0.723941	chr16	88752857	0.140296826646134	chr16:88752857:A:G
chr16:88753816	['A', 'G']	98663	154923.56183670368	-4633.991937358866	0.0035810105826912	0.005182409806585	0.6909933247928374	0.489571	0.489571	chr16	88753816	0.310184315766478	chr16:88753816:A:G
chr16:88754125	['T', 'C']	98663	59409.44075666028	-2351.940447764644	-0.004830554254806	0.0046402315856698	-1.0410157694982225	0.297871	0.297871	chr16	88754125	0.5259717765870453	chr16:88754125:T:C
chr16:88755065	['A', 'G']	98663	25647.798606957112	-822.4810418841305	0.0087782320536092	0.0063125088370273	1.3906090716449595	0.164347	0.164347	chr16	88755065	0.7842382191475354	chr16:88755065:A:G
chr16:88755143	['C', 'T']	98663	35133.068274883444	-1509.566428950013	-0.0023171837722699	0.0055418847887268	-0.4181219676351738	0.675859	0.675859	chr16	88755143	0.1701438985984313	chr16:88755143:C:T
chr16:88755290	['C', 'A']	98663	35642.72251446874	-1146.9559368807447	-0.0017462183546008	0.0055193829246519	-0.3163792725453933	0.751715	0.751715	chr16	88755290	0.1239467835942234	chr16:88755290:C:A
chr16:88755321	['G', 'A']	98663	30769.247448281458	275.2186708666329	0.0070378932601323	0.0059666605788928	1.1795363867401758	0.238188	0.238188	chr16	88755321	0.6230801222195727	chr16:88755321:G:A
chr16:88755889	['T', 'C']	98663	67809.8728776621	-1848.6268894110829	0.0043175497913808	0.0044868256316938	0.9622726947271356	0.335915	0.335915	chr16	88755889	0.4737706026728385	chr16:88755889:T:C
chr16:88756337	['C', 'T']	98663	2804.0852625177376	44.90355736228261	-0.0009093109908005	0.018036835332076	-0.0504141094631733	0.959792	0.959792	chr16	88756337	0.0178228742935065	chr16:88756337:C:T
chr16:88756374	['A', 'G']	98663	124038.05751355736	-3363.7905464162886	0.0090391444359131	0.0043947231729379	2.056817706192489	0.0397064	0.0397064	chr16	88756374	1.4011394866709104	chr16:88756374:A:G
chr16:88756652	['C', 'T']	98663	56052.5449698444	-1559.100439260834	0.0047709636803829	0.0046923494823915	1.0167536962637491	0.309273	0.309273	chr16	88756652	0.50965799290611	chr16:88756652:C:T
chr16:88756936	['T', 'C']	98663	128816.22473459548	-3952.192590330924	0.0057425055684901	0.0044577315353292	1.2882125186271332	0.197675	0.197675	chr16	88756936	0.7040482525304608	chr16:88756936:T:C
chr16:88757210	['C', 'G']	98663	13475.180624694163	-319.97788995628224	0.0078152258787215	0.0084546994793698	0.9243647154805796	0.355299	0.355299	chr16	88757210	0.4494060148441735	chr16:88757210:C:G
chr16:88757482	['G', 'C']	98663	2954.209596983458	73.58488617551288	0.0105092504393856	0.0175816403374507	0.5977400423212991	0.550015	0.550015	chr16	88757482	0.2596254662723066	chr16:88757482:G:C
chr16:88757615	['G', 'A']	98663	10824.548561697988	-500.9584709596263	0.0068056916341539	0.0093401452522584	0.7286494428454812	0.466218	0.466218	chr16	88757615	0.3314109630124283	chr16:88757615:G:A
chr16:88757969	['A', 'C']	98663	14645.039044761596	-351.2755966916934	0.0086567901908385	0.0080953902699767	1.0693480983793724	0.284915	0.284915	chr16	88757969	0.5452846857351025	chr16:88757969:A:C
chr16:88758661	['G', 'A']	98663	54765.105796131866	-2244.7278218643646	-0.0035812375690323	0.0047528612997469	-0.7534908643816343	0.451157	0.451157	chr16	88758661	0.3456722998771949	chr16:88758661:G:A
chr16:88759348	['C', 'T']	98663	9306.377299587468	-400.3286797378635	0.0092519647313978	0.010045711415468	0.9209865134242252	0.35706	0.35706	chr16	88759348	0.4472587993515619	chr16:88759348:C:T
chr16:88759532	['C', 'T']	98663	2695.191219996756	44.52590195062496	0.0067981428595728	0.0183589505055647	0.3702903854723207	0.711167	0.711167	chr16	88759532	0.1480284039647439	chr16:88759532:C:T
chr16:88759577	['G', 'C']	98663	26236.32959313994	-793.5666939302101	0.0093571211159066	0.0062757942754729	1.4909859541566204	0.135968	0.135968	chr16	88759577	0.8665632905905796	chr16:88759577:G:C
chr16:88759665	['G', 'C']	98663	64298.21356241447	-2364.1411481191435	-0.0061234876209343	0.0045346245371513	-1.3503847056720368	0.176896	0.176896	chr16	88759665	0.752281987313952	chr16:88759665:G:C
chr16:88759917	['C', 'T']	98663	54041.57286798918	-1312.3487335807963	0.0036648248723858	0.0047756690358633	0.7673950696466725	0.442848	0.442848	chr16	88759917	0.3537453123521649	chr16:88759917:C:T
chr16:88760370	['T', 'C']	98663	124150.8416555164	-4263.68295776876	0.000225221971321	0.0043951423901494	0.0512433844750653	0.959132	0.959132	chr16	88760370	0.0181216191832038	chr16:88760370:T:C
chr16:88760454	['C', 'T']	98663	96625.87611624112	-3778.263629496979	-0.0055092950583504	0.0042393140130668	-1.2995722990486465	0.193751	0.193751	chr16	88760454	0.7127560473075301	chr16:88760454:C:T
chr16:88760497	['G', 'C']	98663	2689.081765659842	43.31478507526383	0.0057068329103638	0.0183795310334148	0.3104993756363277	0.756182	0.756182	chr16	88760497	0.1213736647065091	chr16:88760497:G:C
chr16:88760666	['G', 'C']	98663	35520.96372662489	-1335.2895738911911	0.0016949810367869	0.0055268540851409	0.3066809817440157	0.759087	0.759087	chr16	88760666	0.1197084461669351	chr16:88760666:G:C
chr16:88760761	['A', 'G']	98663	2921.414540441362	81.55950155779786	0.0087137517286312	0.0177077025084384	0.4920882155366442	0.622658	0.622658	chr16	88760761	0.2057504276516651	chr16:88760761:A:G
chr16:88760764	['C', 'T']	98663	2690.0817960673016	46.40566146882617	0.0065703669319446	0.0183769023012795	0.3575339752166598	0.720693	0.720693	chr16	88760764	0.142249696167472	chr16:88760764:C:T
chr16:88760801	['C', 'T']	98663	88586.48934703723	-2966.507602622181	-0.0008119799988817	0.0042776012347932	-0.189821340118681	0.84945	0.84945	chr16	88760801	0.0708621793177896	chr16:88760801:C:T
chr16:88760930	['G', 'A']	98663	20853.268151271583	-1120.774740604781	0.008118300745307	0.0069482988488191	1.1683868126493668	0.242654	0.242654	chr16	88760930	0.6150125452157494	chr16:88760930:G:A
chr16:88761498	['G', 'A']	98663	13405.27173857958	-321.1567188909618	0.008874573349668	0.0084450617340664	1.0508594998031795	0.293326	0.293326	chr16	88761498	0.5326494400672608	chr16:88761498:G:A
chr16:88762231	['G', 'A']	98663	10902.215494870858	-500.7609433337034	0.0054176101815826	0.009309015238415	0.5819745744132021	0.560585	0.560585	chr16	88762231	0.2513585271686391	chr16:88762231:G:A
chr16:88762823	['A', 'G']	98663	122427.68607079146	-4666.77760191556	0.0024129158152629	0.0044035021138708	0.5479538224047635	0.583725	0.583725	chr16	88762823	0.2337917061595288	chr16:88762823:A:G
chr16:88763414	['C', 'T']	98663	15681.63576561692	-50.33496077957628	0.0078463602688716	0.0078924412537485	0.9941613775262438	0.320147	0.320147	chr16	88763414	0.4946505634620224	chr16:88763414:C:T
chr16:88763732	['T', 'C']	98663	66366.14371597442	-1767.677925982985	0.0057412297880844	0.0045271898899674	1.268166330024607	0.204742	0.204742	chr16	88763732	0.6887930586700205	chr16:88763732:T:C
chr16:88763853	['C', 'T']	98663	12983.526378738889	-367.27536529019847	0.0055820292496975	0.0085683693750177	0.6514692592470094	0.514745	0.514745	chr16	88763853	0.2884078632295149	chr16:88763853:C:T
chr16:88764305	['C', 'G']	98663	25874.88480720108	-587.0043635917567	0.0064317236059682	0.0063287962451599	1.016263339317809	0.309506	0.309506	chr16	88764305	0.5093309274463385	chr16:88764305:C:G
chr16:88764358	['G', 'A']	98663	24383.23568286404	-499.06029186312617	0.0104715219138268	0.0064817472582164	1.6155399920218736	0.106197	0.106197	chr16	88764358	0.9738877516335362	chr16:88764358:G:A
chr16:88764428	['C', 'T']	98663	33729.78616103559	-1189.8483085277485	0.0031489417224688	0.005623075396929	0.5600034678867329	0.575478	0.575478	chr16	88764428	0.2399712743994874	chr16:88764428:C:T
chr16:88764839	['G', 'A']	98663	65889.0311144004	-3082.5609047158955	-0.0057616466216886	0.0045082370703346	-1.2780265393765142	0.201243	0.201243	chr16	88764839	0.6962792171178339	chr16:88764839:G:A
chr16:88765086	['A', 'G']	98663	3549.1798637718184	194.2999973296272	0.0067512925553628	0.0162681063306702	0.4150017474765749	0.678142	0.678142	chr16	88765086	0.1686793572254392	chr16:88765086:A:G
chr16:88766582	['G', 'A']	98663	83631.01936137863	-3951.789193157875	-0.0056724542082802	0.0043079564515291	-1.3167389856661038	0.187929	0.187929	chr16	88766582	0.7260061971843556	chr16:88766582:G:A
chr16:88766708	['A', 'G']	98663	20260.82141517753	-1174.0656256308896	0.0041113014472407	0.0070398169062811	0.5840068714816362	0.559217	0.559217	chr16	88766708	0.2524196346622842	chr16:88766708:A:G
chr16:88766844	['C', 'T']	98663	83760.64061264621	-3965.720888385404	-0.0060884893860527	0.0043043505875788	-1.4144966266508188	0.157219	0.157219	chr16	88766844	0.8034949704051908	chr16:88766844:C:T
chr16:88767606	['A', 'C']	98663	27907.50570762367	-255.1713723423932	0.001902220992112	0.006133531460527	0.3101347085857446	0.756459	0.756459	chr16	88767606	0.1212146057191725	chr16:88767606:A:C
chr16:88767656	['G', 'A']	98663	20755.841484304525	-612.3067433022204	0.0008308550035343	0.0069048905155951	0.1203284833637507	0.904223	0.904223	chr16	88767656	0.0437244503585212	chr16:88767656:G:A
chr16:88768380	['A', 'G']	98663	43094.93110264155	-740.6796293181222	0.0058297127744683	0.0051635719166396	1.1290077621814694	0.258897	0.258897	chr16	88768380	0.5868729819753031	chr16:88768380:A:G
chr16:88768730	['G', 'A']	98663	64832.57111289064	-2882.23909991355	-0.0092429105648851	0.0045120620011464	-2.048489263342712	0.0405147	0.0405147	chr16	88768730	1.392387372573897	chr16:88768730:G:A
chr16:88768733	['C', 'T']	98663	88795.09969182109	-4099.93772723764	-0.0099885474962513	0.0042633722224453	-2.3428748359490115	0.0191378	0.0191378	chr16	88768733	1.7181079883342636	chr16:88768733:C:T
chr16:88769068	['C', 'G']	98663	13681.970716428805	-404.84122635344846	0.0133058883545907	0.0083577204836273	1.592047542228384	0.111377	0.111377	chr16	88769068	0.9532044842465156	chr16:88769068:C:G
chr16:88769137	['G', 'A']	98663	137325.95934440187	-5233.706381431968	-0.0027295792817774	0.0046429503410876	-0.5878975826258823	0.556602	0.556602	chr16	88769137	0.2544552374784341	chr16:88769137:G:A
chr16:88769171	['C', 'T']	98663	24251.98322504789	-675.3818773917054	0.0045826394487955	0.0064628500112725	0.7090740835393763	0.47828	0.47828	chr16	88769171	0.320317779427518	chr16:88769171:C:T
chr16:88769435	['G', 'A']	98663	2221.0	-3.2213311543118035	0.0217777595318645	0.0201342828369642	1.0816257876284066	0.279421	0.279421	chr16	88769435	0.5537409574151233	chr16:88769435:G:A
chr16:88770835	['C', 'T']	98663	115911.74824891287	-5308.966460922794	-0.0074758839346632	0.0043305987459466	-1.7262933772519278	0.0842978	0.0842978	chr16	88770835	1.074183759424222	chr16:88770835:C:T
chr16:88770890	['C', 'T']	98663	117542.53082965894	-5233.511876200209	-0.0074753095231599	0.0043358613419496	-1.7240656316280456	0.0846991	0.0846991	chr16	88770890	1.072121204393146	chr16:88770890:C:T
chr16:88771165	['G', 'A']	98663	13576.688033408342	-385.53477484081634	0.0143111409054767	0.0083891816594716	1.7059042808208729	0.0880291	0.0880291	chr16	88771165	1.0553737383008477	chr16:88771165:G:A
chr16:88772376	['G', 'A']	98663	10783.327883640786	-532.6403175295115	0.0055147281558531	0.0093735435035464	0.5883290725398201	0.556313	0.556313	chr16	88772376	0.2546807912863912	chr16:88772376:G:A
chr16:88773294	['C', 'T']	98663	2399.048631171385	295.8375130771454	-0.002463791325177	0.0200498329376022	-0.1228833842578491	0.9022	0.9022	chr16	88773294	0.0446971772383083	chr16:88773294:C:T
chr16:88774054	['G', 'A']	98663	116806.75844416508	-5196.998374439147	-0.0044675826898477	0.004337473144884	-1.0299966225997643	0.303014	0.303014	chr16	88774054	0.5185373055495561	chr16:88774054:G:A
chr16:88774156	['C', 'T']	98663	45295.50911800185	-2295.146822155123	0.0016064319595236	0.005062894659532	0.3172951577215283	0.75102	0.75102	chr16	88774156	0.1243484973846698	chr16:88774156:C:T
chr16:88775476	['C', 'T']	98663	68372.85987855193	-2868.687663078305	-0.005495652532234	0.0044616271029724	-1.231759715771097	0.218042	0.218042	chr16	88775476	0.6614598430405058	chr16:88775476:C:T
chr16:88775709	['G', 'A']	98663	130693.85570136292	-5422.149420572562	-0.0005931403523218	0.0045178978651858	-0.1312867997509373	0.895549	0.895549	chr16	88775709	0.0479106467245835	chr16:88775709:G:A
chr16:88775807	['G', 'C']	98663	46290.520549612105	-382.37133519818894	0.0083147805913742	0.005028434698872	1.6535524649926123	0.0982217	0.0982217	chr16	88775807	1.007792553464138	chr16:88775807:G:C
chr16:88775972	['G', 'A']	98663	71412.2565868203	-2920.435311072973	-0.0059439936329558	0.0044134569048333	-1.3467886423556996	0.178051	0.178051	chr16	88775972	0.7494555828250978	chr16:88775972:G:A
chr16:88776458	['C', 'T']	98663	22981.260975782825	-704.8055747317671	0.0114988351363332	0.0066144287664449	1.7384471951178757	0.0821352	0.0821352	chr16	88776458	1.0854706810103014	chr16:88776458:C:T
chr16:88776545	['G', 'A']	98663	133169.1476371967	-5316.663388485431	-0.0009185779307765	0.0045521583850328	-0.2017895365409021	0.840082	0.840082	chr16	88776545	0.075678320593574	chr16:88776545:G:A
chr16:88777989	['G', 'A']	98663	71419.51486001583	-2914.5384456441	-0.003698379939113	0.0044128601391893	-0.8380913562767975	0.401981	0.401981	chr16	88777989	0.3957944737567307	chr16:88777989:G:A
chr16:88778025	['T', 'C']	98663	59195.59986620311	-2416.792864767101	0.0058171469418589	0.0046580472275607	1.2488381198541791	0.211727	0.211727	chr16	88778025	0.6742237560414426	chr16:88778025:T:C
chr16:88778119	['A', 'G']	98663	59501.04610331683	-2417.694311416383	0.0058315728407143	0.0046498766088912	1.2541349655523082	0.209796	0.209796	chr16	88778119	0.6782027963831099	chr16:88778119:A:G
chr16:88778228	['G', 'A']	98663	43798.77099847947	-2239.764580605633	0.0002214138788907	0.0051162168297779	0.0432768755229606	0.965481	0.965481	chr16	88778228	0.0152562684162783	chr16:88778228:G:A
chr16:88778483	['A', 'G']	98663	16165.146894258836	-770.2828480384076	-0.0047428537643009	0.0077531013263686	-0.6117363316496672	0.540714	0.540714	chr16	88778483	0.2670323856601185	chr16:88778483:A:G
chr16:88778524	['T', 'C']	98663	137784.77563452808	-5218.846011402915	0.0017884150652248	0.0046560091982446	0.3841090060344048	0.700898	0.700898	chr16	88778524	0.1543451792662817	chr16:88778524:T:C
chr16:88778693	['G', 'T']	98663	71140.09457774536	-2843.006792663131	-0.0037222171923628	0.0044166875205939	-0.8427621775384992	0.399364	0.399364	chr16	88778693	0.3986310864508066	chr16:88778693:G:T
chr16:88779523	['C', 'T']	98663	47075.90855370519	-2217.513669666988	0.0012012617404146	0.0049870374279899	0.2408768247201349	0.809651	0.809651	chr16	88779523	0.0917021433884436	chr16:88779523:C:T
chr16:88779810	['G', 'A']	98663	51963.2667430286	-2086.640473927708	0.0006583893188251	0.004834469338911	0.1361864710829762	0.891674	0.891674	chr16	88779810	0.0497938966094011	chr16:88779810:G:A
chr16:88780395	['G', 'A']	98663	60193.59176432422	-1266.8983074318137	-0.0010180869157565	0.004636149239902	-0.2195975286977769	0.826185	0.826185	chr16	88780395	0.0829226942255247	chr16:88780395:G:A
chr16:88780410	['A', 'G']	98663	183706.4478354737	-6259.718913217588	-0.017303616272044	0.008371075313377	-2.067072105347421	0.03873	0.03873	chr16	88780410	1.4119525030139173	chr16:88780410:A:G
chr16:88780441	['C', 'A']	98663	60786.16098851532	-1241.1759322030323	0.0002293745785383	0.0046216223921182	0.0496307484855486	0.960417	0.960417	chr16	88780441	0.0175401612546917	chr16:88780441:C:A
chr16:88780543	['G', 'C']	98663	119534.53852469816	-5016.952863530184	-0.0045974489939066	0.0043491114872146	-1.0571007451572765	0.290468	0.290468	chr16	88780543	0.5369017055762728	chr16:88780543:G:C
chr16:88780834	['G', 'C']	98663	3610.036589568426	-66.44214213806953	0.0102455130289293	0.0158529687911171	0.6462835550821375	0.518097	0.518097	chr16	88780834	0.2855889224536967	chr16:88780834:G:C
chr16:88780935	['C', 'T']	98663	46078.93406715927	-2254.656812280185	-0.0004637640954037	0.0050266481873842	-0.092261100859954	0.926491	0.926491	chr16	88780935	0.0331587950923276	chr16:88780935:C:T
chr16:88781108	['G', 'A']	98663	46287.87660527676	-2212.957273091729	0.0003969832528093	0.0050141063587714	0.0791732812198792	0.936895	0.936895	chr16	88781108	0.0283090787769015	chr16:88781108:G:A
chr16:88781115	['T', 'C']	98663	45710.16966367304	-2288.424637874257	0.0001118941196344	0.0050413738272049	0.0221951641496273	0.982292	0.982292	chr16	88781115	0.0077593929276794	chr16:88781115:T:C
chr16:88781129	['T', 'C']	98663	107175.69024377882	-3591.5879908655743	-0.0004796286657031	0.0042542289190514	-0.1127416212971668	0.910236	0.910236	chr16	88781129	0.0408459920638944	chr16:88781129:T:C
chr16:88781330	['G', 'A']	98663	45690.926201842674	-2300.612175221041	-0.0001130599875147	0.0050416926025123	-0.0224250061295669	0.982109	0.982109	chr16	88781330	0.0078403090852442	chr16:88781330:G:A
chr16:88781564	['T', 'C']	98663	3827.271539490757	-52.73365398902524	0.0080624198427465	0.0154068263574031	0.5233017920574147	0.600765	0.600765	chr16	88781564	0.2212953768521499	chr16:88781564:T:C
chr16:88781653	['C', 'A']	98663	3824.0	-54.28099473974523	0.0078024676054751	0.015411994561632	0.5062594315273972	0.612676	0.612676	chr16	88781653	0.2127691316995645	chr16:88781653:C:A
chr16:88782073	['G', 'A']	98663	3822.07747742269	-53.68790794334911	0.007867984787088	0.0154158936567575	0.5103813610986594	0.609785	0.609785	chr16	88782073	0.2148232629771179	chr16:88782073:G:A
chr16:88782335	['T', 'C']	98663	3790.6531435638544	-54.111668190510144	0.0069541770320499	0.0154821770868867	0.4491730712691639	0.653308	0.653308	chr16	88782335	0.184882023679799	chr16:88782335:T:C
chr16:88782354	['C', 'T']	98663	3790.345753846778	-52.30614450686896	0.0074680597282738	0.0154821461372201	0.4823659240833615	0.629547	0.629547	chr16	88782354	0.2009718412849692	chr16:88782354:C:T
chr16:88783697	['G', 'A']	98663	73174.15823298058	-3150.4631334238943	-0.0072726634172373	0.0043945002538214	-1.6549466372002322	0.0979385	0.0979385	chr16	88783697	1.0090465518055636	chr16:88783697:G:A
chr16:88786458	['A', 'G']	98663	40280.321868369385	-1630.5799154376534	-0.0052082750210636	0.0052862797508125	-0.9852439270288618	0.324507	0.324507	chr16	88786458	0.4887759305166652	chr16:88786458:A:G
chr16:88787600	['C', 'T']	98663	47480.293607833584	-1706.1571493503511	4.228947562096318e-05	0.0049725008569573	0.0085046693479786	0.993214	0.993214	chr16	88787600	0.0029571674099674	chr16:88787600:C:T
chr16:88788099	['C', 'T']	98663	62032.94597745429	-3107.780102784994	-0.009425805089229	0.0046070969456857	-2.045931570434105	0.0407657	0.0407657	chr16	88788099	1.3897050958757724	chr16:88788099:C:T
chr16:88788371	['C', 'T']	98663	48590.81982785714	-1599.0103904208804	0.0005988598251692	0.0049317670434563	0.1214290577580882	0.903351	0.903351	chr16	88788371	0.0441434703461925	chr16:88788371:C:T
chr16:88788609	['T', 'C']	98663	17596.645514534626	-150.6165233820188	-0.0009296335833383	0.0076096351057301	-0.1221653299299861	0.902768	0.902768	chr16	88788609	0.0444238435571973	chr16:88788609:T:C
chr16:88789561	['C', 'G']	98663	29963.162763822154	-823.3111525662131	-0.004305287699937	0.0059362997153	-0.7252476974571712	0.468302	0.468302	chr16	88789561	0.3294739874515117	chr16:88789561:C:G
chr16:88789962	['C', 'T']	98663	65082.617519461564	-3227.588754879467	-0.0082994394514597	0.0045527535287974	-1.822949430265328	0.0683141	0.0683141	chr16	88789962	1.1654896488777335	chr16:88789962:C:T
chr16:88791579	['T', 'G']	98663	62614.115792142	-3367.037122001526	-0.0093084255425826	0.0046068907752567	-2.020544006073988	0.0433297	0.0433297	chr16	88791579	1.3632143178614389	chr16:88791579:T:G
chr16:88791838	['C', 'T']	98663	60938.8529393878	-3506.9987940427195	-0.008013489302006	0.0046485199855676	-1.7238797137337527	0.0847327	0.0847327	chr16	88791838	1.0719489546173278	chr16:88791838:C:T
chr16:88792194	['A', 'G']	98663	113712.74566374371	-4747.83232474992	-0.0062483245604653	0.0043199769236447	-1.446379152227912	0.148074	0.148074	chr16	88792194	0.8295211916328123	chr16:88792194:A:G
chr16:88792238	['T', 'G']	98663	114533.59512076424	-4829.281266282761	-0.0068794724267543	0.0043239419544349	-1.5910186813905591	0.111609	0.111609	chr16	88792238	0.9523007830620714	chr16:88792238:T:G
chr16:88792467	['G', 'A']	98663	2849.057753316913	351.8183581634922	-0.0046559210671564	0.0189902369844057	-0.2451744583798383	0.806322	0.806322	chr16	88792467	0.0934914905810802	chr16:88792467:G:A
chr16:88792530	['G', 'A']	98663	2708.0274472441265	-16.180515571395386	0.0239849112567005	0.0182449577236977	1.314604923723521	0.188646	0.188646	chr16	88792530	0.7243523990309412	chr16:88792530:G:A
chr16:88795935	['C', 'G']	98663	112785.15286888978	-4767.656772040764	-0.0078845068945494	0.0043137698874766	-1.8277532414139668	0.0675896	0.0675896	chr16	88795935	1.1701201237341483	chr16:88795935:C:G
chr16:88795995	['G', 'A']	98663	32960.34954025203	-477.92702209852456	0.0079785240292804	0.0057143206499644	1.3962331689122272	0.162647	0.162647	chr16	88795995	0.788753942806114	chr16:88795995:G:A
chr16:88796160	['G', 'C']	98663	111748.92641896142	-5407.485468897011	-0.0084076621283311	0.0043244931904485	-1.9441959457587004	0.0518747	0.0518747	chr16	88796160	1.2850444018696592	chr16:88796160:G:C
chr16:88797694	['T', 'C']	98663	115409.69989333056	-4342.7630269766605	-0.0013445827598604	0.0043665054777939	-0.3079310828071407	0.758135	0.758135	chr16	88797694	0.1202534532931584	chr16:88797694:T:C
chr16:88797821	['A', 'AG']	98663	48098.86005497838	-1625.0135620804135	4.498447494976216e-05	0.0050143137330909	0.0089712126811883	0.992842	0.992842	chr16	88797821	0.0031198592466098	chr16:88797821:A:AG
chr16:88798489	['G', 'A']	98663	22259.88468640306	-1223.3936801109862	0.0054575240420757	0.0067158090528441	0.812638358108845	0.416427	0.416427	chr16	88798489	0.3804611197694176	chr16:88798489:G:A
chr16:88799822	['C', 'T']	98663	51575.31839146875	-1648.368949039888	-0.0037556939166321	0.0048367345525973	-0.7764937016473857	0.437459	0.437459	chr16	88799822	0.3590626441460152	chr16:88799822:C:T
chr16:88800202	['G', 'C']	98663	12375.501728174826	-496.591749214901	0.0128909621643636	0.0087753958957636	1.4689892419083646	0.141839	0.141839	chr16	88800202	0.8482043392797616	chr16:88800202:G:C
chr16:88800278	['A', 'G']	98663	51969.27532088323	-1628.537295275457	-0.00450568487116	0.0048243810906931	-0.9339404965026644	0.350337	0.350337	chr16	88800278	0.4555139932924655	chr16:88800278:A:G
chr16:88800344	['C', 'T']	98663	12246.62062883902	-502.42865361776046	0.0135761808059942	0.0088226571195684	1.538785948723147	0.12386	0.12386	chr16	88800344	0.9070689243264476	chr16:88800344:C:T
chr16:88800549	['T', 'C']	98663	64331.08113726013	-2140.440916102424	-0.0003467645184255	0.0045329529889571	-0.0764985913752608	0.939023	0.939023	chr16	88800549	0.0273237701931515	chr16:88800549:T:C
chr16:88800573	['A', 'G']	98663	64650.03679146772	-2114.8979661884546	-0.0007873372436446	0.0045258467561638	-0.1739646271876821	0.861894	0.861894	chr16	88800573	0.0645461425810705	chr16:88800573:A:G
chr16:88800715	['C', 'T']	98663	23168.408942092305	-1021.6938521214678	0.0055192670799733	0.0066248092418494	0.8331209063511872	0.404779	0.404779	chr16	88800715	0.3927820268517903	chr16:88800715:C:T
chr16:88801102	['C', 'T']	98663	52387.30972195474	-1509.8377322056774	-0.003190761751838	0.0048112807341238	-0.6631834490986378	0.507215	0.507215	chr16	88801102	0.2948079114336949	chr16:88801102:C:T
chr16:88801405	['T', 'TTA']	98663	84607.73467732119	-2408.4594839189303	-0.0016230402127245	0.0043342500855777	-0.3744685195081934	0.708057	0.708057	chr16	88801405	0.1499317793313652	chr16:88801405:T:TTA
chr16:88801566	['C', 'G']	98663	70500.5920706467	-1817.1612795340684	-0.0044571688507236	0.004492087785534	-0.9922265689190553	0.321089	0.321089	chr16	88801566	0.4933745724189547	chr16:88801566:C:G
chr16:88801570	['C', 'G']	98663	73192.35832693354	-1814.2341673226413	-0.0036398927762483	0.0044733879301216	-0.8136769788595903	0.415832	0.415832	chr16	88801570	0.3810820929538643	chr16:88801570:C:G
chr16:88801844	['T', 'C']	98663	72511.25297576802	-1812.933360963879	-0.004100695560847	0.004448549969951	-0.9218049900633482	0.356633	0.356633	chr16	88801844	0.4477784731213754	chr16:88801844:T:C
chr16:88802292	['G', 'C']	98663	11989.850662909505	-595.2533394289511	0.010680886522656	0.0089118277551465	1.19850684013589	0.230723	0.230723	chr16	88802292	0.6369091099644131	chr16:88802292:G:C
chr16:88802831	['T', 'C']	98663	12823.037144560534	-595.4409955275595	0.0121594919982649	0.0089476626196181	1.3589573629659075	0.174163	0.174163	chr16	88802831	0.759044103074539	chr16:88802831:T:C
chr16:88803094	['G', 'A']	98663	3474.71921972212	111.76454715040126	0.0064913852554395	0.0162647285772786	0.3991081206548927	0.689814	0.689814	chr16	88803094	0.1612679957310994	chr16:88803094:G:A
chr16:88803308	['A', 'G']	98663	12676.290653984524	-508.2272710148507	0.0101853984349049	0.0087507148844799	1.1639504394057585	0.244447	0.244447	chr16	88803308	0.6118152882894504	chr16:88803308:A:G
chr16:88803691	['T', 'C']	98663	82946.78784362352	-2233.2826064545416	-0.0015716110157395	0.0044002570947036	-0.3571634524789974	0.72097	0.72097	chr16	88803691	0.1420828061620164	chr16:88803691:T:C
chr16:88804559	['T', 'C']	98663	17933.63419555673	-510.550112049207	0.0005349642100042	0.0073917048071624	0.0723735895792106	0.942305	0.942305	chr16	88804559	0.025808504449435	chr16:88804559:T:C
chr16:88805500	['A', 'G']	98663	15070.458240421647	-520.4922373373178	0.0012010522613535	0.0080456955321463	0.1492788605478235	0.881334	0.881334	chr16	88805500	0.0548594753929602	chr16:88805500:A:G
chr16:88806103	['T', 'C']	98663	155673.8891726976	-5479.431553121594	-0.0001138353084788	0.0052340552894384	-0.0217489694288459	0.982648	0.982648	chr16	88806103	0.0076020254383421	chr16:88806103:T:C
chr16:88806134	['C', 'T']	98663	14002.141918874542	-215.50351313080463	0.0109245469663495	0.0083505125387951	1.3082486752275273	0.190792	0.190792	chr16	88806134	0.7194398394259223	chr16:88806134:C:T
chr16:88808370	['C', 'T']	98663	61032.47438145532	-1391.818125921308	-0.0050233938613099	0.004655378785798	-1.0790515857989025	0.280567	0.280567	chr16	88808370	0.5519634115710611	chr16:88808370:C:T
chr16:88809070	['C', 'T']	98663	49411.00805854865	-1478.5495720761069	-0.0022036986492727	0.0049049744736072	-0.4492783114632751	0.653232	0.653232	chr16	88809070	0.1849325485480187	chr16:88809070:C:T
chr16:88809651	['A', 'G']	98663	2128.21570555381	-92.19378922644997	-0.0109435436911752	0.0205297625180045	-0.5330574906347679	0.593995	0.593995	chr16	88809651	0.2262172107116494	chr16:88809651:A:G
chr16:88810596	['A', 'G']	98663	2489.1261428368707	-5.359451863076117	0.0070924630333638	0.0190603746710362	0.3721051215295045	0.709815	0.709815	chr16	88810596	0.1488548272645659	chr16:88810596:A:G
chr16:88810716	['G', 'A']	98663	14600.443948915468	-393.2977699682608	-0.004584929000559	0.0081393911780339	-0.563301222446784	0.573231	0.573231	chr16	88810716	0.2416703312459189	chr16:88810716:G:A
chr16:88810905	['G', 'C']	98663	46750.63378240023	-420.1324451163429	0.008434150320928	0.0050541032481251	1.6687728577877217	0.0951656	0.0951656	chr16	88810905	1.0215200099140846	chr16:88810905:G:C
chr16:88811021	['G', 'A']	98663	39420.19635091988	-887.1165204351671	-0.0043602678371225	0.0053298369330176	-0.8180865365901222	0.41331	0.41331	chr16	88811021	0.3837240868734333	chr16:88811021:G:A
chr16:88812501	['T', 'C']	98663	52297.19135239253	-1433.3684428117597	-0.0014583183753569	0.0048201127975539	-0.3025485992977223	0.762235	0.762235	chr16	88812501	0.1179111133467425	chr16:88812501:T:C
chr16:88812544	['C', 'T']	98663	10864.55058890308	198.9784917824284	-0.0085961253249842	0.0094931505324213	-0.9055081656639148	0.365198	0.365198	chr16	88812544	0.4374716095368137	chr16:88812544:C:T
chr16:88812679	['A', 'G']	98663	52340.01837884961	-1394.761805289686	-0.0005559132416906	0.0048214710728721	-0.1152995078241679	0.908208	0.908208	chr16	88812679	0.0418146769114305	chr16:88812679:A:G
chr16:88812955	['G', 'C']	98663	51397.08374299354	-1479.4201718360468	-0.0010586306492079	0.0048462434928569	-0.2184435533972394	0.827084	0.827084	chr16	88812955	0.0824503805515698	chr16:88812955:G:C
chr16:88812959	['C', 'T']	98663	51887.155417253714	-1400.9254701911932	-0.0008817740518517	0.0048295403827047	-0.1825792895343604	0.855129	0.855129	chr16	88812959	0.0679683650820968	chr16:88812959:C:T
chr16:88813323	['A', 'T']	98663	2465.124926513816	-69.10731116093321	0.0024523003097739	0.0190874918535303	0.1284768228634714	0.897772	0.897772	chr16	88813323	0.0468339436382199	chr16:88813323:A:T
chr16:88813384	['G', 'A']	98663	54071.67261705644	-1531.586752878455	-3.274085143118026e-05	0.0047713311047604	-0.0068619952613463	0.994525	0.994525	chr16	88813384	0.0023842952689752	chr16:88813384:G:A
chr16:88813787	['T', 'C']	98663	51938.21136283007	-1435.1393489976697	-0.0004477096328382	0.0048291228707973	-0.0927103419847956	0.926134	0.926134	chr16	88813787	0.0333261717950694	chr16:88813787:T:C
chr16:88813828	['T', 'C']	98663	52489.3200612247	-1411.6336054646372	-0.0018559326305147	0.0048127767571706	-0.3856261622252904	0.699774	0.699774	chr16	88813828	0.1550421977009214	chr16:88813828:T:C
chr16:88814072	['A', 'G']	98663	66846.42018144036	-2029.555370858092	-0.0003159179134439	0.0045009444318554	-0.0701892498845423	0.944043	0.944043	chr16	88814072	0.0250082236707749	chr16:88814072:A:G
chr16:88814557	['C', 'G']	98663	47881.33832056116	-1375.8115798894205	-0.002613780865838	0.0049666023964196	-0.5262714139795633	0.598701	0.598701	chr16	88814557	0.2227900164590934	chr16:88814557:C:G
chr16:88815075	['C', 'CT']	98663	171027.46690181532	-5516.13599163794	-0.0004766805822678	0.0062455266242713	-0.0763235209686549	0.939162	0.939162	chr16	88815075	0.0272594879918829	chr16:88815075:C:CT
chr16:88815227	['T', 'C']	98663	170512.82587805996	-5520.214355254553	0.0010936127350885	0.0061855353792402	0.1768016296146186	0.859665	0.859665	chr16	88815227	0.0656707545648635	chr16:88815227:T:C
chr16:88815230	['G', 'A']	98663	11502.0	-479.9701318817787	0.0079855431187057	0.009069144626451	0.8805177828364471	0.378581	0.378581	chr16	88815230	0.4218411859406737	chr16:88815230:G:A
chr16:88816004	['A', 'G']	98663	24240.21118251668	-1196.1223661141105	-0.0042848701975473	0.0064704515137395	-0.6622212048801731	0.507831	0.507831	chr16	88816004	0.2942807916111554	chr16:88816004:A:G
chr16:88816639	['T', 'G']	98663	79505.87810698431	-2084.2188535085747	-0.001155428621436	0.0044206081099858	-0.2613732302635123	0.793805	0.793805	chr16	88816639	0.1002861698965164	chr16:88816639:T:G
chr16:88816683	['C', 'T']	98663	2674.1084138294527	-53.06553342243046	0.0041649265298087	0.0183467864367328	0.2270112285969613	0.820415	0.820415	chr16	88816683	0.0859664078384406	chr16:88816683:C:T
chr16:88816880	['T', 'C']	98663	12086.042441447831	-608.8021098570102	0.0016007354000962	0.0088648120632285	0.1805718371330291	0.856704	0.856704	chr16	88816880	0.0671692053486314	chr16:88816880:T:C
chr16:88817165	['T', 'C']	98663	2677.2442171630128	-54.603562970637455	0.0033565745061982	0.0183367467785618	0.1830518001220657	0.854758	0.854758	chr16	88817165	0.0681568257877628	chr16:88817165:T:C
chr16:88817248	['AGAC', 'A']	98663	77109.41241053503	-1972.3806195709503	-0.0019812158900422	0.0043861476280951	-0.451698405532856	0.651487	0.651487	chr16	88817248	0.1860942459292841	chr16:88817248:AGAC:A
chr16:88817818	['G', 'A']	98663	8397.170219235564	-128.82874057642533	-0.0008875188916332	0.0105242174088171	-0.0843311057874615	0.932793	0.932793	chr16	88817818	0.0302147216682302	chr16:88817818:G:A
chr16:88817898	['G', 'A']	98663	2675.162684857638	-55.76715100860234	0.0038678942532598	0.01834307215283	0.210864037443318	0.832994	0.832994	chr16	88817898	0.0793581267760167	chr16:88817898:G:A
chr16:88818058	['C', 'T']	98663	76735.99982768057	-2188.1851246243464	-0.0021251658871601	0.0043684864858813	-0.4864764705186875	0.62663	0.62663	chr16	88818058	0.2029888170467594	chr16:88818058:C:T
chr16:88818401	['A', 'G']	98663	76202.67470905476	-2077.727322935973	-0.0011164491202577	0.0043753977376155	-0.2551651729074976	0.798596	0.798596	chr16	88818401	0.097672869426277	chr16:88818401:A:G
chr16:88818405	['T', 'C']	98663	76199.30797461426	-2079.3362897199127	-0.0011610168749381	0.0043755229951829	-0.26534356606429	0.790745	0.790745	chr16	88818405	0.1019635455131244	chr16:88818405:T:C
chr16:88818501	['C', 'G']	98663	76084.94043829951	-2285.82288508931	-0.0015102547478436	0.0043696241734912	-0.3456257764696849	0.729625	0.729625	chr16	88818501	0.1369002936817836	chr16:88818501:C:G
chr16:88818592	['A', 'G']	98663	64991.222070167954	-2104.744790354648	-0.0017896977386233	0.0045194715976311	-0.3959971204512968	0.692108	0.692108	chr16	88818592	0.159826130768238	chr16:88818592:A:G
chr16:88818672	['C', 'T']	98663	64746.937460089	-2125.6691810247007	-0.0017163242581603	0.0045253874086845	-0.3792657076975544	0.704491	0.704491	chr16	88818672	0.1521245507097758	chr16:88818672:C:T
chr16:88818724	['T', 'C']	98663	76886.01351186977	-2148.863708189444	-0.0016434353319928	0.0043676249167948	-0.3762766637019059	0.706712	0.706712	chr16	88818724	0.1507575342837824	chr16:88818724:T:C
chr16:88818829	['G', 'A']	98663	11074.336732211636	-178.7616912590621	0.0006234434931359	0.0092375854798488	0.0674898754112685	0.946192	0.946192	chr16	88818829	0.0240207282072832	chr16:88818829:G:A
chr16:88818928	['G', 'A']	98663	64985.22121866413	-2099.1032091496304	-0.0016416883023404	0.0045197526377237	-0.3632252545500431	0.716437	0.716437	chr16	88818928	0.1448219933410287	chr16:88818928:G:A
chr16:88819101	['G', 'A']	98663	8396.340404828752	-126.09729235941774	-0.0007664670259829	0.0105249042402891	-0.072824132978705	0.941946	0.941946	chr16	88819101	0.0259739937827455	chr16:88819101:G:A
chr16:88819148	['C', 'T']	98663	65599.2708764245	-1993.3203891054884	-0.0021250429915053	0.0045134960811153	-0.4708197267294819	0.637771	0.637771	chr16	88819148	0.1953352323905089	chr16:88819148:C:T
chr16:88819157	['C', 'T']	98663	11198.908053317116	-154.0166774918325	0.0012733067216353	0.0091947393593873	0.1384820897979425	0.88986	0.88986	chr16	88819157	0.0506783147147355	chr16:88819157:C:T
chr16:88819530	['A', 'ATCT']	98663	76941.59684924423	-2141.088541400064	-0.0014137546433323	0.0043679362041973	-0.3236665045551186	0.746191	0.746191	chr16	88819530	0.1271499934001329	chr16:88819530:A:ATCT
chr16:88819553	['T', 'G']	98663	8401.255453071153	-122.07541916406052	-0.000292803004005	0.0105236049599863	-0.0278234507203938	0.977803	0.977803	chr16	88819553	0.0097486346100774	chr16:88819553:T:G
chr16:88819815	['T', 'A']	98663	12118.386954802194	-603.0146339195979	0.0029888083865223	0.0088504436949409	0.3377015310803942	0.735589	0.735589	chr16	88819815	0.1333647738263203	chr16:88819815:T:A
chr16:88819934	['T', 'C']	98663	11888.13280006489	-49.09262670727069	-0.0002263552150366	0.0089622188460421	-0.0252566042991266	0.97985	0.97985	chr16	88819934	0.0088404030404823	chr16:88819934:T:C
chr16:88819995	['A', 'G']	98663	8729.617226816621	-103.262712320482	0.0009518500402156	0.0104609975970692	0.090990369836459	0.9275	0.9275	chr16	88819995	0.0326860817129165	chr16:88819995:A:G
chr16:88820080	['C', 'T']	98663	3378.8767181651256	55.64679940023035	-0.0015180291133269	0.0163878249391585	-0.0926315187624228	0.926196	0.926196	chr16	88820080	0.0332970989431606	chr16:88820080:C:T
chr16:88820240	['C', 'T']	98663	78408.25181730623	-2027.2147615589088	-0.0014472543356772	0.0043685498877231	-0.3312894147653936	0.740427	0.740427	chr16	88820240	0.1305177528888623	chr16:88820240:C:T
chr16:88820403	['A', 'G']	98663	12123.49151116472	-605.9383267116712	0.0026454108112681	0.0088468403684506	0.2990232332779637	0.764923	0.764923	chr16	88820403	0.1163822803472733	chr16:88820403:A:G
chr16:88820420	['C', 'T']	98663	12143.492322038535	-605.5320732742447	0.0024475690009025	0.0088402825891706	0.2768654707826651	0.781884	0.781884	chr16	88820420	0.1068576739181032	chr16:88820420:C:T
chr16:88820463	['T', 'C']	98663	8526.604950535195	-99.25477321935324	0.0005633926170419	0.010451157052461	0.0539072003428808	0.957009	0.957009	chr16	88820463	0.0190839779682368	chr16:88820463:T:C
chr16:88820609	['G', 'C']	98663	8389.255088181633	-123.11094783373116	-0.0006051464075449	0.0105286160505304	-0.057476348709137	0.954166	0.954166	chr16	88820609	0.0203760628090166	chr16:88820609:G:C
chr16:88820987	['C', 'T']	98663	68375.23716220325	-2030.776798933899	-0.0013698922155647	0.0044709332004784	-0.3063996159499974	0.759301	0.759301	chr16	88820987	0.1195860281555405	chr16:88820987:C:T
chr16:88821051	['C', 'T']	98663	73055.62593005576	-2156.214972363872	0.0007558473858324	0.0043993830565453	0.1718075866814831	0.863589	0.863589	chr16	88821051	0.0636928981461971	chr16:88821051:C:T
chr16:88821119	['T', 'A']	98663	21630.165423137754	-524.6761737050966	0.0021994583129087	0.0068131118699015	0.3228272711366136	0.746827	0.746827	chr16	88821119	0.1267799894119724	chr16:88821119:T:A
chr16:88821146	['A', 'G']	98663	76710.43498362547	-2169.750562355771	-0.0015472646622821	0.0043699838983145	-0.3540664447022081	0.72329	0.72329	chr16	88821146	0.1406875392922673	chr16:88821146:A:G
chr16:88821172	['TCCAGAGG', 'T']	98663	68173.21873416183	-2076.7292058290004	-0.001872523699786	0.0044744942259985	-0.4184883486732317	0.675591	0.675591	chr16	88821172	0.170316144590034	chr16:88821172:TCCAGAGG:T
chr16:88821296	['A', 'T']	98663	23300.320981020355	-774.2569367460521	0.0021515747589573	0.0065922561679673	0.3263791187927672	0.744138	0.744138	chr16	88821296	0.1283465173023458	chr16:88821296:A:T
chr16:88821470	['C', 'T']	98663	8403.255513886073	-120.14310352026156	-0.0004174067877033	0.0105201139315389	-0.0396770216006874	0.968351	0.968351	chr16	88821470	0.0139671946206546	chr16:88821470:C:T
chr16:88821660	['C', 'G']	98663	76888.24812967583	-2125.2110644453105	-0.0011186739333841	0.004367750922711	-0.2561212745826063	0.797858	0.797858	chr16	88821660	0.0980743959976349	chr16:88821660:C:G
chr16:88821923	['A', 'G']	98663	64750.06315074463	-2061.708653561693	-0.0005402903078399	0.0045271015929147	-0.11934574401545	0.905002	0.905002	chr16	88821923	0.0433504610290463	chr16:88821923:A:G
chr16:88823019	['T', 'C']	98663	12399.644625585506	-14.608089411015149	-0.0013297570835702	0.0088129273706405	-0.1508871034158561	0.880065	0.880065	chr16	88823019	0.0554852504648069	chr16:88823019:T:C
chr16:88823337	['A', 'G']	98663	11335.148875350977	-129.52097115415972	0.0015646122415472	0.009145877086624	0.1710729574351557	0.864167	0.864167	chr16	88823337	0.0634023221390474	chr16:88823337:A:G
chr16:88824063	['C', 'T']	98663	74879.52721226377	-2119.352170109724	0.0001603338896996	0.0043815505229871	0.0365929569586195	0.97081	0.97081	chr16	88824063	0.0128657587899882	chr16:88824063:C:T
chr16:88824198	['G', 'A']	98663	61661.74941454364	-2780.7055820981104	-0.0027271906083785	0.0045965610658665	-0.5933110795873612	0.552974	0.552974	chr16	88824198	0.2572952880840606	chr16:88824198:G:A
chr16:88824224	['A', 'G']	98663	10968.23736788611	-257.5148526109526	-0.0009349161794085	0.0092952789903727	-0.1005796792518905	0.919884	0.919884	chr16	88824224	0.0362669349763818	chr16:88824224:A:G
chr16:88824618	['C', 'T']	98663	76292.86633623224	-2115.364135902033	0.00051487809785	0.004363017884532	0.1180096234937306	0.90606	0.90606	chr16	88824618	0.0428430420515362	chr16:88824618:C:T
chr16:88824731	['G', 'A']	98663	10800.10946463684	-233.00912442602444	-0.0005791356008207	0.0093513082567484	-0.0619309710384948	0.950618	0.950618	chr16	88824731	0.0219939665753826	chr16:88824731:G:A
chr16:88824832	['C', 'A']	98663	10785.765234755108	-236.08592177710528	-0.0010353339242926	0.0093568713812016	-0.1106495838312687	0.911894	0.911894	chr16	88824832	0.0400556418147649	chr16:88824832:C:A
chr16:88825973	['T', 'C']	98663	8914.987875224298	-96.42549301163776	0.0014966290596592	0.0102297524848617	0.1463015905686917	0.883684	0.883684	chr16	88825973	0.0537030082798268	chr16:88825973:T:C
chr16:88826594	['G', 'A']	98663	8395.170178692695	-110.97858196754214	0.0006847525966621	0.0105244472241113	0.0650630462655924	0.948124	0.948124	chr16	88826594	0.0231348599255802	chr16:88826594:G:A
chr16:88826605	['C', 'G']	98663	63418.4277822266	-1569.5897524587415	-0.0017812487981273	0.0045564401316866	-0.3909299248200643	0.69585	0.69585	chr16	88826605	0.1574843684255591	chr16:88826605:C:G
chr16:88827008	['A', 'G']	98663	64935.923429359165	-1552.6173835386617	-0.0017075335839077	0.0045404054224452	-0.3760751353759352	0.706862	0.706862	chr16	88827008	0.1506653648288688	chr16:88827008:A:G
chr16:88827297	['C', 'T']	98663	8360.593172234836	-124.21426166115585	-0.0008019531834696	0.0105439053690697	-0.0760584579810616	0.939373	0.939373	chr16	88827297	0.0271619267156044	chr16:88827297:C:T
chr16:88827591	['T', 'C']	98663	8425.426980072574	-120.38271895340768	-0.0018000829756001	0.0105081268933834	-0.1713038863980215	0.863985	0.863985	chr16	88827591	0.0634937974213126	chr16:88827591:T:C
chr16:88827963	['C', 'T']	98663	8395.595655611418	-116.82219407290124	-0.0007221821734987	0.0105205364392027	-0.0686449952121877	0.945272	0.945272	chr16	88827963	0.0244432061977284	chr16:88827963:C:T
chr16:88828019	['C', 'T']	98663	8368.678566722418	-125.23452616095727	-0.0010300877038507	0.0105381792492195	-0.0977481668787368	0.922132	0.922132	chr16	88828019	0.0352069067464314	chr16:88828019:C:T
chr16:88828224	['T', 'C']	98663	86579.71843525404	-2437.598565714517	-0.0003237652438186	0.0044319520011706	-0.0730525158515176	0.941764	0.941764	chr16	88828224	0.0260579149765092	chr16:88828224:T:C
chr16:88828305	['A', 'G']	98663	8363.593385095686	-121.10930834656143	-0.0006601390139766	0.0105424292230147	-0.0626173531746814	0.950071	0.950071	chr16	88828305	0.0222439381258672	chr16:88828305:A:G
chr16:88828325	['G', 'A']	98663	8439.513232715368	-105.61143754516368	0.0002155866152291	0.0105002877975491	0.0205314958395235	0.983619	0.983619	chr16	88828325	0.0071730908366754	chr16:88828325:G:A
chr16:88828657	['T', 'C']	98663	8376.424496746336	-119.3828263780752	-0.0003827240962794	0.0105354174830034	-0.0363273782834758	0.971021	0.971021	chr16	88828657	0.0127713776249514	chr16:88828657:T:C
chr16:88828907	['A', 'G']	98663	8405.241270871798	-112.86171340195264	0.0003600440336764	0.0105195463937537	0.0342261938109994	0.972697	0.972697	chr16	88828907	0.0120224235770262	chr16:88828907:A:G
chr16:88829132	['G', 'C']	98663	5033.112777101915	-98.1106373787464	-0.0088403647874579	0.013850938123657	-0.6382502548588224	0.523312	0.523312	chr16	88829132	0.2812393063953818	chr16:88829132:G:C
chr16:88829136	['C', 'T']	98663	4892.156884221798	-95.48741154271642	-0.0086224311904874	0.0140211699215601	-0.6149580412137287	0.538584	0.538584	chr16	88829136	0.2687465525489494	chr16:88829136:C:T
chr16:88829138	['C', 'T']	98663	4864.188692363406	-90.16895671789186	-0.0086484027879359	0.0140632423181478	-0.6149650693834408	0.538579	0.538579	chr16	88829138	0.2687505843851887	chr16:88829138:C:T
chr16:88829152	['C', 'T']	98663	4331.953303033861	-104.17759582061174	-0.0120057159589699	0.0148714508355737	-0.8072995763299204	0.419496	0.419496	chr16	88829152	0.3772721759227894	chr16:88829152:C:T
chr16:88829161	['G', 'A']	98663	3854.2773014605054	-106.79713114676728	-0.0174653630390988	0.0157435046666501	-1.1093694452986795	0.267274	0.267274	chr16	88829161	0.5730432866820303	chr16:88829161:G:A
chr16:88829217	['G', 'A']	98663	8365.508732274446	-117.6526627137046	-0.0002594683040348	0.0105412027248628	-0.0246146773577238	0.980362	0.980362	chr16	88829217	0.0086135308656449	chr16:88829217:G:A
chr16:88829252	['CAAG', 'C']	98663	12211.618855034563	-589.9965753394791	0.003848438160183	0.0088152626535353	0.4365653425697518	0.662428	0.662428	chr16	88829252	0.1788613187526289	chr16:88829252:CAAG:C
chr16:88829411	['A', 'G']	98663	8580.260896006486	-79.20870877389746	0.0013731552815042	0.0104228915443143	0.1317441782509309	0.895187	0.895187	chr16	88829411	0.0480862333041693	chr16:88829411:A:G
chr16:88829430	['C', 'T']	98663	8586.261078451247	-73.76475000232233	0.0021214434466911	0.0104196854173859	0.2035995677135668	0.838667	0.838667	chr16	88829430	0.0764104453333962	chr16:88829430:C:T
chr16:88829692	['T', 'C']	98663	16059.30215397091	-414.7429939199564	0.0083009503837179	0.0077457088618793	1.0716837582898564	0.283865	0.283865	chr16	88829692	0.5468881518345239	chr16:88829692:T:C
chr16:88829729	['C', 'T']	98663	51544.13455710188	-1552.956643889662	-0.0013867918486589	0.0048401875722192	-0.2865161376427967	0.774483	0.774483	chr16	88829729	0.1109881106190692	chr16:88829729:C:T
chr16:88830490	['C', 'T']	98663	8325.3375262267	-118.4156402519058	0.0004410270716551	0.0105631893280376	0.0417513175196578	0.966697	0.966697	chr16	88830490	0.0147096291731896	chr16:88830490:C:T
chr16:88830695	['A', 'G']	98663	17884.90036189646	-151.27302827842345	0.0078056634174803	0.0074053001562574	1.0540644204522376	0.291856	0.291856	chr16	88830695	0.5348313739998503	chr16:88830695:A:G
chr16:88830941	['A', 'T']	98663	17882.725002280582	-152.4584818855438	0.0075647251704783	0.0074057429302482	1.0214674262565535	0.307036	0.307036	chr16	88830941	0.5128107004683071	chr16:88830941:A:T
chr16:88832378	['C', 'T']	98663	31063.88909048522	-965.5217246559304	0.0044748165112579	0.0058129352499664	0.7698032609745302	0.441418	0.441418	chr16	88832378	0.3551499612937874	chr16:88832378:C:T
chr16:88832493	['T', 'C']	98663	52770.8834590277	-1554.463579101318	-0.0023900347053396	0.0048207507751048	-0.4957805986740103	0.62005	0.62005	chr16	88832493	0.2075732881653775	chr16:88832493:T:C
chr16:88832914	['T', 'C']	98663	64547.67385660688	-2131.946009530536	-0.000908158423711	0.0045333221211642	-0.2003295595235264	0.841223	0.841223	chr16	88832914	0.0750888617149957	chr16:88832914:T:C
chr16:88832950	['G', 'A']	98663	12085.79736799416	-606.1353042079099	0.0048584990212306	0.0088729289355568	0.5475642886940034	0.583992	0.583992	chr16	88832950	0.2335931021678272	chr16:88832950:G:A
chr16:88832992	['T', 'G']	98663	12106.48118999392	-644.1709287606086	0.0017897340384719	0.0088873297774898	0.2013804014570333	0.840402	0.840402	chr16	88832992	0.0755129227249971	chr16:88832992:T:G
chr16:88834263	['C', 'T']	98663	6809.322761462931	-64.37579644280346	0.0080824487944448	0.0116779629064847	0.6921111891832326	0.488869	0.488869	chr16	88834263	0.3108075012016782	chr16:88834263:C:T
chr16:88834850	['G', 'T']	98663	8295.9249178932	-113.60147920363777	0.001424902061355	0.0105828620152379	0.1346424114103896	0.892895	0.892895	chr16	88834850	0.0491996089745165	chr16:88834850:G:T
chr16:88834884	['G', 'A']	98663	11990.364585444962	-630.2297768096299	0.0028929398507634	0.0089016153292412	0.3249904364279049	0.745189	0.745189	chr16	88834884	0.127733564503868	chr16:88834884:G:A
chr16:88834983	['CCT', 'C']	98663	8454.37103003639	-107.03380592106429	-0.0001017873663442	0.0104959570881234	-0.0096977689113663	0.992262	0.992262	chr16	88834983	0.003373640213926	chr16:88834983:CCT:C
chr16:88835113	['G', 'A']	98663	8262.418719211822	-121.0932803783309	0.0006725150287448	0.0105983048123005	0.0634549619637613	0.949404	0.949404	chr16	88835113	0.022548942857528	chr16:88835113:G:A
chr16:88835265	['G', 'A']	98663	8303.16831372072	-116.0995733314745	0.0009202874043836	0.0105798872916787	0.0869846132583528	0.930684	0.930684	chr16	88835265	0.0311977522646856	chr16:88835265:G:A
chr16:88835442	['T', 'A']	98663	74232.54292665617	-2089.348329818868	-0.0006537515938425	0.004388107386957	-0.1489825877520137	0.881568	0.881568	chr16	88835442	0.0547441826434344	chr16:88835442:T:A
chr16:88835703	['G', 'A']	98663	12038.366045003042	-619.7625541130092	0.0037386937893205	0.0088853713679146	0.4207695586952211	0.673924	0.673924	chr16	88835703	0.1713890771169924	chr16:88835703:G:A
chr16:88835868	['C', 'T']	98663	51525.70015407385	-1547.5037746730677	-0.0014004944901613	0.0048501477682815	-0.2887529529141629	0.772771	0.772771	chr16	88835868	0.1119491841809322	chr16:88835868:C:T
chr16:88835869	['G', 'A']	98663	20366.825712808764	-741.0143685038762	0.0023971891573449	0.0069846680173021	0.3432073151374825	0.731443	0.731443	chr16	88835869	0.1358195119856844	chr16:88835869:G:A
chr16:88836110	['A', 'G']	98663	66719.65500202379	-1624.2483890290673	-0.0008749033665633	0.0047448987568718	-0.1843882053955817	0.853709	0.853709	chr16	88836110	0.0686901401201633	chr16:88836110:A:G
chr16:88836372	['A', 'G']	98663	61114.955450813446	-1645.277071701174	-0.002032229210569	0.0046048535905107	-0.4413233060779257	0.65898	0.65898	chr16	88836372	0.1811277660151628	chr16:88836372:A:G
chr16:88836412	['T', 'C']	98663	54219.14400405473	-1603.6535515383202	-0.0024310412120909	0.0047671268985309	-0.509959408221343	0.610081	0.610081	chr16	88836412	0.2146125002061803	chr16:88836412:T:C
chr16:88836415	['G', 'T']	98663	54200.84547315927	-1610.2934569414972	-0.0025161074295939	0.0047666599427897	-0.5278554501039936	0.597601	0.597601	chr16	88836415	0.2235886844622049	chr16:88836415:G:T
chr16:88836514	['C', 'T']	98663	6934.491992377556	-24.634067536874493	0.0031358491472454	0.0115552343072706	0.2713791052486348	0.7861	0.7861	chr16	88836514	0.1045222037242853	chr16:88836514:C:T
chr16:88836526	['C', 'T']	98663	6934.773162226816	-25.61098656895729	0.0033432530876662	0.0115586468473207	0.2892426018224787	0.772396	0.772396	chr16	88836526	0.1121599839636239	chr16:88836526:C:T
chr16:88836614	['A', 'G']	98663	8166.662186407177	-98.63977300479948	0.0038434138436449	0.010659470695419	0.3605632918805922	0.718427	0.718427	chr16	88836614	0.1436173543325871	chr16:88836614:A:G
chr16:88836946	['A', 'C']	98663	8178.315656591259	-95.70116697789706	0.0043101411981046	0.0106548422084739	0.4045241697410369	0.685828	0.685828	chr16	88836946	0.1637847881081271	chr16:88836946:A:C
chr16:88837062	['T', 'C']	98663	9240.749277786228	112.38415045481912	0.009945102720527	0.0100863835427167	0.985992915935498	0.324139	0.324139	chr16	88837062	0.4892687120538596	chr16:88837062:T:C
chr16:88837146	['G', 'A']	98663	52136.81276608686	-1493.6753718164257	-0.0027176347989532	0.0048282075999165	-0.5628661864084313	0.573527	0.573527	chr16	88837146	0.2414461319475521	chr16:88837146:G:A
chr16:88837427	['A', 'G']	98663	8510.948891051374	-126.9323752180036	0.0004326628164868	0.0104543385404201	0.0413859580703273	0.966988	0.966988	chr16	88837427	0.0145789153338746	chr16:88837427:A:G
chr16:88837512	['A', 'C']	98663	8170.656275660716	-102.43893250154927	0.0034173852991489	0.0106581927794874	0.3206345925479936	0.748488	0.748488	chr16	88837512	0.1258151580137265	chr16:88837512:A:C
chr16:88837678	['A', 'G']	98663	8208.414340165844	-101.56300662396076	0.0030635172032435	0.010632247639632	0.2881344854896183	0.773244	0.773244	chr16	88837678	0.111683441227145	chr16:88837678:A:G
chr16:88837854	['T', 'C']	98663	8130.153645754141	-105.32612435778891	0.0031390245343275	0.0106807155239701	0.2938964648279208	0.768838	0.768838	chr16	88837854	0.1141651597015446	chr16:88837854:T:C
chr16:88837893	['T', 'C']	98663	8140.660078049768	-104.3969235284354	0.0028634150797328	0.010673028989327	0.2682851402911225	0.78848	0.78848	chr16	88837893	0.1032093181877061	chr16:88837893:T:C
chr16:88838004	['C', 'T']	98663	8076.163712105087	-115.88360160803362	0.0013983908615505	0.0107153590497129	0.1305034068445859	0.896168	0.896168	chr16	88838004	0.0476105677556465	chr16:88838004:C:T
chr16:88838018	['C', 'T']	98663	15459.626764917542	-733.4957228885287	0.0066155319892198	0.0079188952773363	0.8354109705369317	0.403488	0.403488	chr16	88838018	0.3941693769549945	chr16:88838018:C:T
chr16:88838392	['A', 'G']	98663	47211.0916629496	-1009.4691565896032	0.000398266485891	0.0050237303854299	0.0792770422246538	0.936812	0.936812	chr16	88838392	0.0283475548481565	chr16:88838392:A:G
chr16:88838666	['A', 'G']	98663	55617.76457410468	-2274.453951490654	0.0007397405351829	0.0047186596575574	0.1567692075435374	0.875427	0.875427	chr16	88838666	0.0577800629660129	chr16:88838666:A:G
chr16:88839558	['G', 'A']	98663	12322.0	-625.5689636833911	0.0040923410326576	0.008777734096366	0.4662183870837317	0.64106	0.64106	chr16	88839558	0.1931013207940646	chr16:88839558:G:A
chr16:88840372	['A', 'G']	98663	52858.17914926403	-1519.653625067621	-0.0022402943434599	0.0048131042861198	-0.4654572621500256	0.641605	0.641605	chr16	88840372	0.1927322602726017	chr16:88840372:A:G
chr16:88840635	['A', 'G']	98663	54248.24750628497	-1230.4485524435097	8.041923395029101e-05	0.0047749191193441	0.016842009663472	0.986563	0.986563	chr16	88840635	0.0058751763228438	chr16:88840635:A:G
chr16:88842620	['C', 'T']	98663	49630.52121513137	-1449.1006386781444	-0.0010784459722741	0.0049139273921505	-0.2194672176062004	0.826287	0.826287	chr16	88842620	0.0828690799588861	chr16:88842620:C:T
chr16:88842687	['G', 'A']	98663	33811.05615415024	-1433.9649506151566	-0.0009558840341695	0.0056410542255119	-0.1694513110415686	0.865442	0.865442	chr16	88842687	0.0627620322646007	chr16:88842687:G:A
chr16:88842751	['G', 'T']	98663	2160.0437862985373	280.79905576130034	0.0071517510346383	0.0213200935204695	0.3354465132984502	0.737289	0.737289	chr16	88842751	0.1323622455149645	chr16:88842751:G:T
chr16:88843754	['A', 'G']	98663	64693.01520773766	-1499.968481968713	-0.0023073165987824	0.0045557059338271	-0.5064674130193796	0.61253	0.61253	chr16	88843754	0.2128726359178886	chr16:88843754:A:G
chr16:88843789	['A', 'G']	98663	65285.15944762143	-1416.6418624765306	-0.0031239218411611	0.004555071741314	-0.6858117760972974	0.492833	0.492833	chr16	88843789	0.3073002195975522	chr16:88843789:A:G
chr16:88843799	['C', 'T']	98663	15489.412938147463	-755.7001652275994	0.0057818657348855	0.007916572862079	0.7303495888455825	0.465178	0.465178	chr16	88843799	0.3323808328613273	chr16:88843799:C:T
chr16:88844187	['CA', 'C']	98663	2772.815013078653	196.2726826603331	-0.0315930474486459	0.0187787707196409	-1.6823810205852483	0.0924981	0.0924981	chr16	88844187	1.0338671879959982	chr16:88844187:CA:C
chr16:88844416	['G', 'A']	98663	48520.42601415045	-1460.99326701535	-0.0021517280651463	0.0049537818169585	-0.434360685361692	0.664027	0.664027	chr16	88844416	0.1778142614262389	chr16:88844416:G:A
chr16:88844635	['C', 'T']	98663	48525.918350176886	-1458.6780081308782	-0.0025644531767423	0.0049533179953138	-0.5177243171483288	0.604652	0.604652	chr16	88844635	0.2184945062783637	chr16:88844635:C:T
chr16:88845254	['G', 'A']	98663	84766.18297294283	-3137.121627784224	0.0016470633908046	0.0042881676180062	0.3840949182789708	0.700909	0.700909	chr16	88845254	0.1543383634359982	chr16:88845254:G:A
chr16:88846669	['A', 'G']	98663	5308.183625470141	53.77930573810016	0.013910516119642	0.0131714122992901	1.056114242235949	0.290919	0.290919	chr16	88846669	0.5362279139344694	chr16:88846669:A:G
chr16:88846699	['T', 'C']	98663	18047.585174445143	-685.3249591438486	0.0053624424195844	0.007364949213375	0.7281031089591321	0.466552	0.466552	chr16	88846699	0.3310999445123583	chr16:88846699:T:C
chr16:88847009	['G', 'A']	98663	12830.040312199078	-707.2742362789402	0.0020065349679544	0.008612362317965	0.232983111238697	0.815775	0.815775	chr16	88847009	0.08842960807557	chr16:88847009:G:A
chr16:88847242	['A', 'G']	98663	65852.03498347156	-1145.6115519420755	-6.480707354888772e-05	0.004554753290137	-0.014228448704175	0.988648	0.988648	chr16	88847242	0.0049583078656615	chr16:88847242:A:G
chr16:88847324	['T', 'G']	98663	5300.77295954578	57.266847557532	0.0144407744712325	0.0131765155958666	1.0959478904849802	0.273104	0.273104	chr16	88847324	0.5636719389477591	chr16:88847324:T:G
chr16:88847538	['G', 'C']	98663	78203.85272142984	-1879.233511149197	-0.0001472360287962	0.0043750298660184	-0.0336537197014074	0.973153	0.973153	chr16	88847538	0.0118188741899993	chr16:88847538:G:C
chr16:88848190	['A', 'C']	98663	48955.93148157536	-1389.6167513390594	-0.0010419528707951	0.0049395560636644	-0.210940590078493	0.832934	0.832934	chr16	88848190	0.0793894098433827	chr16:88848190:A:C
chr16:88848356	['C', 'T']	98663	12751.775474624204	-694.2110655546419	0.0029833614265505	0.0086388193818993	0.3453436511013888	0.729837	0.729837	chr16	88848356	0.1367741233110428	chr16:88848356:C:T
chr16:88849292	['C', 'T']	98663	17808.200913334673	-697.5829072117867	0.0045561938987938	0.0074117471765265	0.6147260275179904	0.538737	0.538737	chr16	88849292	0.2686231964532677	chr16:88849292:C:T
chr16:88849312	['T', 'C']	98663	12720.739004805651	-697.0525834747499	0.0023744860888188	0.0086489708570698	0.2745397259464537	0.78367	0.78367	chr16	88849312	0.1058667783231013	chr16:88849312:T:C
chr16:88849363	['C', 'A']	98663	12756.163612220487	-708.248315250338	0.0010967553893872	0.0086357515193116	0.1270017307624711	0.898939	0.898939	chr16	88849363	0.0462697775239665	chr16:88849363:C:A
chr16:88849447	['T', 'C']	98663	12840.897900821412	-677.5421468972862	0.0027319031498096	0.0086128252000607	0.3171901305729986	0.7511	0.7511	chr16	88849447	0.1243022380197921	chr16:88849447:T:C
chr16:88849610	['A', 'G']	98663	12911.617316991573	-701.7885064224633	9.314133381340794e-05	0.0085907087084385	0.010842101271798	0.991349	0.991349	chr16	88849610	0.0037734271580173	chr16:88849610:A:G
chr16:88849628	['G', 'T']	98663	51420.86000446041	-1157.6854765650628	-0.0045530270704665	0.0048744854136938	-0.9340528659037072	0.350279	0.350279	chr16	88849628	0.4555858988156279	chr16:88849628:G:T
chr16:88849636	['T', 'C']	98663	18163.497830582703	-628.80195871447	0.006031235339693	0.0073512864963115	0.8204326334879135	0.411972	0.411972	chr16	88849636	0.3851323001288174	chr16:88849636:T:C
chr16:88850443	['G', 'A']	98663	71789.735391322	-1844.3373162157127	-0.0003108205300107	0.0044384941828267	-0.0700283738600709	0.944171	0.944171	chr16	88850443	0.0249493429572871	chr16:88850443:G:A
chr16:88851064	['TC', 'T']	98663	51703.05284874289	-1438.452406600931	0.0014412329912576	0.0048440587346561	0.297525911679503	0.766066	0.766066	chr16	88851064	0.1157338123503871	chr16:88851064:TC:T
chr16:88851094	['G', 'A']	98663	56171.6932885974	-1150.5861084981264	0.0002139220240077	0.0047336524327753	0.0451917471858631	0.963955	0.963955	chr16	88851094	0.0159432396530242	chr16:88851094:G:A
chr16:88851240	['C', 'G']	98663	12754.517094233675	-735.6630292909315	0.0014575567683456	0.0086466979555514	0.1685680216700314	0.866137	0.866137	chr16	88851240	0.0624134086313378	chr16:88851240:C:G
chr16:88851251	['C', 'T']	98663	17693.717339523006	-683.0136430925351	0.0050632398022047	0.0074336769196142	0.6811218535533945	0.495796	0.495796	chr16	88851251	0.304696981370003	chr16:88851251:C:T
chr16:88851577	['G', 'A']	98663	17150.521487938375	-689.9953930771385	0.0048838221497069	0.0075402405384462	0.647701107783664	0.51718	0.51718	chr16	88851577	0.2863582781798552	chr16:88851577:G:A
chr16:88851688	['C', 'T']	98663	19822.20999067429	-751.5028348686118	-0.0085981575840876	0.0070660708093032	-1.2168230146756056	0.223674	0.223674	chr16	88851688	0.6503844956207531	chr16:88851688:C:T
chr16:88851848	['C', 'T']	98663	4177.08467378194	-140.74847886154873	0.0080674129535188	0.0147354225575166	0.5474843304987981	0.584047	0.584047	chr16	88851848	0.2335522025120412	chr16:88851848:C:T
chr16:88852199	['G', 'T']	98663	54680.421638991946	-1172.497146421293	-0.0002122453279821	0.004771741654094	-0.0444796351872997	0.964522	0.964522	chr16	88852199	0.0156878619862595	chr16:88852199:G:T
chr16:88852319	['C', 'G']	98663	52902.43431896283	-1525.1355194865234	0.0007079785842957	0.0048104653042758	0.1471746576503567	0.882994	0.882994	chr16	88852319	0.0540422474708397	chr16:88852319:C:G
chr16:88852597	['G', 'A']	98663	5334.162193391445	-303.7491222361523	-0.0070975356838999	0.013098797311985	-0.5418463630554752	0.587926	0.587926	chr16	88852597	0.2306773334716617	chr16:88852597:G:A
chr16:88852769	['T', 'C']	98663	5412.7131880385205	-314.09358319759286	-0.0087885805795867	0.0130090219933677	-0.6755758107002444	0.499312	0.499312	chr16	88852769	0.3016279963899979	chr16:88852769:T:C
chr16:88852811	['C', 'T']	98663	4791.194244823077	-46.18558642051472	0.0088328446680041	0.0137790537549804	0.6410341976357794	0.521502	0.521502	chr16	88852811	0.2827440216817489	chr16:88852811:C:T
chr16:88853049	['C', 'G']	98663	59951.83691905269	-1123.4061577546483	-2.92946622109657e-05	0.0046612874897567	-0.0062846718369851	0.994986	0.994986	chr16	88853049	0.0021830299733918	chr16:88853049:C:G
chr16:88853369	['G', 'A']	98663	12103.981082049488	-769.5001118982976	-0.0059669910502064	0.0089297336855696	-0.668216014084389	0.503997	0.503997	chr16	88853369	0.2975720486483702	chr16:88853369:G:A
chr16:88853585	['T', 'C']	98663	3758.266643691209	-253.97578374525995	-0.0106040609164453	0.0155655995897638	-0.6812497556097215	0.495715	0.495715	chr16	88853585	0.3047679394392779	chr16:88853585:T:C
chr16:88854545	['G', 'A']	98663	3289.033336036164	86.11970725415509	-0.0068846274784861	0.0166593300586152	-0.4132595641158949	0.679417	0.679417	chr16	88854545	0.167863590651412	chr16:88854545:G:A
chr16:88855085	['C', 'A']	98663	57366.65152298414	-2107.579622358521	-0.0080629660072433	0.0046950449604021	-1.717335206637225	0.0859211	0.0859211	chr16	88855085	1.065900171578504	chr16:88855085:C:A
chr16:88855226	['C', 'G']	98663	59943.03776683087	-2166.451487049292	-0.0057490022631474	0.0046334313132248	-1.240765617208677	0.214695	0.214695	chr16	88855226	0.6681780696657302	chr16:88855226:C:G
chr16:88856222	['T', 'C']	98663	4741.43251160622	-154.8042498639513	0.0048548266091155	0.0138614746775681	0.3502388253806863	0.72616	0.72616	chr16	88856222	0.1389676775626518	chr16:88856222:T:C
chr16:88856227	['A', 'G']	98663	4818.146503142104	-139.29016215730775	0.0051575102022515	0.0137626994084062	0.3747455385897132	0.707851	0.707851	chr16	88856227	0.1500581500615303	chr16:88856227:A:G
chr16:88857069	['T', 'C']	98663	5444.739262776604	-18.90693946934418	0.0101676431339677	0.0129797167454024	0.7833486148739905	0.433424	0.433424	chr16	88857069	0.3630870441491451	chr16:88857069:T:C
chr16:88857261	['T', 'C']	98663	4987.707741588867	-102.62263708475304	0.0098062810839334	0.0135227149555897	0.725171026390669	0.468349	0.468349	chr16	88857261	0.3294304027210911	chr16:88857261:T:C
chr16:88857627	['C', 'T']	98663	4685.047485354037	-148.41165931865376	0.0092382788190777	0.0139272254817433	0.6633251419091186	0.507124	0.507124	chr16	88857627	0.2948858356739325	chr16:88857627:C:T
chr16:88857749	['G', 'C']	98663	158034.40703838473	-4793.401703520049	0.00120043166751	0.0053467032319962	0.2245181031044207	0.822355	0.822355	chr16	88857749	0.0849406626804969	chr16:88857749:G:C
chr16:88859239	['C', 'A']	98663	5079.051478786159	-144.08622016937977	-0.0034516492871483	0.0134058608490218	-0.2574731549149416	0.796814	0.796814	chr16	88859239	0.0986430439752555	chr16:88859239:C:A
chr16:88859581	['A', 'G']	98663	6118.868250058287	-36.952703283229695	-0.0034395566685833	0.0123031433818957	-0.2795673074610075	0.77981	0.77981	chr16	88859581	0.1080111998777423	chr16:88859581:A:G
chr16:88860460	['T', 'C']	98663	6363.58048330529	-3.0503723320725795	-0.0037250529471546	0.012106145439124	-0.3076993388098712	0.758312	0.758312	chr16	88860460	0.1201520714134805	chr16:88860460:T:C
chr16:88860813	['T', 'C']	98663	69288.53412132023	-2416.265571244201	-0.0068579578502676	0.0044611877491279	-1.537249323704908	0.124235	0.124235	chr16	88860813	0.9057560356770012	chr16:88860813:T:C
chr16:88861345	['T', 'C']	98663	6217.008200958972	18.964444463847784	-0.0049180743934168	0.0122495859697982	-0.401489030367436	0.688061	0.688061	chr16	88861345	0.1623730577106517	chr16:88861345:T:C
chr16:88862799	['T', 'C']	98663	71257.11118206974	-2535.3325720138296	-0.0061789869404573	0.0044326825268083	-1.3939610840811465	0.163332	0.163332	chr16	88862799	0.7869287199666961	chr16:88862799:T:C
chr16:88863532	['C', 'T']	98663	16807.851780899677	-579.1241433991084	-0.0047938683155377	0.0075925361493485	-0.6313922280039562	0.527786	0.527786	chr16	88863532	0.2775421340162842	chr16:88863532:C:T
chr16:88863576	['A', 'G']	98663	6086.5552131692575	-0.1031697818819064	-0.0021200113174701	0.0123454788945448	-0.1717237002775948	0.863655	0.863655	chr16	88863576	0.0636597083527232	chr16:88863576:A:G
chr16:88863969	['A', 'G']	98663	6123.413516144726	15.900372691926531	-0.0006729727257883	0.0123290858200403	-0.0545841545440839	0.95647	0.95647	chr16	88863969	0.0193286472140839	chr16:88863969:A:G
chr16:88864740	['G', 'A']	98663	5074.360018650664	-91.72983715731417	-0.0095677527987734	0.0134428974947133	-0.7117329283018137	0.476632	0.476632	chr16	88864740	0.321816803456433	chr16:88864740:G:A
chr16:88864866	['C', 'T']	98663	12041.295206618275	-816.4952883556167	-0.0071884501788975	0.0089076274003407	-0.8069994237323561	0.419669	0.419669	chr16	88864866	0.3770931099549912	chr16:88864866:C:T
chr16:88865101	['G', 'A']	98663	5069.205515969145	-85.71047726940425	-0.0047734488164868	0.0134557027805349	-0.3547528430393168	0.722776	0.722776	chr16	88865101	0.1409962767539037	chr16:88865101:G:A
chr16:88865506	['T', 'C']	98663	81133.3349180926	-2749.431405179882	-0.0060172190182433	0.0043361061089185	-1.3877010541478991	0.165231	0.165231	chr16	88865506	0.7819084687232034	chr16:88865506:T:C
chr16:88867634	['T', 'G']	98663	7117.636962189681	97.28968405992588	-0.0034426469240634	0.011563743463768	-0.2977104200599143	0.765925	0.765925	chr16	88867634	0.1158137547549069	chr16:88867634:T:G
chr16:88867741	['T', 'C']	98663	7021.213490776403	77.43838869614059	-0.0034620293118077	0.0116131410151441	-0.2981130864847947	0.765617	0.765617	chr16	88867741	0.1159884319132603	chr16:88867741:T:C
chr16:88867935	['C', 'A']	98663	4798.145894992906	101.55618196819232	-0.000625567024372	0.0139396386094591	-0.04487684665997	0.964206	0.964206	chr16	88867935	0.0158301703444203	chr16:88867935:C:A
chr16:88867964	['T', 'C']	98663	4802.632802838316	102.75594279850972	-0.0004899478537716	0.0139310624993557	-0.0351694534278586	0.971945	0.971945	chr16	88867964	0.0123583100452509	chr16:88867964:T:C
chr16:88868009	['A', 'G']	98663	4810.195015153204	103.30757543199238	-0.000193878057242	0.0139163061297316	-0.0139317183334886	0.988884	0.988884	chr16	88868009	0.0048546498735626	chr16:88868009:A:G
chr16:88868266	['A', 'G']	98663	5644.114411976363	143.3299434328827	-0.006457987392056	0.0129561310867788	-0.4984502972994874	0.618168	0.618168	chr16	88868266	0.208893480319496	chr16:88868266:A:G
chr16:88868514	['G', 'C']	98663	4221.171134919267	-26.382152536379216	-0.0074443076322003	0.014732363649926	-0.5053030056203983	0.613347	0.613347	chr16	88868514	0.2122937546039422	chr16:88868514:G:C
chr16:88868521	['A', 'G']	98663	4900.745073392266	102.3949193577817	-0.0022394159895443	0.0138137020156305	-0.1621155564967625	0.871215	0.871215	chr16	88868521	0.059874655794582	chr16:88868521:A:G
chr16:88868899	['C', 'T']	98663	5485.222382144559	142.03392045852476	-0.0030585522235722	0.0131064878578648	-0.233361695119331	0.815481	0.815481	chr16	88868899	0.0885861531905759	chr16:88868899:C:T
chr16:88868907	['A', 'G']	98663	5463.941457332281	136.10460952830482	-0.0039893904815625	0.0131297884416998	-0.3038427084546438	0.761248	0.761248	chr16	88868907	0.118473835364132	chr16:88868907:A:G
chr16:88869556	['A', 'G']	98663	3970.965946532308	-48.01042309551536	0.0065788411932506	0.0150941676320151	0.4358531953293524	0.662944	0.662944	chr16	88869556	0.178523155634675	chr16:88869556:A:G
chr16:88871440	['T', 'C']	98663	9641.667947872838	-231.34355496937755	-0.0069482863274165	0.009873928252893	-0.7037003054362623	0.481621	0.481621	chr16	88871440	0.3172945849037108	chr16:88871440:T:C
chr16:88877292	['G', 'A']	98663	3557.0	-101.24999588733444	0.0065805998764823	0.0159291577747685	0.4131166235860794	0.679522	0.679522	chr16	88877292	0.167796478116279	chr16:88877292:G:A
chr16:88880650	['C', 'T']	98663	4210.085342739279	67.32006112004935	0.0062547737945965	0.0147454206946929	0.4241841534468863	0.671432	0.671432	chr16	88880650	0.1729979644102513	chr16:88880650:C:T
chr16:88883459	['C', 'T']	98663	3585.072673092712	-174.23146703023815	-0.0074683576257775	0.0158683465446456	-0.4706449789690029	0.637895	0.637895	chr16	88883459	0.1952508019582083	chr16:88883459:C:T
chr16:88883927	['G', 'T']	98663	42205.42218843445	-800.7969579219301	0.0021017037727115	0.0051902126826961	0.4049359633601343	0.685525	0.685525	chr16	88883927	0.1639767025607268	chr16:88883927:G:T
chr16:88884277	['C', 'T']	98663	44226.1720782183	-1031.0739513950982	-0.0009997969086732	0.0051075180860234	-0.1957500476423409	0.844806	0.844806	chr16	88884277	0.0732430103433619	chr16:88884277:C:T
chr16:88887379	['C', 'T']	98663	12998.395236164606	-100.97277350109182	0.0006594342422003	0.0085950231824172	0.0767227997184822	0.938844	0.938844	chr16	88887379	0.0274065648878728	chr16:88887379:C:T
chr16:88887564	['A', 'G']	98663	4108.541348200709	-82.2071957592338	-0.0050747714850679	0.0148717060308324	-0.3412366728166107	0.732926	0.732926	chr16	88887564	0.1349398717626989	chr16:88887564:A:G
chr16:88888870	['G', 'A']	98663	2506.3302382159145	-148.17960224163707	-0.0354931640848975	0.0189157039894612	-1.87638610250363	0.0606052	0.0606052	chr16	88888870	1.2174901112393353	chr16:88888870:G:A
chr16:88888983	['G', 'A']	98663	2496.8098062475306	-154.2564398638536	-0.036710336733406	0.0189609331499053	-1.936103906024752	0.0528578	0.0528578	chr16	88888983	1.276890916644023	chr16:88888983:G:A
chr16:88889050	['A', 'G']	98663	45229.56132171321	-988.8513443602656	0.0017567208182456	0.0050698058852135	0.3465065247111794	0.728963	0.728963	chr16	88889050	0.1372945146225305	chr16:88889050:A:G
chr16:88889527	['A', 'G']	98663	45488.41790544298	-774.6346428192865	-0.0006960820660516	0.0050905961027775	-0.1367388125080018	0.891238	0.891238	chr16	88889527	0.0500063046226786	chr16:88889527:A:G
chr16:88889666	['G', 'A']	98663	36449.54152136891	-762.9301241416665	0.0046571679555696	0.0054884633697185	0.8485376765498002	0.396141	0.396141	chr16	88889666	0.4021502064412631	chr16:88889666:G:A
chr16:88890779	['T', 'C']	98663	43202.06512528381	-865.752094059965	0.0003022107297159	0.0051657484403989	0.0585027964878134	0.953348	0.953348	chr16	88890779	0.0207485401884469	chr16:88890779:T:C
chr16:88890945	['C', 'T']	98663	36937.995083878166	-546.3895069714007	0.0042735718608393	0.0054648555946053	0.7820100251245449	0.434211	0.434211	chr16	88890945	0.3622991786273638	chr16:88890945:C:T
chr16:88891282	['G', 'A']	98663	36845.86725861055	-544.0101039753201	0.0044590820470475	0.0054714702471108	0.8149696234576348	0.415092	0.415092	chr16	88891282	0.3818556366271065	chr16:88891282:G:A
chr16:88893860	['C', 'T']	98663	38861.36327883475	-443.6055467896368	0.0056809970395807	0.0053726425842854	1.0573934428836158	0.290335	0.290335	chr16	88893860	0.5371006066394656	chr16:88893860:C:T
chr16:88894721	['T', 'G']	98663	3737.2272722665393	-114.97090370418908	-0.0145942193374947	0.0155826630421643	-0.9365677290207036	0.348983	0.348983	chr16	88894721	0.4571957283016039	chr16:88894721:T:G
chr16:88894834	['C', 'T']	98663	3281.066510576621	-163.98628524462245	-0.0197965989139649	0.0165555417373433	-1.1957687176923353	0.23179	0.23179	chr16	88894834	0.6349053045178086	chr16:88894834:C:T
chr16:88895479	['G', 'A']	98663	35036.4204482105	-450.6779786113524	0.0047380943063423	0.0055775155687601	0.8494990731860221	0.395606	0.395606	chr16	88895479	0.402737130251979	chr16:88895479:G:A
chr16:88896409	['C', 'T']	98663	35079.1332698136	-430.7006388433453	0.0052882219440494	0.0055739204651408	0.9487437033093514	0.342753	0.342753	chr16	88896409	0.4650187352904735	chr16:88896409:C:T
chr16:88896472	['C', 'T']	98663	34532.10000304083	-435.9095040977472	0.0070484602476401	0.0056097269348462	1.2564711846947203	0.208948	0.208948	chr16	88896472	0.6799617814627853	chr16:88896472:C:T
chr16:88896473	['A', 'G']	98663	34644.862577545304	-437.3065330100162	0.0068908320943713	0.0056052745187234	1.2293478350353224	0.218944	0.218944	chr16	88896473	0.6596669518310503	chr16:88896473:A:G
chr16:88896861	['G', 'A']	98663	12432.260073185817	-74.84235495366583	0.0141045171551286	0.0087607700900918	1.6099631664892462	0.107409	0.107409	chr16	88896861	0.9689593267689024	chr16:88896861:G:A
chr16:88897192	['G', 'A']	98663	4620.140482465032	38.78895126285896	-0.0023776280526012	0.0141242092307806	-0.1683370738674513	0.866318	0.866318	chr16	88897192	0.0623226619146721	chr16:88897192:G:A
chr16:88897496	['C', 'T']	98663	34461.04784107034	-470.3023367161903	0.0059849773475077	0.0056093483271171	1.066964823449211	0.28599	0.28599	chr16	88897496	0.5436491522581821	chr16:88897496:C:T
chr16:88897838	['C', 'T']	98663	3532.0715987066824	-100.95463587636756	-0.0118708902145033	0.0159855406985106	-0.7426017323023265	0.457725	0.457725	chr16	88897838	0.3393953666517069	chr16:88897838:C:T
chr16:88898526	['T', 'C']	98663	39953.47918335072	-347.46076789706115	0.0051682802308766	0.005318006690413	0.9718453796219704	0.33113	0.33113	chr16	88898526	0.4800014708811527	chr16:88898526:T:C
chr16:88899332	['AG', 'A']	98663	3960.2475161679154	-60.476008159187245	-0.0128405786679111	0.0151989272761502	-0.8448345356622778	0.398205	0.398205	chr16	88899332	0.3998932911223296	chr16:88899332:AG:A
chr16:88899522	['G', 'A']	98663	3864.156660821618	-68.76488690126583	-0.0123861163417663	0.0153312500279364	-0.8078999637470219	0.41915	0.41915	chr16	88899522	0.3776305295052647	chr16:88899522:G:A
chr16:88900132	['G', 'A']	98663	6563.266088243344	-296.14920621155187	-0.017018899713643	0.0118335440942102	-1.4381912619035102	0.150383	0.150383	chr16	88900132	0.8228012556558225	chr16:88900132:G:A
chr16:88900259	['C', 'T']	98663	59864.82028177579	-1788.0663922131723	0.0115192535905768	0.0046078789878236	2.499903669566118	0.0124243	0.0124243	chr16	88900259	1.9057280705786308	chr16:88900259:C:T
chr16:88900402	['C', 'T']	98663	5800.117574320147	-239.0382007951933	-0.0220400411820625	0.01258044865367	-1.751928074173479	0.0797893	0.0797893	chr16	88900402	1.098055345021801	chr16:88900402:C:T
chr16:88900529	['C', 'T']	98663	162672.94632069737	-4851.108897342148	0.0057775137698697	0.0055860805147123	1.0342696913610898	0.301013	0.301013	chr16	88900529	0.5214147479066604	chr16:88900529:C:T
chr16:88900645	['G', 'A']	98663	5799.293894058263	-239.93606619109616	-0.0219972842890316	0.012581594751186	-1.7483701171473498	0.0804031	0.0804031	chr16	88900645	1.0947272063891167	chr16:88900645:G:A
chr16:88900759	['A', 'C']	98663	5970.242045834642	-220.67128413870373	-0.0228325014237162	0.0124239534614607	-1.8377806625357136	0.0660977	0.0660977	chr16	88900759	1.179813652385572	chr16:88900759:A:C
chr16:88901029	['T', 'C']	98663	75817.22135609371	-2261.665353929728	0.0092634091995321	0.004359286876232	2.1249827007345155	0.0335905	0.0335905	chr16	88901029	1.4737835315669452	chr16:88901029:T:C
chr16:88901451	['A', 'G']	98663	5834.330426721746	-232.12412498869304	-0.0207428215255315	0.0125789604199088	-1.6490092052997969	0.0991489	0.0991489	chr16	88901451	1.0037120996793556	chr16:88901451:A:G
chr16:88901640	['T', 'C']	98663	5899.717559882816	-209.14602114030384	-0.018794489684742	0.0124875752096839	-1.505055174375821	0.132313	0.132313	chr16	88901640	0.8783974834701025	chr16:88901640:T:C
chr16:88901717	['G', 'A']	98663	5810.294451539662	-229.9499017904553	-0.0204497576574735	0.0125688594337868	-1.627017770801212	0.103737	0.103737	chr16	88901717	0.9840663156472802	chr16:88901717:G:A
chr16:88902139	['G', 'A']	98663	60419.73623444024	-1782.0275052650316	0.0130287780313045	0.0045985737733971	2.833221488513733	0.00460908	0.00460908	chr16	88902139	2.336385753742039	chr16:88902139:G:A
chr16:88902275	['C', 'T']	98663	4589.093025612958	-239.0667981617605	-0.0109412816922174	0.0140778810446936	-0.7771966290581439	0.437045	0.437045	chr16	88902275	0.359473843932271	chr16:88902275:C:T
chr16:88902349	['T', 'C']	98663	5894.062274963239	-232.93133180805256	-0.0229824595598703	0.0124835903262317	-1.8410135993951484	0.0656226	0.0656226	chr16	88902349	1.1829465666460457	chr16:88902349:T:C
chr16:88902900	['G', 'A']	98663	5906.095145394822	-208.5136682326431	-0.0187603928679503	0.01248557777059	-1.5025650564718498	0.132954	0.132954	chr16	88902900	0.8762985921286133	chr16:88902900:G:A
chr16:88903561	['A', 'G']	98663	67064.4886885648	-1959.5973169056035	0.0090334977708683	0.0044836821296151	2.0147498216256587	0.0439336	0.0439336	chr16	88903561	1.3572032083878391	chr16:88903561:A:G
chr16:88903815	['C', 'G']	98663	2082.0633083316443	-133.9834390457846	-0.044513250021517	0.0208436310503989	-2.1355804040997444	0.0327161	0.0327161	chr16	88903815	1.48523847301505	chr16:88903815:C:G
chr16:88904079	['A', 'C']	98663	2085.126802963804	-133.99905402477106	-0.0445224609295705	0.0208293110326356	-2.1374908108968254	0.0325605	0.0325605	chr16	88904079	1.4873089346927355	chr16:88904079:A:C
chr16:88904158	['G', 'A']	98663	60887.17122641988	-1761.065097291622	0.0118721374936064	0.0045857488869099	2.58892010582948	0.00962916	0.00962916	chr16	88904158	2.016411596912467	chr16:88904158:G:A
chr16:88904276	['T', 'C']	98663	5994.486057473012	-204.20542162653604	-0.0205693025945208	0.0123958729606015	-1.6593670054458758	0.097045	0.097045	chr16	88904276	1.013026835632119	chr16:88904276:T:C
chr16:88904304	['G', 'A']	98663	5557.112648361561	-185.7022058806064	-0.0233235017613086	0.012861791944636	-1.813394421376531	0.069774	0.069774	chr16	88904304	1.156306379097218	chr16:88904304:G:A
chr16:88904410	['A', 'G']	98663	67319.50549405992	-1922.0158560935745	0.0081274827516001	0.0044718114739789	1.817492262116444	0.0691448	0.0691448	chr16	88904410	1.1602404752252722	chr16:88904410:A:G
chr16:88904473	['A', 'G']	98663	5992.971869392886	-201.3715529103393	-0.0203591115730644	0.012397820647877	-1.64215245173358	0.100562	0.100562	chr16	88904473	0.9975660978884632	chr16:88904473:A:G
chr16:88904536	['G', 'A']	98663	60890.5544123908	-1755.1671074588098	0.0119529047262911	0.0045860668724077	2.6063520351624847	0.00915261	0.00915261	chr16	88904536	2.038455042877359	chr16:88904536:G:A
chr16:88904678	['G', 'T']	98663	45697.31656909792	-2373.8953077056067	-0.0067773418043021	0.0050504595649192	-1.3419257628311554	0.179623	0.179623	chr16	88904678	0.7456380544529826	chr16:88904678:G:T
chr16:88904952	['T', 'C']	98663	5902.538427230522	-206.7535192266137	-0.0183481878368109	0.0124873775475795	-1.469338759631511	0.141744	0.141744	chr16	88904952	0.8484953156593343	chr16:88904952:T:C
chr16:88904995	['T', 'C']	98663	5995.187514575115	-201.96868130679283	-0.0202933207928022	0.0123947872782716	-1.637246395375976	0.101582	0.101582	chr16	88904995	0.9931832408043976	chr16:88904995:T:C
chr16:88905275	['A', 'G']	98663	12117.982575642392	189.0658684925023	-0.0016846443423303	0.0090160891371311	-0.1868486787017723	0.85178	0.85178	chr16	88905275	0.0696725614818175	chr16:88905275:A:G
chr16:88905562	['A', 'G']	98663	6167.063826761729	-208.40056701124385	-0.024921677607739	0.0122512954198601	-2.03420754733735	0.0419333	0.0419333	chr16	88905562	1.3774409588366878	chr16:88905562:A:G
chr16:88905567	['A', 'G']	98663	6007.724399339789	-213.28554526324413	-0.0211355605553895	0.0124073696743527	-1.7034682700781327	0.0884836	0.0884836	chr16	88905567	1.053137216189362	chr16:88905567:A:G
chr16:88905570	['C', 'T']	98663	6158.061056707826	-204.48114204918613	-0.024683803420562	0.0122479441915733	-2.015342577862551	0.0438715	0.0438715	chr16	88905570	1.3578175164820827	chr16:88905570:C:T
chr16:88905990	['C', 'T']	98663	2110.005141153565	-127.32648279636491	-0.0451695657070694	0.0207326072923511	-2.1786727096178446	0.0293583	0.0293583	chr16	88905990	1.5322690959628664	chr16:88905990:C:T
chr16:88906022	['C', 'T']	98663	5764.175268599229	-239.8774436480411	-0.0203217891726924	0.0126232952926949	-1.6098640411630536	0.107431	0.107431	chr16	88906022	0.9688703817062022	chr16:88906022:C:T
chr16:88906146	['G', 'A']	98663	60080.3578070024	-1758.4959178553167	0.0132203057996761	0.0046068500700757	2.869706111242884	0.00410941	0.00410941	chr16	88906146	2.386220526575891	chr16:88906146:G:A
chr16:88906557	['G', 'C']	98663	5742.0	-231.38331192206104	-0.0189091563665524	0.0126420928809517	-1.4957299036335587	0.134727	0.134727	chr16	88906557	0.8705453606544328	chr16:88906557:G:C
chr16:88906695	['C', 'T']	98663	5746.116479662684	-237.05695084203947	-0.0199742769783571	0.0126380605736051	-1.580485934691103	0.113999	0.113999	chr16	88906695	0.9430989582809548	chr16:88906695:C:T
chr16:88906711	['C', 'A']	98663	10865.220249135931	174.965804223563	0.0091643466804715	0.0093833262996232	0.97666290053662	0.328738	0.328738	chr16	88906711	0.4831500913657617	chr16:88906711:C:A
chr16:88906930	['T', 'C']	98663	6529.794193672645	-155.74901949965252	-0.0243495361285887	0.0119270800843164	-2.0415337162535936	0.0412005	0.0412005	chr16	88906930	1.385097513434746	chr16:88906930:T:C
chr16:88906948	['G', 'A']	98663	6519.066074071071	-151.9295590552536	-0.0242640217504342	0.0119359200555018	-2.032857260907155	0.0420696	0.0420696	chr16	88906948	1.376031617258464	chr16:88906948:G:A
chr16:88907468	['C', 'T']	98663	5739.116337762642	-238.0046250427379	-0.0197192476341325	0.0126468568533085	-1.559221224914377	0.118947	0.118947	chr16	88907468	0.924646506967411	chr16:88907468:C:T
chr16:88907529	['C', 'T']	98663	64577.13810564834	-1948.37056589808	0.0125623547210836	0.0045281784879705	2.7742622678095565	0.00553375	0.00553375	chr16	88907529	2.256980465013096	chr16:88907529:C:T
chr16:88907537	['T', 'G']	98663	6011.304638245252	-211.2870669961486	-0.0219626910291834	0.0123851038556577	-1.7733150472654742	0.0761796	0.0761796	chr16	88907537	1.1181613120406388	chr16:88907537:T:G
chr16:88907852	['A', 'G']	98663	6010.121831321393	-213.5377118535818	-0.0222671777174919	0.0123858385684325	-1.797793310034221	0.0722128	0.0722128	chr16	88907852	1.1413858152189376	chr16:88907852:A:G
chr16:88907937	['A', 'G']	98663	6000.6081923509655	-212.86537452054336	-0.0222899411828523	0.0123972701569987	-1.797971722852946	0.0721845	0.0721845	chr16	88907937	1.141556047404653	chr16:88907937:A:G
chr16:88907981	['A', 'G']	98663	6002.486706198368	-212.07266465904064	-0.0222486097513551	0.0123955334411048	-1.7948892524122082	0.0726744	0.0726744	chr16	88907981	1.1386185450788942	chr16:88907981:A:G
chr16:88908108	['A', 'G']	98663	73287.65650278763	-2252.950009027676	0.0096047897899672	0.00438743232757	2.1891596434689333	0.0285876	0.0285876	chr16	88908108	1.543822303211702	chr16:88908108:A:G
chr16:88908452	['A', 'G']	98663	72912.39004389121	-2233.25911274173	0.0100278109592012	0.0043904476586809	2.284006492908297	0.0223733	0.0223733	chr16	88908452	1.650269953941339	chr16:88908452:A:G
chr16:88908494	['T', 'C']	98663	6000.398793592865	-209.3853588882241	-0.0219150120348707	0.0123985328173281	-1.7675488186991326	0.0771395	0.0771395	chr16	88908494	1.1127231804550002	chr16:88908494:T:C
chr16:88908924	['A', 'G']	98663	66160.70572613098	-2023.37095151238	0.0137665323670195	0.0044914247509464	3.065070246166018	0.00217678	0.00217678	chr16	88908924	2.662185461456864	chr16:88908924:A:G
chr16:88909039	['C', 'G']	98663	72449.14016380151	-2161.126565395539	0.0111080224111885	0.0043974801600852	2.525997163560404	0.0115386	0.0115386	chr16	88909039	1.9378468817486416	chr16:88909039:C:G
chr16:88909195	['C', 'T']	98663	5755.0	-233.0910653898269	-0.020339629206325	0.0126265198057167	-1.610865822038802	0.107212	0.107212	chr16	88909195	0.9697566023100932	chr16:88909195:C:T
chr16:88909502	['G', 'C']	98663	72261.64920058436	-2149.647324171961	0.0107282333498664	0.0044050924015709	2.435416189236017	0.0148764	0.0148764	chr16	88909502	1.8275021527480435	chr16:88909502:G:C
chr16:88909721	['G', 'A']	98663	5732.1161958626	-234.4313168129996	-0.0197048531166436	0.0126542432607055	-1.557173567054141	0.119432	0.119432	chr16	88909721	0.922879294970031	chr16:88909721:G:A
chr16:88910069	['T', 'C']	98663	72405.33865163755	-2135.83921926886	0.0111401060666919	0.0043967395507664	2.5337198026091707	0.0112874	0.0112874	chr16	88910069	1.9474060842656424	chr16:88910069:T:C
chr16:88910255	['C', 'G']	98663	66537.37195159035	-1924.984029687865	0.0139988627088359	0.0044820600178039	3.123309963103732	0.00178881	0.00178881	chr16	88910255	2.74743578594669	chr16:88910255:C:G
chr16:88910785	['G', 'A']	98663	31764.93172304044	-1085.7144010386612	0.0160640613208827	0.0057705181715192	2.783816087811316	0.00537337	0.00537337	chr16	88910785	2.2697532537127483	chr16:88910785:G:A
chr16:88911179	['C', 'G']	98663	2582.18320223808	-47.74795255382839	-0.0340429375676674	0.0188599133959041	-1.805042093939873	0.0710711	0.0710711	chr16	88911179	1.1483069627307383	chr16:88911179:C:G
chr16:88911391	['C', 'A']	98663	3347.0678484912987	-94.29965889196392	-0.0043145399871993	0.0164103475884902	-0.2629158196640181	0.792616	0.792616	chr16	88911391	0.100937165106074	chr16:88911391:C:A
chr16:88911572	['C', 'G']	98663	3744.0379477407714	-74.85091482248454	-0.0154896978471191	0.0155375348411198	-0.9969211979577272	0.318805	0.318805	chr16	88911572	0.4964748759353318	chr16:88911572:C:G
chr16:88911574	['G', 'A']	98663	2073.021011128905	-123.53342735598058	-0.048131685822492	0.0209108466573822	-2.3017569116695697	0.021351	0.021351	chr16	88911574	1.670581779453412	chr16:88911574:G:A
chr16:88912436	['C', 'T']	98663	2207.089479925805	-123.96141297188812	-0.056309223483535	0.0203078464607047	-2.7727816237183127	0.00555898	0.00555898	chr16	88912436	2.255004888455641	chr16:88912436:C:T
chr16:88912441	['A', 'G']	98663	6325.512898484619	-108.3537558070506	-0.0248131182363675	0.0121498477580182	-2.042257543514665	0.0411286	0.0411286	chr16	88912441	1.385856073438133	chr16:88912441:A:G
chr16:88912775	['C', 'T']	98663	3781.1149706061215	-64.18720804916825	-0.0129694494684904	0.0154922007130109	-0.8371599173510683	0.402505	0.402505	chr16	88912775	0.3952287203671134	chr16:88912775:C:T
chr16:88913584	['C', 'T']	98663	26545.228593729407	-358.4867136524913	0.006484590007337	0.006279428542221	1.0326719961436917	0.30176	0.30176	chr16	88913584	0.5203383289427657	chr16:88913584:C:T
chr16:88913693	['A', 'G']	98663	6423.781299733404	14.696244095106998	-0.0207543007672003	0.0121141887703136	-1.713222499723601	0.0866748	0.0866748	chr16	88913693	1.0621071517943992	chr16:88913693:A:G
chr16:88914026	['G', 'A']	98663	2019.0204638057205	-2.6564303708289065	-0.0321224706926687	0.0212793807640469	-1.5095585275179613	0.131159	0.131159	chr16	88914026	0.8822019031961574	chr16:88914026:G:A
chr16:88914108	['A', 'G']	98663	3782.4217045777086	-59.05113124642527	-0.0112275493395418	0.0154794265653882	-0.7253207534603692	0.468257	0.468257	chr16	88914108	0.3295157216117743	chr16:88914108:A:G
chr16:88914337	['A', 'G']	98663	5992.242937795842	-36.02816492998234	-0.0186068205629973	0.0125016655081432	-1.4883473366710491	0.136663	0.136663	chr16	88914337	0.8643490499594074	chr16:88914337:A:G
chr16:88916184	['G', 'A']	98663	2253.169517490464	26.26992078477746	-0.0279106378525381	0.0202856979418163	-1.3758776223816294	0.168863	0.168863	chr16	88916184	0.7724654993700814	chr16:88916184:G:A
chr16:88917119	['A', 'G']	98663	4163.265904920263	148.74475674780234	0.0036129073880184	0.0149673483047149	0.2413859365376227	0.809257	0.809257	chr16	88917119	0.0919135353010764	chr16:88917119:A:G
chr16:88917423	['G', 'A']	98663	3805.077132808303	125.80074100773994	0.0130836872565021	0.015580107580043	0.8397687364663241	0.40104	0.40104	chr16	88917423	0.3968123083950026	chr16:88917423:G:A
chr16:88918100	['C', 'A']	98663	2746.05566535916	-26.21950408605608	0.0102371094364782	0.0181033226454463	0.5654823502277473	0.571747	0.571747	chr16	88918100	0.2427961054914174	chr16:88918100:C:A
chr16:88918560	['C', 'T']	98663	3052.030933895522	-18.70060487792865	-0.0036325559116461	0.017198328671556	-0.2112156350200472	0.832719	0.832719	chr16	88918560	0.0795015260093882	chr16:88918560:C:T
chr16:88918796	['A', 'G']	98663	3030.706508515816	-19.892743494459083	-0.0036182374285922	0.017257547429521	-0.209661160913447	0.833933	0.833933	chr16	88918796	0.0788688401286207	chr16:88918796:A:G
chr16:88918949	['A', 'C']	98663	3297.066834919573	7.004113587620768	-0.007876371319561	0.0165697077658475	-0.4753476301975218	0.63454	0.63454	chr16	88918949	0.1975409957414981	chr16:88918949:A:C
chr16:88918978	['T', 'C']	98663	3109.0945367930262	-16.04701626674569	0.0023299846792352	0.0170423364966397	0.1367174436260345	0.891254	0.891254	chr16	88918978	0.0499985079967071	chr16:88918978:T:C
chr16:88919506	['T', 'C']	98663	3567.7593824131727	40.86423661373375	-0.0006728702780494	0.0160111409179884	-0.0420251299701901	0.966479	0.966479	chr16	88919506	0.0148075780381209	chr16:88919506:T:C
chr16:88919871	['T', 'C']	98663	3916.476345906276	128.93454984544826	0.0086032623664787	0.0153706244275403	0.5597210709972074	0.575671	0.575671	chr16	88919871	0.2398256480109092	chr16:88919871:T:C
chr16:88920324	['T', 'G']	98663	3570.144740976495	44.89084763564959	0.0002088696146478	0.0160016580145334	0.0130529982866897	0.989586	0.989586	chr16	88920324	0.0045464574429567	chr16:88920324:T:G
chr16:88920907	['A', 'G']	98663	3566.3976199164736	48.64944176632669	0.0014043963665663	0.0160093365392964	0.0877235832427624	0.930097	0.930097	chr16	88920907	0.0314717564267376	chr16:88920907:A:G
chr16:88920983	['G', 'A']	98663	3549.143889558986	46.74784081247965	0.0009932968179073	0.0160419668436081	0.0619186429937733	0.950628	0.950628	chr16	88920983	0.0219893980505109	chr16:88920983:G:A
chr16:88921089	['C', 'A']	98663	66433.69335792985	-2250.692986763068	0.0098617415076791	0.0044944120715299	2.1942228150704595	0.0282217	0.0282217	chr16	88921089	1.549416829051474	chr16:88921089:C:A
chr16:88921453	['T', 'C']	98663	71726.99377540778	-2057.826400709954	0.0104569447725925	0.004407736158189	2.3724071489998084	0.0176745	0.0176745	chr16	88921453	1.7526528632630234	chr16:88921453:T:C
chr16:88921744	['A', 'G']	98663	3596.2551492053194	51.23106310124683	0.0045824565386326	0.0159480691152392	0.2873361348963488	0.773856	0.773856	chr16	88921744	0.1113398458076007	chr16:88921744:A:G
chr16:88922597	['T', 'C']	98663	64989.24569192718	-2048.365499780039	0.0083752341122757	0.0045122962015213	1.8560913863438209	0.0634435	0.0634435	chr16	88922597	1.1976128662207493	chr16:88922597:T:C
chr16:88922651	['A', 'G']	98663	68160.29007308593	-1975.81056531536	0.0093265602886658	0.0044582452332774	2.091980095453285	0.0364428	0.0364428	chr16	88922651	1.438388262384196	chr16:88922651:A:G
chr16:88922891	['T', 'C']	98663	55612.89131161998	-1212.0036287711075	-0.0016185034967891	0.0047534616439751	-0.3404894407511529	0.733489	0.733489	chr16	88922891	0.1346063948065505	chr16:88922891:T:C
chr16:88923102	['C', 'T']	98663	65432.2637896252	-2195.9614794465024	0.0092346594533143	0.0045066238139889	2.0491303100669485	0.040452	0.040452	chr16	88923102	1.3930600014314032	chr16:88923102:C:T
chr16:88923454	['A', 'G']	98663	67582.21976462478	-2056.52449130001	0.0096376792165042	0.004465960690056	2.1580304631797773	0.0309279	0.0309279	chr16	88923454	1.509649567529128	chr16:88923454:A:G
chr16:88924495	['C', 'T']	98663	5900.119601463597	-301.41939143933155	-0.0157709383419006	0.0124600639746628	-1.2657188898845466	0.205617	0.205617	chr16	88924495	0.6869409815980756	chr16:88924495:C:T
chr16:88924533	['T', 'G']	98663	83573.40000608235	-2765.177166807536	0.0054482398413754	0.0042887868519956	1.2703452116861995	0.203965	0.203965	chr16	88924533	0.6904443502749036	chr16:88924533:T:G
chr16:88924548	['C', 'T']	98663	15569.946856279836	-64.21638808686512	-0.003297250326657	0.0079428819072807	-0.4151201497323857	0.678055	0.678055	chr16	88924548	0.1687350771834946	chr16:88924548:C:T
chr16:88924911	['A', 'T']	98663	2553.077630245287	-111.17144563972	-0.0229452699753961	0.0187891867857904	-1.2211954799847324	0.222015	0.222015	chr16	88924911	0.6536176823189254	chr16:88924911:A:T
chr16:88925092	['A', 'G']	98663	80848.33308320236	-2942.64520868546	0.0053507499307512	0.0043217369317345	1.2381017205051636	0.215681	0.215681	chr16	88925092	0.6661881115437213	chr16:88925092:A:G
chr16:88925104	['C', 'T']	98663	37686.76394928087	-1869.98934931662	-0.003399198941321	0.0054189553824589	-0.6272793742358892	0.530478	0.530478	chr16	88925104	0.2753326224633398	chr16:88925104:C:T
chr16:88925253	['T', 'C']	98663	10495.404041325744	-178.09545743535932	-0.0210685058919215	0.0096241042949824	-2.189139398967811	0.028589	0.028589	chr16	88925253	1.5438010353407623	chr16:88925253:T:C
chr16:88925304	['A', 'G']	98663	173153.26499087777	-5373.814587395708	0.0081955463995668	0.0064996134037922	1.2609282876401735	0.207338	0.207338	chr16	88925304	0.6833210950218954	chr16:88925304:A:G
chr16:88925507	['T', 'C']	98663	10050.814961228523	-214.5866123885456	-0.0182771374557631	0.0097667980883666	-1.871354080467104	0.061299	0.061299	chr16	88925507	1.2125466102780664	chr16:88925507:T:C
chr16:88925529	['A', 'G']	98663	9341.609593901429	-279.0722540483408	-0.0179451875474256	0.0100615548891062	-1.7835401928637358	0.0745015	0.0745015	chr16	88925529	1.1278349831555352	chr16:88925529:A:G
chr16:88925535	['G', 'A']	98663	9728.098599258074	-245.63989438414305	-0.0161499316278103	0.0098954207131381	-1.6320611418136188	0.10267	0.10267	chr16	88925535	0.9885564379779253	chr16:88925535:G:A
chr16:88925545	['G', 'T']	98663	6424.065111187691	-253.3527426212004	-0.0150822408023638	0.011984224645396	-1.2585078508318843	0.208211	0.208211	chr16	88925545	0.6814963299978866	chr16:88925545:G:T
chr16:88925559	['A', 'AAG']	98663	10235.244873341371	-203.31527898149665	-0.0198420300904531	0.0097132884141175	-2.042771638656821	0.0410777	0.0410777	chr16	88925559	1.3863938811719394	chr16:88925559:A:AAG
chr16:88925631	['C', 'T']	98663	10235.103738014635	-201.5357423142976	-0.0197447855220242	0.0097118263512199	-2.033066161602461	0.0420485	0.0420485	chr16	88925631	1.3762494922166562	chr16:88925631:C:T
chr16:88925637	['G', 'C']	98663	10234.10372787902	-201.41050862232595	-0.0197343586664312	0.0097122143618395	-2.031911357307966	0.0421653	0.0421653	chr16	88925637	1.3750448053835735	chr16:88925637:G:C
chr16:88925776	['C', 'T']	98663	7354.0	-135.0951625398565	-0.0111361741610138	0.0112820916454091	-0.9870664510640922	0.323612	0.323612	chr16	88925776	0.4899753824950061	chr16:88925776:C:T
chr16:88925787	['T', 'C']	98663	81150.11248961056	-3001.9510998515307	0.005739924272429	0.0043184340469619	1.3291679831181045	0.183796	0.183796	chr16	88925787	0.7356639445104669	chr16:88925787:T:C
chr16:88925930	['G', 'A']	98663	70599.86226294612	-2703.154219493923	0.0092059240320855	0.0044350791250405	2.0757068301462382	0.0379237	0.0379237	chr16	88925930	1.4210892976210772	chr16:88925930:G:A
chr16:88926103	['C', 'G']	98663	9778.79290456642	-244.1978207221664	-0.0218482398775523	0.0098883315006461	-2.209497110419956	0.0271424	0.0271424	chr16	88926103	1.566351753556403	chr16:88926103:C:G
chr16:88926212	['G', 'A']	98663	2653.484099548888	-107.20466682824448	-0.0210487363519131	0.0184481298751396	-1.1409685694092009	0.253886	0.253886	chr16	88926212	0.5953612467055658	chr16:88926212:G:A
chr16:88926248	['AGT', 'A']	98663	70139.39808826809	-2736.3500247313905	0.0100572841398649	0.0044461212143743	2.2620355260107763	0.0236974	0.0236974	chr16	88926248	1.6252993007238554	chr16:88926248:AGT:A
chr16:88926277	['C', 'T']	98663	2648.080518953984	-108.20089101952644	-0.0257928489243358	0.0184863832678706	-1.395234998138538	0.162948	0.162948	chr16	88926277	0.7879509656332908	chr16:88926277:C:T
chr16:88927000	['G', 'A']	98663	6887.069803977215	-209.6829827983616	-0.0126334283560922	0.0116272704980324	-1.08653431243645	0.277245	0.277245	chr16	88927000	0.5571362774312467	chr16:88927000:G:A
chr16:88927094	['C', 'A']	98663	2295.232633574245	-139.88270427857591	-0.0357196176705868	0.0198002309055642	-1.8040000564109115	0.0712343	0.0712343	chr16	88927094	1.1473108390345264	chr16:88927094:C:A
chr16:88927120	['G', 'C']	98663	2397.048590628516	-127.22028394466705	-0.035900343001098	0.0193875292717763	-1.8517234711985973	0.0640685	0.0640685	chr16	88927120	1.1933554437832092	chr16:88927120:G:C
chr16:88927503	['C', 'G']	98663	2720.027568871501	-164.4878156327134	-0.0368565866075636	0.0182180815111596	-2.023077269963188	0.0430679	0.0430679	chr16	88927503	1.365846304012806	chr16:88927503:C:G
chr16:88927568	['C', 'T']	98663	27408.83340766268	-1156.7725063446103	0.0112678410236818	0.0061492712317692	1.8323864079158367	0.0668969	0.0668969	chr16	88927568	1.1745940069569525	chr16:88927568:C:T
chr16:88927573	['C', 'G']	98663	2712.0274877865845	-158.1302127020723	-0.0347637683680644	0.0182353418714721	-1.906395208441353	0.0566019	0.0566019	chr16	88927573	1.2471689902663916	chr16:88927573:C:G
chr16:88928248	['C', 'T']	98663	70164.97810574117	-2756.4120402589224	0.009975282504879	0.0044488272020518	2.242227457222496	0.0249489	0.0249489	chr16	88928248	1.6029485977143945	chr16:88928248:C:T
chr16:88928463	['G', 'A']	98663	2754.0	-155.7661776496061	-0.0361190131338861	0.0180946094570078	-1.9961200720968173	0.0459236	0.0459236	chr16	88928463	1.3379640744678225	chr16:88928463:G:A
chr16:88928808	['T', 'C']	98663	79576.4851292448	-2946.8851182840376	0.0055895463549689	0.0043357461618371	1.2891774901786526	0.197339	0.197339	chr16	88928808	0.7047870768815596	chr16:88928808:T:C
chr16:88929024	['G', 'A']	98663	121566.32136883828	-3773.691599191672	-0.0046950892374926	0.0043692294301401	-1.0745806125685693	0.282565	0.282565	chr16	88929024	0.5488816331747322	chr16:88929024:G:A
chr16:88929029	['T', 'C']	98663	7070.429974558318	-154.17654524325192	-0.0099942180493185	0.0114762674033445	-0.8708596356343112	0.383833	0.383833	chr16	88929029	0.41585768957501	chr16:88929029:T:C
chr16:88929104	['G', 'A']	98663	48946.96882063757	-2020.8949279024253	-0.0077376715170595	0.0049302823032124	-1.569417538630167	0.116554	0.116554	chr16	88929104	0.9334728173976448	chr16:88929104:G:A
chr16:88929279	['CA', 'C']	98663	79289.44730866702	-2898.6996261703016	0.0058290413912697	0.0043400526082736	1.3430808143103212	0.179249	0.179249	chr16	88929279	0.7465432585092185	chr16:88929279:CA:C
chr16:88930433	['A', 'G']	98663	70732.63212467011	-2775.396677444906	0.0091276738495621	0.0044616091628472	2.0458255119184847	0.0407762	0.0407762	chr16	88930433	1.389593249277025	chr16:88930433:A:G
chr16:88931784	['C', 'T']	98663	158789.75064624366	-5486.693906348044	0.0082083032593509	0.0053880282973224	1.5234335839382993	0.127653	0.127653	chr16	88931784	0.8939689742938404	chr16:88931784:C:T
chr16:88931801	['A', 'G']	98663	78359.74642313566	-2898.522305605772	0.0074526978846568	0.0043489953472027	1.7136596592245772	0.0865944	0.0865944	chr16	88931801	1.0625101925985474	chr16:88931801:A:G
chr16:88932001	['G', 'A']	98663	7290.295563506625	-162.9801022676275	-0.0144190993115338	0.0113501099487918	-1.2703929192393997	0.203948	0.203948	chr16	88932001	0.6904805492006384	chr16:88932001:G:A
chr16:88932360	['T', 'C']	98663	8705.32308739004	-187.14611002723225	-0.0155034817816653	0.0104393567929051	-1.4850993302769298	0.137521	0.137521	chr16	88932360	0.8616309782865152	chr16:88932360:T:C
chr16:88932405	['T', 'C']	98663	7480.754647376762	-148.9682646596237	-0.0114090417342071	0.0112997944334127	-1.0096680786042798	0.312657	0.312657	chr16	88932405	0.5049318435630616	chr16:88932405:T:C
chr16:88933784	['TC', 'T']	98663	71107.60517518199	-2828.100675544344	0.0079920121066337	0.0044429642717692	1.7988017948772	0.0720531	0.0720531	chr16	88933784	1.142347329438032	chr16:88933784:TC:T
chr16:88933895	['G', 'T']	98663	75340.26825280779	-3092.0643960549087	0.0073521580586747	0.0043876853134359	1.675634767188278	0.0938129	0.0938129	chr16	88933895	1.0277374386613165	chr16:88933895:G:T
chr16:88934639	['A', 'G']	98663	73935.49374068706	-2849.117640517344	0.0064480341887973	0.004393907470862	1.4674943046837154	0.142245	0.142245	chr16	88934639	0.8469629903850766	chr16:88934639:A:G
chr16:88935035	['T', 'C']	98663	72888.82024795482	-2991.853961784841	0.0067139145907198	0.0044125799489536	1.5215394776726925	0.128128	0.128128	chr16	88935035	0.892355952872813	chr16:88935035:T:C
chr16:88935990	['C', 'A']	98663	72618.3043315188	-2987.3460444764064	0.0071944132609065	0.0044166871577641	1.6289161998398527	0.103334	0.103334	chr16	88935990	0.9857567589945448	chr16:88935990:C:A
chr16:88936453	['G', 'A']	98663	73317.99053646954	-3037.3544352080467	0.007776908032875	0.0044067921380937	1.7647549031525398	0.0776081	0.0776081	chr16	88936453	1.1100929488227338	chr16:88936453:G:A
chr16:88937952	['C', 'T']	98663	73464.93525661169	-2628.1987831124097	0.0068285246602756	0.004393963813822	1.5540693891914288	0.120171	0.120171	chr16	88937952	0.920200324841829	chr16:88937952:C:T
chr16:88938255	['T', 'C']	98663	73268.9114149882	-2646.775453358312	0.0070562402320762	0.0043969138237236	1.6048165861255157	0.108537	0.108537	chr16	88938255	0.964422186639458	chr16:88938255:T:C
chr16:88942149	['C', 'G']	98663	71671.80217752725	-2885.100990662398	0.0076544757013214	0.0044265913648695	1.7292031430931674	0.0837759	0.0837759	chr16	88942149	1.0768808978653055	chr16:88942149:C:G
chr16:88943883	['C', 'T']	98663	34722.51930503888	-1420.3174121050106	-0.0054035663121863	0.0055750070647268	-0.9692483344774194	0.332424	0.332424	chr16	88943883	0.4783076290175904	chr16:88943883:C:T
chr16:88944044	['A', 'G']	98663	3599.985167687252	-140.90084731424582	0.003099913900212	0.0158820485351966	0.1951835050335135	0.84525	0.84525	chr16	88944044	0.0730148205621934	chr16:88944044:A:G
chr16:88944066	['G', 'A']	98663	6914.210237178188	-195.63371486194288	0.0106097565106735	0.0115382497240082	0.9195291109532148	0.357821	0.357821	chr16	88944066	0.4463341749019899	chr16:88944066:G:A
chr16:88944112	['C', 'T']	98663	4077.619931473524	-200.7000026963445	-0.0082139915333665	0.0149346465851797	-0.5499957087379347	0.582324	0.582324	chr16	88944112	0.2348353104367563	chr16:88944112:C:T
chr16:88946077	['G', 'A']	98663	70166.64584706153	-2850.929324870554	0.0087564343674484	0.0044505947448661	1.9674751060067173	0.0491313	0.0491313	chr16	88946077	1.3086417444066587	chr16:88946077:G:A
chr16:88947440	['A', 'G']	98663	5962.362589578033	-7.988209342477299	-0.0139757643641421	0.0125215840604439	-1.1161338930185296	0.264368	0.264368	chr16	88947440	0.5777911144832303	chr16:88947440:A:G
chr16:88948463	['G', 'A']	98663	72506.63740508317	-2710.5075514460286	0.0070828271847265	0.0044069638702043	1.607189755426358	0.108016	0.108016	chr16	88948463	0.966511909355255	chr16:88948463:G:A
chr16:88949966	['G', 'A']	98663	70804.98814690132	-2947.4893347937423	0.0076697606922322	0.0044420989261712	1.7266073583019077	0.0842413	0.0842413	chr16	88949966	1.0744749397989448	chr16:88949966:G:A
chr16:88950086	['A', 'C']	98663	72266.24120485836	-2769.8460202143806	0.0078885150180814	0.0044153966612479	1.786592603857248	0.0740064	0.0740064	chr16	88950086	1.1307307212893325	chr16:88950086:A:C
chr16:88951718	['C', 'T']	98663	63109.07214038784	-2768.672636177968	0.0066977568129107	0.0045652226945136	1.4671259785333104	0.142345	0.142345	chr16	88951718	0.8466577832451367	chr16:88951718:C:T
chr16:88952758	['A', 'G']	98663	156607.34918253784	-4681.406817349625	-7.74855358318117e-05	0.0052576811150817	-0.0147375875667969	0.988242	0.988242	chr16	88952758	0.0051366926641397	chr16:88952758:A:G
chr16:88953445	['A', 'G']	98663	61367.34345052776	-2931.039905440507	0.007470060028919	0.00461677192641	1.6180266532524388	0.10566	0.10566	chr16	88953445	0.9760893936490794	chr16:88953445:A:G
chr16:88954243	['C', 'T']	98663	32848.99647252011	-1314.8219958260568	-0.0056575425861316	0.0057043844604978	-0.991788443662834	0.321303	0.321303	chr16	88954243	0.4930852194302336	chr16:88954243:C:T
chr16:88954244	['G', 'A']	98663	9106.569095553798	-351.57988582345416	0.0069549945812125	0.0101481183258095	0.6853481953914584	0.493126	0.493126	chr16	88954244	0.3070420987488283	chr16:88954244:G:A
chr16:88956173	['C', 'T']	98663	61104.0	-2915.393106659465	0.0079378101551641	0.0046227968213023	1.717101240224503	0.0859638	0.0859638	chr16	88956173	1.0656843949191377	chr16:88956173:C:T
chr16:88956740	['C', 'T']	98663	16162.327626924518	-655.8085451504742	0.0186770524718758	0.007763402643834	2.4057817594595328	0.0161397	0.0161397	chr16	88956740	1.792104542077111	chr16:88956740:C:T
chr16:88956979	['TGCGGCAGCCTGAAGTCGGCTGAACCACAGAATGAGTGGCTCACC', 'T']	98663	4282.987489718611	-218.0361098330225	-0.0140320895715169	0.0145902976831937	-0.9617411430666192	0.336182	0.336182	chr16	88956979	0.4734255434543978	chr16:88956979:TGCGGCAGCCTGAAGTCGGCTGAACCACAGAATGAGTGGCTCACC:T
chr16:88957164	['G', 'T']	98663	53134.38544190242	-2433.8090724723	0.0080570262818618	0.0048056710348897	1.6765663365983272	0.0936305	0.0936305	chr16	88957164	1.0285826574153771	chr16:88957164:G:T
chr16:88958042	['G', 'A']	98663	14922.60499295553	-824.71437967779	-0.0029885337883208	0.0080408488972801	-0.371668940244816	0.71014	0.71014	chr16	88958042	0.1486560241911118	chr16:88958042:G:A
chr16:88958429	['T', 'C']	98663	9911.405669332124	-371.2827753410997	0.0061579538302894	0.0101333045653878	0.6076945374091497	0.543391	0.543391	chr16	88958429	0.2648875589301004	chr16:88958429:T:C
chr16:88960273	['G', 'A']	98663	30296.07066181464	-1549.6448788864343	0.0060979758337285	0.0059162261875991	1.0307205371069756	0.302674	0.302674	chr16	88960273	0.5190248837725249	chr16:88960273:G:A
chr16:88960920	['G', 'A']	98663	39502.8198274026	-1827.973613149008	0.0071842814615034	0.005346620285125	1.3437051966250462	0.179047	0.179047	chr16	88960920	0.7470329513589243	chr16:88960920:G:A
chr16:88961246	['C', 'T']	98663	72044.22287098705	-3182.13858306943	0.0080436531277561	0.0044480547922041	1.808352977542854	0.0705546	0.0705546	chr16	88961246	1.1514746659707134	chr16:88961246:C:T
chr16:88962570	['C', 'T']	98663	4309.354002757721	-208.9757615880104	-0.0076928525897259	0.0145195264329426	-0.5298280646586405	0.596232	0.596232	chr16	88962570	0.2245847189265443	chr16:88962570:C:T
chr16:88962670	['G', 'A']	98663	30499.091238989186	-1515.4124994329209	0.0071931789957245	0.0058967718306669	1.2198503184938294	0.222525	0.222525	chr16	88962670	0.6526211902914582	chr16:88962670:G:A
chr16:88962808	['C', 'T']	98663	35713.723953740584	-1719.1073036589785	0.0026618000898798	0.0055184466978427	0.482345891085689	0.629561	0.629561	chr16	88962808	0.2009621834593546	chr16:88962808:C:T
chr16:88963710	['T', 'C']	98663	36038.84435411112	-1700.7658577429506	0.0025377154693772	0.0054972933739576	0.4616299871131529	0.644348	0.644348	chr16	88963710	0.1908795151558156	chr16:88963710:T:C
chr16:88963844	['T', 'A']	98663	3794.076909822524	8.217981622956286	0.0142773391190166	0.015451683372208	0.9239989440047924	0.355489	0.355489	chr16	88963844	0.4491738332273567	chr16:88963844:T:A
chr16:88964201	['T', 'C']	98663	30714.424370514527	-1430.923467691258	0.0075683472084056	0.0058844983777956	1.2861499353901942	0.198394	0.198394	chr16	88964201	0.7024714662861442	chr16:88964201:T:C
chr16:88964329	['T', 'TA']	98663	10866.440547745264	-127.76799535022516	0.0015776513801905	0.0093853563150091	0.1680971214345415	0.866507	0.866507	chr16	88964329	0.0622279245264128	chr16:88964329:T:TA
chr16:88964521	['G', 'A']	98663	35490.158265505735	-1675.8213123516211	0.0027699400781995	0.0055317755425822	0.5007325508559131	0.61656	0.61656	chr16	88964521	0.2100246540220477	chr16:88964521:G:A
chr16:88965582	['C', 'T']	98663	11175.792906665589	-200.8385247873209	0.0040285812547692	0.0092273536102071	0.436591185831756	0.662409	0.662409	chr16	88965582	0.1788737755230191	chr16:88965582:C:T
chr16:88965980	['A', 'C']	98663	37126.89190065891	-1561.5683890078878	0.0054463940838646	0.0054249263458828	1.0039572404514108	0.315402	0.315402	chr16	88965980	0.5011355570876173	chr16:88965980:A:C
chr16:88966093	['G', 'C']	98663	82741.70903654149	-3452.9246099405545	0.0080876801414635	0.0043391669315946	1.8638785437303595	0.0623417	0.0623417	chr16	88966093	1.2052213590923395	chr16:88966093:G:C
chr16:88966223	['T', 'C']	98663	154732.40975298255	-5015.883832047142	-0.0029952838787376	0.0051500681380075	-0.5816008251682085	0.560837	0.560837	chr16	88966223	0.25116334246336	chr16:88966223:T:C
chr16:88967660	['G', 'A']	98663	32100.60284830976	-1459.222994501714	0.0104477012736341	0.0057688520610414	1.8110537699848808	0.0701356	0.0701356	chr16	88967660	1.15406148333133	chr16:88967660:G:A
chr16:88968841	['T', 'C']	98663	103200.42566307088	-1816.3142556013408	0.0012366064379078	0.0043231300285584	0.2860442387203057	0.774845	0.774845	chr16	88968841	0.1107851650771182	chr16:88968841:T:C
chr16:88968903	['G', 'GACCATA']	98663	10197.206707817675	-755.7801186735077	-0.0153494497107879	0.0096231384044929	-1.5950565258025804	0.110703	0.110703	chr16	88968903	0.955840609782598	chr16:88968903:G:GACCATA
chr16:88968937	['G', 'A']	98663	6331.449207346739	153.10312146283852	0.0067643582513177	0.0121917442275943	0.5548310500155931	0.579011	0.579011	chr16	88968937	0.2373131855058593	chr16:88968937:G:A
chr16:88969682	['G', 'A']	98663	5679.1151214765705	52.89601493188811	0.0070379668788735	0.0127647052073871	0.5513614897115338	0.581387	0.581387	chr16	88969682	0.2355346834210873	chr16:88969682:G:A
chr16:88969806	['G', 'A']	98663	32170.32606271918	-1534.2689279450126	0.0111630893368255	0.0057601958446616	1.9379704506351525	0.0526297	0.0526297	chr16	88969806	1.2787691055425914	chr16:88969806:G:A
chr16:88969850	['G', 'A']	98663	32292.63651199092	-1542.83334199548	0.0108586234364588	0.0057529877297062	1.8874755077938008	0.0590993	0.0590993	chr16	88969850	1.2284176630770818	chr16:88969850:G:A
chr16:88969985	['C', 'CT']	98663	4311.043694634205	-85.5000506149778	0.0118370195570147	0.0144973303016634	0.8164965073367019	0.414218	0.414218	chr16	88969985	0.3827710326013786	chr16:88969985:C:CT
chr16:88970305	['G', 'A']	98663	80582.35069029134	-1717.767757284648	0.0033632397484334	0.0043226698415975	0.7780468718819445	0.436543	0.436543	chr16	88970305	0.3599729713330884	chr16:88970305:G:A
chr16:88970335	['G', 'A']	98663	51750.67163679858	-2768.438738368663	-0.0010846397893371	0.0048627656125904	-0.2230499834351231	0.823497	0.823497	chr16	88970335	0.0843379786263688	chr16:88970335:G:A
chr16:88970589	['G', 'A']	98663	5537.05612089761	113.0621989313344	0.0152377044720756	0.0129113595744859	1.1801781511984868	0.237932	0.237932	chr16	88970589	0.6235471448108573	chr16:88970589:G:A
chr16:88970722	['C', 'T']	98663	41677.26726130144	-403.6530309512517	-0.0060711721303372	0.005277399865798	-1.1504097253807763	0.249978	0.249978	chr16	88970722	0.6020982109240568	chr16:88970722:C:T
chr16:88971947	['G', 'A']	98663	18763.76072127226	-298.7723384855348	0.0082403864008985	0.007276712723571	1.1324325576583414	0.257455	0.257455	chr16	88971947	0.589298669378314	chr16:88971947:G:A
chr16:88972472	['G', 'T']	98663	34469.927996253806	-1336.1118491582931	0.0100220830076781	0.0056018569986735	1.789064413827653	0.0736075	0.0736075	chr16	88972472	1.133077932365392	chr16:88972472:G:T
chr16:88973312	['C', 'T']	98663	35101.20191781378	-1368.581049262796	0.0094438600138533	0.0055560038491382	1.69975764421366	0.0891797	0.0891797	chr16	88973312	1.0497339929481038	chr16:88973312:C:T
chr16:88973448	['A', 'G']	98663	113079.9224577517	-2531.8694856787565	0.0020734933725305	0.0043416719924851	0.4775794615805794	0.632951	0.632951	chr16	88973448	0.1986299096561138	chr16:88973448:A:G
chr16:88974703	['C', 'T']	98663	12223.86726605579	-265.30168848079296	0.0079941499106246	0.0088291632857868	0.9054255371506826	0.365242	0.365242	chr16	88974703	0.4374192877657528	chr16:88974703:C:T
chr16:88974757	['G', 'A']	98663	23633.35350586422	-21.296979613187368	0.0022944753307987	0.0065976797303734	0.3477700380386413	0.728014	0.728014	chr16	88974757	0.137860268950308	chr16:88974757:G:A
chr16:88975505	['C', 'T']	98663	132726.3809991993	-3339.241270830916	0.0001293085531353	0.0045627689203137	0.02833993029093	0.977391	0.977391	chr16	88975505	0.0099316643546373	chr16:88975505:C:T
chr16:88975893	['G', 'C']	98663	19492.39513080143	-792.9681762337349	-0.0047998107252314	0.0071124754822532	-0.6748439045178802	0.499777	0.499777	chr16	88975893	0.3012237342098179	chr16:88975893:G:C
chr16:88975959	['C', 'T']	98663	70841.87207451931	-2479.994774643108	-0.0088421033532971	0.0044390265215949	-1.991901447374124	0.0463846	0.0463846	chr16	88975959	1.3336261842113135	chr16:88975959:C:T
chr16:88976453	['A', 'G']	98663	137746.73427204345	-5018.540698744614	0.0006800911750992	0.0046241701323488	0.1470731300177671	0.883075	0.883075	chr16	88976453	0.0540024100091563	chr16:88976453:A:G
chr16:88977973	['G', 'A']	98663	52028.38268000688	-1279.9015970160049	0.0005594799682391	0.004823299232914	0.1159952848086465	0.907657	0.907657	chr16	88977973	0.0420782386485343	chr16:88977973:G:A
chr16:88978171	['G', 'A']	98663	48384.41360715227	-2578.049884251204	0.0069303941234977	0.0050098842112024	1.3833441715081716	0.166562	0.166562	chr16	88978171	0.7784240729935477	chr16:88978171:G:A
chr16:88978688	['T', 'A']	98663	63463.14585170544	-3134.574523619387	0.0064175697953773	0.0046239782614229	1.3878892660283304	0.165174	0.165174	chr16	88978688	0.7820583138267222	chr16:88978688:T:A
chr16:88981246	['T', 'C']	98663	79493.89138037652	-1607.093676509226	-0.0036003686196939	0.0044042407178417	-0.8174777107683371	0.413657	0.413657	chr16	88981246	0.3833596220421523	chr16:88981246:T:C
chr16:88981883	['C', 'T']	98663	46296.34618581362	-2402.3325750818285	0.0089348100554948	0.0050877171017806	1.7561530794170457	0.0790654	0.0790654	chr16	88981883	1.1020135275833	chr16:88981883:C:T
chr16:88982338	['G', 'A']	98663	9524.289600648692	-70.61214707037199	0.0082456946781077	0.0099981054752589	0.8247257141377758	0.409529	0.409529	chr16	88982338	0.3877153390951726	chr16:88982338:G:A
chr16:88982427	['G', 'A']	98663	22071.67112304885	-1023.6124757039636	0.0041647340684973	0.0067266634145759	0.619138168779608	0.535827	0.535827	chr16	88982427	0.2709754063389062	chr16:88982427:G:A
chr16:88982506	['T', 'C']	98663	18331.7432063978	-918.4716859548596	-0.0043747919724701	0.0073020496402037	-0.5991183555345059	0.549095	0.549095	chr16	88982506	0.2603525109114501	chr16:88982506:T:C
chr16:88982827	['G', 'A']	98663	19680.595783285185	-774.1294248048519	-0.0071293262639144	0.007091979787199	-1.0052660156734805	0.314771	0.314771	chr16	88982827	0.5020052862244337	chr16:88982827:G:A
chr16:88982832	['T', 'C']	98663	48452.97464605893	-2603.2521257548246	0.0068887707716816	0.0050125457546409	1.3743058136284592	0.16935	0.16935	chr16	88982832	0.7712147990193509	chr16:88982832:T:C
chr16:88983565	['A', 'G']	98663	85104.48835299842	-3354.625835781588	0.0041769901686348	0.0043370019905988	0.9631054303616036	0.335497	0.335497	chr16	88983565	0.4743113589205356	chr16:88983565:A:G
chr16:88983749	['G', 'A']	98663	60578.13990451379	-2974.5823819420166	0.0088304573734757	0.0046887544546022	1.883326896081808	0.059659	0.059659	chr16	88983749	1.2243240305267835	chr16:88983749:G:A
chr16:88984129	['G', 'A']	98663	19510.79100740936	-749.9341545934293	-0.0071940622358833	0.007117566190082	-1.0107475004458568	0.31214	0.31214	chr16	88984129	0.5056505739615419	chr16:88984129:G:A
chr16:88984681	['T', 'A']	98663	60462.96670045613	-2961.280897503011	0.0095324105144701	0.0046937503604548	2.0308729230215072	0.0422706	0.0422706	chr16	88984681	1.3739615876372744	chr16:88984681:T:A
chr16:88985095	['C', 'T']	98663	60425.02389376043	-2959.363444870313	0.0096893458596695	0.0046940589133978	2.0641721883835107	0.039004	0.039004	chr16	88985095	1.4088908522338173	chr16:88985095:C:T
chr16:88986157	['C', 'A']	98663	60386.28432127797	-2931.243281982148	0.0100078096044446	0.0046956692687456	2.131285027047467	0.0330681	0.0330681	chr16	88986157	1.4805907577086386	chr16:88986157:C:A
chr16:88986930	['C', 'T']	98663	111820.87004789744	-3582.613212856684	-0.0044123924024042	0.0042990499477184	-1.0263645354355355	0.304722	0.304722	chr16	88986930	0.5160961899069902	chr16:88986930:C:T
chr16:88987879	['T', 'G']	98663	64842.51539327098	-2546.431036857282	0.0079965318183078	0.0045640850230891	1.7520558398571455	0.0797673	0.0797673	chr16	88987879	1.0981751078979518	chr16:88987879:T:G
chr16:88989623	['C', 'A']	98663	60716.92317672697	-2880.7428149822067	0.0114246597554965	0.0046868853879759	2.4375803566279006	0.0147877	0.0147877	chr16	88989623	1.8300993685984	chr16:88989623:C:A
chr16:88990213	['C', 'T']	98663	59758.42272879311	-2895.0007388472586	0.0103660099917023	0.0047075467701689	2.201998301406197	0.0276677	0.0276677	chr16	88990213	1.5580269420092203	chr16:88990213:C:T
