## Supplementary material for "Characterization of shared and ancestry-specific signals driving complex traits using multi-ancestry fine-mapping": s2_gwas_temp.txt

locus	alleles	n	sum_x	y_transpose_x	beta	standard_error	t_stat	p_value	p_value_str	chrom	pos	-log10pvalue	rsid
chr16:87990311	['T', 'A']	19959	28778.093023255813	3875.037641910621	-0.0017765577686775	0.0112271531650701	-0.1582375997331903	0.874271	0.874271	chr16	87990311	0.0583539271347192	chr16:87990311:T:A
chr16:87990632	['C', 'G']	19959	28852.56473359731	3876.790178834552	-0.0029018379412311	0.0112422736777442	-0.2581184219857403	0.796318	0.796318	chr16	87990632	0.0989134673550934	chr16:87990632:C:G
chr16:87991642	['C', 'T']	19959	11368.848050516186	1501.2198723305005	-0.0030652641161962	0.0112400951499768	-0.2727080220671056	0.78508	0.78508	chr16	87991642	0.105086086199588	chr16:87991642:C:T
chr16:87991921	['A', 'G']	19959	29263.33086098025	3947.989688833616	-0.0003000077374896	0.0113630872808811	-0.0264019566226898	0.978937	0.978937	chr16	87991921	0.0092452565449135	chr16:87991921:A:G
chr16:87992518	['T', 'G']	19959	30569.063185849576	4100.04397146035	-0.0014366909047705	0.011906865358535	-0.1206607164446308	0.903961	0.903961	chr16	87992518	0.0438503060845479	chr16:87992518:T:G
chr16:87992926	['T', 'C']	19959	30552.53076460567	4105.147799307169	-0.0005567996774047	0.0119009547447164	-0.0467861351755775	0.962684	0.962684	chr16	87992926	0.0165162461857212	chr16:87992926:T:C
chr16:87993622	['CAG', 'C']	19959	26546.650295680065	3627.949874193727	0.0061248438027134	0.0106895744978793	0.572973583179434	0.566669	0.566669	chr16	87993622	0.2466705450736741	chr16:87993622:CAG:C
chr16:87994150	['C', 'G']	19959	741.0	102.25379028522288	0.0075882534870278	0.0371942082784735	0.2040170725026462	0.838342	0.838342	chr16	87994150	0.0765787756266571	chr16:87994150:C:G
chr16:87994397	['G', 'A']	19959	7652.766848724757	1082.177698388424	0.0059399987188452	0.0129005571873953	0.4604451290405499	0.645202	0.645202	chr16	87994397	0.1903042950530426	chr16:87994397:G:A
chr16:87994524	['T', 'C']	19959	29429.94904043694	3955.47818557443	-0.0017156253403126	0.0114302026226201	-0.15009579418281	0.880691	0.880691	chr16	87994524	0.0551764417972501	chr16:87994524:T:C
chr16:87994927	['C', 'G']	19959	29259.39792543596	3926.96812341626	-0.0023216337797457	0.0113826179478585	-0.2039630768932687	0.838384	0.838384	chr16	87994927	0.0765570185020658	chr16:87994927:C:G
chr16:87995037	['TG', 'T']	19959	29246.86138812328	3930.354210628479	-0.0014023476894208	0.011378124003389	-0.123249464411103	0.901911	0.901911	chr16	87995037	0.0448363162451029	chr16:87995037:TG:T
chr16:87995068	['G', 'A']	19959	8741.437969736446	1236.5165405905834	0.0052913962833835	0.0122431559369328	0.4321921823621852	0.665606	0.665606	chr16	87995068	0.1767827718207778	chr16:87995068:G:A
chr16:87995173	['C', 'G']	19959	29441.0	3951.709875593991	-0.0023503926778446	0.0114330474254737	-0.2055788444127104	0.837122	0.837122	chr16	87995173	0.077211244437165	chr16:87995173:C:G
chr16:87995949	['C', 'T']	19959	7634.530042595841	1083.603836416837	0.0069977993990011	0.0129071110784683	0.5421662025265203	0.58771	0.58771	chr16	87995949	0.230836919617623	chr16:87995949:C:T
chr16:87996079	['G', 'A']	19959	4057.203276881451	602.2534636853823	0.0224706901994373	0.0169795639777737	1.3233961854881255	0.185719	0.185719	chr16	87996079	0.731143663448956	chr16:87996079:G:A
chr16:87996402	['C', 'T']	19959	7856.628236002406	1124.0727394853077	0.0071545815643751	0.0127815876847965	0.5597568737791001	0.575652	0.575652	chr16	87996402	0.2398399821207236	chr16:87996402:C:T
chr16:88001837	['A', 'G']	19959	8654.203188449392	1216.136067047973	0.0048318471497047	0.0122760505118305	0.3935994842191507	0.693881	0.693881	chr16	88001837	0.1587150042925811	chr16:88001837:A:G
chr16:88004951	['A', 'G']	19959	21115.695442923752	2894.5374133103587	0.0070049296657036	0.0101622646467116	0.6893079357041092	0.490638	0.490638	chr16	88004951	0.3092388186424575	chr16:88004951:A:G
chr16:88005544	['T', 'C']	19959	15794.49616483682	2142.05990421512	0.0039974957590944	0.0103627452056493	0.3857564457838091	0.699681	0.699681	chr16	88005544	0.1550999192952227	chr16:88005544:T:C
chr16:88005841	['A', 'C']	19959	10553.057473568171	1599.746176422297	0.028194386502686	0.011506183070629	2.450368321937763	0.0142795	0.0142795	chr16	88005841	1.8452869992154912	chr16:88005841:A:C
chr16:88006814	['C', 'T']	19959	3475.493144424135	494.8367726140948	0.0150234321648572	0.0182543091584314	0.8230074353659168	0.410514	0.410514	chr16	88006814	0.3866720272922421	chr16:88006814:C:T
chr16:88007211	['G', 'A']	19959	33380.0	4638.3012455591	0.0294365466037202	0.0137423474957173	2.1420318917778616	0.032203	0.032203	chr16	88007211	1.4921036679701272	chr16:88007211:G:A
chr16:88007619	['G', 'A']	19959	33431.0	4635.33328354192	0.0277935417534691	0.0137961567553672	2.014585818811921	0.0439615	0.0439615	chr16	88007619	1.3569274975358792	chr16:88007619:G:A
chr16:88009900	['T', 'G']	19959	30059.207589960723	4066.8339285623897	-0.0043288244263023	0.0117367625643199	-0.3688261053744112	0.712261	0.712261	chr16	88009900	0.1473608348895926	chr16:88009900:T:G
chr16:88011374	['G', 'A']	19959	1975.296903187012	279.2392791056559	0.0038696171949879	0.0234629050392083	0.1649248969179882	0.869005	0.869005	chr16	88011374	0.0609777247410199	chr16:88011374:G:A
chr16:88011712	['C', 'T']	19959	7178.71934659518	906.327063304882	-0.0081410545712229	0.0131811252585147	-0.6176297100252488	0.536827	0.536827	chr16	88011712	0.2701656492173709	chr16:88011712:C:T
chr16:88011728	['G', 'A']	19959	16216.24991230268	2099.92427018908	-0.0106639879400846	0.0103225483346484	-1.0330770653105237	0.30158	0.30158	chr16	88011728	0.5205974631260185	chr16:88011728:G:A
chr16:88012016	['G', 'C']	19959	11165.118805431675	1486.3190819981896	-0.0013171576613321	0.0113056235524779	-0.1165046452518315	0.907254	0.907254	chr16	88012016	0.0422711083584909	chr16:88012016:G:C
chr16:88012120	['C', 'G']	19959	7970.19798556825	1043.5812030254006	-0.0099697593460344	0.0126750913531421	-0.7865631156625112	0.431547	0.431547	chr16	88012120	0.3649718981432624	chr16:88012120:C:G
chr16:88012193	['C', 'T']	19959	2066.103517386512	288.95355143773827	0.0031409687697405	0.0229676924069012	0.1367559576336338	0.891225	0.891225	chr16	88012193	0.0500126394843445	chr16:88012193:C:T
chr16:88012513	['G', 'C']	19959	4338.217356448542	516.6094033893256	-0.0256320174948136	0.0161630370469098	-1.5858416596102571	0.112791	0.112791	chr16	88012513	0.947725552890581	chr16:88012513:G:C
chr16:88013072	['T', 'C']	19959	618.0309650265558	81.81158947801278	0.0039605790832992	0.0408160795377201	0.0970347747298727	0.9227	0.9227	chr16	88013072	0.0349394793888014	chr16:88013072:T:C
chr16:88014709	['A', 'C']	19959	6909.924118561614	886.1326815872777	-0.0105278203830319	0.0134339923572918	-0.7836702674106839	0.433243	0.433243	chr16	88014709	0.3632684455463769	chr16:88014709:A:C
chr16:88015046	['C', 'T']	19959	8115.48544766711	1139.5169805947207	0.0040554710429782	0.0125935539329245	0.322027528097185	0.747435	0.747435	chr16	88015046	0.1264265693831298	chr16:88015046:C:T
chr16:88015086	['CTGT', 'C']	19959	5694.07062814844	692.0237553754123	-0.0234968416206101	0.0146190683747406	-1.6072735292222082	0.10801	0.10801	chr16	88015086	0.9665360339225948	chr16:88015086:CTGT:C
chr16:88015196	['CCTT', 'C']	19959	469.4153629536982	41.54854153574738	-0.0515794622953476	0.0477073956799879	-1.0811628167953826	0.279638	0.279638	chr16	88015196	0.5534038126511327	chr16:88015196:CCTT:C
chr16:88015454	['G', 'A']	19959	11475.0	1557.522434876218	0.002551364196504	0.0112005270116295	0.22778965613448	0.819812	0.819812	chr16	88015454	0.0862857289865325	chr16:88015454:G:A
chr16:88017047	['T', 'C']	19959	14784.703768667936	2038.8356905350547	0.0056322447964474	0.0105838629543209	0.5321539801446549	0.594625	0.594625	chr16	88017047	0.2257568355720419	chr16:88017047:T:C
chr16:88017201	['G', 'A']	19959	27792.784987723608	3765.205027237668	-0.0008910668800906	0.0109605567528201	-0.0812975928308896	0.935206	0.935206	chr16	88017201	0.0290927155346973	chr16:88017201:G:A
chr16:88017763	['T', 'C']	19959	19185.883794347566	2511.009094104415	-0.0112569213740651	0.0101093438853616	-1.113516515188012	0.2655	0.2655	chr16	88017763	0.575935474582512	chr16:88017763:T:C
chr16:88017955	['C', 'T']	19959	15838.587112291423	2135.808170213772	-0.0032229132365449	0.0103358409285657	-0.3118191600296054	0.755181	0.755181	chr16	88017955	0.1219489452181421	chr16:88017955:C:T
chr16:88018137	['G', 'A']	19959	18661.93501352841	2462.8542306670115	-0.0087974272499994	0.0101425699695388	-0.8673765403069185	0.385746	0.385746	chr16	88018137	0.4136985686658107	chr16:88018137:G:A
chr16:88018204	['C', 'T']	19959	15930.789054277551	2149.186191909893	-0.0029216929017779	0.0103345554035106	-0.2827110395852628	0.777401	0.777401	chr16	88018204	0.1093549050551478	chr16:88018204:C:T
chr16:88018365	['G', 'A']	19959	2891.4346061334936	318.27167734527626	-0.0340927887923503	0.0194436956040094	-1.75341095060757	0.0795469	0.0795469	chr16	88018365	1.0993767404564565	chr16:88018365:G:A
chr16:88018419	['G', 'C']	19959	1028.2575924626642	144.1325230616646	0.0001103467118763	0.0321238542857051	0.0034350396093491	0.997259	0.997259	chr16	88018419	0.0011920356070425	chr16:88018419:G:C
chr16:88018854	['T', 'C']	19959	11352.0	1569.664761489289	0.0052616700210236	0.0112348336073384	0.4683353759317605	0.63955	0.63955	chr16	88018854	0.1941254967283378	chr16:88018854:T:C
chr16:88019034	['CT', 'C']	19959	18632.7342019544	2431.539399520732	-0.0112052644752755	0.010140982000045	-1.1049486603196574	0.269195	0.269195	chr16	88019034	0.5699330109137952	chr16:88019034:CT:C
chr16:88019192	['C', 'T']	19959	18294.916123533538	2415.4470788763992	-0.0082482981917819	0.0101443904920579	-0.8130895787420145	0.416176	0.416176	chr16	88019192	0.3807229682572562	chr16:88019192:C:T
chr16:88021422	['T', 'G']	19959	11297.96240978348	1648.4933539846893	0.0145665148372614	0.0113116200151706	1.2877478926736767	0.197849	0.197849	chr16	88021422	0.7036661404729064	chr16:88021422:T:G
chr16:88021750	['T', 'C']	19959	15031.024760663626	2067.097797414195	0.0041074313889491	0.0104504744533384	0.3930377905126657	0.694296	0.694296	chr16	88021750	0.1584553368072976	chr16:88021750:T:C
chr16:88022041	['G', 'A']	19959	5202.042545727888	750.687188071019	0.0077664930175766	0.0149691623820111	0.5188328390979183	0.603883	0.603883	chr16	88022041	0.2190471961080458	chr16:88022041:G:A
chr16:88022085	['A', 'G']	19959	7758.109618565484	1028.3700093045372	-5.297394535945776e-05	0.0128097593394074	-0.0041354364243589	0.9967	0.9967	chr16	88022085	0.0014355417390583	chr16:88022085:A:G
chr16:88022815	['C', 'T']	19959	5265.52763441399	753.4092369418831	0.0062337642526289	0.0148801853460217	0.4189305514460908	0.675271	0.675271	chr16	88022815	0.1705219009690107	chr16:88022815:C:T
chr16:88022960	['A', 'G']	19959	19599.910043099128	2769.4743816015	0.0142567690288613	0.0101629457112092	1.4028185758324725	0.160687	0.160687	chr16	88022960	0.7940192573787821	chr16:88022960:A:G
chr16:88023288	['G', 'T']	19959	18942.694482032777	2694.275314178439	0.0155431171377893	0.0101595559615869	1.529901227628217	0.126057	0.126057	chr16	88023288	0.899433032756565	chr16:88023288:G:T
chr16:88023400	['A', 'G']	19959	3272.491882140709	484.2253905684212	0.0202196955450427	0.018663436475307	1.0833854511088972	0.27865	0.27865	chr16	88023400	0.554940952607781	chr16:88023400:A:G
chr16:88024031	['CT', 'C']	19959	454.02274777031766	64.271699402067	0.0193467222037557	0.0479284658309805	0.4036582825743234	0.686468	0.686468	chr16	88024031	0.1633797027787673	chr16:88024031:CT:C
chr16:88024047	['G', 'A']	19959	2701.270681966227	332.4531555645579	-0.0087313638969141	0.0201954442483899	-0.4323432448191988	0.665497	0.665497	chr16	88024047	0.1768538979449519	chr16:88024047:G:A
chr16:88025283	['AG', 'A']	19959	971.1946379353544	157.6846635848666	0.0263248001158985	0.0326705758628436	0.8057648027513926	0.420388	0.420388	chr16	88025283	0.3763496894282004	chr16:88025283:AG:A
chr16:88025538	['C', 'T']	19959	2042.1023148612085	285.4086967879221	0.0013857800588573	0.0231326686545037	0.0599057583694526	0.952231	0.952231	chr16	88025538	0.021257684119868	chr16:88025538:C:T
chr16:88026086	['C', 'T']	19959	13201.614366634918	1786.1269104609607	-0.0010337483238794	0.0107704496227526	-0.0959800528378709	0.923537	0.923537	chr16	88026086	0.0345457005768105	chr16:88026086:C:T
chr16:88026419	['C', 'G']	19959	7414.114401683704	971.3939518902532	-0.0016143552108562	0.0129945877922494	-0.1242328911594325	0.901132	0.901132	chr16	88026419	0.04521158785255	chr16:88026419:C:G
chr16:88027063	['T', 'A']	19959	624.0312656578816	45.37555023660364	-0.0629865522648886	0.0406638801171812	-1.5489557829548004	0.121408	0.121408	chr16	88027063	0.9157526951274504	chr16:88027063:T:A
chr16:88027383	['G', 'C']	19959	7563.03142699614	1085.8430667831185	0.0075499270519178	0.01282208646872	0.5888220353478437	0.555987	0.555987	chr16	88027383	0.2549353629040381	chr16:88027383:G:C
chr16:88028650	['T', 'A']	19959	7352.947220690694	959.8042677969956	-0.0021648369061236	0.013026430231647	-0.1661880398257008	0.868011	0.868011	chr16	88028650	0.0614747711264681	chr16:88028650:T:A
chr16:88028735	['G', 'A']	19959	2853.0	308.7204399108785	-0.0348107421123811	0.0196066358402801	-1.775457166438795	0.0758377	0.0758377	chr16	88028735	1.1201148467202957	chr16:88028735:G:A
chr16:88028797	['A', 'G']	19959	4141.207485720011	456.9119372585114	-0.033111194275493	0.0165318826337156	-2.00286894173596	0.0452049	0.0452049	chr16	88028797	1.344814487143879	chr16:88028797:A:G
chr16:88029139	['T', 'G']	19959	13806.992981048832	1848.4088060019624	-0.0014204859005551	0.0106225438459313	-0.1337237032068535	0.893622	0.893622	chr16	88029139	0.0488461479038725	chr16:88029139:T:G
chr16:88030333	['A', 'G']	19959	14216.273643061191	1916.797475567627	-0.0002180467422084	0.0105561757975849	-0.0206558460553784	0.98352	0.98352	chr16	88030333	0.0072168042232178	chr16:88030333:A:G
chr16:88031096	['G', 'T']	19959	2848.1426996693053	315.2393847233711	-0.0326292714521766	0.0196497371773916	-1.6605449303270472	0.0968206	0.0968206	chr16	88031096	1.014032230351587	chr16:88031096:G:T
chr16:88032497	['C', 'T']	19959	3244.32509896277	443.669935176326	0.0074820055830116	0.0187301466346311	0.3994632679051083	0.689556	0.689556	chr16	88032497	0.1614304582721693	chr16:88032497:C:T
chr16:88033049	['A', 'G']	19959	14823.45617200421	1936.4571565758256	-0.0043954734752491	0.0105127818675508	-0.4181075504682859	0.675873	0.675873	chr16	88033049	0.1701349025507727	chr16:88033049:A:G
chr16:88033053	['C', 'A']	19959	14813.195268644748	1934.3796799335528	-0.0045106328281486	0.0105148736062398	-0.428976419219332	0.667945	0.667945	chr16	88033053	0.175259296775798	chr16:88033053:C:A
chr16:88033111	['C', 'T']	19959	6187.930096211666	907.392841203978	0.0093226949399947	0.0139439390486596	0.6685840283338643	0.503769	0.503769	chr16	88033111	0.2977685608219569	chr16:88033111:C:T
chr16:88033593	['T', 'C']	19959	14857.95539070723	1932.345593228261	-0.0055739285007348	0.0105117361630745	-0.5302576486189692	0.595939	0.595939	chr16	88033593	0.2247981921376184	chr16:88033593:T:C
chr16:88033973	['A', 'G']	19959	613.0307145004509	102.90995869104816	0.0592711339369427	0.0410250942130014	1.4447531461892142	0.148543	0.148543	chr16	88033973	0.8281478092457276	chr16:88033973:A:G
chr16:88034141	['G', 'A']	19959	14858.211056535683	1939.8835928619987	-0.0045818950473599	0.0105032490230699	-0.4362359720593178	0.66267	0.66267	chr16	88034141	0.1787026900839735	chr16:88034141:G:A
chr16:88034918	['T', 'C']	19959	1982.2979555021047	280.58340969006963	0.0051645939021391	0.0233676541267051	0.2210146501713635	0.825083	0.825083	chr16	88034918	0.0835023609908333	chr16:88034918:T:C
chr16:88035815	['G', 'A']	19959	6659.0	914.1686549781136	-0.0021514934128997	0.0135978249087339	-0.158223350229922	0.874282	0.874282	chr16	88035815	0.0583484629145314	chr16:88035815:G:A
chr16:88036269	['G', 'A']	19959	14477.450719045948	1930.7007976116995	0.0003419114153337	0.0105748585359747	0.0323324812498082	0.974207	0.974207	chr16	88036269	0.0113487542033256	chr16:88036269:G:A
chr16:88037225	['A', 'G']	19959	917.1378532772098	122.2396854756024	-0.0043060111642123	0.0338171432280894	-0.1273321976125898	0.898679	0.898679	chr16	88037225	0.0463954066243452	chr16:88037225:A:G
chr16:88037642	['G', 'C']	19959	27541.759833642333	3759.952857896069	0.0013683555142686	0.0109263902773134	0.1252339958155963	0.90034	0.90034	chr16	88037642	0.0455934547389941	chr16:88037642:G:C
chr16:88038266	['A', 'G']	19959	10129.552626303128	1291.155997882901	-0.010720875976598	0.0116008165516012	-0.9241483932541136	0.35542	0.35542	chr16	88038266	0.4492581374613597	chr16:88038266:A:G
chr16:88038447	['A', 'G']	19959	7206.582455612396	1025.3373543360822	0.0054371611215038	0.0131315385486432	0.4140536237519242	0.678839	0.678839	chr16	88038447	0.1682332149721477	chr16:88038447:A:G
chr16:88038470	['C', 'T']	19959	1974.9685383110032	266.41225471886406	0.0008352893869867	0.0234190232129475	0.0356671317753748	0.971548	0.971548	chr16	88038470	0.0125357379152907	chr16:88038470:C:T
chr16:88038673	['A', 'G']	19959	26454.95278905428	3621.317031998923	0.0009607001708755	0.0106961396486111	0.0898174670896615	0.928433	0.928433	chr16	88038673	0.0322494314828172	chr16:88038673:A:G
chr16:88038822	['T', 'C']	19959	6357.911291535107	878.4022750230686	-0.0020991810631412	0.0138335679600668	-0.1517454549109007	0.879389	0.879389	chr16	88038822	0.055818971135211	chr16:88038822:T:C
chr16:88039533	['C', 'T']	19959	13113.553687717707	1702.3454889625114	-0.0054861978281028	0.0107736022236615	-0.5092259500776604	0.610599	0.610599	chr16	88039533	0.2142439112965078	chr16:88039533:C:T
chr16:88040274	['A', 'G']	19959	37845.89618198216	5109.090875521543	-0.0080494601771624	0.022889864611905	-0.3516604538139516	0.725097	0.725097	chr16	88040274	0.13960389170918	chr16:88040274:A:G
chr16:88040334	['C', 'T']	19959	9635.413801744013	1202.5249751121185	-0.0131947799678585	0.0117855074458889	-1.1195767368049327	0.262908	0.262908	chr16	88040334	0.5801961985912627	chr16:88040334:C:T
chr16:88040575	['C', 'T']	19959	6300.313255429059	846.8384596672221	-0.0018645284293304	0.0138459306965416	-0.1346625568331156	0.89288	0.89288	chr16	88040575	0.049206904873752	chr16:88040575:C:T
chr16:88040855	['G', 'A']	19959	6937.695194668538	940.7400231195824	0.0033750932926568	0.0135061784608848	0.2498925438036686	0.802673	0.802673	chr16	88040855	0.09546134540522	chr16:88040855:G:A
chr16:88040927	['C', 'T']	19959	6959.348682232689	946.654232441317	0.0035398032727693	0.0135021271523838	0.2621663411119916	0.793196	0.793196	chr16	88040927	0.1006194845604159	chr16:88040927:C:T
chr16:88042182	['G', 'T']	19959	6963.697800270582	952.3903112572444	0.0044440053157327	0.0135064696572007	0.3290278976315266	0.742138	0.742138	chr16	88042182	0.1295153304811578	chr16:88042182:G:T
chr16:88042282	['G', 'C']	19959	6418.321575308147	878.1027855310182	-0.0033803689551405	0.0137780720185512	-0.2453441200328401	0.806193	0.806193	chr16	88042282	0.0935609770519472	chr16:88042282:G:C
chr16:88042403	['C', 'T']	19959	5404.270768614089	759.6017512855864	0.0022133426202696	0.0147211276274585	0.1503514320561406	0.880489	0.880489	chr16	88042403	0.0552760653288928	chr16:88042403:C:T
chr16:88042889	['C', 'A']	19959	1031.0	151.75322597506047	0.0160731688141777	0.0319820200152117	0.5025689061082693	0.615273	0.615273	chr16	88042889	0.2109321426208813	chr16:88042889:C:A
chr16:88043276	['G', 'A']	19959	9531.910298170886	1248.9677716434069	-0.00775477699304	0.0119291112857673	-0.6500716446741783	0.515653	0.515653	chr16	88043276	0.2876424512398932	chr16:88043276:G:A
chr16:88043893	['CTTAAAAA', 'C']	19959	17640.838538272594	2320.7997278508183	-0.0107473130885067	0.010204224052434	-1.0532219827085385	0.292252	0.292252	chr16	88043893	0.5342425081011377	chr16:88043893:CTTAAAAA:C
chr16:88044056	['C', 'T']	19959	3090.154825132779	435.3097066081584	0.0117753213074004	0.0191333395088791	0.6154347128966096	0.538275	0.538275	chr16	88044056	0.268995790375984	chr16:88044056:C:T
chr16:88044304	['C', 'T']	19959	7017.291092098645	966.3354278538118	0.0053447932143124	0.0134960567850129	0.3960262837844365	0.69209	0.69209	chr16	88044304	0.1598374258296016	chr16:88044304:C:T
chr16:88044618	['A', 'G']	19959	17506.877141998197	2289.959165834912	-0.0120522793395206	0.0102183248184581	-1.179477023254304	0.238222	0.238222	chr16	88044618	0.623018133544231	chr16:88044618:A:G
chr16:88044658	['T', 'G']	19959	7051.706619231348	980.6275253650558	0.0063298672621091	0.0134413684825506	0.4709243162499726	0.6377	0.6377	chr16	88044658	0.1953835830127449	chr16:88044658:T:G
chr16:88044724	['C', 'T']	19959	637.0	82.34911695702108	0.0095751110754753	0.0400522491977852	0.2390655023689601	0.811057	0.811057	chr16	88044724	0.0909486230815917	chr16:88044724:C:T
chr16:88044738	['C', 'G']	19959	6990.40095214232	960.310824966508	0.0048619067719005	0.0134771965023992	0.3607506035127564	0.71829	0.71829	chr16	88044738	0.1437001797522085	chr16:88044738:C:G
chr16:88044788	['G', 'C']	19959	6999.208151601743	956.682740329966	0.00374597376696	0.0134762266405246	0.2779690388773569	0.781039	0.781039	chr16	88044788	0.1073272797438093	chr16:88044788:G:C
chr16:88044809	['C', 'T']	19959	6998.753282549865	956.1070597765556	0.0037663802239266	0.013471659139122	0.2795780523416703	0.779804	0.779804	chr16	88044809	0.1080145414313464	chr16:88044809:C:T
chr16:88044840	['G', 'A']	19959	17500.137630312754	2292.795622451449	-0.0117583903888029	0.0102223192953735	-1.150266397384455	0.250048	0.250048	chr16	88044840	0.6019766147913284	chr16:88044840:G:A
chr16:88044863	['T', 'G']	19959	17739.77691999198	2335.054890468005	-0.0103908863296969	0.010208620368233	-1.01785412277952	0.30876	0.30876	chr16	88044863	0.5103789677420286	chr16:88044863:T:G
chr16:88045132	['T', 'C']	19959	4100.034472331421	582.3928267287724	0.0105607385385453	0.0167144797147557	0.6318317242756966	0.527504	0.527504	chr16	88045132	0.277774242814457	chr16:88045132:T:C
chr16:88045382	['C', 'T']	19959	2111.211554842912	308.77239911378075	0.0136253359127967	0.0226699381560155	0.6010310138045614	0.547826	0.547826	chr16	88045382	0.2613573598356674	chr16:88045382:C:T
chr16:88045538	['A', 'G']	19959	6812.557172244238	926.9841853549686	0.0033169713753976	0.0136441917873312	0.2431050095966425	0.807927	0.807927	chr16	88045538	0.0926278779994432	chr16:88045538:A:G
chr16:88046072	['T', 'C']	19959	7018.791511989566	960.0680432800154	0.0040433011446974	0.0134603763645812	0.3003854450412497	0.763886	0.763886	chr16	88046072	0.1169714493628982	chr16:88046072:T:C
chr16:88047053	['G', 'A']	19959	9491.581409696186	1430.6178727987833	0.0263939238526779	0.0120441740374434	2.191426640849203	0.0284325	0.0284325	chr16	88047053	1.5461849521818654	chr16:88047053:G:A
chr16:88048278	['C', 'G']	19959	12146.82576668671	1561.3548646861032	-0.0064458928845172	0.0111080624812971	-0.5802895775361618	0.561726	0.561726	chr16	88048278	0.2504754739426166	chr16:88048278:C:G
chr16:88048298	['C', 'G']	19959	5977.299478905702	802.6792834836084	0.0027546575592799	0.0143706376908024	0.1916865220979693	0.84799	0.84799	chr16	88048298	0.0716092691706755	chr16:88048298:C:G
chr16:88048345	['G', 'A']	19959	18199.647406665	2440.638454629687	-0.0070580093660017	0.0102159612656055	-0.6908805918992919	0.489649	0.489649	chr16	88048345	0.3101151281076065	chr16:88048345:G:A
chr16:88048457	['T', 'A']	19959	27603.49469375375	3624.093004559261	-0.0155782665735787	0.0110601448834159	-1.408504747251316	0.158997	0.158997	chr16	88048457	0.7986110699923612	chr16:88048457:T:A
chr16:88048989	['T', 'C']	19959	10852.174893510395	1390.9732419745185	-0.0080579355469094	0.011455114506524	-0.7034356175418605	0.481793	0.481793	chr16	88048989	0.3171395141829594	chr16:88048989:T:C
chr16:88049679	['C', 'G']	19959	15760.368911605532	2091.33658520071	-0.0069941701607088	0.0103196337535033	-0.6777537195382007	0.497936	0.497936	chr16	88049679	0.3028264737724292	chr16:88049679:C:G
chr16:88050200	['A', 'G']	19959	34467.18069753458	4645.4528526571385	-0.0075760732224001	0.0146692200256693	-0.5164605349938777	0.605539	0.605539	chr16	88050200	0.2178578806970651	chr16:88050200:A:G
chr16:88051026	['C', 'T']	19959	9647.9335504886	1316.280720503631	-0.0046215641430351	0.0118229595826858	-0.3908973984655411	0.695877	0.695877	chr16	88051026	0.1574675174899764	chr16:88051026:C:T
chr16:88051822	['C', 'G']	19959	29319.93801673598	3849.166912458146	-0.0189296500792401	0.0114026893922521	-1.6601039831973736	0.0969093	0.0969093	chr16	88051822	1.01363454343556	chr16:88051822:C:G
chr16:88052294	['G', 'A']	19959	2755.276093601243	384.0274582160899	0.0063729038641976	0.0199432964047613	0.3195511782433416	0.749312	0.749312	chr16	88052294	0.1253373122543584	chr16:88052294:G:A
chr16:88052779	['C', 'G']	19959	2044.3018526886592	304.17458603048743	0.0150659393929317	0.0230813912666517	0.6527309909043143	0.513937	0.513937	chr16	88052779	0.2890901149137949	chr16:88052779:C:G
chr16:88055028	['A', 'G']	19959	10845.716999097926	1397.3203465211716	-0.0150068115478418	0.011436553800005	-1.3121795088163009	0.189475	0.189475	chr16	88055028	0.7224480842621115	chr16:88055028:A:G
chr16:88055042	['T', 'C']	19959	10952.194938611876	1414.0259782294845	-0.0141951060984838	0.0114053200306746	-1.2446039269661957	0.213292	0.213292	chr16	88055042	0.671025433444201	chr16:88055042:T:C
chr16:88055083	['A', 'G']	19959	10843.173089451266	1396.9468998749962	-0.015084838129779	0.0114391352924189	-1.3187044076466372	0.187283	0.187283	chr16	88055083	0.7275016424927087	chr16:88055083:A:G
chr16:88055403	['A', 'G']	19959	10840.25875808149	1395.3911498956288	-0.0150756857458615	0.0114404885117757	-1.3177484274682958	0.187603	0.187603	chr16	88055403	0.7267602210047779	chr16:88055403:A:G
chr16:88055872	['A', 'G']	19959	1585.4625150541935	174.39970612620317	-0.0173816701114565	0.0259461993372719	-0.669911993102111	0.502922	0.502922	chr16	88055872	0.2984993660302529	chr16:88055872:A:G
chr16:88056762	['A', 'T']	19959	8068.808538357469	1085.338630059064	0.0004413105273552	0.0127306265858082	0.0346652636758039	0.972347	0.972347	chr16	88056762	0.012178721398882	chr16:88056762:A:T
chr16:88057289	['A', 'G']	19959	2071.4151340516164	299.64299127298807	0.0082688736478576	0.02292667577299	0.3606660524941519	0.718353	0.718353	chr16	88057289	0.1436620901887227	chr16:88057289:A:G
chr16:88057530	['G', 'T']	19959	9788.923612851488	1270.3554606847313	-0.0141706779739668	0.0117918135275676	-1.2017386418838565	0.229479	0.229479	chr16	88057530	0.6392570513093289	chr16:88057530:G:T
chr16:88057649	['A', 'G']	19959	11817.749164557015	1514.552109845064	-0.0142157902299294	0.011158967840381	-1.2739341517310108	0.202702	0.202702	chr16	88057649	0.6931419662321086	chr16:88057649:A:G
chr16:88057941	['G', 'C']	19959	3093.30996642782	442.0842704290204	0.0084019428127461	0.0188963374993148	0.444633401210725	0.65659	0.65659	chr16	88057941	0.1827057359501006	chr16:88057941:G:C
chr16:88058331	['A', 'G']	19959	9951.495790739627	1288.7846193482503	-0.0146331168389717	0.0117337249955524	-1.247099011142515	0.212376	0.212376	chr16	88058331	0.6728945631860672	chr16:88058331:A:G
chr16:88058341	['G', 'A']	19959	3926.393445908704	572.0860430223998	0.0137724581002244	0.0169260654687418	0.8136833764266571	0.415836	0.415836	chr16	88058341	0.3810779153783711	chr16:88058341:G:A
chr16:88058486	['T', 'C']	19959	17494.135525260623	2309.0655365643497	-0.0098730221975972	0.0102427111199823	-0.9639071220446824	0.335104	0.335104	chr16	88058486	0.4748203881373946	chr16:88058486:T:C
chr16:88058726	['TAAG', 'T']	19959	4280.0	579.4957544701989	0.0026042420253106	0.0164403445021177	0.1584055629111146	0.874139	0.874139	chr16	88058726	0.058419503140027	chr16:88058726:TAAG:T
chr16:88058974	['C', 'T']	19959	9666.390186447474	1275.6751857086342	-0.0116778780819424	0.0118617445782263	-0.9844992028726192	0.324882	0.324882	chr16	88058974	0.4882743499576579	chr16:88058974:C:T
chr16:88059009	['A', 'G']	19959	9785.786477403824	1297.5586865908167	-0.0110402065548292	0.0118244714454379	-0.9336744230617376	0.350483	0.350483	chr16	88059009	0.4553330424198445	chr16:88059009:A:G
chr16:88060786	['C', 'T']	19959	938.0469986972644	156.21374942239967	0.0407172177427108	0.033051356938506	1.231937854124042	0.217987	0.217987	chr16	88060786	0.6615694054624152	chr16:88060786:C:T
chr16:88060807	['C', 'T']	19959	5510.276079767512	753.5978036939883	-0.0001701013214091	0.0145963442656768	-0.011653693439466	0.990702	0.990702	chr16	88060807	0.0040569602656637	chr16:88060807:C:T
chr16:88061489	['T', 'C']	19959	972.048702274777	112.77430294797392	-0.0236036668702865	0.0329512050067683	-0.7163218117649478	0.473801	0.473801	chr16	88061489	0.3244040269943773	chr16:88061489:T:C
chr16:88061595	['G', 'A']	19959	7432.744801322844	937.5885456239088	-0.0085675522930209	0.012935632674679	-0.6623218599730029	0.507773	0.507773	chr16	88061595	0.2943303957481571	chr16:88061595:G:A
chr16:88061846	['A', 'G']	19959	7264.8237978237985	985.3633048752243	0.0033349365910459	0.0132814141854912	0.2510980039075229	0.801741	0.801741	chr16	88061846	0.0959659065754189	chr16:88061846:A:G
chr16:88062597	['C', 'T']	19959	7039.705416645789	964.6385153626518	0.004283560865428	0.0134110909257173	0.3194043563759433	0.749423	0.749423	chr16	88062597	0.1252729824194252	chr16:88062597:C:T
chr16:88062614	['G', 'T']	19959	7294.096361996392	933.2856747949646	-0.0048401693973021	0.0130688452403235	-0.3703593782232568	0.711119	0.711119	chr16	88062614	0.1480577175277535	chr16:88062614:G:T
chr16:88062932	['C', 'T']	19959	1163.0582723719813	135.14557356501206	-0.0096457499586373	0.0298338596536215	-0.3233155237246165	0.74646	0.74646	chr16	88062932	0.126993459532676	chr16:88062932:C:T
chr16:88064687	['A', 'G']	19959	1328.5325046363591	195.80411845019907	0.0185399361712438	0.0279995204766677	0.662151917447776	0.507882	0.507882	chr16	88064687	0.2942371788611056	chr16:88064687:A:G
chr16:88064954	['A', 'G']	19959	479.0720084185208	34.51393932317897	-0.0614219220449757	0.0462684513538845	-1.3275119492370664	0.184355	0.184355	chr16	88064954	0.7343450791429618	chr16:88064954:A:G
chr16:88064966	['A', 'G']	19959	18771.821557426338	2492.2850631903752	-0.0092826239424707	0.0101576367165504	-0.9138566579513492	0.360803	0.360803	chr16	88064966	0.442729860049084	chr16:88064966:A:G
chr16:88065676	['G', 'C']	19959	4530.0	609.037455530397	-0.0003582499329065	0.0161345526272415	-0.0222038962705191	0.982286	0.982286	chr16	88065676	0.0077620456774215	chr16:88065676:G:C
chr16:88066263	['A', 'G']	19959	957.0	119.5343981028474	-0.0146105327220006	0.0331878354160011	-0.4402375912397208	0.65977	0.65977	chr16	88066263	0.1806074358817111	chr16:88066263:A:G
chr16:88066715	['T', 'C']	19959	17160.579374624172	2420.95388897198	0.0012097758685292	0.0102362873884225	0.1181850237907113	0.905922	0.905922	chr16	88066715	0.0429091935239222	chr16:88066715:T:C
chr16:88066874	['A', 'G']	19959	31244.56543741858	4276.665480532347	0.0019644709288442	0.0122640742070551	0.1601809395212349	0.87274	0.87274	chr16	88066874	0.0591151187036432	chr16:88066874:A:G
chr16:88067976	['C', 'T']	19959	3036.152119450847	431.6389987206203	0.010734672384429	0.0192340570303052	0.5581075468121711	0.576777	0.576777	chr16	88067976	0.2389920662016667	chr16:88067976:C:T
chr16:88068602	['T', 'C']	19959	26341.238372093023	3550.750368627644	-0.0042777242785748	0.0106106885855851	-0.4031523726354761	0.68684	0.68684	chr16	88068602	0.163144420451395	chr16:88068602:T:C
chr16:88070108	['G', 'A']	19959	1859.0	244.8517569642576	-0.0034328418681958	0.0241277240061751	-0.1422778985418308	0.886862	0.886862	chr16	88070108	0.0521439532248287	chr16:88070108:G:A
chr16:88070553	['C', 'T']	19959	4164.62597714973	455.9672828534113	-0.0286552825861898	0.0165638067747315	-1.7299937735269937	0.0836469	0.0836469	chr16	88070553	1.077550149595085	chr16:88070553:C:T
chr16:88071350	['C', 'T']	19959	3037.0	424.6531138892964	0.0098695107724808	0.0192312942041757	0.5132005505036621	0.607817	0.607817	chr16	88071350	0.2162271573279022	chr16:88071350:C:T
chr16:88071447	['T', 'A']	19959	6083.0	728.8451218671493	-0.0135936907881938	0.0140387292660105	-0.9682992335428624	0.332907	0.332907	chr16	88071447	0.4776770728835501	chr16:88071447:T:A
chr16:88072119	['G', 'A']	19959	21465.0	3037.309444894342	0.0112629857760196	0.0101012493108485	1.115009186430374	0.26486	0.26486	chr16	88072119	0.5769836252851804	chr16:88072119:G:A
chr16:88072310	['TC', 'T']	19959	5845.292865016534	731.4767122012216	-0.0114795042548149	0.0143015092483058	-0.8026778192081236	0.422171	0.422171	chr16	88072310	0.3745116027965783	chr16:88072310:TC:T
chr16:88072360	['A', 'G']	19959	6073.0	731.2580791224765	-0.0130739313522195	0.0140520975318373	-0.9303900234536808	0.35218	0.35218	chr16	88072360	0.4532353108794332	chr16:88072360:A:G
chr16:88072677	['C', 'T']	19959	5114.25623810001	670.3714587721324	-0.0002196076042495	0.0151119432370212	-0.0145320559245869	0.988406	0.988406	chr16	88072677	0.0050646269294256	chr16:88072677:C:T
chr16:88072701	['C', 'T']	19959	6023.90544197234	706.5189850503411	-0.0163559451005056	0.0140982431948058	-1.1601406554351092	0.246005	0.246005	chr16	88072701	0.6090560658627103	chr16:88072701:C:T
chr16:88072859	['A', 'G']	19959	6068.30403848081	716.5647939275634	-0.0159056824662225	0.0140522854811836	-1.131892921441188	0.257693	0.257693	chr16	88072859	0.5888973785102641	chr16:88072859:A:G
chr16:88073627	['G', 'A']	19959	8669.0	1253.2889599881153	0.0048353895982808	0.0122846113654532	0.3936135588203374	0.693871	0.693871	chr16	88073627	0.1587212632564581	chr16:88073627:G:A
chr16:88073684	['C', 'T']	19959	5960.298627116946	708.5444746514905	-0.0149224947267353	0.0141663354286061	-1.053377198495691	0.292181	0.292181	chr16	88073684	0.534348028865252	chr16:88073684:C:T
chr16:88074068	['C', 'T']	19959	4847.242860006013	612.0185889522955	-0.006225942607147	0.0155189944540166	-0.4011820885428355	0.68829	0.68829	chr16	88074068	0.1622285401605885	chr16:88074068:C:T
chr16:88074921	['G', 'A']	19959	5250.263052410061	742.9058474689521	0.0042020780406882	0.0148681807622652	0.2826222056267238	0.777469	0.777469	chr16	88074921	0.1093169185678039	chr16:88074921:G:A
chr16:88075521	['A', 'C']	19959	4043.2154563223576	531.4152298871402	0.0024033254625457	0.0166858628466841	0.144033634018713	0.885475	0.885475	chr16	88075521	0.0528236959254213	chr16:88075521:A:C
chr16:88075621	['T', 'C']	19959	20913.1912302681	2799.008205868606	-0.0039207837006247	0.0100976890720015	-0.3882852475123397	0.697809	0.697809	chr16	88075621	0.1562634335334638	chr16:88075621:T:C
chr16:88076816	['C', 'G']	19959	2439.244425514857	340.8037332212658	0.0055153437111	0.0212797055264804	0.2591832722608315	0.795497	0.795497	chr16	88076816	0.0993614538375158	chr16:88076816:C:G
chr16:88077324	['C', 'T']	19959	5705.0	801.1848584431658	0.004326905990439	0.0143668686871296	0.301172516062265	0.763286	0.763286	chr16	88077324	0.117312703265601	chr16:88077324:C:T
chr16:88077575	['G', 'A']	19959	5602.561407025103	642.9324866837213	-0.0190205257607125	0.0145600030875659	-1.3063545142346744	0.191447	0.191447	chr16	88077575	0.7179514347153734	chr16:88077575:G:A
chr16:88078020	['C', 'T']	19959	947.0474496442528	114.128195671367	-0.0181023344460416	0.0333483175335782	-0.542826018968259	0.587256	0.587256	chr16	88078020	0.2311725373369384	chr16:88078020:C:T
chr16:88078263	['A', 'T']	19959	14649.467956105624	2038.5058662134063	0.0027749900602105	0.0104886885016821	0.2645697848463604	0.791344	0.791344	chr16	88078263	0.1016346861289933	chr16:88078263:A:T
chr16:88078628	['G', 'A']	19959	3011.603558005512	426.3045033613379	0.0126979427725361	0.0192986816341251	0.6579694412950357	0.510565	0.510565	chr16	88078628	0.2919489600524435	chr16:88078628:G:A
chr16:88082217	['A', 'C']	19959	31663.932244161573	4482.362640671045	0.0264303083204839	0.0125103423721328	2.11267665858276	0.0346408	0.0346408	chr16	88082217	1.460412086874852	chr16:88082217:A:C
chr16:88082410	['T', 'C']	19959	2081.3128382441373	274.65349828157747	-0.0027445665349362	0.0228627508159805	-0.1200453329971955	0.904448	0.904448	chr16	88082410	0.0436163972533049	chr16:88082410:T:C
chr16:88082524	['A', 'G']	19959	27750.17107636801	3928.780822526618	0.0166703795899702	0.0110298595945571	1.511386382306846	0.130706	0.130706	chr16	88082524	0.883704475869477	chr16:88082524:A:G
chr16:88082717	['G', 'A']	19959	3875.194157731236	501.4758783710144	0.0001379108877109	0.017005486702242	0.0081097877482545	0.993529	0.993529	chr16	88082717	0.0028194517990949	chr16:88082717:G:A
chr16:88082953	['C', 'T']	19959	7535.377542839964	1014.0105990168908	0.0011687106074876	0.0129384546735299	0.0903284539751644	0.928027	0.928027	chr16	88082953	0.0324393882418788	chr16:88082953:C:T
chr16:88083375	['T', 'C']	19959	6420.965123271197	738.4821969940533	-0.0190256668959054	0.0137179149149698	-1.3869211912915054	0.165481	0.165481	chr16	88083375	0.7812518633314585	chr16:88083375:T:C
chr16:88083671	['T', 'C']	19959	30018.512026458207	4135.615367969568	0.0079068200115503	0.0116965622504133	0.6759952063069627	0.499052	0.499052	chr16	88083671	0.301854199594135	chr16:88083671:T:C
chr16:88084153	['G', 'A']	19959	3980.398857543719	650.0749573703879	0.0325145292943777	0.0169868542498145	1.9140995040169169	0.0556217	0.0556217	chr16	88084153	1.2547557416614217	chr16:88084153:G:A
chr16:88084381	['A', 'G']	19959	2888.0146404552306	416.8819994784084	0.0164475531364259	0.0199804812057663	0.8231810318802139	0.410415	0.410415	chr16	88084381	0.3867767748499891	chr16:88084381:A:G
chr16:88086065	['G', 'A']	19959	21928.69080793905	3038.9559429290493	0.008610135736371	0.0101238354444805	0.8504815969786669	0.395068	0.395068	chr16	88086065	0.4033281461885675	chr16:88086065:G:A
chr16:88086530	['C', 'G']	19959	12647.604151000154	1826.7141735303617	0.0127252807098016	0.0108503214138219	1.1728021893979326	0.240889	0.240889	chr16	88086530	0.6181830312526888	chr16:88086530:C:G
chr16:88087524	['G', 'A']	19959	24458.578087409784	3269.982148069312	-0.0021465583231723	0.0104424863927723	-0.2055600785516016	0.837137	0.837137	chr16	88087524	0.0772034625859356	chr16:88087524:G:A
chr16:88087866	['G', 'A']	19959	5146.257841467081	543.941103302455	-0.0340312792566971	0.0151580341457042	-2.2450984692062814	0.0247727	0.0247727	chr16	88087866	1.6060266566681924	chr16:88087866:G:A
chr16:88088248	['A', 'G']	19959	6595.330443932258	953.4853150987536	0.0058453040287655	0.0136797287488703	0.4272967787645811	0.669168	0.669168	chr16	88088248	0.1744648354258819	chr16:88088248:A:G
chr16:88088283	['C', 'T']	19959	9388.47038781441	1317.898161536162	0.0109610483938081	0.0119478750551336	0.9174056761749052	0.358941	0.358941	chr16	88088283	0.4449769315893825	chr16:88088283:C:T
chr16:88091871	['A', 'G']	19959	6387.960162357185	763.435105990807	-0.0170363492202348	0.0138158965984033	-1.2330976204760935	0.217554	0.217554	chr16	88091871	0.6624329272553946	chr16:88091871:A:G
chr16:88092994	['T', 'A']	19959	8770.896163888336	1125.8620944453685	-0.0051768433757548	0.0122094100040031	-0.4240043846555669	0.671567	0.671567	chr16	88092994	0.1729106527216284	chr16:88092994:T:A
chr16:88094079	['G', 'A']	19959	7115.356498647159	1055.7932497841414	0.0142359653362499	0.0132119629980825	1.0775056922514892	0.281267	0.281267	chr16	88094079	0.5508812189852194	chr16:88094079:G:A
chr16:88096643	['C', 'T']	19959	23883.39324547778	3265.9913830746664	0.0042331083142864	0.0104204309355535	0.4062315983347194	0.684577	0.684577	chr16	88096643	0.16457769611383	chr16:88096643:C:T
chr16:88097332	['G', 'A']	19959	10370.0	1482.4976486397627	0.0059610892568655	0.0115039433610709	0.5181779038514492	0.60434	0.60434	chr16	88097332	0.2187186597572318	chr16:88097332:G:A
chr16:88097636	['A', 'G']	19959	2730.4104028863503	338.03168900645505	-0.0123949805456878	0.0199797121216417	-0.6203783352945206	0.535016	0.535016	chr16	88097636	0.2716332299267966	chr16:88097636:A:G
chr16:88097958	['A', 'T']	19959	18441.69591581057	2570.017170471954	0.0088926247222576	0.0101601901606287	0.8752419572536243	0.381453	0.381453	chr16	88097958	0.4185589651746334	chr16:88097958:A:T
chr16:88098008	['G', 'C']	19959	13477.02570655442	1872.4811551630537	0.0023445589761363	0.0106480011742187	0.2201877082633154	0.825727	0.825727	chr16	88098008	0.0831635144118401	chr16:88098008:G:C
chr16:88098574	['T', 'C']	19959	7931.397384507465	1170.4368886508908	0.0123122082123591	0.0126685196780392	0.9718742619709664	0.331125	0.331125	chr16	88098574	0.4800080286947125	chr16:88098574:T:C
chr16:88098593	['A', 'G']	19959	20870.136951292843	2878.89750176647	0.0072492217242207	0.0101647302780961	0.7131740366827121	0.475746	0.475746	chr16	88098593	0.3226248545075327	chr16:88098593:A:G
chr16:88099206	['C', 'T']	19959	2682.403187011425	348.8785048830265	-0.0127546488434155	0.0204346476411839	-0.6241677893045666	0.532525	0.532525	chr16	88099206	0.2736599989555384	chr16:88099206:C:T
chr16:88099258	['T', 'C']	19959	20690.146529691807	3040.13150143452	0.018813781799546	0.0100784535229202	1.8667330019194048	0.0619535	0.0619535	chr16	88099258	1.2079341535696035	chr16:88099258:T:C
chr16:88099509	['C', 'T']	19959	1951.195520368793	252.2312862612713	-0.0101389347810047	0.0236589878184598	-0.4285447399019262	0.668259	0.668259	chr16	88099509	0.1750551835268811	chr16:88099509:C:T
chr16:88100612	['C', 'G']	19959	7815.174684305472	1150.718971366914	0.0126134397208657	0.0127471002691975	0.9895144350080256	0.322424	0.322424	chr16	88100612	0.4915726384561853	chr16:88100612:C:G
chr16:88100935	['C', 'T']	19959	7419.371730634332	1059.590682248706	0.0068797094112903	0.0129951502844117	0.5294059138002299	0.59653	0.59653	chr16	88100935	0.2243677104063199	chr16:88100935:C:T
chr16:88103084	['A', 'G']	19959	4449.445858595982	631.5347020922187	0.0042286825499617	0.0161969474274025	0.2610789822536267	0.794034	0.794034	chr16	88103084	0.1001609009781369	chr16:88103084:A:G
chr16:88104371	['A', 'C']	19959	4936.989426208971	691.605661284717	0.0018937024353343	0.0154499412476352	0.1225702030177116	0.902449	0.902449	chr16	88104371	0.0445773319645956	chr16:88104371:A:C
chr16:88104624	['C', 'T']	19959	15910.18857429216	2191.351356140673	0.0085653095538923	0.0103262448005159	0.8294699301980865	0.406848	0.406848	chr16	88104624	0.3905678145856558	chr16:88104624:C:T
chr16:88106170	['G', 'A']	19959	687.0	90.71766580680922	-0.0043928299102906	0.0388362474097955	-0.1131115955652974	0.909943	0.909943	chr16	88106170	0.0409858115918603	chr16:88106170:G:A
chr16:88106237	['A', 'G']	19959	24865.983412678528	3339.1887885157707	-0.0071314565854247	0.0104615781957224	-0.6816807609716723	0.495449	0.495449	chr16	88106237	0.305001043819501	chr16:88106237:A:G
chr16:88106446	['CTTAT', 'C']	19959	546.0273574506464	77.63239154696346	0.0188551250707224	0.0435949654282397	0.4325069394024231	0.665378	0.665378	chr16	88106446	0.1769315627045788	chr16:88106446:CTTAT:C
chr16:88107196	['C', 'G']	19959	18945.69538415276	2537.011286545064	-0.000326304002619	0.0101594145274448	-0.0321183865209517	0.974378	0.974378	chr16	88107196	0.0112725303212819	chr16:88107196:C:G
chr16:88107199	['G', 'A']	19959	18946.69568485942	2536.84010017348	-0.0003666571342463	0.0101598703059712	-0.0360887612936176	0.971212	0.971212	chr16	88107199	0.012685960225174	chr16:88107199:G:A
chr16:88107276	['T', 'G']	19959	15450.644715080436	2127.606097328551	0.0003118330985978	0.0104119240680679	0.029949613208784	0.976108	0.976108	chr16	88107276	0.010502127815737	chr16:88107276:T:G
chr16:88107724	['C', 'T']	19959	13105.96993385448	1752.5966891813996	-0.0058325952397287	0.0107902883346786	-0.5405411847043494	0.58883	0.58883	chr16	88107724	0.2300100714583433	chr16:88107724:C:T
chr16:88108053	['T', 'C']	19959	8666.078716470294	949.0592741358	-0.0315324993155137	0.0122106270630278	-2.582381654336987	0.00981916	0.00981916	chr16	88108053	2.0079256632281672	chr16:88108053:T:C
chr16:88108120	['T', 'C']	19959	6733.814166272352	882.3380859890124	-0.0069646009561707	0.0139173888315106	-0.5004244000427744	0.616782	0.616782	chr16	88108120	0.209868309105514	chr16:88108120:T:C
chr16:88108414	['G', 'A']	19959	4647.0	473.08995307153685	-0.0340200492381561	0.0158317075989912	-2.1488553288038124	0.0316579	0.0316579	chr16	88108414	1.4995178970750624	chr16:88108414:G:A
chr16:88108548	['G', 'A']	19959	13854.082381238724	1971.1405351366784	0.011804529941407	0.0106392183515843	1.109529812370967	0.267215	0.267215	chr16	88108548	0.5731391665767946	chr16:88108548:G:A
chr16:88109026	['T', 'C']	19959	4792.480232499875	525.326219515983	-0.0290837805401561	0.0156339804328226	-1.860292755586184	0.0628588	0.0628588	chr16	88109026	1.2016339140971974	chr16:88109026:T:C
chr16:88109318	['T', 'C']	19959	18620.5305733761	2452.73413611327	-0.0056383313977863	0.010163939323547	-0.5547387895876045	0.57908	0.57908	chr16	88109318	0.2372614342716527	chr16:88109318:T:C
chr16:88110496	['T', 'C']	19959	4440.444956656812	531.7014755794763	-0.0175106021315988	0.0161423246197617	-1.0847633500172598	0.27804	0.27804	chr16	88110496	0.5558927201623995	chr16:88110496:T:C
chr16:88110870	['C', 'T']	19959	4351.0	519.4456353919397	-0.0175946598002972	0.0162793334708362	-1.080797308551814	0.2798	0.2798	chr16	88110870	0.5531522898441912	chr16:88110870:C:T
chr16:88111101	['C', 'G']	19959	13233.304195278432	1781.9587748718998	-0.0010957593239892	0.0107469289552506	-0.1019602277591999	0.918789	0.918789	chr16	88111101	0.0367842129414195	chr16:88111101:C:G
chr16:88112059	['G', 'A']	19959	3182.318885604049	403.1471178923871	0.002819449293639	0.0189736754170635	0.1485979511962893	0.881872	0.881872	chr16	88112059	0.0545944463055875	chr16:88112059:G:A
chr16:88112060	['T', 'C']	19959	2764.138490830745	408.68901458924887	0.0106249737140463	0.0200423646106367	0.5301257571378339	0.596031	0.596031	chr16	88112060	0.2247311517046974	chr16:88112060:T:C
chr16:88112179	['CT', 'C']	19959	4187.468624699279	610.9824922449515	0.0150512334787284	0.016568556568441	0.908421528245692	0.363667	0.363667	chr16	88112179	0.4392961060614004	chr16:88112179:CT:C
chr16:88112432	['C', 'A']	19959	13549.467515540406	1815.862169812572	0.0009114429651395	0.010675801910781	0.0853746606350137	0.931964	0.931964	chr16	88112432	0.0306008632933492	chr16:88112432:C:A
chr16:88112469	['G', 'A']	19959	9110.195118283882	1303.2270830736772	0.0066276873768946	0.0120722569648656	0.5490015161360013	0.583011	0.583011	chr16	88112469	0.2343232510827814	chr16:88112469:G:A
chr16:88112540	['C', 'T']	19959	7035.8201092677045	920.2977915862172	-0.0084407255807101	0.0133135734461928	-0.6339939922834041	0.526092	0.526092	chr16	88112540	0.2789383022368105	chr16:88112540:C:T
chr16:88113055	['G', 'C']	19959	9153.751766651629	1320.0511501336546	0.0088132718767517	0.01205680343908	0.7309791456154182	0.4648	0.4648	chr16	88113055	0.3327338806177257	chr16:88113055:G:C
chr16:88113242	['C', 'G']	19959	407.0	56.733086820263225	0.005634290181266	0.0505048566370008	0.1115593738194735	0.911174	0.911174	chr16	88113242	0.0403986811783299	chr16:88113242:C:G
chr16:88113373	['T', 'C']	19959	29188.31206775584	3846.89557721367	-0.0104104391847462	0.0114315643682102	-0.910674939092014	0.362478	0.362478	chr16	88113373	0.440718347075174	chr16:88113373:T:C
chr16:88113747	['GCGTCCCTTCTT', 'G']	19959	1653.0	227.0393817068569	-0.0070649756670818	0.025531131958813	-0.2767200325656991	0.781998	0.781998	chr16	88113747	0.1067943576691475	chr16:88113747:GCGTCCCTTCTT:G
chr16:88114155	['C', 'G']	19959	9087.20351229303	1292.969674102546	0.0049520139999774	0.0120964763256858	0.4093765710484018	0.682268	0.682268	chr16	88114155	0.1660449976917001	chr16:88114155:C:G
chr16:88114729	['G', 'A']	19959	1347.0674917326385	184.78683370555973	0.0082836402013248	0.0280971369845294	0.2948215046211256	0.768133	0.768133	chr16	88114729	0.1145635766283638	chr16:88114729:G:A
chr16:88114845	['G', 'A']	19959	5954.895069152136	690.917716642363	-0.0267998815727897	0.0141779747310464	-1.890247519915826	0.0587393	0.0587393	chr16	88114845	1.231071233297535	chr16:88114845:G:A
chr16:88114957	['GTGGCCTCTCA', 'G']	19959	11671.508645316497	1612.7472013786034	0.0060858604635673	0.0111243744279788	0.5470743998207115	0.584334	0.584334	chr16	88114957	0.2333388431390059	chr16:88114957:GTGGCCTCTCA:G
chr16:88115075	['C', 'T']	19959	2994.1500150315665	410.0757199210012	0.0091804493288077	0.0191867233826921	0.4784792664019553	0.632314	0.632314	chr16	88115075	0.199067202410352	chr16:88115075:C:T
chr16:88115115	['C', 'T']	19959	5630.410494136514	654.1956177918446	-0.023759823507001	0.0145283667880379	-1.6354091174628054	0.101979	0.101979	chr16	88115115	0.9914892510134876	chr16:88115115:C:T
chr16:88115131	['G', 'A']	19959	8595.430654374186	1157.0198856761633	-0.0041003280278057	0.012260337479161	-0.3344384308160458	0.738052	0.738052	chr16	88115131	0.1319130385597791	chr16:88115131:G:A
chr16:88115288	['C', 'T']	19959	2275.2279901788843	261.594267336408	-0.0209987542960045	0.0217209921535096	-0.9667493154824244	0.333681	0.333681	chr16	88115288	0.4766685216343206	chr16:88115288:C:T
chr16:88115847	['C', 'G']	19959	2814.1409960917927	379.5473052194122	0.0062690828369372	0.0197621933757864	0.3172260648263099	0.751075	0.751075	chr16	88115847	0.1243166935420162	chr16:88115847:C:G
chr16:88116309	['G', 'A']	19959	1333.0	185.1214433221313	0.0106427482215266	0.0282320372881877	0.3769741486555602	0.706197	0.706197	chr16	88116309	0.1510741316981739	chr16:88116309:G:A
chr16:88116364	['A', 'G']	19959	2798.1215477920914	388.529138072288	0.0102589576368389	0.0198089770368141	0.5178943676785067	0.604538	0.604538	chr16	88116364	0.2185763950982905	chr16:88116364:A:G
chr16:88116417	['T', 'C']	19959	11129.67288033674	1497.3900336936383	0.0002270281606155	0.0112567472845273	0.0201681849007689	0.983909	0.983909	chr16	88116417	0.007045066838375	chr16:88116417:T:C
chr16:88116430	['G', 'C']	19959	13878.781458281132	1971.3086790446227	0.011796729651721	0.0106574986550122	1.1068947821234825	0.268353	0.268353	chr16	88116430	0.5712935452393902	chr16:88116430:G:C
chr16:88116505	['G', 'A']	19959	7198.081930246543	892.752416465524	-0.0155507269967	0.0130902592616475	-1.1879617267979807	0.234863	0.234863	chr16	88116505	0.6291853960001721	chr16:88116505:G:A
chr16:88116702	['C', 'T']	19959	449.0224972442128	100.06534368349924	0.0838279668750262	0.048202037524442	1.7390959216717568	0.0820333	0.0820333	chr16	88116702	1.086009817487632	chr16:88116702:C:T
chr16:88116877	['T', 'A']	19959	959.9619338983902	139.38225797664546	0.0116738995045741	0.0330142858201195	0.3536014550846291	0.723641	0.723641	chr16	88116877	0.1404768348894476	chr16:88116877:T:A
chr16:88117021	['A', 'G']	19959	2833.691366076355	387.9755117914159	0.0083626521280571	0.0196900535791191	0.4247145440439836	0.671049	0.671049	chr16	88117021	0.1732457664887637	chr16:88117021:A:G
chr16:88117024	['G', 'A']	19959	1474.5171411387328	207.5576718960504	0.004046757416074	0.0266188190595613	0.1520261814402495	0.879168	0.879168	chr16	88117024	0.055928127768753	chr16:88117024:G:A
chr16:88117457	['G', 'A']	19959	1368.0	187.8591143897372	0.0093077694318827	0.0278825004928367	0.3338211877472732	0.738518	0.738518	chr16	88117457	0.1316389151043574	chr16:88117457:G:A
chr16:88118365	['T', 'C']	19959	34767.22579675286	4782.057119651459	0.01473154152506	0.0151077870599401	0.9750959201776284	0.329525	0.329525	chr16	88118365	0.4821116312970407	chr16:88118365:T:C
chr16:88119347	['A', 'G']	19959	1459.2193325315695	169.6256963891733	-0.0140886558010288	0.0269673736500738	-0.5224333664761696	0.601374	0.601374	chr16	88119347	0.2208553522591453	chr16:88119347:A:G
chr16:88119683	['G', 'A']	19959	5124.513504033672	657.6463852585498	-0.0105124112213286	0.0150516164820693	-0.698424068527909	0.48492	0.48492	chr16	88119683	0.3143299035097271	chr16:88119683:G:A
chr16:88120495	['T', 'C']	19959	37615.0	5154.201540389536	0.0230416881741241	0.0216153529264186	1.0659871366690603	0.286442	0.286442	chr16	88120495	0.542963302597026	chr16:88120495:T:C
chr16:88120786	['C', 'T']	19959	411.0	21.089027476244567	-0.0778119728191089	0.049638100128803	-1.5675856371859336	0.116994	0.116994	chr16	88120786	0.9318364103368147	chr16:88120786:C:T
chr16:88121620	['A', 'G']	19959	22250.60742040612	3119.950482623038	0.0122022135236331	0.0101598546347895	1.2010224518223116	0.229757	0.229757	chr16	88121620	0.6387312481026254	chr16:88121620:A:G
chr16:88121897	['A', 'G']	19959	3184.319086034975	455.824114314406	0.0104500480627915	0.0186465717576342	0.560427310640259	0.575194	0.575194	chr16	88121897	0.2401856528415891	chr16:88121897:A:G
chr16:88122581	['G', 'A']	19959	8741.18978650897	1217.5443752358349	0.0017088270304751	0.0121736072790915	0.1403714602663522	0.888368	0.888368	chr16	88122581	0.0514070936104143	chr16:88122581:G:A
chr16:88122948	['T', 'TCCTCCTGCCTCTG']	19959	19709.93760649494	2770.026963442813	0.0063141574126583	0.0101865329655714	0.6198534313881928	0.535361	0.535361	chr16	88122948	0.2713532694989378	chr16:88122948:T:TCCTCCTGCCTCTG
chr16:88123252	['T', 'C']	19959	4767.955549987472	663.1138672882066	0.000675539642378	0.0154756619724699	0.0436517444991868	0.965182	0.965182	chr16	88123252	0.0153907859899069	chr16:88123252:T:C
chr16:88123383	['G', 'A']	19959	13063.96361996392	1877.531141838484	0.0102763041363019	0.0108416477411994	0.9478544573304	0.343215	0.343215	chr16	88123383	0.4644337398359424	chr16:88123383:G:A
chr16:88123685	['C', 'T']	19959	20966.201854171886	2783.922792532157	-0.0009754181602926	0.0102068227586661	-0.0955653079666185	0.923867	0.923867	chr16	88123685	0.0343905453638172	chr16:88123685:C:T
chr16:88123777	['G', 'T']	19959	18604.660719655203	2581.3125479214705	0.0018038265489458	0.0102239585452352	0.1764313246151148	0.859957	0.859957	chr16	88123777	0.0655232640234136	chr16:88123777:G:T
chr16:88123975	['C', 'A']	19959	13887.787025888018	1918.0944415490608	0.0008962358549689	0.0106489858620622	0.0841616156296998	0.932929	0.932929	chr16	88123975	0.0301514067160096	chr16:88123975:C:A
chr16:88124078	['C', 'T']	19959	20938.147173782323	2785.264668972719	-0.0007400105809632	0.0102038525344043	-0.0725226651863233	0.942187	0.942187	chr16	88124078	0.0258628923151638	chr16:88124078:C:T
chr16:88124710	['G', 'A']	19959	1984.795549095283	314.1656377729887	0.0277516553075629	0.0233012545429436	1.1909940409610686	0.23367	0.23367	chr16	88124710	0.6313970414408175	chr16:88124710:G:A
chr16:88124976	['A', 'G']	19959	21222.3797925124	2828.171099516052	-0.0004180922517058	0.0102171165089604	-0.040920767746863	0.967359	0.967359	chr16	88124976	0.0144123234506584	chr16:88124976:A:G
chr16:88125390	['G', 'T']	19959	1424.2854422450514	160.2463060467174	-0.0202330655718599	0.0271072432933923	-0.7464080855758548	0.45543	0.45543	chr16	88125390	0.3415783650135172	chr16:88125390:G:T
chr16:88125446	['A', 'T']	19959	6523.961208840776	860.7510866260906	0.0045088222436149	0.0138257121865113	0.3261186246892865	0.744338	0.744338	chr16	88125446	0.1282298088073436	chr16:88125446:A:T
chr16:88125515	['G', 'A']	19959	13077.449097291872	1893.6134790463072	0.0124018545634826	0.010841411160062	1.1439336060944796	0.252665	0.252665	chr16	88125515	0.5974549138363838	chr16:88125515:G:A
chr16:88126775	['T', 'C']	19959	18259.104240903383	2437.1362940730555	0.00115025115565	0.0102402874086718	0.1123260617349454	0.910566	0.910566	chr16	88126775	0.040688570026136	chr16:88126775:T:C
chr16:88126989	['T', 'G']	19959	13302.331863064508	1929.193070772808	0.0119654665729441	0.010794848049568	1.1084423345285508	0.267684	0.267684	chr16	88126989	0.572377586674014	chr16:88126989:T:G
chr16:88127066	['G', 'A']	19959	5416.814191220685	760.557406417931	0.0034261206754071	0.014680098166104	0.2333854063263667	0.815465	0.815465	chr16	88127066	0.088594674271851	chr16:88127066:G:A
chr16:88127231	['G', 'A']	19959	26492.14717984746	3480.5243703935903	-0.0103705124303391	0.0107696836343059	-0.9629356611093752	0.335591	0.335591	chr16	88127231	0.4741896947525997	chr16:88127231:G:A
chr16:88127420	['C', 'T']	19959	5694.570626847722	713.6969965142418	-0.0137571039957938	0.014438893175247	-0.9527810635359464	0.340713	0.340713	chr16	88127420	0.4676112954883178	chr16:88127420:C:T
chr16:88127566	['C', 'T']	19959	26389.2217153742	3473.191800266742	-0.0096764650237165	0.0107332401058241	-0.9015418390263972	0.367311	0.367311	chr16	88127566	0.4349660654805507	chr16:88127566:C:T
chr16:88127658	['G', 'A']	19959	13033.959110042091	1897.0455914586275	0.0135787028472577	0.0108570284349048	1.2506831799024147	0.211065	0.211065	chr16	88127658	0.6755837779055017	chr16:88127658:G:A
chr16:88127671	['A', 'G']	19959	26488.2713419219	3468.466865112282	-0.0122519131083271	0.0107617273463407	-1.1384708712670706	0.254938	0.254938	chr16	88127671	0.5935654255730916	chr16:88127671:A:G
chr16:88127810	['A', 'G']	19959	26486.635261100528	3475.6922060722263	-0.0107087352873185	0.0107661960841868	-0.9946628506095389	0.319912	0.319912	chr16	88127810	0.4949694690873888	chr16:88127810:A:G
chr16:88127926	['C', 'T']	19959	26484.9618102541	3474.8431061895026	-0.0108800977417779	0.0107666167338477	-1.0105400805782785	0.312249	0.312249	chr16	88127926	0.5054989438110802	chr16:88127926:C:T
chr16:88128041	['G', 'A']	19959	13358.346446827702	1925.580124650063	0.0114380723375436	0.0107729048195513	1.0617444903797104	0.288365	0.288365	chr16	88128041	0.5400574527920329	chr16:88128041:G:A
chr16:88128236	['C', 'T']	19959	26481.3071410674	3482.926204894302	-0.0099167733777375	0.0107662144237428	-0.9211012327478852	0.357009	0.357009	chr16	88128236	0.4473208354254279	chr16:88128236:C:T
chr16:88128432	['T', 'G']	19959	9021.451999198316	1154.0665410987851	-0.0103139581536472	0.0121020541046187	-0.8522485575164366	0.394086	0.394086	chr16	88128432	0.4044089932763515	chr16:88128432:T:G
chr16:88128598	['T', 'C']	19959	23556.54073962718	3084.5634268992567	-0.0086753983002444	0.0103177960933288	-0.8408189328197357	0.400459	0.400459	chr16	88128598	0.3974419414654919	chr16:88128598:T:C
chr16:88128755	['A', 'C']	19959	13077.586557738574	1896.7571604433936	0.0125518700342771	0.0108470604413696	1.1571678891366344	0.247218	0.247218	chr16	88128755	0.6069199113498981	chr16:88128755:A:C
chr16:88129788	['A', 'G']	19959	5875.294368173163	720.4216857710554	-0.0169168623566433	0.0142660851271404	-1.1858097162521466	0.235712	0.235712	chr16	88129788	0.6276183071611998	chr16:88129788:A:G
chr16:88130041	['GA', 'G']	19959	6704.343623152093	1039.9526549812133	0.0233953049988817	0.0135105972137092	1.731626265576364	0.0833556	0.0833556	chr16	88130041	1.0790652180627087	chr16:88130041:GA:G
chr16:88130471	['C', 'T']	19959	2422.305917753259	353.2177037094733	0.0067954687238023	0.0213591281490972	0.3181529075703171	0.750372	0.750372	chr16	88130471	0.1247233799493133	chr16:88130471:C:T
chr16:88131146	['A', 'G']	19959	1594.677851339151	207.08289566069573	-0.0079004806353406	0.0259157666351355	-0.3048522834215318	0.760482	0.760482	chr16	88131146	0.1189110608919665	chr16:88131146:A:G
chr16:88131254	['A', 'G']	19959	3962.971111891269	445.635874657272	-0.0264126993594745	0.0170575130921211	-1.5484496020509868	0.12153	0.12153	chr16	88131254	0.9153165020967492	chr16:88131254:A:G
chr16:88131318	['T', 'C']	19959	17716.64169479574	2267.4616587439828	-0.0189298834088881	0.0110111868178153	-1.7191501444931343	0.0856026	0.0856026	chr16	88131318	1.0675130443356418	chr16:88131318:T:C
chr16:88131720	['C', 'T']	19959	5834.400451807234	937.7414809321356	0.0300189136090517	0.0145307349818168	2.0658909302672	0.0388517	0.0388517	chr16	88131720	1.410589973401898	chr16:88131720:C:T
chr16:88131994	['G', 'A']	19959	1569.943901338547	200.4586233448944	-0.0091001495119381	0.0261084359735471	-0.348552074170905	0.727429	0.727429	chr16	88131994	0.1382093891640094	chr16:88131994:G:A
chr16:88132195	['C', 'T']	19959	5858.696585268015	939.5020706857672	0.0297605624313847	0.0145078438639237	2.0513428949555705	0.0402466	0.0402466	chr16	88132195	1.3952708025907152	chr16:88132195:C:T
chr16:88132796	['T', 'C']	19959	7433.428177211375	1192.5678748537562	0.0298302943172054	0.0132269274915606	2.255270117435703	0.0241272	0.0241272	chr16	88132796	1.61749307573346	chr16:88132796:T:C
chr16:88133739	['C', 'T']	19959	7224.669142742422	1169.7548313258726	0.0324854414339349	0.0133646166489783	2.430705069001613	0.0150782	0.0150782	chr16	88133739	1.82165050042421	chr16:88133739:C:T
chr16:88133752	['T', 'C']	19959	4406.506449184442	543.409248057712	-0.0173985865473523	0.0163485662424153	-1.064227057551554	0.287239	0.287239	chr16	88133752	0.5417565939043368	chr16:88133752:T:C
chr16:88134262	['G', 'A']	19959	8316.25	1075.5505236658605	-0.0013439274061425	0.0126316010974425	-0.1063940664192358	0.915271	0.915271	chr16	88134262	0.0384502978690018	chr16:88134262:G:A
chr16:88134911	['A', 'G']	19959	12520.62731736647	1698.3047316551724	0.0030939864747505	0.0109475409254368	0.2826193111150297	0.777472	0.777472	chr16	88134911	0.1093152427698852	chr16:88134911:A:G
chr16:88134993	['G', 'A']	19959	7395.741093350703	1184.528009060073	0.0287678187308673	0.012958243913136	2.2200399161883966	0.0264273	0.0264273	chr16	88134993	1.5779472051997088	chr16:88134993:G:A
chr16:88135316	['A', 'G']	19959	17938.19001553807	2455.5528197734493	0.0057408761842392	0.0101940351116391	0.5631603306608688	0.573332	0.573332	chr16	88135316	0.2415938178004551	chr16:88135316:A:G
chr16:88135533	['C', 'T']	19959	8245.652518165873	1104.2553963168205	0.0044317889852512	0.0126556164950278	0.350183571617579	0.726205	0.726205	chr16	88135533	0.1389407652483343	chr16:88135533:C:T
chr16:88135618	['G', 'A']	19959	4455.2232187593945	520.1850057635344	-0.0228858608295136	0.016039752165178	-1.4268213494718625	0.153647	0.153647	chr16	88135618	0.8134759150442135	chr16:88135618:G:A
chr16:88135842	['C', 'G']	19959	27748.36744747164	3924.0104934095184	0.0210552444518752	0.0110328007481343	1.9084224334818845	0.056351	0.056351	chr16	88135842	1.2490983725969624	chr16:88135842:C:G
chr16:88135886	['G', 'A']	19959	10750.925312287764	1405.2890609001165	-0.0026252119878874	0.0118404574747582	-0.2217154188074216	0.824538	0.824538	chr16	88135886	0.0837893244827492	chr16:88135886:G:A
chr16:88136790	['G', 'A']	19959	5632.282192604469	919.2575690845462	0.0310207932548986	0.0144857546369404	2.141468914280237	0.0322483	0.0322483	chr16	88136790	1.491493174674574	chr16:88136790:G:A
chr16:88137082	['T', 'G']	19959	4484.674082982561	541.6490213132154	-0.0189666051606651	0.0160031181496449	-1.1851818491439414	0.23596	0.23596	chr16	88137082	0.6271616125028899	chr16:88137082:T:G
chr16:88138606	['G', 'T']	19959	7946.194377630787	1062.5560529313675	0.0045141120226411	0.0128193586683889	0.3521324380893121	0.724743	0.724743	chr16	88138606	0.1398159706277488	chr16:88138606:G:T
chr16:88138895	['G', 'A']	19959	2971.297740141304	472.0149807392938	0.0280119200136048	0.0191862027950671	1.4600033322282415	0.144305	0.144305	chr16	88138895	0.8407186208483659	chr16:88138895:G:A
chr16:88138922	['A', 'G']	19959	13979.20237558262	1930.9278622917327	0.0017097085702689	0.010597960907293	0.1613242948549066	0.87184	0.87184	chr16	88138922	0.0595632094399664	chr16:88138922:A:G
chr16:88138925	['C', 'T']	19959	8121.406904499448	1072.39075652088	0.0025108850592837	0.0127027624286238	0.1976644901762347	0.84331	0.84331	chr16	88138925	0.0740127497629365	chr16:88138925:C:T
chr16:88139125	['C', 'T']	19959	8057.211064341552	1066.599258441295	0.0027035582508829	0.0127527744769048	0.2119976524150903	0.832111	0.832111	chr16	88139125	0.0798187368438112	chr16:88139125:C:T
chr16:88139151	['G', 'A']	19959	4328.385502305997	519.3248663851672	-0.0192926553440159	0.0162421933144479	-1.1878109668141008	0.234922	0.234922	chr16	88139151	0.6290763104628859	chr16:88139151:G:A
chr16:88139179	['C', 'CA']	19959	8045.612427962915	1063.9589905790542	0.0025693684396447	0.0127583511971817	0.201387185533217	0.840398	0.840398	chr16	88139179	0.0755149898096325	chr16:88139179:C:CA
chr16:88139472	['T', 'G']	19959	3513.508174243177	517.3451044146948	0.0174022811760609	0.0184790666090243	0.9417294468521736	0.346343	0.346343	chr16	88139472	0.4604935855414913	chr16:88139472:T:G
chr16:88140426	['C', 'T']	19959	1456.1485483871363	157.06331109908325	-0.0322465834624085	0.0277176553461939	-1.1633950656954295	0.244683	0.244683	chr16	88140426	0.6113962033603619	chr16:88140426:C:T
chr16:88140543	['C', 'T']	19959	9278.813841039586	1246.1605480098106	0.0053937047725197	0.0121588797251388	0.4436021158567861	0.657335	0.657335	chr16	88140543	0.1822132429635285	chr16:88140543:C:T
chr16:88141168	['T', 'A']	19959	27891.53860045146	3926.9147810605305	0.0194856080880962	0.0110350859025475	1.7657867152260047	0.0774469	0.0774469	chr16	88141168	1.11099596124678	chr16:88141168:T:A
chr16:88142081	['A', 'G']	19959	9263.856577298924	1399.8531606710023	0.0190126314268606	0.0119423892952904	1.592029112160865	0.111394	0.111394	chr16	88142081	0.9531382008774352	chr16:88142081:A:G
chr16:88142474	['G', 'A']	19959	4250.212947189097	502.61587112802187	-0.0205978747121145	0.0163606596236437	-1.2589880350757574	0.208049	0.208049	chr16	88142474	0.681834367328499	chr16:88142474:G:A
chr16:88142593	['T', 'C']	19959	6094.61071303302	779.483077702582	-0.0104154278321601	0.0140699490682734	-0.7402605213153205	0.459151	0.459151	chr16	88142593	0.3380444654817789	chr16:88142593:T:C
chr16:88142749	['C', 'T']	19959	6307.896256202075	1033.415341965159	0.0314129236489881	0.013818479418761	2.2732547263007468	0.0230214	0.0230214	chr16	88142749	1.6378682691603204	chr16:88142749:C:T
chr16:88142945	['C', 'T']	19959	3641.547354179194	453.0407284934861	-0.0143894134185606	0.0176276032704815	-0.816300049290113	0.414338	0.414338	chr16	88142945	0.3826452346150197	chr16:88142945:C:T
chr16:88143311	['C', 'T']	19959	4405.220713498346	508.2651300931076	-0.0237611275561995	0.0161682867923669	-1.4696131916349515	0.141682	0.141682	chr16	88143311	0.8486853212220384	chr16:88143311:C:T
chr16:88143365	['C', 'T']	19959	3022.302851129929	477.783495698348	0.0275723947900976	0.0190509675909947	1.447296293923198	0.14783	0.14783	chr16	88143365	0.8302374230970851	chr16:88143365:C:T
chr16:88144254	['A', 'G']	19959	3626.54509921828	460.6814318418874	-0.0110135746260285	0.0176468271491432	-0.6241107556019357	0.532562	0.532562	chr16	88144254	0.2736298250902357	chr16:88144254:A:G
chr16:88144456	['C', 'T']	19959	25908.68285714286	3328.2461386234304	-0.0176131500584748	0.0106289732871282	-1.657088561865562	0.0975173	0.0975173	chr16	88144456	1.0109183317060613	chr16:88144456:C:T
chr16:88144491	['G', 'A']	19959	7824.17603728202	1020.5274182799508	0.0010984200253839	0.0128873776893807	0.0852322366783004	0.932078	0.932078	chr16	88144491	0.0305477426329792	chr16:88144491:G:A
chr16:88146455	['C', 'T']	19959	1475.2217378232112	190.1682674501276	-0.0060368426468888	0.0266831695794436	-0.2262415875638523	0.821016	0.821016	chr16	88146455	0.0856483792459653	chr16:88146455:C:T
chr16:88147307	['C', 'T']	19959	4953.481828663091	636.253048536432	-0.0106521231751717	0.0152101457534614	-0.7003301183190538	0.483729	0.483729	chr16	88147307	0.3153978754760465	chr16:88147307:C:T
chr16:88147477	['C', 'T']	19959	772.1934449233236	28.8873551788739	-0.0673590589983491	0.0363974774404934	-1.850651851037619	0.0642344	0.0642344	chr16	88147477	1.1922323281762848	chr16:88147477:C:T
chr16:88147522	['A', 'G']	19959	7979.795806791393	986.6522559197092	-0.0184017879644683	0.0125583207535011	-1.465306415217821	0.142853	0.142853	chr16	88147522	0.8451106347368564	chr16:88147522:A:G
chr16:88148033	['C', 'T']	19959	8098.143473462426	1044.8386004539998	-9.13838085415845e-05	0.0126225937998612	-0.0072397012841044	0.994224	0.994224	chr16	88148033	0.0025157574495229	chr16:88148033:C:T
chr16:88148418	['G', 'A']	19959	4897.981608619393	629.1075663120548	-0.0112488001163625	0.0152650859351341	-0.7368972676709473	0.461193	0.461193	chr16	88148418	0.336117293060869	chr16:88148418:G:A
chr16:88148595	['C', 'T']	19959	8104.030169389595	1045.0504556790888	-0.0004832437135361	0.012612288992868	-0.0383153061121098	0.969437	0.969437	chr16	88148595	0.0134804088043262	chr16:88148595:C:T
chr16:88148651	['T', 'C']	19959	8648.599909788001	1060.645974913978	-0.0188354182097948	0.0122147519638335	-1.5420221602177702	0.123084	0.123084	chr16	88148651	0.909798398436118	chr16:88148651:T:C
chr16:88148927	['G', 'A']	19959	4890.185149904742	624.6581856771328	-0.0119300559492156	0.0152929184937919	-0.7801032846711758	0.435339	0.435339	chr16	88148927	0.3611724246733018	chr16:88148927:G:A
chr16:88148933	['G', 'A']	19959	8592.623871161952	1070.1902875709488	-0.0065501037927707	0.0123552491434278	-0.5301474471888701	0.596016	0.596016	chr16	88148933	0.2247420815039904	chr16:88148933:G:A
chr16:88149126	['TCA', 'T']	19959	8953.140036086606	1396.6068339830094	0.0258059874681709	0.0121257826929161	2.128191484352328	0.0333334	0.0333334	chr16	88149126	1.4771203861315674	chr16:88149126:TCA:T
chr16:88149357	['A', 'G']	19959	14935.66080578721	1992.1713791726208	-0.0074009895702347	0.0104805449310092	-0.7061645762652216	0.480094	0.480094	chr16	88149357	0.3186737216150337	chr16:88149357:A:G
chr16:88149619	['A', 'G']	19959	16464.94963163434	2062.9653400827274	-0.0201557832394252	0.010287039861246	-1.9593375267609587	0.0500872	0.0500872	chr16	88149619	1.3002732457817994	chr16:88149619:A:G
chr16:88150040	['A', 'G']	19959	13129.262493108114	1732.6722698112942	-0.0090414728561999	0.0107736494638398	-0.8392209980978403	0.401355	0.401355	chr16	88150040	0.3964713223000561	chr16:88150040:A:G
chr16:88150866	['C', 'T']	19959	7376.848000400923	1047.1532524290303	0.0103658113474901	0.0129728973179621	0.799035951139285	0.424279	0.424279	chr16	88150866	0.3723484634250441	chr16:88150866:C:T
chr16:88150881	['C', 'T']	19959	12006.812590847578	1635.7994079453692	-0.00252180132454	0.0110392951358384	-0.2284386180013614	0.819308	0.819308	chr16	88150881	0.0865528045219141	chr16:88150881:C:T
chr16:88151084	['C', 'A']	19959	1180.0	147.93544100867268	-0.0114891721204844	0.0299923730607183	-0.3830697923510452	0.701672	0.701672	chr16	88151084	0.153865853509827	chr16:88151084:C:A
chr16:88151114	['T', 'C']	19959	11963.198777371348	1632.1827970421994	-0.0025851995814028	0.0110497593499052	-0.2339598084934803	0.815019	0.815019	chr16	88151114	0.0888322667214056	chr16:88151114:T:C
chr16:88151124	['T', 'C']	19959	11944.795399879737	1634.9898979790912	-0.0020135103735025	0.0110606479875355	-0.1820427135708186	0.855551	0.855551	chr16	88151124	0.067754096750111	chr16:88151124:T:C
chr16:88151208	['G', 'A']	19959	11862.377349035329	1617.4488966359745	-0.0029337339490338	0.0110785838730037	-0.2648112775661453	0.791158	0.791158	chr16	88151208	0.1017367760777023	chr16:88151208:G:A
chr16:88151427	['G', 'A']	19959	11918.388574292158	1626.706985206515	-0.0024782825690856	0.0110592382987634	-0.2240916148233052	0.822688	0.822688	chr16	88151427	0.0847648374109458	chr16:88151427:G:A
chr16:88152305	['G', 'A']	19959	4093.61530366807	608.5317164911058	0.0177471261892545	0.0165413435232483	1.0728950864427391	0.283331	0.283331	chr16	88152305	0.5477059055628889	chr16:88152305:G:A
chr16:88152673	['G', 'C']	19959	3396.9986911653623	433.0574168299934	-0.0125703124375841	0.018183576109401	-0.6913003449901812	0.489385	0.489385	chr16	88152673	0.3103493462164799	chr16:88152673:G:C
chr16:88152724	['T', 'C']	19959	4392.440146314577	647.6696681935507	0.0150026819295221	0.0160867827126852	0.932609223203582	0.351033	0.351033	chr16	88152724	0.4546520543483303	chr16:88152724:T:C
chr16:88152970	['G', 'A']	19959	11863.7832230908	1597.9128417875452	-0.0056413916280891	0.0110704597258399	-0.5095896437725526	0.610345	0.610345	chr16	88152970	0.2144246088551097	chr16:88152970:G:A
chr16:88153731	['T', 'C']	19959	11063.217188674516	1523.2015804368775	-0.000140314993207	0.0112924698686937	-0.0124255362058612	0.990086	0.990086	chr16	88153731	0.0043270804496276	chr16:88153731:T:C
chr16:88153771	['G', 'A']	19959	1325.0663894177774	182.16153353334784	0.0011561129480735	0.0283480138871324	0.0407828552884388	0.967469	0.967469	chr16	88153771	0.0143629419107377	chr16:88153771:G:A
chr16:88153999	['A', 'AG']	19959	13833.079224293446	1810.721316506092	-0.0106636515973718	0.0106406352653607	-1.0021630599524451	0.316277	0.316277	chr16	88153999	0.4999323892928515	chr16:88153999:A:AG
chr16:88154001	['C', 'G']	19959	10073.793694103351	1362.6840750066804	0.0049262330545271	0.0118699509186298	0.415017137669492	0.678134	0.678134	chr16	88154001	0.1686844806012938	chr16:88154001:C:G
chr16:88154771	['C', 'T']	19959	11684.683474512554	1567.4276146344546	-0.0053438423296962	0.0111205843059577	-0.4805361105740918	0.630852	0.630852	chr16	88154771	0.2000725157516915	chr16:88154771:C:T
chr16:88155110	['G', 'T']	19959	788.0	20.3225686716094	-0.0813641454900688	0.0365682999824248	-2.224991195356999	0.026093	0.026093	chr16	88155110	1.5834759857313472	chr16:88155110:G:T
chr16:88157294	['G', 'A']	19959	11744.11888532478	1591.6976055113148	-0.0027520807188628	0.0111083979921143	-0.2477477599215033	0.804332	0.804332	chr16	88157294	0.0945646527360185	chr16:88157294:G:A
chr16:88157843	['G', 'A']	19959	21876.66874371861	2950.339688332788	-0.000253695378778	0.0102184106283149	-0.0248272836164073	0.980193	0.980193	chr16	88157843	0.0086884033049526	chr16:88157843:G:A
chr16:88158340	['G', 'A']	19959	9010.160034081797	1206.8644745171096	0.0039072481207707	0.0122541642290742	0.3188506411151552	0.749843	0.749843	chr16	88158340	0.1250296584366617	chr16:88158340:G:A
chr16:88158888	['T', 'C']	19959	24454.966902812288	3262.259467456968	-0.0072127818707514	0.0118549863721554	-0.6084175590190919	0.542917	0.542917	chr16	88158888	0.26526655935629	chr16:88158888:T:C
chr16:88159817	['A', 'G']	19959	16666.72153359763	2131.7910451303733	-0.0166726123085431	0.0102799443210434	-1.621858230731232	0.10485	0.10485	chr16	88159817	0.9794315651986374	chr16:88159817:A:G
chr16:88160245	['C', 'T']	19959	7138.430618892508	1122.484619465883	0.0264594996841638	0.0132160315508242	2.0020760076434407	0.0452901	0.0452901	chr16	88160245	1.343996720398954	chr16:88160245:C:T
chr16:88160688	['T', 'G']	19959	16062.414311485269	2073.3566105114764	-0.0140747853265102	0.0103121166083472	-1.364878410618178	0.172307	0.172307	chr16	88160688	0.7636970789093657	chr16:88160688:T:G
chr16:88161365	['A', 'G']	19959	16217.062593966122	2123.867989489137	-0.0107587344451956	0.010282980521744	-1.04626615040703	0.295451	0.295451	chr16	88161365	0.5295145357444029	chr16:88161365:A:G
chr16:88163569	['G', 'A']	19959	6201.452181577755	748.8856702321633	-0.0216488949115393	0.0147699765053115	-1.4657365841952457	0.142736	0.142736	chr16	88163569	0.8454664779746941	chr16:88163569:G:A
chr16:88163821	['A', 'G']	19959	34201.392706449675	4614.609930202288	-0.0014782282749461	0.0145335933732622	-0.1017111348158161	0.918987	0.918987	chr16	88163821	0.0366906321048544	chr16:88163821:A:G
chr16:88163824	['C', 'A']	19959	34177.78358433733	4588.700390000665	-0.0054946024128453	0.0144732150704481	-0.379639381167239	0.704217	0.704217	chr16	88163824	0.1522934951461559	chr16:88163824:C:A
chr16:88163999	['A', 'G']	19959	34182.574368521644	4589.49860620381	-0.0058980785894307	0.0145316781583322	-0.4058773202356463	0.684837	0.684837	chr16	88163999	0.1644127838715839	chr16:88163999:A:G
chr16:88164005	['A', 'G']	19959	34222.16513346405	4579.746522208918	-0.0089167527053145	0.0146100152647641	-0.6103178226527652	0.541658	0.541658	chr16	88164005	0.26627483817207	chr16:88164005:A:G
chr16:88164608	['T', 'C']	19959	34193.13950691522	4591.379637019289	-0.0063584110854183	0.0144433482931586	-0.4402310985209787	0.659775	0.659775	chr16	88164608	0.1806041446375178	chr16:88164608:T:C
chr16:88164672	['G', 'A']	19959	34186.85141568529	4590.769157296224	-0.0065652869967291	0.0144394371619815	-0.4546774866000482	0.649346	0.649346	chr16	88164672	0.1875238303960857	chr16:88164672:G:A
chr16:88164994	['C', 'T']	19959	34134.710241507164	4581.554661642071	-0.00774177057858	0.0143766467217939	-0.5384962660899242	0.59024	0.59024	chr16	88164994	0.2289713621172718	chr16:88164994:C:T
chr16:88165094	['A', 'G']	19959	34233.715201924046	4593.028510746981	-0.0071522164309989	0.0144918493831062	-0.493533726574374	0.621641	0.621641	chr16	88165094	0.2064603496020101	chr16:88165094:A:G
chr16:88165186	['T', 'C']	19959	34141.0	4578.54623592305	-0.0081587439639626	0.0143744748480834	-0.567585532702118	0.570323	0.570323	chr16	88165186	0.2438791138231579	chr16:88165186:T:C
chr16:88165542	['T', 'C']	19959	6189.310101212546	876.4705080561231	0.0040961403722596	0.013991398569326	0.2927613241781107	0.769708	0.769708	chr16	88165542	0.1136739995548509	chr16:88165542:T:C
chr16:88165673	['C', 'G']	19959	21403.21707757065	2853.558879364296	-0.003119801148878	0.0102326850302797	-0.304885876937107	0.760456	0.760456	chr16	88165673	0.1189259091718182	chr16:88165673:C:G
chr16:88168630	['C', 'T']	19959	3229.3235957308216	407.5587654747957	-0.0142109077698485	0.0185905324837824	-0.7644163921741124	0.444628	0.444628	chr16	88168630	0.3520031915187294	chr16:88168630:C:T
chr16:88168643	['T', 'C']	19959	6684.669840156336	912.5814972467764	-0.0030784160649204	0.013620562915509	-0.2260123964050859	0.821194	0.821194	chr16	88168643	0.0855542324339479	chr16:88168643:T:C
chr16:88169031	['T', 'C']	19959	7493.758236798558	1002.1988441538884	-0.0065251522527669	0.0130175388903951	-0.5012585180430297	0.616195	0.616195	chr16	88169031	0.2102818300067761	chr16:88169031:T:C
chr16:88169440	['A', 'G']	19959	7371.107937462418	973.327088962506	-0.0080583416616189	0.0130821304744745	-0.6159808356400407	0.537914	0.537914	chr16	88169440	0.2692871524208431	chr16:88169440:A:G
chr16:88169512	['G', 'A']	19959	3857.7731395640194	451.8349295892845	-0.0232834746033468	0.0171555730249957	-1.357195971794282	0.174734	0.174734	chr16	88169512	0.7576225811321505	chr16:88169512:G:A
chr16:88169692	['T', 'C']	19959	2768.416115453999	405.523988896442	0.0139146482090653	0.0198368095714639	0.7014559553509137	0.483027	0.483027	chr16	88169692	0.316028592595735	chr16:88169692:T:C
chr16:88170668	['T', 'C']	19959	6762.388139756379	851.7004617171735	-0.0026741907867045	0.0136460454050695	-0.195968187656117	0.844637	0.844637	chr16	88170668	0.0733298978769294	chr16:88170668:T:C
chr16:88170911	['CA', 'C']	19959	7432.117107636801	975.0864128801636	-0.0095595511651683	0.01305512521983	-0.732245076489031	0.464028	0.464028	chr16	88170911	0.3334558128101965	chr16:88170911:CA:C
chr16:88171011	['C', 'A']	19959	25576.37734997744	3663.694311872484	0.0178663446029805	0.0105369662835423	1.6955871474018054	0.0899797	0.0899797	chr16	88171011	1.04585545914291	chr16:88171011:C:A
chr16:88171370	['A', 'T']	19959	11378.850556279443	1725.4790174783595	0.0202534936243381	0.0111173951965962	1.821784083967708	0.0685027	0.0685027	chr16	88171370	1.164292310668272	chr16:88171370:A:T
chr16:88171450	['G', 'A']	19959	11346.842537837025	1717.5943044777305	0.0201825440101509	0.0111239083815929	1.8143392877585705	0.0696405	0.0696405	chr16	88171450	1.1571381194263115	chr16:88171450:G:A
chr16:88172482	['A', 'T']	19959	9748.93068711472	1234.9121559795549	-0.0107467538914347	0.0116828725159634	-0.9198725635968688	0.35765	0.35765	chr16	88172482	0.4465417706195508	chr16:88172482:A:T
chr16:88172568	['C', 'T']	19959	8046.015635962714	1072.6727788639682	-0.0077344744448188	0.0126340948108632	-0.6121906286605084	0.540419	0.540419	chr16	88172568	0.2672693904973422	chr16:88172568:C:T
chr16:88172899	['T', 'C']	19959	7364.952032479574	978.7298299862056	-0.0074570043799474	0.0130904920528254	-0.5696504264206013	0.568921	0.568921	chr16	88172899	0.244948035267567	chr16:88172899:T:C
chr16:88173280	['C', 'T']	19959	3976.1953089760937	493.5202129502271	-0.0151871759722833	0.0169542268632683	-0.8957752007664013	0.370384	0.370384	chr16	88173280	0.4313477824161155	chr16:88173280:C:T
chr16:88173304	['C', 'T']	19959	805.0403347028761	113.07449717771426	0.0114238936405127	0.0360217147329689	0.3171390847214994	0.751141	0.751141	chr16	88173304	0.1242785320048951	chr16:88173304:C:T
chr16:88173964	['C', 'A']	19959	3940.9745350644143	486.2327540687936	-0.0156994445328683	0.017030726820624	-0.9218305653201164	0.356628	0.356628	chr16	88173964	0.4477845619791976	chr16:88173964:C:A
chr16:88174653	['A', 'G']	19959	26602.945561772216	3706.987435232733	0.0138376093287925	0.0107417766549413	1.288204900669488	0.19769	0.19769	chr16	88174653	0.7040152985905234	chr16:88174653:A:G
chr16:88177168	['G', 'T']	19959	16893.23830790846	2314.5329508430177	0.0067016734104976	0.0102733474617146	0.6523359046768868	0.514192	0.514192	chr16	88177168	0.2888746845637976	chr16:88177168:G:T
chr16:88177309	['T', 'A']	19959	654.1638769169087	100.4116563717488	0.0163108377791188	0.039894075692771	0.4088536329236079	0.682651	0.682651	chr16	88177309	0.1658012692493023	chr16:88177309:T:A
chr16:88177391	['C', 'G']	19959	1413.2832372838886	135.5090150138586	-0.0396232521128902	0.0272697880146225	-1.4530091723354643	0.146237	0.146237	chr16	88177391	0.8349427309155618	chr16:88177391:C:G
chr16:88177402	['C', 'T']	19959	26779.70867996392	3763.90560971836	0.0161125633460252	0.0107073641698202	1.5048113700512862	0.132388	0.132388	chr16	88177402	0.8781513787178395	chr16:88177402:C:T
chr16:88177461	['TTA', 'T']	19959	1100.5514060855182	191.355830478224	0.0326521435085493	0.030962285120532	1.054577960943094	0.291631	0.291631	chr16	88177461	0.5351663129557194	chr16:88177461:TTA:T
chr16:88178653	['G', 'A']	19959	29009.534563136	3916.438185826548	0.0009068221712822	0.0112809633267012	0.0803851714627875	0.935932	0.935932	chr16	88178653	0.0287557037165591	chr16:88178653:G:A
chr16:88179518	['G', 'A']	19959	28617.47050273169	3828.46249706959	-0.0026291700782275	0.0112442346987363	-0.2338238349403172	0.815124	0.815124	chr16	88179518	0.0887763195797587	chr16:88179518:G:A
chr16:88179716	['C', 'T']	19959	6943.391530944624	899.1377806473022	-0.0041694759438405	0.0134066688727979	-0.3110001435405304	0.755804	0.755804	chr16	88179716	0.121590813962626	chr16:88179716:C:T
chr16:88179784	['A', 'G']	19959	9296.931602946332	1282.120505108596	0.0038770469201441	0.0120285755823714	0.3223197039079366	0.747214	0.747214	chr16	88179784	0.1265549996449506	chr16:88179784:A:G
chr16:88179865	['G', 'A']	19959	3316.0	410.5414754965432	-0.0114912855911378	0.0183323876488848	-0.6268297295053591	0.530778	0.530778	chr16	88179865	0.2750870863287192	chr16:88179865:G:A
chr16:88179887	['G', 'A']	19959	29133.758081491505	3928.7221369920776	0.0024760294571375	0.0114000371057551	0.2171948594700266	0.828059	0.828059	chr16	88179887	0.081938718213229	chr16:88179887:G:A
chr16:88179921	['G', 'C']	19959	6987.350085178876	905.1636196700712	-0.0043899718953219	0.0133733230945115	-0.328263354163899	0.742716	0.742716	chr16	88179921	0.1291772201710277	chr16:88179921:G:C
chr16:88180162	['C', 'A']	19959	35816.58901638523	4914.687527371172	0.0143498519832428	0.0166238771929055	0.8632072901360717	0.388034	0.388034	chr16	88180162	0.4111302193401792	chr16:88180162:C:A
chr16:88180631	['G', 'A']	19959	19342.81476469704	2598.176060199199	0.0007722529594095	0.0101838620834756	0.0758310504482013	0.939554	0.939554	chr16	88180631	0.0270782541711494	chr16:88180631:G:A
chr16:88180928	['A', 'G']	19959	5248.051766474568	697.8939254127706	-0.003241317659913	0.0149577336411831	-0.2166984476170049	0.828446	0.828446	chr16	88180928	0.0817357946270589	chr16:88180928:A:G
chr16:88181038	['A', 'G']	19959	3547.1300874284034	435.8146470173559	-0.0146734501463519	0.0178001695399712	-0.824343280180669	0.409754	0.409754	chr16	88181038	0.3874767981736964	chr16:88181038:A:G
chr16:88181319	['C', 'T']	19959	3336.167151017136	410.0517404773568	-0.012601741552931	0.0182804390910311	-0.6893566117410054	0.490607	0.490607	chr16	88181319	0.3092662595546527	chr16:88181319:C:T
chr16:88181564	['G', 'C']	19959	2825.707878119675	439.7218612360937	0.0177173728899504	0.0197086460534272	0.898964487054121	0.368682	0.368682	chr16	88181564	0.4333480652457996	chr16:88181564:G:C
chr16:88181883	['A', 'G']	19959	2837.5686795289403	443.0223279583762	0.0183459529956023	0.0196614843239277	0.9330909453909152	0.350784	0.350784	chr16	88181883	0.4549602239439126	chr16:88181883:A:G
chr16:88182028	['C', 'T']	19959	3314.664294662992	415.279959360386	-0.0098118334768535	0.0183371346221246	-0.5350799718193221	0.592601	0.592601	chr16	88182028	0.2272376199938086	chr16:88182028:C:T
chr16:88182312	['A', 'G']	19959	12486.51216209439	1699.5367805671913	-0.0010117122523557	0.0108556873073505	-0.0931965175222659	0.925748	0.925748	chr16	88182312	0.0335072175338825	chr16:88182312:A:G
chr16:88182696	['CAG', 'C']	19959	6309.858627963042	866.6277582014401	0.0004856041759467	0.0138759723383962	0.0349960466988673	0.972083	0.972083	chr16	88182696	0.0122966518401187	chr16:88182696:CAG:C
chr16:88182941	['A', 'G']	19959	6407.284089200701	881.0400137029453	0.0002596474287461	0.0137913041314012	0.0188268945614071	0.984979	0.984979	chr16	88182941	0.0065730286712629	chr16:88182941:A:G
chr16:88183039	['C', 'G']	19959	3761.7538962666	449.5502420854594	-0.0194429702201609	0.0173162974402113	-1.1228133662691135	0.26153	0.26153	chr16	88183039	0.5824784861957036	chr16:88183039:C:G
chr16:88183244	['T', 'C']	19959	12529.138719053824	1703.1133994500108	-0.000866493354181	0.0108355273453261	-0.0799678065096501	0.936264	0.936264	chr16	88183244	0.0286016752179369	chr16:88183244:T:C
chr16:88183252	['C', 'T']	19959	1352.1354913063087	230.8835472998144	0.0242593460088663	0.0279791426449418	0.8670510857576978	0.385924	0.385924	chr16	88183252	0.4134982125054057	chr16:88183252:C:T
chr16:88183286	['C', 'T']	19959	26459.582664928814	3569.501426048095	-8.106001030156819e-05	0.0106634608592781	-0.0076016606026212	0.993935	0.993935	chr16	88183286	0.0026420160698385	chr16:88183286:C:T
chr16:88183318	['G', 'A']	19959	1168.1170516610714	198.92391407220163	0.0193196432868668	0.0301630765327534	0.6405063908480283	0.521851	0.521851	chr16	88183318	0.2824534799766172	chr16:88183318:G:A
chr16:88183574	['C', 'T']	19959	1170.1172520919977	197.2335486465563	0.0176561068720062	0.0300858750372918	0.5868570167934711	0.557306	0.557306	chr16	88183574	0.2539062812702587	chr16:88183574:C:T
chr16:88183592	['A', 'T']	19959	3206.1244486768246	393.63053100958007	-0.0126203392269374	0.0185945309028955	-0.6787124285545778	0.497328	0.497328	chr16	88183592	0.3033570889214637	chr16:88183592:A:T
chr16:88183769	['T', 'C']	19959	1184.0593245816217	143.26276182729487	-0.0127189353451484	0.029713385702266	-0.4280540586183851	0.668616	0.668616	chr16	88183769	0.1748232349397285	chr16:88183769:T:C
chr16:88183777	['G', 'C']	19959	19546.87610885581	2665.0447604964725	0.0047281530013202	0.0101891826618353	0.4640365334728998	0.642627	0.642627	chr16	88183777	0.1920410315005375	chr16:88183777:G:C
chr16:88183814	['G', 'A']	19959	1091.0546647960718	136.0003750929281	-0.0062599365199934	0.0308952929072384	-0.2026178077932	0.839436	0.839436	chr16	88183814	0.0760124095990445	chr16:88183814:G:A
chr16:88183990	['C', 'G']	19959	20847.31154771452	2850.126615900408	0.006324618599053	0.0101714155213261	0.6218031881395852	0.534078	0.534078	chr16	88183990	0.272395311331341	chr16:88183990:C:G
chr16:88184923	['G', 'C']	19959	23964.605533557216	3260.5134597397387	-0.0001839557922029	0.0103813533979562	-0.0177198275746212	0.985863	0.985863	chr16	88184923	0.0061834323994675	chr16:88184923:G:C
chr16:88184944	['TC', 'T']	19959	725.1453269857179	105.13212949111772	0.0115783584869935	0.0379581215254633	0.3050298071053506	0.760347	0.760347	chr16	88184944	0.1189881632554945	chr16:88184944:TC:T
chr16:88185038	['T', 'C']	19959	25306.4830041111	3438.733235054695	-0.0020628952031717	0.0105493858772474	-0.1955464732426683	0.844967	0.844967	chr16	88185038	0.0731602519944025	chr16:88185038:T:C
chr16:88185215	['ACACT', 'A']	19959	4930.634487951805	685.2938606827756	0.0026610024804054	0.0153177309566143	0.1737204085867834	0.862087	0.862087	chr16	88185215	0.0644489038813894	chr16:88185215:ACACT:A
chr16:88185265	['G', 'A']	19959	25213.685836049142	3419.0666917846	-0.002551288480206	0.0105253464270599	-0.2423947276117111	0.808477	0.808477	chr16	88185265	0.0923323306310067	chr16:88185265:G:A
chr16:88185512	['CAT', 'C']	19959	5493.504789608308	665.8581279480491	-0.0158863929320532	0.0146935105183833	-1.0811843032458055	0.279628	0.279628	chr16	88185512	0.5534193435248833	chr16:88185512:CAT:C
chr16:88185541	['ACT', 'A']	19959	4134.764747191011	556.9079616416793	0.0007974299817333	0.0166951458635201	0.0477641817718844	0.961905	0.961905	chr16	88185541	0.0168678177886746	chr16:88185541:ACT:A
chr16:88186880	['G', 'A']	19959	12598.681052631577	1727.749282238371	0.0001809432820117	0.0109693372343425	0.0164953705174843	0.986839	0.986839	chr16	88186880	0.0057536954712111	chr16:88186880:G:A
chr16:88188824	['C', 'G']	19959	30311.07868325972	4043.777953922923	-0.0106231109817578	0.0118390889107241	-0.8972912579561046	0.369574	0.369574	chr16	88188824	0.4322985895453057	chr16:88188824:C:G
chr16:88189294	['T', 'C']	19959	33327.00932050511	4460.314177489348	-0.0137883123433946	0.013633665548344	-1.0113430092957976	0.311865	0.311865	chr16	88189294	0.5060333625297594	chr16:88189294:T:C
chr16:88191009	['T', 'C']	19959	6442.265448521657	769.1420453382447	-0.0189266520752595	0.0137531956047514	-1.3761639563041468	0.168786	0.168786	chr16	88191009	0.7726635788886717	chr16:88191009:T:C
chr16:88191367	['G', 'T']	19959	11674.584928349534	1555.0478259942884	-0.0057231808745107	0.0110837566523995	-0.5163574998979885	0.60561	0.60561	chr16	88191367	0.2178069622580449	chr16:88191367:G:T
chr16:88191452	['C', 'T']	19959	11667.169113594227	1563.171725903292	-0.0044292723165234	0.0110913267301259	-0.3993455809477513	0.689643	0.689643	chr16	88191452	0.1613756676002275	chr16:88191452:C:T
chr16:88191907	['C', 'T']	19959	1029.1546903187011	116.86131483675378	0.0050769234492963	0.0320389165764144	0.1584611463745239	0.874095	0.874095	chr16	88191907	0.0584413640090043	chr16:88191907:C:T
chr16:88193845	['A', 'T']	19959	24058.36707145724	3187.3360692210344	-0.0058769636725394	0.0103918923733813	-0.5655335391649333	0.571717	0.571717	chr16	88193845	0.2428188938511035	chr16:88193845:A:T
chr16:88194593	['C', 'T']	19959	6059.0	850.3410450759463	0.0139815810279905	0.0141554605123127	0.9877164374715314	0.323304	0.323304	chr16	88194593	0.4903889221524985	chr16:88194593:C:T
chr16:88195124	['G', 'A']	19959	3072.1539232388013	459.899793900106	0.0219836683444591	0.0188987547709389	1.163233695072013	0.244749	0.244749	chr16	88195124	0.6112790739696422	chr16:88195124:G:A
chr16:88195430	['C', 'G']	19959	2427.0	301.2067014531795	0.005968682475476	0.0213297516947029	0.2798289713310766	0.779612	0.779612	chr16	88195430	0.108121484724152	chr16:88195430:C:G
chr16:88195741	['G', 'A']	19959	685.0343220763604	74.7864136860372	-0.0292571190660056	0.0387342611012867	-0.7553292158975434	0.45006	0.45006	chr16	88195741	0.3467295841537882	chr16:88195741:G:A
chr16:88195811	['G', 'A']	19959	1380.1382973392797	175.556436014453	-0.0072037547203568	0.0276032282311174	-0.260975080886949	0.794114	0.794114	chr16	88195811	0.1001171474254684	chr16:88195811:G:A
chr16:88195901	['C', 'T']	19959	1433.0718007816415	173.20261019838446	-0.0132472737715149	0.0271072521260288	-0.4886985117460374	0.625061	0.625061	chr16	88195901	0.2040775975828489	chr16:88195901:C:T
chr16:88195903	['A', 'G']	19959	1490.0746567792364	185.74400453258667	-0.0098218625160588	0.0266242121320641	-0.3689071611711735	0.712201	0.712201	chr16	88195903	0.1473974208693234	chr16:88195903:A:G
chr16:88196131	['G', 'A']	19959	5727.434800040092	704.5519971867409	-0.0109083871273864	0.0144450185226108	-0.7551660186735981	0.450158	0.450158	chr16	88196131	0.3466350273699988	chr16:88196131:G:A
chr16:88196480	['G', 'C']	19959	15081.778189836625	1771.3529910733694	-0.0240838578974963	0.0104349644785425	-2.307996155331445	0.0210095	0.0210095	chr16	88196480	1.6775842831402086	chr16:88196480:G:C
chr16:88196619	['T', 'C']	19959	19230.0	2424.087638334236	-0.0136254083901083	0.0101753224767929	-1.33906403666165	0.180565	0.180565	chr16	88196619	0.743366427776416	chr16:88196619:T:C
chr16:88196681	['C', 'A']	19959	6028.510223514083	743.3931829542817	-0.0096516533575378	0.0141599662615358	-0.6816155617372939	0.49549	0.49549	chr16	88196681	0.3049651060397422	chr16:88196681:C:A
chr16:88196686	['A', 'G']	19959	4498.676187612748	495.0237556213021	-0.0281677862777788	0.0160319853837846	-1.7569742987832746	0.0789375	0.0789375	chr16	88196686	1.102716632100594	chr16:88196686:A:G
chr16:88196828	['G', 'A']	19959	2265.113488325484	346.44292493612664	0.0252271678275281	0.0220297676654111	1.1451399856176074	0.252165	0.252165	chr16	88196828	0.5983151927895192	chr16:88196828:G:A
chr16:88196860	['C', 'T']	19959	8154.634277123528	1072.5619379781442	0.0006086573223855	0.0125736680948841	0.048407299905841	0.961392	0.961392	chr16	88196860	0.0170994960728916	chr16:88196860:C:T
chr16:88196897	['C', 'A']	19959	8151.633675770483	1074.9561461847936	0.0008168967775204	0.0125774305228121	0.0649494168175933	0.948215	0.948215	chr16	88196897	0.0230931787727024	chr16:88196897:C:A
chr16:88196934	['T', 'C']	19959	9894.470178428228	1278.8664982048	-0.0049227109426044	0.0117489016581309	-0.4189932885511566	0.675226	0.675226	chr16	88196934	0.1705508432794236	chr16:88196934:T:C
chr16:88197285	['C', 'T']	19959	10901.277101187792	1546.6466614922251	0.0056266396105989	0.0113704112844211	0.4948492600534216	0.620712	0.620712	chr16	88197285	0.2071098584757175	chr16:88197285:C:T
chr16:88197500	['C', 'T']	19959	5787.289958913719	751.0233370485072	-0.0027520298357243	0.0144478863077455	-0.1904797544156346	0.848935	0.848935	chr16	88197500	0.0711255609009233	chr16:88197500:C:T
chr16:88197507	['A', 'T']	19959	7297.947291875626	972.769937312279	0.0019451864152954	0.0131577773777997	0.1478354861496164	0.882474	0.882474	chr16	88197507	0.0542980812068466	chr16:88197507:A:T
chr16:88197595	['C', 'T']	19959	5022.251628419681	764.0254109758633	0.0238266006790893	0.0154131109483015	1.5458657735617556	0.122153	0.122153	chr16	88197595	0.91309586256327	chr16:88197595:C:T
chr16:88197607	['T', 'C']	19959	28377.68719619143	3693.24710879894	-0.0130106248748205	0.0111126962831286	-1.1707892075277242	0.241698	0.241698	chr16	88197607	0.6167269432727696	chr16:88197607:T:C
chr16:88197675	['T', 'C']	19959	7978.399739452851	1078.5134093572178	0.0025119598099164	0.0127492180317036	0.197028539606896	0.843807	0.843807	chr16	88197675	0.0737568761468807	chr16:88197675:T:C
chr16:88197681	['T', 'C']	19959	5621.126534703082	620.7294240361553	-0.028987698867886	0.0145750661815097	-1.9888553854157112	0.0467308	0.0467308	chr16	88197681	1.3303967840813666	chr16:88197681:T:C
chr16:88197732	['C', 'A']	19959	26629.66843713985	3581.8308695392734	-9.819453488383318e-05	0.0107614626389227	-0.0091246458012758	0.99272	0.99272	chr16	88197732	0.003173228445717	chr16:88197732:C:A
chr16:88197801	['G', 'A']	19959	5511.276129872733	811.8293705848387	0.0172436367198643	0.0147674452307352	1.1676790704444584	0.24295	0.24295	chr16	88197801	0.614483096600975	chr16:88197801:G:A
chr16:88197815	['T', 'C']	19959	9029.904845417648	1252.3049559709225	0.0019214266618752	0.0120363717913437	0.15963503746678	0.87317	0.87317	chr16	88197815	0.0589011940099369	chr16:88197815:T:C
chr16:88197826	['C', 'A']	19959	7312.732775467254	963.8331083534804	0.0007037442976932	0.0131496774427688	0.0535179893770098	0.95732	0.95732	chr16	88197826	0.0189428678611861	chr16:88197826:C:A
chr16:88197857	['G', 'C']	19959	7486.0	946.7585748908148	-0.0117197552127569	0.012874493094219	-0.9103080895681545	0.362671	0.362671	chr16	88197857	0.4404871702081122	chr16:88197857:G:C
chr16:88198129	['G', 'A']	19959	5330.2670608277385	770.3296708635492	0.0182236076322554	0.014997208660797	1.2151332987646073	0.22433	0.22433	chr16	88198129	0.6491126436562873	chr16:88198129:G:A
chr16:88198184	['G', 'A']	19959	3566.5360793746245	459.7743836854389	-0.0110776709347096	0.0175218251703636	-0.6322212912754329	0.52725	0.52725	chr16	88198184	0.277983411588476	chr16:88198184:G:A
chr16:88198409	['T', 'G']	19959	7519.753520068147	939.4781424236786	-0.0065964058782203	0.0129263332561042	-0.5103075827868889	0.609842	0.609842	chr16	88198409	0.2147826689504418	chr16:88198409:T:G
chr16:88198544	['A', 'G']	19959	25530.95419005613	3542.4612904277583	0.0063228307998846	0.0106024374348792	0.596356341522391	0.550944	0.550944	chr16	88198544	0.2588925422134733	chr16:88198544:A:G
chr16:88198689	['A', 'G']	19959	5615.501629644487	842.672785482423	0.0121737807579013	0.0145792185409839	0.8350091415173823	0.403723	0.403723	chr16	88198689	0.3939165082350921	chr16:88198689:A:G
chr16:88198701	['C', 'G']	19959	415.0	38.69333977343315	-0.0341996037415975	0.0494812708434483	-0.6911625986689021	0.489471	0.489471	chr16	88198701	0.3102730340203248	chr16:88198701:C:G
chr16:88198771	['A', 'G']	19959	3975.398356466402	582.6415501912757	0.0132338378477282	0.0169528675671868	0.7806253305100458	0.435032	0.435032	chr16	88198771	0.3614787961205894	chr16:88198771:A:G
chr16:88199073	['G', 'C']	19959	4703.649659182037	618.8675736464123	-0.0016393169620471	0.0156422045634026	-0.1048008901432331	0.916535	0.916535	chr16	88199073	0.0378509458500094	chr16:88199073:G:C
chr16:88199191	['A', 'G']	19959	4063.8144324730647	612.3643254148607	0.0135890597528601	0.0166036424810648	0.8184384702547853	0.413117	0.413117	chr16	88199191	0.3839269331902432	chr16:88199191:A:G
chr16:88199204	['A', 'G']	19959	32001.60336707085	4236.899670320271	-0.0136587392454941	0.0126511480223262	-1.0796442521571752	0.280314	0.280314	chr16	88199204	0.5523552112981822	chr16:88199204:A:G
chr16:88199413	['C', 'A']	19959	5135.25729030965	692.9436036271181	0.0013465245442302	0.0150529180811963	0.0894527251770756	0.928723	0.928723	chr16	88199413	0.0321137989341507	chr16:88199413:C:A
chr16:88199439	['G', 'A']	19959	14235.713247820422	1867.624351057647	-0.0073456427425201	0.0104967159893835	-0.6998038958041297	0.484058	0.484058	chr16	88199439	0.315102597920034	chr16:88199439:G:A
chr16:88199614	['G', 'A']	19959	2346.470258080681	360.4118850127295	0.0249811745334551	0.0216458491944752	1.1540861395186617	0.248479	0.248479	chr16	88199614	0.6047103094236131	chr16:88199614:G:A
chr16:88199721	['A', 'G']	19959	7010.458700882119	1008.266393562855	0.010777565497488	0.0132623515185503	0.8126436312906711	0.416432	0.416432	chr16	88199721	0.3804559052675402	chr16:88199721:A:G
chr16:88199886	['C', 'G']	19959	2221.333884546001	356.58075584940906	0.0336356269949416	0.022255404158517	1.5113464916371562	0.130716	0.130716	chr16	88199886	0.8836712503198204	chr16:88199886:C:G
chr16:88200007	['T', 'C']	19959	14375.601282950784	1879.7965279597968	-0.0071375285504353	0.0104876137620552	-0.6805674496003412	0.496153	0.496153	chr16	88200007	0.3043843783294565	chr16:88200007:T:C
chr16:88200036	['C', 'A']	19959	15612.128839889752	2029.0332121358908	-0.0089272521011288	0.010329727317765	-0.864229212108612	0.387472	0.387472	chr16	88200036	0.4117596755701931	chr16:88200036:C:A
chr16:88200101	['T', 'C']	19959	4798.554443433411	646.4867223978913	0.0015953365927585	0.0155789576323214	0.1024032949065035	0.918438	0.918438	chr16	88200101	0.0369501558162005	chr16:88200101:T:C
chr16:88200241	['G', 'A']	19959	4775.0	640.0065046254466	0.0010818637802458	0.0155398631815974	0.0696186168181331	0.944498	0.944498	chr16	88200241	0.0247989573714577	chr16:88200241:G:A
chr16:88200567	['G', 'A']	19959	5110.256037679126	647.6378619072319	-0.0043404337545847	0.0149718995581485	-0.2899053481976152	0.771892	0.771892	chr16	88200567	0.1124434601373047	chr16:88200567:G:A
chr16:88200634	['C', 'T']	19959	2208.221275742847	356.98846749580144	0.0347652204314906	0.0223162085212188	1.557846190513722	0.119286	0.119286	chr16	88200634	0.9234105243055966	chr16:88200634:C:T
chr16:88201995	['G', 'T']	19959	7413.485742921574	990.263138077989	0.0048289419597564	0.0129705000217875	0.3723019121579664	0.709672	0.709672	chr16	88201995	0.1489423294553183	chr16:88201995:G:T
chr16:88202412	['C', 'A']	19959	8550.713655725382	1133.3008580120506	0.0010811228577497	0.0123174142468007	0.0877719005050555	0.930059	0.930059	chr16	88202412	0.0314895003044711	chr16:88202412:C:A
chr16:88202638	['T', 'C']	19959	8795.169265480066	1184.7857184346076	0.0032427641185162	0.0122030699341865	0.2657334700206639	0.790447	0.790447	chr16	88202638	0.1021272444910341	chr16:88202638:T:C
chr16:88203338	['C', 'T']	19959	8737.437769315562	1194.1610712347874	0.0067457028475135	0.0122310574023737	0.5515224584102079	0.581282	0.581282	chr16	88203338	0.2356131252144503	chr16:88203338:C:T
chr16:88203378	['G', 'A']	19959	14423.167919422727	1847.037035461916	-0.0102067046377145	0.0104819929392061	-0.9737370266238256	0.330199	0.330199	chr16	88203378	0.481224246321982	chr16:88203378:G:A
chr16:88203782	['G', 'A']	19959	3522.352958861552	612.8166332242449	0.033461374582949	0.0177545261176689	1.8846672877204511	0.0594893	0.0594893	chr16	88203782	1.2255611413108043	chr16:88203782:G:A
chr16:88204033	['A', 'G']	19959	30473.53146853144	3849.4101975573535	-0.0380634599573162	0.0127744243882827	-2.9796614548229314	0.00288915	0.00288915	chr16	88204033	2.539229909702648	chr16:88204033:A:G
chr16:88204251	['C', 'T']	19959	3201.212913143718	509.416611035988	0.0185515928572181	0.018799489987589	0.9868136247028716	0.323746	0.323746	chr16	88204251	0.4897955887443884	chr16:88204251:C:T
chr16:88204530	['T', 'C']	19959	14056.408528335924	1795.5123840018848	-0.0119356825433049	0.0105816936774185	-1.1279557797799282	0.259352	0.259352	chr16	88204530	0.5861103985837768	chr16:88204530:T:C
chr16:88204670	['A', 'G']	19959	7492.375388315462	1055.7800846187486	0.0121062539948525	0.012916906866195	0.9372409447757118	0.348646	0.348646	chr16	88204670	0.4576153130716912	chr16:88204670:A:G
chr16:88204728	['T', 'C']	19959	3301.330811244175	422.8053377127395	-0.0038392769259317	0.0182353816102356	-0.2105399825456204	0.833248	0.833248	chr16	88204728	0.079225720079681	chr16:88204728:T:C
chr16:88205236	['T', 'C']	19959	7711.409074956128	1059.4026349617411	0.0079576035579034	0.0127636272558107	0.623459413097536	0.53299	0.53299	chr16	88205236	0.273280939163972	chr16:88205236:T:C
chr16:88205258	['G', 'A']	19959	7697.39924793181	1064.8142765235543	0.0090503626481876	0.012772301119185	0.7085929593840571	0.478585	0.478585	chr16	88205258	0.3200409173383696	chr16:88205258:G:A
chr16:88206158	['G', 'A']	19959	8984.25067655608	1196.169934628428	0.001002346272496	0.0120476407270668	0.0831985527460235	0.933694	0.933694	chr16	88206158	0.0297954319988258	chr16:88206158:G:A
chr16:88206222	['C', 'T']	19959	13520.419277229212	1775.5879624353804	-0.0029175173887878	0.010649833256371	-0.273949583862495	0.784126	0.784126	chr16	88206222	0.1056141455962257	chr16:88206222:C:T
chr16:88206528	['G', 'T']	19959	10539.977384414804	1379.6362384124852	-0.010403274424518	0.0114335551494718	-0.9098897314540476	0.362892	0.362892	chr16	88206528	0.4402226057706511	chr16:88206528:G:T
chr16:88206540	['C', 'A']	19959	8275.146072484837	1074.8666244829274	-0.0022085339753033	0.0124714356388274	-0.1770873890755175	0.859442	0.859442	chr16	88206540	0.0657834266324051	chr16:88206540:C:A
chr16:88206569	['C', 'A']	19959	2500.75884389583	455.6996381203214	0.0430466605239829	0.0207528553350963	2.0742524259389143	0.0380687	0.0380687	chr16	88206569	1.4194319535629976	chr16:88206569:C:A
chr16:88207774	['A', 'G']	19959	30934.33548582388	4105.770349960678	-0.0096248359852817	0.0119588609858235	-0.8048288207958391	0.420928	0.420928	chr16	88207774	0.3757921841568565	chr16:88207774:A:G
chr16:88207953	['G', 'C']	19959	4190.209940875839	505.7627529519628	-0.0172420280270993	0.0163782445660402	-1.0527396851094886	0.292473	0.292473	chr16	88207953	0.5339142201535698	chr16:88207953:G:C
chr16:88208303	['G', 'A']	19959	10323.137737456767	1335.9372017802627	-0.0033082391525614	0.0115488992991536	-0.2864549310603044	0.774533	0.774533	chr16	88208303	0.1109600738213825	chr16:88208303:G:A
chr16:88209240	['G', 'A']	19959	1487.0745064635737	199.2519666000256	0.0172275189320532	0.0266402339400461	0.6466729598104789	0.517851	0.517851	chr16	88209240	0.2857951807688948	chr16:88209240:G:A
chr16:88209352	['G', 'A']	19959	10305.130519773444	1501.9310178257583	0.0095010250359954	0.0114702221800036	0.8283209241193991	0.407499	0.407499	chr16	88209352	0.3898734526786421	chr16:88209352:G:A
chr16:88209355	['A', 'T']	19959	1389.069596151919	205.1482602864915	0.0300255071610761	0.0274760909520725	1.0927867145821657	0.274501	0.274501	chr16	88209355	0.561456069087511	chr16:88209355:A:T
chr16:88209436	['A', 'G']	19959	1720.292870036101	263.88275089101967	0.0259004045792958	0.0251515966185329	1.0297717863450115	0.30313	0.30313	chr16	88209436	0.5183710804924218	chr16:88209436:A:G
chr16:88210039	['T', 'C']	19959	20036.042460397028	2628.852831195042	-0.0065260504867978	0.0100810006106651	-0.6473613819538557	0.517406	0.517406	chr16	88210039	0.286168539377143	chr16:88210039:T:C
chr16:88210359	['G', 'A']	19959	8313.24774368231	1140.21956342463	0.0025618101734064	0.0123956282969328	0.2066704576838857	0.836269	0.836269	chr16	88210359	0.0776540019578514	chr16:88210359:G:A
chr16:88210362	['A', 'G']	19959	34355.04896752206	4610.404675980451	-0.0028078274141688	0.0145218689407907	-0.1933516564305244	0.846686	0.846686	chr16	88210362	0.0722776212523373	chr16:88210362:A:G
chr16:88215127	['G', 'A']	19959	4427.109050816878	604.8905393048607	0.0021196473461429	0.0162577651892114	0.1303775347640973	0.896269	0.896269	chr16	88215127	0.0475616246209994	chr16:88215127:G:A
chr16:88215850	['A', 'G']	19959	11045.98090225564	1365.713949408818	-0.0141900507696578	0.0113068780756256	-1.2549928171815543	0.209496	0.209496	chr16	88215850	0.6788242647955945	chr16:88215850:A:G
chr16:88216198	['A', 'T']	19959	10802.788742983155	1363.4257194348488	-0.0111099617778924	0.0113811327494321	-0.9761736395216676	0.32899	0.32899	chr16	88216198	0.4828173026908238	chr16:88216198:A:T
chr16:88216579	['T', 'C']	19959	6530.30874467552	874.3173419092559	0.003345253708943	0.0135911509754536	0.2461346882971718	0.805581	0.805581	chr16	88216579	0.0938907853696124	chr16:88216579:T:C
chr16:88217155	['T', 'TA']	19959	11000.022618987918	1388.1929243319948	-0.0107332236604942	0.0113095824407876	-0.9490380141520676	0.342613	0.342613	chr16	88217155	0.4651961623245316	chr16:88217155:T:TA
chr16:88220119	['A', 'G']	19959	9760.934295594649	1230.3762270005586	-0.0124366015058685	0.0117476880413733	-1.0586424717841534	0.289775	0.289775	chr16	88220119	0.5379390854983406	chr16:88220119:A:G
chr16:88220728	['T', 'C']	19959	9795.323961563929	1241.2970534484436	-0.0121438683121246	0.0118382301834481	-1.025817890338355	0.30499	0.30499	chr16	88220728	0.5157144000499893	chr16:88220728:T:C
chr16:88220752	['C', 'A']	19959	7752.66115205294	1028.080259192202	-0.0024600082420479	0.0127735610697644	-0.1925859381430384	0.847285	0.847285	chr16	88220752	0.0719704821035531	chr16:88220752:C:A
chr16:88220870	['G', 'T']	19959	7684.550504290227	1027.2881689341475	-0.0022605048362445	0.0128460256107236	-0.1759691989371017	0.86032	0.86032	chr16	88220870	0.065339980866956	chr16:88220870:G:T
chr16:88220937	['T', 'C']	19959	26191.810526315785	3593.679294502023	0.0058013900477949	0.0106605536524198	0.544192190850996	0.586315	0.586315	chr16	88220937	0.2318689948926426	chr16:88220937:T:C
chr16:88221373	['G', 'A']	19959	9631.238267148014	1221.7248168982196	-0.0115833478940211	0.0117962721298795	-0.981949870813922	0.326136	0.326136	chr16	88221373	0.4866012596472275	chr16:88221373:G:A
chr16:88221948	['A', 'G']	19959	14414.055282678428	2113.303917958077	0.0177349737464813	0.0104451684267803	1.697911706335986	0.08954	0.08954	chr16	88221948	1.0479829099525737	chr16:88221948:A:G
chr16:88222107	['T', 'C']	19959	25697.73784217386	3490.6403357680447	0.0020654206155149	0.0105524178224471	0.1957296091063966	0.844824	0.844824	chr16	88222107	0.0732337570740963	chr16:88222107:T:C
chr16:88222408	['C', 'T']	19959	11143.908380112269	1645.8245659560064	0.015429686756599	0.0112172502897669	1.375532002764967	0.168982	0.168982	chr16	88222408	0.7721595540668577	chr16:88222408:C:T
chr16:88222451	['G', 'A']	19959	6871.377098471561	962.5358328911746	0.0080800480709295	0.0133578732608675	0.6048903079953927	0.545259	0.545259	chr16	88222451	0.2633971572612675	chr16:88222451:G:A
chr16:88222514	['A', 'G']	19959	26934.74751929438	3617.897790254924	-0.0023230336964668	0.0107673796828468	-0.215747355892686	0.829187	0.829187	chr16	88222514	0.0813475153969444	chr16:88222514:A:G
chr16:88222706	['G', 'A']	19959	5216.829641138733	696.909228734609	0.0012433507755419	0.014957635419567	0.0831248215821257	0.933753	0.933753	chr16	88222706	0.0297679898551496	chr16:88222706:G:A
chr16:88223755	['C', 'T']	19959	5445.091255324481	648.77272417366	-0.0133136732111547	0.0147005738759485	-0.9056566990855448	0.365129	0.365129	chr16	88223755	0.4375536722822428	chr16:88223755:C:T
chr16:88223800	['C', 'T']	19959	20093.06045112782	2810.796121959577	0.0074169554961194	0.0100921273795365	0.7349248792834852	0.462394	0.462394	chr16	88223800	0.3349878099331101	chr16:88223800:C:T
chr16:88224353	['T', 'C']	19959	22524.257052663223	3115.512579560174	0.0053737533682614	0.0102061470519482	0.5265212563477264	0.598532	0.598532	chr16	88224353	0.2229126254548848	chr16:88224353:T:C
chr16:88224437	['T', 'C']	19959	14811.968479077928	2148.7772768570508	0.0114466094043872	0.0104241047614915	1.0980904035685637	0.272178	0.272178	chr16	88224437	0.5651469815012848	chr16:88224437:T:C
chr16:88224711	['G', 'T']	19959	5534.831930246542	733.6089806787109	0.0029167839823903	0.0146155046061203	0.1995677919439689	0.841821	0.841821	chr16	88224711	0.074780244577111	chr16:88224711:G:T
chr16:88225066	['C', 'T']	19959	8752.877085734328	1035.5846426054336	-0.0219644721257577	0.012277923675168	-1.7889402725462946	0.0736396	0.0736396	chr16	88225066	1.1328885791884542	chr16:88225066:C:T
chr16:88225171	['T', 'C']	19959	12846.287267625394	1643.048294856122	-0.0062003872304055	0.0108372414132503	-0.572137040596378	0.567236	0.567236	chr16	88225171	0.2462362141698277	chr16:88225171:T:C
chr16:88225381	['A', 'G']	19959	12415.11015335271	1485.3835897767797	-0.0188677736295045	0.0109892502608841	-1.71693001629636	0.0860075	0.0860075	chr16	88225381	1.0654636758890708	chr16:88225381:A:G
chr16:88225455	['G', 'A']	19959	8376.77729323308	1028.7296822786052	-0.0101072166644685	0.0124656869890514	-0.8108030205912987	0.417488	0.417488	chr16	88225455	0.3793560030754224	chr16:88225455:G:A
chr16:88226146	['G', 'A']	19959	6692.341217739915	873.8348945605541	-0.0005224564628969	0.0136149386586741	-0.0383737654641653	0.96939	0.96939	chr16	88226146	0.0135014646702219	chr16:88226146:G:A
chr16:88226894	['C', 'T']	19959	10071.52305302195	1382.685010308638	0.0044419862799263	0.0116634583965696	0.3808464118355121	0.703321	0.703321	chr16	88226894	0.1528464150791832	chr16:88226894:C:T
chr16:88226940	['A', 'G']	19959	18339.63722461389	2512.990500955864	0.0038712311889768	0.0103156312578547	0.3752781669109359	0.707458	0.707458	chr16	88226940	0.1502993380081549	chr16:88226940:A:G
chr16:88226977	['G', 'A']	19959	16377.624791382135	2294.248345791812	0.0106954306889954	0.0103460143500041	1.0337730383093122	0.301255	0.301255	chr16	88226977	0.5210657362697252	chr16:88226977:G:A
chr16:88227131	['G', 'A']	19959	17049.626975763967	2380.5466449251835	0.007508205345827	0.0102902576025107	0.7296421174135759	0.465618	0.465618	chr16	88227131	0.3319702389475783	chr16:88227131:G:A
chr16:88227277	['G', 'A']	19959	14400.050370890136	1975.057986388407	0.0021064536258324	0.0105463284271049	0.1997333612727916	0.841691	0.841691	chr16	88227277	0.0748473166060121	chr16:88227277:G:A
chr16:88227464	['C', 'A']	19959	18660.788506900884	2566.524543054871	0.0049391604505862	0.0102274462100543	0.4829319410871757	0.629149	0.629149	chr16	88227464	0.201246489348613	chr16:88227464:C:A
chr16:88227700	['G', 'A']	19959	20028.02420809944	2765.0603921484776	0.0073416209142112	0.0101819134289382	0.7210453089637849	0.47089	0.47089	chr16	88227700	0.327080532302941	chr16:88227700:G:A
chr16:88227844	['G', 'A']	19959	19918.98797173357	2742.216047844732	0.0067720679517621	0.0101805413258093	0.665197236083493	0.505932	0.505932	chr16	88227844	0.2959078507675378	chr16:88227844:G:A
chr16:88228556	['C', 'T']	19959	19963.003610651413	2742.9139830527192	0.0061194698439217	0.010182119765437	0.6010015581130964	0.547846	0.547846	chr16	88228556	0.261341504927193	chr16:88228556:C:T
chr16:88229006	['G', 'A']	19959	10359.557125676489	1445.9631036827973	0.0062452000571918	0.0115586697740538	0.5403043930894805	0.588993	0.588993	chr16	88229006	0.2298898666380908	chr16:88229006:G:A
chr16:88229395	['A', 'G']	19959	19922.98736968725	2727.544558733792	0.0049570705944568	0.0101732213635472	0.4872665616241337	0.626075	0.626075	chr16	88229395	0.2033736378197694	chr16:88229395:A:G
chr16:88230987	['G', 'C']	19959	19094.48022258986	2636.275807055157	0.0078374502029485	0.0101863334724385	0.769408367019847	0.44166	0.44166	chr16	88230987	0.354911931884717	chr16:88230987:G:C
chr16:88231998	['A', 'C']	19959	16916.23774681768	2220.450869819103	-0.008166888075692	0.0102195293807173	-0.7991452220003105	0.424216	0.424216	chr16	88231998	0.3724129553841251	chr16:88231998:A:C
chr16:88232453	['G', 'T']	19959	14141.668287303895	1915.981339661312	-0.0001233127914617	0.0105469173287469	-0.0116918325628358	0.990672	0.990672	chr16	88232453	0.0040701115782963	chr16:88232453:G:T
chr16:88232563	['A', 'G']	19959	11966.595147383196	1630.0709738294595	0.0017041204386573	0.011030759208752	0.1544880462357734	0.877226	0.877226	chr16	88232563	0.0568885047998136	chr16:88232563:A:G
chr16:88232705	['T', 'C']	19959	10541.64082389496	1485.008276671233	0.0077317475698197	0.0114833147976034	0.6733027619719478	0.500762	0.500762	chr16	88232705	0.3003686347027055	chr16:88232705:T:C
chr16:88233010	['T', 'C']	19959	17083.26243731194	2263.3399178730524	-0.006147644644173	0.0102030000634016	-0.6025330398874347	0.546826	0.546826	chr16	88233010	0.2621508441625869	chr16:88233010:T:C
chr16:88233706	['G', 'A']	19959	10780.48157617687	1479.285539511196	0.0035505356436367	0.0113950394488373	0.3115860773960767	0.755358	0.755358	chr16	88233706	0.1218471668150043	chr16:88233706:G:A
chr16:88233828	['G', 'A']	19959	20469.35798445726	2796.481255518099	0.0058273097165465	0.0101491575952828	0.574166837182124	0.565861	0.565861	chr16	88233828	0.2472902372688766	chr16:88233828:G:A
chr16:88234427	['A', 'G']	19959	20908.321294701604	2842.7095101387367	0.0038039733006055	0.0102784131367202	0.3700934424415765	0.711317	0.711317	chr16	88234427	0.1479368118308051	chr16:88234427:A:G
chr16:88234494	['T', 'C']	19959	20582.21857457899	2809.145953891992	0.0059992044151576	0.0101532307082667	0.5908665514980472	0.554617	0.554617	chr16	88234494	0.2560068226538656	chr16:88234494:T:C
chr16:88234846	['G', 'A']	19959	18314.505638249888	2544.109967136997	0.0092132321218738	0.0101678983669053	0.9061097770077292	0.364889	0.364889	chr16	88234846	0.4378392287463626	chr16:88234846:G:A
chr16:88235148	['G', 'A']	19959	21752.80887218045	3052.175120166809	0.0144298003687519	0.0101318846832422	1.424197059074146	0.154405	0.154405	chr16	88235148	0.8113386402875209	chr16:88235148:G:A
chr16:88235988	['G', 'A']	19959	8704.744525181657	1134.4783615676356	-0.0027665173578507	0.0122197580050328	-0.2263970658593521	0.820895	0.820895	chr16	88235988	0.0857123895758862	chr16:88235988:G:A
chr16:88236112	['G', 'A']	19959	17508.66740220662	2270.6560447998	-0.0037894360691063	0.0101744666077267	-0.3724456735873071	0.709565	0.709565	chr16	88236112	0.1490078146556783	chr16:88236112:G:A
chr16:88238188	['C', 'T']	19959	8029.039739810909	1199.7468556042825	0.0148332655561822	0.0129822452249114	1.142580909480816	0.253226	0.253226	chr16	88238188	0.5964917051443202	chr16:88238188:C:T
chr16:88240509	['G', 'C']	19959	7890.371974139227	1190.932377442779	0.0151407732877327	0.0125892641911774	1.2026734094867413	0.229117	0.229117	chr16	88240509	0.6399426858770197	chr16:88240509:G:C
chr16:88240836	['C', 'T']	19959	13863.77845151591	1845.0953659993413	0.001091235451552	0.0106916040138871	0.1020647089187645	0.918706	0.918706	chr16	88240836	0.036823447270789	chr16:88240836:C:T
chr16:88240876	['C', 'G']	19959	23798.769531445752	3192.6496815888554	-0.0071441592552863	0.0103187655542511	-0.6923463100044056	0.488728	0.488728	chr16	88240876	0.3109327788413866	chr16:88240876:C:G
chr16:88241516	['A', 'G']	19959	12164.266238973534	1821.8106982237105	0.0193323656108474	0.010930501815685	1.7686622203480065	0.0769655	0.0769655	chr16	88241516	1.1137039049216162	chr16:88241516:A:G
chr16:88241901	['G', 'A']	19959	3601.0	468.6164818766373	-0.0027670080218707	0.0175498786917765	-0.1576653645570371	0.874722	0.874722	chr16	88241901	0.0581299504627947	chr16:88241901:G:A
chr16:88242408	['G', 'A']	19959	3602.541491280818	472.7708877484831	-0.002280674863848	0.0175541183445644	-0.1299224956264602	0.896629	0.896629	chr16	88242408	0.0473872186976437	chr16:88242408:G:A
chr16:88242423	['T', 'C']	19959	31478.885887541343	4205.788923543891	-0.0138400544665088	0.0124159690406846	-1.1146978879504066	0.264993	0.264993	chr16	88242423	0.5767655981444215	chr16:88242423:T:C
chr16:88242429	['C', 'G']	19959	2512.3776307877333	364.1547196383369	0.0133589606895696	0.0207523370961303	0.6437328300753488	0.519756	0.519756	chr16	88242429	0.2842004885249183	chr16:88242429:C:G
chr16:88242976	['C', 'T']	19959	3597.0	463.2642271455994	-0.0042842193044263	0.0175668840411734	-0.2438804340248958	0.807326	0.807326	chr16	88242976	0.0929510608019748	chr16:88242976:C:T
chr16:88243030	['T', 'C']	19959	23718.07173651494	3160.3975265945014	-0.009613626199159	0.0103213772174658	-0.9314286259096176	0.351643	0.351643	chr16	88243030	0.4538980234706282	chr16:88243030:T:C
chr16:88243509	['C', 'T']	19959	2602.5215735404663	369.5331932773025	0.0109983564446136	0.0204281837374272	0.5383913022312956	0.590313	0.590313	chr16	88243509	0.2289176525468935	chr16:88243509:C:T
chr16:88243758	['AATAG', 'A']	19959	12498.977202841956	1539.269624241129	-0.0210755532812981	0.0113241589135297	-1.861114228635364	0.0627427	0.0627427	chr16	88243758	1.2024367962874498	chr16:88243758:AATAG:A
chr16:88244043	['G', 'A']	19959	34136.50918423829	4638.205720586924	0.00255465286038	0.0144894472036332	0.176311271539708	0.860051	0.860051	chr16	88244043	0.065475794847294	chr16:88244043:G:A
chr16:88246237	['T', 'C']	19959	34201.38859253157	4649.7243799368525	0.0007276830078535	0.0147264370718217	0.0494133784230735	0.96059	0.96059	chr16	88246237	0.0174619387957705	chr16:88246237:T:C
chr16:88246342	['C', 'G']	19959	3424.343137746154	396.10208587782176	-0.0148146330840308	0.0184039763360606	-0.8049691443583923	0.420847	0.420847	chr16	88246342	0.3758757643371725	chr16:88246342:C:G
chr16:88246362	['A', 'G']	19959	34342.044406575784	4674.679619830404	0.0020674693318696	0.014694937881443	0.1406926214013107	0.888114	0.888114	chr16	88246362	0.0515312837785727	chr16:88246362:A:G
chr16:88246867	['ATGAG', 'A']	19959	8971.347251746145	1344.2163097511836	0.0144542727172789	0.0122255792038909	1.1822975808523457	0.237102	0.237102	chr16	88246867	0.6250647826506586	chr16:88246867:ATGAG:A
chr16:88247108	['T', 'G']	19959	11822.237410071992	1736.4780605316282	0.0146333481675869	0.0111593577729746	1.3113073767583148	0.189769	0.189769	chr16	88247108	0.7217747309420451	chr16:88247108:T:G
chr16:88247504	['G', 'GT']	19959	879.1667022184173	101.40704460759189	-0.0266650318109783	0.035657739948994	-0.7478048762799011	0.454587	0.454587	chr16	88247504	0.3423829881204891	chr16:88247504:G:GT
chr16:88248191	['A', 'G']	19959	11377.410508372608	1679.4805599751458	0.0148335399103832	0.011121229254292	1.333803986160842	0.182283	0.182283	chr16	88248191	0.7392538324446236	chr16:88248191:A:G
chr16:88248305	['G', 'C']	19959	1040.0	99.28711170379808	-0.0427579979222769	0.0316666701119059	-1.3502524190631862	0.17695	0.17695	chr16	88248305	0.7521494330264663	chr16:88248305:G:C
chr16:88248441	['G', 'A']	19959	8001.806385324779	1064.090983565381	-0.0018030440583317	0.0126192885738719	-0.1428800084709134	0.886386	0.886386	chr16	88248441	0.0523771120140689	chr16:88248441:G:A
chr16:88248895	['G', 'C']	19959	9026.019068647123	1330.7347878090466	0.0115334333269435	0.0120198254035738	0.9595341812131786	0.337301	0.337301	chr16	88248895	0.4719823712512428	chr16:88248895:G:C
chr16:88249202	['C', 'A']	19959	4034.78116469519	540.0481668347513	0.0055099328969479	0.0169193691612804	0.3256582940194524	0.744686	0.744686	chr16	88249202	0.128026810759691	chr16:88249202:C:A
chr16:88249340	['A', 'G']	19959	4909.478982874918	693.2124585738209	0.0138750175025767	0.015727895941239	0.8821915883990574	0.377684	0.377684	chr16	88249340	0.4228714129985117	chr16:88249340:A:G
chr16:88249678	['C', 'T']	19959	21891.48411346096	3029.463376402118	0.0035027341390719	0.0101357856907372	0.3455809195209146	0.729661	0.729661	chr16	88249678	0.136878865940612	chr16:88249678:C:T
chr16:88249815	['G', 'A']	19959	12498.169109527147	1846.6014414247363	0.0165425964420651	0.0108898669739874	1.5190815903977826	0.128758	0.128758	chr16	88249815	0.8902257778369185	chr16:88249815:G:A
chr16:88249879	['A', 'G']	19959	1859.745426294421	272.6894569099712	0.0210037580119594	0.023953437688781	0.8768577723521045	0.380574	0.380574	chr16	88249879	0.4195608851037318	chr16:88249879:A:G
chr16:88250097	['G', 'A']	19959	505.0	71.05933273913841	0.0120713360446165	0.0453951694863494	0.2659167524034999	0.790306	0.790306	chr16	88250097	0.1022047208862847	chr16:88250097:G:A
chr16:88250981	['G', 'A']	19959	5038.683955110693	645.8116064657735	-0.0032392662717914	0.0153251668446895	-0.2113690705373254	0.832601	0.832601	chr16	88250981	0.0795630718371574	chr16:88250981:G:A
chr16:88250995	['A', 'T']	19959	4004.003057031172	512.0962559105611	-0.0025546484886093	0.0168918258288609	-0.1512357819984456	0.879791	0.879791	chr16	88250995	0.0556204850396846	chr16:88250995:A:T
chr16:88251323	['A', 'C']	19959	1851.2782621767888	199.00575219538183	-0.0251395844690062	0.0242157842768939	-1.0381486794542398	0.299213	0.299213	chr16	88251323	0.5240195414706279	chr16:88251323:A:C
chr16:88251393	['A', 'C']	19959	3999.001804149544	512.6908394323685	-0.0022448430616318	0.0168946059979028	-0.1328733598114391	0.894295	0.894295	chr16	88251393	0.0485191973797428	chr16:88251393:A:C
chr16:88251728	['T', 'C']	19959	1041.0431817041977	106.82757158086476	-0.0370427743045254	0.0316684433391973	-1.1697061932525146	0.242133	0.242133	chr16	88251728	0.6159460170794048	chr16:88251728:T:C
chr16:88252501	['G', 'A']	19959	10973.539698906923	1395.501776843313	-0.0107958303565596	0.0113396059387847	-0.9520463422485308	0.341085	0.341085	chr16	88252501	0.4671373792747186	chr16:88252501:G:A
chr16:88252626	['C', 'T']	19959	18500.757948049344	2387.120192514691	-0.0107206570891722	0.0101083144416608	-1.0605781162671042	0.288895	0.288895	chr16	88252626	0.5392599745670201	chr16:88252626:C:T
chr16:88252962	['A', 'T']	19959	11297.396181025408	1460.3444680857924	-0.0084971450738495	0.0112160568973452	-0.7575875507426066	0.448707	0.448707	chr16	88252962	0.3480371552548461	chr16:88252962:A:T
chr16:88253048	['A', 'G']	19959	1820.0911915021543	201.78289087712565	-0.0222344218422978	0.0243663809188657	-0.9125040733924794	0.361514	0.361514	chr16	88253048	0.4418748795450641	chr16:88253048:A:G
chr16:88253742	['C', 'T']	19959	17060.403128950424	2231.085980820004	-0.0088085600351065	0.0106435776862993	-0.8275939063652606	0.40791	0.40791	chr16	88253742	0.3894356477312396	chr16:88253742:C:T
chr16:88254232	['C', 'T']	19959	19668.78188929001	2715.05046327946	0.0036855804923872	0.0100361978273161	0.3672287609114299	0.713452	0.713452	chr16	88254232	0.1466352402597256	chr16:88254232:C:T
chr16:88254238	['T', 'C']	19959	1810.816541353384	205.2775447346784	-0.019667030511197	0.0244080745596381	-0.8057591951033676	0.420391	0.420391	chr16	88254238	0.3763465901989244	chr16:88254238:T:C
chr16:88254495	['C', 'T']	19959	21949.797954989725	2968.403991511022	-0.0008792485267567	0.0101128022095426	-0.0869441039721999	0.930717	0.930717	chr16	88254495	0.0311823534141377	chr16:88254495:C:T
chr16:88255193	['T', 'C']	19959	4403.882585818091	602.3025001215672	0.0070693837277014	0.0161602601137583	0.4374548230002034	0.661786	0.661786	chr16	88255193	0.1792824245243953	chr16:88255193:T:C
chr16:88257155	['G', 'C']	19959	4501.8252098291	634.5399098796123	0.0092709807151138	0.0161357764104476	0.5745605590513172	0.565595	0.565595	chr16	88257155	0.2474944384650602	chr16:88257155:G:C
chr16:88257174	['G', 'A']	19959	11463.677006474923	1550.3829541791183	0.0008747529638042	0.0111236204512858	0.0786392315015696	0.93732	0.93732	chr16	88257174	0.0281121161467096	chr16:88257174:G:A
chr16:88257262	['C', 'T']	19959	11492.18210526316	1552.6188563464823	0.0007934123869581	0.0110967247627501	0.0714996905773078	0.943001	0.943001	chr16	88257262	0.0254878467173358	chr16:88257262:C:T
chr16:88257330	['CT', 'C']	19959	4419.3140707298735	603.4738820612945	0.0064584973288366	0.0161429369485973	0.4000819274337701	0.6891	0.6891	chr16	88257330	0.1617177500853114	chr16:88257330:CT:C
chr16:88257371	['A', 'G']	19959	11520.478016180085	1568.850901422982	0.0027406071998934	0.0110955646123804	0.2470002470028001	0.804911	0.804911	chr16	88257371	0.0942521374529038	chr16:88257371:A:G
chr16:88258555	['A', 'G']	19959	11242.518735891648	1471.1019847718017	-0.0057589922806973	0.0111833978704081	-0.5149590801858055	0.606587	0.606587	chr16	88258555	0.2171069014581994	chr16:88258555:A:G
chr16:88258633	['A', 'G']	19959	1983.1540202142096	211.7590898665725	-0.0217066404000086	0.023506352138086	-0.923437216991169	0.355791	0.355791	chr16	88258633	0.4488050419175598	chr16:88258633:A:G
chr16:88258705	['T', 'C']	19959	11922.960589651026	1637.6479297579956	0.0038856206250918	0.0110084798663899	0.3529661381273076	0.724118	0.724118	chr16	88258705	0.140190656768139	chr16:88258705:T:C
chr16:88258747	['C', 'G']	19959	13805.066740209597	1849.1344801850369	-0.0014680073971535	0.0105531096931178	-0.1391066178446858	0.889367	0.889367	chr16	88258747	0.0509189891031725	chr16:88258747:C:G
chr16:88258801	['C', 'A']	19959	13196.95082706767	1834.6626799624253	0.0047024976593315	0.0106828291377823	0.4401921624581656	0.659803	0.659803	chr16	88258801	0.1805857141309542	chr16:88258801:C:A
chr16:88258802	['A', 'G']	19959	13205.954887218044	1843.94594514346	0.0056007342121318	0.0106822034442004	0.5243051437269314	0.600072	0.600072	chr16	88258802	0.2217966374051981	chr16:88258802:A:G
chr16:88259043	['A', 'T']	19959	12211.89479224099	1647.463147391594	-0.0012815918936809	0.010927180404372	-0.1172847748691082	0.906636	0.906636	chr16	88259043	0.0425670403060745	chr16:88259043:A:T
chr16:88259148	['A', 'G']	19959	21443.040962647287	2778.9536859990835	-0.0122970671596372	0.0101158060447978	-1.2156289973512395	0.224141	0.224141	chr16	88259148	0.6494786948031355	chr16:88259148:A:G
chr16:88260025	['T', 'A']	19959	13651.787941058545	1822.5469396025808	0.0014080926941863	0.0107003320581934	0.1315933642552864	0.895307	0.895307	chr16	88260025	0.048028019941928	chr16:88260025:T:A
chr16:88260542	['T', 'C']	19959	1339.1341885052864	175.40191961821813	-0.0090505144850987	0.0280476498432145	-0.3226835237779568	0.746938	0.746938	chr16	88260542	0.1267154455411762	chr16:88260542:T:C
chr16:88260730	['C', 'T']	19959	1286.1933253156944	159.94337570567163	-0.0174325316383427	0.0285503838641817	-0.6105883451960501	0.541479	0.541479	chr16	88260730	0.2664183818105355	chr16:88260730:C:T
chr16:88262921	['T', 'C']	19959	14986.754385085698	1925.6787126553727	-0.0152839792340143	0.0104601944151962	-1.4611563253365762	0.143988	0.143988	chr16	88262921	0.8416737006196263	chr16:88262921:T:C
chr16:88263219	['C', 'T']	19959	883.0	110.52975232622008	0.0050796827149153	0.0342622828349095	0.1482587351050555	0.88214	0.88214	chr16	88263219	0.0544624847066351	chr16:88263219:C:T
chr16:88263279	['G', 'A']	19959	3675.184136687043	470.1275526236445	0.0007115877993209	0.017454388192382	0.0407684183185268	0.967481	0.967481	chr16	88263279	0.0143575551733203	chr16:88263279:G:A
chr16:88263388	['C', 'T']	19959	7315.366519691352	882.7107236512401	-0.0222474987616242	0.0131116039776226	-1.6967793413829173	0.089754	0.089754	chr16	88263388	1.04694618743803	chr16:88263388:C:T
chr16:88263403	['T', 'G']	19959	9267.392964521949	1253.7210695001895	0.0039478611064754	0.0120068617689191	0.328800412835173	0.74231	0.74231	chr16	88263403	0.1294146888268571	chr16:88263403:T:G
chr16:88264518	['C', 'T']	19959	11079.55115544639	1397.9728553609125	-0.0122805192599542	0.0113628641848166	-1.0807591343354914	0.279817	0.279817	chr16	88264518	0.5531259039188364	chr16:88264518:C:T
chr16:88264664	['G', 'A']	19959	21852.351963901296	2916.653815097108	-0.0014897528632291	0.0103642151002811	-0.1437400564166915	0.885707	0.885707	chr16	88264664	0.0527099229530471	chr16:88264664:G:A
chr16:88264844	['A', 'G']	19959	5346.803668069753	778.3002594653503	0.005629421780354	0.0148945959943657	0.3779506193040403	0.705471	0.705471	chr16	88264844	0.1515208342113135	chr16:88264844:A:G
chr16:88265189	['T', 'A']	19959	456.04569825124014	86.41073066277625	0.0867436068095039	0.0474075467699362	1.8297425772833456	0.0673034	0.0673034	chr16	88265189	1.171962995747186	chr16:88265189:T:A
chr16:88265765	['C', 'T']	19959	7936.121499548333	1045.4776941658108	-0.004416205476473	0.0127478414113952	-0.3464277075588222	0.729025	0.729025	chr16	88265765	0.1372575784366439	chr16:88265765:C:T
chr16:88265873	['C', 'G']	19959	2474.123960316665	297.5893949275379	-0.0196047289847033	0.0207465051188599	-0.9449653747648006	0.344688	0.344688	chr16	88265873	0.462573835897243	chr16:88265873:C:G
chr16:88265885	['A', 'G']	19959	12620.794015937454	1623.9665601217157	-0.0092433379094462	0.0109729005556399	-0.8423787186055647	0.399586	0.399586	chr16	88265885	0.3983897362349887	chr16:88265885:A:G
chr16:88265987	['G', 'C']	19959	27322.36892474196	3591.966044069632	-0.0127911093706231	0.0107646376680812	-1.188252662562966	0.234748	0.234748	chr16	88265987	0.629398099137097	chr16:88265987:G:C
chr16:88266504	['C', 'T']	19959	12765.87154935319	1673.770057786758	-0.0039629622326091	0.0111514880639132	-0.3553751938661427	0.722312	0.722312	chr16	88266504	0.1412751700068104	chr16:88266504:C:T
chr16:88267045	['C', 'T']	19959	5201.314393748433	691.7160187092073	0.0025850307258761	0.0155290168190045	0.1664645454380943	0.867793	0.867793	chr16	88267045	0.0615838574029748	chr16:88267045:C:T
chr16:88267626	['A', 'C']	19959	3329.8391889178865	383.822676556699	-0.0194116673147737	0.0186264909550016	-1.042153745526676	0.297353	0.297353	chr16	88267626	0.5267276755374185	chr16:88267626:A:C
chr16:88268197	['A', 'G']	19959	3616.3623791150976	417.551132090739	-0.0209971958548515	0.0178177933682022	-1.1784397439653396	0.238635	0.238635	chr16	88268197	0.6222658591060937	chr16:88268197:A:G
chr16:88268315	['A', 'G']	19959	8800.374703477491	1121.4925407269843	-0.0056286983020665	0.0122114877535782	-0.4609346883566413	0.64485	0.64485	chr16	88268315	0.1905412958273118	chr16:88268315:A:G
chr16:88268338	['G', 'A']	19959	10303.63432156228	1328.979501516215	-0.0103331100055258	0.0115424199625369	-0.8952290801291082	0.370675	0.370675	chr16	88268338	0.4310067037685863	chr16:88268338:G:A
chr16:88268407	['C', 'T']	19959	3524.426079064132	406.4484747176866	-0.0205223456114593	0.0180701601143165	-1.1357035843417935	0.256094	0.256094	chr16	88268407	0.591600596453149	chr16:88268407:C:T
chr16:88269154	['G', 'A']	19959	8079.550940360037	986.244507172665	-0.0190461047567855	0.0126387237592877	-1.506964240973249	0.131836	0.131836	chr16	88269154	0.8799659822571002	chr16:88269154:G:A
chr16:88269665	['C', 'T']	19959	5231.8834469621015	689.4643331782344	0.0017603747855544	0.0150746813935492	0.1167769148545843	0.907038	0.907038	chr16	88269665	0.0423745179623852	chr16:88269665:C:T
chr16:88269691	['C', 'T']	19959	21066.380518040696	2722.580941801802	-0.0152965319316781	0.0101120734785842	-1.5126998398571627	0.130372	0.130372	chr16	88269691	0.8848156720337614	chr16:88269691:C:T
chr16:88270678	['A', 'G']	19959	21022.42624429853	2718.0850692817858	-0.0150401127795812	0.0100619501287131	-1.4947512745727396	0.134995	0.134995	chr16	88270678	0.8696823167836825	chr16:88270678:A:G
chr16:88270703	['C', 'T']	19959	6601.653803748623	834.6846024419212	-0.0149470879778125	0.0136745945480863	-1.093055295003558	0.274383	0.274383	chr16	88270703	0.561642799798022	chr16:88270703:C:T
chr16:88273279	['A', 'G']	19959	2475.496116261588	368.8170947121303	0.0106385842595484	0.0211171023669648	0.5037899648671107	0.614415	0.614415	chr16	88273279	0.2115381902133475	chr16:88273279:A:G
chr16:88273618	['A', 'G']	19959	5626.409491831212	640.2658392335134	-0.0267648496855671	0.0146151676020837	-1.8313063807596208	0.0670697	0.0670697	chr16	88273618	1.1734736362362974	chr16:88273618:A:G
chr16:88273891	['G', 'A']	19959	4324.3487982963015	490.3273434250788	-0.0242660256120653	0.0164878399824266	-1.471752857738124	0.141103	0.141103	chr16	88273891	0.8504637525844525	chr16:88273891:G:A
chr16:88274103	['A', 'G']	19959	19157.83943873716	2405.038178056029	-0.0191405954543249	0.0100408509329013	-1.9062722454733383	0.0566293	0.0566293	chr16	88274103	1.246958806694436	chr16:88274103:A:G
chr16:88274147	['T', 'C']	19959	19644.96853234454	2461.631996887747	-0.0218405197961044	0.0100653209692893	-2.16987812537154	0.0300278	0.0300278	chr16	88274147	1.522476485412074	chr16:88274147:T:C
chr16:88274219	['A', 'G']	19959	27669.386311253635	3540.052498601142	-0.0242880736891552	0.0108430714594824	-2.2399625216815178	0.0251043	0.0251043	chr16	88274219	1.6002518838445317	chr16:88274219:A:G
chr16:88274566	['G', 'A']	19959	4332.519496792302	480.7259979770242	-0.0248721830118801	0.0163040380596605	-1.5255228748158387	0.127145	0.127145	chr16	88274566	0.8957007138611053	chr16:88274566:G:A
chr16:88274957	['G', 'A']	19959	19453.92408298256	2440.908871002429	-0.020922721279191	0.0100661680884788	-2.078518965239397	0.0376743	0.0376743	chr16	88274957	1.423954808262477	chr16:88274957:G:A
chr16:88275844	['A', 'G']	19959	3868.550598967471	426.4540789842672	-0.0252494624707057	0.01714964196753	-1.472302600748828	0.140955	0.140955	chr16	88275844	0.85091951408897	chr16:88275844:A:G
chr16:88276169	['C', 'T']	19959	4302.431126922884	483.2013869299823	-0.0231732716484483	0.0163411133795722	-1.4180962526957828	0.156178	0.156178	chr16	88276169	0.806380143003633	chr16:88276169:C:T
chr16:88276429	['C', 'T']	19959	6935.042393265183	885.2963114997144	-0.0064977174872726	0.0134592678570453	-0.4827690150970077	0.629265	0.629265	chr16	88276429	0.201166423233577	chr16:88276429:C:T
chr16:88276621	['C', 'T']	19959	459.0	77.45859586646169	0.034269898770139	0.0473372201319074	0.7239524981535522	0.469103	0.469103	chr16	88276621	0.3287317896508386	chr16:88276621:C:T
chr16:88279356	['C', 'T']	19959	4043.987353255004	484.8418238527339	-0.0137748108344726	0.0171811701244435	-0.801738806769357	0.422714	0.422714	chr16	88279356	0.3739533683951099	chr16:88279356:C:T
chr16:88280071	['C', 'T']	19959	4359.8909429009145	493.2565801351089	-0.0236856931155004	0.016567526223609	-1.4296457295928569	0.152834	0.152834	chr16	88280071	0.8157800203034384	chr16:88280071:C:T
chr16:88280239	['C', 'T']	19959	8459.656728444807	1142.8368497588556	0.001348112232431	0.0120572781306304	0.1118090018182701	0.910976	0.910976	chr16	88280239	0.0404930645252062	chr16:88280239:C:T
chr16:88280644	['A', 'C']	19959	14094.33217312348	1849.046365715344	-0.0068783097675696	0.0105172521160462	-0.6540025561501379	0.513118	0.513118	chr16	88280644	0.2897827501788413	chr16:88280644:A:C
chr16:88280742	['G', 'A']	19959	4410.503231716647	479.5611778433105	-0.0269720819320983	0.0161852937945306	-1.6664561221133187	0.0956383	0.0956383	chr16	88280742	1.0193681522047462	chr16:88280742:G:A
chr16:88280901	['G', 'C']	19959	8250.835159287106	1096.0726976270332	-0.0018610268493336	0.0125059115150127	-0.1488117717048939	0.881704	0.881704	chr16	88280901	0.0546771889525507	chr16:88280901:G:C
chr16:88281867	['G', 'A']	19959	1214.6085518071084	153.65713708930153	-0.0131078210862157	0.0292504941010772	-0.4481230655769658	0.654069	0.654069	chr16	88281867	0.1843764340326586	chr16:88281867:G:A
chr16:88281909	['G', 'C']	19959	31283.702194828627	4034.589925679585	-0.0276462034846863	0.0121110966127101	-2.2827167818703296	0.0224575	0.0224575	chr16	88281909	1.6486385916469273	chr16:88281909:G:C
chr16:88283029	['A', 'C']	19959	8916.233637365944	1196.9016549632431	3.7263247267750775e-05	0.0121808714060078	0.0030591610424006	0.997559	0.997559	chr16	88283029	0.0010614088074516	chr16:88283029:A:C
chr16:88283043	['C', 'T']	19959	13237.642692461908	1748.3534260974325	-0.0047185480854829	0.0107229178255268	-0.440043294396044	0.659911	0.659911	chr16	88283043	0.1805146323599792	chr16:88283043:C:T
chr16:88283679	['T', 'G']	19959	21752.44928335171	2808.056266656784	-0.01224292389455	0.0100886154172803	-1.2135385668066678	0.224938	0.224938	chr16	88283679	0.6479371706370803	chr16:88283679:T:G
chr16:88284938	['G', 'A']	19959	468.0	83.03892849161991	0.0408629341785605	0.0468966217662449	0.8713406774210907	0.383579	0.383579	chr16	88284938	0.4161451773975397	chr16:88284938:G:A
chr16:88285042	['T', 'C']	19959	31388.14526231397	4033.637059697492	-0.0291421295397685	0.0121818112572787	-2.392265725046092	0.0167539	0.0167539	chr16	88285042	1.7758840810852037	chr16:88285042:T:C
chr16:88285953	['A', 'G']	19959	16966.850085178878	2277.373020827511	-0.002074046600712	0.0102228469029832	-0.2028834648894945	0.839228	0.839228	chr16	88285953	0.0761200347732285	chr16:88285953:A:G
chr16:88286036	['G', 'A']	19959	16256.629002355065	2190.7959153786965	-0.0023668065336189	0.0102841144403034	-0.2301419871742665	0.817984	0.817984	chr16	88286036	0.0872551911693486	chr16:88286036:G:A
chr16:88287014	['T', 'C']	19959	33080.62971686294	4275.054113341237	-0.0354642548402081	0.0133540510320587	-2.655692625037138	0.00792086	0.00792086	chr16	88287014	2.101227662731484	chr16:88287014:T:C
chr16:88287089	['C', 'A']	19959	16363.099178109656	2207.9631736007595	-0.0017652181890526	0.0102758966857676	-0.171782399437459	0.86361	0.86361	chr16	88287089	0.0636823374822315	chr16:88287089:C:A
chr16:88287256	['G', 'C']	19959	33068.65682934162	4277.73839917342	-0.0346284189882701	0.0133423161966419	-2.5953828763993427	0.00945548	0.00945548	chr16	88287256	2.024316419641783	chr16:88287256:G:C
chr16:88287305	['A', 'T']	19959	14402.608048511578	1776.029357033403	-0.0189697202006512	0.0105638226925487	-1.7957249712295638	0.0725534	0.0725534	chr16	88287305	1.1393422308259744	chr16:88287305:A:T
chr16:88287561	['A', 'T']	19959	14341.874267100977	1761.3169172055682	-0.019868892575058	0.0105740426460976	-1.8790251978405537	0.0602556	0.0602556	chr16	88287561	1.2200025846687623	chr16:88287561:A:T
chr16:88287830	['C', 'T']	19959	33017.96286831028	4259.222724781424	-0.0367406748742328	0.0133002697690513	-2.762400726617256	0.00574305	0.00574305	chr16	88287830	2.240857402658487	chr16:88287830:C:T
chr16:88288446	['A', 'G']	19959	1543.1546324597884	184.0090863848688	-0.0181926046090448	0.0260029759158511	-0.6996354827969813	0.484163	0.484163	chr16	88288446	0.3150084026468916	chr16:88288446:A:G
chr16:88289717	['T', 'C']	19959	6370.957606734817	1062.988809455715	0.0369571601107056	0.0137324710947051	2.691224314679631	0.00712497	0.00712497	chr16	88289717	2.147216959931647	chr16:88289717:T:C
chr16:88291148	['G', 'A']	19959	15442.09476321724	1911.3559237318664	-0.0180750995393365	0.0104242777524685	-1.7339426259105817	0.0829437	0.0829437	chr16	88291148	1.0812165952832864	chr16:88291148:G:A
chr16:88291468	['G', 'A']	19959	1452.1455128526331	237.3851090165484	0.0274661264339366	0.0270991082981746	1.0135435502793562	0.310813	0.310813	chr16	88291468	0.5075008247804139	chr16:88291468:G:A
chr16:88291748	['G', 'A']	19959	4451.0	593.8743392990302	-0.0037675619120002	0.0160573274150788	-0.2346319418300126	0.814497	0.814497	chr16	88291748	0.089110510969769	chr16:88291748:G:A
chr16:88292349	['T', 'A']	19959	5031.529305590373	604.5548090227834	-0.0147216773071657	0.0152696156899236	-0.9641157712227538	0.335	0.335	chr16	88292349	0.4749551929631547	chr16:88292349:T:A
chr16:88292560	['C', 'T']	19959	7735.937957301794	1235.4813538086098	0.0286404810771747	0.0127449305799282	2.2472057338845044	0.0246378	0.0246378	chr16	88292560	1.6083980745318267	chr16:88292560:C:T
chr16:88293816	['G', 'T']	19959	7841.5715359559	1265.6765152348714	0.0308762524347045	0.0126906070558268	2.4330004308602304	0.014983	0.014983	chr16	88293816	1.824401220481624	chr16:88293816:G:T
chr16:88294202	['T', 'G']	19959	429.0214951397936	78.09224281663246	0.0435698144718445	0.0489054133913538	0.8908996254297563	0.372994	0.372994	chr16	88294202	0.4282981542177187	chr16:88294202:T:G
chr16:88295672	['A', 'G']	19959	4849.728953698136	599.7864625031092	-0.0114864438013335	0.0154608387015942	-0.7429379494237389	0.457528	0.457528	chr16	88295672	0.3395823226392997	chr16:88295672:A:G
chr16:88296054	['C', 'T']	19959	22859.58130794287	2856.114121319332	-0.0231283821364738	0.0101787859790713	-2.2722142094379647	0.0230842	0.0230842	chr16	88296054	1.6366851716480697	chr16:88296054:C:T
chr16:88296743	['A', 'G']	19959	16390.129790987252	1963.581052280085	-0.0266419337338241	0.0108172514351304	-2.462911571723374	0.0137898	0.0137898	chr16	88296743	1.8604420325570183	chr16:88296743:A:G
chr16:88296907	['G', 'A']	19959	16089.418370414916	1932.773139314177	-0.0230400424359135	0.0102685002005581	-2.243759262395606	0.0248588	0.0248588	chr16	88296907	1.6045198397312528	chr16:88296907:G:A
chr16:88297695	['G', 'C']	19959	1924.0	319.09337452192455	0.0234209007016431	0.0236184251538469	0.9916368491583496	0.321387	0.321387	chr16	88297695	0.4929716942884464	chr16:88297695:G:C
chr16:88297909	['A', 'G']	19959	26364.96286831028	3402.342630221423	-0.0199563848868985	0.0106260467658709	-1.8780629642055653	0.0603871	0.0603871	chr16	88297909	1.2190558262326954	chr16:88297909:A:G
chr16:88298034	['C', 'A']	19959	27085.0	3494.045507308592	-0.0214411856257653	0.0107954818245021	-1.9861258602743443	0.047033	0.047033	chr16	88298034	1.3275973188960082	chr16:88298034:C:A
chr16:88298873	['T', 'C']	19959	26697.038345864657	3436.833213237399	-0.0210012140560821	0.0107137206693402	-1.9602166888839911	0.0499844	0.0499844	chr16	88298873	1.3011655166847138	chr16:88298873:T:C
chr16:88299607	['G', 'C']	19959	462.0	90.05808062747346	0.0540082979000757	0.0470810146557542	1.1471353855683055	0.251339	0.251339	chr16	88299607	0.5997401171748706	chr16:88299607:G:C
chr16:88300506	['A', 'C']	19959	27304.840232534832	3568.9860306084315	-0.013640490949198	0.0108289023642094	-1.2596374489700082	0.207815	0.207815	chr16	88300506	0.6823231084529563	chr16:88300506:A:C
chr16:88300835	['C', 'T']	19959	23835.52491727664	3221.820217543205	-0.0021372721788856	0.0102601203456852	-0.2083086851690236	0.83499	0.83499	chr16	88300835	0.0783187256790624	chr16:88300835:C:T
chr16:88301356	['A', 'G']	19959	4070.605314713416	501.91087960485896	-0.0127651717238641	0.0165641204520843	-0.7706519498448741	0.440922	0.440922	chr16	88301356	0.355638231316033	chr16:88301356:A:G
chr16:88302170	['C', 'T']	19959	17724.440212488724	2179.2007951474693	-0.0207741743245516	0.0101706746068382	-2.042556185071947	0.0411095	0.0411095	chr16	88302170	1.3860578053544468	chr16:88302170:C:T
chr16:88302184	['G', 'C']	19959	32030.81449188214	4156.943854823474	-0.0301810813215449	0.0126299931630507	-2.3896356024831635	0.0168743	0.0168743	chr16	88302184	1.7727742340491046	chr16:88302184:G:C
chr16:88302962	['C', 'A']	19959	2452.0	235.607975333374	-0.0342846215862417	0.0211386988141177	-1.6218889292913494	0.104843	0.104843	chr16	88302962	0.9794605605525544	chr16:88302962:C:A
chr16:88303071	['C', 'T']	19959	2447.0	275.6244267726721	-0.0262473985654233	0.0211569525658778	-1.240603933089848	0.214767	0.214767	chr16	88303071	0.6680324493175271	chr16:88303071:C:T
chr16:88303372	['G', 'A']	19959	12982.601854171888	1647.9502837021837	-0.0109828641624319	0.0107771353019345	-1.0190893827286824	0.308173	0.308173	chr16	88303372	0.5112054138481965	chr16:88303372:G:A
chr16:88303407	['G', 'A']	19959	21546.238574864703	2876.067277311232	-0.0051988209067042	0.0100861368890747	-0.5154422316373268	0.60625	0.60625	chr16	88303407	0.2173482483896799	chr16:88303407:G:A
chr16:88303441	['C', 'T']	19959	2495.2500375807986	282.5135650430733	-0.0248042072028673	0.020944979144807	-1.1842555216397603	0.236326	0.236326	chr16	88303441	0.626488495738064	chr16:88303441:C:T
chr16:88303713	['A', 'G']	19959	21784.091442028257	2920.579725044665	-0.0042527908248194	0.0101026054917045	-0.4209598037171244	0.673789	0.673789	chr16	88303713	0.1714760834087667	chr16:88303713:A:G
chr16:88303870	['C', 'G']	19959	2496.0	281.52877100824264	-0.0252928527019068	0.02094067210153	-1.207833854580952	0.227125	0.227125	chr16	88303870	0.6437350596839093	chr16:88303870:C:G
chr16:88304861	['A', 'G']	19959	29114.37612748046	3755.288729548056	-0.0249063492238619	0.0112875816785127	-2.206526600048812	0.0273585	0.0273585	chr16	88304861	1.562907717609122	chr16:88304861:A:G
chr16:88306989	['C', 'G']	19959	532.0799759470835	98.84658640221588	0.0520327775793354	0.0439178017502824	1.1847764575102129	0.23612	0.23612	chr16	88306989	0.6268672254508428	chr16:88306989:C:G
chr16:88307312	['C', 'T']	19959	4689.70490078172	643.2924824841897	-0.000767822099688	0.0156776848694871	-0.0489754773156889	0.960939	0.960939	chr16	88307312	0.0173041802859058	chr16:88307312:C:T
chr16:88307315	['T', 'C']	19959	25884.187471811576	3236.4962777945584	-0.0307249299791167	0.010528983639424	-2.9181287606974964	0.00352532	0.00352532	chr16	88307315	2.452801455147323	chr16:88307315:T:C
chr16:88309776	['G', 'A']	19959	4689.70490078172	636.3087345457818	-0.0004869908181296	0.015773912595843	-0.0308731784312035	0.975371	0.975371	chr16	88309776	0.010830161115998	chr16:88309776:G:A
chr16:88310427	['AAC', 'A']	19959	11255.8197353914	1460.5984714910787	-0.0034087369973473	0.0112302191086597	-0.3035325459250247	0.761487	0.761487	chr16	88310427	0.1183375064795562	chr16:88310427:AAC:A
chr16:88310645	['C', 'T']	19959	1087.2178902530695	166.61322356962478	0.0171396780761743	0.0311116022371999	0.5509095271114179	0.581702	0.581702	chr16	88310645	0.2352994430136132	chr16:88310645:C:T
chr16:88311160	['C', 'T']	19959	897.0449443832048	123.34860016904456	0.0010359079300449	0.0337654687061219	0.0306795068968547	0.975525	0.975525	chr16	88311160	0.0107615963638512	chr16:88311160:C:T
chr16:88311340	['C', 'T']	19959	2655.7983761840323	323.32269913830714	-0.0179966252270344	0.0201633191992045	-0.8925427926442023	0.372113	0.372113	chr16	88311340	0.4293251573645359	chr16:88311340:C:T
chr16:88312096	['T', 'C']	19959	2272.0	309.82293347815715	-0.0051150866878676	0.0216595324825045	-0.2361586840343527	0.813312	0.813312	chr16	88312096	0.0897428198610029	chr16:88312096:T:C
chr16:88312168	['GA', 'G']	19959	2251.0	308.40067808970457	-0.004074941184776	0.0217516761889833	-0.1873391801795894	0.851397	0.851397	chr16	88312168	0.0698678844451651	chr16:88312168:GA:G
chr16:88312971	['T', 'TA']	19959	801.08027258606	105.89472841810564	-0.0073476597411399	0.0359954267463049	-0.2041275907888565	0.838256	0.838256	chr16	88312971	0.0766233293306177	chr16:88312971:T:TA
chr16:88313085	['A', 'G']	19959	14810.45226281762	1881.606764461672	-0.0108123863774139	0.010458521918879	-1.0338350353213974	0.301226	0.301226	chr16	88313085	0.5211075451897904	chr16:88313085:A:G
chr16:88313103	['G', 'A']	19959	22339.71568185235	2912.128281893188	-0.0106217342927573	0.010125522275728	-1.0490060664049632	0.294188	0.294188	chr16	88313103	0.5313750462246384	chr16:88313103:G:A
chr16:88315206	['G', 'A']	19959	6304.631758280302	940.0264598390096	0.0164965028050727	0.0137701380519451	1.1979910980444026	0.230935	0.230935	chr16	88315206	0.63651024137929	chr16:88315206:G:A
chr16:88315328	['C', 'T']	19959	8515.0	1258.987003466027	0.0157546628457635	0.012266313205281	1.2843845238666036	0.199022	0.199022	chr16	88315328	0.7010989137887668	chr16:88315328:C:T
chr16:88315917	['C', 'T']	19959	24592.16066953994	3283.7650927568225	-0.0065735831694932	0.0103340399744192	-0.6361097098294007	0.524712	0.524712	chr16	88315917	0.2800790035085616	chr16:88315917:C:T
chr16:88316497	['A', 'G']	19959	29366.426751592346	3933.477549968019	-0.0069008730956874	0.0114278279563168	-0.6038656796432564	0.54594	0.54594	chr16	88316497	0.2628550845860304	chr16:88316497:A:G
chr16:88317860	['C', 'T']	19959	2390.0	346.8935169570712	0.0075816118511867	0.0212422214951615	0.3569123809820755	0.721161	0.721161	chr16	88317860	0.1419677677271883	chr16:88317860:C:T
chr16:88318219	['G', 'A']	19959	2273.0	355.06160283189826	0.0218648195012336	0.0217726302457494	1.0042341809162965	0.315278	0.315278	chr16	88318219	0.5013063331276055	chr16:88318219:G:A
chr16:88319498	['CT', 'C']	19959	887.0444433309951	126.75037194237856	0.0055824326918715	0.0339755953643153	0.164307133753269	0.869491	0.869491	chr16	88319498	0.0607349089695678	chr16:88319498:CT:C
chr16:88319694	['G', 'A']	19959	4294.215151818819	687.8282413931429	0.0260816369272726	0.016176174186916	1.6123489167400642	0.106902	0.106902	chr16	88319694	0.9710141696196724	chr16:88319694:G:A
chr16:88319794	['A', 'G']	19959	19955.99969935361	2722.105468797569	0.0049944470327075	0.0100781636455299	0.495571138589591	0.620202	0.620202	chr16	88319794	0.2074668376027825	chr16:88319794:A:G
chr16:88320414	['T', 'C']	19959	23815.579675285622	3346.71485661901	0.0137927395088943	0.0102869660671185	1.3407976092175198	0.180001	0.180001	chr16	88320414	0.7447250821562743	chr16:88320414:T:C
chr16:88320748	['A', 'G']	19959	3089.1547750275577	400.6602817590052	0.0009058511096913	0.0189018542689305	0.0479239283513217	0.961777	0.961777	chr16	88320748	0.0169256128855416	chr16:88320748:A:G
chr16:88321348	['G', 'T']	19959	5396.270367772322	648.7279065337575	-0.0189804198756607	0.0147303057862363	-1.2885285717147608	0.197577	0.197577	chr16	88321348	0.7042636131616463	chr16:88321348:G:T
chr16:88321350	['T', 'A']	19959	5396.270367772322	648.7279065337575	-0.0189804198756607	0.0147303057862363	-1.2885285717147608	0.197577	0.197577	chr16	88321350	0.7042636131616463	chr16:88321350:T:A
chr16:88321354	['A', 'G']	19959	5397.0	648.202106899922	-0.0190709121314706	0.0147294398856041	-1.2947479523718814	0.195422	0.195422	chr16	88321354	0.7090265463451118	chr16:88321354:A:G
chr16:88322360	['G', 'A']	19959	2632.0	276.4180788985756	-0.026952451342204	0.0203315085153223	-1.3256493644774072	0.184971	0.184971	chr16	88322360	0.7328963555278942	chr16:88322360:G:A
chr16:88322821	['G', 'T']	19959	2562.12836957611	331.76655560753784	0.0027635144052895	0.0206523019691891	0.1338114467536058	0.893553	0.893553	chr16	88322821	0.0488796827499465	chr16:88322821:G:T
chr16:88322902	['AGAC', 'A']	19959	2625.2630655910207	327.4347035491392	-0.0058030763603802	0.0204010493964854	-0.2844498950813743	0.776069	0.776069	chr16	88322902	0.1100996640677589	chr16:88322902:AGAC:A
chr16:88323096	['G', 'A']	19959	2568.128670207436	335.01842265051584	0.0032870982119425	0.020605959439309	0.1595217258203412	0.873259	0.873259	chr16	88323096	0.0588569297324623	chr16:88323096:G:A
chr16:88323795	['C', 'T']	19959	881.0	126.72312155596114	0.0080794980161512	0.0341241668527244	0.2367676272074664	0.812839	0.812839	chr16	88323795	0.0899954671191402	chr16:88323795:C:T
chr16:88323919	['T', 'C']	19959	2603.1299216552807	369.1315886047124	-0.0017505361849557	0.0202298432248629	-0.0865323653524074	0.931044	0.931044	chr16	88323919	0.0310297943079552	chr16:88323919:T:C
chr16:88323934	['A', 'G']	19959	6279.213025918873	755.6109117234926	-0.0116883403984375	0.0140320173533467	-0.8329764783001654	0.404868	0.404868	chr16	88323934	0.3926865476885375	chr16:88323934:A:G
chr16:88323998	['A', 'G']	19959	1436.4697983201747	187.3307150066072	-0.0012619120161674	0.0269944969284575	-0.0467470099373142	0.962715	0.962715	chr16	88323998	0.0165022614179508	chr16:88323998:A:G
chr16:88324076	['T', 'C']	19959	2721.272686275493	338.8281240289464	-0.0067811464009899	0.0200354712638602	-0.3384570450919058	0.735022	0.735022	chr16	88324076	0.1336996618197336	chr16:88324076:T:C
chr16:88324149	['G', 'C']	19959	22571.39266386049	3120.523161683131	0.0086883271316867	0.0101788406341505	0.853567458609863	0.393355	0.393355	chr16	88324149	0.4052153250712872	chr16:88324149:G:C
chr16:88324621	['C', 'T']	19959	2732.0	343.1282144193255	-0.0027452728491924	0.0200518151880608	-0.136908944324754	0.891104	0.891104	chr16	88324621	0.0500716068606158	chr16:88324621:C:T
chr16:88324643	['G', 'C']	19959	2605.261061281756	312.5173061096324	-0.0110303991530952	0.0204718740678228	-0.5388074934689305	0.590026	0.590026	chr16	88324643	0.2291288503786395	chr16:88324643:G:C
chr16:88325839	['TC', 'T']	19959	2487.0	289.6509030839719	-0.0108670249198307	0.0208422907282218	-0.5213930206393341	0.602099	0.602099	chr16	88325839	0.2203320940930389	chr16:88325839:TC:T
chr16:88326182	['G', 'A']	19959	1287.0	139.8941477826424	-0.0105748898841926	0.0284625979168956	-0.3715363550111942	0.710242	0.710242	chr16	88326182	0.1485936493690846	chr16:88326182:G:A
chr16:88326195	['A', 'G']	19959	5911.296171961119	745.5631527238296	-0.0057264567463564	0.0141297512674076	-0.4052765429470353	0.685279	0.685279	chr16	88326195	0.1641325766954611	chr16:88326195:A:G
chr16:88326297	['T', 'C']	19959	6334.0	751.171696773854	-0.011597357130616	0.013682109160393	-0.8476293380400809	0.396655	0.396655	chr16	88326297	0.4015870668820938	chr16:88326297:T:C
chr16:88326340	['T', 'C']	19959	12712.636937568896	1520.0627071165636	-0.0159386554541682	0.0108384040343764	-1.470572180518026	0.141423	0.141423	chr16	88326340	0.849479954324202	chr16:88326340:T:C
chr16:88326386	['A', 'G']	19959	8007.401192504259	1070.867482037552	0.0013758415669678	0.0125347772410957	0.1097619479392962	0.912599	0.912599	chr16	88326386	0.0397200114506249	chr16:88326386:A:G
chr16:88326957	['C', 'T']	19959	2931.293731522774	434.53753565311007	0.0206438184454814	0.0195219750627089	1.0574656703109648	0.290312	0.290312	chr16	88326957	0.5371350123044875	chr16:88326957:C:T
chr16:88327464	['T', 'C']	19959	18661.740015033825	2413.364615833088	-0.0056725762739626	0.010132170707145	-0.5598579453425971	0.575583	0.575583	chr16	88327464	0.2398920415513129	chr16:88327464:T:C
chr16:88327488	['A', 'G']	19959	2005.502405532725	255.8459579062986	0.0005963847091462	0.0232295242639319	0.0256735653459867	0.979518	0.979518	chr16	88327488	0.0089875788332601	chr16:88327488:A:G
chr16:88327907	['C', 'T']	19959	7474.12342152736	880.072296884789	-0.0164099188571751	0.0130055684895286	-1.26176098110494	0.20705	0.20705	chr16	88327907	0.683924765161603	chr16:88327907:C:T
chr16:88328198	['A', 'G']	19959	5912.0	799.386778573748	0.0018398150435376	0.0142240953838088	0.1293449596542964	0.897086	0.897086	chr16	88328198	0.047165920907834	chr16:88328198:A:G
chr16:88328465	['C', 'A']	19959	12916.883025109008	1627.874093147504	-0.0093798171296473	0.0108396068519875	-0.8653281671306666	0.386869	0.386869	chr16	88328465	0.4124360691113425	chr16:88328465:C:A
chr16:88328691	['C', 'G']	19959	11894.191862504384	1508.1078727882102	-0.0051604067735306	0.0110619645864283	-0.4665000265741115	0.640863	0.640863	chr16	88328691	0.1932348015313764	chr16:88328691:C:G
chr16:88328952	['G', 'A']	19959	8910.892919777521	1125.01240478684	-0.0079153988346001	0.0121646629163512	-0.6506878890956025	0.515255	0.515255	chr16	88328952	0.287977785163745	chr16:88328952:G:A
chr16:88329206	['C', 'T']	19959	3701.556374022851	431.6653637131802	-0.0109114029818856	0.0173514761578951	-0.6288458043911609	0.529457	0.529457	chr16	88329206	0.2761693054734657	chr16:88329206:C:T
chr16:88329817	['T', 'C']	19959	17925.796261963224	2334.38186611704	-0.0055357283084579	0.0101579539568716	-0.5449648946984152	0.585784	0.585784	chr16	88329817	0.2322624947346651	chr16:88329817:T:C
chr16:88329938	['A', 'G']	19959	9537.477853492332	1253.5714512847528	-0.0015680071240277	0.0119016673211952	-0.1317468453546255	0.895186	0.895186	chr16	88329938	0.0480867184483061	chr16:88329938:A:G
chr16:88330877	['T', 'G']	19959	9123.371316897174	1129.9631520887035	-0.0100059535674076	0.0119896676899151	-0.834548031370708	0.403982	0.403982	chr16	88330877	0.3936379850746109	chr16:88330877:T:G
chr16:88330942	['A', 'G']	19959	9427.889451265346	1211.9387028272947	-0.0047076315183275	0.011873484062701	-0.396482742004589	0.691753	0.691753	chr16	88330942	0.1600489487311079	chr16:88330942:A:G
chr16:88332808	['C', 'G']	19959	7917.396683034372	930.853759052088	-0.0143818575550255	0.0126192573356573	-1.1396754319596698	0.254435	0.254435	chr16	88332808	0.5944231474994731	chr16:88332808:C:G
chr16:88333067	['C', 'T']	19959	1144.1146464899534	132.14234423337282	-0.0024735874722454	0.0303488599062807	-0.0815051201226018	0.935041	0.935041	chr16	88333067	0.0291693456158577	chr16:88333067:C:T
chr16:88333144	['G', 'C']	19959	4392.220062130474	560.3686855061978	-0.000996357041688	0.0161847602441786	-0.061561433512516	0.950913	0.950913	chr16	88333144	0.0218592152900348	chr16:88333144:G:C
chr16:88333706	['T', 'TCCA']	19959	2109.951428571429	233.930756028226	-0.0170273160034628	0.0225018527320428	-0.7567072901164172	0.449234	0.449234	chr16	88333706	0.3475273818549424	chr16:88333706:T:TCCA
chr16:88334340	['C', 'T']	19959	6197.931599518941	723.7912406082326	-0.016363599156736	0.0139574119928218	-1.1723949371954947	0.241053	0.241053	chr16	88334340	0.6178874591806083	chr16:88334340:C:T
chr16:88335476	['G', 'T']	19959	2450.122757791362	289.7850588623699	-0.0083856371467038	0.0209816280682475	-0.3996657037017142	0.689407	0.689407	chr16	88335476	0.1615243112298707	chr16:88335476:G:T
chr16:88335963	['T', 'C']	19959	28046.723384895333	3809.5165568895327	-0.0004196419445992	0.0112096573227372	-0.0374357513809113	0.970138	0.970138	chr16	88335963	0.0131664839031805	chr16:88335963:T:C
chr16:88337036	['T', 'C']	19959	10715.073708473215	1555.3223521913449	0.0131612587274318	0.0113834089623634	1.1561790295812442	0.247622	0.247622	chr16	88337036	0.6062107730034745	chr16:88337036:T:C
chr16:88337072	['G', 'A']	19959	1133.0	139.35164531140225	0.0064606981132086	0.0303060851124263	0.2131815471791041	0.831188	0.831188	chr16	88337072	0.0803007353876	chr16:88337072:G:A
chr16:88337177	['A', 'C']	19959	4875.732862297053	623.0279391979805	-0.0017827936218814	0.015462668215935	-0.115296635547298	0.908211	0.908211	chr16	88337177	0.04181324234876	chr16:88337177:A:C
chr16:88338082	['T', 'C']	19959	15670.5702760936	2193.1105311033666	0.0061227435926631	0.0103421697927406	0.5920173150667866	0.553846	0.553846	chr16	88338082	0.2566109765129412	chr16:88338082:T:C
chr16:88338364	['A', 'C']	19959	7664.151984365604	1003.2816221609472	-0.0028820518961259	0.0127922302155041	-0.2252970629494199	0.82175	0.82175	chr16	88338364	0.085260287246338	chr16:88338364:A:C
chr16:88340054	['G', 'A']	19959	15927.990177408035	2214.2981233723253	0.0046814599107862	0.0103283678842825	0.4532623124230879	0.650365	0.650365	chr16	88340054	0.1868428387483496	chr16:88340054:G:A
chr16:88340127	['C', 'T']	19959	4235.424412486846	676.1706354645079	0.0224142839940017	0.016395969256445	1.3670606259029805	0.171622	0.171622	chr16	88340127	0.7654270412764297	chr16:88340127:C:T
chr16:88340205	['T', 'G']	19959	16501.40147412756	2278.799987376626	0.0033216633664469	0.0102624442926414	0.323671756135985	0.74619	0.74619	chr16	88340205	0.1271505754156931	chr16:88340205:T:G
chr16:88340251	['G', 'C']	19959	12808.641747670106	1675.0032508220331	-0.0053928301410909	0.0108745094557276	-0.4959147962532222	0.61996	0.61996	chr16	88340251	0.2076363304044561	chr16:88340251:G:C
chr16:88340785	['A', 'G']	19959	15951.973298534442	2222.436666874295	0.0050900887038583	0.0103191806938165	0.4932648099580625	0.621831	0.621831	chr16	88340785	0.2063276309686934	chr16:88340785:A:G
chr16:88340807	['G', 'A']	19959	15955.991576413957	2224.218249759395	0.0049383875907074	0.010318633853288	0.4785892842911337	0.632236	0.632236	chr16	88340807	0.1991207787333625	chr16:88340807:G:A
chr16:88340832	['A', 'G']	19959	16038.607155384076	2202.28233658352	0.0015226796183074	0.0102998441345137	0.1478352097780924	0.882474	0.882474	chr16	88340832	0.0542980812068466	chr16:88340832:A:G
chr16:88340905	['T', 'G']	19959	15939.395820805772	2248.370527413985	0.0076858276940374	0.0103166463061202	0.744992846122666	0.456285	0.456285	chr16	88340905	0.3407638080721901	chr16:88340905:T:G
chr16:88340936	['T', 'C']	19959	16660.84327385726	2289.422572317619	0.005391927770423	0.0102390645766919	0.5266035515292206	0.598475	0.598475	chr16	88340936	0.222953986592267	chr16:88340936:T:C
chr16:88340974	['C', 'T']	19959	15631.349518941672	2191.3742184400417	0.0060680712062855	0.010349198383937	0.5863324850071227	0.557659	0.557659	chr16	88340974	0.253631284373972	chr16:88340974:C:T
chr16:88341099	['C', 'T']	19959	16008.208218491607	2203.319852771609	0.0020807553324838	0.0103077967302735	0.2018622783249809	0.840026	0.840026	chr16	88341099	0.0757072716979025	chr16:88341099:C:T
chr16:88341117	['T', 'C']	19959	16019.802635534625	2212.7265443406445	0.0029338061576138	0.0103093375900449	0.2845775620391756	0.775971	0.775971	chr16	88341117	0.1101545091223749	chr16:88341117:T:C
chr16:88341127	['G', 'A']	19959	3698.0	477.6900480323784	-0.0006272290690753	0.0173484979172031	-0.0361546614622688	0.971159	0.971159	chr16	88341127	0.0127096607515375	chr16:88341127:G:A
chr16:88341173	['T', 'C']	19959	16270.63040537155	2277.223666088446	0.0058159125941059	0.0102795672831731	0.5657740675160657	0.571554	0.571554	chr16	88341173	0.2429427315081943	chr16:88341173:T:C
chr16:88341205	['A', 'G']	19959	16204.8119050005	2243.8542507074853	0.0040583867089519	0.0102783569926551	0.3948478061087084	0.692959	0.692959	chr16	88341205	0.1592924603384237	chr16:88341205:A:G
chr16:88341312	['C', 'T']	19959	7863.181900180396	1157.0354497394912	0.0129158063154158	0.012701865682505	1.016843244784539	0.30924	0.30924	chr16	88341312	0.5097043354014704	chr16:88341312:C:T
chr16:88341315	['A', 'G']	19959	16202.623590720048	2236.098579932346	0.0033765516742045	0.0102797679207896	0.3284657494432212	0.742563	0.742563	chr16	88341315	0.1292666943451947	chr16:88341315:A:G
chr16:88341384	['G', 'T']	19959	16197.434606133496	2239.3176038283304	0.0037214218564707	0.0102770368338333	0.3621103939434487	0.717273	0.717273	chr16	88341384	0.1443155168178543	chr16:88341384:G:T
chr16:88341403	['G', 'A']	19959	6873.344373183686	890.6549716279877	-0.0047012515744962	0.0133089067944563	-0.3532410022177423	0.723912	0.723912	chr16	88341403	0.1403142241857694	chr16:88341403:G:A
chr16:88341413	['A', 'G']	19959	16162.61958210152	2262.1028395418302	0.0064426153947196	0.0102882956696616	0.6262082274440964	0.531186	0.531186	chr16	88341413	0.2747533798050806	chr16:88341413:A:G
chr16:88341547	['C', 'T']	19959	3307.0	477.6548106073329	0.006235777766644	0.0184098390103021	0.3387198423166312	0.734824	0.734824	chr16	88341547	0.1338166676937326	chr16:88341547:C:T
chr16:88341605	['A', 'G']	19959	19979.002004309263	2733.423909413657	0.004122418223772	0.010086176410749	0.4087196233627966	0.68275	0.68275	chr16	88341605	0.165738291188229	chr16:88341605:A:G
chr16:88341716	['T', 'C']	19959	38222.0	5135.295517095412	-0.0153701805326196	0.0250454954211435	-0.6136904171455952	0.539427	0.539427	chr16	88341716	0.2680673195487814	chr16:88341716:T:C
chr16:88341768	['T', 'G']	19959	3404.511725796753	475.7079200540306	0.0014667024034756	0.0181478255210369	0.0808197324674228	0.935586	0.935586	chr16	88341768	0.0289162855463363	chr16:88341768:T:G
chr16:88342538	['A', 'G']	19959	8510.279164161155	1235.7234126907967	0.0110939359145786	0.0122657929485696	0.9044613716451414	0.365762	0.365762	chr16	88342538	0.4368014165402009	chr16:88342538:A:G
chr16:88342737	['G', 'C']	19959	5412.2711694558575	732.622021422913	-0.0005278761673011	0.0146717735549805	-0.0359790290739536	0.971299	0.971299	chr16	88342737	0.0126470583914641	chr16:88342737:G:C
chr16:88342831	['G', 'A']	19959	1416.0	163.2081380798341	-0.0022383259336824	0.0271997912123701	-0.0822920262955718	0.934415	0.934415	chr16	88342831	0.0294601985226208	chr16:88342831:G:A
chr16:88343034	['G', 'C']	19959	15288.1278131422	2139.916906885136	0.0065153207741884	0.01033865504074	0.630190363109555	0.528577	0.528577	chr16	88343034	0.2768917382727943	chr16:88343034:G:C
chr16:88343084	['T', 'C']	19959	12059.20839805582	1734.675635765332	0.0100509740651294	0.0109984234854537	0.9138558883845992	0.360804	0.360804	chr16	88343084	0.4427286563620856	chr16:88343084:T:C
chr16:88343091	['T', 'C']	19959	15287.361567762631	2135.538078263028	0.0064246160524589	0.0103358730343084	0.6215842658992902	0.534222	0.534222	chr16	88343091	0.2722782310996219	chr16:88343091:T:C
chr16:88343427	['C', 'T']	19959	3382.1694558573004	480.1876731710426	0.0038518339685075	0.0181983296843573	0.2116586541356265	0.832376	0.832376	chr16	88343427	0.0796804503463177	chr16:88343427:C:T
chr16:88343434	['A', 'G']	19959	5829.292063333	721.1286278446573	-0.0088817921333004	0.0143236840889068	-0.6200773542736165	0.535214	0.535214	chr16	88343434	0.2714725349203066	chr16:88343434:A:G
chr16:88343462	['T', 'A']	19959	5826.583855288871	724.416060329409	-0.0081722298154098	0.0143285196193295	-0.570347114183751	0.568449	0.568449	chr16	88343462	0.2453084931787584	chr16:88343462:T:A
chr16:88343478	['G', 'T']	19959	8508.852633161296	1232.8301981814068	0.0108133178805362	0.012258919522969	0.8820775648519233	0.377745	0.377745	chr16	88343478	0.4228012754648622	chr16:88343478:G:T
chr16:88343752	['A', 'G']	19959	15294.13021903664	2132.7592889671578	0.005669989649852	0.0103329922142314	0.5487267901008269	0.583199	0.583199	chr16	88343752	0.2341832293657577	chr16:88343752:A:G
chr16:88343810	['A', 'G']	19959	15242.582168095025	2129.425008504961	0.0057116747379479	0.0103402980666397	0.5523704153534217	0.580701	0.580701	chr16	88343810	0.2360474260863451	chr16:88343810:A:G
chr16:88344509	['G', 'T']	19959	3397.680932097219	472.12520470844777	0.0005866833347714	0.0181334274437163	0.0323536924606455	0.97419	0.97419	chr16	88344509	0.0113563327473211	chr16:88344509:G:T
chr16:88345110	['T', 'A']	19959	1811.181490203939	222.61926647551147	-0.0034776929579115	0.0242140826285508	-0.1436227426518723	0.8858	0.8858	chr16	88345110	0.05266432405126	chr16:88345110:T:A
chr16:88345161	['C', 'A']	19959	8310.416374386212	1193.302419680588	0.0064007982872973	0.0124100115285016	0.5157769815601612	0.606016	0.606016	chr16	88345161	0.21751590946411	chr16:88345161:C:A
chr16:88345249	['G', 'A']	19959	1813.090840765608	221.8993993142821	-0.0040442553596641	0.0242026128077745	-0.1670999487445862	0.867293	0.867293	chr16	88345249	0.0618341588254546	chr16:88345249:G:A
chr16:88345615	['T', 'A']	19959	20599.19245226281	2901.7549210050497	0.0096235640477938	0.0100903981382376	0.9537348195732004	0.340229	0.340229	chr16	88345615	0.4682286713136867	chr16:88345615:T:A
chr16:88346276	['C', 'A']	19959	4224.211644453352	557.5112218622809	0.0022351548267236	0.0163637985642965	0.1365914410362187	0.891355	0.891355	chr16	88346276	0.0499492950254731	chr16:88346276:C:A
chr16:88346315	['T', 'C']	19959	21155.17979555021	2951.0819972795903	0.0070708321456921	0.0100937893834631	0.7005131449717438	0.483615	0.483615	chr16	88346315	0.3155002373476582	chr16:88346315:T:C
chr16:88346813	['C', 'T']	19959	6584.329892774827	948.03854482194	0.0103376159072715	0.0135730235450868	0.761629556814078	0.44629	0.44629	chr16	88346813	0.350382844267413	chr16:88346813:C:T
chr16:88347018	['G', 'A']	19959	3228.0	405.7602151740872	-0.0054380242113132	0.0184917133469137	-0.2940789806381466	0.768701	0.768701	chr16	88347018	0.1142425539584424	chr16:88347018:G:A
chr16:88348480	['C', 'T']	19959	1167.058472792865	127.4776014532938	-0.0066237057507779	0.0298693639787435	-0.2217558350252008	0.824506	0.824506	chr16	88348480	0.0838061796102323	chr16:88348480:C:T
chr16:88348537	['G', 'A']	19959	2657.133129572101	372.0270703784256	0.0066195613070173	0.0202771879220333	0.3264536153864077	0.744085	0.744085	chr16	88348537	0.1283774503111094	chr16:88348537:G:A
chr16:88349031	['G', 'A']	19959	6151.0	852.1505968670054	0.0018801621977966	0.0139686093947014	0.1345990960639098	0.89293	0.89293	chr16	88349031	0.0491825856862675	chr16:88349031:G:A
chr16:88349183	['C', 'T']	19959	2065.0	261.56734509772593	-0.0032105019480021	0.0227197693685518	-0.1413087384789229	0.887627	0.887627	chr16	88349183	0.0517694957903351	chr16:88349183:C:T
chr16:88349261	['C', 'T']	19959	3683.1845375288094	447.69228742366073	-0.0089651131663061	0.0173364801388796	-0.5171241852145345	0.605075	0.605075	chr16	88349261	0.2181907905254176	chr16:88349261:C:T
chr16:88350036	['T', 'C']	19959	3084.463619963921	417.9889632770949	0.0001905308085596	0.0189614003886407	0.0100483511056393	0.991983	0.991983	chr16	88350036	0.0034957704561587	chr16:88350036:T:C
chr16:88350065	['T', 'C']	19959	983.0492534322076	127.69782899300569	-0.0197234576805846	0.0326577736011979	-0.6039437324000926	0.545888	0.545888	chr16	88350065	0.2628964524811128	chr16:88350065:T:C
chr16:88350193	['G', 'A']	19959	3692.0	471.879649863442	-0.0021078910263885	0.0173375571683703	-0.1215794708515291	0.903233	0.903233	chr16	88350193	0.044200203660489	chr16:88350193:G:A
chr16:88351032	['G', 'A']	19959	1875.093947289308	229.48358566295585	-0.0117377766529095	0.0239280269925133	-0.4905451108268162	0.623754	0.623754	chr16	88351032	0.2049866563226899	chr16:88351032:G:A
chr16:88351320	['T', 'C']	19959	5605.8426037282015	678.369791950626	-0.0117208753538667	0.0144744357333504	-0.8097638878495801	0.418086	0.418086	chr16	88351320	0.3787343749622492	chr16:88351320:T:C
chr16:88351406	['G', 'A']	19959	3876.194207836456	409.7140436723679	-0.0220051278012155	0.0170134278974077	-1.2933976582443083	0.195889	0.195889	chr16	88351406	0.7079899508017392	chr16:88351406:G:A
chr16:88351554	['C', 'T']	19959	11079.220395890756	1595.1597645288853	0.008863427874939	0.0112486950282405	0.7879516559642611	0.430734	0.430734	chr16	88351554	0.3657908458376052	chr16:88351554:C:T
chr16:88351863	['G', 'A']	19959	3833.576217678893	401.7993057391127	-0.0234675157518473	0.0170926225757635	-1.372961676760071	0.16978	0.16978	chr16	88351863	0.7701134707541082	chr16:88351863:G:A
chr16:88351888	['T', 'C']	19959	3825.766725131546	408.5480581360828	-0.0219560092157946	0.0171231519925323	-1.2822410982142751	0.199773	0.199773	chr16	88351888	0.6994632085193295	chr16:88351888:T:C
chr16:88351950	['A', 'C']	19959	3824.34126904571	409.6878709221284	-0.0209994545937656	0.0171211351756835	-1.2265223291730247	0.220017	0.220017	chr16	88351950	0.6575437613552731	chr16:88351950:A:C
chr16:88351985	['G', 'C']	19959	4395.220212446137	470.89849896531473	-0.0214332162430668	0.0160695179779139	-1.3337809057200565	0.182291	0.182291	chr16	88351985	0.7392347726331406	chr16:88351985:G:C
chr16:88352112	['G', 'A']	19959	15728.7283115321	2154.32938944213	0.0029645637925084	0.0102989153927058	0.2878520387309982	0.773463	0.773463	chr16	88352112	0.1115604567288885	chr16:88352112:G:A
chr16:88353312	['C', 'T']	19959	12603.63147609981	1847.643580102521	0.0108666675192708	0.0108973208845906	0.9971870732591618	0.318686	0.318686	chr16	88353312	0.4966370148328119	chr16:88353312:C:T
chr16:88353568	['C', 'T']	19959	2000.100210441928	273.8742474031921	0.0037561167590522	0.0233607039149306	0.1607878244050491	0.872262	0.872262	chr16	88353568	0.0593530471043465	chr16:88353568:C:T
chr16:88353740	['T', 'C']	19959	4760.477025605051	632.3562825843627	0.0030271811987268	0.0156680596798707	0.1932071526773638	0.846799	0.846799	chr16	88353740	0.0722196635184007	chr16:88353740:T:C
chr16:88354006	['G', 'A']	19959	10722.0	1533.4358266503652	0.007730036235687	0.0113887601470399	0.6787425616032602	0.497309	0.497309	chr16	88354006	0.3033736810956079	chr16:88354006:G:A
chr16:88354026	['G', 'A']	19959	1691.0	196.44051200938424	-0.0092677465196992	0.0250556580281731	-0.369886374936885	0.711471	0.711471	chr16	88354026	0.1478427973318435	chr16:88354026:G:A
chr16:88354362	['C', 'G']	19959	3636.182182583425	447.61386827395495	-0.0074884792755328	0.0174614270832109	-0.4288583768008861	0.668031	0.668031	chr16	88354362	0.1752033836074547	chr16:88354362:C:G
chr16:88355681	['A', 'G']	19959	34985.752881050204	4729.68144650571	-0.0036866031808064	0.0155940998794173	-0.2364101300692856	0.813117	0.813117	chr16	88355681	0.0898469589588387	chr16:88355681:A:G
chr16:88356118	['A', 'T']	19959	17250.457178651966	2143.288922244092	-0.0189211773210437	0.0101640975401139	-1.8615698291332647	0.0626784	0.0626784	chr16	88356118	1.2028820983559685	chr16:88356118:A:T
chr16:88356716	['G', 'A']	19959	2579.0	303.12807588322977	-0.0129430047309217	0.0204914633220545	-0.6316291095224732	0.527636	0.527636	chr16	88356716	0.2776655806996471	chr16:88356716:G:A
chr16:88359529	['T', 'C']	19959	1743.1746755524375	212.22464596132733	0.0041671856985294	0.025035092649969	0.1664537757776023	0.867802	0.867802	chr16	88359529	0.0615793532988063	chr16:88359529:T:C
chr16:88359720	['T', 'G']	19959	3905.173958803188	519.3161546879692	-0.0077590046267893	0.0170051984873992	-0.4562725117580236	0.648199	0.648199	chr16	88359720	0.1882916433050691	chr16:88359720:T:G
chr16:88360072	['T', 'G']	19959	23858.78155850664	3373.829030417592	0.0159229659212626	0.0102961521433307	1.546496759138959	0.122001	0.122001	chr16	88360072	0.9136366095490056	chr16:88360072:T:G
chr16:88360233	['T', 'A']	19959	5909.664812030075	699.5688628192179	-0.0233245041687124	0.0141225697140462	-1.65157649358346	0.0986367	0.0986367	chr16	88360233	1.005961465971978	chr16:88360233:T:A
chr16:88360310	['G', 'A']	19959	6473.297318967678	797.0466208622742	-0.020441848317125	0.0136954622581859	-1.4926000986134471	0.135558	0.135558	chr16	88360310	0.8678748472953504	chr16:88360310:G:A
chr16:88361655	['T', 'C']	19959	28313.441542163848	3883.1698239543625	0.0036010710458002	0.0111554020769738	0.3228096146559589	0.746843	0.746843	chr16	88361655	0.1267706851992471	chr16:88361655:T:C
chr16:88361850	['T', 'C']	19959	31198.37874003909	4273.763565681946	0.0057355999401507	0.0122965674595765	0.4664391066048189	0.640906	0.640906	chr16	88361850	0.1932056626417186	chr16:88361850:T:C
chr16:88362232	['A', 'G']	19959	29017.1768744988	3999.587793567422	0.0070537498991247	0.0113599856500535	0.6209294726610453	0.534653	0.534653	chr16	88362232	0.2719279919568875	chr16:88362232:A:G
chr16:88362234	['A', 'C']	19959	5419.900862068966	686.2100505455616	-0.0117926426248771	0.0147580232702035	-0.799066542243939	0.424261	0.424261	chr16	88362234	0.3723668887218491	chr16:88362234:A:C
chr16:88363834	['T', 'C']	19959	10559.348623853208	1625.5836811542772	0.0238290138689076	0.0114363189098906	2.083626213702312	0.0372069	0.0372069	chr16	88363834	1.429376512966327	chr16:88363834:T:C
chr16:88364192	['G', 'T']	19959	4795.480533146265	570.4650032592809	-0.0218152356651219	0.0154548498866813	-1.4115462670343883	0.158099	0.158099	chr16	88364192	0.8010708770371483	chr16:88364192:G:T
chr16:88364240	['C', 'T']	19959	5139.029917313957	644.6504627137227	-0.0137019759189224	0.0150268873688596	-0.9118306128598012	0.361869	0.361869	chr16	88364240	0.4414486197257082	chr16:88364240:C:T
chr16:88364405	['G', 'A']	19959	21985.762792921745	3142.1164909804943	0.0169825885815454	0.0108523488720751	1.5648767637063772	0.117628	0.117628	chr16	88364405	0.9294892871197888	chr16:88364405:G:A
chr16:88364595	['C', 'G']	19959	28498.346417414003	3868.451730185639	-0.0013061974180316	0.0113436344774642	-0.1151480524717697	0.908329	0.908329	chr16	88364595	0.0417568199755266	chr16:88364595:C:G
chr16:88365614	['C', 'G']	19959	1724.086381400942	273.01448614424373	0.0318769606831468	0.0249410818270107	1.2780905377017264	0.201232	0.201232	chr16	88365614	0.6963029564273668	chr16:88365614:C:G
chr16:88365660	['T', 'C']	19959	551.0552187202486	87.28268944525456	0.0391796887285901	0.0432833327274791	0.9051911269234644	0.365375	0.365375	chr16	88365660	0.4372611716345072	chr16:88365660:T:C
chr16:88365834	['A', 'G']	19959	28940.80005011276	3942.272878106922	0.0010637792178302	0.011350776475227	0.093718629747657	0.925334	0.925334	chr16	88365834	0.0337014800446798	chr16:88365834:A:G
chr16:88365838	['C', 'T']	19959	4472.448163551636	560.859036379479	-0.0144632204413598	0.0159615490151399	-0.906128874311708	0.364879	0.364879	chr16	88365838	0.4378511310079562	chr16:88365838:C:T
chr16:88365920	['T', 'C']	19959	28722.439072051307	3925.408158323981	0.0023784217500765	0.0112769522086728	0.210909978695072	0.83296	0.83296	chr16	88365920	0.0793758535708582	chr16:88365920:T:C
chr16:88366774	['G', 'A']	19959	3778.469167924181	496.8954742481533	-0.0088944342428488	0.0176020167471025	-0.5053076798323665	0.613348	0.613348	chr16	88366774	0.2122930465314679	chr16:88366774:G:A
chr16:88367100	['G', 'A']	19959	11933.195770907452	1612.031839200846	0.0021385104601002	0.0110833432831923	0.1929481389738481	0.847002	0.847002	chr16	88367100	0.0721155641817625	chr16:88367100:G:A
chr16:88368023	['A', 'G']	19959	28946.90063636819	3978.979638119136	0.0081800022304339	0.0113035253441318	0.7236682345902368	0.469278	0.469278	chr16	88368023	0.3285698052645091	chr16:88368023:A:G
chr16:88368186	['G', 'T']	19959	3761.376910357268	508.9401364150688	-0.0043384427985581	0.0172712749485513	-0.2511941250128738	0.801667	0.801667	chr16	88368186	0.0960059934300232	chr16:88368186:G:T
chr16:88368297	['G', 'A']	19959	12191.443297419197	1625.165142265631	5.920509566310029e-05	0.0110169814838557	0.005373985219986	0.995712	0.995712	chr16	88368297	0.0018662588631176	chr16:88368297:G:A
chr16:88369221	['C', 'T']	19959	4557.685057125677	581.0736674624586	-0.0127402738805401	0.0158297371647874	-0.8048316752144384	0.420926	0.420926	chr16	88369221	0.3757942476713468	chr16:88369221:C:T
chr16:88369667	['C', 'G']	19959	11838.186250438444	1553.1368533993495	-0.0039881873719937	0.0111121627599417	-0.3589028938966573	0.719672	0.719672	chr16	88369667	0.1428653939111552	chr16:88369667:C:G
chr16:88369778	['C', 'T']	19959	11791.36311701328	1559.4031979929423	-0.0023616360382902	0.0111313816252592	-0.2121601897945208	0.831984	0.831984	chr16	88369778	0.0798850256065427	chr16:88369778:C:T
chr16:88371580	['C', 'T']	19959	2488.249336072556	287.2085631339418	-0.0091562120321378	0.0212232258371973	-0.4314241436421986	0.666165	0.666165	chr16	88371580	0.176418188676016	chr16:88371580:C:T
chr16:88373220	['A', 'G']	19959	20287.147969924816	2637.013653036953	-0.0089890045086649	0.010125920373022	-0.8877222195637512	0.374701	0.374701	chr16	88373220	0.4263151478618935	chr16:88373220:A:G
chr16:88374091	['G', 'A']	19959	6241.938214070956	761.71977969407	-0.0185548907889529	0.0139244346718436	-1.3325417674925462	0.182697	0.182697	chr16	88374091	0.7382685839782928	chr16:88374091:G:A
chr16:88374470	['A', 'G']	19959	6605.66192313474	876.9429764263398	-0.0019363364071047	0.0137944284946936	-0.1403709046626773	0.888368	0.888368	chr16	88374470	0.0514070936104143	chr16:88374470:A:G
chr16:88375617	['G', 'A']	19959	4317.0	612.1134354308306	0.0026455502015629	0.0162647670171778	0.1626552780478764	0.870792	0.870792	chr16	88375617	0.0600855694929261	chr16:88375617:G:A
chr16:88375962	['A', 'G']	19959	3991.199969936868	562.168068254655	0.0029189729115683	0.0168515912608616	0.1732164557271103	0.862483	0.862483	chr16	88375962	0.0642494563462284	chr16:88375962:A:G
chr16:88376336	['C', 'T']	19959	6379.958959711365	827.3956259994219	-0.0047268287198499	0.0139711435043367	-0.3383279771181712	0.73512	0.73512	chr16	88376336	0.1336417614818213	chr16:88376336:C:T
chr16:88377110	['A', 'T']	19959	27252.730871373453	3741.402806213588	0.0076972961870294	0.0109152130872703	0.7051897315688914	0.4807	0.4807	chr16	88377110	0.3181258778713531	chr16:88377110:A:T
chr16:88377614	['C', 'T']	19959	6212.490100746829	894.8821945615814	0.0078504975584372	0.0139572823954505	0.5624660543513924	0.573805	0.573805	chr16	88377614	0.2412356717349338	chr16:88377614:C:T
chr16:88377703	['T', 'C']	19959	35227.29494888755	4803.122039017486	0.0019096421005984	0.0161887369211004	0.1179611547154994	0.9061	0.9061	chr16	88377703	0.0428238695951538	chr16:88377703:T:C
chr16:88377764	['T', 'A']	19959	873.0874880994138	167.53387651982905	0.0492126532539538	0.0349325647623434	1.408790152935007	0.158913	0.158913	chr16	88377764	0.7988405735457496	chr16:88377764:T:A
chr16:88378271	['T', 'A']	19959	519.0520118254246	111.72002990127189	0.075603229925019	0.04488335417523	1.6844380575893447	0.0921127	0.0921127	chr16	88378271	1.0356804875048198	chr16:88378271:T:A
chr16:88378586	['C', 'T']	19959	22530.257653956003	3075.730919846628	0.0017007993335647	0.0102656065822825	0.1656793799696322	0.868411	0.868411	chr16	88378586	0.0612746840556592	chr16:88378586:C:T
chr16:88378766	['T', 'C']	19959	22911.59173139564	3114.69890985857	-0.0006515834763837	0.0102564964314666	-0.0635288551736588	0.949346	0.949346	chr16	88378766	0.0225754751339817	chr16:88378766:T:C
chr16:88381348	['A', 'G']	19959	1252.66133050623	158.72148420463452	-0.0148962746618676	0.0295661801982672	-0.5038281767199906	0.614388	0.614388	chr16	88381348	0.2115572753734802	chr16:88381348:A:G
chr16:88382277	['T', 'C']	19959	15582.561457132835	1984.0080027934105	-0.0120781600471413	0.0103783248248947	-1.1637870514679929	0.244524	0.244524	chr16	88382277	0.6116785084993076	chr16:88382277:T:C
chr16:88383275	['T', 'C']	19959	35658.93304600581	4752.6646247308445	-0.0204524664758439	0.0164264907502811	-1.2450904326898873	0.213113	0.213113	chr16	88383275	0.6713900572962999	chr16:88383275:T:C
chr16:88383550	['C', 'T']	19959	1266.014892443464	169.5487134970523	-0.0057404012781818	0.0289377909456804	-0.1983704039108322	0.842757	0.842757	chr16	88383550	0.0742976315109385	chr16:88383550:C:T
chr16:88384193	['C', 'A']	19959	27720.77777221025	3592.336750050606	-0.0150432816003714	0.0109806199163657	-1.3699847289997378	0.170707	0.170707	chr16	88384193	0.767748669869202	chr16:88384193:C:A
chr16:88384468	['G', 'T']	19959	3992.4000601292782	517.578348646844	-0.0019536512139432	0.0168506593240075	-0.115939155636469	0.907702	0.907702	chr16	88384468	0.0420567076437141	chr16:88384468:G:T
chr16:88384717	['G', 'A']	19959	11837.18615022298	1632.9051421988163	0.0017216333259664	0.0109925136551766	0.1566187116042991	0.875547	0.875547	chr16	88384717	0.0577205357109994	chr16:88384717:G:A
chr16:88384898	['C', 'G']	19959	4550.227978755386	586.9204197249616	-0.0078941296348441	0.0158534948932117	-0.497942547559297	0.61853	0.61853	chr16	88384898	0.208639231332372	chr16:88384898:C:G
chr16:88385852	['G', 'A']	19959	11848.187252593074	1634.115761677284	0.002017556525107	0.0109881064804043	0.1836127570027671	0.854319	0.854319	chr16	88385852	0.0683799348480902	chr16:88385852:G:A
chr16:88385898	['T', 'C']	19959	4552.0	596.131377511985	-0.0065542773027179	0.0158474267314985	-0.4135862189973469	0.679182	0.679182	chr16	88385898	0.1680138324876936	chr16:88385898:T:C
chr16:88386343	['T', 'C']	19959	30601.5332197615	4092.361577859499	-0.0040343928173788	0.0119948335042341	-0.3363442115269618	0.736615	0.736615	chr16	88386343	0.1327594416704892	chr16:88386343:T:C
chr16:88386513	['T', 'C']	19959	28588.86475923235	3754.652880115176	-0.0112415985584247	0.0112208632380478	-1.0018479255951216	0.316429	0.316429	chr16	88386513	0.4997237212463362	chr16:88386513:T:C
chr16:88386787	['G', 'A']	19959	16236.44046903187	2315.9318550070257	0.0102820148414667	0.0102614328896851	1.0020057580654564	0.316353	0.316353	chr16	88386787	0.4998280427370972	chr16:88386787:G:A
chr16:88386848	['A', 'G']	19959	31598.0	4223.315877798285	-0.0053736855004908	0.0124732811143778	-0.4308157133006978	0.666607	0.666607	chr16	88386848	0.1761301301513191	chr16:88386848:A:G
chr16:88386873	['TG', 'T']	19959	7877.578752192432	1125.2986236121014	0.0073683690783827	0.0126376749556467	0.5830478394358749	0.559868	0.559868	chr16	88386873	0.2519143544742539	chr16:88386873:TG:T
chr16:88387351	['T', 'C']	19959	31940.200581249686	4360.994410162778	0.0057189197204414	0.012656412831863	0.4518594483615272	0.651375	0.651375	chr16	88387351	0.1861689138251824	chr16:88387351:T:C
chr16:88387860	['G', 'A']	19959	465.0232989277483	54.69863389928748	-0.0143973260962003	0.0473924042647584	-0.3037897384519561	0.761291	0.761291	chr16	88387860	0.1184493044158583	chr16:88387860:G:A
chr16:88388027	['G', 'A']	19959	6708.336105822226	757.3307143793215	-0.0187732746972229	0.0135289152744669	-1.3876407913244655	0.165262	0.165262	chr16	88388027	0.7818269957178539	chr16:88388027:G:A
chr16:88389042	['C', 'T']	19959	449.0	62.95780076049172	0.0136189984442947	0.0478387076918194	0.2846857513800206	0.775888	0.775888	chr16	88389042	0.1102009649434673	chr16:88389042:C:T
chr16:88389255	['T', 'C']	19959	7236.087642814191	814.08215427415	-0.0206113560153528	0.0131211006036258	-1.570855726055256	0.116232	0.116232	chr16	88389255	0.9346742892418546	chr16:88389255:T:C
chr16:88389589	['G', 'A']	19959	12631.898677089595	1798.2606186669252	0.0081859921454908	0.0108032357526298	0.7577352131279876	0.448618	0.448618	chr16	88389589	0.3481233051091711	chr16:88389589:G:A
chr16:88389811	['C', 'T']	19959	34800.0	4663.843288339668	-0.010573474566347	0.0152220881906234	-0.6946139342997686	0.487305	0.487305	chr16	88389811	0.312199132511032	chr16:88389811:C:T
chr16:88389972	['G', 'C']	19959	16965.850035073654	2323.0023702643525	-0.0011439766719293	0.0102055429339733	-0.1120936611927945	0.91075	0.91075	chr16	88389972	0.0406008200860465	chr16:88389972:G:C
chr16:88389977	['C', 'G']	19959	35413.0	4702.880083060414	-0.0216079657485287	0.0160496892029541	-1.346316771327351	0.178216	0.178216	chr16	88389977	0.7490533081567311	chr16:88389977:C:G
chr16:88390414	['G', 'A']	19959	693.0	66.02646423792991	-0.0392985616721044	0.0387539663285729	-1.0140526349977748	0.31057	0.31057	chr16	88390414	0.5078404979432853	chr16:88390414:G:A
chr16:88390762	['C', 'T']	19959	804.0	107.0495526504374	0.0148086658366943	0.0360610108660677	0.4106558712869803	0.681329	0.681329	chr16	88390762	0.1666431254126716	chr16:88390762:C:T
chr16:88391010	['T', 'C']	19959	32102.608427698167	4242.935859079589	-0.0163846272532227	0.0127336091160949	-1.2867229631317212	0.198206	0.198206	chr16	88391010	0.7028832028908507	chr16:88391010:T:C
chr16:88391260	['C', 'T']	19959	32080.607325383306	4232.457633834679	-0.0177143780016182	0.0127206923529897	-1.392563982372771	0.163767	0.163767	chr16	88391260	0.7857736066156977	chr16:88391260:C:T
chr16:88391342	['A', 'G']	19959	32116.0	4242.093418011468	-0.0169337753013137	0.012738734468529	-1.3293137825541852	0.18376	0.18376	chr16	88391342	0.7357490178130304	chr16:88391342:A:G
chr16:88391425	['A', 'G']	19959	32145.610582222667	4238.204788107824	-0.0177558922815751	0.0127580731312563	-1.391737772538279	0.164017	0.164017	chr16	88391425	0.7851111359549668	chr16:88391425:A:G
chr16:88392327	['A', 'C']	19959	13258.328556396253	1872.6551245890903	0.007519646938277	0.0106897923835576	0.703441813317469	0.481789	0.481789	chr16	88392327	0.3171431198499968	chr16:88392327:A:C
chr16:88392805	['C', 'G']	19959	32026.0	4254.310128148492	-0.0126287433534556	0.0127171152598373	-0.9930509471231428	0.320697	0.320697	chr16	88392805	0.4939051027143399	chr16:88392805:C:G
chr16:88392913	['C', 'T']	19959	712.0	67.74278204017041	-0.0417640244438357	0.0382596228664621	-1.0915952985110438	0.275024	0.275024	chr16	88392913	0.5606294057596741	chr16:88392913:C:T
chr16:88392980	['G', 'C']	19959	17294.59951894167	2373.487912173732	0.0018013429233566	0.010219323672488	0.1762683110043901	0.860085	0.860085	chr16	88392980	0.0654586264229524	chr16:88392980:G:C
chr16:88393247	['G', 'A']	19959	475.0	52.19171160477563	-0.0087485999697312	0.0466603078940593	-0.1874955473846137	0.851274	0.851274	chr16	88393247	0.0699306308258423	chr16:88393247:G:A
chr16:88393335	['A', 'G']	19959	31880.19456832189	4211.350215958527	-0.0153413605695783	0.012631042606759	-1.214575949682014	0.224542	0.224542	chr16	88393335	0.6487024134035234	chr16:88393335:A:G
chr16:88393768	['G', 'C']	19959	31836.19015884151	4212.815496332141	-0.0150545247454909	0.0126113120021416	-1.1937318451033787	0.232597	0.232597	chr16	88393768	0.6333958910342594	chr16:88393768:G:C
chr16:88394136	['C', 'T']	19959	7619.094976452014	893.9045365338065	-0.0174240498955037	0.0132047587299639	-1.3195280770988558	0.187008	0.187008	chr16	88394136	0.7281398144178348	chr16:88394136:C:T
chr16:88394353	['C', 'T']	19959	7149.0	972.9953212746348	-0.0011111476488741	0.0131845591675786	-0.0842764353931927	0.932837	0.932837	chr16	88394353	0.030194236408873	chr16:88394353:C:T
chr16:88394491	['T', 'A']	19959	8244.65231771486	966.697234876938	-0.0186338334420727	0.0124734099584559	-1.4938844713782948	0.135222	0.135222	chr16	88394491	0.8689526449230458	chr16:88394491:T:A
chr16:88394736	['T', 'C']	19959	39142.0	5238.240851237928	-0.0867075634267623	0.03682187404317	-2.354784097221835	0.0185431	0.0185431	chr16	88394736	1.7318176596008734	chr16:88394736:T:C
chr16:88394867	['C', 'T']	19959	8019.0	928.3106699508638	-0.0195606160285617	0.0126001305140824	-1.5524137632304666	0.120579	0.120579	chr16	88394867	0.9187283221980072	chr16:88394867:C:T
chr16:88394878	['G', 'A']	19959	15490.32832230908	2132.428374444004	0.0027968787007781	0.0103722952652827	0.2696489667180584	0.787433	0.787433	chr16	88394878	0.1037863886090487	chr16:88394878:G:A
chr16:88394881	['G', 'A']	19959	7148.716340131283	974.8899354720676	-0.00074244810839	0.013185091784417	-0.0563096655320632	0.955096	0.955096	chr16	88394881	0.0199529737828762	chr16:88394881:G:A
chr16:88395074	['A', 'G']	19959	5184.337744360903	668.574814078175	-0.0110147931598623	0.0150085284688348	-0.7339022731465331	0.463017	0.463017	chr16	88395074	0.334403063257091	chr16:88395074:A:G
chr16:88395497	['G', 'A']	19959	7985.800220474019	931.727788862814	-0.018837068830024	0.0126253571530671	-1.492002848049952	0.135714	0.135714	chr16	88395497	0.8673753490305439	chr16:88395497:G:A
chr16:88395661	['G', 'A']	19959	7583.952576112366	900.186080736688	-0.0171215841702384	0.0133673549303476	-1.280850569125504	0.200261	0.200261	chr16	88395661	0.6984036195228974	chr16:88395661:G:A
chr16:88395840	['G', 'A']	19959	31687.587634031464	4194.076821780235	-0.0141490113493669	0.0125209721602613	-1.1300249827463615	0.258479	0.258479	chr16	88395840	0.5875747351796804	chr16:88395840:G:A
chr16:88395866	['G', 'C']	19959	31590.331044850915	4164.279128569053	-0.0161617134295481	0.0124746460180656	-1.2955648926745444	0.19514	0.19514	chr16	88395866	0.7096536993460674	chr16:88395866:G:C
chr16:88396142	['T', 'C']	19959	23028.15377292314	2978.69504697742	-0.0113091866458339	0.010174037915708	-1.1115730784110125	0.266335	0.266335	chr16	88396142	0.5745717576764906	chr16:88396142:T:C
chr16:88396539	['C', 'T']	19959	5256.195482460696	687.7903524065779	-0.0103175944409175	0.0153293602944433	-0.6730609916356071	0.500916	0.500916	chr16	88396539	0.3002350960790358	chr16:88396539:C:T
chr16:88397140	['C', 'T']	19959	5197.26039683335	663.3911394870763	-0.0124694125321889	0.0149960356899365	-0.8315139274146248	0.405693	0.405693	chr16	88397140	0.3918024857331902	chr16:88397140:C:T
chr16:88397812	['T', 'C']	19959	15909.391310883944	2170.264767071172	0.0010236892683505	0.0103220916551834	0.0991745958617332	0.921001	0.921001	chr16	88397812	0.0357398982567383	chr16:88397812:T:C
chr16:88397940	['C', 'G']	19959	15914.784242970982	2169.227657429563	0.0006552040146812	0.0103163624329682	0.0635111473582374	0.94936	0.94936	chr16	88397940	0.0225690706429791	chr16:88397940:C:G
chr16:88398005	['T', 'C']	19959	31723.17883449416	4184.262862557612	-0.0160322390615669	0.0125456601344987	-1.2779111572997792	0.201296	0.201296	chr16	88398005	0.6961648549930516	chr16:88398005:T:C
chr16:88398104	['T', 'C']	19959	7822.175736620566	896.0817027847316	-0.0206206211036157	0.0127107288370895	-1.6223004493216246	0.104755	0.104755	chr16	88398104	0.979825238809533	chr16:88398104:T:C
chr16:88398122	['T', 'C']	19959	16012.406794948887	2193.916348139639	0.001846790084168	0.0103132178137131	0.1790702104354269	0.857884	0.857884	chr16	88398122	0.0665714319248661	chr16:88398122:T:C
chr16:88398123	['G', 'A']	19959	16012.406794948887	2193.916348139639	0.001846790084168	0.0103132178137131	0.1790702104354269	0.857884	0.857884	chr16	88398123	0.0665714319248661	chr16:88398123:G:A
chr16:88398383	['C', 'T']	19959	16051.6718473143	2188.192552515706	0.0004095117796936	0.010393878691032	0.0393993226077398	0.968572	0.968572	chr16	88398383	0.0138680899263357	chr16:88398383:C:T
chr16:88398424	['G', 'A']	19959	17450.68367234805	2364.4211330547587	-0.0010111077558144	0.0110632614025097	-0.0913932807901543	0.927181	0.927181	chr16	88398424	0.032835476612733	chr16:88398424:G:A
chr16:88398432	['A', 'G']	19959	16529.018133500103	2248.311065655499	-4.894992492913954e-05	0.0106117722405633	-0.004612794528517	0.99632	0.99632	chr16	88398432	0.0016011516226752	chr16:88398432:A:G
chr16:88398445	['T', 'C']	19959	15813.054578624617	2136.9174725359567	-0.0008783508180731	0.0104323216265141	-0.0841951436620534	0.932902	0.932902	chr16	88398445	0.0301639758618885	chr16:88398445:T:C
chr16:88398455	['T', 'A']	19959	16005.836164742628	2171.779338754621	-0.0002971301594926	0.0103620974100809	-0.0286747120523651	0.977124	0.977124	chr16	88398455	0.0100503194965927	chr16:88398455:T:A
chr16:88398469	['G', 'A']	19959	15916.784844384309	2169.702050325461	0.0008354782532074	0.0103215299542805	0.080945194841095	0.935486	0.935486	chr16	88398469	0.0289627075421031	chr16:88398469:G:A
chr16:88398479	['G', 'A']	19959	15739.88610957943	1997.2863220810025	-0.0125041882758658	0.0103327121514786	-1.210155484112309	0.226234	0.226234	chr16	88398479	0.6454421257467252	chr16:88398479:G:A
chr16:88398551	['T', 'A']	19959	15932.096231155774	2166.5251489693046	0.00035529714567	0.0103391173377373	0.0343643595544856	0.972587	0.972587	chr16	88398551	0.0120715396886689	chr16:88398551:T:A
chr16:88398554	['A', 'G']	19959	15970.014808099088	2179.90506069246	0.0009184694210506	0.0103548691758667	0.0886992781319996	0.929322	0.929322	chr16	88398554	0.0318337816001548	chr16:88398554:A:G
chr16:88398556	['A', 'G']	19959	15927.496558999354	2168.805699529277	0.0002903562807345	0.0103359292541978	0.0280919377052235	0.977589	0.977589	chr16	88398556	0.0098436938304264	chr16:88398556:A:G
chr16:88398778	['C', 'A']	19959	35451.32862297053	4753.091768857412	-0.0117960452870902	0.0161957641758742	-0.728341383524341	0.466413	0.466413	chr16	88398778	0.3312293532971063	chr16:88398778:C:A
chr16:88398893	['C', 'T']	19959	31732.589888766408	4171.028017198568	-0.0177583512359826	0.0125306755513169	-1.417190251495762	0.156443	0.156443	chr16	88398893	0.8056438644729536	chr16:88398893:C:T
chr16:88398907	['C', 'G']	19959	16691.672596081575	2270.111530486261	-0.0003135540246489	0.010243385360792	-0.0306103903743669	0.975581	0.975581	chr16	88398907	0.0107366664102831	chr16:88398907:C:G
chr16:88399270	['T', 'C']	19959	16138.808598055915	2205.53915527631	0.0012726579312215	0.0103096622619121	0.1234432223762774	0.901757	0.901757	chr16	88399270	0.0449104777320014	chr16:88399270:T:C
chr16:88399463	['A', 'G']	19959	32085.430268103228	4249.744248183579	-0.0141659332067386	0.0127336009650597	-1.1124844610420168	0.265943	0.265943	chr16	88399463	0.5752114364446694	chr16:88399463:A:G
chr16:88399561	['G', 'C']	19959	8624.864258155034	1181.3614180864988	-0.0009065580484611	0.0122801697262078	-0.0738229249817653	0.941152	0.941152	chr16	88399561	0.0263402305256727	chr16:88399561:G:C
chr16:88399565	['A', 'G']	19959	15870.180556251566	2184.6234947311805	0.0030134930188584	0.0103427812066851	0.2913619614142725	0.770778	0.770778	chr16	88399565	0.1130706897287737	chr16:88399565:A:G
chr16:88399584	['G', 'A']	19959	12251.841551413108	1704.6497394853927	0.0057059345939498	0.0109139339374112	0.5228119050996685	0.601111	0.601111	chr16	88399584	0.2210453246090072	chr16:88399584:G:A
chr16:88399610	['C', 'T']	19959	7773.389467882554	1073.2940652545449	0.0007504592631605	0.0127699616409978	0.0587675424764942	0.953138	0.953138	chr16	88399610	0.0208442155215661	chr16:88399610:C:T
chr16:88399744	['A', 'G']	19959	15873.97664628646	2181.221038117662	0.0026406416938084	0.0103419478721515	0.2553331080810308	0.798468	0.798468	chr16	88399744	0.0977424842867994	chr16:88399744:A:G
chr16:88399843	['A', 'G']	19959	16206.435959110042	2064.8682349942874	-0.0120746909510943	0.0102502560730189	-1.1779891999847398	0.238815	0.238815	chr16	88399843	0.6219383985952708	chr16:88399843:A:G
chr16:88399864	['G', 'T']	19959	16213.437011425134	2218.406376237498	0.001160155065708	0.0103033233671858	0.1126000829405094	0.910349	0.910349	chr16	88399864	0.0407920805173112	chr16:88399864:G:T
chr16:88399959	['G', 'A']	19959	15911.188774743172	2194.78503844421	0.003063376046071	0.0103377371337724	0.2963294584134154	0.766982	0.766982	chr16	88399959	0.1152148282184298	chr16:88399959:G:A
chr16:88400016	['A', 'G']	19959	24153.42030365285	3146.0816995169243	-0.010395118934977	0.0103227997106323	-1.007005776182044	0.313944	0.313944	chr16	88400016	0.5031478126272649	chr16:88400016:A:G
chr16:88400053	['T', 'C']	19959	32151.610882853995	4269.542160783719	-0.0125539533014467	0.0127805943204478	-0.9822667856190004	0.32598	0.32598	chr16	88400053	0.4868090445826355	chr16:88400053:T:C
chr16:88400244	['C', 'T']	19959	8277.41472091392	963.5325594565254	-0.0191789049911601	0.012464280161711	-1.5387093953548767	0.123891	0.123891	chr16	88400244	0.9069602415844262	chr16:88400244:C:T
chr16:88400359	['A', 'G']	19959	35447.77602966229	4749.8444814353215	-0.0124469329285368	0.0161878759118448	-0.7689046417405035	0.441959	0.441959	chr16	88400359	0.3546180177542032	chr16:88400359:A:G
chr16:88400715	['TGGGATGGCACCCAA', 'T']	19959	7505.128081779916	1043.556954218565	0.0019614188719771	0.012955796205033	0.1513931556915958	0.879667	0.879667	chr16	88400715	0.055681699931822	chr16:88400715:TGGGATGGCACCCAA:T
chr16:88400862	['T', 'C']	19959	25288.33507066252	3454.3456096246005	-0.0005122422317285	0.0105836766721	-0.0483992706503258	0.961399	0.961399	chr16	88400862	0.0170963339389173	chr16:88400862:T:C
chr16:88400898	['T', 'C']	19959	25404.7284575668	3494.5927877622044	0.0019769161207847	0.0105965873995919	0.1865615831055982	0.852006	0.852006	chr16	88400898	0.0695573468322244	chr16:88400898:T:C
chr16:88401319	['G', 'A']	19959	15849.382291040289	2178.698314006997	0.0023206804233006	0.0103413657934004	0.2244075366506896	0.822443	0.822443	chr16	88401319	0.0848941914245202	chr16:88401319:G:A
chr16:88401383	['G', 'C']	19959	965.1450691521349	103.02846824417432	-0.0290176336006895	0.0326354983602756	-0.8891432660335955	0.373937	0.373937	chr16	88401383	0.4272015605189055	chr16:88401383:G:C
chr16:88401399	['A', 'G']	19959	27454.5635740563	3641.519051589604	-0.0064820039062654	0.0109785490624318	-0.590424460409496	0.554913	0.554913	chr16	88401399	0.2557751008082318	chr16:88401399:A:G
chr16:88401577	['G', 'A']	19959	6524.645152622313	912.5604469241864	0.0033079235893621	0.0137932377591149	0.239822124952223	0.810471	0.810471	chr16	88401577	0.0912625203161439	chr16:88401577:G:A
chr16:88402147	['G', 'A']	19959	33045.3738063454	4387.541996905654	-0.0167596137619897	0.0143723231269606	-1.1661033233069205	0.243587	0.243587	chr16	88402147	0.6133458932925212	chr16:88402147:G:A
chr16:88402319	['A', 'C']	19959	21659.0	3026.132225795394	0.0072843118317434	0.0101868132918423	0.715072675139407	0.474573	0.474573	chr16	88402319	0.3236969738400637	chr16:88402319:A:C
chr16:88402359	['G', 'A']	19959	18749.75765472313	2454.180698992844	-0.0068550432187243	0.0101855583235341	-0.6730159507197115	0.500945	0.500945	chr16	88402359	0.3002099537888805	chr16:88402359:G:A
chr16:88402426	['G', 'A']	19959	18750.818400481057	2451.156559936809	-0.0071718600874419	0.0101840751336532	-0.7042230141981751	0.481302	0.481302	chr16	88402426	0.317582333653705	chr16:88402426:G:A
chr16:88402635	['C', 'T']	19959	7476.374586631927	1031.145012909374	-0.0004499090697014	0.0129668173217017	-0.0346969544290926	0.972322	0.972322	chr16	88402635	0.0121898876817282	chr16:88402635:C:T
chr16:88402800	['C', 'T']	19959	6924.693891867515	796.9584108397729	-0.0193973362309026	0.0133324765148062	-1.4548937108091766	0.145714	0.145714	chr16	88402800	0.8364987198109817	chr16:88402800:C:T
chr16:88402828	['C', 'T']	19959	12509.25349501428	1768.596951253237	0.0083793142470925	0.0108499760760259	0.7722887302588121	0.439953	0.439953	chr16	88402828	0.3565937165385965	chr16:88402828:C:T
chr16:88402973	['G', 'A']	19959	7328.10147324113	1060.6958478943925	0.0110488985183957	0.013082569830489	0.8445510829719511	0.398372	0.398372	chr16	88402973	0.3997111940255256	chr16:88402973:G:A
chr16:88403006	['G', 'A']	19959	7498.0	1046.2882464150234	0.0023493776699645	0.0129500371748007	0.18141860430611	0.856041	0.856041	chr16	88403006	0.0675054343329622	chr16:88403006:G:A
chr16:88403026	['G', 'A']	19959	18741.87803778123	2453.9674259966505	-0.0068428304406577	0.0101864892858239	-0.6717555232871666	0.501747	0.501747	chr16	88403026	0.2995152155267562	chr16:88403026:G:A
chr16:88403175	['G', 'A']	19959	4462.223569495942	653.2369608957202	0.0117431149085504	0.0162002345491735	0.7248731413675424	0.468538	0.468538	chr16	88403175	0.3292551806117157	chr16:88403175:G:A
chr16:88403465	['C', 'T']	19959	18177.464441437376	2336.552305122056	-0.0121595185998463	0.0100825594976625	-1.2059952239969696	0.227834	0.227834	chr16	88403465	0.6423814650218301	chr16:88403465:C:T
chr16:88403888	['A', 'G']	19959	29734.93880619456	4192.524929916981	0.0159265850963569	0.0115439448788323	1.3796484012636632	0.16771	0.16771	chr16	88403888	0.7754410410591579	chr16:88403888:A:G
chr16:88403933	['T', 'C']	19959	1033.1035225735332	114.62155738693784	-0.0183905376483734	0.0316082635714829	-0.5818268886167299	0.56069	0.56069	chr16	88403933	0.2512771895472115	chr16:88403933:T:C
chr16:88404109	['T', 'C']	19959	12068.814040889958	1545.2058243771885	-0.0049416239769749	0.0110050974843942	-0.4490304592015154	0.653415	0.653415	chr16	88404109	0.1848108999455914	chr16:88404109:T:C
chr16:88404668	['A', 'G']	19959	5391.540261562359	776.5286243468883	0.0062379491371522	0.0147703441988984	0.4223293007360968	0.672789	0.672789	chr16	88404668	0.1721211178022285	chr16:88404668:A:G
chr16:88404720	['T', 'C']	19959	3388.6791280380858	452.8318644896796	0.0032848601789809	0.0180690641641439	0.1817947044263327	0.855746	0.855746	chr16	88404720	0.0676551222011722	chr16:88404720:T:C
chr16:88404879	['T', 'C']	19959	19086.78149744412	2655.9198946518177	0.0066234036116459	0.0101062107633417	0.6553795251995919	0.512231	0.512231	chr16	88404879	0.2905341417568132	chr16:88404879:T:C
chr16:88405330	['A', 'T']	19959	24291.08524606596	3544.387499065022	0.0252885951054458	0.0103323360159276	2.447519618647956	0.0143929	0.0143929	chr16	88405330	1.841851692018473	chr16:88405330:A:T
chr16:88405496	['C', 'T']	19959	5262.0	803.0241812800541	0.0169809057247072	0.0150867008388422	1.125554613039592	0.260368	0.260368	chr16	88405496	0.5844123929049333	chr16:88405496:C:T
chr16:88408345	['T', 'C']	19959	25576.562910257053	3464.406138221633	0.0032629048138722	0.0105810104658062	0.3083736496071592	0.757801	0.757801	chr16	88408345	0.120444825962325	chr16:88408345:T:C
chr16:88408666	['G', 'A']	19959	799.0	81.97654067214373	-0.0313214602592158	0.0363133754773917	-0.8625323272058869	0.388405	0.388405	chr16	88408666	0.41071518798537	chr16:88408666:G:A
chr16:88409100	['G', 'T']	19959	17927.694678292242	2421.0279032536328	0.0018982312809736	0.0102081413948966	0.1859526830146213	0.852484	0.852484	chr16	88409100	0.0693137633934343	chr16:88409100:G:T
chr16:88409532	['A', 'G']	19959	6418.286294161864	938.6816278858156	0.00920726161884	0.0136879339839609	0.6726553203448244	0.501174	0.501174	chr16	88409532	0.3000114675051417	chr16:88409532:A:G
chr16:88410178	['C', 'G']	19959	23280.394874155903	3092.6246053109944	-0.0024656804970488	0.0104456310845209	-0.2360489736903145	0.813397	0.813397	chr16	88410178	0.0896974337089679	chr16:88410178:C:G
chr16:88410671	['C', 'G']	19959	27973.263977209022	3727.203691551038	-0.0041504523095414	0.0112627223961063	-0.3685123510614387	0.712495	0.712495	chr16	88410671	0.1472181790107206	chr16:88410671:C:G
chr16:88412216	['G', 'A']	19959	2748.0	371.194656895646	-0.0026157076888198	0.0199961470212221	-0.1308105849613801	0.895926	0.895926	chr16	88412216	0.0477278598901655	chr16:88412216:G:A
chr16:88412460	['T', 'C']	19959	39293.0	5350.738439435118	0.0462372158956643	0.0405303420759649	1.140804975418246	0.253965	0.253965	chr16	88412460	0.5952261312313536	chr16:88412460:T:C
chr16:88412638	['G', 'A']	19959	7529.131689717378	980.0643545061478	-0.0014063231122506	0.0129573114633142	-0.1085351013003247	0.913572	0.913572	chr16	88412638	0.0392572195533941	chr16:88412638:G:A
chr16:88413250	['A', 'G']	19959	39425.0	5361.100123127359	0.0469381169406883	0.0454565738051429	1.0325924945838696	0.301807	0.301807	chr16	88413250	0.5202706915779306	chr16:88413250:A:G
chr16:88413440	['G', 'A']	19959	2855.286115147567	376.9755342859294	-0.0024101492386878	0.019594944365102	-0.1229985241999613	0.90211	0.90211	chr16	88413440	0.0447405029455357	chr16:88413440:G:A
chr16:88413740	['G', 'T']	19959	2512.3776307877333	362.5802707130013	0.0090265852447445	0.0208195869121335	0.4335621683004639	0.664611	0.664611	chr16	88413740	0.1774324749746015	chr16:88413740:G:T
chr16:88413913	['A', 'G']	19959	32350.241669589617	4450.703560430748	0.0093519711194677	0.012926316638766	0.7234830602417048	0.469392	0.469392	chr16	88413913	0.3284643164959741	chr16:88413913:A:G
chr16:88415021	['A', 'G']	19959	39315.0	5360.873711416723	0.0570822293923908	0.0412191072731671	1.384848755071178	0.166114	0.166114	chr16	88415021	0.779593763897042	chr16:88415021:A:G
chr16:88415706	['C', 'A']	19959	20166.03111846061	2705.4816724735765	-0.0020063099201987	0.0101989459071878	-0.196717380252481	0.844051	0.844051	chr16	88415706	0.0736313112541912	chr16:88415706:C:A
chr16:88416283	['G', 'A']	19959	6766.678057824322	937.2101917474932	0.0004597865739503	0.0134631541076329	0.03415147522449	0.972757	0.972757	chr16	88416283	0.0119956353117448	chr16:88416283:G:A
chr16:88416599	['C', 'T']	19959	3104.0	439.933674706436	0.0056679370416525	0.0189096887367816	0.299737194014606	0.764381	0.764381	chr16	88416599	0.1166901166166441	chr16:88416599:C:T
chr16:88416909	['G', 'A']	19959	3106.0	443.8724483739794	0.0074149398765606	0.0189114600792778	0.3920871178363187	0.694998	0.694998	chr16	88416909	0.1580164451799776	chr16:88416909:G:A
chr16:88417903	['C', 'T']	19959	19540.937161755865	2664.8783160076173	0.0002871772567051	0.0102367920189851	0.0280534425406432	0.97762	0.97762	chr16	88417903	0.0098299222807454	chr16:88417903:C:T
chr16:88419098	['T', 'C']	19959	35998.607255599534	4900.32358505022	0.0070901486122944	0.017056942768231	0.4156752302352808	0.677652	0.677652	chr16	88419098	0.1689932755720287	chr16:88419098:T:C
chr16:88419606	['C', 'T']	19959	512.0256538731336	65.87807400311436	-0.0042187672616972	0.0447782545175766	-0.0942146429589232	0.92494	0.92494	chr16	88419606	0.0338864386275234	chr16:88419606:C:T
chr16:88420867	['G', 'A']	19959	3143.15748070949	452.0469244265107	0.008857493156277	0.0188089554898715	0.4709189280099442	0.637704	0.637704	chr16	88420867	0.1953808588909331	chr16:88420867:G:A
chr16:88421157	['A', 'G']	19959	39253.0	5347.425090561033	0.0397581250251473	0.0393740896690301	1.009753504381823	0.312626	0.312626	chr16	88421157	0.5049749060769955	chr16:88421157:A:G
chr16:88421160	['G', 'A']	19959	23023.381804511275	3194.9391285717293	0.0063936852254512	0.0103839699791558	0.6157264743913459	0.538082	0.538082	chr16	88421160	0.2691515357948471	chr16:88421160:G:A
chr16:88421677	['C', 'G']	19959	24846.48975296888	3487.5936037542738	0.0092992333235547	0.0105436506561474	0.8819747188923465	0.377801	0.377801	chr16	88421677	0.422736896880286	chr16:88421677:C:G
chr16:88422145	['C', 'T']	19959	36776.64279197104	4983.016704168297	0.0086544759049599	0.0193192678887137	0.4479712147899705	0.654179	0.654179	chr16	88422145	0.1843034014071596	chr16:88422145:C:T
chr16:88422190	['G', 'A']	19959	23336.9095454546	3255.614874552422	0.0078987157905538	0.0104925612233698	0.7527919658892496	0.451584	0.451584	chr16	88422190	0.3452614538923495	chr16:88422190:G:A
chr16:88424010	['G', 'A']	19959	23218.163292915124	3197.677063371776	0.0051731242126878	0.0103811645118118	0.4983182962568205	0.618265	0.618265	chr16	88424010	0.2088253382287705	chr16:88424010:G:A
chr16:88424987	['C', 'T']	19959	9499.552218533048	1190.6384643932415	-0.0120346633239603	0.0119969417114339	-1.0031442690507082	0.315803	0.315803	chr16	88424987	0.5005837486872646	chr16:88424987:C:T
chr16:88425074	['G', 'A']	19959	19648.0	2673.6294897287858	0.0028540004138687	0.0101833096256821	0.2802625589102187	0.779279	0.779279	chr16	88425074	0.1083070269649802	chr16:88425074:G:A
chr16:88425167	['C', 'T']	19959	3924.393245477777	604.9360548341418	0.0217233771924685	0.0169485572772436	1.2817242693356528	0.199954	0.199954	chr16	88425167	0.6990699035557073	chr16:88425167:C:T
chr16:88426079	['C', 'T']	19959	1769.0	273.8961757838195	0.0142855186039409	0.0245601832157692	0.5816535845208485	0.560807	0.560807	chr16	88426079	0.2511865741384016	chr16:88426079:C:T
chr16:88427100	['C', 'T']	19959	1762.0	272.28637173999743	0.0123447280926159	0.0246177394351661	0.5014566071400384	0.616055	0.616055	chr16	88427100	0.2103805132735289	chr16:88427100:C:T
chr16:88428755	['G', 'A']	19959	3519.234262229349	454.27592586657295	-0.0085526689931994	0.017832302395795	-0.4796166419439067	0.631505	0.631505	chr16	88428755	0.1996232065277904	chr16:88428755:G:A
chr16:88428959	['G', 'A']	19959	1235.0618799478905	186.1821994606126	0.0284476238361716	0.0293537188630992	0.969131848977858	0.332491	0.332491	chr16	88428959	0.4782201058593341	chr16:88428959:G:A
chr16:88429297	['G', 'A']	19959	1185.0593746868424	148.98165792994698	-0.0105041520910534	0.0296446749188703	-0.3543352092677884	0.723091	0.723091	chr16	88429297	0.1408070439075022	chr16:88429297:G:A
chr16:88429600	['T', 'C']	19959	13656.368442150624	1831.1081426485075	0.0019532911043411	0.010737633035607	0.1819107710110602	0.855655	0.855655	chr16	88429600	0.0677013075170513	chr16:88429600:T:C
chr16:88430986	['T', 'C']	19959	2709.3574615268944	257.32892641524325	-0.0392690545201731	0.0200406459472718	-1.9594704992789285	0.0500716	0.0500716	chr16	88430986	1.3004085308285946	chr16:88430986:T:C
chr16:88430992	['G', 'A']	19959	28450.70182911551	3886.168941191136	0.0020571460901311	0.0111807580317061	0.1839898586748401	0.854023	0.854023	chr16	88430992	0.0685304330128954	chr16:88430992:G:A
chr16:88431038	['A', 'G']	19959	20789.16637434227	2946.802208167266	0.0132232617691829	0.0102073882000124	1.2954598678990945	0.195177	0.195177	chr16	88431038	0.7095713616775643	chr16:88431038:A:G
chr16:88431904	['C', 'T']	19959	2025.101463072452	231.48868986427536	-0.0157712981988012	0.0230533690708822	-0.6841211863788433	0.493907	0.493907	chr16	88431904	0.3063548186656835	chr16:88431904:C:T
chr16:88433940	['G', 'A']	19959	7089.0	960.4808341077016	-0.0005639742709742	0.0132420824738686	-0.0425895452688144	0.966029	0.966029	chr16	88433940	0.0150098359541438	chr16:88433940:G:A
chr16:88435563	['T', 'A']	19959	8324.085296181216	1188.7938042372746	0.0082570459214135	0.0124120194493419	0.6652459702559796	0.505901	0.505901	chr16	88435563	0.2959344621331351	chr16:88435563:T:A
chr16:88435800	['A', 'T']	19959	459.0229982964225	36.185138295991685	-0.0416908339881457	0.0474558304664156	-0.8785186894506101	0.379673	0.379673	chr16	88435800	0.420590286104712	chr16:88435800:A:T
chr16:88436074	['C', 'T']	19959	14531.456130680965	2051.702025608903	0.0117194132901673	0.0105519829176778	1.110636112813796	0.266738	0.266738	chr16	88436074	0.5739151094892816	chr16:88436074:C:T
chr16:88438442	['G', 'C']	19959	21037.10803226937	2856.962230504826	-0.0029376911603911	0.0101847911937481	-0.288439017011411	0.773014	0.773014	chr16	88438442	0.1118126405348601	chr16:88438442:G:C
chr16:88438445	['G', 'A']	19959	2142.0	215.6195042947949	-0.0307136944175467	0.0223547685414953	-1.3739213788116609	0.169482	0.169482	chr16	88438445	0.7708764196778994	chr16:88438445:G:A
chr16:88439340	['G', 'A']	19959	7505.0	1076.3219267369154	0.011846012865499	0.0129335792580487	0.9159114139364896	0.359724	0.359724	chr16	88439340	0.4440305860351008	chr16:88439340:G:A
chr16:88439966	['C', 'A']	19959	1563.23496692724	259.0753442662272	0.0317277821996161	0.0259932225854343	1.2206174934767524	0.222245	0.222245	chr16	88439966	0.653168000872196	chr16:88439966:C:A
chr16:88440177	['T', 'C']	19959	5362.676385870925	666.7596730118933	-0.0136339087339374	0.0148761985576453	-0.9164914464610042	0.35942	0.35942	chr16	88440177	0.4443977601486656	chr16:88440177:T:C
chr16:88440239	['G', 'A']	19959	5469.0	667.09277727585	-0.0158941648329435	0.0146989413210517	-1.0813135780180307	0.279571	0.279571	chr16	88440239	0.5535078801122313	chr16:88440239:G:A
chr16:88440253	['T', 'TG']	19959	5463.916299117883	665.7567970218081	-0.0158674857921432	0.0147051198008152	-1.079044986173019	0.280581	0.280581	chr16	88440253	0.5519417412710764	chr16:88440253:T:TG
chr16:88440333	['A', 'G']	19959	29448.901879228262	3939.220385353564	-0.0055784951027882	0.0114631888247342	-0.4866442652284885	0.626516	0.626516	chr16	88440333	0.203067833491888	chr16:88440333:A:G
chr16:88440764	['C', 'T']	19959	950.1428141912206	109.55319609113936	-0.020295712506668	0.0332048567703258	-0.6112272263979693	0.541056	0.541056	chr16	88440764	0.2667577825231128	chr16:88440764:C:T
chr16:88440861	['G', 'A']	19959	11188.413228186291	1631.189990105305	0.0167579004032927	0.0113890826534146	1.4714003676379002	0.141199	0.141199	chr16	88440861	0.8501683790350634	chr16:88440861:G:A
chr16:88440887	['C', 'T']	19959	920.1383042693926	128.9829831968612	0.0224691133048619	0.0337640886176137	0.6654737096365893	0.505755	0.505755	chr16	88440887	0.2960598150096033	chr16:88440887:C:T
chr16:88441289	['G', 'T']	19959	1526.0	207.6195407936736	0.0017659315988419	0.0264291647302834	0.0668175334659168	0.946728	0.946728	chr16	88441289	0.0237747781951098	chr16:88441289:G:T
chr16:88442136	['C', 'T']	19959	9113.369813589896	1222.6681531377935	-0.0031339626036198	0.0120512751182455	-0.2600523656517536	0.794826	0.794826	chr16	88442136	0.0997279348789768	chr16:88442136:C:T
chr16:88444951	['A', 'G']	19959	27399.372782843973	3649.9950544672975	-0.0119601318951897	0.010879369180045	-1.0993405681210855	0.271633	0.271633	chr16	88444951	0.56601746985801	chr16:88444951:A:G
chr16:88445347	['G', 'A']	19959	1868.0935965527608	296.0460486937045	0.0233854203604253	0.0237875408250528	0.9830953326539744	0.325572	0.325572	chr16	88445347	0.4873529525800844	chr16:88445347:G:A
chr16:88448707	['G', 'A']	19959	1781.2677390258568	281.4279975940223	0.0245868343517802	0.0244094247280813	1.0072680788537702	0.313818	0.313818	chr16	88448707	0.5033221497341769	chr16:88448707:G:A
chr16:88448778	['G', 'A']	19959	1859.0	286.6967558070035	0.020152313640085	0.0238696961113693	0.8442635191524835	0.398532	0.398532	chr16	88448778	0.399536801330701	chr16:88448778:G:A
chr16:88448933	['A', 'G']	19959	6773.339362661589	925.3844836090296	-0.0030900547612689	0.0134873143360533	-0.2291082334315339	0.818787	0.818787	chr16	88448933	0.0868290613112958	chr16:88448933:A:G
chr16:88449304	['T', 'A']	19959	15425.545723305106	1931.6125734184627	-0.0171197785463598	0.0103745360777863	-1.650172925131192	0.0989233	0.0989233	chr16	88449304	1.0047014043620417	chr16:88449304:T:A
chr16:88450697	['G', 'A']	19959	13859.249473684216	1660.399037762946	-0.0231861110502652	0.0105779089777056	-2.1919370925891988	0.0283956	0.0283956	chr16	88450697	1.5467489502263003	chr16:88450697:G:A
chr16:88451052	['AG', 'A']	19959	2313.6955345060896	379.6904608268944	0.0208258473424754	0.021541939576992	0.9667582284335496	0.333677	0.333677	chr16	88451052	0.4766737277693415	chr16:88451052:AG:A
chr16:88451314	['T', 'C']	19959	17188.72240316681	2133.580427716855	-0.0209789791554892	0.0102103045100014	-2.0546869228963187	0.0399223	0.0399223	chr16	88451314	1.3987844461287997	chr16:88451314:T:C
chr16:88451364	['C', 'T']	19959	2317.0	378.9758077375085	0.0207462618214477	0.021525489456462	0.9637997715875196	0.335158	0.335158	chr16	88451364	0.474750409824217	chr16:88451364:C:T
chr16:88453324	['C', 'G']	19959	23339.20164443999	3046.734849025352	-0.0136391312008059	0.0102302187424777	-1.3332198992162023	0.182475	0.182475	chr16	88453324	0.7387966276774816	chr16:88453324:C:G
chr16:88453619	['G', 'C']	19959	1892.78485274902	286.5396506881338	0.0126926330687523	0.0237650884824473	0.5340873474183365	0.593287	0.593287	chr16	88453619	0.2267351677423026	chr16:88453619:G:C
chr16:88453662	['C', 'T']	19959	763.8036412879926	114.97943271183732	0.03347734999138	0.0369384993239635	0.9062996765995291	0.364788	0.364788	chr16	88453662	0.4379594565812879	chr16:88453662:C:T
chr16:88454044	['A', 'C']	19959	29521.479106122857	3910.32837378379	-0.0163088547307287	0.0114886370697587	-1.4195639249200516	0.15575	0.15575	chr16	88454044	0.8075719446687928	chr16:88454044:A:C
chr16:88456148	['T', 'C']	19959	19449.795899954886	2456.1625034156973	-0.0183992364959547	0.0100965715326744	-1.822325176067075	0.0684206	0.0684206	chr16	88456148	1.1648131216805295	chr16:88456148:T:C
chr16:88457407	['T', 'C']	19959	25466.8278713169	3315.010584510572	-0.0178066967415704	0.0104763549500229	-1.6997034585518214	0.0892023	0.0892023	chr16	88457407	1.0496239475921427	chr16:88457407:T:C
chr16:88457890	['T', 'C']	19959	25460.756529149337	3315.552394980376	-0.0176097876732219	0.010478533224602	-1.6805584613576194	0.0928644	0.0928644	chr16	88457890	1.0321507429135486	chr16:88457890:T:C
chr16:88458157	['C', 'T']	19959	13080.621498371336	1600.1713294092476	-0.0207589900499358	0.0107740695011772	-1.92675479285404	0.0540244	0.0540244	chr16	88458157	1.2674100477327568	chr16:88458157:C:T
chr16:88460013	['C', 'T']	19959	13512.70809320972	1708.781444213838	-0.0155760958338424	0.0106666980471149	-1.4602546884745908	0.144236	0.144236	chr16	88460013	0.8409263301154893	chr16:88460013:C:T
chr16:88460014	['C', 'G']	19959	13693.430389896765	1761.1189850310204	-0.0127147360867408	0.0106357636971153	-1.1954699680089085	0.231918	0.231918	chr16	88460014	0.6346655428786068	chr16:88460014:C:G
chr16:88460160	['G', 'C']	19959	20254.04434756464	2553.76878954715	-0.0217988155177554	0.010075117547302	-2.163628902135528	0.0305047	0.0305047	chr16	88460160	1.515633241741426	chr16:88460160:G:C
chr16:88460272	['T', 'A']	19959	5064.044668371185	698.6518044576769	-0.0008448575948529	0.0151314718082293	-0.0558344624740005	0.955474	0.955474	chr16	88460272	0.0197811263066765	chr16:88460272:T:A
chr16:88460814	['G', 'A']	19959	22522.25685223229	2945.6667914500035	-0.0119383247187428	0.0101578690877541	-1.1752784580710072	0.239897	0.239897	chr16	88460814	0.6199751830100443	chr16:88460814:G:A
chr16:88461717	['C', 'T']	19959	22094.10697464676	2918.1336610996004	-0.0075613193646934	0.010151902644439	-0.7448179547737684	0.456391	0.456391	chr16	88461717	0.3406629284275215	chr16:88461717:C:T
chr16:88462103	['T', 'C']	19959	26712.01503307276	3552.1815366202472	-0.0091882219476649	0.0107432475175843	-0.8552555391305828	0.39242	0.39242	chr16	88462103	0.4062488665614758	chr16:88462103:T:C
chr16:88462228	['T', 'A']	19959	13162.31893571178	1624.4229878510705	-0.0186339034971142	0.0107473899192971	-1.7338073371337137	0.0829677	0.0829677	chr16	88462228	1.0810909490933516	chr16:88462228:T:A
chr16:88462372	['T', 'C']	19959	23726.377511650047	3110.2919112801887	-0.0128643084994056	0.0102757336751573	-1.2519114358234489	0.210617	0.210617	chr16	88462372	0.6765065775559274	chr16:88462372:T:C
chr16:88462814	['G', 'A']	19959	13104.475228063082	1633.86105590981	-0.0172086874724582	0.0107975104277309	-1.5937643763011993	0.111005	0.111005	chr16	88462814	0.9546574588394332	chr16:88462814:G:A
chr16:88462980	['C', 'T']	19959	13726.501879605028	1662.9269144970035	-0.0217715936656993	0.0106176834374254	-2.0505031812267447	0.0403284	0.0403284	chr16	88462980	1.3943890079689525	chr16:88462980:C:T
chr16:88463223	['G', 'A']	19959	13237.0	1618.0248016276244	-0.0206033658445789	0.0107233445328532	-1.9213563251144323	0.054701	0.054701	chr16	88463223	1.262004734169089	chr16:88463223:G:A
chr16:88463728	['C', 'T']	19959	20795.12567648827	2772.854195497869	-0.0070191917913309	0.0101053107841977	-0.6946042473337148	0.487311	0.487311	chr16	88463728	0.3121937852421764	chr16:88463728:C:T
chr16:88463764	['G', 'A']	19959	13141.0	1632.8170823735084	-0.0182392024723274	0.0107423477686865	-1.697878607644217	0.0895463	0.0895463	chr16	88463764	1.0479523542346083	chr16:88463764:G:A
chr16:88464141	['G', 'A']	19959	1346.0	221.1932248517671	0.0204579913371949	0.0279882656027253	0.7309488779184254	0.464819	0.464819	chr16	88464141	0.3327161279789407	chr16:88464141:G:A
chr16:88464457	['G', 'A']	19959	27485.0	3671.0650511388776	-0.0085979773312726	0.0109268255841844	-0.7868687264229232	0.431368	0.431368	chr16	88464457	0.3651520751325968	chr16:88464457:G:A
chr16:88464908	['T', 'C']	19959	25854.886199639204	3454.639018532843	-0.0069191488047921	0.01059622458382	-0.6529824608811436	0.513775	0.513775	chr16	88464908	0.2892270320786252	chr16:88464908:T:C
chr16:88465230	['A', 'G']	19959	13075.0	1593.4699800418323	-0.0210083607219264	0.0107835166946498	-1.9481919782578496	0.051406	0.051406	chr16	88465230	1.2889861881094773	chr16:88465230:A:G
chr16:88467487	['C', 'T']	19959	486.0243511373885	83.44785742816103	0.0319256843331	0.0463477321679442	0.6888294818269658	0.490939	0.490939	chr16	88467487	0.308972466347833	chr16:88467487:C:T
chr16:88468515	['A', 'G']	19959	27917.79129911788	3692.932136755272	-0.0129023289020998	0.0110366399503521	-1.1690450137125457	0.242399	0.242399	chr16	88468515	0.6154691761533493	chr16:88468515:A:G
chr16:88468834	['C', 'T']	19959	21159.30069159065	2865.4863577870674	-0.0045864662808364	0.010115373699623	-0.4534154067889147	0.650255	0.650255	chr16	88468834	0.1869162997025457	chr16:88468834:C:T
chr16:88468933	['G', 'A']	19959	10226.02470311169	1273.4264608919395	-0.0168849670406766	0.0115308360667765	-1.4643315491516506	0.143119	0.143119	chr16	88468933	0.8443027069292186	chr16:88468933:G:A
chr16:88468999	['C', 'G']	19959	13044.653572502257	1628.988293474892	-0.0185112344811989	0.010747877425392	-1.72231536968088	0.0850279	0.0850279	chr16	88468999	1.070438546898686	chr16:88468999:C:G
chr16:88469111	['G', 'T']	19959	1348.1350904444555	222.4858254800456	0.0208715365079425	0.0279699220507118	0.7462136101094861	0.455547	0.455547	chr16	88469111	0.3414668090584007	chr16:88469111:G:T
chr16:88469183	['C', 'T']	19959	24308.653788334334	3347.382869493592	0.0029221934438482	0.0103542121294304	0.2822226749191542	0.777776	0.777776	chr16	88469183	0.109145462099304	chr16:88469183:C:T
chr16:88469212	['A', 'G']	19959	25361.54136393245	3443.7443870404377	-0.0006528716951979	0.0105189641819413	-0.0620661582172447	0.950511	0.950511	chr16	88469212	0.0220428527999499	chr16:88469212:A:G
chr16:88469262	['C', 'T']	19959	24192.63634996993	3341.2251002029907	0.0036086060114032	0.0103180523517047	0.3497371294890815	0.72654	0.72654	chr16	88469262	0.1387404704216215	chr16:88469262:C:T
chr16:88470155	['C', 'T']	19959	487.0	87.05514472320027	0.0356002567844791	0.046307956352911	0.768771925782495	0.442038	0.442038	chr16	88470155	0.35454039472118	chr16:88470155:C:T
chr16:88470366	['T', 'A']	19959	21569.24203247144	2846.6324297540195	-0.00830275325851	0.0101166414594828	-0.8207025317406603	0.411826	0.411826	chr16	88470366	0.3852862383394509	chr16:88470366:T:A
chr16:88472005	['G', 'A']	19959	1270.0	204.25376488022485	0.0153309424941968	0.0287772220691913	0.5327457409660818	0.594216	0.594216	chr16	88472005	0.2260556584593855	chr16:88472005:G:A
chr16:88474762	['T', 'C']	19959	31368.57165046598	4111.0619569677165	-0.0224653050177481	0.0124313172297188	-1.8071540290228911	0.0707533	0.0707533	chr16	88474762	1.1502532994309862	chr16:88474762:T:C
chr16:88475167	['A', 'G']	19959	8529.136664327954	1188.2766283954925	0.0024537001594252	0.0123537890750741	0.1986192369413203	0.842563	0.842563	chr16	88475167	0.0743976162377101	chr16:88475167:A:G
chr16:88476576	['A', 'G']	19959	17367.792949553706	2242.49968648858	-0.0104426180685848	0.0101800785615841	-1.0257895364375151	0.305003	0.305003	chr16	88476576	0.5156958889252202	chr16:88476576:A:G
chr16:88477072	['AGT', 'A']	19959	12976.65016534723	1670.6047973142804	-0.0094675465111297	0.0107610286606918	-0.8797993955459914	0.378979	0.378979	chr16	88477072	0.4213848545089707	chr16:88477072:AGT:A
chr16:88477643	['C', 'T']	19959	17671.54156852919	2262.7707889084177	-0.0116043764841031	0.0101833074302369	-1.1395488708949972	0.254488	0.254488	chr16	88477643	0.5943326913494305	chr16:88477643:C:T
chr16:88479997	['C', 'T']	19959	1216.1218620033071	235.65763968757216	0.0516108902216075	0.0296075060066435	1.7431691210339266	0.0813195	0.0813195	chr16	88479997	1.0898053003230856	chr16:88479997:C:T
chr16:88481522	['C', 'T']	19959	10441.092508143323	1422.8721475211753	0.0017101183298287	0.0114807495217972	0.1489552861145422	0.88159	0.88159	chr16	88481522	0.0547333447280549	chr16:88481522:C:T
chr16:88481523	['T', 'C']	19959	10657.3913554988	1450.250781330094	0.0015505021472915	0.0115657325286025	0.1340600038481847	0.893356	0.893356	chr16	88481523	0.0489754414184423	chr16:88481523:T:C
chr16:88481573	['G', 'A']	19959	7167.718244225083	1021.3608693102052	0.0083118845125009	0.0131018003374932	0.6344078140707856	0.525822	0.525822	chr16	88481573	0.2791612472925641	chr16:88481573:G:A
chr16:88482856	['C', 'G']	19959	26840.6895826026	3498.7258078105497	-0.0158833379351646	0.0107667536080054	-1.4752207130805737	0.140169	0.140169	chr16	88482856	0.8533480250112491	chr16:88482856:C:G
chr16:88484122	['T', 'G']	19959	10927.547499749471	1521.355967862651	0.0050424010986831	0.0113519148105757	0.4441894766498324	0.65691	0.65691	chr16	88484122	0.1824941269101942	chr16:88484122:T:G
chr16:88484146	['A', 'G']	19959	10549.699979951887	1466.180279435052	0.0043769425012648	0.011463345041585	0.3818207063808043	0.702598	0.702598	chr16	88484146	0.1532930907953454	chr16:88484146:A:G
chr16:88484674	['A', 'G']	19959	13300.99924834636	1584.3907824319965	-0.021690128714275	0.0106839757859052	-2.0301551734036605	0.042354	0.042354	chr16	88484674	1.3731055677206725	chr16:88484674:A:G
chr16:88484745	['T', 'C']	19959	14730.214070956104	1805.2605916117816	-0.019803850956572	0.0103801107232601	-1.907865097449768	0.056423	0.056423	chr16	88484745	1.248543826213122	chr16:88484745:T:C
chr16:88484867	['C', 'T']	19959	6347.636067545222	857.9748342846312	0.0003548335736292	0.0137488781324647	0.0258081837812963	0.979411	0.979411	chr16	88484867	0.0090350226248522	chr16:88484867:C:T
chr16:88485057	['T', 'C']	19959	28174.823270030567	3696.878775916041	-0.0150524987956455	0.0111120731674915	-1.354607602808252	0.175558	0.175558	chr16	88485057	0.7555793753886466	chr16:88485057:T:C
chr16:88485962	['A', 'G']	19959	28000.40289608177	3650.277755121719	-0.0172236086137657	0.0110686682098512	-1.556068741715154	0.119708	0.119708	chr16	88485962	0.9218768250342052	chr16:88485962:A:G
chr16:88487909	['C', 'T']	19959	22396.0	3218.4824194854364	0.0138637004661538	0.0101241276891304	1.3693723441515104	0.170898	0.170898	chr16	88487909	0.7672630197488143	chr16:88487909:C:T
chr16:88488072	['T', 'C']	19959	32111.608878645155	4448.590744654375	0.0142415322884841	0.0126989311393015	1.1214748810164408	0.262099	0.262099	chr16	88488072	0.5815346360366517	chr16:88488072:T:C
chr16:88488499	['T', 'C']	19959	12946.29728917172	1520.0469217129737	-0.0240550836534658	0.0107411405321176	-2.2395278770943694	0.0251326	0.0251326	chr16	88488499	1.5997625807570417	chr16:88488499:T:C
chr16:88488808	['T', 'G']	19959	1874.187803778123	306.25267064578367	0.0240804220974108	0.0238510512597191	1.00961680200986	0.312691	0.312691	chr16	88488808	0.5048846186182333	chr16:88488808:T:G
chr16:88488893	['C', 'A']	19959	18840.887959112093	2748.4987166910605	0.0172541615914532	0.0101224768445774	1.7045394972373982	0.0882959	0.0882959	chr16	88488893	1.0540594623195574	chr16:88488893:C:A
chr16:88489471	['G', 'A']	19959	4242.212546347329	713.1718054650593	0.0444955473865969	0.0164819214613199	2.699657772973851	0.00694694	0.00694694	chr16	88489471	2.1582064520658264	chr16:88489471:G:A
chr16:88489522	['T', 'C']	19959	1697.5102992031275	265.58316348204875	0.0225507834611277	0.0250839141031965	0.8990137411710418	0.368656	0.368656	chr16	88489522	0.433378693415063	chr16:88489522:T:C
chr16:88489550	['T', 'C']	19959	4514.130850957202	868.3363330902896	0.0695986868357866	0.0159927141858588	4.351899622975028	1.35634e-05	1.35634e-05	chr16	88489550	4.8676314302219215	chr16:88489550:T:C
chr16:88489596	['G', 'A']	19959	4054.406273487999	779.9073505237258	0.0672743857501507	0.0167961526318995	4.005344987302747	6.21515e-05	6.21515e-05	chr16	88489596	4.206548385383372	chr16:88489596:G:A
chr16:88489599	['C', 'T']	19959	3804.190600260547	753.2792339313098	0.0746851346938115	0.0172765462520415	4.322920426586186	1.54723e-05	1.54723e-05	chr16	88489599	4.810445122431093	chr16:88489599:C:T
chr16:88490243	['G', 'A']	19959	2809.281505236258	578.6069104184003	0.0832122196691501	0.0198004055327714	4.202551282670769	2.65072e-05	2.65072e-05	chr16	88490243	4.576636145098759	chr16:88490243:G:A
chr16:88490472	['A', 'G']	19959	18006.413020598404	2605.532178492969	0.0181708474557356	0.0101716898816002	1.7864138277165935	0.0740475	0.0740475	chr16	88490472	1.130489599594264	chr16:88490472:A:G
chr16:88491388	['G', 'T']	19959	3501.0	476.8768033601035	0.0058727933304652	0.0178419431915759	0.3291565984381158	0.742041	0.742041	chr16	88491388	0.129572097979963	chr16:88491388:G:T
chr16:88491764	['G', 'A']	19959	885.0	153.65576489782327	0.0396937211668938	0.0344715410405237	1.1514925056652123	0.249543	0.249543	chr16	88491764	0.6028546081421254	chr16:88491764:G:A
chr16:88491904	['G', 'A']	19959	2687.13463272873	513.090775983621	0.0671875960824541	0.0202239263022763	3.3221835897855163	0.000894764	0.000894764	chr16	88491904	3.0482914976597466	chr16:88491904:G:A
chr16:88491946	['A', 'C']	19959	3046.1526205030564	543.4979434292524	0.0519807116671613	0.0191015279286769	2.7212855359661106	0.0065085	0.0065085	chr16	88491946	2.186519090815106	chr16:88491946:A:C
chr16:88492793	['T', 'C']	19959	3791.189948892674	731.9105712902448	0.0658528846784928	0.0173110026940038	3.80410573798263	0.000142742	0.000142742	chr16	88492793	3.8454482225091815	chr16:88492793:T:C
chr16:88492837	['T', 'C']	19959	16827.37238787271	2494.3866354578527	0.0217432710584841	0.0102422293833624	2.122904130013338	0.0337742	0.0337742	chr16	88492837	1.4714149291956518	chr16:88492837:T:C
chr16:88493798	['G', 'A']	19959	2892.144904299028	547.8819970374715	0.0649224801571909	0.0195140719787406	3.326957091678256	0.000879586	0.000879586	chr16	88493798	3.055721691738639	chr16:88493798:G:A
chr16:88493858	['A', 'T']	19959	3000.300646389738	437.149774738182	0.0124310289455642	0.0191957563088966	0.6475925587679442	0.517256	0.517256	chr16	88493858	0.2862944629594179	chr16:88493858:A:T
chr16:88493962	['G', 'A']	19959	1239.0620803687743	219.86984916109665	0.0452265905266059	0.0291307672674341	1.5525368800417971	0.12055	0.12055	chr16	88493962	0.9188327852865276	chr16:88493962:G:A
chr16:88495292	['G', 'A']	19959	3685.0	605.403838352954	0.0365363469756709	0.0175586277763016	2.0808201780427806	0.0374631	0.0374631	chr16	88495292	1.4263962884346215	chr16:88495292:G:A
chr16:88495651	['G', 'A']	19959	3544.0	608.4999281904066	0.0460619598554473	0.0177908336832389	2.589083832470596	0.00963015	0.00963015	chr16	88495651	2.0163669482165933	chr16:88495651:G:A
chr16:88495815	['G', 'A']	19959	3553.0	618.4549295438931	0.0482789088765899	0.0177758398908721	2.715984683310581	0.00661359	0.00661359	chr16	88495815	2.179562732049588	chr16:88495815:G:A
chr16:88496009	['G', 'A']	19959	733.0367271269666	103.65938888712334	0.0022759720778495	0.0374207776016711	0.06082107918965	0.951502	0.951502	chr16	88496009	0.02159029451511	chr16:88496009:G:A
chr16:88497619	['C', 'T']	19959	14350.595018542646	2175.4339975054017	0.0241544298405386	0.0105286586907479	2.2941602107174623	0.0217916	0.0217916	chr16	88497619	1.66171088147193	chr16:88497619:C:T
chr16:88498650	['G', 'A']	19959	1316.0550067692927	105.7404253231152	-0.0509545554273089	0.0285280847180506	-1.786119044825616	0.0740952	0.0740952	chr16	88498650	1.1302099253679578	chr16:88498650:G:A
chr16:88499226	['G', 'A']	19959	3623.905079476507	636.3211986063526	0.0507073537143255	0.0176109106964246	2.8793146810187444	0.00398964	0.00398964	chr16	88499226	2.399066290545611	chr16:88499226:G:A
chr16:88499248	['A', 'G']	19959	6964.587738693461	1014.4812344237284	0.0150757540250461	0.0133471855831397	1.1295080847673231	0.258697	0.258697	chr16	88499248	0.5872086075841917	chr16:88499248:A:G
chr16:88499318	['T', 'C']	19959	2901.290725058877	406.5267727232698	0.0050490067728056	0.0194191854780255	0.2600009551646269	0.794866	0.794866	chr16	88499318	0.0997060793506357	chr16:88499318:T:C
chr16:88499413	['G', 'A']	19959	2460.246530039585	264.90712228847644	-0.0297260820692828	0.0210655760356824	-1.4111212538850413	0.158224	0.158224	chr16	88499413	0.8007276404526213	chr16:88499413:G:A
chr16:88499457	['A', 'G']	19959	3581.050145421721	597.988619181875	0.0420742742355675	0.0177181822759225	2.3746382998183098	0.0175756	0.0175756	chr16	88499457	1.75508984000707	chr16:88499457:A:G
chr16:88499519	['G', 'C']	19959	2676.1340815713	403.9237710041721	0.0219502710307456	0.0202151192989622	1.0858343552725154	0.277565	0.277565	chr16	88499519	0.5566352978179743	chr16:88499519:G:C
chr16:88499587	['T', 'C']	19959	12651.633881150416	1768.1808302121526	0.0075702347693682	0.0108502252873773	0.6977030032892632	0.485371	0.485371	chr16	88499587	0.3139261755035024	chr16:88499587:T:C
chr16:88499682	['T', 'C']	19959	2658.3995790739627	395.2593375907484	0.0195721687584635	0.0202703691685953	0.965555614487104	0.334278	0.334278	chr16	88499682	0.4758922049001078	chr16:88499682:T:C
chr16:88499915	['T', 'G']	19959	3834.960709632154	615.8185438082331	0.0351194859918583	0.0171778937427341	2.0444582157642683	0.0409214	0.0409214	chr16	88499915	1.3880495166540634	chr16:88499915:T:G
chr16:88499960	['A', 'G']	19959	3679.921870301694	615.5726204457768	0.0406755525873819	0.0175199263171365	2.321673724597608	0.0202605	0.0202605	chr16	88499960	1.6933498410803045	chr16:88499960:A:G
chr16:88499979	['G', 'A']	19959	3195.0	500.7859917510608	0.0257530091176294	0.018637558513876	1.3817801885614944	0.167055	0.167055	chr16	88499979	0.7771405212834803	chr16:88499979:G:A
chr16:88500108	['C', 'T']	19959	3523.353059077015	595.7115338978441	0.0449216497023351	0.017851731541388	2.5163749296916897	0.0118647	0.0118647	chr16	88500108	1.925743238482608	chr16:88500108:C:T
chr16:88500278	['C', 'G']	19959	2632.131876941577	400.5372730355504	0.0231134500831196	0.0203649129861142	1.1349643427830731	0.256404	0.256404	chr16	88500278	0.5910752039411404	chr16:88500278:C:G
chr16:88500408	['C', 'T']	19959	1183.0	113.47363099779704	-0.044577706941247	0.0296956646291011	-1.5011520199336357	0.133332	0.133332	chr16	88500408	0.8750656063582338	chr16:88500408:C:T
chr16:88502488	['T', 'G']	19959	12198.278167602246	1590.3211347418194	-0.0071342472933466	0.0109900323309038	-0.6491561697489479	0.516245	0.516245	chr16	88502488	0.2871441415978674	chr16:88502488:T:G
chr16:88502615	['C', 'T']	19959	7784.780077165907	1009.9921304907128	-0.0069399527302304	0.0127721563640088	-0.5433657819745188	0.586884	0.586884	chr16	88502615	0.2314477303338105	chr16:88502615:C:T
chr16:88503161	['C', 'T']	19959	2153.4315710348287	278.61484290835267	-0.0071534473519248	0.0224004604893052	-0.3193437632829083	0.749469	0.749469	chr16	88503161	0.1252463260009856	chr16:88503161:C:T
chr16:88503599	['A', 'G']	19959	17684.430189435698	2464.6594788404363	0.0081699986011395	0.0102134111127145	0.7999284970492271	0.423762	0.423762	chr16	88503599	0.3728779903582003	chr16:88503599:A:G
chr16:88503605	['G', 'C']	19959	2164.2168662624645	283.6535171791068	-0.0050020222418493	0.0222964082170613	-0.2243420641187282	0.822493	0.822493	chr16	88503605	0.0848677895169666	chr16:88503605:G:C
chr16:88503684	['T', 'C']	19959	6247.0	807.6315532185906	-0.0092765267742702	0.0138902680124432	-0.667843612949733	0.504241	0.504241	chr16	88503684	0.2973618445980306	chr16:88503684:T:C
chr16:88503878	['C', 'T']	19959	3661.917359927834	585.5685188738255	0.0350082552070555	0.0175799104429609	1.991378472640227	0.0464529	0.0464529	chr16	88503878	1.3329871683294656	chr16:88503878:C:T
chr16:88503975	['T', 'C']	19959	15047.769670241554	2151.0221532512687	0.0129662203725512	0.0104509619497185	1.2406724313928288	0.214741	0.214741	chr16	88503975	0.6680850288110094	chr16:88503975:T:C
chr16:88504072	['A', 'G']	19959	17527.39084895259	2447.3628939897703	0.0091600033632409	0.0102151167193702	0.8967105922413373	0.369884	0.369884	chr16	88504072	0.4319344544699474	chr16:88504072:A:G
chr16:88504267	['T', 'C']	19959	17721.887914620704	2451.4510174033658	0.0068338786210125	0.0102430982058019	0.6671691009602616	0.504672	0.504672	chr16	88504267	0.2969907899420063	chr16:88504267:T:C
chr16:88504408	['A', 'G']	19959	16657.007367313185	2337.2444015624906	0.0091039133476289	0.0102879415048121	0.8849110721878276	0.376215	0.376215	chr16	88504408	0.4245638927639513	chr16:88504408:A:G
chr16:88504788	['T', 'C']	19959	6790.68046299544	866.3744880040495	-0.0116553353467765	0.0134467461369438	-0.8667773770752215	0.386074	0.386074	chr16	88504788	0.4133294447803461	chr16:88504788:T:C
chr16:88504793	['A', 'G']	19959	12488.87717979555	1669.0267858948707	-0.0052746561047593	0.0109556346294328	-0.4814560071754086	0.630198	0.630198	chr16	88504793	0.2005229794392994	chr16:88504793:A:G
chr16:88505222	['G', 'A']	19959	5857.586961968232	840.4262955644293	0.0083573100744076	0.0142852216109772	0.5850318813385124	0.558533	0.558533	chr16	88505222	0.2529511622180024	chr16:88505222:G:A
chr16:88505398	['G', 'A']	19959	7108.0	920.9420579710315	-0.0100781200071284	0.013229508728994	-0.7617909488234498	0.446194	0.446194	chr16	88505398	0.3504762739993153	chr16:88505398:G:A
chr16:88505592	['T', 'C']	19959	3388.527969924813	543.965774188097	0.0357084307456094	0.0182035621497016	1.9616177565661068	0.0498209	0.0498209	chr16	88505592	1.3025884313257414	chr16:88505592:T:C
chr16:88505638	['A', 'G']	19959	5640.565215212708	806.7653575058564	0.0067319529587348	0.0145303592505156	0.4633025820401481	0.643153	0.643153	chr16	88505638	0.1916857002460078	chr16:88505638:A:G
chr16:88505660	['T', 'C']	19959	3685.369293982061	487.8360076303134	-0.0021930548770664	0.0174344735461647	-0.125788419779896	0.899901	0.899901	chr16	88505660	0.0458052655813588	chr16:88505660:T:C
chr16:88506364	['T', 'C']	19959	5144.288714042298	732.5416380593695	0.0041751434458762	0.015147389732762	0.2756345165428672	0.782832	0.782832	chr16	88506364	0.1063314298978216	chr16:88506364:T:C
chr16:88506939	['G', 'T']	19959	3584.0	570.6272368388004	0.0352969826768942	0.0177571309939574	1.987763827890068	0.0468515	0.0468515	chr16	88506939	1.329276500159459	chr16:88506939:G:T
chr16:88506975	['G', 'A']	19959	698.0	108.21308559394438	0.0161277869886557	0.038649295365682	0.4172854080795518	0.676474	0.676474	chr16	88506975	0.1697488906754074	chr16:88506975:G:A
chr16:88507002	['G', 'A']	19959	6509.652302450268	825.4388243144405	-0.0121555831227871	0.0136611395246326	-0.8897927658867093	0.373588	0.373588	chr16	88507002	0.4276070821675375	chr16:88507002:G:A
chr16:88507683	['C', 'T']	19959	3565.178625112737	576.3668485163238	0.0369920662373026	0.0177948364618438	2.078809002635232	0.0376477	0.0376477	chr16	88507683	1.4242615508794776	chr16:88507683:C:T
chr16:88508030	['C', 'T']	19959	2710.135785148813	338.7365477788103	-0.0117076341675801	0.020062684010987	-0.5835527370699045	0.559528	0.559528	chr16	88508030	0.2521781755498838	chr16:88508030:C:T
chr16:88508913	['T', 'C']	19959	4039.4047702560506	525.8302349342895	-0.002108422229587	0.0167258769395092	-0.1260574998376663	0.899688	0.899688	chr16	88508913	0.0459080720833738	chr16:88508913:T:C
chr16:88509031	['G', 'A']	19959	16982.70175878138	2361.2279019319294	0.0086354711958416	0.0102635446941136	0.8413731759549151	0.400149	0.400149	chr16	88509031	0.3977782641005852	chr16:88509031:G:A
chr16:88509855	['T', 'C']	19959	3972.0	513.1578575994911	-0.0022991441970084	0.016875997379983	-0.1362375298621184	0.891635	0.891635	chr16	88509855	0.0498128921786456	chr16:88509855:T:C
chr16:88511680	['A', 'G']	19959	19391.886344274622	2678.7484252130653	0.0060333493848046	0.0101596413103029	0.5938545663700022	0.552616	0.552616	chr16	88511680	0.2575765450237134	chr16:88511680:A:G
chr16:88511748	['C', 'T']	19959	877.0	131.452691735718	0.0167211813451727	0.0346658036900403	0.4823537770733069	0.62956	0.62956	chr16	88511748	0.2009628732969189	chr16:88511748:C:T
chr16:88512216	['C', 'G']	19959	4089.204880248522	546.3042912056586	0.0002114125646663	0.0165884292384462	0.0127445800700894	0.989832	0.989832	chr16	88512216	0.0044385101138951	chr16:88512216:C:G
chr16:88512362	['G', 'A']	19959	3400.1703577512776	447.3403085108816	-0.003732205320644	0.0180253947603421	-0.2070526260459673	0.835971	0.835971	chr16	88512362	0.0778087880614934	chr16:88512362:G:A
chr16:88513162	['T', 'C']	19959	3608.361577391392	477.5061969722656	-0.0031217425367502	0.0175158777757585	-0.1782235852930317	0.858549	0.858549	chr16	88513162	0.0662349132900975	chr16:88513162:T:C
chr16:88515282	['A', 'G']	19959	10353.51873935264	1365.8521919407187	-0.0069095469899578	0.0115735060860282	-0.5970141579049433	0.550505	0.550505	chr16	88515282	0.2592387321644397	chr16:88515282:A:G
chr16:88515826	['A', 'G']	19959	4491.0	578.323764060616	-0.0072836399073404	0.0160254265070572	-0.4545052142064921	0.64947	0.64947	chr16	88515826	0.1874409048455541	chr16:88515826:A:G
chr16:88515937	['G', 'A']	19959	1949.0	261.6319280404361	0.0001104580244923	0.0234765782373222	0.0047050308343794	0.996246	0.996246	chr16	88515937	0.0016334093161976	chr16:88515937:G:A
chr16:88516220	['C', 'A']	19959	2893.144954404249	417.98388209595527	0.0112153566525788	0.0193839512300695	0.5785898096555716	0.562873	0.562873	chr16	88516220	0.2495895831611572	chr16:88516220:C:A
chr16:88516463	['G', 'T']	19959	8348.32786636297	1124.9288011250485	-0.0033721713696449	0.0124871373149975	-0.2700515966613754	0.787123	0.787123	chr16	88516463	0.1039573971868695	chr16:88516463:G:T
chr16:88516831	['G', 'A']	19959	3786.3794157438497	499.1852678888397	-7.630675112813298e-05	0.0171001384666009	-0.0044623469732231	0.99644	0.99644	chr16	88516831	0.0015488469418392	chr16:88516831:G:A
chr16:88517117	['A', 'C']	19959	898.3600822013932	112.6481839832664	-0.0074895753445094	0.0342349572964559	-0.2187698170514379	0.826832	0.826832	chr16	88517117	0.0825827236817972	chr16:88517117:A:C
chr16:88517967	['T', 'C']	19959	8237.986290363071	1114.7310752048045	-0.0017870544485218	0.0124835288414121	-0.1431529875265375	0.886171	0.886171	chr16	88517967	0.0524824663852593	chr16:88517967:T:C
chr16:88518146	['G', 'A']	19959	9061.269970933146	1192.2251320904363	-0.006127239795271	0.0120903758266056	-0.5067865451947041	0.61231	0.61231	chr16	88518146	0.2130286477840037	chr16:88518146:G:A
chr16:88518157	['G', 'A']	19959	9445.83957299654	1292.7647972068405	-8.592922268967799e-05	0.0119298454778796	-0.0072028780967036	0.994253	0.994253	chr16	88518157	0.0025030899256077	chr16:88518157:G:A
chr16:88519374	['T', 'C']	19959	8849.003623759423	1234.9322136924648	0.0031182918681479	0.012521445709892	0.2490360889944602	0.803335	0.803335	chr16	88519374	0.0951033111198326	chr16:88519374:T:C
chr16:88520288	['G', 'A']	19959	8024.623767541236	1088.9522810624906	-0.0021149185087304	0.0129311569770151	-0.1635521486971073	0.870085	0.870085	chr16	88520288	0.0604383183839576	chr16:88520288:G:A
chr16:88521250	['C', 'T']	19959	7632.500952763017	976.9636361040097	-0.0117885581781359	0.012890713336708	-0.9145000645205852	0.360465	0.360465	chr16	88521250	0.4431368975043118	chr16:88521250:C:T
chr16:88522735	['A', 'G']	19959	3745.93840833918	496.75933114216224	0.0021507665531065	0.0172054722622442	0.1250047961674506	0.900521	0.900521	chr16	88522735	0.0455061550512456	chr16:88522735:A:G
chr16:88524215	['G', 'A']	19959	1469.0	201.99158788675305	-0.0120902529299181	0.0266777781355783	-0.4531956472714704	0.650413	0.650413	chr16	88524215	0.1868107869529766	chr16:88524215:G:A
chr16:88524370	['C', 'G']	19959	2631.2636668838004	340.7953218563401	-0.0079364576821646	0.0203114971240777	-0.3907372082758303	0.695996	0.695996	chr16	88524370	0.1573932563419085	chr16:88524370:C:G
chr16:88524476	['G', 'A']	19959	4567.144131502456	576.6095129911625	-0.0092685201402658	0.0157920029051863	-0.586912261599314	0.557269	0.557269	chr16	88524476	0.2539351153923883	chr16:88524476:G:A
chr16:88524592	['C', 'T']	19959	4100.205431405952	563.7167036524382	-0.0008909331139838	0.0166076158745975	-0.0536460573697768	0.957218	0.957218	chr16	88524592	0.0189891432938973	chr16:88524592:C:T
chr16:88526074	['C', 'T']	19959	7750.0	1033.5290586900724	0.0002810025078339	0.0128599387864864	0.0218509988655042	0.982567	0.982567	chr16	88526074	0.007637825951827	chr16:88526074:C:T
chr16:88526522	['C', 'A']	19959	7471.0	1003.9822428596448	0.0033017227806057	0.0129741692670766	0.254484330567829	0.799124	0.799124	chr16	88526522	0.0973858260209337	chr16:88526522:C:A
chr16:88526524	['C', 'T']	19959	7473.0	1005.032203289354	0.0034627728346329	0.0129714734852411	0.2669529285607263	0.789508	0.789508	chr16	88526524	0.1026434649739231	chr16:88526524:C:T
chr16:88527075	['C', 'G']	19959	4936.806965017362	571.0189810655122	-0.0202991281232403	0.0157169209727069	-1.291546108712418	0.196529	0.196529	chr16	88527075	0.706573355666679	chr16:88527075:C:G
chr16:88527215	['C', 'T']	19959	688.0	81.74938330373259	-0.0238083455953647	0.0388502866510502	-0.6128229067962642	0.54	0.54	chr16	88527215	0.2676062401770315	chr16:88527215:C:T
chr16:88527268	['G', 'A']	19959	4977.498772360576	658.1957368909336	-0.0018713033386115	0.0152864330813102	-0.1224159572516254	0.902571	0.902571	chr16	88527268	0.0445186246628783	chr16:88527268:G:A
chr16:88527278	['T', 'C']	19959	6441.645487798767	976.2386880701775	0.0171363301199102	0.0137547214916803	1.2458507524325595	0.212834	0.212834	chr16	88527278	0.6719589927637625	chr16:88527278:T:C
chr16:88527417	['G', 'A']	19959	9165.459214350136	1224.5478261726191	-0.0038927650434475	0.012004200240493	-0.3242835812015435	0.745727	0.745727	chr16	88527417	0.1274201324373995	chr16:88527417:G:A
chr16:88527420	['C', 'T']	19959	9191.46051708588	1233.502297094415	-0.0030682107283167	0.0119904551141765	-0.255887762315974	0.79804	0.79804	chr16	88527420	0.0979753400478824	chr16:88527420:C:T
chr16:88527438	['G', 'A']	19959	9171.45951498146	1228.719117627819	-0.0033537558046506	0.0119960515686902	-0.279571639505447	0.779809	0.779809	chr16	88527438	0.1080117568015575	chr16:88527438:G:A
chr16:88527909	['C', 'A']	19959	9265.392663860492	1237.438382619933	-0.0036320779120139	0.0119753011847018	-0.3032974165738583	0.761666	0.761666	chr16	88527909	0.1182354304404209	chr16:88527909:C:A
chr16:88528131	['TGAA', 'T']	19959	5464.464060150376	743.6064172355113	-0.0018777911129918	0.0146537519905482	-0.1281440489918934	0.898036	0.898036	chr16	88528131	0.0467062532124635	chr16:88528131:TGAA:T
chr16:88528159	['C', 'T']	19959	926.092799518966	100.79737427969484	-0.0202496977798661	0.0337065212934114	-0.6007649856119779	0.548003	0.548003	chr16	88528159	0.2612170639976026	chr16:88528159:C:T
chr16:88528396	['A', 'G']	19959	1452.2182802164762	202.53488437378093	0.0072628605232826	0.0269916330074253	0.2690782184718018	0.787872	0.787872	chr16	88528396	0.1035443335371852	chr16:88528396:A:G
chr16:88528630	['G', 'C']	19959	23580.181431005112	3250.750925474816	0.0072654216886223	0.0102614912991649	0.7080278564591868	0.478936	0.478936	chr16	88528630	0.3197225172824419	chr16:88528630:G:C
chr16:88528638	['A', 'G']	19959	23586.545249549006	3248.692210031256	0.0070635768273033	0.0102646028613881	0.6881490616528435	0.491367	0.491367	chr16	88528638	0.3085940139103703	chr16:88528638:A:G
chr16:88528656	['G', 'A']	19959	31262.0	4291.913238480476	0.0101438886197985	0.0121886662606871	0.8322394265988128	0.405284	0.405284	chr16	88528656	0.3922405412098761	chr16:88528656:G:A
chr16:88528974	['C', 'T']	19959	29047.91075812998	4001.115818322213	0.0083807840717627	0.0113739442834471	0.7368406124478324	0.461228	0.461228	chr16	88528974	0.3360843356436508	chr16:88528974:C:T
chr16:88528983	['T', 'C']	19959	25606.282944182785	3551.7791659814234	0.007724417031631	0.0105858084071315	0.7296955257972714	0.465585	0.465585	chr16	88528983	0.332001020029488	chr16:88528983:T:C
chr16:88529060	['G', 'A']	19959	626.0	125.7064376169832	0.0781703484096246	0.0408177779322888	1.9151054361484	0.0554933	0.0554933	chr16	88529060	1.2557594483850325	chr16:88529060:G:A
chr16:88529176	['ACAG', 'A']	19959	3446.0	448.22383820381634	-0.0019215945748205	0.0179960447595222	-0.1067787172402835	0.914966	0.914966	chr16	88529176	0.0385950439518388	chr16:88529176:ACAG:A
chr16:88529223	['C', 'A']	19959	23685.746880481085	3272.903702262743	0.0076714409257441	0.0102702531409455	0.7469573359549956	0.455098	0.455098	chr16	88529223	0.3418950730650691	chr16:88529223:C:A
chr16:88529341	['A', 'G']	19959	23745.569152134693	3277.4265816638112	0.0076621359338673	0.0102811778245595	0.7452585749041452	0.456124	0.456124	chr16	88529341	0.3409170757675156	chr16:88529341:A:G
chr16:88529542	['A', 'T']	19959	5433.816746843055	752.0268698780461	0.0002130683584088	0.014698955392869	0.014495476223587	0.988435	0.988435	chr16	88529542	0.0050518848424534	chr16:88529542:A:T
chr16:88529785	['G', 'A']	19959	812.0	106.55835589160864	-0.0015078078575264	0.0359002675964223	-0.041999905807853	0.966499	0.966499	chr16	88529785	0.014798590983288	chr16:88529785:G:A
chr16:88529841	['T', 'C']	19959	19161.800290668536	2651.7629265356604	0.0067219890682614	0.0101441440812478	0.6626472390792975	0.507564	0.507564	chr16	88529841	0.2945091886967048	chr16:88529841:T:C
chr16:88530089	['A', 'G']	19959	35553.0	4955.380664703623	0.0347840009359042	0.0162175744843175	2.1448337400602315	0.0319782	0.0319782	chr16	88530089	1.495145985620058	chr16:88530089:A:G
chr16:88530440	['A', 'T']	19959	3748.0	523.2762198594838	0.006929570076992	0.0173207467825179	0.4000734012222935	0.689107	0.689107	chr16	88530440	0.1617133384673566	chr16:88530440:A:T
chr16:88530714	['A', 'AAC']	19959	29308.8738160862	4034.665920404024	0.0077166282185549	0.0114746316216082	0.6724946362568662	0.501277	0.501277	chr16	88530714	0.2999222215833093	chr16:88530714:A:AAC
chr16:88530741	['C', 'T']	19959	21979.303668069755	3038.7402141896405	0.0085667266321976	0.0101327654611863	0.8454480334132425	0.397871	0.397871	chr16	88530741	0.4002577145328254	chr16:88530741:C:T
chr16:88531195	['T', 'C']	19959	3690.1848882653576	485.8035087349338	-0.0003564842880695	0.0174422218088043	-0.0204380091009733	0.983694	0.983694	chr16	88531195	0.0071399775637407	chr16:88531195:T:C
chr16:88532081	['C', 'T']	19959	741.0	103.83482618922088	0.0099503528375092	0.0376500226468431	0.2642854409635675	0.791563	0.791563	chr16	88532081	0.1015145142020972	chr16:88532081:C:T
chr16:88532261	['C', 'T']	19959	3706.0	494.8774518921083	0.001650311176114	0.0174261288278673	0.0947032581025662	0.924551	0.924551	chr16	88532261	0.0340691273304709	chr16:88532261:C:T
chr16:88532615	['A', 'G']	19959	3684.0	490.7740144730328	0.0009460425808405	0.0174566005646668	0.0541939753582594	0.956781	0.956781	chr16	88532615	0.0191874576001112	chr16:88532615:A:G
chr16:88533833	['C', 'G']	19959	3237.245100994881	485.4679810039149	0.0069849831730698	0.0184732542087367	0.3781133033814008	0.70535	0.70535	chr16	88533833	0.1515953293208123	chr16:88533833:C:G
chr16:88535059	['G', 'C']	19959	6717.0	975.5252616793858	0.0113864498379214	0.0135354119980932	0.8412340783956523	0.400227	0.400227	chr16	88535059	0.3976936164607366	chr16:88535059:G:C
chr16:88535073	['C', 'T']	19959	7947.796412286416	1271.410180380183	0.0339136573633382	0.0126707325845397	2.676534852035168	0.00744486	0.00744486	chr16	88535073	2.128143464708198	chr16:88535073:C:T
chr16:88535858	['G', 'A']	19959	2705.0	458.7838910509124	0.0314011331832346	0.0201790668663679	1.5561241454415489	0.119694	0.119694	chr16	88535858	0.9219276192861628	chr16:88535858:G:A
chr16:88535895	['TG', 'T']	19959	6246.938965724594	936.1903766814622	0.0203533380751906	0.0139142711024582	1.462767106183148	0.143547	0.143547	chr16	88535895	0.8430058794270373	chr16:88535895:TG:T
chr16:88536063	['T', 'C']	19959	35707.78905701974	4883.337585587177	0.0131368698110941	0.01646756962645	0.7977418713927211	0.42503	0.42503	chr16	88536063	0.3715804149505413	chr16:88536063:T:C
chr16:88536333	['G', 'A']	19959	891.044643751879	124.97339102092336	0.0037307467943069	0.034433528781965	0.1083463393464611	0.913722	0.913722	chr16	88536333	0.0391859183041898	chr16:88536333:G:A
chr16:88536623	['G', 'A']	19959	899.0	133.22428814522831	0.0114150976282013	0.0342450680423512	0.3333355218942517	0.738885	0.738885	chr16	88536623	0.1314231499026665	chr16:88536623:G:A
chr16:88536928	['G', 'A']	19959	26726.356251566027	3581.228702263529	-0.0004333836001115	0.0107058827664638	-0.0404808841611033	0.96771	0.96771	chr16	88536928	0.0142547710689916	chr16:88536928:G:A
chr16:88537169	['A', 'G']	19959	1214.3041996592162	162.71345173521928	0.0088358264636631	0.0295587835410348	0.2989238867491579	0.765001	0.765001	chr16	88537169	0.1163379971415483	chr16:88537169:A:G
chr16:88537273	['C', 'T']	19959	4290.214951397936	601.9194632878388	0.0046664662271652	0.0162507349906904	0.2871541644017036	0.773997	0.773997	chr16	88537273	0.1112607226323149	chr16:88537273:C:T
chr16:88537516	['C', 'T']	19959	1540.0771620402847	214.79221189696108	0.0062582356223187	0.0263001178526773	0.2379546607880192	0.811919	0.811919	chr16	88537516	0.0904872953988632	chr16:88537516:C:T
chr16:88538283	['A', 'G']	19959	12722.912357185807	1739.9702887628823	0.0045105354001409	0.0108527284885996	0.4156130326930307	0.677698	0.677698	chr16	88538283	0.1689637960336435	chr16:88538283:A:G
chr16:88538500	['T', 'A']	19959	19059.729664712075	2447.788827850476	-0.0088551919860872	0.0101223225164688	-0.8748182022139759	0.381683	0.381683	chr16	88538500	0.4182971829133794	chr16:88538500:T:A
chr16:88538549	['C', 'T']	19959	592.0296622908107	83.44513074680403	0.0162684601095093	0.0421710722300512	0.3857729777597741	0.699669	0.699669	chr16	88538549	0.1551073678017192	chr16:88538549:C:T
chr16:88538886	['C', 'T']	19959	6501.6515007265625	896.955655695184	0.0059339128854875	0.0136614553732681	0.4343543731876967	0.664036	0.664036	chr16	88538886	0.1778083751838887	chr16:88538886:C:T
chr16:88539757	['A', 'G']	19959	17090.712582051412	2220.164389332065	-0.0089599630532883	0.0101602826286076	-0.8818615958635166	0.377862	0.377862	chr16	88539757	0.4226667810655547	chr16:88539757:A:G
chr16:88540299	['G', 'A']	19959	5626.845760673481	789.5132622974211	0.006394540210565	0.0145123302790102	0.440628078856067	0.659487	0.659487	chr16	88540299	0.1807937609726734	chr16:88540299:G:A
chr16:88540357	['C', 'T']	19959	1019.0510572201624	115.0148223494036	-0.015484839128367	0.0320615053912039	-0.4829729277969371	0.62912	0.62912	chr16	88540357	0.2012665081839771	chr16:88540357:C:T
chr16:88540816	['C', 'G']	19959	10748.15404660486	1515.9295687193785	0.0075991473512118	0.0113238742686769	0.6710730948534002	0.502182	0.502182	chr16	88540816	0.2991388580125281	chr16:88540816:C:G
chr16:88541069	['A', 'G']	19959	11924.389776998249	1638.214266144185	0.0047577485793742	0.0110617616047008	0.4301076762811748	0.667122	0.667122	chr16	88541069	0.1757947371752404	chr16:88541069:A:G
chr16:88541481	['T', 'C']	19959	13058.617088449011	1762.861314393523	0.0011078618759952	0.0107645770262549	0.102917362502322	0.91803	0.91803	chr16	88541481	0.0371431264005306	chr16:88541481:T:C
chr16:88542170	['C', 'T']	19959	16329.27256326735	2248.462263578965	0.0057405276894306	0.0102295797579667	0.5611694541958038	0.574688	0.574688	chr16	88542170	0.2405678712292625	chr16:88542170:C:T
chr16:88542368	['T', 'G']	19959	8077.214070956104	1060.447205932225	-0.0014816329163257	0.0125445271081601	-0.1181099059016705	0.905982	0.905982	chr16	88542368	0.0428804307760904	chr16:88542368:T:G
chr16:88542907	['G', 'A']	19959	6450.646389737936	867.8566855490761	0.0007811514672483	0.0136885046429749	0.0570662382504491	0.954493	0.954493	chr16	88542907	0.0202272522598595	chr16:88542907:G:A
chr16:88542918	['C', 'T']	19959	6452.646590168863	866.0950816666365	0.0003628543869164	0.0136876710844143	0.0265095781947603	0.978851	0.978851	chr16	88542918	0.0092834111617236	chr16:88542918:C:T
chr16:88543306	['A', 'C']	19959	4774.6788907866985	596.9618098098447	-0.011522497786032	0.0155026640474538	-0.7432592069828502	0.457334	0.457334	chr16	88543306	0.3397665102670558	chr16:88543306:A:C
chr16:88543570	['A', 'C']	19959	9555.91510899524	1349.0082040127768	0.0055760058224181	0.0118142891950316	0.4719713332193603	0.636952	0.636952	chr16	88543570	0.1958932943845593	chr16:88543570:A:C
chr16:88543922	['A', 'G']	19959	9611.926334252066	1346.3647348192037	0.0041416621107302	0.0117929498205281	0.3511981458210609	0.725443	0.725443	chr16	88543922	0.139396705566656	chr16:88543922:A:G
chr16:88543998	['G', 'A']	19959	7229.0	973.9979431807996	0.0003154306598073	0.0130801965499821	0.0241151314968444	0.980761	0.980761	chr16	88543998	0.0084368122195729	chr16:88543998:G:A
chr16:88544269	['A', 'G']	19959	7309.662338964359	971.5697207330236	-0.00181767887239	0.0130282534489624	-0.1395182308596237	0.889042	0.889042	chr16	88544269	0.0510777216649059	chr16:88544269:A:G
chr16:88545332	['T', 'C']	19959	8885.568247918967	1190.7253806831418	0.0014371910105155	0.0120968852063776	0.1188066999063439	0.90543	0.90543	chr16	88545332	0.0431451199372877	chr16:88545332:T:C
chr16:88545346	['T', 'C']	19959	8884.670876559918	1184.5396554311774	0.0005121755077386	0.0120928997433678	0.0423534072561497	0.966217	0.966217	chr16	88545346	0.0149253256352139	chr16:88545346:T:C
chr16:88545379	['G', 'C']	19959	4851.215295178912	625.7387945994102	-0.0087666032657684	0.0154211204513601	-0.5684803055276829	0.569715	0.569715	chr16	88545379	0.2443423458733729	chr16:88545379:G:C
chr16:88546157	['T', 'C']	19959	9338.403638003609	1329.85142353104	0.0091391295395069	0.0119593046331507	0.7641856963968972	0.444766	0.444766	chr16	88546157	0.351868419665122	chr16:88546157:T:C
chr16:88546813	['C', 'T']	19959	2443.5099264705805	378.9081057588229	0.0230138609678528	0.0215394919328347	1.0684495734446986	0.285331	0.285331	chr16	88546813	0.5446510415305975	chr16:88546813:C:T
chr16:88548089	['C', 'G']	19959	4354.218158132077	509.1761382134737	-0.020227868993299	0.0161889333583148	-1.249487445873618	0.211502	0.211502	chr16	88548089	0.6746855215047449	chr16:88548089:C:G
chr16:88548200	['A', 'T']	19959	3486.873509070864	414.1063917981603	-0.0169960998445369	0.0178010129644216	-0.9547827350334795	0.339699	0.339699	chr16	88548200	0.4689057315966224	chr16:88548200:A:T
chr16:88548565	['C', 'A']	19959	4430.44395450218	524.0614045284988	-0.0167519802699507	0.0159957994051867	-1.047273715155419	0.294986	0.294986	chr16	88548565	0.530198595096499	chr16:88548565:C:A
chr16:88549476	['A', 'G']	19959	28717.949624060155	3994.720492035268	0.0093469048645929	0.0112724969416211	0.8291778576653808	0.407014	0.407014	chr16	88549476	0.3903906521551807	chr16:88549476:A:G
chr16:88549543	['A', 'G']	19959	28753.643812960458	4002.696065139069	0.0096441769765586	0.0112715577731428	0.8556205957208621	0.392218	0.392218	chr16	88549543	0.4064724792014004	chr16:88549543:A:G
chr16:88549745	['G', 'A']	19959	11911.97118720774	1769.2606776568646	0.014536395309279	0.0110237921966599	1.3186383641813753	0.187305	0.187305	chr16	88549745	0.7274506292268654	chr16:88549745:G:A
chr16:88549854	['C', 'T']	19959	897.0	153.23382864509884	0.0431422651872389	0.0342972005235737	1.2578946540428486	0.208445	0.208445	chr16	88549854	0.6810085178965374	chr16:88549854:C:T
chr16:88549984	['G', 'A']	19959	1846.0924942379	255.1252006407588	0.010238523760075	0.0242676459590558	0.4219001619419266	0.673102	0.673102	chr16	88549984	0.1719191190143826	chr16:88549984:G:A
chr16:88550817	['C', 'T']	19959	8453.506066379225	1138.8419678893745	-0.0005349105254377	0.0123224216524142	-0.0434095294355502	0.965376	0.965376	chr16	88550817	0.0153035022825302	chr16:88550817:C:T
chr16:88550902	['G', 'A']	19959	8686.887128813676	1168.9534391542363	-0.0009585845929085	0.0122699931948799	-0.0781242970296457	0.93773	0.93773	chr16	88550902	0.0279221897549673	chr16:88550902:G:A
chr16:88551358	['C', 'G']	19959	4039.80962164871	418.2932668514081	-0.0314171021599435	0.0167276921098657	-1.878149236224535	0.0603753	0.0603753	chr16	88551358	1.2191406982607895	chr16:88551358:C:G
chr16:88551743	['A', 'C']	19959	29511.9145076422	4084.425980436047	0.00747314397705	0.0115224397175246	0.6485730592006514	0.516622	0.516622	chr16	88551743	0.2868271036308327	chr16:88551743:A:C
chr16:88552349	['T', 'C']	19959	15191.805753232436	1979.015593424333	-0.0073106456687155	0.0103105128388	-0.7090477246878072	0.478303	0.478303	chr16	88552349	0.3202968951486092	chr16:88552349:T:C
chr16:88552380	['T', 'C']	19959	5632.410995289166	779.2156074806077	0.0032115039547107	0.0145821163068459	0.2202357934289038	0.82569	0.82569	chr16	88552380	0.0831829751486898	chr16:88552380:T:C
chr16:88552387	['T', 'A']	19959	15190.044249561512	1984.126991127984	-0.0067397641748973	0.0103121164600636	-0.6535771973676663	0.513392	0.513392	chr16	88552387	0.2895509030641175	chr16:88552387:T:A
chr16:88552881	['C', 'A']	19959	8248.132537971827	1095.5260155692515	-0.0035715023111763	0.012393770853945	-0.2881691418426956	0.77322	0.77322	chr16	88552881	0.1116969210980848	chr16:88552881:C:A
chr16:88553085	['C', 'T']	19959	8144.224143114853	1106.109731738193	9.07433701723415e-05	0.0124289245043305	0.0073009832943087	0.994175	0.994175	chr16	88553085	0.0025371620364469	chr16:88553085:C:T
chr16:88553171	['C', 'T']	19959	5419.271520192404	742.2103199395586	0.0016722328333837	0.0148158259839101	0.1128680125697867	0.910136	0.910136	chr16	88553171	0.0408937069795644	chr16:88553171:C:T
chr16:88553268	['A', 'C']	19959	4873.2441627417575	696.9094083936897	-0.0034007359456993	0.0154026575236929	-0.2207889086976233	0.825259	0.825259	chr16	88553268	0.0834097307007422	chr16:88553268:A:C
chr16:88553536	['T', 'C']	19959	18074.24454914541	2451.500228516052	-0.0036961898724989	0.0101795719273654	-0.3630987529605798	0.716535	0.716535	chr16	88553536	0.1447625911206184	chr16:88553536:T:C
chr16:88553594	['G', 'A']	19959	18034.324979951885	2452.550615337001	-0.0029278654093557	0.0101788034359218	-0.2876433784960454	0.773623	0.773623	chr16	88553594	0.1114706270525134	chr16:88553594:G:A
chr16:88553629	['C', 'T']	19959	18013.41512554503	2438.812093561463	-0.0041579131144303	0.0101822530818907	-0.4083490246206165	0.683022	0.683022	chr16	88553629	0.165565307556057	chr16:88553629:C:T
chr16:88553740	['C', 'G']	19959	6815.024353577872	938.95974878414	-0.0022209207459272	0.0134094439804332	-0.1656236268385185	0.868455	0.868455	chr16	88553740	0.0612526801046258	chr16:88553740:C:G
chr16:88553787	['T', 'G']	19959	18078.81159492909	2437.714596837807	-0.0048988967193313	0.0101771677686301	-0.481361497688151	0.630265	0.630265	chr16	88553787	0.2004768095313928	chr16:88553787:T:G
chr16:88553904	['T', 'C']	19959	7715.631944444433	992.5026644208164	-0.0078124576083452	0.012804239758342	-0.6101461512586369	0.541772	0.541772	chr16	88553904	0.2661834440420944	chr16:88553904:T:C
chr16:88554220	['A', 'G']	19959	18384.842260860853	2484.9960590119977	-0.0052487167488721	0.0101571327731819	-0.5167518103859445	0.605335	0.605335	chr16	88554220	0.2180042147915233	chr16:88554220:A:G
chr16:88555465	['T', 'C']	19959	16462.773807137128	2298.542629142262	0.0038692086319284	0.0102653994781765	0.3769174926074775	0.706239	0.706239	chr16	88555465	0.1510483034578213	chr16:88555465:T:C
chr16:88555835	['C', 'T']	19959	3632.679624936651	534.6115062769853	-0.0007835059026786	0.0176795873186556	-0.0443169791554956	0.964652	0.964652	chr16	88555835	0.0156293309437171	chr16:88555835:C:T
chr16:88555877	['T', 'C']	19959	5067.750341478213	700.6715396001526	0.0060079026203958	0.0153161346960425	0.3922597143225818	0.694871	0.694871	chr16	88555877	0.1580958129468034	chr16:88555877:T:C
chr16:88555878	['T', 'C']	19959	9094.161095752714	1297.7706959634909	0.0049158329433565	0.0120557457100774	0.4077585129592933	0.683455	0.683455	chr16	88555878	0.1652900749440803	chr16:88555878:T:C
chr16:88556979	['T', 'C']	19959	26623.333901192505	3580.0169774710967	-0.0060828897630377	0.0107095581148012	-0.5679869979538009	0.57005	0.57005	chr16	88556979	0.2440870499911039	chr16:88556979:T:C
chr16:88557589	['G', 'T']	19959	8201.821867014081	977.1752230009772	-0.0213123730000901	0.0124523188936601	-1.711518407301703	0.087001	0.087001	chr16	88557589	1.0604757555194737	chr16:88557589:G:T
chr16:88557702	['G', 'A']	19959	4859.243461268665	608.5913733677365	-0.0078368233091939	0.0155482675871325	-0.5040319292986429	0.614245	0.614245	chr16	88557702	0.2116583700228874	chr16:88557702:G:A
chr16:88557997	['C', 'T']	19959	6326.316965627819	798.7131868474474	-0.0096752794760851	0.0138616110787279	-0.6979909781867188	0.485191	0.485191	chr16	88557997	0.3140872636310797	chr16:88557997:C:T
chr16:88558060	['G', 'C']	19959	2495.125012526305	271.8482862942032	-0.017121396710554	0.0207716586608037	-0.8242671897387875	0.409798	0.409798	chr16	88558060	0.3874301654835875	chr16:88558060:G:C
chr16:88558237	['T', 'C']	19959	8499.229303216684	1070.6109549451835	-0.0111415705668003	0.0124024069577774	-0.8983393791810359	0.369015	0.369015	chr16	88558237	0.4329559799525242	chr16:88558237:T:C
chr16:88558351	['A', 'C']	19959	20107.089035945253	2807.925273301896	0.0033013760439779	0.0101313668012719	0.3258569261911919	0.744536	0.744536	chr16	88558351	0.1281142982833856	chr16:88558351:A:C
chr16:88558834	['G', 'T']	19959	5871.827139413426	710.3048463748336	-0.0180172957930967	0.014232179690866	-1.2659547718231725	0.205544	0.205544	chr16	88558834	0.6870951961150753	chr16:88558834:G:T
chr16:88559144	['C', 'T']	19959	30549.06118154031	4100.569824761623	-0.0087195150435634	0.0119335645955162	-0.7306714581190238	0.464988	0.464988	chr16	88559144	0.3325582548541957	chr16:88559144:C:T
chr16:88559145	['A', 'G']	19959	34638.73549453853	4688.161466204878	-0.0068038701664243	0.0149574235742397	-0.4548824958158033	0.649199	0.649199	chr16	88559145	0.1876221578150238	chr16:88559145:A:G
chr16:88559527	['T', 'G']	19959	1577.6088732910896	230.0070057566764	0.0061341477641403	0.0265445019875957	0.2310892013346817	0.817248	0.817248	chr16	88559527	0.0876461335680603	chr16:88559527:T:G
chr16:88560026	['C', 'T']	19959	468.0938110749186	69.94965982240682	0.0280982203745131	0.0473207343500867	0.5937824245633603	0.552664	0.552664	chr16	88560026	0.2575388240206291	chr16:88560026:C:T
chr16:88560352	['T', 'C']	19959	17790.0	2383.7970927273955	-0.0041963433663502	0.0101233177326952	-0.4145225386729981	0.678496	0.678496	chr16	88560352	0.1684527083329814	chr16:88560352:T:C
chr16:88560676	['A', 'G']	19959	15762.369212266984	2155.122729782809	0.0007756099337444	0.010315712142702	0.0751872408821702	0.940066	0.940066	chr16	88560676	0.0268416544539362	chr16:88560676:A:G
chr16:88560961	['A', 'G']	19959	16054.958289414244	2161.3837630357743	-0.0024156593778007	0.0102998794873486	-0.2345327807735865	0.814574	0.814574	chr16	88560961	0.0890694560677648	chr16:88560961:A:G
chr16:88561109	['G', 'A']	19959	6169.309099108127	768.2203866300644	-0.0148757064475036	0.0139544459466462	-1.0660191385870683	0.286428	0.286428	chr16	88561109	0.5429845294818265	chr16:88561109:G:A
chr16:88561166	['G', 'A']	19959	6165.92678893566	769.0930748344507	-0.0147692297388305	0.0139642817933712	-1.0576433473178235	0.290231	0.290231	chr16	88561166	0.5372562017883411	chr16:88561166:G:A
chr16:88561218	['G', 'A']	19959	2708.4070956103424	374.9813427098183	0.0078217933464427	0.0201396178635676	0.3883784389271982	0.69774	0.69774	chr16	88561218	0.1563063790972179	chr16:88561218:G:A
chr16:88561630	['C', 'T']	19959	645.7917087967837	105.0532906108528	0.0505417806069978	0.0416472094781067	1.2135694381532764	0.224927	0.224927	chr16	88561630	0.6479584091833193	chr16:88561630:C:T
chr16:88562501	['G', 'A']	19959	4526.680396873121	622.2840124749667	0.0024671656273778	0.0159389653549857	0.1547883173361768	0.87699	0.87699	chr16	88562501	0.0570053587087364	chr16:88562501:G:A
chr16:88562846	['T', 'C']	19959	4582.229582122457	616.7394745039	0.0005032388828471	0.0158545682612879	0.0317409389239534	0.974679	0.974679	chr16	88562846	0.0111383909501993	chr16:88562846:T:C
chr16:88563060	['T', 'C']	19959	30999.106278498773	4200.29558600158	-0.0019134151694746	0.0121175461269657	-0.1579045088358789	0.874534	0.874534	chr16	88563060	0.0582233014221879	chr16:88563060:T:C
chr16:88563191	['T', 'C']	19959	1779.1782833091147	220.9332836062776	-0.0101086304412958	0.0247142508390162	-0.4090203060226858	0.682529	0.682529	chr16	88563191	0.1658788911408232	chr16:88563191:T:C
chr16:88563634	['A', 'G']	19959	4960.491204330176	635.6929755219376	-0.0078903139112752	0.0153511843906307	-0.5139873061580104	0.607267	0.607267	chr16	88563634	0.2166203185930658	chr16:88563634:A:G
chr16:88564683	['C', 'T']	19959	727.8656122500395	108.7719149325663	0.0169748889714822	0.0379496592693931	0.4473001681248992	0.654663	0.654663	chr16	88564683	0.183982203678446	chr16:88564683:C:T
chr16:88564792	['A', 'G']	19959	32250.05597861711	4387.923000924089	0.0019094586021768	0.0129161227881403	0.1478352779310932	0.882474	0.882474	chr16	88564792	0.0542980812068466	chr16:88564792:A:G
chr16:88565104	['G', 'A']	19959	4572.432750301572	603.0572252927315	-0.0022388966719925	0.0159029136467543	-0.1407853127876059	0.888041	0.888041	chr16	88565104	0.0515669827994316	chr16:88565104:G:A
chr16:88566428	['C', 'T']	19959	4568.228880649363	607.0443314694943	-0.0012032115634825	0.0158898903691044	-0.0757218291337024	0.939641	0.939641	chr16	88566428	0.0270380416120988	chr16:88566428:C:T
chr16:88567122	['C', 'G']	19959	7640.7656461392	944.6360087297892	-0.0116992277531107	0.0128030475838211	-0.9137846029639668	0.360841	0.360841	chr16	88567122	0.4426841222882834	chr16:88567122:C:G
chr16:88567475	['G', 'A']	19959	642.0	108.17455302013272	0.0410973102791913	0.0404552981939056	1.0158696663712254	0.309704	0.309704	chr16	88567475	0.5090531854513849	chr16:88567475:G:A
chr16:88567495	['T', 'G']	19959	683.0	108.74535568700252	0.0277360818123311	0.0390262598850149	0.710703046975328	0.477277	0.477277	chr16	88567495	0.3212294938000238	chr16:88567495:T:G
chr16:88567513	['G', 'A']	19959	917.0	138.29615712793083	0.0292913713239147	0.033952215193786	0.8627234233975892	0.3883	0.3883	chr16	88567513	0.4108326094539524	chr16:88567513:G:A
chr16:88567630	['A', 'C']	19959	12134.607976751178	1547.9386558317922	-0.0093677915794055	0.010969460809312	-0.8539883356393537	0.393122	0.393122	chr16	88567630	0.4054726513942284	chr16:88567630:A:C
chr16:88567775	['A', 'G']	19959	4546.455579495916	606.2840619989175	-0.000504567500044	0.0159126394015879	-0.03170859888861	0.974705	0.974705	chr16	88567775	0.0111268061043914	chr16:88567775:A:G
chr16:88567836	['G', 'A']	19959	4548.0	608.272264345032	-0.0001803558891707	0.0159100820127834	-0.0113359496843455	0.990956	0.990956	chr16	88567836	0.003945628442506	chr16:88567836:G:A
chr16:88567879	['C', 'T']	19959	13749.444422170996	2136.5577314875945	0.0249897431492036	0.0105563635831925	2.367268136632895	0.0179294	0.0179294	chr16	88567879	1.746434243680937	chr16:88567879:C:T
chr16:88567909	['T', 'A']	19959	13753.201654135337	2136.2724439315207	0.0248108035277112	0.0105541806557177	2.3508033770740897	0.0187426	0.0187426	chr16	88567909	1.727170163323929	chr16:88567909:T:A
chr16:88568505	['C', 'G']	19959	4554.684606133494	612.5794046283858	0.0005541013159772	0.0159038497127855	0.0348407037279664	0.972207	0.972207	chr16	88568505	0.0122412562809901	chr16:88568505:C:G
chr16:88568534	['T', 'C']	19959	32070.0	4389.000118986353	0.0057377721099688	0.0127358488490017	0.4505213730153986	0.652339	0.652339	chr16	88568534	0.1855266564637433	chr16:88568534:T:C
chr16:88568902	['A', 'G']	19959	4555.597734562952	607.8901141896787	-0.0005860640794905	0.0159082166000145	-0.0368403381866213	0.970613	0.970613	chr16	88568902	0.0129538962162251	chr16:88568902:A:G
chr16:88568987	['C', 'T']	19959	4518.0	601.2239364222686	-0.0010439914189049	0.0159504291594225	-0.0654522463609218	0.947815	0.947815	chr16	88568987	0.0232764224928319	chr16:88568987:C:T
chr16:88569037	['T', 'A']	19959	4528.0	601.2452870597645	-0.0016773292482464	0.0159355178118654	-0.1052572792455834	0.916173	0.916173	chr16	88569037	0.0380225112106599	chr16:88569037:T:A
chr16:88569660	['A', 'C']	19959	4580.458986821666	621.6275267260592	0.0013718455148243	0.0158517699210237	0.0865421036047764	0.931036	0.931036	chr16	88569660	0.0310335260013897	chr16:88569660:A:C
chr16:88571375	['A', 'G']	19959	4486.674383644016	623.0472934113958	0.0046481535855115	0.015994858589725	0.290602980916474	0.771358	0.771358	chr16	88571375	0.1127440119112781	chr16:88571375:A:G
chr16:88571488	['C', 'T']	19959	4406.103788714043	621.959747053506	0.00746255208581	0.0161524224537584	0.4620082286216841	0.64408	0.64408	chr16	88571488	0.1910601863657376	chr16:88571488:C:T
chr16:88571562	['C', 'T']	19959	17617.76539560054	2480.72705340648	0.0063640733616385	0.0101153418950017	0.6291505939886451	0.529258	0.529258	chr16	88571562	0.27633256868012	chr16:88571562:C:T
chr16:88572446	['T', 'G']	19959	8032.759602281343	1000.651894742059	-0.0121323223260983	0.0125863885483755	-0.963924026297775	0.335096	0.335096	chr16	88572446	0.4748307562539431	chr16:88572446:T:G
chr16:88573251	['G', 'C']	19959	2666.4007817197835	378.4965290257099	0.0104160046592974	0.0203392783854378	0.5121127928882113	0.608578	0.608578	chr16	88573251	0.2156837513720289	chr16:88573251:G:C
chr16:88573757	['A', 'G']	19959	2664.1334803086484	381.8026848490582	0.0121544234040493	0.0203454507444382	0.5974025130591908	0.550245	0.550245	chr16	88573757	0.259443895130408	chr16:88573757:A:G
chr16:88574913	['C', 'T']	19959	31933.59975943467	4373.655967960001	0.004978188589884	0.0126385249494878	0.3938899998045882	0.693666	0.693666	chr16	88574913	0.1588495918984157	chr16:88574913:C:T
chr16:88575704	['G', 'A']	19959	961.0481511173464	147.8264538156888	0.0248087945145949	0.032863484742781	0.7549045607540017	0.450315	0.450315	chr16	88575704	0.3464835864398438	chr16:88575704:G:A
chr16:88576046	['G', 'A']	19959	4377.096522000601	573.6889110240719	-0.0016562255769992	0.0161692274452379	-0.1024307180172079	0.918416	0.918416	chr16	88576046	0.0369605589060512	chr16:88576046:G:A
chr16:88577049	['A', 'G']	19959	34122.70964024452	4644.760144434575	0.0005066909232551	0.0143485499075981	0.0353130404478577	0.97183	0.97183	chr16	88577049	0.0124096985706483	chr16:88577049:A:G
chr16:88577597	['A', 'G']	19959	33707.68884657782	4598.533536049065	0.0039055253378168	0.0139272771473022	0.2804227485753309	0.779156	0.779156	chr16	88577597	0.1083755806375877	chr16:88577597:A:G
chr16:88579510	['A', 'G']	19959	4405.220713498346	592.2124894707325	0.0006669425471714	0.0161271181819767	0.0413553456758815	0.967013	0.967013	chr16	88579510	0.0145676874575207	chr16:88579510:A:G
chr16:88579523	['T', 'C']	19959	439.1540196471532	62.956422621749965	0.0138240113417444	0.0485024265221638	0.2850169018951542	0.775634	0.775634	chr16	88579523	0.1103431618306386	chr16:88579523:T:C
chr16:88579769	['A', 'C']	19959	32440.25068898131	4426.340997970287	0.0036531888922875	0.0129898451373651	0.2812342143925351	0.778534	0.778534	chr16	88579769	0.1087224162494246	chr16:88579769:A:C
chr16:88579781	['G', 'A']	19959	7423.115754660253	920.396364315926	-0.0129399887722347	0.0129476190555947	-0.9994106805794049	0.317608	0.317608	chr16	88579781	0.4981085669751103	chr16:88579781:G:A
chr16:88580372	['A', 'G']	19959	13296.661988069573	1701.858930896292	-0.0095936129672005	0.0106912589206448	-0.897332394473698	0.369552	0.369552	chr16	88580372	0.4323244429954744	chr16:88580372:A:G
chr16:88581795	['C', 'G']	19959	4784.0	644.968727946644	-0.0006534328242053	0.0155636759286732	-0.0419844789367192	0.966511	0.966511	chr16	88581795	0.0147931988396541	chr16:88581795:C:G
chr16:88581967	['G', 'A']	19959	4717.0	628.6841902977397	-0.0017643976924516	0.0156670354358546	-0.1126184784400054	0.910334	0.910334	chr16	88581967	0.040799236532091	chr16:88581967:G:A
chr16:88582079	['G', 'A']	19959	31019.554163743866	4186.683849654121	-0.0050836405600046	0.0121866616102321	-0.4171479214402995	0.676575	0.676575	chr16	88582079	0.1696840537881199	chr16:88582079:G:A
chr16:88582686	['C', 'G']	19959	2382.0	293.8306208986394	-0.0075431838190798	0.0214068553935032	-0.3523723442990666	0.724563	0.724563	chr16	88582686	0.1399238470970997	chr16:88582686:C:G
chr16:88583347	['G', 'A']	19959	32644.63558472793	4479.736151379559	0.0086901821735054	0.0131110837568424	0.6628118876115171	0.507459	0.507459	chr16	88583347	0.2945990406917089	chr16:88583347:G:A
chr16:88583449	['G', 'A']	19959	4633.232137488727	611.6012442370173	-0.0039133480391466	0.0157786774321961	-0.2480149591727817	0.804125	0.804125	chr16	88583449	0.0946764355915755	chr16:88583449:G:A
chr16:88583699	['G', 'A']	19959	4451.223018338511	588.3192660075871	-0.0046353131428789	0.0160197884293631	-0.2893492110284492	0.772317	0.772317	chr16	88583699	0.1122044055022531	chr16:88583699:G:A
chr16:88583862	['C', 'T']	19959	4626.23178675218	612.9234627796027	-0.0036788801058383	0.0157867898402125	-0.2330353506364776	0.815736	0.815736	chr16	88583862	0.0884503710183849	chr16:88583862:C:T
chr16:88584199	['A', 'G']	19959	614.0	72.76956415941727	-0.0208821136708015	0.0412370183594879	-0.5063924236412907	0.612587	0.612587	chr16	88584199	0.2128322238013539	chr16:88584199:A:G
chr16:88584543	['T', 'A']	19959	422.0211444032468	72.85818419483705	0.047510133741358	0.049660456025745	0.9566995058750124	0.338731	0.338731	chr16	88584543	0.4701450557531832	chr16:88584543:T:A
chr16:88584812	['A', 'G']	19959	11660.336857930342	1672.7419604648196	0.0114428525538943	0.0110691763458099	1.0337582667770786	0.301262	0.301262	chr16	88584812	0.5210556450644199	chr16:88584812:A:G
chr16:88584967	['G', 'A']	19959	551.0	61.00744517262877	-0.0201028130387713	0.0435278202684249	-0.4618382660744892	0.644202	0.644202	chr16	88584967	0.1909779311965268	chr16:88584967:G:A
chr16:88585654	['G', 'T']	19959	4756.714972940468	626.0562640050608	-0.003669576752063	0.0156094423078717	-0.2350869864333678	0.814144	0.814144	chr16	88585654	0.0892987733977842	chr16:88585654:G:T
chr16:88585854	['G', 'T']	19959	21777.546684709065	2954.851811987486	-0.0031602485810994	0.0101577026398753	-0.3111184382080156	0.755714	0.755714	chr16	88585854	0.1216425321736132	chr16:88585854:G:T
chr16:88586734	['T', 'C']	19959	5668.745287286981	706.7617827362086	-0.0127819147014304	0.0144269509866924	-0.8859747782619211	0.375642	0.375642	chr16	88586734	0.4252258558401997	chr16:88586734:T:C
chr16:88588545	['ATCCTGTCTC', 'A']	19959	688.0	102.36553116532976	0.0213771677409897	0.038830290965458	0.5505281369126492	0.581963	0.581963	chr16	88588545	0.2351046260144296	chr16:88588545:ATCCTGTCTC:A
chr16:88589636	['A', 'G']	19959	4870.833174451861	637.7304974671414	-0.0057823760076878	0.0154706916438887	-0.3737632512358975	0.708584	0.708584	chr16	88589636	0.1496086583677324	chr16:88589636:A:G
chr16:88589678	['A', 'G']	19959	2618.787250037588	413.6786110620536	0.0270592469070071	0.0203722557573776	1.328240094237375	0.184114	0.184114	chr16	88589678	0.7349131865553281	chr16:88589678:A:G
chr16:88589853	['G', 'A']	19959	692.034672812907	102.19592379238692	0.0202230253970714	0.0387253634878077	0.5222165417101509	0.601525	0.601525	chr16	88589853	0.2207463182220203	chr16:88589853:G:A
chr16:88590437	['G', 'T']	19959	7414.972081599919	1036.7915272279583	0.0066188722092836	0.0129858005305194	0.5097007453431855	0.610267	0.610267	chr16	88590437	0.2144801137487771	chr16:88590437:G:T
chr16:88591767	['C', 'G']	19959	11324.702194828622	1641.2856809586335	0.0128348130227972	0.0112068676412027	1.1452631934019883	0.252114	0.252114	chr16	88591767	0.5984030370925839	chr16:88591767:C:G
chr16:88592775	['C', 'A']	19959	5030.252029261449	612.3519547199144	-0.0159617173919467	0.0151825098025757	-1.0513227127466631	0.293123	0.293123	chr16	88592775	0.5329501031542385	chr16:88592775:C:A
chr16:88593582	['C', 'T']	19959	19989.007517289767	2695.432455386268	-0.0046837880800345	0.0101123145925147	-0.4631766582401983	0.643243	0.643243	chr16	88593582	0.1916249312395198	chr16:88593582:C:T
chr16:88594219	['T', 'C']	19959	34070.82816336758	4620.10233555948	-0.0008953980884535	0.0142998242161334	-0.0626160206531328	0.950073	0.950073	chr16	88594219	0.0222430238909842	chr16:88594219:T:C
chr16:88594428	['C', 'T']	19959	32057.424655474824	4348.770046454973	-0.0019592880415649	0.0126941598296763	-0.1543456256935213	0.877339	0.877339	chr16	88594428	0.0568325646932654	chr16:88594428:C:T
chr16:88594559	['A', 'G']	19959	32244.23104675052	4347.088683264474	-0.0062430653961648	0.0128240626529611	-0.4868243056129536	0.626388	0.626388	chr16	88594559	0.2031565708474668	chr16:88594559:A:G
chr16:88594759	['G', 'A']	19959	3547.5332230908	533.1489059201979	0.0203754296015649	0.0176794800283539	1.1524903203537236	0.249133	0.249133	chr16	88594759	0.6035687422801305	chr16:88594759:G:A
chr16:88594864	['A', 'G']	19959	412.0206433510372	53.57763046727804	-0.0072186787310091	0.0499507947342802	-0.1445157933804631	0.885095	0.885095	chr16	88594864	0.0530101126224817	chr16:88594864:A:G
chr16:88595477	['T', 'TC']	19959	1082.9207478154842	85.69239791070189	-0.0453664966769594	0.0313544085251057	-1.4468937164173927	0.147942	0.147942	chr16	88595477	0.8299085144492209	chr16:88595477:T:TC
chr16:88596073	['C', 'T']	19959	2039.408719619143	292.05537810087645	0.011206925101541	0.0228666907835549	0.4900982484794298	0.62407	0.62407	chr16	88596073	0.2047666941177392	chr16:88596073:C:T
chr16:88596302	['G', 'C']	19959	5158.033725883237	699.6326661081242	0.0026247631838439	0.0151778319127132	0.1729339999901725	0.862705	0.862705	chr16	88596302	0.0641376849039105	chr16:88596302:G:C
chr16:88596698	['A', 'G']	19959	585.0	47.892463517651954	-0.0512612180387575	0.0419424342151773	-1.2221803287756745	0.221654	0.221654	chr16	88596698	0.6543244269531744	chr16:88596698:A:G
chr16:88596873	['G', 'A']	19959	11102.337543226582	1599.478530020429	0.0101851326261055	0.0112524484163548	0.9051481285887938	0.365398	0.365398	chr16	88596873	0.4372338340807468	chr16:88596873:G:A
chr16:88596963	['C', 'G']	19959	5169.554052022253	708.2092137424619	0.0041890740001771	0.0151718666048168	0.2761080168505582	0.782468	0.782468	chr16	88596963	0.1065334144301953	chr16:88596963:C:G
chr16:88598035	['C', 'T']	19959	687.0344222868023	102.65978533179808	0.0210935351770528	0.0388518270873905	0.5429226051481846	0.587189	0.587189	chr16	88598035	0.2312220887937016	chr16:88598035:C:T
chr16:88598350	['T', 'C']	19959	12720.746877977834	1809.7445249566613	0.009668576704751	0.010821605679988	0.8934512114621509	0.371626	0.371626	chr16	88598350	0.4298939091522326	chr16:88598350:T:C
chr16:88598916	['A', 'G']	19959	3102.621799047858	257.8715235464098	-0.0505809467723364	0.0188341211362085	-2.68560164854704	0.00724593	0.00724593	chr16	88598916	2.1399058658246086	chr16:88598916:A:G
chr16:88599627	['G', 'A']	19959	31682.174725660167	4321.174640691475	0.0021391655532396	0.0124719560748639	0.1715180474016371	0.863818	0.863818	chr16	88599627	0.0635777504862207	chr16:88599627:G:A
chr16:88600316	['G', 'A']	19959	1380.0	222.077540500315	0.0272910561121066	0.0278217466765248	0.980925332597254	0.326641	0.326641	chr16	88600316	0.4859293035056534	chr16:88600316:G:A
chr16:88600685	['C', 'T']	19959	7795.17167769092	1051.5348529942282	-0.0004287400970256	0.0127813393089726	-0.0335442230787749	0.973241	0.973241	chr16	88600685	0.0117796037088599	chr16:88600685:C:T
chr16:88601081	['C', 'T']	19959	4301.215502555366	543.3188455773015	-0.009402290882547	0.0163260436055404	-0.5759074953932065	0.564684	0.564684	chr16	88601081	0.2481945175759478	chr16:88601081:C:T
chr16:88601643	['A', 'G']	19959	11938.794497895373	1676.3532330094731	0.0064948784396961	0.0110025998316542	0.590303977157332	0.554994	0.554994	chr16	88601643	0.2557117119781827	chr16:88601643:A:G
chr16:88601828	['A', 'T']	19959	423.0211945084678	74.77370524468428	0.0483935394357508	0.0495979032292373	0.9757174453944136	0.329216	0.329216	chr16	88601828	0.4825190660999471	chr16:88601828:A:T
chr16:88602051	['G', 'A']	19959	703.0	105.07017844200584	0.0164205110905492	0.0384366640059547	0.4272095801031377	0.669231	0.669231	chr16	88602051	0.1744239499315261	chr16:88602051:G:A
chr16:88602149	['G', 'A']	19959	2151.0	324.7631316139808	0.0147141001786852	0.0222301216969437	0.6618992185143183	0.508043	0.508043	chr16	88602149	0.2940995281247386	chr16:88602149:G:A
chr16:88602243	['G', 'A']	19959	11391.570748572	1624.3352455123638	0.0085919116574892	0.0111543442124961	0.7702749255185999	0.441146	0.441146	chr16	88602243	0.3554176542946751	chr16:88602243:G:A
chr16:88602402	['A', 'G']	19959	6747.676153730521	841.618072989367	-0.0099048508165654	0.0134522632285687	-0.7362962386530152	0.461559	0.461559	chr16	88602402	0.3357727762487415	chr16:88602402:A:G
chr16:88602500	['T', 'C']	19959	8289.076526009823	1161.960185109872	0.0043999773671895	0.012482224507143	0.3524994575022803	0.724467	0.724467	chr16	88602500	0.1399813921725277	chr16:88602500:T:C
chr16:88602605	['C', 'T']	19959	30784.542389016937	4134.686776482273	-0.0079829415961383	0.0120160175129291	-0.6643583523033947	0.506469	0.506469	chr16	88602605	0.2954471318258267	chr16:88602605:C:T
chr16:88602800	['A', 'G']	19959	2419.0	319.94052456261585	0.0016385859243415	0.0211828723080028	0.0773542841837598	0.938342	0.938342	chr16	88602800	0.0276388443051628	chr16:88602800:A:G
chr16:88603398	['A', 'G']	19959	15132.993123325106	1973.098999576732	-0.0058603159296037	0.0104600032722339	-0.5602594738340019	0.575309	0.575309	chr16	88603398	0.2400988319196355	chr16:88603398:A:G
chr16:88603450	['A', 'G']	19959	33863.37197727618	4582.935680600602	-0.0017246245734585	0.0141328508994364	-0.1220294890061646	0.902877	0.902877	chr16	88603450	0.0443714101070064	chr16:88603450:A:G
chr16:88606221	['A', 'G']	19959	2077.104068543942	314.84200600560706	0.0173091177044169	0.022632362689177	0.7647949947662458	0.444403	0.444403	chr16	88606221	0.3522230179601348	chr16:88606221:A:G
chr16:88606378	['G', 'A']	19959	2074.10391822828	313.5550637785691	0.0166695825342349	0.0226345748945268	0.7364654565818993	0.461456	0.461456	chr16	88606378	0.3358697028031783	chr16:88606378:G:A
chr16:88607312	['G', 'A']	19959	431.0	76.2198566373596	0.0466118691647323	0.0491421690493406	0.9485106186080672	0.342881	0.342881	chr16	88607312	0.4648565796962952	chr16:88607312:G:A
chr16:88608054	['C', 'T']	19959	420.0	71.44804188656279	0.0406718018464184	0.0497685859653145	0.8172183528534247	0.413813	0.413813	chr16	88608054	0.3831958700270229	chr16:88608054:C:T
chr16:88608101	['G', 'T']	19959	2939.29453324648	420.6363516934653	0.0156076875304449	0.0195115909942271	0.7999187526564456	0.423767	0.423767	chr16	88608101	0.3728728661148777	chr16:88608101:G:T
chr16:88608769	['A', 'G']	19959	25085.5137044646	3377.157740440128	-0.0037641173424942	0.0104696371092536	-0.3595270116064794	0.719205	0.719205	chr16	88608769	0.1431473019966556	chr16:88608769:A:G
chr16:88608786	['A', 'G']	19959	34636.73539432809	4687.869958126814	-0.0014574419062108	0.0149345501556988	-0.0975886043447151	0.92226	0.92226	chr16	88608786	0.0351466270512551	chr16:88608786:A:G
chr16:88609559	['C', 'T']	19959	6602.646483885518	799.7430885863297	-0.0146701125395823	0.0135919073113703	-1.07932699977361	0.280455	0.280455	chr16	88609559	0.552136812908689	chr16:88609559:C:T
chr16:88609976	['T', 'A']	19959	5718.432544853162	787.2163156373439	-0.0006441495669658	0.0145068934957052	-0.0444029982819205	0.964584	0.964584	chr16	88609976	0.0156599461974047	chr16:88609976:T:A
chr16:88610162	['A', 'G']	19959	5749.152192432975	797.180008176507	0.0003785234709797	0.0144625212846936	0.0261727166051158	0.97912	0.97912	chr16	88610162	0.0091640782233226	chr16:88610162:A:G
chr16:88610710	['C', 'T']	19959	5520.382930740704	755.9550789318837	-0.0007105429813486	0.0146832767662372	-0.0483913088788515	0.961405	0.961405	chr16	88610710	0.0170936235566928	chr16:88610710:C:T
chr16:88611630	['C', 'G']	19959	25472.27623008317	3426.2858655893906	-0.0041943322293242	0.0105013419039372	-0.3994091676751956	0.689596	0.689596	chr16	88611630	0.1614052663001734	chr16:88611630:C:G
chr16:88613224	['A', 'G']	19959	5703.285750075158	805.4344787786027	0.0037785093519861	0.0144783654568988	0.2609762381834157	0.794114	0.794114	chr16	88613224	0.1001171474254684	chr16:88613224:A:G
chr16:88613300	['T', 'A']	19959	33632.370145813504	4603.351301946581	0.0056235310862138	0.013863417107873	0.4056381657174702	0.685013	0.685013	chr16	88613300	0.164301186500725	chr16:88613300:T:A
chr16:88613726	['C', 'G']	19959	25610.28314460367	3499.0546982633587	0.0048868301919742	0.0105048024480562	0.4651996280880494	0.641794	0.641794	chr16	88613726	0.1926043473512529	chr16:88613726:C:G
chr16:88614447	['A', 'T']	19959	10827.0849326051	1501.19354013704	0.0062057724561828	0.0113166313694978	0.5483763015299344	0.58344	0.58344	chr16	88614447	0.2340037994450582	chr16:88614447:A:T
chr16:88614710	['A', 'G']	19959	906.0	122.81601079500211	0.0079558451608182	0.0340124692372774	0.2339096613455707	0.815058	0.815058	chr16	88614710	0.0888114855131591	chr16:88614710:A:G
chr16:88616785	['A', 'G']	19959	426.0426917873428	68.86908320245628	0.0356130372094247	0.049431933785103	0.7204459644295199	0.471259	0.471259	chr16	88616785	0.3267403426471298	chr16:88616785:A:G
chr16:88616844	['G', 'A']	19959	1128.0	143.6235656785837	-0.0043976830165173	0.0307409296815547	-0.1430562791064845	0.886247	0.886247	chr16	88616844	0.0524452219196255	chr16:88616844:G:A
chr16:88617284	['TC', 'T']	19959	34611.0	4712.113158953679	0.0031256090541285	0.0149386736981063	0.2092293544456206	0.834271	0.834271	chr16	88617284	0.0786928526152327	chr16:88617284:TC:T
chr16:88618087	['G', 'T']	19959	12564.629521996192	1758.1397927332882	0.0069743244205362	0.0108059907547997	0.6454127695267946	0.518667	0.518667	chr16	88618087	0.2851113829565178	chr16:88618087:G:T
chr16:88618171	['G', 'A']	19959	675.0338210241507	109.03258812763384	0.0341039799705485	0.0393763692503307	0.8661027062636578	0.386444	0.386444	chr16	88618171	0.4129134312490333	chr16:88618171:G:A
chr16:88618549	['C', 'T']	19959	11944.795399879737	1451.8458731420449	-0.0190176487675338	0.0110166995784265	-1.726256455678895	0.0843168	0.0843168	chr16	88618549	1.0740858842083023	chr16:88618549:C:T
chr16:88619820	['C', 'T']	19959	631.0	115.50023919725352	0.0611586927599915	0.0404967653149647	1.5102117980122132	0.131005	0.131005	chr16	88619820	0.8827121285353025	chr16:88619820:C:T
chr16:88621398	['A', 'G']	19959	6472.215582071593	928.1116140578582	0.0089414970449762	0.0136963909858649	0.6528359955702269	0.51387	0.51387	chr16	88621398	0.2891467359142914	chr16:88621398:A:G
chr16:88621562	['T', 'G']	19959	4735.609935833167	685.0065413381052	0.0114757728752042	0.0156363153796881	0.7339179721401287	0.463007	0.463007	chr16	88621562	0.3344124430243956	chr16:88621562:T:G
chr16:88622139	['T', 'C']	19959	14139.125225496093	2042.4691621418872	0.0117288439146749	0.0104944661823307	1.1176217742663797	0.263742	0.263742	chr16	88622139	0.5788207048072289	chr16:88622139:T:C
chr16:88622424	['A', 'G']	19959	13897.088845460014	1977.679812949896	0.0092358554720253	0.0105725932527853	0.8735657611335939	0.382365	0.382365	chr16	88622424	0.4175218679715907	chr16:88622424:A:G
chr16:88622545	['T', 'C']	19959	497.0249022948191	92.41728470921409	0.057082644618881	0.045874462868822	1.244322898823006	0.213395	0.213395	chr16	88622545	0.6708157606278043	chr16:88622545:T:C
chr16:88622805	['T', 'C']	19959	2008.402505637685	310.2280090564198	0.0182123513603314	0.0230796393468568	0.789109010180947	0.430058	0.430058	chr16	88622805	0.3664729691150536	chr16:88622805:T:C
chr16:88623444	['T', 'C']	19959	946.0	128.52803752425726	0.0022970690616142	0.0330423948883191	0.0695188429706192	0.944577	0.944577	chr16	88623444	0.0247626334943323	chr16:88623444:T:C
chr16:88623495	['G', 'A']	19959	4437.0	539.020698410917	-0.0097864344998841	0.0160270220263012	-0.6106208928785456	0.541458	0.541458	chr16	88623495	0.2664352252356308	chr16:88623495:G:A
chr16:88623589	['C', 'T']	19959	15181.042445502382	2168.996366091868	0.0095841169347003	0.0103710561143808	0.9241215965855856	0.355434	0.355434	chr16	88623589	0.4492410309310527	chr16:88623589:C:T
chr16:88624200	['A', 'C']	19959	5425.815544197234	686.4821825963971	-0.0064554389063655	0.0147159455582473	-0.4386696648757103	0.660906	0.660906	chr16	88624200	0.1798603053922977	chr16:88624200:A:C
chr16:88624993	['G', 'A']	19959	5532.277182082373	750.3555259734592	-0.0020593345773454	0.0146277791859869	-0.1407824490075841	0.888043	0.888043	chr16	88624993	0.0515660047049677	chr16:88624993:G:A
chr16:88625688	['T', 'G']	19959	1567.706917293233	241.23834310763948	0.0170656999939848	0.026102686310541	0.6537909466847961	0.513254	0.513254	chr16	88625688	0.2896676573082554	chr16:88625688:T:G
chr16:88626643	['G', 'A']	19959	5617.533082706768	765.7821673504226	-0.000906664181169	0.0145506237860437	-0.0623110180361223	0.950316	0.950316	chr16	88626643	0.0221319586725708	chr16:88626643:G:A
chr16:88626911	['C', 'G']	19959	4741.475121511248	683.7989286899277	0.0103558671790877	0.015638515771673	0.662202687920419	0.507849	0.507849	chr16	88626911	0.2942653983757366	chr16:88626911:C:G
chr16:88627417	['A', 'AT']	19959	1525.1528285814502	221.98032250410955	0.0091522639588374	0.0264375465719239	0.3461843153236053	0.729208	0.729208	chr16	88627417	0.1371485754301209	chr16:88627417:A:AT
chr16:88628210	['C', 'T']	19959	3835.0	456.3993711569485	-0.0151924109149077	0.0170841116105809	-0.8892713452830882	0.373868	0.373868	chr16	88628210	0.427281705260747	chr16:88628210:C:T
chr16:88628545	['TC', 'T']	19959	639.0	46.50270234991629	-0.0559646456345629	0.0401059233198164	-1.3954209503739468	0.162904	0.162904	chr16	88628545	0.7880682517467404	chr16:88628545:TC:T
chr16:88629076	['C', 'T']	19959	5578.559001853986	760.370183925992	-0.0014467837721878	0.014605822942977	-0.099055272533172	0.921095	0.921095	chr16	88629076	0.0356955751798364	chr16:88629076:C:T
chr16:88629196	['C', 'T']	19959	24191.0601884334	3165.066705856489	-0.0108339706781278	0.010295464310256	-1.0523052046652563	0.292672	0.292672	chr16	88629196	0.533618824635431	chr16:88629196:C:T
chr16:88629277	['C', 'G']	19959	1384.0	160.27952578914494	-0.0173023283227487	0.027441996686882	-0.630505444635508	0.528371	0.528371	chr16	88629277	0.2770610269500138	chr16:88629277:C:G
chr16:88629564	['C', 'T']	19959	33449.351806383725	4533.855018712236	0.001282972880472	0.013784087728983	0.0930763722414805	0.925844	0.925844	chr16	88629564	0.0334621835627916	chr16:88629564:C:T
chr16:88629901	['C', 'T']	19959	30095.01568372	4035.2122532698754	-0.0062803454768626	0.011754606391866	-0.5342880286666636	0.593148	0.593148	chr16	88629901	0.2268369296310882	chr16:88629901:C:T
chr16:88631079	['G', 'A']	19959	12124.607475698967	1700.4125446352666	0.0069131766510328	0.0109509490986245	0.6312856163217045	0.527861	0.527861	chr16	88631079	0.2774804238305923	chr16:88631079:G:A
chr16:88632697	['T', 'A']	19959	1615.0168367090491	198.4341618696092	-0.0063992945363087	0.0256168026023163	-0.2498084806153792	0.802738	0.802738	chr16	88632697	0.0954261779106169	chr16:88632697:T:A
chr16:88633653	['A', 'G']	19959	7735.0	1070.6532151319884	0.0034176148286923	0.0127978181305181	0.2670466788821284	0.789436	0.789436	chr16	88633653	0.1026830727151966	chr16:88633653:A:G
chr16:88634659	['A', 'G']	19959	11248.381446399038	1599.8905314359629	0.0103455825891244	0.0112126553543735	0.92267016707056	0.35619	0.35619	chr16	88634659	0.4483182774774421	chr16:88634659:A:G
chr16:88635584	['C', 'G']	19959	35368.772071349835	4786.384369587876	0.0002500407559269	0.0159477707710393	0.0156787277367357	0.987491	0.987491	chr16	88635584	0.0054668538464629	chr16:88635584:C:G
chr16:88639396	['T', 'C']	19959	31535.0	4203.56808207658	-0.0074632012572105	0.0124792882796275	-0.5980470272005993	0.549815	0.549815	chr16	88639396	0.2597834159505988	chr16:88639396:T:C
chr16:88641610	['G', 'A']	19959	10753.693946075977	1459.3017201500154	0.0032909117692798	0.011416465178752	0.2882601328653584	0.773151	0.773151	chr16	88641610	0.1117356780577939	chr16:88641610:G:A
chr16:88641820	['C', 'T']	19959	2534.3967816322447	275.886721856388	-0.0330028226534647	0.0205386743899484	-1.6068623527921666	0.1081	0.1081	chr16	88641820	0.9661743060466896	chr16:88641820:C:T
chr16:88641901	['T', 'C']	19959	1209.7341199288792	160.2354959203413	0.0073762277311532	0.0308837775459758	0.2388382612901681	0.811233	0.811233	chr16	88641901	0.0908543910649796	chr16:88641901:T:C
chr16:88642080	['C', 'T']	19959	17636.418161772075	2340.0379557968035	-0.0097465762769495	0.0101155755315045	-0.9635216747276744	0.335297	0.335297	chr16	88642080	0.4745703323131254	chr16:88642080:C:T
chr16:88642676	['C', 'T']	19959	32441.0	4485.22486841959	0.0133808057283	0.0130015609025506	1.0291691765774815	0.303413	0.303413	chr16	88642676	0.5179658154170775	chr16:88642676:C:T
chr16:88642935	['A', 'G']	19959	33507.03638003608	4551.648356727728	0.0031801244683962	0.0138725023429867	0.2292394255751526	0.818685	0.818685	chr16	88642935	0.0868831667093868	chr16:88642935:A:G
chr16:88643329	['C', 'T']	19959	16808.526458208056	2282.3634325833937	-0.0015733866250782	0.010233829194458	-0.1537436862763253	0.877813	0.877813	chr16	88643329	0.0565979917452509	chr16:88643329:C:T
chr16:88643420	['A', 'G']	19959	33102.97564642213	4519.063624921533	0.0055205990634422	0.0134980016755927	0.4089938048699966	0.682549	0.682549	chr16	88643420	0.1658661652897895	chr16:88643420:A:G
chr16:88643989	['T', 'C']	19959	7229.640296475582	1007.7099992579988	0.0033049185618404	0.0132243807588926	0.2499110258616896	0.802659	0.802659	chr16	88643989	0.0954689203152658	chr16:88643989:T:C
chr16:88644474	['T', 'C']	19959	18140.544452240152	2422.411579305224	-0.0067072948209671	0.0101678633872634	-0.6596562685302082	0.509482	0.509482	chr16	88644474	0.2928711550113629	chr16:88644474:T:C
chr16:88645058	['A', 'G']	19959	25247.529939369644	3428.4042386635206	-0.0046237695154882	0.0105377057805272	-0.438783318854141	0.660823	0.660823	chr16	88645058	0.1799148497687097	chr16:88645058:A:G
chr16:88645911	['T', 'C']	19959	6052.303236797274	839.5162009110204	0.0021304734757045	0.0142834493709148	0.1491567912189912	0.881431	0.881431	chr16	88645911	0.0548116793852256	chr16:88645911:T:C
chr16:88646359	['A', 'G']	19959	21733.355600100225	2977.500555717005	0.0008277853374786	0.010186345357252	0.0812642128699634	0.935233	0.935233	chr16	88646359	0.0290801773540754	chr16:88646359:A:G
chr16:88646372	['A', 'C']	19959	21497.07706182984	2961.2205448011987	0.0017196212911118	0.0101670045821292	0.1691374560934581	0.86569	0.86569	chr16	88646372	0.0626375991973952	chr16:88646372:A:C
chr16:88646374	['A', 'G']	19959	21497.07706182984	2961.2205448011987	0.0017196212911118	0.0101670045821292	0.1691374560934581	0.86569	0.86569	chr16	88646374	0.0626375991973952	chr16:88646374:A:G
chr16:88647065	['G', 'A']	19959	20896.281762141032	2907.854701984796	0.0051296924352846	0.0101481481788878	0.5054806399020132	0.613227	0.613227	chr16	88647065	0.2123787316831802	chr16:88647065:G:A
chr16:88647093	['A', 'G']	19959	12323.852375225497	1781.9675191876331	0.0151308600412786	0.0110196985909376	1.3730738564593692	0.169745	0.169745	chr16	88647093	0.7702030094150046	chr16:88647093:A:G
chr16:88648151	['C', 'T']	19959	10303.516234091592	1441.9855026211108	0.0045862093696637	0.0116431528831005	0.3938975478300544	0.693661	0.693661	chr16	88648151	0.1588527223390537	chr16:88648151:C:T
chr16:88648413	['AC', 'A']	19959	2556.128068944784	306.7916225674302	-0.0100735757496261	0.0206081671029069	-0.4888147354067763	0.624978	0.624978	chr16	88648413	0.2041352700907481	chr16:88648413:AC:A
chr16:88649094	['T', 'C']	19959	3701.870319175678	472.1464712864023	-0.008726242467215	0.0174482004888319	-0.5001227761453371	0.616994	0.616994	chr16	88649094	0.2097190592723682	chr16:88649094:T:C
chr16:88649333	['C', 'T']	19959	2060.1032167551857	261.42100871485576	-0.0070609710350404	0.0229632126597341	-0.3074905562940614	0.758473	0.758473	chr16	88649333	0.1200598745472812	chr16:88649333:C:T
chr16:88649934	['G', 'A']	19959	2026.101513177673	309.029389238955	0.0228797132713937	0.0233195750139231	0.9811376604304854	0.326537	0.326537	chr16	88649934	0.4860676015698859	chr16:88649934:G:A
chr16:88649976	['T', 'C']	19959	3560.356767049156	437.5820236540884	-0.0116161323647926	0.0176470569080317	-0.6582475721209834	0.510387	0.510387	chr16	88649976	0.2921003960035206	chr16:88649976:T:C
chr16:88650126	['A', 'G']	19959	14555.646386689386	1929.8707414360324	-0.0051855212938534	0.0105776220746799	-0.4902350695877338	0.623973	0.623973	chr16	88650126	0.2048342023122958	chr16:88650126:A:G
chr16:88650666	['G', 'A']	19959	7547.134395670475	993.4006892760012	-0.0081771799658499	0.0129307926369823	-0.6323804112721682	0.527146	0.527146	chr16	88650666	0.2780690845733211	chr16:88650666:G:A
chr16:88651549	['G', 'A']	19959	8219.411814811103	1097.1789724931066	-0.0048615456661818	0.0125041770436333	-0.3887937326237017	0.697433	0.697433	chr16	88651549	0.1564975072341532	chr16:88651549:G:A
chr16:88651688	['A', 'T']	19959	6706.344024054122	975.1827019616262	0.0082582459162946	0.0135060079137731	0.6114498058210849	0.540909	0.540909	chr16	88651688	0.2668757924203508	chr16:88651688:A:T
chr16:88651927	['G', 'A']	19959	5351.536252943829	713.3483014952601	0.0005945067211622	0.0149245162507581	0.0398342372491978	0.968226	0.968226	chr16	88651927	0.0140232593269	chr16:88651927:G:A
chr16:88651945	['C', 'T']	19959	11280.565186892474	1671.4423849848492	0.0160233041030931	0.0112148255812616	1.4287608832602563	0.153089	0.153089	chr16	88651945	0.8150560138146574	chr16:88651945:C:T
chr16:88652039	['C', 'T']	19959	1390.139299493912	181.00374472970464	-0.0030591497834186	0.0275180634092747	-0.1111687889485575	0.911484	0.911484	chr16	88652039	0.0402509504568361	chr16:88652039:C:T
chr16:88652144	['G', 'A']	19959	36073.0	4899.198239713959	-0.0078862473889449	0.0172070849462386	-0.4583139685533328	0.646732	0.646732	chr16	88652144	0.1892756498313026	chr16:88652144:G:A
chr16:88653017	['A', 'G']	19959	5160.809993985565	738.3342567684574	0.0072126293634539	0.0150475305877512	0.4793231235778326	0.631714	0.631714	chr16	88653017	0.1994794981960665	chr16:88653017:A:G
chr16:88653572	['G', 'T']	19959	3943.197564886261	530.554677631373	0.0002497662357329	0.0169129970406615	0.014767710012156	0.988218	0.988218	chr16	88653572	0.0051472398723464	chr16:88653572:G:T
chr16:88653666	['A', 'G']	19959	2311.2315979355617	333.2595649454341	0.0097286627396317	0.0217384408151613	0.4475326828797452	0.654495	0.654495	chr16	88653666	0.1840936668835904	chr16:88653666:A:G
chr16:88654270	['G', 'A']	19959	13896.785066399398	1866.5781089502605	-0.0052523702316024	0.0106206186271679	-0.4945446603427315	0.620927	0.620927	chr16	88654270	0.2069594551547161	chr16:88654270:G:A
chr16:88655130	['C', 'T']	19959	3564.0	448.3527885803558	-0.0113306485433681	0.0176650362871888	-0.6414166582598745	0.521259	0.521259	chr16	88655130	0.282946433473162	chr16:88655130:C:T
chr16:88655604	['C', 'T']	19959	2237.0	364.4808219689385	0.0286853977321415	0.0220293420369943	1.3021450065993616	0.192882	0.192882	chr16	88655604	0.7147082993930427	chr16:88655604:C:T
chr16:88655928	['G', 'A']	19959	1320.0	220.9277203887557	0.0356556205919537	0.0284708446438202	1.2523555601534642	0.210455	0.210455	chr16	88655928	0.6768407518042252	chr16:88655928:G:A
chr16:88656490	['G', 'C']	19959	1196.059925844273	195.4508398208099	0.0325037816454627	0.0298222305730058	1.089917857280743	0.275762	0.275762	chr16	88656490	0.559465579811111	chr16:88656490:G:C
chr16:88656825	['G', 'A']	19959	7795.17167769092	1137.8839387729788	0.0106203723291906	0.0127458819836488	0.8332394998490551	0.40472	0.40472	chr16	88656825	0.392845333599489	chr16:88656825:G:A
chr16:88657221	['C', 'T']	19959	4341.087501252882	586.3938949020002	-0.0001841393465881	0.0161925118614363	-0.0113718827667944	0.990927	0.990927	chr16	88657221	0.0039583381130325	chr16:88657221:C:T
chr16:88657867	['A', 'T']	19959	3593.540138304269	430.1759606546362	-0.018370715294972	0.0175718664017635	-1.0454618123620776	0.295822	0.295822	chr16	88657867	0.5289695310716676	chr16:88657867:A:T
chr16:88658321	['A', 'G']	19959	36592.8334001403	5004.972322256572	0.0110341637676504	0.0181056942746334	0.6094305802517368	0.542246	0.542246	chr16	88658321	0.2658036429732157	chr16:88658321:A:G
chr16:88658953	['G', 'A']	19959	1477.3701012328356	201.0282011467956	0.0042561356975996	0.0265711673123784	0.1601787248397224	0.872742	0.872742	chr16	88658953	0.0591141234611098	chr16:88658953:G:A
chr16:88659390	['C', 'T']	19959	29405.89325983463	4053.149756341126	0.003743335333636	0.0114630978305056	0.3265552984878392	0.744008	0.744008	chr16	88659390	0.1284223946460889	chr16:88659390:C:T
chr16:88661111	['T', 'C']	19959	15831.18460373552	2123.849350578274	-0.005638641458884	0.0103299870668623	-0.5458517442845859	0.585174	0.585174	chr16	88661111	0.2327149783556414	chr16:88661111:T:C
chr16:88661325	['C', 'T']	19959	14592.3867087656	2149.314420147496	0.0158468182023885	0.0105188341587084	1.5065184946631265	0.13195	0.13195	chr16	88661325	0.8795906054439315	chr16:88661325:C:T
chr16:88662105	['A', 'G']	19959	3068.7687681667835	406.0431563764299	-0.0043158442227277	0.0190554623442114	-0.2264885598033691	0.820824	0.820824	chr16	88662105	0.0857499537488468	chr16:88662105:A:G
chr16:88662600	['G', 'A']	19959	3937.197264254936	576.3121490486319	0.007574673872629	0.0168714199072292	0.4489648123441787	0.653462	0.653462	chr16	88662600	0.1847796623606339	chr16:88662600:G:A
chr16:88663242	['T', 'C']	19959	3009.603157103483	386.7697977939084	-0.0079796233135168	0.0191996745542635	-0.4156124256671263	0.677698	0.677698	chr16	88663242	0.1689637960336435	chr16:88663242:T:C
chr16:88663262	['G', 'T']	19959	6609.0	914.8445762412208	0.0026550224060889	0.0135646347504338	0.1957312124459568	0.844823	0.844823	chr16	88663262	0.0732342711394389	chr16:88663262:G:T
chr16:88663946	['A', 'G']	19959	25452.37616517992	3546.798759605431	0.0082885828677213	0.0104736404515339	0.7913755399639946	0.428734	0.428734	chr16	88663946	0.367812074159363	chr16:88663946:A:G
chr16:88666225	['T', 'A']	19959	1629.666475853467	232.6255538972891	0.002872389101567	0.0261324708370713	0.1099164759228312	0.912477	0.912477	chr16	88666225	0.0397780736100869	chr16:88666225:T:A
chr16:88667075	['A', 'ACCTC']	19959	2954.9855165753934	402.2537648250601	0.000877266353542	0.0200201012023674	0.0438192766697071	0.965049	0.965049	chr16	88667075	0.0154506349573978	chr16:88667075:A:ACCTC
chr16:88668027	['G', 'A']	19959	1529.072549511156	223.9077808592868	0.0130289012316593	0.0266618538887273	0.488671991303949	0.625079	0.625079	chr16	88668027	0.2040650913024726	chr16:88668027:G:A
chr16:88668181	['TCTGCTCCTCTCCCTCCTCCTGCCCTCCCCCC', 'T']	19959	1210.0935893559129	209.380236939798	0.0279454830496394	0.0295256098718367	0.946482838828522	0.343914	0.343914	chr16	88668181	0.4635501446229106	chr16:88668181:TCTGCTCCTCTCCCTCCTCCTGCCCTCCCCCC:T
chr16:88668496	['T', 'C']	19959	25435.86801876802	3373.196704854532	-0.0064079477479648	0.0105663811973969	-0.6064467700203209	0.544225	0.544225	chr16	88668496	0.2642215119633411	chr16:88668496:T:C
chr16:88668636	['T', 'C']	19959	28296.34178737908	3809.9581092896806	-0.0019301489604413	0.0111273104990442	-0.1734605105705532	0.862291	0.862291	chr16	88668636	0.0643461467426163	chr16:88668636:T:C
chr16:88669512	['A', 'C']	19959	3385.633323290147	465.1776079153012	0.0021596515538558	0.0181366532016592	0.1190766306133219	0.905216	0.905216	chr16	88669512	0.0432477783471149	chr16:88669512:A:C
chr16:88669955	['A', 'G']	19959	17619.648376428144	2430.3318513899626	0.0027989216358937	0.0102134494484533	0.2740427364936547	0.784055	0.784055	chr16	88669955	0.1056534712968129	chr16:88669955:A:G
chr16:88671025	['C', 'T']	19959	3334.341190631427	457.2064854027621	0.0030224446422026	0.0182505139939008	0.1656087408394499	0.868467	0.868467	chr16	88671025	0.0612466792205527	chr16:88671025:C:T
chr16:88672329	['G', 'A']	19959	3815.0	492.8806897621532	-0.0031229072316081	0.0171026296531018	-0.1825980738021623	0.855115	0.855115	chr16	88672329	0.0679754753222109	chr16:88672329:G:A
chr16:88673570	['T', 'C']	19959	1540.0	184.0897593040056	-0.0115709560482993	0.0264972327046003	-0.4366854522997203	0.662344	0.662344	chr16	88673570	0.1789163934923257	chr16:88673570:T:C
chr16:88673580	['G', 'T']	19959	7849.393275879347	1123.8145514712244	0.0009801873922209	0.0127155399656715	0.0770857859648298	0.938556	0.938556	chr16	88673580	0.0275398096005279	chr16:88673580:G:T
chr16:88673676	['C', 'T']	19959	7047.353091492134	966.4701366610252	-0.0054724953230855	0.013248432821193	-0.4130673715861259	0.679562	0.679562	chr16	88673676	0.1677709141639682	chr16:88673676:C:T
chr16:88675798	['A', 'C']	19959	3595.180128269366	517.1722726116232	0.0074804658357088	0.0176203729627619	0.42453504539987	0.67118	0.67118	chr16	88675798	0.1731609932089285	chr16:88675798:A:C
chr16:88676177	['G', 'T']	19959	7380.109290438966	1076.6769476431004	0.0142475204896125	0.0130278495840921	1.0936202784387152	0.274135	0.274135	chr16	88676177	0.5620355126674301	chr16:88676177:G:T
chr16:88676280	['G', 'C']	19959	32297.61819821625	4433.90773872768	0.0025788797210213	0.0127996464697024	0.2014805430076344	0.840325	0.840325	chr16	88676280	0.0755527158325392	chr16:88676280:G:C
chr16:88677240	['C', 'T']	19959	2110.0	303.6509989556096	0.0098425358748102	0.0228264338451762	0.4311902569437136	0.666335	0.666335	chr16	88677240	0.1763073743235595	chr16:88677240:C:T
chr16:88677464	['G', 'T']	19959	8009.802625645138	1047.1693547906025	-0.0086433374100351	0.0125552447712511	-0.6884244447250149	0.491194	0.491194	chr16	88677464	0.3087469467993118	chr16:88677464:G:T
chr16:88678062	['T', 'G']	19959	38232.49330927679	5208.620992835372	0.0159149356454411	0.0252848674905187	0.6294253134373329	0.529078	0.529078	chr16	88678062	0.2764802968259949	chr16:88678062:T:G
chr16:88678101	['C', 'T']	19959	503.0	46.72916532530393	-0.0447423342063554	0.0455906024098528	-0.9813937926094602	0.32641	0.32641	chr16	88678101	0.4862365445312511	chr16:88678101:C:T
chr16:88679483	['C', 'T']	19959	9154.917372350554	1375.9791177165878	0.0138794405564521	0.0119916746110445	1.157423046124762	0.247113	0.247113	chr16	88679483	0.6071044068449637	chr16:88679483:C:T
chr16:88679581	['GA', 'G']	19959	29662.917155315	4100.964742999508	0.0026779220627163	0.0115471202876251	0.2319125458133687	0.816608	0.816608	chr16	88679581	0.087986369773251	chr16:88679581:GA:G
chr16:88685120	['T', 'G']	19959	30969.55165848281	4166.850405757101	-0.0083244752922472	0.0122106013254779	-0.6817416333852313	0.49541	0.49541	chr16	88685120	0.3050352312968372	chr16:88685120:T:G
chr16:88685259	['G', 'C']	19959	37394.0	5098.974811300435	0.0054022469596835	0.0208662320710353	0.2588990164248426	0.795716	0.795716	chr16	88685259	0.0992419091981277	chr16:88685259:G:C
chr16:88687457	['A', 'G']	19959	31085.131082315867	4251.287784277578	-0.001808542827741	0.0121902158697327	-0.1483601969864657	0.88206	0.88206	chr16	88687457	0.0545018720307209	chr16:88687457:A:G
chr16:88688262	['G', 'A']	19959	660.0	115.64252895534892	0.0394435207860951	0.0398544896586916	0.9896882665888824	0.322339	0.322339	chr16	88688262	0.4916871457439038	chr16:88688262:G:A
chr16:88688414	['C', 'T']	19959	7584.0	987.9972354688412	-0.010825861105073	0.012859226464115	-0.8418749864374571	0.399868	0.399868	chr16	88688414	0.3980833495036039	chr16:88688414:C:T
chr16:88688461	['C', 'T']	19959	6920.42712510024	1016.7529272183556	0.0145081917097119	0.013362685977953	1.0857242124561557	0.277614	0.277614	chr16	88688461	0.5565586363099976	chr16:88688461:C:T
chr16:88690404	['G', 'T']	19959	32536.630173364065	4401.631623874391	-0.0050320451188016	0.01295107672134	-0.3885426074659988	0.697619	0.697619	chr16	88690404	0.1563816996884665	chr16:88690404:G:T
chr16:88690927	['C', 'T']	19959	7823.0	998.9126916367916	-0.0143206878531119	0.0126869474057955	-1.1287733286078034	0.259007	0.259007	chr16	88690927	0.5866884983886627	chr16:88690927:C:T
chr16:88690933	['A', 'G']	19959	7310.366269165247	1091.1707355692886	0.0173058462496972	0.01304946235828	1.3261731230418434	0.184798	0.184798	chr16	88690933	0.7333027332980766	chr16:88690933:A:G
chr16:88691234	['C', 'T']	19959	7129.071557426338	1055.022274444984	0.0155055875760302	0.0131680188058359	1.1775186385030303	0.239003	0.239003	chr16	88691234	0.6215966476909055	chr16:88691234:C:T
chr16:88691341	['A', 'G']	19959	3278.3285062885207	447.8657332997682	-0.0008574213083173	0.0183580838004392	-0.0467053815440621	0.962749	0.962749	chr16	88691341	0.0164869238033434	chr16:88691341:A:G
chr16:88691347	['C', 'T']	19959	4712.236095801182	757.0826180049074	0.0283377354544772	0.0157248732468174	1.802096271918284	0.0715454	0.0715454	chr16	88691347	1.1454182839005436	chr16:88691347:C:T
chr16:88691431	['C', 'T']	19959	25305.0	3485.042475959405	0.0053696968691243	0.0104789117879853	0.5124288645392547	0.608357	0.608357	chr16	88691431	0.2158414904157013	chr16:88691431:C:T
chr16:88691532	['G', 'A']	19959	22144.10947990781	3033.283174254684	-0.0019489932275951	0.010190085129982	-0.1912636845261177	0.848321	0.848321	chr16	88691532	0.0714397820007704	chr16:88691532:G:A
chr16:88692050	['C', 'A']	19959	3865.193656679026	607.0946133980142	0.026183782710808	0.0172213928617411	1.5204218915984176	0.128421	0.128421	chr16	88692050	0.8913639526036777	chr16:88692050:C:A
chr16:88692110	['C', 'T']	19959	7026.056073361395	910.3404544751326	-0.0137821476535836	0.0132590107131512	-1.0394552015795215	0.298606	0.298606	chr16	88692110	0.5249014700848316	chr16:88692110:C:T
chr16:88693033	['G', 'A']	19959	3901.0	608.8047542557705	0.0245751004100208	0.0171461462893463	1.4332725263921489	0.151796	0.151796	chr16	88693033	0.8187396724511823	chr16:88693033:G:A
chr16:88693036	['G', 'A']	19959	3896.195209940876	606.2125374956203	0.0244775990401457	0.0171522707668412	1.427076296362223	0.153574	0.153574	chr16	88693036	0.8136823039159091	chr16:88693036:G:A
chr16:88693692	['G', 'A']	19959	8660.0	1166.283078187212	0.0018301583859954	0.0122317533643387	0.1496235520355715	0.881063	0.881063	chr16	88693692	0.0549930364527252	chr16:88693692:G:A
chr16:88694367	['G', 'A']	19959	5000.25052610482	693.2115973663891	0.0019371939212905	0.0152242868354978	0.1272436562856735	0.898749	0.898749	chr16	88694367	0.0463615798298938	chr16:88694367:G:A
chr16:88694823	['C', 'A']	19959	23751.13997895053	3227.435859173896	0.0057642833892353	0.0103743226057295	0.5556298573221351	0.57847	0.57847	chr16	88694823	0.2377191590498203	chr16:88694823:C:A
chr16:88694874	['G', 'A']	19959	6688.670241018189	909.5142063811512	-0.0041291693943423	0.0134952538567272	-0.3059719689736686	0.759629	0.759629	chr16	88694874	0.1193984637618181	chr16:88694874:G:A
chr16:88695969	['CA', 'C']	19959	5396.0	765.5023244478645	0.0025274374892641	0.014724590677762	0.1716473852873364	0.863716	0.863716	chr16	88695969	0.0636290351928668	chr16:88695969:CA:C
chr16:88696743	['G', 'A']	19959	5712.286201022146	776.7143655532341	-0.0023520724804302	0.0144072462503297	-0.163256214238473	0.870318	0.870318	chr16	88696743	0.0603220342648334	chr16:88696743:G:A
chr16:88698340	['A', 'G']	19959	7118.49659182037	979.1926275849402	-0.0028675653560082	0.0131715493287041	-0.2177090397223849	0.827658	0.827658	chr16	88698340	0.0821490827751055	chr16:88698340:A:G
chr16:88699987	['A', 'C']	19959	7254.092402464135	996.17380516395	-0.0017853855077792	0.0132429701853242	-0.1348176038150292	0.892757	0.892757	chr16	88699987	0.0492667358711592	chr16:88699987:A:C
chr16:88700556	['C', 'T']	19959	5427.846060422069	769.8761144077693	0.0026274257141687	0.0147861910452547	0.1776945601559758	0.858965	0.858965	chr16	88700556	0.0660245318806828	chr16:88700556:C:T
chr16:88700565	['G', 'C']	19959	6863.687778724257	905.9780892719904	0.0001387064684636	0.0134713755413666	0.0102963849562167	0.991785	0.991785	chr16	88700565	0.0035824643716795	chr16:88700565:G:C
chr16:88700568	['C', 'CT']	19959	4186.0	636.7378723662612	0.0188522587703241	0.0165929872372304	1.1361582155637695	0.255904	0.255904	chr16	88700568	0.5919229256628311	chr16:88700568:C:CT
chr16:88701361	['G', 'C']	19959	13116.657180078164	1810.8338990175143	0.0082710660768474	0.0107654785795204	0.7682952518787043	0.442321	0.442321	chr16	88701361	0.3542624412145748	chr16:88701361:G:C
chr16:88701527	['A', 'G']	19959	5570.55820013028	835.7971459605382	0.0119871990744007	0.0145510756811387	0.8238015757102187	0.410062	0.410062	chr16	88701527	0.3871504744456415	chr16:88701527:A:G
chr16:88701690	['G', 'A']	19959	6619.331646457561	869.0614564766146	-0.0011557166418045	0.0136649747456257	-0.0845751026487983	0.9326	0.9326	chr16	88701690	0.0303045888815267	chr16:88701690:G:A
chr16:88702274	['T', 'G']	19959	7837.392674616695	1151.1539914026196	0.0149271151700248	0.0127007037859575	1.1752982686305065	0.239889	0.239889	chr16	88702274	0.619989665949753	chr16:88702274:T:G
chr16:88703121	['G', 'A']	19959	449.0224972442128	86.38670229970485	0.0534143618407927	0.047784339078147	1.1178215053563547	0.263657	0.263657	chr16	88703121	0.578960693814722	chr16:88703121:G:A
chr16:88703135	['G', 'A']	19959	12704.90965123271	1728.1572283754392	0.0044010974242075	0.0109233955770921	0.4029056160373083	0.687022	0.687022	chr16	88703135	0.1630293556251333	chr16:88703135:G:A
chr16:88703142	['G', 'A']	19959	17967.40129303864	2296.566913232732	-0.0123738143064876	0.0102586799368536	-1.2061799746803266	0.227762	0.227762	chr16	88703142	0.6425187322627951	chr16:88703142:G:A
chr16:88703180	['G', 'A']	19959	10383.04043693942	1290.9936165134009	-0.013616227037858	0.0114661532478236	-1.1875148311350672	0.235039	0.235039	chr16	88703180	0.6288600693048644	chr16:88703180:G:A
chr16:88703626	['C', 'T']	19959	18133.817106779577	2487.436530545843	0.0041249558105695	0.0100976141527223	0.4085079651669447	0.682905	0.682905	chr16	88703626	0.1656397075122874	chr16:88703626:C:T
chr16:88703816	['A', 'T']	19959	4097.410582752918	611.7156914942168	0.0179918503625317	0.0168537163317192	1.0675301523065543	0.285745	0.285745	chr16	88703816	0.544021360202699	chr16:88703816:A:T
chr16:88703840	['C', 'T']	19959	690.0	122.3321187040878	0.0476216403117098	0.0387172520659017	1.229985026588449	0.218717	0.218717	chr16	88703840	0.6601174596726551	chr16:88703840:C:T
chr16:88704169	['C', 'A']	19959	3151.0	407.677262600256	-0.0025377800400951	0.0188233825639682	-0.1348206164046736	0.892755	0.892755	chr16	88704169	0.0492677088010122	chr16:88704169:C:A
chr16:88704213	['T', 'C']	19959	29660.458208057727	4226.867293122338	0.0231424025778982	0.0115390998312096	2.0055639448846194	0.0449163	0.0449163	chr16	88704213	1.3475960261364337	chr16:88704213:T:C
chr16:88704646	['C', 'T']	19959	2251.56404730881	322.4906570737571	0.0020765705813846	0.0218733262078311	0.0949362050222248	0.924366	0.924366	chr16	88704646	0.034156037104593	chr16:88704646:C:T
chr16:88705638	['T', 'C']	19959	38195.0	5220.045160364965	0.027447054327207	0.0248534289296318	1.104356843674111	0.269452	0.269452	chr16	88705638	0.5695185885172404	chr16:88705638:T:C
chr16:88706083	['A', 'G']	19959	31169.24665497369	4161.20866830134	-0.0100052991910183	0.0120975109928719	-0.8270543582819343	0.408216	0.408216	chr16	88706083	0.3891099771419191	chr16:88706083:A:G
chr16:88706520	['C', 'T']	19959	4652.699338544799	714.2029116323313	0.0188123692520144	0.0156812187093145	1.1996752038691956	0.23028	0.23028	chr16	88706520	0.6377437792169036	chr16:88706520:C:T
chr16:88707006	['G', 'T']	19959	6582.329792564386	926.7470315608278	0.0064561872299461	0.0135894359976156	0.475088681463963	0.634729	0.634729	chr16	88707006	0.1974116588433522	chr16:88707006:G:T
chr16:88707330	['C', 'T']	19959	6734.349636682536	964.0173910540956	0.0088730424836768	0.0134698887054458	0.6587316849982194	0.510076	0.510076	chr16	88707330	0.2923651103303578	chr16:88707330:C:T
chr16:88708117	['A', 'G']	19959	35800.58741293782	4949.92398061537	0.0264336220010615	0.016654431288817	1.587182506724857	0.112487	0.112487	chr16	88708117	0.9488976655925592	chr16:88708117:A:G
chr16:88708144	['C', 'T']	19959	8001.004360028064	1154.148821046593	0.0135881833460007	0.0126422309739221	1.074824797460971	0.282466	0.282466	chr16	88708144	0.5490338200605789	chr16:88708144:C:T
chr16:88708161	['A', 'C']	19959	38155.646805311946	5201.862692643064	0.0209669308568272	0.0246385814894459	0.8509796258282407	0.394791	0.394791	chr16	88708161	0.4036327564453829	chr16:88708161:A:C
chr16:88708463	['A', 'G']	19959	2794.0	378.05142798692873	-0.0091456911898001	0.0196629774062982	-0.4651223973267995	0.641849	0.641849	chr16	88708463	0.1925671310901596	chr16:88708463:A:G
chr16:88708846	['G', 'A']	19959	2755.276093601243	365.7251854205539	0.0019861149482169	0.0199274315581066	0.0996673827445149	0.920609	0.920609	chr16	88708846	0.0359247836987995	chr16:88708846:G:A
chr16:88709584	['T', 'G']	19959	8671.868968281808	1286.4214750905398	0.0188455018882642	0.0122467323733919	1.5388187896723553	0.123864	0.123864	chr16	88709584	0.9070548992184422	chr16:88709584:T:G
chr16:88709889	['T', 'C']	19959	34267.716905501555	4649.986917420735	-0.0007799959046939	0.0144247501678599	-0.0540734429100775	0.956877	0.956877	chr16	88709889	0.0191438842235751	chr16:88709889:T:C
chr16:88711346	['C', 'T']	19959	1567.0785148812506	248.9338869039332	0.0276445425418276	0.0260931884040919	1.0594543722948186	0.289406	0.289406	chr16	88711346	0.5384924692782125	chr16:88711346:C:T
chr16:88711759	['T', 'C']	19959	9541.434155141307	1279.5296013559362	3.856904390169974e-05	0.0118337947409142	0.0032592287382128	0.9974	0.9974	chr16	88711759	0.0011306361176558	chr16:88711759:T:C
chr16:88712207	['G', 'A']	19959	19106.95731035174	2607.75156721596	-0.0003666460472001	0.0100445758567467	-0.0365018943984414	0.970883	0.970883	chr16	88712207	0.0128331032700951	chr16:88712207:G:A
chr16:88712423	['C', 'T']	19959	3353.336022448264	476.4853346061389	0.0143830814337555	0.0185310169104728	0.7761625550957694	0.437662	0.437662	chr16	88712423	0.3588611593652644	chr16:88712423:C:T
chr16:88712526	['C', 'T']	19959	1969.690807939054	270.4012728911952	0.0105761196688614	0.0234132981716147	0.4517142177637949	0.65148	0.65148	chr16	88712526	0.1860989122966954	chr16:88712526:C:T
chr16:88712724	['C', 'T']	19959	8735.437669105122	1189.2437542045266	0.0024566471654018	0.012243937639658	0.200641920736737	0.840981	0.840981	chr16	88712724	0.0752138159599572	chr16:88712724:C:T
chr16:88713682	['G', 'A']	19959	8855.443681731636	1209.3809338468293	0.0022929246570389	0.0121681900122079	0.1884359674477913	0.850537	0.850537	chr16	88713682	0.070306788992845	chr16:88713682:G:A
chr16:88714110	['A', 'G']	19959	32081.214711630004	4486.219019517225	0.021752498541449	0.0127888979961267	1.7008892046865125	0.0889794	0.0889794	chr16	88714110	1.0507105270839026	chr16:88714110:A:G
chr16:88714665	['G', 'A']	19959	1313.1973842453397	199.78179454608627	0.0203545988466247	0.0284641046012545	0.7150971067513447	0.474557	0.474557	chr16	88714665	0.3237116161160661	chr16:88714665:G:A
chr16:88714717	['T', 'C']	19959	33416.0	4621.087241730413	0.0170397472017022	0.0137277805310152	1.241260170440834	0.214524	0.214524	chr16	88714717	0.668524113807926	chr16:88714717:T:C
chr16:88715011	['A', 'G']	19959	34269.0	4727.964191299357	0.016718027579092	0.0145333749668527	1.1503197032500705	0.250026	0.250026	chr16	88715011	0.6020148270503461	chr16:88715011:A:G
chr16:88715126	['C', 'T']	19959	853.0	127.83359177275644	0.0202992503263666	0.0347949565264066	0.583396341103664	0.559633	0.559633	chr16	88715126	0.2520966842886021	chr16:88715126:C:T
chr16:88715150	['G', 'A']	19959	1522.0	246.9932533913192	0.0295061498931984	0.0264658290933854	1.1148772173010406	0.264916	0.264916	chr16	88715150	0.5768918110426433	chr16:88715150:G:A
chr16:88715671	['G', 'A']	19959	1226.0	203.3583112092259	0.0283537287993093	0.0294110838432055	0.96404909626816	0.335033	0.335033	chr16	88715671	0.4749124138226813	chr16:88715671:G:A
chr16:88716268	['A', 'G']	19959	33410.0	4679.704675502593	0.0249247026101356	0.0137599513535951	1.8113946749981429	0.0700948	0.0700948	chr16	88716268	1.1543141990814334	chr16:88716268:A:G
chr16:88716447	['G', 'A']	19959	476.0	85.80739853682647	0.0421494998189962	0.0466819495014284	0.9029078748672756	0.366586	0.366586	chr16	88716447	0.4358241248589243	chr16:88716447:G:A
chr16:88716692	['T', 'C']	19959	5857.0	874.1892043451121	0.0180948405219756	0.0142626900978736	1.2686835651483004	0.204569	0.204569	chr16	88716692	0.6891601778036047	chr16:88716692:T:C
chr16:88716965	['C', 'T']	19959	1724.0	213.6838859674088	-0.0212492858081718	0.0247571633327791	-0.8583085841679293	0.390732	0.390732	chr16	88716965	0.4081210196574198	chr16:88716965:C:T
chr16:88717041	['C', 'G']	19959	29268.93290574736	3966.4154838350014	-0.0020656396271581	0.0114338321039627	-0.1806603077932379	0.856636	0.856636	chr16	88717041	0.0672036783951779	chr16:88717041:C:G
chr16:88717113	['T', 'C']	19959	35474.77738250326	4908.796513178896	0.0212676036873312	0.0161263765603371	1.3188085747444878	0.187248	0.187248	chr16	88717113	0.7275828123126215	chr16:88717113:T:C
chr16:88717330	['A', 'G']	19959	35353.0	4885.466296103643	0.0190642358730633	0.0159215772312003	1.1973836257694703	0.231171	0.231171	chr16	88717330	0.6360666483221129	chr16:88717330:A:G
chr16:88717495	['A', 'G']	19959	22464.129624060155	3111.25042387679	0.0036490499487956	0.0101504771637392	0.3594954099134625	0.719228	0.719228	chr16	88717495	0.1431334135874149	chr16:88717495:A:G
chr16:88717501	['C', 'T']	19959	1702.170566718445	224.523144720248	-0.0133824117911694	0.0248791772091646	-0.5378960758493163	0.590655	0.590655	chr16	88717501	0.2286661153046262	chr16:88717501:C:T
chr16:88717926	['A', 'G']	19959	11689.270977443608	1584.970048653645	-0.0025745160444938	0.0111082236988505	-0.2317666725383182	0.816722	0.816722	chr16	88717926	0.0879257456850173	chr16:88717926:A:G
chr16:88718047	['C', 'T']	19959	8224.412065337208	1160.8836513687834	0.0087414307750753	0.0124807490455859	0.7003931208894013	0.48369	0.48369	chr16	88718047	0.315432891296086	chr16:88718047:C:T
chr16:88718539	['G', 'A']	19959	1685.0	228.6902790657558	-0.0104674383504753	0.0249866152133056	-0.4189218211877402	0.675278	0.675278	chr16	88718539	0.1705173990051821	chr16:88718539:G:A
chr16:88718718	['A', 'G']	19959	26588.33214750977	3657.946112199368	0.0033979418632969	0.0107159880720195	0.3170908590472681	0.751178	0.751178	chr16	88718718	0.1242571398826711	chr16:88718718:A:G
chr16:88718878	['TTATTTTTTTG', 'T']	19959	4057.2360637657903	538.215531864057	-0.0019712960830321	0.0167070066253683	-0.1179921770090684	0.906075	0.906075	chr16	88718878	0.0428358522812059	chr16:88718878:TTATTTTTTTG:T
chr16:88719655	['C', 'T']	19959	1732.0867822427097	230.931252034428	-0.0116475561057146	0.0246797359542914	-0.4719481653809731	0.636969	0.636969	chr16	88719655	0.1958817033892106	chr16:88719655:C:T
chr16:88720980	['C', 'T']	19959	33883.697665096704	4716.601346025471	0.0207906576426751	0.0141105260921763	1.4734147760941865	0.140655	0.140655	chr16	88720980	0.8518448249362964	chr16:88720980:C:T
chr16:88721199	['CCTT', 'C']	19959	6694.341618641945	879.6649479881967	0.003656669792855	0.013525487089856	0.2703540189393644	0.786891	0.786891	chr16	88721199	0.1040854218683922	chr16:88721199:CCTT:C
chr16:88722069	['A', 'G']	19959	34553.46244425515	4836.662954519646	0.0280883077383805	0.0147924876502453	1.8988224565402776	0.0576022	0.0576022	chr16	88722069	1.2395609292570962	chr16:88722069:A:G
chr16:88722495	['T', 'G']	19959	38634.0	5265.789850161795	0.0268329397482783	0.0285681531010753	0.939260569394959	0.347608	0.347608	chr16	88722495	0.4589102370683805	chr16:88722495:T:G
chr16:88722526	['A', 'G']	19959	29600.966177281152	4123.320216832007	0.0100841157883661	0.0115524596005065	0.8728977323516423	0.382729	0.382729	chr16	88722526	0.4171086293281301	chr16:88722526:A:G
chr16:88722530	['G', 'A']	19959	1020.1022197725108	180.28242343572344	0.0398271071673673	0.0320970719853082	1.2408330325456904	0.214682	0.214682	chr16	88722530	0.6682043674332699	chr16:88722530:G:A
chr16:88722552	['C', 'A']	19959	8761.877987673499	1108.352172316346	-0.013180625476776	0.0121812459473367	-1.08204247199013	0.279247	0.279247	chr16	88722552	0.5540114838898618	chr16:88722552:C:A
chr16:88724556	['G', 'C']	19959	7285.410639899629	920.7907344111874	-0.0137139754690827	0.0130607687040968	-1.0500128881986073	0.293725	0.293725	chr16	88724556	0.5320590875256174	chr16:88724556:G:C
chr16:88725050	['G', 'A']	19959	2169.108678224271	279.3845914298952	0.0007811770330344	0.0226344933755311	0.0345126802740332	0.972469	0.972469	chr16	88725050	0.0121242340572911	chr16:88725050:G:A
chr16:88725289	['T', 'C']	19959	4174.0	552.5573879196231	0.0013594857714918	0.0165021056099886	0.0823825639964954	0.934343	0.934343	chr16	88725289	0.0294936637468098	chr16:88725289:T:C
chr16:88725295	['G', 'A']	19959	3041.0	408.5535859288848	0.005127800635234	0.0190423709806577	0.269283727349006	0.787714	0.787714	chr16	88725295	0.1036314357688256	chr16:88725295:G:A
chr16:88725639	['A', 'G']	19959	37542.0	5147.407137839298	0.0314967771026121	0.0213611871639567	1.4744862661826863	0.140366	0.140366	chr16	88725639	0.8527380759710348	chr16:88725639:A:G
chr16:88726487	['C', 'G']	19959	2475.0	347.8263346962291	0.0084870745909653	0.0209423479233729	0.4052589815630596	0.685292	0.685292	chr16	88726487	0.1641243380441764	chr16:88726487:C:G
chr16:88727435	['C', 'T']	19959	9650.483515382302	1282.9932123158787	-0.0029378290802709	0.0117871562402809	-0.2492398522920513	0.803178	0.803178	chr16	88727435	0.0951881958781581	chr16:88727435:C:T
chr16:88727464	['T', 'C']	19959	2514.898073836276	333.7309487654972	-0.0054296670814967	0.020712770398562	-0.2621410355552285	0.793215	0.793215	chr16	88727464	0.1006090817137935	chr16:88727464:T:C
chr16:88727502	['C', 'T']	19959	26263.31586331296	3518.1958402605665	-0.0057635934649147	0.0106106314258387	-0.5431904317097781	0.587005	0.587005	chr16	88727502	0.2313581994965739	chr16:88727502:C:T
chr16:88730702	['C', 'G']	19959	18940.315718157188	2656.020802926336	0.0069781763187504	0.010165996372353	0.6864232548545811	0.492454	0.492454	chr16	88730702	0.3076343306063434	chr16:88730702:C:G
chr16:88731064	['G', 'T']	19959	10982.200952142315	1492.760125376518	-0.0021489488667218	0.0113502233565596	-0.1893309760710491	0.849835	0.849835	chr16	88731064	0.0706653866921927	chr16:88731064:G:T
chr16:88731518	['A', 'G']	19959	4445.1135611907375	640.9578573049484	0.0118459077728832	0.0160184625532627	0.7395159013229045	0.459602	0.459602	chr16	88731518	0.3376180901076124	chr16:88731518:A:G
chr16:88732310	['G', 'A']	19959	8651.300360793746	1153.7454661820923	-0.0068539561457031	0.0122700657859318	-0.558591637997699	0.576447	0.576447	chr16	88732310	0.2392406166705086	chr16:88732310:G:A
chr16:88732830	['T', 'C']	19959	31244.56543741858	4230.431161483477	-0.0021798812924618	0.0121831287478886	-0.1789262296714685	0.857997	0.857997	chr16	88732830	0.0665142306661237	chr16:88732830:T:C
chr16:88732880	['G', 'A']	19959	6725.369592460776	917.7300083626316	-0.0022678821209206	0.0134155101722978	-0.1690492640081392	0.86576	0.86576	chr16	88732880	0.0626024834114934	chr16:88732880:G:A
chr16:88733009	['G', 'C']	19959	7288.0	983.6108764060486	-0.0039014647641761	0.0130392261971887	-0.2992098384655173	0.764783	0.764783	chr16	88733009	0.116461774351528	chr16:88733009:G:C
chr16:88733887	['C', 'T']	19959	7076.354544543541	1002.5392010551278	0.0044520705436703	0.0131466676130904	0.3386463151496531	0.73488	0.73488	chr16	88733887	0.1337835719261517	chr16:88733887:C:T
chr16:88734069	['G', 'A']	19959	2097.0	278.7313341596297	-0.0035496650827224	0.0226382595794281	-0.1567993807239537	0.875405	0.875405	chr16	88734069	0.0577909771812002	chr16:88734069:G:A
chr16:88734262	['G', 'C']	19959	3302.165447439623	472.8378355586759	0.0085318198223363	0.0183146861227054	0.4658458116712775	0.641331	0.641331	chr16	88734262	0.1929177670942215	chr16:88734262:G:C
chr16:88734285	['C', 'T']	19959	3304.331111890565	472.2564595805106	0.0085001918056452	0.0183167983463129	0.464065370210088	0.642606	0.642606	chr16	88734285	0.1920552237662524	chr16:88734285:C:T
chr16:88734377	['C', 'T']	19959	3569.1788255336205	481.1122773746558	0.0006711429643305	0.0177287681163642	0.0378561533393305	0.969803	0.969803	chr16	88734377	0.0133164767667611	chr16:88734377:C:T
chr16:88734406	['G', 'A']	19959	3515.3522573533096	482.6338595121977	0.0022941039577458	0.0178249743631027	0.1287016694113504	0.897595	0.897595	chr16	88734406	0.0469195752929689	chr16:88734406:G:A
chr16:88734505	['C', 'T']	19959	8793.0	1206.1485107130625	0.0039777814603321	0.0121290242573719	0.3279556026870365	0.742949	0.742949	chr16	88734505	0.129040997516374	chr16:88734505:C:T
chr16:88735362	['G', 'A']	19959	669.0335203928249	104.32063455257864	0.0168169663381651	0.0396786283661603	0.4238293265325524	0.671695	0.671695	chr16	88735362	0.1728278845143064	chr16:88735362:G:A
chr16:88735650	['A', 'G']	19959	9874.989527484093	1322.152436208116	0.0011179858302644	0.0116778481043776	0.0957356030213584	0.923732	0.923732	chr16	88735650	0.0344540112513407	chr16:88735650:A:G
chr16:88735759	['C', 'G']	19959	9860.494037478706	1313.0851030708932	-0.0001684995397725	0.0116858513340344	-0.0144191069145162	0.988496	0.988496	chr16	88735759	0.0050250837417528	chr16:88735759:C:G
chr16:88735840	['G', 'A']	19959	6946.828604371365	946.8210936931234	-0.0009400610068102	0.0132419592123447	-0.0709910815866157	0.943406	0.943406	chr16	88735840	0.0253013659972439	chr16:88735840:G:A
chr16:88736086	['G', 'A']	19959	7802.390920933962	1028.433050396134	-0.0066033237192316	0.0126782849704326	-0.5208373005206465	0.602486	0.602486	chr16	88736086	0.2200530403603773	chr16:88736086:G:A
chr16:88736103	['G', 'T']	19959	7594.76103622789	1017.9170378555948	0.0019632895796039	0.0127902930323767	0.1534984049727524	0.878007	0.878007	chr16	88736103	0.0565020216232201	chr16:88736103:G:T
chr16:88736340	['C', 'T']	19959	1969.0	284.30897807473843	0.0080140046026159	0.0233452685145845	0.3432817488310052	0.73139	0.73139	chr16	88736340	0.1358509818903842	chr16:88736340:C:T
chr16:88736424	['G', 'A']	19959	3619.213038831509	550.2613495636253	0.016717662312014	0.0177632262525332	0.9411388491226322	0.346645	0.346645	chr16	88736424	0.4601150596742678	chr16:88736424:G:A
chr16:88737574	['C', 'G']	19959	29135.379284425737	3936.044128102226	-0.0027140989689594	0.0113191797949375	-0.2397787664944841	0.810504	0.810504	chr16	88737574	0.091244837479697	chr16:88737574:C:G
chr16:88737941	['G', 'T']	19959	2144.0	314.34669879499063	0.0032357597800895	0.022363124438363	0.1446917575854807	0.884956	0.884956	chr16	88737941	0.0530783218809818	chr16:88737941:G:T
chr16:88738326	['A', 'G']	19959	35209.7641046197	4721.480840822234	-0.0100764435502739	0.0156941966665374	-0.6420490175045752	0.520849	0.520849	chr16	88738326	0.2832881653220062	chr16:88738326:A:G
chr16:88738448	['G', 'A']	19959	7493.375438420683	996.5990207193304	-0.0035715091996487	0.0129021880633103	-0.2768142257827564	0.781926	0.781926	chr16	88738448	0.1068343458050405	chr16:88738448:G:A
chr16:88738516	['TC', 'T']	19959	33366.68704585316	4517.304548800224	0.0020466315156106	0.0136959758504891	0.1494330552238524	0.881213	0.881213	chr16	88738516	0.0549191045913791	chr16:88738516:TC:T
chr16:88738775	['G', 'A']	19959	7449.373233790961	998.7432123113492	-0.0019176366665703	0.0129229470421883	-0.1483900429453163	0.882036	0.882036	chr16	88738775	0.0545136889245479	chr16:88738775:G:A
chr16:88738823	['G', 'A']	19959	20101.035581838223	2728.233648336899	0.0008637984091509	0.0101533955758889	0.0850748306509619	0.932203	0.932203	chr16	88738823	0.0304895037619943	chr16:88738823:G:A
chr16:88738828	['G', 'A']	19959	19630.90136821531	2657.2239288628903	-8.832295915898859e-05	0.0101562932848439	-0.0086963773772456	0.993061	0.993061	chr16	88738828	0.0030240736096252	chr16:88738828:G:A
chr16:88739507	['G', 'A']	19959	23076.31237159893	3055.347689633927	-0.0066052972348834	0.0103059188625438	-0.6409226894740987	0.52158	0.52158	chr16	88739507	0.2826790699911789	chr16:88739507:G:A
chr16:88741470	['G', 'A']	19959	9441.419122068552	1283.744491947749	0.0017176900003312	0.0118964576140086	0.1443866784603638	0.885197	0.885197	chr16	88741470	0.0529600665993362	chr16:88741470:G:A
chr16:88741488	['G', 'A']	19959	10726.074810843313	1392.747971114222	-0.0038133625571083	0.0113881610554096	-0.3348532338587625	0.737739	0.737739	chr16	88741488	0.1320972572938328	chr16:88741488:G:A
chr16:88742335	['A', 'G']	19959	37969.90239502957	5118.436235034653	-0.0113549534784373	0.0235112862600413	-0.482957561438723	0.629131	0.629131	chr16	88742335	0.2012589147240061	chr16:88742335:A:G
chr16:88742454	['C', 'T']	19959	31424.0	4250.116449562213	-0.004337516383012	0.0123438497753442	-0.351390891978925	0.725299	0.725299	chr16	88742454	0.1394829213177674	chr16:88742454:C:T
chr16:88742464	['G', 'A']	19959	979.0	114.01063984803852	-0.0239047889549458	0.0330335812463812	-0.7236511468935747	0.469288	0.469288	chr16	88742464	0.3285605508384608	chr16:88742464:G:A
chr16:88742615	['C', 'G']	19959	16766.0	2322.0428005521885	0.0026935965557579	0.0102921971263084	0.261712491774244	0.793546	0.793546	chr16	88742615	0.1004278931471536	chr16:88742615:C:G
chr16:88742625	['C', 'T']	19959	532.0	97.15999715393134	0.0517281170222314	0.0441336402007346	1.1720790940188617	0.241179	0.241179	chr16	88742625	0.6176605098866373	chr16:88742625:C:T
chr16:88742697	['A', 'T']	19959	17142.0	2381.7703262574737	0.0034507317897655	0.0102748248905417	0.3358433673105237	0.736993	0.736993	chr16	88742697	0.1325366370742058	chr16:88742697:A:T
chr16:88742835	['A', 'G']	19959	16792.841366870427	2329.205203195477	0.0031115298847434	0.0102956308968625	0.3022184765473283	0.762489	0.762489	chr16	88742835	0.1177664172582389	chr16:88742835:A:G
chr16:88743072	['A', 'G']	19959	16791.36517163618	2317.246256918448	0.0019158930004395	0.0102966355136958	0.1860698087148127	0.852392	0.852392	chr16	88743072	0.0693606349458215	chr16:88743072:A:G
chr16:88743278	['T', 'C']	19959	16811.52690920024	2325.782210655997	0.0024423412003668	0.0102970841355784	0.2371876512039052	0.812514	0.812514	chr16	88743278	0.0901691471855623	chr16:88743278:T:C
chr16:88743485	['G', 'A']	19959	12274.845009019844	1620.3687808169532	-0.0042154882019109	0.0110151677554488	-0.3826985022380306	0.701947	0.701947	chr16	88743485	0.1536956777227344	chr16:88743485:G:A
chr16:88744179	['T', 'A']	19959	14416.889300927083	1825.9934213447568	-0.0126812683053235	0.0105306413659724	-1.2042256368449071	0.228517	0.228517	chr16	88744179	0.6410814860468023	chr16:88744179:T:A
chr16:88744237	['G', 'C']	19959	20629.0	2709.882382844471	-0.0063395197084625	0.0101888650936741	-0.622200770171993	0.533817	0.533817	chr16	88744237	0.2726075997342903	chr16:88744237:G:C
chr16:88744251	['T', 'C']	19959	1706.0854795069647	254.9149450055855	0.0217659279815421	0.0252153378545999	0.8632019173033396	0.388037	0.388037	chr16	88744251	0.4111268617003609	chr16:88744251:T:C
chr16:88744550	['G', 'A']	19959	15650.0	2057.140744581121	-0.0105974586595118	0.0103474517272558	-1.024161207884395	0.305772	0.305772	chr16	88744550	0.5146022860991148	chr16:88744550:G:A
chr16:88744625	['T', 'C']	19959	17216.312919715347	2383.359819010211	0.0043409955756943	0.0102568088238302	0.4232306217513447	0.672132	0.672132	chr16	88744625	0.1725454274788672	chr16:88744625:T:C
chr16:88744745	['G', 'C']	19959	29992.50811785929	4000.64606939209	-0.0120146471417986	0.0116793273040363	-1.0287105437696271	0.303628	0.303628	chr16	88744745	0.5176581811139135	chr16:88744745:G:C
chr16:88744867	['C', 'T']	19959	501.025102715703	99.90048696642552	0.0686536773430953	0.0455225683918542	1.5081239870327734	0.131539	0.131539	chr16	88744867	0.8809454641046532	chr16:88744867:C:T
chr16:88745010	['C', 'T']	19959	12602.525682786269	1728.0354149125392	0.00187643404987	0.010943390629359	0.1714673370825283	0.863858	0.863858	chr16	88745010	0.0635576404895787	chr16:88745010:C:T
chr16:88745842	['T', 'C']	19959	25691.436052921723	3495.990041108837	0.0023259246186892	0.0106011549623528	0.2194029449573328	0.826338	0.826338	chr16	88745842	0.0828422753073964	chr16:88745842:T:C
chr16:88745871	['C', 'A']	19959	679.0340214450346	111.64128016220933	0.0230031650656719	0.0393889055524262	0.5840011227287079	0.559226	0.559226	chr16	88745871	0.2524126452129564	chr16:88745871:C:A
chr16:88745920	['G', 'C']	19959	36113.0	4853.104015478332	-0.0110182133493009	0.0172606344762993	-0.6383434725085025	0.523257	0.523257	chr16	88745920	0.2812849530685141	chr16:88745920:G:C
chr16:88745923	['G', 'A']	19959	14344.437390389336	1932.8723365316569	-0.0016857089358174	0.0105793348530607	-0.1593397845167667	0.873403	0.873403	chr16	88745923	0.0587853206798399	chr16:88745923:G:A
chr16:88746048	['G', 'A']	19959	14338.114595353976	1942.5142861466704	-0.0007465062583418	0.0105888016651192	-0.0704995977779894	0.943797	0.943797	chr16	88746048	0.0251214074608766	chr16:88746048:G:A
chr16:88746171	['A', 'G']	19959	16882.691737235054	2243.0618519349987	-0.0058736245009431	0.0102577980810815	-0.572600908549356	0.566921	0.566921	chr16	88746171	0.2464774554888288	chr16:88746171:A:G
chr16:88746300	['A', 'G']	19959	3669.1838360557167	444.640743218434	-0.0199585542096507	0.0175072942176906	-1.140013640113685	0.254294	0.254294	chr16	88746300	0.5946638867673991	chr16:88746300:A:G
chr16:88746468	['C', 'T']	19959	16880.36210621514	2243.9217567617125	-0.0057028259322632	0.010255540893671	-0.5560726627088532	0.578167	0.578167	chr16	88746468	0.2379467001556762	chr16:88746468:C:T
chr16:88746475	['C', 'T']	19959	16880.75125552429	2247.4644583671875	-0.0054515303010967	0.0102571751656649	-0.5314845669541951	0.595089	0.595089	chr16	88746475	0.2254180774338333	chr16:88746475:C:T
chr16:88746585	['G', 'A']	19959	3573.253207698476	481.7891121751894	0.0014958731666876	0.017756423467913	0.0842440578977401	0.932863	0.932863	chr16	88746585	0.0301821319370606	chr16:88746585:G:A
chr16:88746652	['C', 'T']	19959	1018.0510071149414	122.43806119908824	-0.0212968252087901	0.0323854637361798	-0.6576044543403621	0.5108	0.5108	chr16	88746652	0.2917491114086223	chr16:88746652:C:T
chr16:88746680	['A', 'G']	19959	17310.867321374888	2328.6132279963454	-0.0031074100265935	0.0102106049241689	-0.3043316287008831	0.760878	0.760878	chr16	88746680	0.1186849728934418	chr16:88746680:A:G
chr16:88746869	['C', 'T']	19959	13585.041942273	1875.1145267901325	0.0041425780371767	0.0107165813947813	0.3865577915727916	0.699088	0.699088	chr16	88746869	0.1554681525677609	chr16:88746869:C:T
chr16:88746963	['G', 'A']	19959	18950.84846662658	2578.850687268058	0.0041384959589737	0.0101270089132808	0.4086592590578664	0.682794	0.682794	chr16	88746963	0.1657103038700461	chr16:88746963:G:A
chr16:88747011	['G', 'A']	19959	18070.905401342818	2401.291535729043	-0.0006811805214752	0.0101368097963037	-0.0671987079922925	0.946424	0.946424	chr16	88747011	0.0239142551347675	chr16:88747011:G:A
chr16:88747802	['G', 'A']	19959	980.0982111539812	123.9184010640096	-0.0154335131068224	0.0329705866395366	-0.4680994389197609	0.639719	0.639719	chr16	88747802	0.1940107503100807	chr16:88747802:G:A
chr16:88748048	['C', 'T']	19959	4199.210391822828	543.5863280510555	-0.0134975022723134	0.0164408243761751	-0.8209747859038652	0.41167	0.41167	chr16	88748048	0.3854507805837056	chr16:88748048:C:T
chr16:88748096	['G', 'A']	19959	987.0	125.43994950310338	-0.0148469032074412	0.0328614188582793	-0.4518034742039349	0.651415	0.651415	chr16	88748096	0.1861422452457774	chr16:88748096:G:A
chr16:88748523	['C', 'T']	19959	3209.000052252102	380.6979128327596	-0.0252031118090604	0.0190484826439275	-1.3231033820478544	0.185816	0.185816	chr16	88748523	0.7309168930736117	chr16:88748523:C:T
chr16:88748550	['G', 'A']	19959	16636.51024713682	2165.147604334445	-0.0055074041091244	0.0102608537255657	-0.5367393646205392	0.591454	0.591454	chr16	88748550	0.2280790267300805	chr16:88748550:G:A
chr16:88749902	['C', 'T']	19959	9087.731920012027	1233.5530000290105	0.0028568775694242	0.012117907685812	0.2357566704992443	0.813624	0.813624	chr16	88749902	0.0895762492275977	chr16:88749902:C:T
chr16:88750019	['C', 'T']	19959	7680.938508723415	1048.8760910107794	-0.0066123835266749	0.0128379342786542	-0.5150660054140841	0.606513	0.606513	chr16	88750019	0.2171598860294643	chr16:88750019:C:T
chr16:88750698	['G', 'C']	19959	3632.181982162541	507.35503855632646	0.0047053551505789	0.017697812706163	0.2658721294378021	0.79034	0.79034	chr16	88750698	0.1021860373703209	chr16:88750698:G:C
chr16:88751640	['A', 'C']	19959	4221.634546001203	652.7409170572721	0.0199545181797114	0.0164834058606107	1.2105822272686595	0.22607	0.22607	chr16	88751640	0.6457570656904508	chr16:88751640:A:C
chr16:88751948	['C', 'A']	19959	896.0448942779838	129.3083647040821	0.0178828037479226	0.0343046250058258	0.5212942495329911	0.602168	0.602168	chr16	88751948	0.2202823271903768	chr16:88751948:C:A
chr16:88752857	['A', 'G']	19959	12159.230259857526	1639.4072732609184	0.0041696895232839	0.0110190936079826	0.3784058536596226	0.705133	0.705133	chr16	88752857	0.1517289600038004	chr16:88752857:A:G
chr16:88753816	['A', 'G']	19959	34222.71465076661	4550.663934706528	-0.0150825936495586	0.0143736438498859	-1.0493229000994266	0.294042	0.294042	chr16	88753816	0.5315906319501537	chr16:88753816:A:G
chr16:88754125	['T', 'C']	19959	8322.667952894011	1236.5908976757134	0.0147346540276055	0.012495985944937	1.17915097636418	0.238352	0.238352	chr16	88754125	0.6227811995778468	chr16:88754125:T:C
chr16:88755065	['A', 'G']	19959	2579.618885153782	390.8230686740174	0.0184388473071802	0.0206277308259683	0.8938863640768246	0.371393	0.371393	chr16	88755065	0.4301662860836445	chr16:88755065:A:G
chr16:88755143	['C', 'T']	19959	1338.06704078565	164.21991237338287	-0.0018405865344057	0.02816364795315	-0.0653532716169279	0.947893	0.947893	chr16	88755143	0.0232406838984834	chr16:88755143:C:T
chr16:88755290	['C', 'A']	19959	14878.745465477505	2013.60072374192	-7.02136086130187e-05	0.0104671491925698	-0.0067079973086521	0.994648	0.994648	chr16	88755290	0.0023305862940975	chr16:88755290:C:A
chr16:88755321	['G', 'A']	19959	7962.595790528689	1122.0317633968482	0.0065006763745062	0.0126514264256746	0.5138295205443286	0.607377	0.607377	chr16	88755321	0.2165416578609666	chr16:88755321:G:A
chr16:88755889	['T', 'C']	19959	28096.81545322443	3626.429153596288	-0.0235586618445251	0.0110862985270933	-2.125025028592824	0.0335968	0.0335968	chr16	88755889	1.4737020859590992	chr16:88755889:T:C
chr16:88756337	['C', 'T']	19959	4876.244313057421	597.9102873765166	-0.0183803732241114	0.0154714181142515	-1.1880212329844717	0.234839	0.234839	chr16	88756337	0.6292297776190485	chr16:88756337:C:T
chr16:88756374	['A', 'G']	19959	34355.0	4553.039286852066	-0.0205121931393154	0.0145871374599454	-1.4061835775277678	0.159685	0.159685	chr16	88756374	0.7967358773692481	chr16:88756374:A:G
chr16:88756652	['C', 'T']	19959	5505.0	821.3575526251626	0.0201966275817048	0.0146597573975928	1.3776918017088824	0.168314	0.168314	chr16	88756652	0.7738797588318185	chr16:88756652:C:T
chr16:88756936	['T', 'C']	19959	32635.27023099664	4233.5445318331	-0.0293399275651655	0.0130936442997328	-2.240776279966933	0.0250515	0.0250515	chr16	88756936	1.601166264917718	chr16:88756936:T:C
chr16:88757210	['C', 'G']	19959	1536.5551492992124	178.36488497421777	-0.0193643960943403	0.0264471652634986	-0.7321917453688829	0.46406	0.46406	chr16	88757210	0.3334258643065494	chr16:88757210:C:G
chr16:88757482	['G', 'C']	19959	5073.508393045047	624.6731684064364	-0.0160827226622594	0.0151718379878839	-1.0600378592958126	0.28914	0.28914	chr16	88757482	0.5388918233151478	chr16:88757482:G:C
chr16:88757615	['G', 'A']	19959	1041.0	159.15389936431063	0.0063095524474043	0.0316554366909472	0.1993197095653639	0.842015	0.842015	chr16	88757615	0.0746801717317009	chr16:88757615:G:A
chr16:88757969	['A', 'C']	19959	1577.0	188.99645180573387	-0.0219518622708819	0.0258363006384333	-0.8496519133326329	0.395529	0.395529	chr16	88757969	0.4028216687320415	chr16:88757969:A:C
chr16:88758661	['G', 'A']	19959	4262.427118304355	696.8712699496191	0.0278252169289333	0.0164249991183912	1.6940772251109042	0.0902662	0.0902662	chr16	88758661	1.044474839957096	chr16:88758661:G:A
chr16:88759348	['C', 'T']	19959	1580.0	261.36895263757	0.0197127503999	0.0257371822084187	0.7659249656884314	0.44373	0.44373	chr16	88759348	0.3528812082137673	chr16:88759348:C:T
chr16:88759532	['C', 'T']	19959	4519.452873678409	561.2527895323702	-0.0179332515864967	0.0159358793214459	-1.1253380641733888	0.260459	0.260459	chr16	88759532	0.5842606311942102	chr16:88759532:C:T
chr16:88759577	['G', 'C']	19959	6023.603597735131	850.1161818677366	0.0032173384946298	0.0140720025425429	0.2286340188543262	0.819156	0.819156	chr16	88759577	0.0866333833584814	chr16:88759577:G:C
chr16:88759665	['G', 'C']	19959	21814.18589968432	2907.7109850656743	-0.0064652818333201	0.010167287638553	-0.6358905209689008	0.524855	0.524855	chr16	88759665	0.2799606611611051	chr16:88759665:G:C
chr16:88759917	['C', 'T']	19959	24473.452372601096	3143.9838580210976	-0.0222204610143838	0.0103936685314686	-2.137884323240393	0.0325383	0.0325383	chr16	88759917	1.4876051410090425	chr16:88759917:C:T
chr16:88760370	['T', 'C']	19959	34077.0	4544.723980577593	-0.0198311114720064	0.0143206631144938	-1.3847900277701182	0.166132	0.166132	chr16	88760370	0.7795467065920216	chr16:88760370:T:C
chr16:88760454	['C', 'T']	19959	20485.079073962715	2810.199848801806	0.0052447421913552	0.0100534849961189	0.5216839925040877	0.601896	0.601896	chr16	88760454	0.2204785428418489	chr16:88760454:C:T
chr16:88760497	['G', 'C']	19959	4543.0	563.2204672907683	-0.0182499550394239	0.0159108561877129	-1.147012758088865	0.25139	0.25139	chr16	88760497	0.5996520020327043	chr16:88760497:G:C
chr16:88760666	['G', 'C']	19959	3591.276904534729	532.7735482326422	0.0144173564305144	0.0175764689936255	0.8202646638379533	0.412075	0.412075	chr16	88760666	0.3850237327003358	chr16:88760666:G:C
chr16:88760761	['A', 'G']	19959	5802.162816336757	710.8134372016535	-0.0191126864767071	0.0143617490805667	-1.3308049297817797	0.183268	0.183268	chr16	88760761	0.7369133595694184	chr16:88760761:A:G
chr16:88760764	['C', 'T']	19959	4529.226926545746	567.3008834527989	-0.0172990205331849	0.0159220898588339	-1.086479267895041	0.27728	0.27728	chr16	88760764	0.5570814546301581	chr16:88760764:C:T
chr16:88760801	['C', 'T']	19959	29870.0	3967.521632059497	-0.0142870976662124	0.0117222341467796	-1.2188033004047572	0.222933	0.222933	chr16	88760801	0.6518256396529468	chr16:88760801:C:T
chr16:88760930	['G', 'A']	19959	793.0	115.67147307612797	0.0120262883644944	0.0364782212867854	0.3296840673766908	0.741642	0.741642	chr16	88760930	0.1298056835942171	chr16:88760930:G:A
chr16:88761498	['G', 'A']	19959	1521.0	184.7170509073509	-0.019094521045631	0.0264039104072397	-0.7231701952902952	0.469584	0.469584	chr16	88761498	0.3282867090987934	chr16:88761498:G:A
chr16:88762231	['G', 'A']	19959	1997.2001302801025	334.34114783519783	0.034181452069261	0.0230992665400422	1.4797635245261165	0.138952	0.138952	chr16	88762231	0.8571351978415371	chr16:88762231:G:A
chr16:88762823	['A', 'G']	19959	33738.0	4481.917553336828	-0.0230729417330198	0.0139970744583655	-1.6484117307263395	0.099284	0.099284	chr16	88762823	1.0031207340986394	chr16:88762823:A:G
chr16:88763414	['C', 'T']	19959	14812.226398075769	1829.6893935684068	-0.0182055858096727	0.0105059555578932	-1.7328824312410769	0.083132	0.083132	chr16	88763414	1.0802317710617362	chr16:88763414:C:T
chr16:88763732	['T', 'C']	19959	30116.52675886952	3911.9852700700703	-0.0260956849297696	0.0118142811986788	-2.2088254453168013	0.0271981	0.0271981	chr16	88763732	1.5654614337723038	chr16:88763732:T:C
chr16:88763853	['C', 'T']	19959	1382.2770233024305	172.31804565073122	-0.0094947698759337	0.0275559267170815	-0.3445636205023014	0.730426	0.730426	chr16	88763853	0.1364237761972513	chr16:88763853:C:T
chr16:88764305	['C', 'G']	19959	14922.242934455802	2075.172226383708	0.0044262762222755	0.010407186781097	0.4253095784074081	0.670616	0.670616	chr16	88764305	0.1735260890986447	chr16:88764305:C:G
chr16:88764358	['G', 'A']	19959	11669.169314025154	1567.3931500788512	-0.0028109741213355	0.0110606891585969	-0.2541409564114476	0.799389	0.799389	chr16	88764358	0.0972418321481798	chr16:88764358:G:A
chr16:88764428	['C', 'T']	19959	3677.184236897485	562.4676404530824	0.016227908540573	0.0174012551931628	0.9325711484852666	0.351053	0.351053	chr16	88764428	0.4546273112552038	chr16:88764428:C:T
chr16:88764839	['G', 'A']	19959	2936.4712516918144	400.0871225501821	0.0051321932677612	0.0195754971603724	0.262174351216508	0.79319	0.79319	chr16	88764839	0.1006227697216459	chr16:88764839:G:A
chr16:88765086	['A', 'G']	19959	11538.578114039485	1599.996857102868	0.0039617124922379	0.0111368464396151	0.3557301893061572	0.722046	0.722046	chr16	88765086	0.1414351335802352	chr16:88765086:A:G
chr16:88766582	['G', 'A']	19959	5288.0	827.4768335200553	0.0233433009946061	0.0150727009773911	1.5487138655255446	0.121466	0.121466	chr16	88766582	0.915545270039304	chr16:88766582:G:A
chr16:88766708	['A', 'G']	19959	778.4290154401444	125.0022463328665	0.0298713121808566	0.0367655793468173	0.8124803882205774	0.416526	0.416526	chr16	88766708	0.3803578842833557	chr16:88766708:A:G
chr16:88766844	['C', 'T']	19959	5385.269816614891	829.3013653213833	0.0206373407264865	0.014947802677099	1.3806270508309646	0.167409	0.167409	chr16	88766844	0.7762211978047083	chr16:88766844:C:T
chr16:88767606	['A', 'C']	19959	23995.40446960966	3107.183536862032	-0.0176690443076058	0.0103366578641284	-1.7093575641042695	0.0874003	0.0874003	chr16	88767606	1.0584870766548309	chr16:88767606:A:C
chr16:88767656	['G', 'A']	19959	1390.0	196.8636417517513	0.014662686492465	0.0275482045112681	0.5322556134817238	0.594555	0.594555	chr16	88767656	0.2258079642721013	chr16:88767656:G:A
chr16:88768380	['A', 'G']	19959	27326.36912516284	3523.632939678996	-0.0251842771503257	0.0109275286609172	-2.304663564086381	0.0211956	0.0211956	chr16	88768380	1.6737542850169238	chr16:88768380:A:G
chr16:88768730	['G', 'A']	19959	5066.253833049404	791.249714462748	0.0275527869692765	0.0152662226040865	1.8048202023401103	0.0711179	0.0711179	chr16	88768730	1.1480210758831335	chr16:88768730:G:A
chr16:88768733	['C', 'T']	19959	10002.505763255484	1521.0215805455375	0.02421467015142	0.0117223561719825	2.0656828538698866	0.0388713	0.0388713	chr16	88768733	1.4103709347125593	chr16:88768733:C:T
chr16:88769068	['C', 'G']	19959	1161.0	129.09135508997414	-0.0289205823534808	0.0300545164758655	-0.9622707580973616	0.335925	0.335925	chr16	88769068	0.4737576741636121	chr16:88769068:C:G
chr16:88769137	['G', 'A']	19959	33150.0	4418.149306630937	-0.0184181314167125	0.0134601366912059	-1.3683465360902178	0.171219	0.171219	chr16	88769137	0.7664480437634005	chr16:88769137:G:A
chr16:88769171	['C', 'T']	19959	8804.0	1201.1211894738335	-0.0022389572808175	0.0122365376438295	-0.1829731044832442	0.854821	0.854821	chr16	88769171	0.0681248172612516	chr16:88769171:C:T
chr16:88769435	['G', 'A']	19959	1081.1083329157689	85.8209522141454	-0.0623854042323144	0.0312840385551166	-1.9941608281297505	0.0461481	0.0461481	chr16	88769435	1.335846174952306	chr16:88769435:G:A
chr16:88770835	['C', 'T']	19959	9940.0	1409.8903612466245	0.0104381650710892	0.0118264501208088	0.8826118543148522	0.377457	0.377457	chr16	88770835	0.4231325161576875	chr16:88770835:C:T
chr16:88770890	['C', 'T']	19959	13725.81390336808	1942.404527504784	0.0097672005983728	0.0107442665493865	0.9090616426423728	0.363329	0.363329	chr16	88770890	0.4396999364688854	chr16:88770890:C:T
chr16:88771165	['G', 'A']	19959	1541.2316596512326	207.5299588536161	-0.004164057907672	0.0262012393285591	-0.1589259903112002	0.873729	0.873729	chr16	88771165	0.0586232493506633	chr16:88771165:G:A
chr16:88772376	['G', 'A']	19959	429.0429924337325	61.74000885146943	-0.0016601270629038	0.0490865283438649	-0.0338204211810257	0.973021	0.973021	chr16	88772376	0.0118777865705975	chr16:88772376:G:A
chr16:88773294	['C', 'T']	19959	12445.0	1556.989785365964	-0.0160790783471753	0.0109921582358548	-1.462777190991276	0.143544	0.143544	chr16	88773294	0.8430149558762869	chr16:88773294:C:T
chr16:88774054	['G', 'A']	19959	10016.509271324046	1362.2059487420963	0.0014310286172766	0.0117846083961995	0.1214320042860446	0.90335	0.90335	chr16	88774054	0.0441439511058555	chr16:88774054:G:A
chr16:88774156	['C', 'T']	19959	2771.0	397.5114212550064	0.0133831511419261	0.0198911418835758	0.672819651091858	0.50107	0.50107	chr16	88774156	0.3001015985037409	chr16:88774156:C:T
chr16:88775476	['C', 'T']	19959	3322.4993986770896	465.68160628831606	0.002306958909282	0.0184591087654855	0.1249767222562544	0.900543	0.900543	chr16	88775476	0.0454955452354897	chr16:88775476:C:T
chr16:88775709	['G', 'A']	19959	16537.371312462365	2144.3110509156927	-0.009143310681174	0.0102867003459988	-0.8888477717473766	0.374096	0.374096	chr16	88775709	0.4270169354457803	chr16:88775709:G:A
chr16:88775807	['G', 'C']	19959	12517.390086206897	1813.9081215426693	0.0116211832936038	0.0109407642922158	1.062191176339681	0.288162	0.288162	chr16	88775807	0.5403632902756886	chr16:88775807:G:C
chr16:88775972	['G', 'A']	19959	7328.304511278196	1036.8515871591433	0.0060652183889436	0.0130069198655143	0.4663070466840122	0.641001	0.641001	chr16	88775972	0.1931412929552182	chr16:88775972:G:A
chr16:88776458	['C', 'T']	19959	892.2235140823896	138.2532053806923	0.0340517041238613	0.0343528906758563	0.9912325703581408	0.321584	0.321584	chr16	88776458	0.492705567151726	chr16:88776458:C:T
chr16:88776545	['G', 'A']	19959	24955.75105231509	3267.1199570300337	-0.0128743463934081	0.0104600608348033	-1.2308098964942722	0.218408	0.218408	chr16	88776545	0.6607314580358723	chr16:88776545:G:A
chr16:88777989	['G', 'A']	19959	4124.0	553.6122058080877	0.0003140151479261	0.0166996168675363	0.0188037336674806	0.984998	0.984998	chr16	88777989	0.0065646513194904	chr16:88777989:G:A
chr16:88778025	['T', 'C']	19959	13116.971587492484	1791.8111016178248	-3.625893865956106e-05	0.0107777841637704	-0.0033642294286654	0.997316	0.997316	chr16	88778025	0.0011672134915791	chr16:88778025:T:C
chr16:88778119	['A', 'G']	19959	13171.979855682504	1810.376032458945	0.0012649443572398	0.0107714157025409	0.117435292831699	0.906516	0.906516	chr16	88778119	0.0426245262067651	chr16:88778119:A:G
chr16:88778228	['G', 'A']	19959	2328.0	350.9740914653597	0.0192997623866182	0.0216641556992986	0.8908615066518881	0.373014	0.373014	chr16	88778228	0.4282748679000381	chr16:88778228:G:A
chr16:88778483	['A', 'G']	19959	558.0	59.23444831208924	-0.0228657828145082	0.0431341210937765	-0.5301089308113295	0.596042	0.596042	chr16	88778483	0.2247231366933666	chr16:88778483:A:G
chr16:88778524	['T', 'C']	19959	31905.19707370847	4179.014674468973	-0.0293617381229993	0.0126357110341833	-2.323710794237636	0.020151	0.020151	chr16	88778524	1.6957033969816449	chr16:88778524:T:C
chr16:88778693	['G', 'T']	19959	5146.0	700.2387256854354	0.0034496039746077	0.0151294904401577	0.2280052978817801	0.819644	0.819644	chr16	88778693	0.0863747359171425	chr16:88778693:G:T
chr16:88779523	['C', 'T']	19959	8022.401944082573	1075.590051128182	-0.0019191987593848	0.0125967155637778	-0.1523570767052582	0.878907	0.878907	chr16	88779523	0.0560570766026873	chr16:88779523:C:T
chr16:88779810	['G', 'A']	19959	20177.01092293817	2507.5477939463462	-0.0240200436135393	0.0101238144899191	-2.3726277913781737	0.0176715	0.0176715	chr16	88779810	1.752726584954238	chr16:88779810:G:A
chr16:88780395	['G', 'A']	19959	12569.148742106843	1902.7329737825423	0.0243366499660375	0.0108995863117371	2.2328049221309225	0.0255729	0.0255729	chr16	88780395	1.5922200196239202	chr16:88780395:G:A
chr16:88780410	['A', 'G']	19959	37487.87824431306	5093.888646432038	0.0100541281123256	0.0210323908656429	0.4780306802280533	0.632634	0.632634	chr16	88780410	0.1988474712638169	chr16:88780410:A:G
chr16:88780441	['C', 'A']	19959	12613.263917422457	1895.1722434069995	0.022712596480199	0.010893999189154	2.084872238912173	0.0370936	0.0370936	chr16	88780441	1.4307010155723308	chr16:88780441:C:A
chr16:88780543	['G', 'C']	19959	18380.762778111846	2453.803444430532	-0.0044399371445511	0.0101275277999737	-0.4384028592409935	0.661099	0.661099	chr16	88780543	0.1797334997665961	chr16:88780543:G:C
chr16:88780834	['G', 'C']	19959	2283.2287919025903	309.7335358192707	-0.0051407699898694	0.0216934648678696	-0.2369732092674339	0.81268	0.81268	chr16	88780834	0.0900804280735711	chr16:88780834:G:C
chr16:88780935	['C', 'T']	19959	8336.835396101618	1022.259757666909	-0.0140289650206306	0.0123967424703779	-1.1316654398647796	0.257789	0.257789	chr16	88780935	0.5887356181743273	chr16:88780935:C:T
chr16:88781108	['G', 'A']	19959	5840.0	754.2324144587269	-0.0059154921894066	0.0143454369712898	-0.4123605437217088	0.68008	0.68008	chr16	88781108	0.1674399968305669	chr16:88781108:G:A
chr16:88781115	['T', 'C']	19959	5835.0	754.6080220508285	-0.0056137132414092	0.0143514361502234	-0.3911603816264656	0.695683	0.695683	chr16	88781115	0.1575886091138159	chr16:88781115:T:C
chr16:88781129	['T', 'C']	19959	18476.851480683472	2659.509479082441	0.0177441661513395	0.0101920301684567	1.7409844611975254	0.0817017	0.0817017	chr16	88781129	1.0877689068343148	chr16:88781129:T:C
chr16:88781330	['G', 'A']	19959	5830.0	755.7940551833618	-0.0055656074053517	0.0143568364948853	-0.3876625193394438	0.69827	0.69827	chr16	88781330	0.1559766162925566	chr16:88781330:G:A
chr16:88781564	['T', 'C']	19959	3208.0	478.0329153530337	0.0104790431081874	0.0185316208559921	0.5654682442307328	0.571762	0.571762	chr16	88781564	0.2427847117599664	chr16:88781564:T:C
chr16:88781653	['C', 'A']	19959	3179.318584957659	470.5090254488004	0.0101228736147118	0.018618801728249	0.5436909293337124	0.58666	0.58666	chr16	88781653	0.2316135220981206	chr16:88781653:C:A
chr16:88782073	['G', 'A']	19959	3169.158783445235	466.1563225703258	0.0092035522502126	0.0186467327306535	0.4935745249934763	0.621612	0.621612	chr16	88782073	0.2064806102247111	chr16:88782073:G:A
chr16:88782335	['T', 'C']	19959	3199.9619606074275	479.1352782156793	0.0113350565571825	0.0185638381959715	0.6105987585930537	0.541472	0.541472	chr16	88782335	0.2664239962129848	chr16:88782335:T:C
chr16:88782354	['C', 'T']	19959	3201.0	476.8232369218096	0.0102805583540844	0.0185527755134642	0.5541250874632511	0.579499	0.579499	chr16	88782354	0.2369473091306813	chr16:88782354:C:T
chr16:88783697	['G', 'A']	19959	4687.0	626.886293643323	0.0022584935859669	0.0157468052974166	0.1434255103374833	0.885956	0.885956	chr16	88783697	0.0525878463202948	chr16:88783697:G:A
chr16:88786458	['A', 'G']	19959	1334.0720594138902	192.98365221371847	0.0109013345200953	0.0283439122841509	0.3846093796370878	0.700531	0.700531	chr16	88786458	0.1545726414902002	chr16:88786458:A:G
chr16:88787600	['C', 'T']	19959	2408.361996392063	373.313204368268	0.0223185353216739	0.021289941972135	1.0483135816379965	0.294507	0.294507	chr16	88787600	0.5309043782105157	chr16:88787600:C:T
chr16:88788099	['C', 'T']	19959	19183.88349368611	2345.660005228172	-0.0237371976470291	0.0101503645248009	-2.338556175892068	0.0193682	0.0193682	chr16	88788099	1.712910738929401	chr16:88788099:C:T
chr16:88788371	['C', 'T']	19959	7133.501854450682	1147.409602500314	0.0281050148279649	0.0132493151755123	2.1212428307169606	0.0339137	0.0339137	chr16	88788371	1.4696248259127525	chr16:88788371:C:T
chr16:88788609	['T', 'C']	19959	516.0165987626367	63.86427194662336	-0.0141909870312472	0.0447997792011553	-0.3167646645651601	0.751425	0.751425	chr16	88788609	0.1241143600026944	chr16:88788609:T:C
chr16:88789561	['C', 'G']	19959	2242.1123359054013	323.3683382172485	0.0106659951871239	0.0218708277015098	0.4876813686565538	0.625781	0.625781	chr16	88789561	0.2035776270645819	chr16:88789561:C:G
chr16:88789962	['C', 'T']	19959	19744.978553890865	2373.1922066064594	-0.0288545792831801	0.0101417927084947	-2.845116254349364	0.00444404	0.00444404	chr16	88789962	2.352222040707521	chr16:88789962:C:T
chr16:88791579	['T', 'G']	19959	12663.80694632386	1628.4207762844817	-0.0086218667292352	0.0108674977119424	-0.7933626449960633	0.427576	0.427576	chr16	88791579	0.3689866798900265	chr16:88791579:T:G
chr16:88791838	['C', 'T']	19959	4119.0	558.2402571217302	0.0063698855424447	0.0166969626321293	0.3814996585179743	0.702837	0.702837	chr16	88791838	0.1531453836695439	chr16:88791838:C:T
chr16:88792194	['A', 'G']	19959	27354.482134803315	3621.461983513381	-0.0102366501401037	0.0109270170731782	-0.9368201835458744	0.348862	0.348862	chr16	88792194	0.4573463337593686	chr16:88792194:A:G
chr16:88792238	['T', 'G']	19959	27295.573075380915	3586.920643107726	-0.0136077077076661	0.0109096418830792	-1.2473102099502984	0.212298	0.212298	chr16	88792238	0.6730540971814113	chr16:88792238:T:G
chr16:88792467	['G', 'A']	19959	17187.722302951348	2247.986393085238	-0.0100669967528199	0.0102941732317894	-0.9779315469193772	0.32812	0.32812	chr16	88792467	0.4839672971210664	chr16:88792467:G:A
chr16:88792530	['G', 'A']	19959	1590.239025856885	202.63179970455056	-0.015476752760348	0.0258866937645149	-0.5978651774203548	0.549937	0.549937	chr16	88792530	0.2596870598139252	chr16:88792530:G:A
chr16:88795935	['C', 'G']	19959	27957.202194828624	3726.554430532712	-0.0062911549339694	0.0110447079025622	-0.5696080864673657	0.56895	0.56895	chr16	88795935	0.2449258982415282	chr16:88795935:C:G
chr16:88795995	['G', 'A']	19959	1205.0603767912617	208.6395848412788	0.0431189989665938	0.0296322248843239	1.4551387597427667	0.145647	0.145647	chr16	88795995	0.8366984564318776	chr16:88795995:G:A
chr16:88796160	['G', 'C']	19959	8069.022554880202	1205.097015959039	0.020268784703824	0.0126970639816357	1.596336344617912	0.11043	0.11043	chr16	88796160	0.9569129278336708	chr16:88796160:G:C
chr16:88797694	['T', 'C']	19959	33077.25808230165	4433.40561453755	-0.0103378827923127	0.0134356378854341	-0.7694374379887248	0.441643	0.441643	chr16	88797694	0.3549286486992037	chr16:88797694:T:C
chr16:88797821	['A', 'AG']	19959	3812.370400570775	611.2258500992785	0.0264690835179056	0.0173085674509014	1.5292475008685444	0.126219	0.126219	chr16	88797821	0.8988752649487752	chr16:88797821:A:AG
chr16:88798489	['G', 'A']	19959	2558.6921456515192	331.04710625804216	0.000129201937188	0.0205750337439795	0.0062795492243556	0.99499	0.99499	chr16	88798489	0.0021812840448705	chr16:88798489:G:A
chr16:88799822	['C', 'T']	19959	3949.197865517587	434.1870548572625	-0.0323482841389344	0.0169526110510039	-1.9081594004375289	0.056385	0.056385	chr16	88799822	1.2488364152305065	chr16:88799822:C:T
chr16:88800202	['G', 'C']	19959	2460.1232588435714	258.9076977056023	-0.0285829257123862	0.0209704748302927	-1.363008035998168	0.172895	0.172895	chr16	88800202	0.7622175660309238	chr16:88800202:G:C
chr16:88800278	['A', 'G']	19959	6036.604900536153	791.8433808047188	-0.0098854969431717	0.0140266087050974	-0.7047674281794988	0.480963	0.480963	chr16	88800278	0.3178883321789678	chr16:88800278:A:G
chr16:88800344	['C', 'T']	19959	1847.0925443431208	176.18667541606635	-0.0362124309330763	0.0239638643684637	-1.5111265185064089	0.130772	0.130772	chr16	88800344	0.883485234201617	chr16:88800344:C:T
chr16:88800549	['T', 'C']	19959	8004.807437850843	932.059077567294	-0.0239152658119339	0.0125716666104864	-1.902314669399949	0.0571444	0.0571444	chr16	88800549	1.2430263228935805	chr16:88800549:T:C
chr16:88800573	['A', 'G']	19959	10086.010672946835	1263.0917606607384	-0.0151314268152852	0.0115491012301202	-1.3101821963272997	0.190149	0.190149	chr16	88800573	0.7209059542157112	chr16:88800573:A:G
chr16:88800715	['C', 'T']	19959	936.0	162.90822581476183	0.0484526390378044	0.0336900590658586	1.438188010982332	0.150396	0.150396	chr16	88800715	0.8227637142831319	chr16:88800715:C:T
chr16:88801102	['C', 'T']	19959	7997.202044497895	912.9533143152896	-0.0268738044483077	0.0125778506659832	-2.136597512720345	0.0326429	0.0326429	chr16	88801102	1.4862112654190702	chr16:88801102:C:T
chr16:88801405	['T', 'TTA']	19959	27721.555700325727	3534.566631500621	-0.0279219190196478	0.0109382935094551	-2.552675972308826	0.0106973	0.0106973	chr16	88801405	1.9707258244708905	chr16:88801405:T:TTA
chr16:88801566	['C', 'G']	19959	22807.559408182773	2839.9344143113035	-0.0273484535491225	0.0102254898884015	-2.6745372444349127	0.00748935	0.00748935	chr16	88801566	2.1255558730432447	chr16:88801566:C:G
chr16:88801570	['C', 'G']	19959	26487.16630615224	3320.3732254744305	-0.0304301125870577	0.0107021663642676	-2.843360077886448	0.0044686	0.0044686	chr16	88801570	2.349828518816386	chr16:88801570:C:G
chr16:88801844	['T', 'C']	19959	26633.67535461881	3338.831430235111	-0.0314828659872102	0.0106872459047054	-2.9458352757981072	0.00322456	0.00322456	chr16	88801844	2.4915295376515942	chr16:88801844:T:C
chr16:88802292	['G', 'C']	19959	1025.0	170.00308073852975	0.0239429130586335	0.0319922624750376	0.7483969937204438	0.45423	0.45423	chr16	88802292	0.3427241858269892	chr16:88802292:G:C
chr16:88802831	['T', 'C']	19959	1075.2106451612594	174.2960995249252	0.021245988709746	0.032388879826445	0.655965529638325	0.511854	0.511854	chr16	88802831	0.2908538984705114	chr16:88802831:T:C
chr16:88803094	['G', 'A']	19959	8737.626672680799	1157.2984201891047	-0.0046093143666372	0.0122595785164315	-0.3759765770462125	0.706938	0.706938	chr16	88803094	0.1506186731035096	chr16:88803094:G:A
chr16:88803308	['A', 'G']	19959	4254.8687534879	618.6076346209463	0.0069724744697245	0.0164721436316358	0.423288833903406	0.672089	0.672089	chr16	88803308	0.172573212586715	chr16:88803308:A:G
chr16:88803691	['T', 'C']	19959	28795.46473425101	3658.3558211170025	-0.0329573065236128	0.0113276403983934	-2.9094591075019487	0.00362455	0.00362455	chr16	88803691	2.440745904857996	chr16:88803691:T:C
chr16:88804559	['T', 'C']	19959	7020.11035934446	904.1116743823763	-0.0029353189617693	0.0132758184811877	-0.2211026737017228	0.825015	0.825015	chr16	88804559	0.0835381552585508	chr16:88804559:T:C
chr16:88805500	['A', 'G']	19959	12540.513254823352	1578.6000698371363	-0.0130044524848389	0.0109762037741934	-1.1847859927140014	0.236116	0.236116	chr16	88805500	0.6268745826956428	chr16:88805500:A:G
chr16:88806103	['T', 'C']	19959	38440.92599458864	5195.46158940629	-0.0144710490556536	0.0269739588851336	-0.536482209277379	0.591631	0.591631	chr16	88806103	0.2279490781230567	chr16:88806103:T:C
chr16:88806134	['C', 'T']	19959	13946.397504634966	1809.786742965088	-0.0117270691286452	0.0106128601563486	-1.1049866818069838	0.269179	0.269179	chr16	88806134	0.5699588246110114	chr16:88806134:C:T
chr16:88808370	['C', 'T']	19959	27382.74389938368	3494.9341150916625	-0.0286407973788572	0.0108906002787817	-2.6298639786328715	0.00854846	0.00854846	chr16	88808370	2.068112116118809	chr16:88808370:C:T
chr16:88809070	['C', 'T']	19959	2838.284411484692	297.1843258841746	-0.0381916183631803	0.0197560109202539	-1.9331644691503067	0.0532301	0.0532301	chr16	88809070	1.2738427179450849	chr16:88809070:C:T
chr16:88809651	['A', 'G']	19959	1663.2499999999998	145.0938518202344	-0.0447344938276519	0.0251689113850877	-1.7773710250399046	0.0755224	0.0755224	chr16	88809651	1.1219242171978736	chr16:88809651:A:G
chr16:88810596	['A', 'G']	19959	3768.377611865512	446.7941208417057	-0.0183074984369402	0.0172803728226815	-1.0594388572977145	0.289413	0.289413	chr16	88810596	0.5384819649189103	chr16:88810596:A:G
chr16:88810716	['G', 'A']	19959	5757.576940421907	711.5547392899897	-0.0097776100040558	0.014353950559183	-0.6811790220219628	0.495766	0.495766	chr16	88810716	0.3047232607846257	chr16:88810716:G:A
chr16:88810905	['G', 'C']	19959	5799.0	861.9412170871685	0.0086376888845832	0.0143427394812171	0.6022342451311298	0.547025	0.547025	chr16	88810905	0.2619928251950087	chr16:88810905:G:C
chr16:88811021	['G', 'A']	19959	14665.734793065438	1911.2540878192813	-0.0110005856470829	0.0104893001950151	-1.0487435236442868	0.294309	0.294309	chr16	88811021	0.5311964569266444	chr16:88811021:G:A
chr16:88812501	['T', 'C']	19959	8758.632987520674	1100.5834940983257	-0.013646167981501	0.0122562869300294	-1.1134014779032495	0.265549	0.265549	chr16	88812501	0.575855329700689	chr16:88812501:T:C
chr16:88812544	['C', 'T']	19959	16474.12699208179	2215.9055853690834	-0.0043108314595943	0.0103138810786065	-0.4179640454199209	0.675978	0.675978	chr16	88812544	0.1700674381324432	chr16:88812544:C:T
chr16:88812679	['A', 'G']	19959	8714.873277546725	1102.308523521446	-0.0127850672260311	0.0122776152587183	-1.0413314765628017	0.297734	0.297734	chr16	88812679	0.5261715678751306	chr16:88812679:A:G
chr16:88812955	['G', 'C']	19959	3977.199268463774	483.6906249547986	-0.0250033286556492	0.0169939372054664	-1.4713087587264018	0.141223	0.141223	chr16	88812955	0.8500945670261493	chr16:88812955:G:C
chr16:88812959	['C', 'T']	19959	6710.0	873.445823879031	-0.0112003754004752	0.0135106391785947	-0.829004109459176	0.407112	0.407112	chr16	88812959	0.3902860962033204	chr16:88812959:C:T
chr16:88813323	['A', 'T']	19959	714.250501202887	89.01075662408358	-0.0116702614999942	0.0382696900366457	-0.3049478971169914	0.760409	0.760409	chr16	88813323	0.1189527515814417	chr16:88813323:A:T
chr16:88813384	['G', 'A']	19959	5389.270017035775	680.3003078672269	-0.0199758939741799	0.0147866536096241	-1.3509408214701315	0.17673	0.17673	chr16	88813384	0.7526897225443443	chr16:88813384:G:A
chr16:88813787	['T', 'C']	19959	6101.834310629981	762.5866236665872	-0.0168418920772793	0.014096232929449	-1.1947796380474265	0.232187	0.232187	chr16	88813787	0.6341620997839864	chr16:88813787:T:C
chr16:88813828	['T', 'C']	19959	10094.528816277438	1293.5744611542966	-0.0132685343954141	0.0116301520782631	-1.1408736795637562	0.253936	0.253936	chr16	88813828	0.595275725699523	chr16:88813828:T:C
chr16:88814072	['A', 'G']	19959	12895.292178183094	1686.7086121963223	-0.0117633981576088	0.0107703834572942	-1.092198639375468	0.274759	0.274759	chr16	88814072	0.5610480729306025	chr16:88814072:A:G
chr16:88814557	['C', 'G']	19959	3471.173915221966	415.8668259262712	-0.0276548758615016	0.0179549842661651	-1.5402339234356923	0.123519	0.123519	chr16	88814557	0.9082662330076906	chr16:88814557:C:G
chr16:88815075	['C', 'CT']	19959	38966.0	5319.283140125226	0.0391664304833538	0.0332332151856325	1.1785326897978363	0.238598	0.238598	chr16	88815075	0.6223332010370273	chr16:88815075:C:CT
chr16:88815227	['T', 'C']	19959	35647.0	4926.5229699318415	0.0218115653121439	0.0163556725700089	1.3335780120800016	0.182357	0.182357	chr16	88815227	0.7390775610969819	chr16:88815227:T:C
chr16:88815230	['G', 'A']	19959	1819.0911413969336	266.7092031999292	0.0004888646769385	0.0241298367475341	0.0202597589885672	0.983836	0.983836	chr16	88815230	0.0070772900148471	chr16:88815230:G:A
chr16:88816004	['A', 'G']	19959	5746.863800360794	933.860195981229	0.0356857863778877	0.0143495818927866	2.486886840642141	0.0128948	0.0128948	chr16	88816004	1.88958538943686	chr16:88816004:A:G
chr16:88816639	['T', 'G']	19959	23699.67362304189	3334.872549365905	0.0077065336020299	0.0103547602057126	0.7442503205219878	0.456734	0.456734	chr16	88816639	0.3403366576227598	chr16:88816639:T:G
chr16:88816683	['C', 'T']	19959	1218.061028159134	121.512572498364	-0.0305983339386388	0.0293179168626114	-1.0436735352660858	0.296649	0.296649	chr16	88816683	0.5277571113252258	chr16:88816683:C:T
chr16:88816880	['T', 'C']	19959	1668.5015787099685	207.4489599507893	-0.0169341433536554	0.0251232064509532	-0.6740438720159042	0.500291	0.500291	chr16	88816880	0.3007773097999693	chr16:88816880:T:C
chr16:88817165	['T', 'C']	19959	1216.0609279486923	123.40081120821836	-0.0277082353450159	0.0293397002110665	-0.9443939490071817	0.34498	0.34498	chr16	88817165	0.462206082148212	chr16:88817165:T:C
chr16:88817248	['AGAC', 'A']	19959	22869.14580619301	3175.8978387780603	0.0013307000750541	0.010189926917043	0.130589756520093	0.896101	0.896101	chr16	88817248	0.0476430380269071	chr16:88817248:AGAC:A
chr16:88817818	['G', 'A']	19959	1496.0	190.0965739196825	-0.0063420796298384	0.0265336967524649	-0.2390198278439782	0.811093	0.811093	chr16	88817818	0.0909293466874839	chr16:88817818:G:A
chr16:88817898	['G', 'A']	19959	1205.0603767912617	122.46933706485778	-0.0278163725068159	0.0294862310863275	-0.943368191932612	0.345504	0.345504	chr16	88817898	0.4615469203075203	chr16:88817898:G:A
chr16:88818058	['C', 'T']	19959	18648.803066746845	2586.358512072444	0.0026516483300104	0.0101180220297058	0.2620718083263149	0.793269	0.793269	chr16	88818058	0.1005795170890865	chr16:88818058:C:T
chr16:88818401	['A', 'G']	19959	19471.926788935656	2707.3973056392874	0.0021279153417833	0.0100989424516514	0.2107067499365129	0.833118	0.833118	chr16	88818401	0.0792934822432896	chr16:88818401:A:G
chr16:88818405	['T', 'C']	19959	19479.903983963915	2706.3582050312693	0.0019399934784073	0.0101006714655234	0.1920657933513789	0.847693	0.847693	chr16	88818405	0.0717614031042519	chr16:88818405:T:C
chr16:88818501	['C', 'G']	19959	13948.397705065892	1849.5698452029176	-0.0069675305963682	0.0105636757588941	-0.6595744469439933	0.509535	0.509535	chr16	88818501	0.2928259789101564	chr16:88818501:C:G
chr16:88818592	['A', 'G']	19959	11248.254272112252	1539.850413659585	-0.0022200635106653	0.0111902255823702	-0.1983930971117294	0.84274	0.84274	chr16	88818592	0.0743063921390411	chr16:88818592:A:G
chr16:88818672	['C', 'T']	19959	9819.984015633612	1324.0380233281155	-0.0061869588956479	0.0116552722028421	-0.5308292065576306	0.595543	0.595543	chr16	88818672	0.2250868756782277	chr16:88818672:C:T
chr16:88818724	['T', 'C']	19959	19482.928442573662	2711.3547189227943	0.0024738810588354	0.0100967323221252	0.2450179899703167	0.806445	0.806445	chr16	88818724	0.0934252463915877	chr16:88818724:T:C
chr16:88818829	['G', 'A']	19959	2699.270481535301	311.551739025382	-0.0172765735375239	0.0199845840892869	-0.8644950257826608	0.387326	0.387326	chr16	88818829	0.4119233491860474	chr16:88818829:G:A
chr16:88818928	['G', 'A']	19959	11214.371222372576	1538.6275384632283	-0.0017174500913207	0.0111941297402965	-0.153424172415862	0.878065	0.878065	chr16	88818928	0.0564733336423633	chr16:88818928:G:A
chr16:88819101	['G', 'A']	19959	1495.0749073053412	193.8599886579262	-0.0038372749573538	0.0265418737378293	-0.1445743806656982	0.885048	0.885048	chr16	88819101	0.0530331749859792	chr16:88819101:G:A
chr16:88819148	['C', 'T']	19959	15980.01283915944	2271.633807660998	0.0066008882200724	0.0103121765849852	0.6401062050938404	0.522111	0.522111	chr16	88819148	0.2822371568391285	chr16:88819148:C:T
chr16:88819157	['C', 'T']	19959	3474.7409393954586	428.5340646106752	-0.0142968162481907	0.0178501660186883	-0.8009346374270444	0.423179	0.423179	chr16	88819157	0.3734758920371618	chr16:88819157:C:T
chr16:88819530	['A', 'ATCT']	19959	19506.932050511125	2700.020454723261	0.000807721773001	0.0100934442595064	0.0800243952643167	0.936219	0.936219	chr16	88819530	0.0286225493745401	chr16:88819530:A:ATCT
chr16:88819553	['T', 'G']	19959	1524.0	195.7982938865134	-0.0068183099284831	0.0262995476435362	-0.2592557872438892	0.795441	0.795441	chr16	88819553	0.0993920276134853	chr16:88819553:T:G
chr16:88819815	['T', 'A']	19959	1435.5034582999197	177.49065421425624	-0.0154829064397318	0.0269725037332068	-0.5740255555389993	0.565957	0.565957	chr16	88819815	0.2472165641688504	chr16:88819815:T:A
chr16:88819934	['T', 'C']	19959	8233.47511652383	1159.7460143966068	0.0047252317043975	0.0124453054239696	0.3796798506283969	0.704187	0.704187	chr16	88819934	0.1523119967045994	chr16:88819934:T:C
chr16:88819995	['A', 'G']	19959	2328.771301366348	313.99614341915054	-0.0062123194495651	0.021851228772682	-0.2843006914710272	0.776183	0.776183	chr16	88819995	0.1100358734319267	chr16:88819995:A:G
chr16:88820080	['C', 'T']	19959	5958.567888849879	856.573930538534	0.0089738750756957	0.0141622554303998	0.6336473113197066	0.526318	0.526318	chr16	88820080	0.2787517769198355	chr16:88820080:C:T
chr16:88820240	['C', 'T']	19959	23310.503758268187	3169.557008142179	-0.0055048655745438	0.0102403370235865	-0.537566836117257	0.590882	0.590882	chr16	88820240	0.2284992397034305	chr16:88820240:C:T
chr16:88820403	['A', 'G']	19959	1451.14541263717	178.27093668833942	-0.0164893728527469	0.0268220614145805	-0.6147690364985627	0.538714	0.538714	chr16	88820403	0.2686417379425518	chr16:88820403:A:G
chr16:88820420	['C', 'T']	19959	1642.2468430547203	196.6801907174117	-0.0205113739825971	0.0253263458020238	-0.8098828841292245	0.418017	0.418017	chr16	88820420	0.3788060558898846	chr16:88820420:C:T
chr16:88820463	['T', 'C']	19959	2281.228591471664	311.37276886244564	-0.0045049681426035	0.0218187526351219	-0.2064723047160757	0.836424	0.836424	chr16	88820463	0.0775735142115792	chr16:88820463:T:C
chr16:88820609	['G', 'C']	19959	1494.599067715904	192.7539082099481	-0.0048170775242643	0.0265500925817306	-0.1814335490332344	0.856029	0.856029	chr16	88820609	0.0675115223244379	chr16:88820609:G:C
chr16:88820987	['C', 'T']	19959	17297.733326652302	2388.929963137072	0.000713540976327	0.0101717341928834	0.0701493926990622	0.944075	0.944075	chr16	88820987	0.0249935027439872	chr16:88820987:C:T
chr16:88821051	['C', 'T']	19959	9782.980307661472	1260.8094158967028	-0.0123830531665517	0.0117620890104788	-1.0527936963850286	0.292448	0.292448	chr16	88821051	0.5339513443534334	chr16:88821051:C:T
chr16:88821119	['T', 'A']	19959	9877.464214113874	1379.5461483965455	0.0023668899996534	0.0116873020262555	0.2025180828164003	0.839514	0.839514	chr16	88821119	0.0759720570339141	chr16:88821119:T:A
chr16:88821146	['A', 'G']	19959	18151.36602846833	2486.04371558224	-0.0032079802274912	0.0101296302834649	-0.3166927259653053	0.75148	0.75148	chr16	88821146	0.1240825733009197	chr16:88821146:A:G
chr16:88821172	['TCCAGAGG', 'T']	19959	15880.77401894452	2178.2159958577367	-0.0022216498410683	0.0102924721426649	-0.2158519168450334	0.829105	0.829105	chr16	88821172	0.0813904657911393	chr16:88821172:TCCAGAGG:T
chr16:88821296	['A', 'T']	19959	5437.634641407307	726.8300740211369	-0.0051175523772863	0.0147399183966491	-0.3471900074053151	0.728452	0.728452	chr16	88821296	0.1375990599844853	chr16:88821296:A:T
chr16:88821470	['C', 'T']	19959	1606.2414311485268	193.33792871255417	-0.0139758426424434	0.0256506551618125	-0.544853242705864	0.585861	0.585861	chr16	88821470	0.2322054114455209	chr16:88821470:C:T
chr16:88821660	['C', 'G']	19959	19490.97655075659	2701.3604237672503	0.0010405445718479	0.0100939146683155	0.1030863253792133	0.917895	0.917895	chr16	88821660	0.0372069958452657	chr16:88821660:C:G
chr16:88821923	['A', 'G']	19959	9616.927336507142	1350.2555046173004	0.0008885422029725	0.0117661694142569	0.0755166929600637	0.939804	0.939804	chr16	88821923	0.0269627108620872	chr16:88821923:A:G
chr16:88823019	['T', 'C']	19959	10865.544393225771	1458.400533760591	-0.0033496999429099	0.0112905645368087	-0.2966813512282311	0.766713	0.766713	chr16	88823019	0.1153671730025361	chr16:88823019:T:C
chr16:88823337	['A', 'G']	19959	3689.0	413.5398559287382	-0.0236688839602416	0.0173346138518162	-1.3654116649250712	0.172139	0.172139	chr16	88823337	0.7641207242920692	chr16:88823337:A:G
chr16:88824063	['C', 'T']	19959	14447.790987920407	1930.727964730308	-0.0077131026024832	0.0104748908462392	-0.7363420503090471	0.461531	0.461531	chr16	88824063	0.3357991230740716	chr16:88824063:C:T
chr16:88824198	['G', 'A']	19959	8322.833993085133	1051.5404983152605	-0.0073058106373456	0.0125500365342833	-0.5821346111135303	0.560483	0.560483	chr16	88824198	0.2514375554475239	chr16:88824198:G:A
chr16:88824224	['A', 'G']	19959	1586.2917859834206	193.0961351730529	-0.0140792794624295	0.0258595139148708	-0.5444525952335512	0.586136	0.586136	chr16	88824224	0.2320016037826767	chr16:88824224:A:G
chr16:88824618	['C', 'T']	19959	16187.6220874881	2117.0326940418126	-0.0123677468578465	0.0102343024353774	-1.2084601697028536	0.226885	0.226885	chr16	88824618	0.6441942155851695	chr16:88824618:C:T
chr16:88824731	['G', 'A']	19959	1580.0	192.8085025597184	-0.0138042558905015	0.0258710156386076	-0.5335799754958723	0.593638	0.593638	chr16	88824731	0.2264783067484037	chr16:88824731:G:A
chr16:88824832	['C', 'A']	19959	1585.0	194.4057688350006	-0.0134218430219689	0.0258351289783438	-0.5195191025839158	0.603405	0.603405	chr16	88824832	0.2193910954480493	chr16:88824832:C:A
chr16:88825973	['T', 'C']	19959	2395.4800801804063	326.08125865609844	-0.0063264811641865	0.0212896684530344	-0.2971620332248468	0.766346	0.766346	chr16	88825973	0.11557510508852	chr16:88825973:T:C
chr16:88826594	['G', 'A']	19959	1498.0	193.21871887358	-0.0048109199254232	0.0265175613226606	-0.1814239200537684	0.856037	0.856037	chr16	88826594	0.0675074636539717	chr16:88826594:G:A
chr16:88826605	['C', 'G']	19959	14642.200841852076	1917.273038709401	-0.010821306978931	0.0104322430804787	-1.037294366652593	0.299611	0.299611	chr16	88826605	0.5234422458737613	chr16:88826605:C:G
chr16:88827008	['A', 'G']	19959	14739.21542393265	1925.6513754043729	-0.0122159855407571	0.0104185988924038	-1.1725171174085411	0.241004	0.241004	chr16	88827008	0.6179757492777815	chr16:88827008:A:G
chr16:88827297	['C', 'T']	19959	1493.0748070948994	189.6806034221273	-0.0072476362469567	0.0265559663541654	-0.2729193187812544	0.784918	0.784918	chr16	88827297	0.1051757114173501	chr16:88827297:C:T
chr16:88827591	['T', 'C']	19959	1732.3471811576046	205.54782237690537	-0.0142756989131139	0.0246885317615301	-0.5782319925301673	0.563114	0.563114	chr16	88827591	0.2494036752035396	chr16:88827591:T:C
chr16:88827963	['C', 'T']	19959	1503.2259470835838	193.3858971740509	-0.0063222972947397	0.0264605527293782	-0.2389329262846548	0.81116	0.81116	chr16	88827963	0.0908934734540189	chr16:88827963:C:T
chr16:88828019	['C', 'T']	19959	1502.075258041888	198.17103477170724	-0.0027412159873736	0.0264861427601426	-0.1034962324336159	0.91757	0.91757	chr16	88828019	0.0373607941558776	chr16:88828019:C:T
chr16:88828224	['T', 'C']	19959	24072.33736230113	3316.717748178897	-0.0001605563897182	0.010529282494262	-0.0152485594156859	0.987834	0.987834	chr16	88828224	0.0053160300490727	chr16:88828224:T:C
chr16:88828305	['A', 'G']	19959	1497.2250450992185	196.27803636511808	-0.0040127820220947	0.026525290352693	-0.1512813608725436	0.879755	0.879755	chr16	88828305	0.0556382562162844	chr16:88828305:A:G
chr16:88828325	['G', 'A']	19959	1926.193014982212	211.3084336871701	-0.0309356234726671	0.0235675374825837	-1.3126370752790055	0.18932	0.18932	chr16	88828325	0.7228035042040436	chr16:88828325:G:A
chr16:88828657	['T', 'C']	19959	1502.1505236257954	192.8116861392756	-0.0069281295956369	0.026485902569601	-0.2615780065425697	0.79365	0.79365	chr16	88828657	0.1003709794122619	chr16:88828657:T:C
chr16:88828907	['A', 'G']	19959	1505.9808984257495	196.8102163403261	-0.0049012404189674	0.0264634421950711	-0.1852079704083341	0.853068	0.853068	chr16	88828907	0.0690163488468901	chr16:88828907:A:G
chr16:88829132	['G', 'C']	19959	1017.0519917227176	99.80631427259014	-0.0417721989077918	0.0328667738211659	-1.2709552551486158	0.203759	0.203759	chr16	88829132	0.6908831994517225	chr16:88829132:G:C
chr16:88829136	['C', 'T']	19959	996.8720230440744	97.9692025925828	-0.041738847398394	0.0330848648999472	-1.2615692258262945	0.207119	0.207119	chr16	88829136	0.6837800594036707	chr16:88829136:C:T
chr16:88829138	['C', 'T']	19959	986.2384187770336	101.03518963940236	-0.036049272053584	0.0333002475914091	-1.0825526733586257	0.27902	0.27902	chr16	88829138	0.5543646656212744	chr16:88829138:C:T
chr16:88829152	['C', 'T']	19959	901.088176042158	93.41832547830276	-0.036248414939712	0.0348154067372798	-1.0411601740932035	0.297814	0.297814	chr16	88829152	0.526054890264724	chr16:88829152:C:T
chr16:88829161	['G', 'A']	19959	816.9987548638035	67.64738902607567	-0.0593072808172693	0.0365521717859744	-1.6225378115569695	0.104704	0.104704	chr16	88829161	0.9800367266808084	chr16:88829161:G:A
chr16:88829217	['G', 'A']	19959	1500.225496091401	194.09700585409004	-0.0055334155743141	0.0265015965738066	-0.208795555350924	0.83461	0.83461	chr16	88829217	0.0785164160312101	chr16:88829217:G:A
chr16:88829252	['CAAG', 'C']	19959	1439.0	175.95438978385286	-0.0173496070128483	0.0269010882730509	-0.6449407115707253	0.518973	0.518973	chr16	88829252	0.2848552360938008	chr16:88829252:CAAG:C
chr16:88829411	['A', 'G']	19959	2921.0	405.5400377699503	0.0066676709613174	0.0193505943427663	0.3445718949614577	0.73042	0.73042	chr16	88829411	0.1364273436737566	chr16:88829411:A:G
chr16:88829430	['C', 'T']	19959	2915.14605671911	407.0525207343323	0.0076335784433532	0.0193730333694594	0.3940311410079515	0.693562	0.693562	chr16	88829430	0.1589147097106319	chr16:88829430:C:T
chr16:88829692	['T', 'C']	19959	2516.252142105527	323.12082865332474	-0.0113918926363331	0.0207902239766454	-0.5479446805926765	0.583736	0.583736	chr16	88829692	0.2337835221785632	chr16:88829692:T:C
chr16:88829729	['C', 'T']	19959	3165.158583024351	402.4191404486053	-0.0172377615402011	0.0187584042234355	-0.9189353920983024	0.35814	0.35814	chr16	88829729	0.445947170724682	chr16:88829729:C:T
chr16:88830490	['C', 'T']	19959	1203.0	154.3571701336514	-0.0003350229578898	0.0294739488955382	-0.0113667482792081	0.990931	0.990931	chr16	88830490	0.0039565850329151	chr16:88830490:C:T
chr16:88830695	['A', 'G']	19959	14162.419151175023	1894.356980684548	-0.0031123292903102	0.0105380243764232	-0.2953427681637797	0.767735	0.767735	chr16	88830695	0.1147886600439524	chr16:88830695:A:G
chr16:88830941	['A', 'T']	19959	14212.136199639208	1916.1327220183289	-0.0014973083574384	0.0105312738424768	-0.1421773262982831	0.886941	0.886941	chr16	88830941	0.0521052688116295	chr16:88830941:A:T
chr16:88832378	['C', 'T']	19959	2384.0	386.7487465478502	0.0231362134795105	0.0213734785982631	1.08247299910229	0.279055	0.279055	chr16	88832378	0.5543101915563672	chr16:88832378:C:T
chr16:88832493	['T', 'C']	19959	3778.189297524802	462.3808581862372	-0.0190602181586772	0.0173065873758383	-1.1013273584650842	0.270767	0.270767	chr16	88832493	0.5674042668377559	chr16:88832493:T:C
chr16:88832914	['T', 'C']	19959	8442.807067669173	1175.9422442860282	-0.0012588811772561	0.0123184195241538	-0.1021950238654993	0.918603	0.918603	chr16	88832914	0.0368721405844156	chr16:88832914:T:C
chr16:88832950	['G', 'A']	19959	1744.4370051117571	235.09958574766216	-0.0041350688888281	0.0245773146857593	-0.1682473834793705	0.86639	0.86639	chr16	88832950	0.0622865690441884	chr16:88832950:G:A
chr16:88832992	['T', 'G']	19959	1671.8583488266936	202.778631581668	-0.0188208402629359	0.0251175449168206	-0.7493105048786876	0.453679	0.453679	chr16	88832992	0.3432513229936159	chr16:88832992:T:G
chr16:88834263	['C', 'T']	19959	954.433118432404	118.7021740673639	-0.0025207702588501	0.0331226498910593	-0.0761041241307987	0.939337	0.939337	chr16	88834263	0.0271785706908326	chr16:88834263:C:T
chr16:88834850	['G', 'T']	19959	1203.0602765808196	163.33018198527608	0.0081420115176756	0.0294745688926904	0.2762385277735087	0.782368	0.782368	chr16	88834850	0.1065889211392044	chr16:88834850:G:T
chr16:88834884	['G', 'A']	19959	1424.071349834653	170.08682739398395	-0.0200408475904682	0.0270643481753174	-0.7404888327865022	0.459012	0.459012	chr16	88834884	0.3381759605070538	chr16:88834884:G:A
chr16:88834983	['CCT', 'C']	19959	2112.317498496693	273.8407082621022	0.0043797479978278	0.0226249662571481	0.1935803107084883	0.846506	0.846506	chr16	88834983	0.0723699592825632	chr16:88834983:CCT:C
chr16:88835113	['G', 'A']	19959	1209.0	157.34353057479126	0.0024664255486158	0.0294085791737772	0.0838675521874602	0.933163	0.933163	chr16	88835113	0.0300424893536309	chr16:88835113:G:A
chr16:88835265	['G', 'A']	19959	1209.0	155.9176343107478	0.0007151900152413	0.0294083884639297	0.0243192521793064	0.980598	0.980598	chr16	88835265	0.008508996863703	chr16:88835265:G:A
chr16:88835442	['T', 'A']	19959	17358.609140108238	2304.398658286775	-0.0080215691686722	0.0101951817234406	-0.7868000185057205	0.431408	0.431408	chr16	88835442	0.3651118056320808	chr16:88835442:T:A
chr16:88835703	['G', 'A']	19959	1429.0716003607577	168.7109661183232	-0.0209119551224158	0.0270229684206563	-0.7738585486571012	0.439024	0.439024	chr16	88835703	0.3575117376561404	chr16:88835703:G:A
chr16:88835868	['C', 'T']	19959	3101.0	381.9015851468944	-0.0213119014808297	0.0189007867750109	-1.127566896263102	0.259516	0.259516	chr16	88835868	0.5858358613318979	chr16:88835868:C:T
chr16:88835869	['G', 'A']	19959	2855.0	351.0066308372219	-0.0126806817785288	0.0195812303350188	-0.6475937191674269	0.517255	0.517255	chr16	88835869	0.2862953025724949	chr16:88835869:G:A
chr16:88836110	['A', 'G']	19959	16388.46556047574	2187.936338274456	-0.0040619339421348	0.0108072020084748	-0.3758543551744062	0.707029	0.707029	chr16	88836110	0.1505627725090717	chr16:88836110:A:G
chr16:88836372	['A', 'G']	19959	8722.0	1178.4525404900462	-0.0042567368637951	0.012213561816611	-0.3485254283484959	0.727449	0.727449	chr16	88836372	0.138197448795623	chr16:88836372:A:G
chr16:88836412	['T', 'C']	19959	7579.75953299594	1033.8737073326815	-0.0047509515045744	0.0128359399647153	-0.3701288349458128	0.71129	0.71129	chr16	88836412	0.1479532969894087	chr16:88836412:T:C
chr16:88836415	['G', 'T']	19959	7570.758631056771	1032.2902150430584	-0.0048231669278262	0.0128402448813578	-0.3756288896661731	0.707197	0.707197	chr16	88836415	0.1504595903114556	chr16:88836415:G:T
chr16:88836514	['C', 'T']	19959	1155.0578715302136	146.8546150363918	0.0017447817005276	0.0300740910118786	0.0580161076136444	0.953736	0.953736	chr16	88836514	0.0205718240487242	chr16:88836514:C:T
chr16:88836526	['C', 'T']	19959	1160.0581220563183	147.74377921604014	0.0011464405157429	0.030014827855126	0.0381958051292689	0.969532	0.969532	chr16	88836526	0.0134378521922156	chr16:88836526:C:T
chr16:88836614	['A', 'G']	19959	1207.1209600641378	156.0358832232768	0.001614404083692	0.0294556348580496	0.0548079880631344	0.956292	0.956292	chr16	88836614	0.0194094773623219	chr16:88836614:A:G
chr16:88836946	['A', 'C']	19959	1208.544962406015	155.1793997180822	0.0004142434401752	0.0294449905286605	0.0140683842221678	0.988776	0.988776	chr16	88836946	0.0049020835113893	chr16:88836946:A:C
chr16:88837062	['T', 'C']	19959	8402.262928442573	1101.5015932753536	-0.0008548924862987	0.0123459553173367	-0.0692447416441133	0.944796	0.944796	chr16	88837062	0.0246619540710921	chr16:88837062:T:C
chr16:88837146	['G', 'A']	19959	7541.755724808338	1012.7464754988088	-0.0066634792338215	0.0128517291881291	-0.518488923652113	0.604123	0.604123	chr16	88837146	0.2188746296190909	chr16:88837146:G:A
chr16:88837427	['A', 'G']	19959	1216.0	154.38868220134296	-0.0013892664966227	0.0293319259297576	-0.047363630330639	0.962224	0.962224	chr16	88837427	0.016723815031067	chr16:88837427:A:G
chr16:88837512	['A', 'C']	19959	1207.1814491882142	154.28487997325018	-0.0001015964646421	0.0294558783169194	-0.0034491066112185	0.997248	0.997248	chr16	88837512	0.0011968260031664	chr16:88837512:A:C
chr16:88837678	['A', 'G']	19959	1206.1812988574866	154.18480185117997	0.0003482380441033	0.0294666526299368	0.0118180388005632	0.990571	0.990571	chr16	88837678	0.0041143905917341	chr16:88837678:A:G
chr16:88837854	['T', 'C']	19959	1204.0	152.9115890619954	-0.0008619212505118	0.0294884852274515	-0.0292290785323018	0.976682	0.976682	chr16	88837854	0.0102468161439321	chr16:88837854:T:C
chr16:88837893	['T', 'C']	19959	1210.0606273173664	153.93617275424234	-0.0003211947377105	0.0294230568044464	-0.0109164299224677	0.99129	0.99129	chr16	88837893	0.0037992749038146	chr16:88837893:T:C
chr16:88838004	['C', 'T']	19959	1203.0	151.67299243975052	-0.0019381460712725	0.0294996403482593	-0.0657006678180354	0.947617	0.947617	chr16	88838004	0.0233671567504888	chr16:88838004:C:T
chr16:88838018	['C', 'T']	19959	554.0	43.69971847710821	-0.051465225599415	0.0434559836923043	-1.184306998175928	0.236306	0.236306	chr16	88838018	0.6265252511403357	chr16:88838018:C:T
chr16:88838392	['A', 'G']	19959	20877.18401403157	2795.6783776033653	-0.0057767432732489	0.0101738194669335	-0.5678047749937192	0.570174	0.570174	chr16	88838392	0.2439925904533845	chr16:88838392:A:G
chr16:88838666	['A', 'G']	19959	6004.300831746668	774.4070120988856	-0.0118136053727099	0.0140833651228089	-0.8388339910024055	0.401573	0.401573	chr16	88838666	0.3962354949297781	chr16:88838666:A:G
chr16:88839558	['G', 'A']	19959	1454.0728529912817	180.63899045687447	-0.01556831764403	0.0268200597075692	-0.5804728928189632	0.561602	0.561602	chr16	88839558	0.2505713542482347	chr16:88839558:G:A
chr16:88840372	['A', 'G']	19959	6144.923631990379	814.3309542171162	-0.0115073800212068	0.013939649925666	-0.8255142763678144	0.40909	0.40909	chr16	88840372	0.3881811364828024	chr16:88840372:A:G
chr16:88840635	['A', 'G']	19959	15262.058682034578	2010.96232925504	-0.0104572966939703	0.0103625730994055	-1.0091409337870176	0.312919	0.312919	chr16	88840635	0.5045680663052656	chr16:88840635:A:G
chr16:88842620	['C', 'T']	19959	3996.0	536.9586773619288	-0.0124712500301989	0.0168438291667791	-0.7404046851054433	0.459063	0.459063	chr16	88842620	0.3381277095066456	chr16:88842620:C:T
chr16:88842687	['G', 'A']	19959	2385.0	286.85357685357	-0.0274365953459961	0.0214861623271191	-1.2769425702125756	0.201637	0.201637	chr16	88842687	0.6954297727154282	chr16:88842687:G:A
chr16:88842751	['G', 'T']	19959	13047.307410933508	1690.099541418914	-0.0064527697263837	0.0107625582629895	-0.5995572398965465	0.548808	0.548808	chr16	88842751	0.260579566524096	chr16:88842751:G:T
chr16:88843754	['A', 'G']	19959	20239.182492730368	2694.889653319329	-0.0081334048204151	0.0101115108954631	-0.8043708704368305	0.421192	0.421192	chr16	88843754	0.3755198862729957	chr16:88843754:A:G
chr16:88843789	['A', 'G']	19959	24779.690707698475	3408.4226689224265	0.0013854852687591	0.0104541811455728	0.1325292961224277	0.894567	0.894567	chr16	88843789	0.0483871267113648	chr16:88843789:A:G
chr16:88843799	['C', 'T']	19959	552.0553189357117	60.890058248496366	-0.0216935343898228	0.0435399634273813	-0.4982442033054228	0.618317	0.618317	chr16	88843799	0.2087888128498271	chr16:88843799:C:T
chr16:88844187	['CA', 'C']	19959	13630.51218167235	1926.054813692213	0.0099781248808467	0.0107009354589757	0.9324535148445596	0.351113	0.351113	chr16	88844187	0.454553090432841	chr16:88844187:CA:C
chr16:88844416	['G', 'A']	19959	2995.150065136788	375.7309546401679	-0.0199831118552912	0.0192050116052324	-1.0405154792953522	0.298113	0.298113	chr16	88844416	0.5256190850033894	chr16:88844416:G:A
chr16:88844635	['C', 'T']	19959	3867.193756889468	503.89043463872	-0.0159870537084338	0.0170883863232331	-0.9355508124660108	0.349516	0.349516	chr16	88844635	0.4565329385086849	chr16:88844635:C:T
chr16:88845254	['G', 'A']	19959	11802.956800641476	1713.91354939884	0.0152133268935172	0.0110014261229539	1.382850434433713	0.166726	0.166726	chr16	88845254	0.777996669061929	chr16:88845254:G:A
chr16:88846669	['A', 'G']	19959	8138.631069907291	1092.2812262561238	-0.0030447705147182	0.0125452154767178	-0.2427037240108729	0.808237	0.808237	chr16	88846669	0.0924612720225236	chr16:88846669:A:G
chr16:88846699	['T', 'C']	19959	7914.56887218045	1043.2154934067007	-0.007721294312276	0.0127032754891047	-0.6078191659228658	0.543314	0.543314	chr16	88846699	0.2649491040139318	chr16:88846699:T:C
chr16:88847009	['G', 'A']	19959	514.0257540835755	65.1354522837433	-0.0141370584854403	0.0446760478521489	-0.3164348496587156	0.751676	0.751676	chr16	88847009	0.1239693159690986	chr16:88847009:G:A
chr16:88847242	['A', 'G']	19959	29574.927136056125	4048.481931165504	0.0017118183476899	0.0115825375781134	0.1477930320661908	0.882508	0.882508	chr16	88847242	0.0542813490108395	chr16:88847242:A:G
chr16:88847324	['T', 'G']	19959	8055.825330793905	1068.9434023105707	-0.0045424984291891	0.0125949181277483	-0.3606612113802793	0.718357	0.718357	chr16	88847324	0.1436596719165208	chr16:88847324:T:G
chr16:88847538	['G', 'C']	19959	29656.401062550125	4078.861885814892	0.0048102346091492	0.0116183433222252	0.4140206977657086	0.678863	0.678863	chr16	88847538	0.1682178609878908	chr16:88847538:G:C
chr16:88848190	['A', 'C']	19959	3014.151017135985	382.3745334308883	-0.0176095218154936	0.0191555147103872	-0.9192925422121266	0.357954	0.357954	chr16	88848190	0.44617278014314	chr16:88848190:A:C
chr16:88848356	['C', 'T']	19959	513.0	63.752959823030274	-0.0184264028526854	0.0447165419169399	-0.4120712841997525	0.680292	0.680292	chr16	88848356	0.1673046361631776	chr16:88848356:C:T
chr16:88849292	['C', 'T']	19959	7274.476245422162	949.5028563752368	-0.0064688119285446	0.0131211154089154	-0.4930077761643124	0.622013	0.622013	chr16	88849292	0.2062005385097186	chr16:88849292:C:T
chr16:88849312	['T', 'C']	19959	422.1268982107954	41.468462205313855	-0.0385885504596064	0.0492357232287943	-0.7837510638421749	0.433196	0.433196	chr16	88849312	0.3633155621712506	chr16:88849312:T:C
chr16:88849363	['C', 'A']	19959	515.0516109635716	64.4348587327669	-0.0191398298614949	0.0446344150837341	-0.4288132783993835	0.668064	0.668064	chr16	88849363	0.1751819304654166	chr16:88849363:C:A
chr16:88849447	['T', 'C']	19959	1039.8857185838935	140.70429592397215	-0.0149011133495455	0.031692057508948	-0.4701844727291175	0.638228	0.638228	chr16	88849447	0.1950241465875953	chr16:88849447:T:C
chr16:88849610	['A', 'G']	19959	1459.8045418087029	273.7830617314952	0.0505932640617665	0.0267961719364194	1.8880780501711816	0.05903	0.05903	chr16	88849610	1.2289272167788052	chr16:88849610:A:G
chr16:88849628	['G', 'T']	19959	19440.84423394978	2725.586119093355	0.0079765331614503	0.0101059049535486	0.7892942985426991	0.429949	0.429949	chr16	88849628	0.366583056820807	chr16:88849628:G:T
chr16:88849636	['T', 'C']	19959	9119.198275862069	1227.4258877309735	-0.0042974444558142	0.0120543521927669	-0.3565056327450685	0.721466	0.721466	chr16	88849636	0.1417841307663466	chr16:88849636:T:C
chr16:88850443	['G', 'A']	19959	28940.90003507541	3984.615329350135	0.0045652307761036	0.0113564932211685	0.4019929997046985	0.687693	0.687693	chr16	88850443	0.1626053963019292	chr16:88850443:G:A
chr16:88851064	['TC', 'T']	19959	3117.156177973745	399.49131246850646	-0.0155337827295923	0.0188880548240338	-0.8224130475217888	0.410852	0.410852	chr16	88851064	0.3863145945687809	chr16:88851064:TC:T
chr16:88851094	['G', 'A']	19959	21746.17908503282	2932.9665344089462	-0.0009289337009293	0.0101733856712995	-0.0913101823663311	0.927247	0.927247	chr16	88851094	0.0328045631064467	chr16:88851094:G:A
chr16:88851240	['C', 'G']	19959	421.0210942980258	43.19443450814125	-0.0342975897266538	0.0492867591996806	-0.6958783714648465	0.486513	0.486513	chr16	88851240	0.3129055505593834	chr16:88851240:C:G
chr16:88851251	['C', 'T']	19959	7882.0	1029.663352694563	-0.008199573099909	0.0127178395387709	-0.6447300325587751	0.51911	0.51911	chr16	88851251	0.2847406049046451	chr16:88851251:C:T
chr16:88851577	['G', 'A']	19959	7233.087191822008	928.2675891248076	-0.0104295669012676	0.0131260949264456	-0.7945673834991736	0.426875	0.426875	chr16	88851577	0.3696992789743922	chr16:88851577:G:A
chr16:88851688	['C', 'T']	19959	2378.0	314.9522323885978	-0.0093131331981241	0.0214243960415635	-0.4346975840092095	0.663787	0.663787	chr16	88851688	0.1779712573259536	chr16:88851688:C:T
chr16:88851848	['C', 'T']	19959	986.0	118.34323039173547	-0.0142637785952315	0.0324227078703472	-0.4399317494476386	0.659991	0.659991	chr16	88851848	0.1804619866959908	chr16:88851848:C:T
chr16:88852199	['G', 'T']	19959	17902.484815074673	2426.5827189770966	-0.0012526949171281	0.0101496965057436	-0.1234219088638987	0.901774	0.901774	chr16	88852199	0.0449022904525007	chr16:88852199:G:T
chr16:88852319	['C', 'G']	19959	3211.0	422.0035141774305	-0.0129596074400966	0.0186691331409646	-0.6941729614461912	0.487582	0.487582	chr16	88852319	0.3119523355494875	chr16:88852319:C:G
chr16:88852597	['G', 'A']	19959	1533.076811303738	205.9899641871468	-0.0145462055763412	0.0262604927083491	-0.5539197507789515	0.57964	0.57964	chr16	88852597	0.2368416522211124	chr16:88852597:G:A
chr16:88852769	['T', 'C']	19959	1660.0831746668002	247.14069424666283	0.005035244255299	0.0252410347699189	0.1994864434519854	0.841884	0.841884	chr16	88852769	0.074747744165967	chr16:88852769:T:C
chr16:88852811	['C', 'T']	19959	5376.538758330411	691.9903040461772	-0.0060136873691884	0.0147998435730525	-0.4063345223552326	0.684501	0.684501	chr16	88852811	0.1646259130607951	chr16:88852811:C:T
chr16:88853049	['C', 'G']	19959	28349.68158356301	3915.652750802597	0.0076115775902653	0.0111557617209642	0.6823001226318303	0.495057	0.495057	chr16	88853049	0.3053447942779416	chr16:88853049:C:G
chr16:88853369	['G', 'A']	19959	1559.138683169313	264.7893978666286	0.0310809814784746	0.0262363225518175	1.1846546488018173	0.236168	0.236168	chr16	88853369	0.6267789482335385	chr16:88853369:G:A
chr16:88853585	['T', 'C']	19959	1334.13368742797	238.3710768550042	0.0361868405525382	0.0280994199827627	1.2878145020337284	0.197825	0.197825	chr16	88853585	0.7037188256004532	chr16:88853585:T:C
chr16:88854545	['G', 'A']	19959	1777.0	184.02247915099468	-0.0224309735819847	0.0245483251212052	-0.9137476170465284	0.360861	0.360861	chr16	88854545	0.4426600517172159	chr16:88854545:G:A
chr16:88855085	['C', 'A']	19959	24463.12834519394	3301.3555608231004	-0.0036165748740181	0.01036647234254	-0.3488722831176696	0.727189	0.727189	chr16	88855085	0.1383526991967501	chr16:88855085:C:A
chr16:88855226	['C', 'G']	19959	23299.0	3285.8441531586445	0.0076641138388784	0.0102128498479285	0.7504383157491444	0.453	0.453	chr16	88855226	0.3439017979871681	chr16:88855226:C:G
chr16:88856222	['T', 'C']	19959	2095.10497043792	290.63409869834567	0.007242225423382	0.0226977225666508	0.3190727793114731	0.749675	0.749675	chr16	88856222	0.1251269716710011	chr16:88856222:T:C
chr16:88856227	['A', 'G']	19959	2489.12471189498	420.6428273442581	0.0359116027825405	0.0209755959073522	1.7120659141775845	0.0869001	0.0869001	chr16	88856227	1.0609797237881209	chr16:88856227:A:G
chr16:88857069	['T', 'C']	19959	6640.98736081854	987.5705323500028	0.0149084643845603	0.0135356195465496	1.101424602936678	0.270725	0.270725	chr16	88857069	0.567471637614338	chr16:88857069:T:C
chr16:88857261	['T', 'C']	19959	2911.145856298226	491.5311442262231	0.0334575064232344	0.0194804681218469	1.7174898577366575	0.0859052	0.0859052	chr16	88857261	1.065980546728082	chr16:88857261:T:C
chr16:88857627	['C', 'T']	19959	1276.0	261.5996352724306	0.0594511383912161	0.028718595806953	2.070126923713396	0.0384533	0.0384533	chr16	88857627	1.4150663838133362	chr16:88857627:C:T
chr16:88857749	['G', 'C']	19959	38415.0	5223.699268762134	0.0142362017588989	0.0267954523262313	0.5312917126971761	0.595223	0.595223	chr16	88857749	0.2253202955735801	chr16:88857749:G:C
chr16:88859239	['C', 'A']	19959	3850.578773301263	549.5025976558869	0.012132831897948	0.0171534669802601	0.7073107676663999	0.479382	0.479382	chr16	88859239	0.3193182770346048	chr16:88859239:C:A
chr16:88859581	['A', 'G']	19959	9824.476698737222	1335.5470709342662	0.0022096850986402	0.0117075057924342	0.188740893048987	0.850298	0.850298	chr16	88859581	0.070428842433488	chr16:88859581:A:G
chr16:88860460	['T', 'C']	19959	11367.139048955254	1638.9978814639978	0.0114420417895589	0.0111796802853221	1.0234677108415395	0.306099	0.306099	chr16	88860460	0.5141380892043357	chr16:88860460:T:C
chr16:88860813	['T', 'C']	19959	22816.57489472629	3207.1233687593067	0.009129213481919	0.0101587989605439	0.8986508658529707	0.36885	0.36885	chr16	88860813	0.4331502122056015	chr16:88860813:T:C
chr16:88861345	['T', 'C']	19959	11372.709410703546	1649.0692800907962	0.0126563020429847	0.0111779147310374	1.1322596698507872	0.257539	0.257539	chr16	88861345	0.5891569949634532	chr16:88861345:T:C
chr16:88862799	['T', 'C']	19959	18784.764670508644	2615.3198737591943	0.0070188222675818	0.0101352862585927	0.6925134711050942	0.488623	0.488623	chr16	88862799	0.3110260941820887	chr16:88862799:T:C
chr16:88863532	['C', 'T']	19959	693.0	78.62838108550841	-0.0230019251013035	0.0387441922121103	-0.593687047993577	0.552728	0.552728	chr16	88863532	0.2574885344457583	chr16:88863532:C:T
chr16:88863576	['A', 'G']	19959	10191.042395389628	1395.9511236961337	0.000810483200517	0.0116159034953084	0.0697735824720266	0.944375	0.944375	chr16	88863576	0.0248555183168994	chr16:88863576:A:G
chr16:88863969	['A', 'G']	19959	10357.556825015035	1409.1314731211169	0.0009712133396987	0.0115246214460822	0.0842729059902378	0.93284	0.93284	chr16	88863969	0.0301928397218305	chr16:88863969:A:G
chr16:88864740	['G', 'A']	19959	6078.304539533019	797.4083937160655	-0.0043771409652826	0.0140794785431026	-0.3108880028392103	0.755889	0.755889	chr16	88864740	0.1215419746400906	chr16:88864740:G:A
chr16:88864866	['C', 'T']	19959	457.2749285606859	43.87363236625482	-0.0550167507352653	0.0476596709205786	-1.1543669872783378	0.248364	0.248364	chr16	88864866	0.6049113542861181	chr16:88864866:C:T
chr16:88865101	['G', 'A']	19959	5593.0	757.9970442407177	0.0019142679515239	0.0145406474323382	0.1316494303593791	0.895263	0.895263	chr16	88865101	0.0480493639354134	chr16:88865101:G:A
chr16:88865506	['T', 'C']	19959	27258.0	3693.620831922061	-0.0039476697506618	0.0108645879581826	-0.3633519987924331	0.716346	0.716346	chr16	88865506	0.1448771598217956	chr16:88865506:T:C
chr16:88867634	['T', 'G']	19959	14975.002305648844	2127.199950318325	0.0067799922325413	0.0104324070233497	0.6498972113881692	0.515766	0.515766	chr16	88867634	0.2875472905406014	chr16:88867634:T:G
chr16:88867741	['T', 'C']	19959	14457.173030667467	1965.738053993323	-0.0018300404457987	0.0104931684460729	-0.1744030371001703	0.86155	0.86155	chr16	88867741	0.0647195132316501	chr16:88867741:T:C
chr16:88867935	['C', 'A']	19959	10621.0	1374.8799763942725	-0.010777326254832	0.0114256804067107	-0.9432546571582824	0.345562	0.345562	chr16	88867935	0.4614740211053905	chr16:88867935:C:A
chr16:88867964	['T', 'C']	19959	10625.129391130042	1376.9024072877812	-0.0106208494547256	0.0114211137283652	-0.9299311527165648	0.352418	0.352418	chr16	88867964	0.4529419177939461	chr16:88867964:T:C
chr16:88868009	['A', 'G']	19959	10622.53221765708	1380.09899209757	-0.0100662271595146	0.0114259459463363	-0.8809972676916418	0.37833	0.37833	chr16	88868009	0.4221292195904778	chr16:88868009:A:G
chr16:88868266	['A', 'G']	19959	14259.572216097024	1929.0373957950624	-0.0027194494846851	0.0105343847660132	-0.2581498155885526	0.796294	0.796294	chr16	88868266	0.0989265566292751	chr16:88868266:A:G
chr16:88868514	['G', 'C']	19959	6218.623139750463	790.0854613418406	-0.011893979557061	0.0139305541994727	-0.8538051958845457	0.393223	0.393223	chr16	88868514	0.4053610877856001	chr16:88868514:G:C
chr16:88868521	['A', 'G']	19959	11043.106579145162	1455.1330976010431	-0.0080726912255615	0.0113003781449518	-0.7143735476823696	0.475005	0.475005	chr16	88868521	0.3233018188783317	chr16:88868521:A:G
chr16:88868899	['C', 'T']	19959	13303.332665129798	1866.7859391494403	0.0049371026692149	0.0107082554869467	0.4610557410806251	0.644764	0.644764	chr16	88868899	0.1905992190903952	chr16:88868899:C:T
chr16:88868907	['A', 'G']	19959	13315.335672045703	1872.711931986737	0.0055624144211472	0.0107092643122371	0.5194021044742745	0.603486	0.603486	chr16	88868907	0.2193328004519196	chr16:88868907:A:G
chr16:88869556	['A', 'G']	19959	3557.0	549.0172390323248	0.0193451402646905	0.0176714197468887	1.0947134153211673	0.273655	0.273655	chr16	88869556	0.5627966123759556	chr16:88869556:A:G
chr16:88871440	['T', 'C']	19959	9274.5761768687	1269.8283798701314	-0.0050519178759915	0.012020735788859	-0.4202669424507054	0.674295	0.674295	chr16	88871440	0.1711500606710692	chr16:88871440:T:C
chr16:88877292	['G', 'A']	19959	1353.0677923639644	157.6355861743847	-0.0333691959549453	0.0276971547233586	-1.2047878667769114	0.2283	0.2283	chr16	88877292	0.6414940885097647	chr16:88877292:G:A
chr16:88880650	['C', 'T']	19959	7320.73357719096	897.1935562654429	-0.0142271785396875	0.0130514299335767	-1.090085807616072	0.275689	0.275689	chr16	88880650	0.5595805619123825	chr16:88880650:C:T
chr16:88883459	['C', 'T']	19959	1449.0	235.4176397695593	0.01858249388592	0.0269455656449241	0.689630870280897	0.490434	0.490434	chr16	88883459	0.3094194293939317	chr16:88883459:C:T
chr16:88883927	['G', 'T']	19959	13702.05953096813	1920.576878463713	0.0039494019788441	0.010626687569744	0.3716493924305015	0.710158	0.710158	chr16	88883927	0.1486450162185953	chr16:88883927:G:T
chr16:88884277	['C', 'T']	19959	12216.060288663928	1651.550488374662	0.0017445623002703	0.0109582272004498	0.1592011434293653	0.873512	0.873512	chr16	88884277	0.0587311244555373	chr16:88884277:C:T
chr16:88887379	['C', 'T']	19959	453.0680998196032	44.03261185448325	-0.0486593593166629	0.0476606467645365	-1.0209546579814672	0.307288	0.307288	chr16	88887379	0.5124543991824116	chr16:88887379:C:T
chr16:88887564	['A', 'G']	19959	4939.237345895561	620.7685935085357	-0.0059073599221542	0.0153231195836197	-0.3855194035338072	0.699857	0.699857	chr16	88887564	0.154990689207554	chr16:88887564:A:G
chr16:88888870	['G', 'A']	19959	2028.5081687882123	213.5255857410241	-0.0317142781218537	0.0229564857548432	-1.3814953412528634	0.167142	0.167142	chr16	88888870	0.776914405424995	chr16:88888870:G:A
chr16:88888983	['G', 'A']	19959	1426.786344495688	137.6225721349911	-0.0406838299229082	0.0272054527396302	-1.4954292550200423	0.134818	0.134818	chr16	88888983	0.8702521198274489	chr16:88888983:G:A
chr16:88889050	['A', 'G']	19959	15008.79953847697	2008.5114203378805	-0.0005044538993854	0.0104238505059011	-0.0483941993507965	0.961403	0.961403	chr16	88889050	0.0170945270155548	chr16:88889050:A:G
chr16:88889527	['A', 'G']	19959	24290.03795437453	3363.209258124893	0.0089818094012134	0.0103904984856796	0.8644252644463922	0.387365	0.387365	chr16	88889527	0.4118796221134249	chr16:88889527:A:G
chr16:88889666	['G', 'A']	19959	4612.92448008018	649.1984336696145	0.005544436291533	0.0158190090443383	0.3504920109719115	0.725973	0.725973	chr16	88889666	0.1390795310479246	chr16:88889666:G:A
chr16:88890779	['T', 'C']	19959	15032.259470835836	2024.977294163772	-0.0002299520514198	0.0104304919546985	-0.0220461366940838	0.982411	0.982411	chr16	88890779	0.0077067834051107	chr16:88890779:T:C
chr16:88890945	['C', 'T']	19959	12475.625062631529	1773.6562564678136	0.0103936018156022	0.010902502876875	0.9533225473985234	0.340438	0.340438	chr16	88890945	0.4679619695356651	chr16:88890945:C:T
chr16:88891282	['G', 'A']	19959	12260.0	1752.7334389805444	0.0115260106232891	0.0109492396814419	1.0526768030135298	0.292502	0.292502	chr16	88891282	0.533871160057034	chr16:88891282:G:A
chr16:88893860	['C', 'T']	19959	15569.0	2163.326456744658	0.0063826043961931	0.0103186668982461	0.6185493202884599	0.53622	0.53622	chr16	88893860	0.2706569916816503	chr16:88893860:C:T
chr16:88894721	['T', 'G']	19959	3547.0	437.41622781554247	-0.0169094126788844	0.0178411123525412	-0.9477779380990172	0.343254	0.343254	chr16	88894721	0.464384393150768	chr16:88894721:T:G
chr16:88894834	['C', 'T']	19959	1855.0	171.46013453082972	-0.0455108806018721	0.0241437777003192	-1.884994186360092	0.0594451	0.0594451	chr16	88894834	1.2258839380287234	chr16:88894834:C:T
chr16:88895479	['G', 'A']	19959	10382.600982259197	1491.5605280608006	0.0135378429112199	0.0114766548791109	1.1795983284171678	0.238174	0.238174	chr16	88895479	0.6231056495401751	chr16:88895479:G:A
chr16:88896409	['C', 'T']	19959	10496.0	1493.997888130696	0.0126931790272399	0.0114331627132786	1.1102071531351416	0.266923	0.266923	chr16	88896409	0.5736140026728922	chr16:88896409:C:T
chr16:88896472	['C', 'T']	19959	8212.822969384175	1187.2662091904783	0.0148593902336137	0.0124125595007825	1.1971253980838452	0.231272	0.231272	chr16	88896472	0.635876943889914	chr16:88896472:C:T
chr16:88896473	['A', 'G']	19959	8236.650714106741	1195.9752482355327	0.0158821973850625	0.0123996450106272	1.280859038420095	0.200258	0.200258	chr16	88896473	0.6984101254986226	chr16:88896473:A:G
chr16:88896861	['G', 'A']	19959	417.020893877142	67.6153719067692	0.0331146471190722	0.0491753651629374	0.67339910968328	0.500701	0.500701	chr16	88896861	0.3004215412273177	chr16:88896861:G:A
chr16:88897192	['G', 'A']	19959	6733.337358452751	950.19080458824	0.0023610820621994	0.0134838821147216	0.1751040273202639	0.861	0.861	chr16	88897192	0.0649968485463452	chr16:88897192:G:A
chr16:88897496	['C', 'T']	19959	7891.0	1091.570401012617	0.008346453965137	0.0126874428759935	0.6578515502859724	0.510641	0.510641	chr16	88897496	0.2918843180885584	chr16:88897496:C:T
chr16:88897838	['C', 'T']	19959	1778.089087082874	252.92734320640272	-0.0049716691752622	0.0244931681738734	-0.2029818739645703	0.839151	0.839151	chr16	88897838	0.0761598835500899	chr16:88897838:C:T
chr16:88898526	['T', 'C']	19959	18456.6989225758	2680.276382324444	0.0164897119444856	0.0101157065869241	1.6301097508898514	0.103094	0.103094	chr16	88898526	0.9867666096215936	chr16:88898526:T:C
chr16:88899332	['AG', 'A']	19959	4328.167321051047	721.1848304782934	0.0313417287022864	0.016312406829597	1.921343001660572	0.0547027	0.0547027	chr16	88899332	1.2619912373564712	chr16:88899332:AG:A
chr16:88899522	['G', 'A']	19959	3973.597263980758	643.3344846921682	0.0291594583932532	0.016848440291496	1.7306918556711115	0.0835222	0.0835222	chr16	88899522	1.0781980747431938	chr16:88899522:G:A
chr16:88900132	['G', 'A']	19959	3170.0	505.9457389989877	0.0247991511131628	0.0186980925344875	1.3262931000807854	0.184758	0.184758	chr16	88900132	0.7333967476252365	chr16:88900132:G:A
chr16:88900259	['C', 'T']	19959	13147.317432479833	1890.626017657201	0.007010551851691	0.0107408005067	0.6527029197980143	0.513955	0.513955	chr16	88900259	0.2890749045596427	chr16:88900259:C:T
chr16:88900402	['C', 'T']	19959	3854.193105521596	615.19954693748	0.027273260774062	0.0170082338393017	1.6035327966293902	0.108833	0.108833	chr16	88900402	0.9632393992621592	chr16:88900402:C:T
chr16:88900529	['C', 'T']	19959	38617.0	5202.39410816242	-0.0347578729371993	0.0287986603362181	-1.2069267296259154	0.227475	0.227475	chr16	88900529	0.6430663262976364	chr16:88900529:C:T
chr16:88900645	['G', 'A']	19959	3854.0	613.0254033868222	0.0266118862384676	0.0170083726451846	1.5646344770087093	0.117685	0.117685	chr16	88900645	0.9292788883236948	chr16:88900645:G:A
chr16:88900759	['A', 'C']	19959	4771.0	703.2821922831389	0.0135187515820548	0.0155616079129895	0.8687245982319464	0.385008	0.385008	chr16	88900759	0.4145302462843343	chr16:88900759:A:C
chr16:88901029	['T', 'C']	19959	22116.0	3145.6596042499223	0.0129423912835589	0.0100829509523388	1.283591613679007	0.1993	0.1993	chr16	88901029	0.7004927012995124	chr16:88901029:T:C
chr16:88901451	['A', 'G']	19959	3927.72713092483	602.4521466379385	0.0206106598653076	0.0169088653182367	1.2189262542104702	0.222887	0.222887	chr16	88901451	0.6519152612322319	chr16:88901451:A:G
chr16:88901640	['T', 'C']	19959	4419.22141497144	691.5415428380916	0.0218936600652028	0.0160819951397383	1.3613771099273586	0.17341	0.17341	chr16	88901640	0.7609258617641064	chr16:88901640:T:C
chr16:88901717	['G', 'A']	19959	3855.0	585.7568881398935	0.0181523413114425	0.0170165546176552	1.0667459846782867	0.286099	0.286099	chr16	88901717	0.543483660178802	chr16:88901717:G:A
chr16:88902139	['G', 'A']	19959	11294.0	1645.1154035024497	0.0112838480648822	0.0112169786193072	1.0059614489645026	0.314446	0.314446	chr16	88902139	0.5024539254670815	chr16:88902139:G:A
chr16:88902275	['C', 'T']	19959	1660.0	235.5216413740918	-0.008533703530417	0.0253119161895773	-0.3371417425098347	0.736014	0.736014	chr16	88902275	0.1331139247047292	chr16:88902275:C:T
chr16:88902349	['T', 'C']	19959	4223.867425762438	625.5634005255362	0.0145843373545802	0.0164408112804369	0.8870813675681699	0.375046	0.375046	chr16	88902349	0.4259154620830058	chr16:88902349:T:C
chr16:88902900	['G', 'A']	19959	4409.104540443019	686.5638246329494	0.021619847277095	0.0160976030250635	1.3430476104693057	0.179272	0.179272	chr16	88902900	0.7464875364003464	chr16:88902900:G:A
chr16:88903561	['A', 'G']	19959	19253.080419405	2819.6949287283887	0.0170430090094747	0.0100939713050356	1.6884344619617098	0.0913435	0.0913435	chr16	88903561	1.0393223515908	chr16:88903561:A:G
chr16:88903815	['C', 'G']	19959	1964.393685793034	273.52389469337174	0.0054388953112152	0.0233817662529554	0.2326126799992171	0.816065	0.816065	chr16	88903815	0.0882752480879758	chr16:88903815:C:G
chr16:88904079	['A', 'C']	19959	1974.0989077061831	273.6929838735265	0.005001878353666	0.0233317043304783	0.2143811820524448	0.830252	0.830252	chr16	88904079	0.0807900695532234	chr16:88904079:A:C
chr16:88904158	['G', 'A']	19959	14435.446509996493	2101.230588823591	0.0112533629661679	0.0105019432684315	1.0715505386508068	0.283935	0.283935	chr16	88904158	0.5467810697144561	chr16:88904158:G:A
chr16:88904276	['T', 'C']	19959	4784.0	711.4288927387639	0.0152135408444809	0.0155211052783086	0.9801841152216472	0.327007	0.327007	chr16	88904276	0.4854429506154482	chr16:88904276:T:C
chr16:88904304	['G', 'A']	19959	4718.0	689.2400383924099	0.0115494575478107	0.0156310311907113	0.7388800781533835	0.459989	0.459989	chr16	88904304	0.3372525537454282	chr16:88904304:G:A
chr16:88904410	['A', 'G']	19959	21781.18259257404	3055.2789141592475	0.008308862483902	0.0100873855668375	0.8236884006117118	0.410126	0.410126	chr16	88904410	0.3870826976751981	chr16:88904410:A:G
chr16:88904473	['A', 'G']	19959	4786.0	712.7283218301609	0.0153744896142703	0.0155191754431146	0.990676964161236	0.321855	0.321855	chr16	88904473	0.4923397397413422	chr16:88904473:A:G
chr16:88904536	['G', 'A']	19959	14437.723369075058	2100.516009497446	0.0111611179811036	0.0105001075546562	1.0629527291036438	0.287816	0.287816	chr16	88904536	0.5408850668324792	chr16:88904536:G:A
chr16:88904678	['G', 'T']	19959	1747.0797161077885	194.00376210677413	-0.0110002969710472	0.0254140130947405	-0.4328437594660638	0.665133	0.665133	chr16	88904678	0.1770915044852464	chr16:88904678:G:T
chr16:88904952	['T', 'C']	19959	4400.661455201444	671.5475797491565	0.018175251246347	0.0161149740882238	1.127848617493517	0.259397	0.259397	chr16	88904952	0.586035050961961	chr16:88904952:T:C
chr16:88904995	['T', 'C']	19959	4773.956752693561	702.4941877010917	0.0133801830580379	0.0155395548934023	0.8610403032662635	0.389226	0.389226	chr16	88904995	0.4097981568944768	chr16:88904995:T:C
chr16:88905275	['A', 'G']	19959	498.0748647023452	77.03029958163579	0.0133731293611216	0.0455795770464031	0.2934017871097584	0.769218	0.769218	chr16	88905275	0.1139505616550741	chr16:88905275:A:G
chr16:88905562	['A', 'G']	19959	5702.857486832205	877.6935662419567	0.0210491032300169	0.0144500071610577	1.456684622741467	0.145219	0.145219	chr16	88905562	0.8379765581860205	chr16:88905562:A:G
chr16:88905567	['A', 'G']	19959	4441.58877751473	664.5168618061961	0.0162945940083358	0.0161010015011849	1.0120236313956426	0.311539	0.311539	chr16	88905567	0.5064875784603791	chr16:88905567:A:G
chr16:88905570	['C', 'T']	19959	5716.145577549487	874.6358978378846	0.020047736300801	0.0144239998924967	1.3898874410855868	0.164579	0.164579	chr16	88905570	0.7836255808245703	chr16:88905570:C:T
chr16:88905990	['C', 'T']	19959	2287.208669911195	371.12584013753775	0.0303637330091065	0.021809167468732	1.3922463135119298	0.163863	0.163863	chr16	88905990	0.7855190983505456	chr16:88905990:C:T
chr16:88906022	['C', 'T']	19959	3452.691956903032	526.2116056258544	0.0180740022208873	0.0179036008542935	1.0095177147871346	0.312739	0.312739	chr16	88906022	0.5048179568489792	chr16:88906022:C:T
chr16:88906146	['G', 'A']	19959	10935.095755875132	1537.031900135934	0.0015551926234674	0.0113147018734457	0.1374488378803277	0.890677	0.890677	chr16	88906146	0.0502797623492227	chr16:88906146:G:A
chr16:88906557	['G', 'C']	19959	3440.0	546.3916242417271	0.0244152072655321	0.0179207652419287	1.362397583804543	0.173088	0.173088	chr16	88906557	0.7617330402380297	chr16:88906557:G:C
chr16:88906695	['C', 'T']	19959	3439.0	545.4800176970595	0.0242590180390857	0.0179228620381849	1.353523672022998	0.175904	0.175904	chr16	88906695	0.7547242847143635	chr16:88906695:C:T
chr16:88906711	['C', 'A']	19959	668.0	114.24001869525728	0.0160187093496353	0.0393292842350407	0.4072972509213211	0.683794	0.683794	chr16	88906711	0.1650747142711053	chr16:88906711:C:A
chr16:88906930	['T', 'C']	19959	8610.294197233916	1195.537713470883	0.0076203314237744	0.0122847682637753	0.6203072992630067	0.535063	0.535063	chr16	88906930	0.2715950797702894	chr16:88906930:T:C
chr16:88906948	['G', 'A']	19959	8653.300661455201	1205.7172363057134	0.0079270558758825	0.0122638563666056	0.6463754661598812	0.518044	0.518044	chr16	88906948	0.2856333519426582	chr16:88906948:G:A
chr16:88907468	['C', 'T']	19959	3390.169856699068	541.8432270041872	0.0258198728823306	0.0180423885225603	1.4310673362368471	0.152427	0.152427	chr16	88907468	0.8169380978755658	chr16:88907468:C:T
chr16:88907529	['C', 'T']	19959	13689.47887902284	1974.10064296672	0.0085151349915209	0.0108483252741824	0.784926223754173	0.432506	0.432506	chr16	88907529	0.3640078633464111	chr16:88907529:C:T
chr16:88907537	['T', 'G']	19959	5012.251127367472	807.1654289631723	0.0271108125543708	0.0152314445677991	1.7799239221003322	0.0751036	0.0751036	chr16	88907537	1.1243392451174965	chr16:88907537:T:G
chr16:88907852	['A', 'G']	19959	5015.0	810.4209435828783	0.0276539069728705	0.0152250113397808	1.8163472168073016	0.0693321	0.0693321	chr16	88907852	1.1590656452563013	chr16:88907852:A:G
chr16:88907937	['A', 'G']	19959	5010.255136814674	809.2155406279221	0.0275345772575406	0.0152347328069425	1.807355442754666	0.0707219	0.0707219	chr16	88907937	1.1504460801721434	chr16:88907937:A:G
chr16:88907981	['A', 'G']	19959	5012.50227990179	807.7818651725559	0.0272244625279009	0.0152314213908701	1.787388177981832	0.0738899	0.0738899	chr16	88907981	1.1314149211997615	chr16:88907981:A:G
chr16:88908108	['A', 'G']	19959	18842.7762966675	2815.719039273812	0.0208864426290085	0.0100569252250584	2.0768219074520515	0.0378308	0.0378308	chr16	88908108	1.4221544746757486	chr16:88908108:A:G
chr16:88908452	['A', 'G']	19959	18472.0	2747.116729854669	0.0192848654774865	0.0100756196509981	1.9140128493810389	0.0556328	0.0556328	chr16	88908452	1.254669081458641	chr16:88908452:A:G
chr16:88908494	['T', 'C']	19959	5014.50744248985	808.203098591141	0.0273372181487663	0.0152311411957345	1.7948240251637888	0.0726969	0.0726969	chr16	88908494	1.1384841082826234	chr16:88908494:T:C
chr16:88908924	['A', 'G']	19959	11485.575458462772	1623.3797627079382	0.005347964614982	0.0111594175138048	0.479233311986605	0.631778	0.631778	chr16	88908924	0.1994355013257016	chr16:88908924:A:G
chr16:88909039	['C', 'G']	19959	18489.926395430404	2744.369376710853	0.018470673977499	0.010079136030168	1.8325652042212808	0.0668822	0.0668822	chr16	88909039	1.174689449801308	chr16:88909039:C:G
chr16:88909195	['C', 'T']	19959	3578.7172137308944	561.3665200130447	0.0226313292662371	0.017613841121856	1.2848605315370507	0.198856	0.198856	chr16	88909195	0.7014613006921842	chr16:88909195:C:T
chr16:88909502	['G', 'C']	19959	18619.90737762589	2738.785444032292	0.0159524163191009	0.0101201708541215	1.5762991108597828	0.114973	0.114973	chr16	88909502	0.9394041364094454	chr16:88909502:G:C
chr16:88909721	['G', 'A']	19959	3427.1717105922435	537.5250309113026	0.0217486408574612	0.0179513805928276	1.211530263368752	0.225707	0.225707	chr16	88909721	0.646454971652273	chr16:88909721:G:A
chr16:88910069	['T', 'C']	19959	18240.224962406013	2705.2425815828365	0.0179953993887301	0.0101038435466153	1.7810449365833976	0.0749203	0.0749203	chr16	88910069	1.125400492267386	chr16:88910069:T:C
chr16:88910255	['C', 'G']	19959	14468.899724379851	2091.375500488304	0.0090861593811577	0.0105228735612733	0.8634675051686431	0.387891	0.387891	chr16	88910255	0.4112902969549366	chr16:88910255:C:G
chr16:88910785	['G', 'A']	19959	1419.0	181.8776739267256	-0.0172075644702418	0.0273553460401299	-0.6290384499248721	0.529331	0.529331	chr16	88910785	0.2762726710291351	chr16:88910785:G:A
chr16:88911179	['C', 'G']	19959	5173.518414591372	810.6801342251824	0.0189429082200247	0.0150505372767691	1.2586200659602709	0.208182	0.208182	chr16	88911179	0.681556823522012	chr16:88911179:C:G
chr16:88911391	['C', 'A']	19959	1052.0	154.70117150350688	0.0015932694487571	0.0313886314161497	0.050759443049097	0.959518	0.959518	chr16	88911391	0.0179468737400263	chr16:88911391:C:A
chr16:88911572	['C', 'G']	19959	3497.0	395.5577934259225	-0.0207506814364338	0.017893736672307	-1.1596617194299237	0.2462	0.2462	chr16	88911572	0.6087119514047025	chr16:88911572:C:G
chr16:88911574	['G', 'A']	19959	2377.119100110232	370.5301268450871	0.023357995997078	0.021367196948094	1.0931708100889468	0.274332	0.274332	chr16	88911574	0.5617235302997974	chr16:88911574:G:A
chr16:88912436	['C', 'T']	19959	3559.178324481411	577.1234752733683	0.0293812836652442	0.0177182438171489	1.6582503304761531	0.0972827	0.0972827	chr16	88912436	1.0119643844238404	chr16:88912436:C:T
chr16:88912441	['A', 'G']	19959	9543.47815412366	1363.0922959817449	0.0082079951371669	0.0118554270569629	0.6923407396232241	0.488731	0.488731	chr16	88912441	0.3109301129833901	chr16:88912441:A:G
chr16:88912775	['C', 'T']	19959	3602.0	415.3244061417059	-0.0189117900091615	0.0176869230650553	-1.0692526868354038	0.284969	0.284969	chr16	88912775	0.5452023816097262	chr16:88912775:C:T
chr16:88913584	['C', 'T']	19959	1053.105526882798	131.43315683813125	-0.0028546568170055	0.0316555698960664	-0.0901786581754213	0.928146	0.928146	chr16	88913584	0.0323837026528553	chr16:88913584:C:T
chr16:88913693	['A', 'G']	19959	12907.526914595026	1773.1922325475866	0.0064955511560446	0.0108146258934622	0.600626523749783	0.548096	0.548096	chr16	88913693	0.2611433673937121	chr16:88913693:A:G
chr16:88914026	['G', 'A']	19959	5223.523425364534	845.668864941347	0.0245415150689966	0.0149559402322675	1.6409209108798175	0.10083	0.10083	chr16	88914026	0.9964102328108602	chr16:88914026:G:A
chr16:88914108	['A', 'G']	19959	3335.671261717379	362.79407109219295	-0.0237119078938964	0.0183154909899315	-1.2946367589561982	0.195461	0.195461	chr16	88914108	0.7089398836616467	chr16:88914108:A:G
chr16:88914337	['A', 'G']	19959	9821.492083375088	1362.294896286068	0.0025079959901048	0.0117546455710833	0.2133621107449255	0.831047	0.831047	chr16	88914337	0.0803744139253462	chr16:88914337:A:G
chr16:88916184	['G', 'A']	19959	6537.826885443319	993.9928349718884	0.0153760287216772	0.0136371610950091	1.1275095024949449	0.259541	0.259541	chr16	88916184	0.5857940263809929	chr16:88916184:G:A
chr16:88917119	['A', 'G']	19959	9648.900616448656	1310.329675430508	-0.0015330370180152	0.0118170088478772	-0.129731392922719	0.89678	0.89678	chr16	88917119	0.04731408594664	chr16:88917119:A:G
chr16:88917423	['G', 'A']	19959	7544.512002004511	1153.9991138288174	0.0152380535145674	0.0128958420473686	1.1816253222236694	0.237368	0.237368	chr16	88917423	0.6245778294427036	chr16:88917423:G:A
chr16:88918100	['C', 'A']	19959	760.0	121.95963418425256	0.0164684122930958	0.0369867967428942	0.4452511096749597	0.656143	0.656143	chr16	88918100	0.1830015000406105	chr16:88918100:C:A
chr16:88918560	['C', 'T']	19959	2673.0	285.0589053917405	-0.0225395888657692	0.0202599518776721	-1.1125193683509895	0.265928	0.265928	chr16	88918560	0.5752359326748842	chr16:88918560:C:T
chr16:88918796	['A', 'G']	19959	2659.266472916771	287.1973982053788	-0.0210364250408287	0.0203017781669511	-1.0361863314551196	0.300128	0.300128	chr16	88918796	0.5226934858206004	chr16:88918796:A:G
chr16:88918949	['A', 'C']	19959	4273.856527186168	533.0805385695205	-0.0078877695911521	0.0163889409721022	-0.4812861065628918	0.630318	0.630318	chr16	88918949	0.2004402905436633	chr16:88918949:A:C
chr16:88918978	['T', 'C']	19959	2538.635962714244	285.6660044087723	-0.0157908830975423	0.0207592565218361	-0.7606670827027122	0.446865	0.446865	chr16	88918978	0.3498236594415007	chr16:88918978:T:C
chr16:88919506	['T', 'C']	19959	5839.462864588554	712.5329225871329	-0.011626034624145	0.0143293678440266	-0.8113431625660615	0.417178	0.417178	chr16	88919506	0.3796786022841609	chr16:88919506:T:C
chr16:88919871	['T', 'C']	19959	8209.411313758894	1109.464320440243	-0.0016208583644402	0.0125570437542788	-0.129079614291216	0.897296	0.897296	chr16	88919871	0.047064268259049	chr16:88919871:T:C
chr16:88920324	['T', 'G']	19959	5880.883944678292	718.8564151071321	-0.011729951169157	0.0142958988500692	-0.8205116231009313	0.411934	0.411934	chr16	88920324	0.3851723609860609	chr16:88920324:T:G
chr16:88920907	['A', 'G']	19959	5864.175244299674	722.4125920415564	-0.0101757458100184	0.0142972370299663	-0.7117281324140179	0.476641	0.476641	chr16	88920907	0.3218086029717089	chr16:88920907:A:G
chr16:88920983	['G', 'A']	19959	5734.287303337008	711.804761359683	-0.0083959659107671	0.0144286017472934	-0.5818974047393086	0.560642	0.560642	chr16	88920983	0.2513143705696814	chr16:88920983:G:A
chr16:88921089	['C', 'A']	19959	9397.4708387614	1336.9845703010988	0.007348511301806	0.0119038497417843	0.6173222496258256	0.537029	0.537029	chr16	88921089	0.2700022614142034	chr16:88921089:C:A
chr16:88921453	['T', 'C']	19959	21130.23472813831	2983.7088440385555	0.0089053353162504	0.010055126863094	0.8856512143010588	0.375816	0.375816	chr16	88921453	0.4250247341775075	chr16:88921453:T:C
chr16:88921744	['A', 'G']	19959	5846.0	700.9154475319434	-0.0147168795424057	0.0143444759630638	-1.0259614628168212	0.304922	0.304922	chr16	88921744	0.515811240331511	chr16:88921744:A:G
chr16:88922597	['T', 'C']	19959	16364.279579052867	2297.175121320653	0.0066919707674869	0.0101856134826008	0.6570022295582105	0.511187	0.511187	chr16	88922597	0.2914201992550821	chr16:88922597:T:C
chr16:88922651	['A', 'G']	19959	20697.0	2964.7255549166266	0.012438666361045	0.0100383707758026	1.239112066972887	0.215319	0.215319	chr16	88922651	0.6669176458333625	chr16:88922651:A:G
chr16:88922891	['T', 'C']	19959	4308.021809977437	566.4856035950537	-0.0092297815776656	0.0163198130806474	-0.5655568193125082	0.571701	0.571701	chr16	88922891	0.2428310481318843	chr16:88922891:T:C
chr16:88923102	['C', 'T']	19959	11545.313806063645	1651.6772320140865	0.0082818901738742	0.0111456119980736	0.7430628461950417	0.457452	0.457452	chr16	88923102	0.3396544693107036	chr16:88923102:C:T
chr16:88923454	['A', 'G']	19959	16594.66287518164	2356.3625074755028	0.0092141937482141	0.0101989173195902	0.9034482248929828	0.366299	0.366299	chr16	88923454	0.4361642669621947	chr16:88923454:A:G
chr16:88924495	['C', 'T']	19959	3113.3119707370847	454.09362495900393	0.0077069155920512	0.0187553680385833	0.4109178543549084	0.681137	0.681137	chr16	88924495	0.1667655277934685	chr16:88924495:C:T
chr16:88924533	['T', 'G']	19959	24248.429824121864	3492.321883802174	0.0198916619999817	0.0103307264986677	1.9254852988845368	0.0541829	0.0541829	chr16	88924533	1.2661377541885577	chr16:88924533:T:G
chr16:88924548	['C', 'T']	19959	3332.5009019843656	493.4387116543698	0.0115986559509391	0.0182287809450416	0.6362825899278847	0.5246	0.5246	chr16	88924548	0.2801717137456652	chr16:88924548:C:T
chr16:88924911	['A', 'T']	19959	1912.1916119657265	280.1358175728477	0.0122733404988366	0.0235726640977512	0.5206598816299042	0.60261	0.60261	chr16	88924911	0.2199636657114762	chr16:88924911:A:T
chr16:88925092	['A', 'G']	19959	21187.67716061761	3029.716167861445	0.011040093082313	0.0100841564700326	1.0947958924597434	0.273619	0.273619	chr16	88925092	0.5628537486600511	chr16:88925092:A:G
chr16:88925104	['C', 'T']	19959	1478.0	157.50142491032284	-0.0204233697335788	0.0270430763739426	-0.755216213243318	0.450128	0.450128	chr16	88925104	0.3466639711377836	chr16:88925104:C:T
chr16:88925253	['T', 'C']	19959	18115.81530290124	2623.988828527003	0.0121538320744586	0.0102207919012435	1.189128219407337	0.234403	0.234403	chr16	88925253	0.6300368343130416	chr16:88925253:T:C
chr16:88925304	['A', 'G']	19959	38932.95064635735	5240.582801157748	-0.0388057821675953	0.0328003108696714	-1.183091901835504	0.236787	0.236787	chr16	88925304	0.6256421447837656	chr16:88925304:A:G
chr16:88925507	['T', 'C']	19959	14951.498221175529	2213.240683699449	0.0167102361318193	0.0104597731577383	1.597571561048321	0.110154	0.110154	chr16	88925507	0.9579997277788846	chr16:88925507:T:C
chr16:88925529	['A', 'G']	19959	11606.326033575544	1824.5475529544783	0.0265035197218225	0.0111326536370837	2.38070100676959	0.0172891	0.0172891	chr16	88925529	1.762227613736312	chr16:88925529:A:G
chr16:88925535	['G', 'A']	19959	13129.973541791944	2048.039429497756	0.0270235357704117	0.0107738756787581	2.5082464821541914	0.0121411	0.0121411	chr16	88925535	1.9157419638136253	chr16:88925535:G:A
chr16:88925545	['G', 'T']	19959	6154.2333750939615	913.3524645221834	0.0097875726488972	0.0139951376667581	0.6993552247896166	0.484338	0.484338	chr16	88925545	0.3148514559113483	chr16:88925545:G:T
chr16:88925559	['A', 'AAG']	19959	16387.463168971735	2411.4204434216267	0.0155286402596071	0.0103087860231582	1.5063500420634053	0.131993	0.131993	chr16	88925559	0.8794491001728157	chr16:88925559:A:AAG
chr16:88925631	['C', 'T']	19959	16385.283788524182	2409.305067657073	0.015285663495475	0.010309432649129	1.482687167733367	0.138173	0.138173	chr16	88925631	0.8595768129430392	chr16:88925631:C:T
chr16:88925637	['G', 'C']	19959	16387.28418942621	2408.146507265948	0.0151380043578197	0.0103099677382718	1.4682882373749393	0.142042	0.142042	chr16	88925637	0.8475832213123486	chr16:88925637:G:C
chr16:88925776	['C', 'T']	19959	11082.110487548229	1712.9820181191617	0.024155740037656	0.0112862978475722	2.140271359474363	0.0323449	0.0323449	chr16	88925776	1.4901941872199012	chr16:88925776:C:T
chr16:88925787	['T', 'C']	19959	20660.03512375989	2972.385870530088	0.0119875998284938	0.0100866306640279	1.1884642382361994	0.234665	0.234665	chr16	88925787	0.6295516800663581	chr16:88925787:T:C
chr16:88925930	['G', 'A']	19959	7507.128382441371	957.232750644628	-0.0136605441193453	0.0129139520106784	-1.057812829724741	0.290154	0.290154	chr16	88925930	0.537371437968817	chr16:88925930:G:A
chr16:88926103	['C', 'G']	19959	14572.380694632386	2099.768023044044	0.0081853528638876	0.0105197001104957	0.7780975482106051	0.436521	0.436521	chr16	88926103	0.3599948585683974	chr16:88926103:C:G
chr16:88926212	['G', 'A']	19959	1965.0984567591945	261.2084166707562	-0.005148045750246	0.0232932448864817	-0.221010244615327	0.825087	0.825087	chr16	88926212	0.0835002555375435	chr16:88926212:G:A
chr16:88926248	['AGT', 'A']	19959	4628.159416658314	628.7349994828243	-0.0029849107080561	0.015759654057179	-0.1894020450719479	0.84978	0.84978	chr16	88926248	0.070693494465439	chr16:88926248:AGT:A
chr16:88926277	['C', 'T']	19959	2314.0	329.67327756843645	0.0059153314458579	0.0215337528426226	0.2747004430249383	0.783549	0.783549	chr16	88926277	0.1059338393176588	chr16:88926277:C:T
chr16:88927000	['G', 'A']	19959	7957.196031268792	1205.1053101017978	0.0184326016538984	0.0126786386759146	1.4538312925436123	0.146009	0.146009	chr16	88927000	0.8356203734630288	chr16:88927000:G:A
chr16:88927094	['C', 'A']	19959	1059.0	129.9934170770313	-0.0231720785797972	0.031310491906083	-0.7400739231214497	0.459264	0.459264	chr16	88927094	0.3379375959800771	chr16:88927094:C:A
chr16:88927120	['G', 'C']	19959	1816.1819912812548	189.9892366278065	-0.0396860548880294	0.0241890378883519	-1.6406628106171988	0.100883	0.100883	chr16	88927120	0.9961820114461432	chr16:88927120:G:C
chr16:88927503	['C', 'G']	19959	1840.0	243.7283918092025	-0.009082688210976	0.0239384437151728	-0.379418491821974	0.704381	0.704381	chr16	88927503	0.1521923672227115	chr16:88927503:C:G
chr16:88927568	['C', 'T']	19959	1239.1862597714974	141.89819165427014	-0.0247669163820729	0.0292436198846734	-0.8469169165700065	0.397052	0.397052	chr16	88927568	0.4011526120424763	chr16:88927568:C:T
chr16:88927573	['C', 'G']	19959	1797.0	251.4452580974652	-0.0017041904275533	0.0241924028179204	-0.0704432065049355	0.943842	0.943842	chr16	88927573	0.0251007009044966	chr16:88927573:C:G
chr16:88928248	['C', 'T']	19959	4744.0	653.8740276977035	0.0001290936332351	0.0155882980381308	0.0082814450249386	0.993393	0.993393	chr16	88928248	0.0028789046106608	chr16:88928248:C:T
chr16:88928463	['G', 'A']	19959	2010.1007114941376	268.59462813771745	-0.0048420959844673	0.0229318520459392	-0.21115154479312	0.832771	0.832771	chr16	88928463	0.0794744068876086	chr16:88928463:G:A
chr16:88928808	['T', 'C']	19959	21011.0	2991.91362241462	0.0110819936729962	0.0100892977192347	1.0983909863090784	0.272047	0.272047	chr16	88928808	0.5653560589167955	chr16:88928808:T:C
chr16:88929024	['G', 'A']	19959	19640.872487594606	2577.6196810900965	-0.0053306443214146	0.0100932653316452	-0.5281387287721045	0.597409	0.597409	chr16	88929024	0.2237282390119458	chr16:88929024:G:A
chr16:88929029	['T', 'C']	19959	9705.403869286289	1469.0622411580034	0.0192099963035	0.0117732885197293	1.6316593508524422	0.102767	0.102767	chr16	88929029	0.9881463213205056	chr16:88929029:T:C
chr16:88929104	['G', 'A']	19959	22446.49852167377	3050.5776879731934	0.0031421061034758	0.0101738338056132	0.3088418941679869	0.757445	0.757445	chr16	88929104	0.1206488969031521	chr16:88929104:G:A
chr16:88929279	['CA', 'C']	19959	21425.22038484666	3005.555239427247	0.0071163514830399	0.0101318528326684	0.7023741462266954	0.482454	0.482454	chr16	88929279	0.3165440885347495	chr16:88929279:CA:C
chr16:88930433	['A', 'G']	19959	5647.778037620767	833.7428043880651	0.0107888978734196	0.0145726462270101	0.7403526926648799	0.459095	0.459095	chr16	88930433	0.3380974371059771	chr16:88930433:A:G
chr16:88931784	['C', 'T']	19959	38430.92549353643	5170.117646601082	-0.0295846297025215	0.0269773938607351	-1.096645208030309	0.27281	0.27281	chr16	88931784	0.564139714421638	chr16:88931784:C:T
chr16:88931801	['A', 'G']	19959	17308.35183698051	2529.2307192424146	0.0141606268675578	0.010182717747345	1.3906529886139634	0.164346	0.164346	chr16	88931801	0.7842408617014194	chr16:88931801:A:G
chr16:88932001	['G', 'A']	19959	10240.026106128176	1374.756959446838	-0.0057050976895536	0.0115989514654629	-0.4918632263046474	0.622821	0.622821	chr16	88932001	0.2056367525098854	chr16:88932001:G:A
chr16:88932360	['T', 'C']	19959	12453.727240808545	1819.196162750584	0.0109927517696726	0.0109421081288459	1.0046283257513462	0.315088	0.315088	chr16	88932360	0.5015681364420624	chr16:88932360:T:C
chr16:88932405	['T', 'C']	19959	10265.951874085682	1380.870196291541	-0.0055830024561623	0.011667039005955	-0.478527795554013	0.63228	0.63228	chr16	88932405	0.1990905553795869	chr16:88932405:T:C
chr16:88933784	['TC', 'T']	19959	5526.998578608054	771.4191003515671	0.0023756020952984	0.0147052393306429	0.1615480062502697	0.871663	0.871663	chr16	88933784	0.059651388380365	chr16:88933784:TC:T
chr16:88933895	['G', 'T']	19959	5618.222322503009	777.4225926530142	-0.0009560931824823	0.0145392194568472	-0.0657595949576255	0.94757	0.94757	chr16	88933895	0.0233886974645752	chr16:88933895:G:T
chr16:88934639	['A', 'G']	19959	12169.609730433913	1743.7225067270003	0.0098013322399838	0.0109965959666729	0.89130602503615	0.372776	0.372776	chr16	88934639	0.4285520560902841	chr16:88934639:A:G
chr16:88935035	['T', 'C']	19959	5257.263403146608	758.5517936037248	0.0081379891389762	0.0149919844430789	0.5428226776698086	0.587258	0.587258	chr16	88935035	0.2311710582758735	chr16:88935035:T:C
chr16:88935990	['C', 'A']	19959	4693.470311169013	651.2777788246555	0.0023610382133239	0.0157366200725899	0.1500346454596317	0.880739	0.880739	chr16	88935990	0.0551527722388385	chr16:88935990:C:A
chr16:88936453	['G', 'A']	19959	4250.277702601113	565.2722203135248	-0.004457338004917	0.0164200921069724	-0.2714563338548134	0.786043	0.786043	chr16	88936453	0.1045536954975901	chr16:88936453:G:A
chr16:88937952	['C', 'T']	19959	19108.0	2617.472756556873	0.000317023267751	0.0100815298368595	0.0314459484702331	0.974914	0.974914	chr16	88937952	0.0110336929914545	chr16:88937952:C:T
chr16:88938255	['T', 'C']	19959	17324.86802284798	2357.9339645854902	-0.0021029460525281	0.0101635577732735	-0.2069104244242268	0.836082	0.836082	chr16	88938255	0.0777511263874172	chr16:88938255:T:C
chr16:88942149	['C', 'G']	19959	10028.004860449968	1323.729123390549	-0.0039083790621349	0.0116163006735015	-0.3364564306647564	0.73653	0.73653	chr16	88942149	0.1328095589787009	chr16:88942149:C:G
chr16:88943883	['C', 'T']	19959	11835.371936857931	1553.761709516119	-0.0005619906036982	0.0110296144743905	-0.050952878271779	0.959364	0.959364	chr16	88943883	0.0180165824040886	chr16:88943883:C:T
chr16:88944044	['A', 'G']	19959	797.1997093314623	69.97354027355611	-0.0343503396845071	0.0357614552694157	-0.9605408791594844	0.336795	0.336795	chr16	88944044	0.4726343645848824	chr16:88944044:A:G
chr16:88944066	['G', 'A']	19959	944.094603397304	105.39985323991354	-0.0245571995359254	0.0329701992679305	-0.7448301824433236	0.456383	0.456383	chr16	88944066	0.3406705411681459	chr16:88944066:G:A
chr16:88944112	['C', 'T']	19959	1400.2806314206964	197.12980635810555	-0.00658572693914	0.0274548091591497	-0.2398751672599135	0.810429	0.810429	chr16	88944112	0.0912850267856905	chr16:88944112:C:T
chr16:88946077	['G', 'A']	19959	4910.984214482585	660.7231090814887	-0.004347018132927	0.0153701375845644	-0.2828223305751388	0.777316	0.777316	chr16	88946077	0.1094023928371667	chr16:88946077:G:A
chr16:88947440	['A', 'G']	19959	11905.385968428964	1698.4170625898748	0.0053452736145315	0.0111020286311785	0.4814681885723137	0.630189	0.630189	chr16	88947440	0.2005291817411912	chr16:88947440:A:G
chr16:88948463	['G', 'A']	19959	15655.4906776263	2184.7092419909054	0.003101078981661	0.0103550603391279	0.2994747379639318	0.764581	0.764581	chr16	88948463	0.1165764984928764	chr16:88948463:G:A
chr16:88949966	['G', 'A']	19959	4992.250626440815	667.2633985111266	-0.0036268685558147	0.0153217350899749	-0.2367139579503481	0.812881	0.812881	chr16	88949966	0.0899730273776792	chr16:88949966:G:A
chr16:88950086	['A', 'C']	19959	11983.003809714774	1653.639442880138	-0.0004228861788002	0.0110014029440048	-0.0384392955110017	0.969338	0.969338	chr16	88950086	0.0135247617114411	chr16:88950086:A:C
chr16:88951718	['C', 'T']	19959	4361.655592303067	601.5024413335482	0.0015274085877896	0.0163028874331416	0.0936894518871905	0.925357	0.925357	chr16	88951718	0.0336906854030197	chr16:88951718:C:T
chr16:88952758	['A', 'G']	19959	33105.6586832348	4528.699619427984	0.006257566371667	0.0134041339016459	0.4668385453012127	0.64062	0.64062	chr16	88952758	0.193399506892848	chr16:88952758:A:G
chr16:88953445	['A', 'G']	19959	4321.113490471415	589.6912127582553	-0.0011345831772987	0.0163817567475211	-0.069258944250315	0.944784	0.944784	chr16	88953445	0.0246674701474508	chr16:88953445:A:G
chr16:88954243	['C', 'T']	19959	11520.577212145505	1514.8342889244936	-0.0011176782315822	0.0111597299345598	-0.1001528028129965	0.920224	0.920224	chr16	88954243	0.0361064442600462	chr16:88954243:C:T
chr16:88954244	['G', 'A']	19959	2518.630951187732	332.59286497113953	0.0006552773183393	0.0208239187401388	0.0314675314726573	0.974897	0.974897	chr16	88954244	0.0110412660395012	chr16:88954244:G:A
chr16:88956173	['C', 'T']	19959	3692.0	507.81174673046377	0.000958754455782	0.0175545262382726	0.0546157978158222	0.956445	0.956445	chr16	88956173	0.0193399988549548	chr16:88956173:C:T
chr16:88956740	['C', 'T']	19959	1398.0	166.63609009278662	-0.0198427867493831	0.0274420099620001	-0.7230806627087485	0.469639	0.469639	chr16	88956740	0.3282358453602947	chr16:88956740:C:T
chr16:88956979	['TGCGGCAGCCTGAAGTCGGCTGAACCACAGAATGAGTGGCTCACC', 'T']	19959	2163.5465380249866	361.1163399657094	0.0325740615642776	0.0226145381294785	1.440403574805562	0.149769	0.149769	chr16	88956979	0.8245780699621772	chr16:88956979:TGCGGCAGCCTGAAGTCGGCTGAACCACAGAATGAGTGGCTCACC:T
chr16:88957164	['G', 'T']	19959	3396.0	474.1636221592775	0.0037834030486017	0.0181683903643048	0.2082409598615247	0.835043	0.835043	chr16	88957164	0.0782911602267048	chr16:88957164:G:T
chr16:88958042	['G', 'A']	19959	567.0	48.85045472305102	-0.0259498963907601	0.0430743557169463	-0.6024442144018174	0.546885	0.546885	chr16	88958042	0.2621039883214057	chr16:88958042:G:A
chr16:88958429	['T', 'C']	19959	2836.491233819393	442.8760312305152	0.0258832193119239	0.0206310889490108	1.2545735892028582	0.209648	0.209648	chr16	88958429	0.6785092763231694	chr16:88958429:T:C
chr16:88960273	['G', 'A']	19959	1891.094748972843	226.9907160151089	-0.0178442429980758	0.023915846675108	-0.7461263337437446	0.4556	0.4556	chr16	88960273	0.3414162845929372	chr16:88960273:G:A
chr16:88960920	['G', 'A']	19959	6000.601292779476	733.4380881515696	-0.0121068191502442	0.014137801187718	-0.8563438535804171	0.391818	0.391818	chr16	88960920	0.4069156165263021	chr16:88960920:G:A
chr16:88961246	['C', 'T']	19959	15048.015785517411	2074.242624060031	0.0051595333525902	0.0104107751482456	0.4955955036124007	0.620185	0.620185	chr16	88961246	0.2074787419619749	chr16:88961246:C:T
chr16:88962570	['C', 'T']	19959	1079.324462486844	156.4589084061538	0.0035445249805621	0.0312883088810812	0.1132859239543434	0.909805	0.909805	chr16	88962570	0.0410516807546428	chr16:88962570:C:T
chr16:88962670	['G', 'A']	19959	1823.1826927894967	208.4859988604339	-0.02254139238947	0.024315721689951	-0.9270295439672592	0.353922	0.353922	chr16	88962670	0.4510924405225876	chr16:88962670:G:A
chr16:88962808	['C', 'T']	19959	4206.210742559375	643.9862795707689	0.0166962854407522	0.0164447453931634	1.015296074312796	0.309977	0.309977	chr16	88962808	0.5086705292097704	chr16:88962808:C:T
chr16:88963710	['T', 'C']	19959	4247.638454600121	648.8543851143442	0.0166995094500963	0.0163763910428152	1.0197307457080311	0.307869	0.307869	chr16	88963710	0.5116340389523788	chr16:88963710:T:C
chr16:88963844	['T', 'A']	19959	3986.0	458.1918520568784	-0.0164019801886097	0.0168943635036354	-0.9708551722046392	0.331632	0.331632	chr16	88963844	0.4793435699405192	chr16:88963844:T:A
chr16:88964201	['T', 'C']	19959	4991.250375864488	582.6075594290293	-0.0156634736779901	0.0152080362866812	-1.0299471531184916	0.303047	0.303047	chr16	88964201	0.5184900109111716	chr16:88964201:T:C
chr16:88964329	['T', 'TA']	19959	14115.0	1850.7800623011549	-0.0072229551280335	0.0106494374120198	-0.6782475776496023	0.497623	0.497623	chr16	88964329	0.3030995548802582	chr16:88964329:T:TA
chr16:88964521	['G', 'A']	19959	4102.0	616.5484715628478	0.014886947882516	0.0166530105821318	0.8939493438195014	0.37136	0.37136	chr16	88964521	0.4302048768881574	chr16:88964521:G:A
chr16:88965582	['C', 'T']	19959	10870.633944678291	1464.782071003759	0.0003125604859692	0.0113824004932796	0.0274599796548878	0.978093	0.978093	chr16	88965582	0.0096198492342958	chr16:88965582:C:T
chr16:88965980	['A', 'C']	19959	8017.0	1120.7643938925855	0.003251310050523	0.0126041768619328	0.2579549689073807	0.796444	0.796444	chr16	88965980	0.0988447551371551	chr16:88965980:A:C
chr16:88966093	['G', 'C']	19959	24183.0	3419.0253114113907	0.0125894039421387	0.0103129750311572	1.2207344538413083	0.222201	0.222201	chr16	88966093	0.6532539908789287	chr16:88966093:G:C
chr16:88966223	['T', 'C']	19959	34173.0	4677.740602789416	0.0111354557604495	0.0143833393340873	0.7741912710116898	0.438827	0.438827	chr16	88966223	0.3577066591504969	chr16:88966223:T:C
chr16:88967660	['G', 'A']	19959	4690.0	651.7306309737844	0.0019567371930532	0.0158175853637078	0.1237064411577512	0.901549	0.901549	chr16	88967660	0.0450106640039225	chr16:88967660:G:A
chr16:88968841	['T', 'C']	19959	30501.528209239405	4220.0828886569525	0.0124037466810559	0.011990207850929	1.0344897132116773	0.30092	0.30092	chr16	88968841	0.52154894685285	chr16:88968841:T:C
chr16:88968903	['G', 'GACCATA']	19959	433.0	42.79111690227958	-0.0253140384356764	0.0486177093478603	-0.5206752595963381	0.602599	0.602599	chr16	88968903	0.219971593364358	chr16:88968903:G:GACCATA
chr16:88968937	['G', 'A']	19959	13545.035929043896	1757.835259645934	-0.0066404617089133	0.0106833457288082	-0.6215713576512788	0.534231	0.534231	chr16	88968937	0.2722709146330347	chr16:88968937:G:A
chr16:88969682	['G', 'A']	19959	9613.963371248185	1276.094674526756	-0.0021144114286882	0.0118347298816861	-0.1786615706337549	0.858205	0.858205	chr16	88969682	0.0664089595468987	chr16:88969682:G:A
chr16:88969806	['G', 'A']	19959	2170.108728329492	315.6959497919988	0.0066675077448654	0.0222270143036813	0.2999731612068643	0.764201	0.764201	chr16	88969806	0.1167923983484765	chr16:88969806:G:A
chr16:88969850	['G', 'A']	19959	2663.4003307276	424.91603053914207	0.0215351606150361	0.0202131300857568	1.0654045426745096	0.286706	0.286706	chr16	88969850	0.5425632183209542	chr16:88969850:G:A
chr16:88969985	['C', 'CT']	19959	1543.0	204.8645461582205	0.0023482713388018	0.026245311546919	0.0894739365011483	0.928706	0.928706	chr16	88969985	0.0321217486390304	chr16:88969985:C:CT
chr16:88970305	['G', 'A']	19959	24645.23479306544	3363.6991674266064	0.0039673836755727	0.0104606648208352	0.3792668767735114	0.704494	0.704494	chr16	88970305	0.15212270131685	chr16:88970305:G:A
chr16:88970335	['G', 'A']	19959	1969.0	250.2176559641711	0.0001015430738948	0.0235994011145844	0.0043027818122098	0.996567	0.996567	chr16	88970335	0.0014934980150403	chr16:88970335:G:A
chr16:88970589	['G', 'A']	19959	9780.490029061028	1321.6587086128525	0.0003432800714468	0.0117777352272288	0.0291465264606398	0.976748	0.976748	chr16	88970589	0.0102174693684485	chr16:88970589:G:A
chr16:88970722	['C', 'T']	19959	6036.0	820.9756636113746	-0.0004273576739908	0.0140724653447803	-0.0303683586010297	0.975774	0.975774	chr16	88970722	0.0106507580693808	chr16:88970722:C:T
chr16:88971947	['G', 'A']	19959	18251.657830117765	2430.238882392251	-0.0024060005362374	0.010200021358097	-0.2358819115930111	0.813527	0.813527	chr16	88971947	0.0896280287671666	chr16:88971947:G:A
chr16:88972472	['G', 'T']	19959	1755.8474270237743	251.48410748779744	0.008910726161107	0.0245887530102048	0.3623903236332853	0.717064	0.717064	chr16	88972472	0.144442080585449	chr16:88972472:G:T
chr16:88973312	['C', 'T']	19959	1875.093947289308	271.5216317625479	0.0119626056828538	0.0238687351156173	0.5011830591318878	0.616248	0.616248	chr16	88973312	0.2102444771919927	chr16:88973312:C:T
chr16:88973448	['A', 'G']	19959	28649.74171886745	3874.8824467587024	0.0032846556996333	0.0112977076277858	0.2907364757391154	0.771256	0.771256	chr16	88973448	0.1128014443437837	chr16:88973448:A:G
chr16:88974703	['C', 'T']	19959	5333.801713770296	833.3948223570952	0.0238032647884628	0.0148967780408292	1.5978800733435523	0.110086	0.110086	chr16	88974703	0.958267908179428	chr16:88974703:C:T
chr16:88974757	['G', 'A']	19959	16120.653819165997	2288.244820534777	0.0127496469101426	0.0103451460400585	1.2324279290764355	0.217804	0.217804	chr16	88974757	0.6619341486299419	chr16:88974757:G:A
chr16:88975505	['C', 'T']	19959	37528.0	5077.430741325586	-0.0090849052942114	0.0214529385751219	-0.4234806929782026	0.671949	0.671949	chr16	88975505	0.1726636880460196	chr16:88975505:C:T
chr16:88975893	['G', 'C']	19959	7044.0	999.305706718587	0.0035537826268137	0.013217344049988	0.2688726731613641	0.78803	0.78803	chr16	88975893	0.1034572487712916	chr16:88975893:G:C
chr16:88975959	['C', 'T']	19959	13913.0	1749.6502499339613	-0.0139708147711034	0.010556593627467	-1.323420723021207	0.185711	0.185711	chr16	88975959	0.7311623714469948	chr16:88975959:C:T
chr16:88976453	['A', 'G']	19959	25311.072613380107	3299.797203196682	-0.0098235903956577	0.0104917254156822	-0.936317908298872	0.349121	0.349121	chr16	88976453	0.4570240271244631	chr16:88976453:A:G
chr16:88977973	['G', 'A']	19959	12264.072316327552	1694.3701301817966	-0.0001413967031416	0.0109668550401766	-0.0128930949322881	0.989713	0.989713	chr16	88977973	0.0044907251869637	chr16:88977973:G:A
chr16:88978171	['G', 'A']	19959	2528.1266659985968	254.9934533626976	-0.0243661642639399	0.0206830246233065	-1.1780754849792632	0.238781	0.238781	chr16	88978171	0.6220002333359707	chr16:88978171:G:A
chr16:88978688	['T', 'A']	19959	6774.678859548028	817.1990666008976	-0.0053110056488648	0.0134589729495441	-0.3946070527651045	0.693137	0.693137	chr16	88978688	0.1591809176773039	chr16:88978688:T:A
chr16:88981246	['T', 'C']	19959	16284.631808388034	2062.839293413025	-0.0169367063073577	0.0102276878724305	-1.6559662866728548	0.0977444	0.0977444	chr16	88981246	1.009908114942491	chr16:88981246:T:C
chr16:88981883	['C', 'T']	19959	1961.0982563383104	249.4347774706144	0.0004099506040855	0.0234269093656812	0.0174991330561963	0.986039	0.986039	chr16	88981883	0.0061059074220418	chr16:88981883:C:T
chr16:88982338	['G', 'A']	19959	451.045197173924	62.15544357109815	0.0059470467076707	0.0476795477202546	0.1247295117513114	0.900739	0.900739	chr16	88982338	0.0454010328617592	chr16:88982338:G:A
chr16:88982427	['G', 'A']	19959	797.0	138.87187834479312	0.0312509994708253	0.0362784780238015	0.8614198051616787	0.389017	0.389017	chr16	88982427	0.4100314196386322	chr16:88982427:G:A
chr16:88982506	['T', 'C']	19959	736.0	117.28495404634896	0.0177565979635751	0.0374386567575941	0.4742851240242041	0.635302	0.635302	chr16	88982506	0.1970197774561806	chr16:88982506:T:C
chr16:88982827	['G', 'A']	19959	8808.765372087197	1184.6654895802983	-0.0070735722378282	0.012218728197911	-0.5789123158527714	0.562655	0.562655	chr16	88982827	0.2497578174445136	chr16:88982827:G:A
chr16:88982832	['T', 'C']	19959	1866.6186342882927	203.00052878826148	-0.0174420700203492	0.0240368783150903	-0.7256379048771545	0.468069	0.468069	chr16	88982832	0.3296901210489254	chr16:88982832:T:C
chr16:88983565	['A', 'G']	19959	20437.04790299143	2864.251307946624	0.0102904954015763	0.0100890502511778	1.019966710977085	0.307757	0.307757	chr16	88983565	0.5117920601617163	chr16:88983565:A:G
chr16:88983749	['G', 'A']	19959	4036.0	537.2623747137836	0.0071897996261812	0.0168268064523666	0.4272824820642089	0.669178	0.669178	chr16	88983749	0.1744583454078759	chr16:88983749:G:A
chr16:88984129	['G', 'A']	19959	8707.872576038482	1185.3640729051886	-0.0047536323227624	0.0122677723987814	-0.3874894453727068	0.698398	0.698398	chr16	88984129	0.1558970129883508	chr16:88984129:G:A
chr16:88984681	['T', 'A']	19959	3303.165497544844	415.2669289697716	0.0026670421926836	0.0184340980361415	0.144679831226605	0.884965	0.884965	chr16	88984681	0.0530739051297966	chr16:88984681:T:A
chr16:88985095	['C', 'T']	19959	3285.4938364401687	401.58439996222086	-0.0014807646883913	0.018483953933309	-0.080110819023571	0.93615	0.93615	chr16	88985095	0.0286545583634358	chr16:88985095:C:T
chr16:88986157	['C', 'A']	19959	3300.0	397.1586927193718	-0.0030234218192373	0.0184266771700111	-0.1640785146091265	0.869671	0.869671	chr16	88986157	0.0606450116431293	chr16:88986157:C:A
chr16:88986930	['C', 'T']	19959	24617.200992929145	3209.603661065021	-0.01659617775016	0.0103607589366883	-1.6018303149001525	0.109209	0.109209	chr16	88986930	0.9617415696049516	chr16:88986930:C:T
chr16:88987879	['T', 'G']	19959	12665.076437271317	1855.5940164378933	0.0210433269796569	0.0108235979281253	1.9442081200166816	0.0518844	0.0518844	chr16	88987879	1.2849632011559535	chr16:88987879:T:G
chr16:88989623	['C', 'A']	19959	3570.1788756388414	462.3153910230215	0.0024368592509129	0.0177766347330565	0.1370821467339628	0.890967	0.890967	chr16	88989623	0.0501383812418138	chr16:88989623:C:A
chr16:88990213	['C', 'T']	19959	3192.0	383.7290618969632	-0.0042862287587735	0.0187253264340824	-0.2289000821353925	0.818949	0.818949	chr16	88990213	0.0867431430603716	chr16:88990213:C:T
