## Supplementary material for "Characterization of shared and ancestry-specific signals driving complex traits using multi-ancestry fine-mapping": EAS_schizophrenia_gwas_16_89059297_90366043.tsv

Unnamed: 0	chrom	ID	pos	A1	A2	FCAS	FCON	IMPINFO	BETA	SE	P	NCAS	NCON	NEFF
2055142	chr16	rs11644990	89059385	C	G	0.964	0.967	0.563	-0.0807004239214553	0.0915	0.3778	7639	9117	7683.33
2059722	chr16	rs189465961	89059540	T	C	0.982	0.981	0.526	-0.0213972981080803	0.0911	0.8138	12180	15135	12717.91
2031789	chr16	rs143620126	89060121	C	G	0.977	0.976	0.552	0.0416984103556758	0.0744	0.5751	14004	16757	14424.77
2054351	chr16	rs8051406	89060486	C	T	0.115	0.114	0.591	0.004001981379298	0.035	0.9092	14004	16757	14424.77
2054611	chr16	rs4782339	89060611	C	T	0.0742	0.0738	0.805	-0.0131966945943914	0.0363	0.7165	14004	16757	14424.77
2034866	chr16	rs8056679	89061253	C	T	0.963	0.966	0.562	-0.114199464325031	0.0906	0.2076	7639	9117	7683.33
2033964	chr16	rs369259726	89061556	G	C	0.98	0.98	0.588	-0.0416973775562091	0.0966	0.6664	9404	10467	9293.48
2046352	chr16	rs56331811	89061658	T	C	0.618	0.621	0.691	-0.0107980900995126	0.0212	0.6126	14004	16757	14424.77
2023262	chr16	rs4782483	89062133	G	A	0.0739	0.0741	0.814	-0.0201006717070029	0.0361	0.5781	14004	16757	14424.77
2057578	chr16	rs10852633	89062733	C	T	0.0978	0.0959	0.886	-0.0014009809156281	0.0318	0.9637	14004	16757	14424.77
2023578	chr16	rs10852634	89062776	C	T	0.0728	0.0728	0.821	-0.0156010662286512	0.0362	0.6677	14004	16757	14424.77
2043990	chr16	rs117882211	89062879	C	T	0.967	0.966	0.437	0.0225048553400694	0.0706	0.7494	14004	16757	14424.77
2058909	chr16	rs11076748	89062969	C	T	0.0733	0.0735	0.82	-0.0178992398878318	0.0361	0.6212	14004	16757	14424.77
2025926	chr16	rs4782481	89063501	C	A	0.098	0.0961	0.891	-0.0006001800720324	0.0316	0.9853	14004	16757	14424.77
2053596	chr16	rs7187273	89063716	A	C	0.0574	0.0585	0.82	-0.0078003437327339	0.0399	0.8448	14004	16757	14424.77
2055650	chr16	rs7193497	89064019	T	C	0.057	0.058	0.822	-0.006199175242821	0.04	0.8769	14004	16757	14424.77
2029336	chr16	rs74919386	89064300	C	T	0.973	0.973	0.497	0.0125015292229252	0.073	0.8641	14004	16757	14424.77
2039795	chr16	rs9935191	89064420	A	G	0.072	0.0719	0.831	-0.0122952780941516	0.0362	0.7334	14004	16757	14424.77
2041391	chr16	rs8052850	89065057	A	G	0.0579	0.0589	0.822	-0.0073972926304747	0.0397	0.8514	14004	16757	14424.77
2046546	chr16	rs8058241	89065140	T	C	0.0586	0.0594	0.82	-0.0023026490626755	0.0395	0.9543	14004	16757	14424.77
2054587	chr16	rs8062694	89065316	T	C	0.0576	0.0586	0.825	-0.0054950702819798	0.0397	0.8903	14004	16757	14424.77
2043369	chr16	rs8062839	89065379	T	C	0.0576	0.0586	0.826	-0.0051029981759033	0.0397	0.8976	14004	16757	14424.77
2051334	chr16	rs118010021	89065386	C	A	0.973	0.973	0.412	0.0250047589895661	0.0809	0.7569	14004	16757	14424.77
2035200	chr16	rs144562547	89065455	G	A	0.983	0.985	0.616	-0.197000771213013	0.091	0.03036	12467	15217	12886.31
2037273	chr16	rs8063176	89065641	T	G	0.0598	0.0607	0.828	-0.0009004052431641	0.039	0.9819	14004	16757	14424.77
2024530	chr16	rs8058043	89065649	A	T	0.0598	0.0607	0.828	-0.0007002451143934	0.039	0.9855	14004	16757	14424.77
2056671	chr16	rs78216988	89065694	T	C	0.966	0.965	0.562	0.025297307774162	0.061	0.6787	14004	16757	14424.77
2038480	chr16	rs7498845	89066527	T	C	0.0974	0.0957	0.928	-0.0010005003335835	0.0311	0.9736	14004	16757	14424.77
2052021	chr16	rs201759284	89066528	C	T	0.976	0.977	0.607	-0.0497050825796673	0.0716	0.4881	14004	16757	14424.77
2050445	chr16	rs117708391	89066693	A	G	0.977	0.979	0.721	-0.0312017511432645	0.0715	0.6625	11976	14538	12316.42
2033783	chr16	rs9921065	89066873	A	G	0.0601	0.061	0.829	-0.0004000800213396	0.0389	0.9914	14004	16757	14424.77
2045620	chr16	rs9921232	89066988	A	G	0.0577	0.0585	0.83	-0.001300845733048	0.0396	0.974	14004	16757	14424.77
2029944	chr16	rs72815572	89067131	C	A	0.886	0.887	0.535	0.0072039888485025	0.0362	0.8435	14004	16757	14424.77
2023806	chr16	rs60040102	89071089	T	C	0.943	0.945	0.582	-0.0182047046548463	0.0612	0.7661	9907	11362	9939.78
2033393	chr16	rs59491329	89072026	C	T	0.987	0.987	0.535	-0.0272992569378225	0.1154	0.8132	10867	13429	11207.42
2041552	chr16	rs58333036	89076447	C	A	0.943	0.945	0.545	-0.0164038098256767	0.0625	0.7932	9907	11362	9939.78
2024449	chr16	rs28579462	89076610	T	C	0.942	0.944	0.547	-0.0153979421800967	0.062	0.8039	9907	11362	9939.78
2052866	chr16	rs139291694	89077548	C	T	0.879	0.877	0.579	0.0274011363479391	0.0338	0.4167	14004	16757	14424.77
2055674	chr16	rs150109161	89078511	T	C	0.97	0.97	0.561	-0.0043996643446871	0.0656	0.946	14004	16757	14424.77
2051545	chr16	rs13339243	89079047	A	G	0.0779	0.0809	0.522	-0.0534957179427506	0.0433	0.2164	14004	16757	14424.77
2051834	chr16	rs58574269	89079238	C	A	0.949	0.95	0.574	-0.0377018671840115	0.0506	0.4569	14004	16757	14424.77
2034658	chr16	rs11076749	89079313	A	G	0.942	0.944	0.526	-0.0146974807605841	0.0628	0.8149	9907	11362	9939.78
2037370	chr16	rs11076750	89079361	A	G	0.944	0.947	0.525	-0.0299953975354009	0.0642	0.6398	9907	11362	9939.78
2049073	chr16	rs11076751	89079527	G	A	0.945	0.947	0.525	-0.0306035477981776	0.0643	0.6336	9907	11362	9939.78
2055231	chr16	rs9939076	89079773	C	T	0.943	0.946	0.524	-0.0267033828345498	0.0637	0.6751	9907	11362	9939.78
2042539	chr16	rs9931254	89080039	G	A	0.945	0.947	0.522	-0.0306035477981776	0.0644	0.6345	9907	11362	9939.78
2037413	chr16	rs13336078	89080918	G	T	0.943	0.946	0.517	-0.0277001306422786	0.064	0.6649	9907	11362	9939.78
2054531	chr16	rs13332145	89081075	A	G	0.972	0.975	0.341	-0.146402441768668	0.1196	0.2208	7639	9117	7683.33
2038125	chr16	rs13334511	89081437	T	C	0.944	0.947	0.509	-0.0355028330426552	0.0648	0.5834	9907	11362	9939.78
2041020	chr16	rs148770202	89081522	G	T	0.985	0.985	0.679	-0.0299953975354009	0.111	0.787	8667	8328	8267.36
2028253	chr16	rs112389704	89081713	C	T	0.945	0.948	0.5	-0.0306963490025976	0.066	0.6413	9907	11362	9939.78
2021413	chr16	rs9936918	89081944	G	A	0.944	0.947	0.506	-0.0338050046123612	0.0648	0.6023	9907	11362	9939.78
2059149	chr16	rs72815580	89082451	T	A	0.943	0.946	0.5	-0.0267958227871631	0.0646	0.6779	9907	11362	9939.78
2058706	chr16	rs35577949	89082834	A	G	0.942	0.945	0.498	-0.0235962138551867	0.0641	0.7123	9907	11362	9939.78
2051191	chr16	rs62045842	89083258	C	A	0.943	0.945	0.494	-0.023002541565316	0.0645	0.7212	9907	11362	9939.78
2045015	chr16	rs374657271	89083265	A	G	0.974	0.973	0.576	0.0049974917102918	0.069	0.9428	14004	16757	14424.77
2057968	chr16	rs368682426	89083297	A	G	0.97	0.969	0.589	0.0236969951765786	0.0637	0.7098	14004	16757	14424.77
2019819	chr16	rs11639948	89084797	A	C	0.945	0.947	0.486	-0.0222967349986103	0.0631	0.7242	10925	12365	10950.22
2047187	chr16	rs12446899	89085515	G	T	0.942	0.945	0.482	-0.0292949370570243	0.0647	0.651	9907	11362	9939.78
2049557	chr16	rs11076752	89086168	A	G	0.946	0.948	0.481	-0.0264979913062283	0.0638	0.6776	10925	12365	10950.22
2035953	chr16	rs62045845	89086726	T	G	0.945	0.947	0.469	-0.034198147379977	0.064	0.5933	10925	12365	10950.22
2027943	chr16	rs11076753	89087382	T	C	0.951	0.956	0.454	-0.0414993071780289	0.0614	0.4992	13317	16265	13851.39
2054930	chr16	rs78208831	89087705	G	A	0.724	0.722	0.672	0.0235016597850914	0.0229	0.3056	14004	16757	14424.77
2043444	chr16	rs7194426	89089214	A	G	0.959	0.957	0.239	-0.0994999446238294	0.0872	0.2542	14004	16757	14424.77
2026982	chr16	rs7200084	89089220	T	C	0.958	0.956	0.241	-0.0952011857443932	0.0857	0.2668	14004	16757	14424.77
2042031	chr16	rs142974136	89090141	C	T	0.969	0.969	0.583	0.0108014536938559	0.0632	0.8638	14004	16757	14424.77
2035657	chr16	rs145740164	89091520	C	T	0.988	0.988	0.671	0.0861042990521317	0.1217	0.4792	9030	9904	9009.43
2059022	chr16	rs143393050	89091933	C	A	0.966	0.964	0.664	0.0843962939720313	0.0566	0.1356	14004	16757	14424.77
2056099	chr16	rs140531275	89092036	G	C	0.958	0.959	0.579	-0.0601959637034527	0.0554	0.2772	14004	16757	14424.77
2039982	chr16	rs62045847	89092585	C	T	0.953	0.957	0.371	-0.044495399886564	0.0678	0.5113	12460	15316	12950.74
2041221	chr16	rs72815584	89092653	G	A	0.781	0.782	0.683	0.0190964956909883	0.0248	0.4411	14004	16757	14424.77
2031660	chr16	rs11647758	89094243	T	C	0.612	0.615	0.887	-0.0058973552660839	0.0187	0.7518	14004	16757	14424.77
2034568	chr16	rs118176152	89100600	C	T	0.973	0.975	0.669	-0.0517039049923374	0.0669	0.4397	13014	15757	13429.79
2026511	chr16	rs142568703	89100632	C	T	0.987	0.987	0.647	-0.0232993336544035	0.1004	0.8163	11737	14675	12266.42
2041820	chr16	rs73258295	89101485	T	G	0.671	0.671	0.703	0.0152038337422728	0.0212	0.4715	14004	16757	14424.77
2029810	chr16	rs113223613	89103272	C	T	0.983	0.982	0.232	-0.0018016219466282	0.1511	0.9904	11242	13365	11440.34
2039250	chr16	rs117548180	89104344	G	A	0.953	0.954	0.653	-0.0825015615118015	0.0495	0.09571	14004	16757	14424.77
2032672	chr16	rs78987829	89105687	C	G	0.954	0.953	0.552	-0.0252049938352247	0.0539	0.6398	14004	16757	14424.77
2029624	chr16	rs7204237	89106321	C	T	0.972	0.971	0.27	-0.21569635067916	0.1139	0.05828	10746	13512	11173.35
2049438	chr16	rs185577377	89108223	C	G	0.98	0.976	0.561	0.230103276145857	0.0778	0.003108	14004	16757	14424.77
2047324	chr16	rs78674010	89108323	C	T	0.951	0.953	0.54	-0.047899061319535	0.0531	0.3667	14004	16757	14424.77
2031904	chr16	rs79971402	89109367	A	G	0.977	0.977	0.59	-0.0039979812872983	0.0758	0.9576	13014	15757	13429.79
2020049	chr16	rs78647516	89115757	G	A	0.984	0.986	0.794	-0.124996490174685	0.0961	0.1936	8803	11781	9352.47
2030591	chr16	rs4782478	89116594	T	C	0.0503	0.0513	0.56	-0.0631954234971474	0.0509	0.214	14004	16757	14424.77
2032822	chr16	rs150645494	89117465	C	A	0.988	0.988	0.505	-0.0019018072895963	0.123	0.9876	10796	13376	11145.43
2030315	chr16	rs78296350	89123034	A	G	0.859	0.856	0.68	0.0399031725325864	0.0292	0.1718	14004	16757	14424.77
2047692	chr16	rs11862059	89123872	C	T	0.843	0.843	0.61	-0.0033957590691798	0.0295	0.9071	14004	16757	14424.77
2024612	chr16	rs146336978	89124628	C	T	0.979	0.98	0.659	0.0077002766261879	0.0757	0.9193	12770	15725	13307.91
2045746	chr16	rs79699874	89127124	A	G	0.95	0.949	0.748	0.0105046326450854	0.0443	0.8131	14004	16757	14424.77
2035943	chr16	rs76643950	89128685	G	A	0.871	0.875	0.648	0.0004998750416509	0.0311	0.988	14004	16757	14424.77
2056177	chr16	rs35904179	89132194	A	G	0.975	0.973	0.363	-0.0355028330426552	0.0944	0.707	13147	15808	13524.11
2043221	chr16	rs138305884	89132409	G	A	0.965	0.963	0.663	0.0209979909956055	0.0551	0.704	14004	16757	14424.77
2047772	chr16	rs11866163	89132534	C	G	0.973	0.969	0.338	-0.0476997588774203	0.1152	0.6789	9010	9633	8671.99
2021576	chr16	rs11859627	89132559	A	T	0.972	0.968	0.339	-0.0722051682492376	0.1121	0.5197	9010	9633	8671.99
2050754	chr16	rs9939105	89132772	C	G	0.781	0.778	0.673	0.0394995204367644	0.025	0.1136	14004	16757	14424.77
2049616	chr16	rs117752866	89135042	C	T	0.959	0.957	0.668	0.0744022145744603	0.0519	0.1517	14004	16757	14424.77
2041314	chr16	rs9937042	89137610	A	G	0.972	0.97	0.622	-0.0475004961488543	0.0677	0.4829	14004	16757	14424.77
2041458	chr16	rs35894487	89138228	C	G	0.975	0.973	0.64	-0.0350988198393953	0.07	0.6162	14004	16757	14424.77
2033126	chr16	rs7199263	89138550	G	C	0.972	0.97	0.623	-0.04470452178448	0.0677	0.5089	14004	16757	14424.77
2041840	chr16	rs7199652	89138739	G	A	0.974	0.972	0.621	-0.0361039752308815	0.0694	0.6035	14004	16757	14424.77
2026290	chr16	rs34755047	89139380	T	C	0.975	0.973	0.636	-0.0377953294954024	0.0697	0.587	14004	16757	14424.77
2036349	chr16	rs35715701	89140383	C	T	0.974	0.972	0.624	-0.0413012760239546	0.0689	0.5483	14004	16757	14424.77
2053972	chr16	rs67305132	89140457	A	G	0.974	0.972	0.623	-0.0411970648503382	0.0689	0.5495	14004	16757	14424.77
2031528	chr16	rs72491944	89140766	C	T	0.871	0.866	0.761	0.0443039255565243	0.0286	0.1222	14004	16757	14424.77
2054791	chr16	rs182815479	89140952	G	A	0.986	0.984	0.636	0.096200692271283	0.0929	0.3001	12439	15214	12870.84
2031640	chr16	rs55711955	89141460	T	C	0.972	0.971	0.615	-0.0377018671840115	0.0677	0.5776	14004	16757	14424.77
2028248	chr16	rs72817412	89141490	C	T	0.804	0.808	0.725	-0.0048015088161939	0.0251	0.8488	14004	16757	14424.77
2059359	chr16	rs55733613	89141723	G	C	0.972	0.97	0.613	-0.0372035489975441	0.0676	0.5822	14004	16757	14424.77
2030731	chr16	rs56391274	89141729	A	G	0.975	0.973	0.627	-0.0370997639570267	0.0697	0.5941	14004	16757	14424.77
2028417	chr16	rs7206784	89143698	C	T	0.973	0.971	0.617	-0.0335981494309355	0.0683	0.6232	14004	16757	14424.77
2034489	chr16	rs62045855	89143702	G	A	0.835	0.837	0.633	0.0126002819757385	0.0288	0.6616	14004	16757	14424.77
2052911	chr16	rs34697926	89144828	G	A	0.973	0.971	0.616	-0.0428031223253094	0.068	0.5287	14004	16757	14424.77
2057445	chr16	rs12934766	89144907	T	C	0.722	0.722	0.743	-0.0003000450090019	0.0219	0.9877	14004	16757	14424.77
2044262	chr16	rs12920626	89145182	T	C	0.973	0.971	0.61	-0.0582967085104029	0.0684	0.3939	14004	16757	14424.77
2024974	chr16	rs117826788	89145324	C	T	0.959	0.96	0.668	-0.0505987987633697	0.0505	0.317	14004	16757	14424.77
2027006	chr16	rs12931179	89145392	G	A	0.975	0.974	0.63	-0.0503043099097479	0.0717	0.4829	13317	16265	13851.39
2053262	chr16	rs11862875	89145541	A	T	0.972	0.97	0.591	-0.0714960017050699	0.0679	0.2922	14004	16757	14424.77
2048423	chr16	rs11645629	89146374	A	T	0.951	0.951	0.562	-0.100605173573966	0.0539	0.06223	14004	16757	14424.77
2053298	chr16	rs11647013	89146523	T	C	0.95	0.95	0.564	-0.101700554826339	0.0534	0.05694	14004	16757	14424.77
2048329	chr16	rs9921637	89146714	G	A	0.952	0.952	0.564	-0.10249795004435	0.0542	0.05864	14004	16757	14424.77
2028989	chr16	rs9921653	89146775	G	A	0.952	0.952	0.563	-0.102996645135889	0.0544	0.05835	14004	16757	14424.77
2045959	chr16	rs9929697	89146862	C	G	0.951	0.951	0.569	-0.104305516809314	0.0537	0.05197	14004	16757	14424.77
2046915	chr16	rs9936336	89146969	T	C	0.95	0.95	0.569	-0.0963016711694802	0.0532	0.07031	14004	16757	14424.77
2057156	chr16	rs6500516	89147282	C	T	0.282	0.277	0.801	0.0308977113278438	0.0211	0.1429	14004	16757	14424.77
2033491	chr16	rs6500517	89147370	C	A	0.23	0.225	0.793	0.0197045832743354	0.0226	0.3845	14004	16757	14424.77
2040708	chr16	rs6500518	89147378	T	C	0.23	0.225	0.793	0.0190964956909883	0.0226	0.3979	14004	16757	14424.77
2039410	chr16	rs3934813	89147403	G	A	0.91	0.907	0.713	0.0811006094365496	0.0352	0.02104	14004	16757	14424.77
2042470	chr16	rs80094026	89147448	C	A	0.879	0.873	0.834	0.0551035262260241	0.0281	0.04966	14004	16757	14424.77
2057926	chr16	rs3934812	89147455	G	A	0.28	0.275	0.804	0.0343048036919902	0.0211	0.1041	14004	16757	14424.77
2048393	chr16	rs4072578	89147524	A	G	0.276	0.271	0.803	0.0285971749776749	0.0212	0.1773	14004	16757	14424.77
2051761	chr16	rs9932527	89147801	C	T	0.951	0.951	0.568	-0.10910083527355	0.0536	0.04202	14004	16757	14424.77
2049038	chr16	rs7187116	89147812	C	A	0.276	0.272	0.801	0.0284999894699013	0.0212	0.18	14004	16757	14424.77
2021417	chr16	rs9932699	89147994	C	T	0.951	0.951	0.57	-0.098197343653669	0.0535	0.06633	14004	16757	14424.77
2019974	chr16	rs6500519	89148271	T	G	0.228	0.224	0.8	0.0180952882690919	0.0226	0.4233	14004	16757	14424.77
2056374	chr16	rs6500520	89148284	G	A	0.229	0.224	0.799	0.0189002595004805	0.0226	0.402	14004	16757	14424.77
2020471	chr16	rs6500521	89148291	C	T	0.229	0.224	0.799	0.0187039847937718	0.0226	0.4067	14004	16757	14424.77
2052845	chr16	rs7498224	89148524	T	C	0.275	0.27	0.803	0.0298014912367898	0.0212	0.1605	14004	16757	14424.77
2025870	chr16	rs9935216	89148643	C	T	0.952	0.952	0.579	-0.0785995828126435	0.0547	0.1507	13317	16265	13851.39
2027889	chr16	rs7198087	89148711	G	A	0.23	0.225	0.804	0.0193025022544974	0.0225	0.3896	14004	16757	14424.77
2035826	chr16	rs7193356	89148765	C	T	0.237	0.233	0.795	0.017496047616751	0.0223	0.4341	14004	16757	14424.77
2058710	chr16	rs188239025	89148766	G	C	0.981	0.981	0.752	0.0155977206230546	0.0902	0.8624	9030	9904	9009.43
2049335	chr16	rs7193715	89148894	C	T	0.518	0.508	0.832	0.0469026696862194	0.0187	0.01209	14004	16757	14424.77
2019876	chr16	rs7185616	89148928	T	A	0.517	0.507	0.831	0.0458047599004855	0.0187	0.0143	14004	16757	14424.77
2028348	chr16	rs6500522	89148953	C	G	0.517	0.507	0.832	0.0448012667045393	0.0187	0.01656	14004	16757	14424.77
2029599	chr16	rs6500523	89149007	C	T	0.518	0.508	0.834	0.0450976409030327	0.0187	0.01581	14004	16757	14424.77
2032317	chr16	rs6500524	89149080	C	A	0.518	0.508	0.835	0.0450976409030327	0.0187	0.01563	14004	16757	14424.77
2040257	chr16	rs6500525	89149379	A	G	0.517	0.507	0.835	0.0450020459197846	0.0187	0.01586	14004	16757	14424.77
2033835	chr16	rs8050042	89149432	T	C	0.567	0.557	0.891	0.0535976373487916	0.0182	0.003177	14004	16757	14424.77
2026474	chr16	rs8061746	89149439	G	C	0.567	0.557	0.892	0.0535976373487916	0.0182	0.003185	14004	16757	14424.77
2025159	chr16	rs8057674	89149593	C	T	0.567	0.557	0.894	0.0533985767246953	0.0182	0.003293	14004	16757	14424.77
2035411	chr16	rs4782337	89151436	C	A	0.605	0.592	0.93	0.056900047132812	0.0181	0.001655	14004	16757	14424.77
2059339	chr16	rs4782336	89151518	C	A	0.608	0.595	0.923	0.0570039574677328	0.0182	0.001713	14004	16757	14424.77
2044160	chr16	rs4782477	89151733	C	T	0.607	0.594	0.922	0.0579952857871378	0.0182	0.001405	14004	16757	14424.77
2029648	chr16	rs62047770	89151751	C	A	0.847	0.844	0.793	0.0308977113278438	0.0266	0.2452	14004	16757	14424.77
2055429	chr16	rs35470237	89152068	C	T	0.605	0.592	0.931	0.0572967376061087	0.0181	0.001519	14004	16757	14424.77
2055985	chr16	rs34409592	89152073	T	C	0.605	0.592	0.931	0.0572967376061087	0.0181	0.001516	14004	16757	14424.77
2028353	chr16	rs11860156	89152108	C	T	0.605	0.592	0.932	0.0574006067311047	0.0181	0.001491	14004	16757	14424.77
2058465	chr16	rs34518280	89152410	C	T	0.605	0.592	0.932	0.0570984120398765	0.0181	0.00156	14004	16757	14424.77
2041429	chr16	rs55848941	89152444	G	A	0.605	0.592	0.933	0.0570039574677328	0.018	0.001568	14004	16757	14424.77
2056994	chr16	rs146204450	89152555	C	T	0.971	0.973	0.81	-0.0160988945897493	0.061	0.7921	11976	14538	12316.42
2054554	chr16	rs11076757	89152646	G	A	0.608	0.595	0.927	0.0572023017657484	0.0181	0.001591	14004	16757	14424.77
2042263	chr16	rs11076758	89152800	C	A	0.605	0.592	0.933	0.0575988723793984	0.018	0.001408	14004	16757	14424.77
2044700	chr16	rs11076759	89152813	T	C	0.605	0.592	0.933	0.0572967376061087	0.018	0.001485	14004	16757	14424.77
2056251	chr16	rs11076760	89152827	A	G	0.605	0.592	0.933	0.0572967376061087	0.018	0.00149	14004	16757	14424.77
2059501	chr16	rs75358427	89152868	C	T	0.98	0.981	0.637	-0.0401035026973339	0.075	0.5925	14004	16757	14424.77
2030937	chr16	rs4782335	89153099	T	C	0.555	0.542	0.872	0.0481042146741464	0.0184	0.008977	14004	16757	14424.77
2029833	chr16	rs12444342	89153169	G	A	0.606	0.592	0.937	0.0567961259994112	0.018	0.001606	14004	16757	14424.77
2058433	chr16	rs4782476	89153198	A	T	0.606	0.592	0.937	0.0563047162104676	0.018	0.001761	14004	16757	14424.77
2049481	chr16	rs79565886	89153381	A	T	0.948	0.947	0.775	0.0669013524517588	0.0432	0.1214	14004	16757	14424.77
2048801	chr16	rs62047774	89153897	T	C	0.606	0.592	0.939	0.0558981756288099	0.018	0.001892	14004	16757	14424.77
2056157	chr16	rs62047775	89154007	A	G	0.606	0.592	0.939	0.0558036076154242	0.018	0.0019	14004	16757	14424.77
2027592	chr16	rs55702834	89154099	T	C	0.606	0.592	0.94	0.0558036076154242	0.018	0.001916	14004	16757	14424.77
2050273	chr16	rs55885011	89154265	T	C	0.561	0.546	0.873	0.053000336561653	0.0184	0.00399	14004	16757	14424.77
2024197	chr16	rs55739484	89154268	A	G	0.61	0.596	0.938	0.0600974240485804	0.018	0.0008503	14004	16757	14424.77
2035808	chr16	rs56002703	89154332	G	A	0.61	0.596	0.939	0.0606999130996222	0.018	0.0007563	14004	16757	14424.77
2050460	chr16	rs11862277	89154393	G	C	0.605	0.592	0.939	0.0560021901152849	0.018	0.001829	14004	16757	14424.77
2042449	chr16	rs11862309	89154499	G	C	0.76	0.751	0.854	0.0603045706055096	0.0215	0.004906	14004	16757	14424.77
2053346	chr16	rs11862347	89154654	G	T	0.605	0.592	0.942	0.0551035262260241	0.018	0.002147	14004	16757	14424.77
2054027	chr16	rs58263117	89154869	A	G	0.606	0.592	0.94	0.0551981604647623	0.018	0.002141	14004	16757	14424.77
2020290	chr16	rs60563677	89154902	A	G	0.606	0.592	0.94	0.0551981604647623	0.018	0.002118	14004	16757	14424.77
2042290	chr16	rs28729715	89155020	A	G	0.0827	0.0821	0.705	-0.0267033828345498	0.0361	0.4598	14004	16757	14424.77
2058468	chr16	rs12921208	89156969	C	G	0.729	0.723	0.864	0.0459957873421583	0.0208	0.02738	14004	16757	14424.77
2024634	chr16	rs60640544	89157040	C	T	0.918	0.917	0.744	0.0556995724703668	0.0361	0.1234	14004	16757	14424.77
2024738	chr16	rs60830392	89157228	C	A	0.726	0.721	0.869	0.0399992561638529	0.0207	0.05355	14004	16757	14424.77
2023748	chr16	rs76099496	89157300	C	T	0.933	0.938	0.735	-0.0523043316292892	0.0389	0.1786	14004	16757	14424.77
2026851	chr16	rs4782475	89157477	T	C	0.726	0.721	0.869	0.0404027066313724	0.0207	0.05095	14004	16757	14424.77
2040798	chr16	rs4782474	89157547	G	A	0.736	0.733	0.879	0.0353961009469877	0.0209	0.09032	14004	16757	14424.77
2042808	chr16	rs7499525	89157651	C	T	0.471	0.484	0.842	-0.0490011864330638	0.0186	0.008417	14004	16757	14424.77
2050872	chr16	rs7499589	89157819	C	A	0.483	0.497	0.83	-0.050504132173768	0.0187	0.006909	14004	16757	14424.77
2040754	chr16	rs9930014	89158108	A	G	0.947	0.946	0.543	-0.0726029514196542	0.0526	0.1676	14004	16757	14424.77
2056896	chr16	rs9928477	89158708	C	T	0.493	0.503	0.834	-0.0413012760239546	0.0186	0.02672	14004	16757	14424.77
2044081	chr16	rs10163428	89159920	T	G	0.197	0.205	0.775	-0.0242004837056584	0.024	0.3148	14004	16757	14424.77
2030759	chr16	rs35722116	89159939	T	C	0.844	0.841	0.79	0.0274984287018097	0.0264	0.2985	14004	16757	14424.77
2046523	chr16	rs9938075	89160452	A	G	0.224	0.23	0.771	-0.0198048272985997	0.023	0.3908	14004	16757	14424.77
2050613	chr16	rs9940871	89160747	T	C	0.484	0.494	0.824	-0.0414993071780289	0.0187	0.02692	14004	16757	14424.77
2039032	chr16	rs4782472	89160920	A	G	0.203	0.205	0.743	-0.0030045090202987	0.0243	0.9012	14004	16757	14424.77
2026957	chr16	rs78694475	89161103	C	G	0.976	0.976	0.713	0.0358978909969844	0.0687	0.6014	12770	15725	13307.91
2030547	chr16	rs9928756	89161365	G	A	0.235	0.242	0.8	-0.0217958123704574	0.0222	0.3269	14004	16757	14424.77
2046544	chr16	rs4782334	89161373	T	C	0.222	0.228	0.779	-0.0189993500097828	0.023	0.4088	14004	16757	14424.77
2040576	chr16	rs4782471	89161610	A	G	0.23	0.237	0.799	-0.01999864650669	0.0224	0.3731	14004	16757	14424.77
2026020	chr16	rs4782333	89161684	C	T	0.493	0.503	0.797	-0.0467038420537432	0.019	0.01411	14004	16757	14424.77
2037365	chr16	rs4782470	89161690	A	G	0.49	0.501	0.808	-0.0442967745820927	0.0189	0.0191	14004	16757	14424.77
2026332	chr16	rs10163422	89161934	C	T	0.85	0.846	0.704	0.061302039376164	0.0283	0.03027	14004	16757	14424.77
2054875	chr16	rs4782469	89162252	G	A	0.582	0.596	0.785	-0.0737003629299574	0.0194	0.0001456	14004	16757	14424.77
2058802	chr16	rs575086310	89162304	G	A	0.984	0.984	0.746	-0.0492007484476219	0.078	0.5278	13457	16217	13881.29
2055549	chr16	rs72817429	89162348	A	G	0.824	0.816	0.838	0.0597960433459657	0.024	0.01272	14004	16757	14424.77
2039726	chr16	rs72817430	89162528	G	A	0.862	0.856	0.909	0.0644010116835795	0.0255	0.01158	14004	16757	14424.77
2048742	chr16	rs11076761	89162738	A	G	0.645	0.653	0.906	0.0028958031120254	0.0188	0.8786	14004	16757	14424.77
2049805	chr16	rs11076762	89162790	C	T	0.644	0.651	0.905	0.0038027603329278	0.0188	0.8389	14004	16757	14424.77
2059522	chr16	rs4782468	89163265	C	T	0.646	0.654	0.909	0.0020977980821461	0.0188	0.9096	14004	16757	14424.77
2048977	chr16	rs4782467	89163313	C	T	0.646	0.654	0.91	0.0023971245997214	0.0188	0.8998	14004	16757	14424.77
2019771	chr16	rs77749279	89163328	C	T	0.863	0.857	0.919	0.0600032523358097	0.0254	0.01836	14004	16757	14424.77
2023928	chr16	rs4782466	89163356	G	A	0.646	0.654	0.911	0.0029955089797983	0.0188	0.8751	14004	16757	14424.77
2023140	chr16	rs4782465	89163502	T	C	0.49	0.49	0.919	0.0341985075799122	0.0178	0.0551	14004	16757	14424.77
2028383	chr16	rs62047785	89163599	C	G	0.646	0.653	0.912	0.0029955089797983	0.0188	0.8735	14004	16757	14424.77
2041798	chr16	rs72817431	89163788	G	T	0.862	0.855	0.916	0.0598996532078335	0.0254	0.01822	14004	16757	14424.77
2054370	chr16	rs112196155	89163829	C	T	0.862	0.855	0.917	0.0600974240485804	0.0254	0.01791	14004	16757	14424.77
2030960	chr16	rs11863384	89163839	A	C	0.508	0.509	0.94	0.0318958749835631	0.0176	0.07	14004	16757	14424.77
2038900	chr16	rs11863385	89163846	A	C	0.508	0.509	0.94	0.0318958749835631	0.0176	0.06998	14004	16757	14424.77
2031773	chr16	rs11076763	89164081	G	C	0.507	0.509	0.94	0.0318958749835631	0.0176	0.07013	14004	16757	14424.77
2029049	chr16	rs11076764	89164207	G	A	0.508	0.509	0.941	0.0317021347305135	0.0176	0.07162	14004	16757	14424.77
2038117	chr16	rs11076765	89164208	C	T	0.508	0.509	0.941	0.0317021347305135	0.0176	0.07151	14004	16757	14424.77
2047482	chr16	rs4782464	89164429	C	T	0.508	0.509	0.941	0.0317021347305135	0.0176	0.07192	14004	16757	14424.77
2042330	chr16	rs4782331	89164540	G	A	0.509	0.51	0.941	0.0318958749835631	0.0176	0.07049	14004	16757	14424.77
2045110	chr16	rs4782463	89164841	C	G	0.646	0.654	0.916	0.004201162744548	0.0188	0.8222	14004	16757	14424.77
2022916	chr16	rs4782462	89164844	G	A	0.36	0.356	0.901	0.059701843246044	0.0187	0.001391	14004	16757	14424.77
2044551	chr16	rs36099289	89164974	C	A	0.964	0.961	0.675	-0.0465047776557534	0.0554	0.401	14004	16757	14424.77
2053633	chr16	rs7499425	89165575	G	C	0.514	0.516	0.95	0.0326027085440124	0.0176	0.06306	14004	16757	14424.77
2042152	chr16	rs59788479	89165748	T	C	0.5	0.499	0.933	0.0382009626151637	0.0177	0.03086	14004	16757	14424.77
2029191	chr16	rs12933826	89165984	T	C	0.89	0.89	0.795	-0.0517986852338873	0.0303	0.08756	14004	16757	14424.77
2019591	chr16	rs8053006	89166048	G	A	0.515	0.517	0.953	0.0343048036919902	0.0175	0.05041	14004	16757	14424.77
2047071	chr16	rs8061360	89166262	A	G	0.653	0.66	0.927	0.0062007356416035	0.0188	0.7421	14004	16757	14424.77
2032507	chr16	rs8046141	89166424	T	C	0.499	0.498	0.936	0.0394995204367644	0.0177	0.02565	14004	16757	14424.77
2050804	chr16	rs12447799	89166607	C	G	0.652	0.659	0.927	0.0074025335167413	0.0188	0.692	14004	16757	14424.77
2052290	chr16	rs56386090	89166669	C	T	0.516	0.517	0.957	0.0344014267173323	0.0175	0.04922	14004	16757	14424.77
2046797	chr16	rs12449019	89166807	A	G	0.516	0.517	0.957	0.0346043046869299	0.0175	0.04822	14004	16757	14424.77
2026117	chr16	rs12445614	89166832	G	A	0.385	0.378	0.935	0.0610010215573989	0.0181	0.0007551	14004	16757	14424.77
2021098	chr16	rs7195892	89166941	C	T	0.515	0.516	0.955	0.0371030879515023	0.0175	0.03424	14004	16757	14424.77
2047350	chr16	rs72817434	89166988	G	A	0.863	0.856	0.932	0.0603987139482326	0.0253	0.01675	14004	16757	14424.77
2022364	chr16	rs145819902	89167049	C	A	0.967	0.97	0.749	-0.10799732231233	0.0547	0.04816	14004	16757	14424.77
2040004	chr16	rs57558972	89167066	C	G	0.516	0.516	0.956	0.0366019024445485	0.0175	0.0366	14004	16757	14424.77
2032499	chr16	rs7188200	89167094	T	C	0.513	0.514	0.961	0.0371994409891063	0.0175	0.03338	14004	16757	14424.77
2056008	chr16	rs11547019	89167138	G	C	0.859	0.853	0.94	0.0611045066532856	0.0249	0.01414	14004	16757	14424.77
2054084	chr16	rs7201122	89167140	G	C	0.312	0.305	0.899	0.0584009748744768	0.0194	0.002564	14004	16757	14424.77
2036961	chr16	rs59213357	89167386	C	T	0.947	0.943	0.786	0.0657034673241941	0.0424	0.1214	14004	16757	14424.77
2036561	chr16	rs7193255	89167404	T	C	0.514	0.515	0.955	0.0352995739869328	0.0175	0.04426	14004	16757	14424.77
2053504	chr16	rs6500527	89167431	G	C	0.517	0.517	0.953	0.0369007163483657	0.0175	0.03553	14004	16757	14424.77
2049264	chr16	rs6500529	89167458	C	A	0.514	0.514	0.959	0.0379025370484673	0.0175	0.03014	14004	16757	14424.77
2028439	chr16	rs8060043	89167792	C	T	0.515	0.515	0.957	0.0399992561638529	0.0175	0.02224	14004	16757	14424.77
2029634	chr16	rs6500530	89167950	G	A	0.652	0.659	0.936	0.0088011559530687	0.0187	0.6376	14004	16757	14424.77
2050871	chr16	rs7194257	89167954	T	C	0.652	0.659	0.936	0.0085037404912207	0.0187	0.6477	14004	16757	14424.77
2025090	chr16	rs72817435	89168115	G	A	0.86	0.853	0.946	0.061302039376164	0.0249	0.0139	14004	16757	14424.77
2053751	chr16	rs4782461	89168323	A	G	0.512	0.513	0.963	0.0376040223973664	0.0175	0.03117	14004	16757	14424.77
2039741	chr16	rs4782460	89168396	T	C	0.513	0.513	0.965	0.0390957053401303	0.0174	0.02514	14004	16757	14424.77
2052644	chr16	rs71387680	89168723	C	T	0.974	0.973	0.725	-0.0544033888793865	0.064	0.3951	13317	16265	13851.39
2030220	chr16	rs7194635	89168725	A	G	0.505	0.507	0.965	0.0301993737308422	0.0174	0.08315	14004	16757	14424.77
2024484	chr16	rs7200676	89168911	T	C	0.505	0.507	0.969	0.0314017631395316	0.0174	0.07104	14004	16757	14424.77
2056777	chr16	rs4782458	89168935	G	C	0.505	0.507	0.967	0.0304031059110447	0.0174	0.08136	14004	16757	14424.77
2032342	chr16	rs4782457	89168981	T	C	0.505	0.507	0.969	0.0318958749835631	0.0174	0.06721	14004	16757	14424.77
2044403	chr16	rs72817437	89169000	C	T	0.853	0.847	0.948	0.0441986870716702	0.0244	0.07034	14004	16757	14424.77
2034071	chr16	rs4782456	89169205	C	G	0.512	0.513	0.967	0.0382009626151637	0.0174	0.02824	14004	16757	14424.77
2019346	chr16	rs78898590	89169273	T	C	0.949	0.945	0.787	0.0611985747210087	0.043	0.1554	14004	16757	14424.77
2024391	chr16	rs72817438	89169284	G	A	0.853	0.847	0.949	0.0439977464776452	0.0244	0.07123	14004	16757	14424.77
2035138	chr16	rs4782455	89169312	T	C	0.506	0.507	0.97	0.0323026073786261	0.0174	0.06327	14004	16757	14424.77
2051617	chr16	rs6500531	89169514	T	C	0.505	0.507	0.969	0.0318958749835631	0.0174	0.06692	14004	16757	14424.77
2028331	chr16	rs4782454	89170027	T	C	0.505	0.507	0.966	0.0318958749835631	0.0174	0.06716	14004	16757	14424.77
2026053	chr16	rs4782453	89170047	T	C	0.505	0.507	0.966	0.0318958749835631	0.0174	0.06715	14004	16757	14424.77
2031888	chr16	rs4782330	89170064	C	T	0.505	0.507	0.966	0.0318958749835631	0.0174	0.06758	14004	16757	14424.77
2044642	chr16	rs7184784	89170171	T	C	0.505	0.507	0.966	0.0318958749835631	0.0174	0.0677	14004	16757	14424.77
2028406	chr16	rs72817441	89170296	C	T	0.847	0.842	0.924	0.0459002781827573	0.0243	0.05895	14004	16757	14424.77
2051840	chr16	rs7202765	89170421	G	A	0.653	0.661	0.942	0.0108014536938559	0.0186	0.5639	14004	16757	14424.77
2047845	chr16	rs7202996	89170570	G	A	0.653	0.661	0.941	0.0103957761821204	0.0186	0.5767	14004	16757	14424.77
2020373	chr16	rs8044145	89170679	A	G	0.504	0.506	0.963	0.0317021347305135	0.0175	0.06985	14004	16757	14424.77
2018777	chr16	rs77687230	89170688	C	T	0.945	0.944	0.815	0.0493043176841434	0.0414	0.2335	14004	16757	14424.77
2056230	chr16	rs8044192	89170777	A	G	0.504	0.506	0.962	0.0315955615897506	0.0175	0.07032	14004	16757	14424.77
2043743	chr16	rs8056878	89170856	C	T	0.504	0.506	0.961	0.0317021347305135	0.0175	0.07011	14004	16757	14424.77
2039968	chr16	rs8056882	89170861	C	T	0.504	0.506	0.961	0.0315955615897506	0.0175	0.07028	14004	16757	14424.77
2026087	chr16	rs8061488	89170974	G	T	0.503	0.505	0.958	0.0321960982163169	0.0175	0.06597	14004	16757	14424.77
2020019	chr16	rs8057217	89171018	C	G	0.503	0.505	0.957	0.0318958749835631	0.0175	0.06849	14004	16757	14424.77
2045383	chr16	rs12446046	89171228	C	G	0.504	0.506	0.959	0.031799009548949	0.0175	0.06922	14004	16757	14424.77
2051225	chr16	rs12443768	89171267	G	C	0.504	0.506	0.959	0.031498667059371	0.0175	0.07172	14004	16757	14424.77
2048666	chr16	rs11640002	89171384	G	A	0.97	0.968	0.745	-0.0503043099097479	0.0575	0.382	14004	16757	14424.77
2050144	chr16	rs12447910	89171389	T	C	0.503	0.505	0.958	0.0320992618599997	0.0175	0.06705	14004	16757	14424.77
2056122	chr16	rs12446096	89171442	C	T	0.556	0.558	0.833	0.0298985503458634	0.0189	0.1129	14004	16757	14424.77
2038826	chr16	rs118072370	89171494	C	T	0.842	0.835	0.865	0.0395956428583544	0.0249	0.1122	14004	16757	14424.77
2053938	chr16	rs7190776	89171544	A	G	0.502	0.504	0.956	0.031799009548949	0.0175	0.06986	14004	16757	14424.77
2057879	chr16	rs11076766	89171646	C	T	0.503	0.505	0.955	0.031799009548949	0.0175	0.06947	14004	16757	14424.77
2057334	chr16	rs116891340	89171661	C	T	0.846	0.839	0.892	0.0416024898545136	0.0248	0.09294	14004	16757	14424.77
2040762	chr16	rs7405366	89172122	C	A	0.504	0.506	0.955	0.0311982343370806	0.0175	0.07469	14004	16757	14424.77
2047652	chr16	rs79195040	89172455	G	C	0.842	0.835	0.889	0.0399992561638529	0.0245	0.1027	14004	16757	14424.77
2018868	chr16	rs11648364	89173085	C	G	0.782	0.788	0.842	-0.0069037763167944	0.0225	0.7576	14004	16757	14424.77
2018864	chr16	rs7187583	89173260	G	A	0.649	0.657	0.942	0.0111970780932162	0.0186	0.5451	14004	16757	14424.77
2029177	chr16	rs28538054	89173583	C	G	0.481	0.483	0.94	0.0311982343370806	0.0176	0.07656	14004	16757	14424.77
2026370	chr16	rs28542844	89173704	C	G	0.939	0.941	0.502	-0.0081027387031859	0.0532	0.879	14004	16757	14424.77
2026358	chr16	rs6500532	89174133	A	C	0.314	0.306	0.91	0.0558036076154242	0.0192	0.003705	14004	16757	14424.77
2045094	chr16	rs72817445	89174931	T	C	0.852	0.846	0.958	0.043595744117646	0.0242	0.07191	14004	16757	14424.77
2040934	chr16	rs72817447	89175801	T	C	0.853	0.847	0.955	0.0444952398865513	0.0243	0.06718	14004	16757	14424.77
2026910	chr16	rs72817448	89176321	G	A	0.852	0.846	0.959	0.0444952398865513	0.0242	0.06589	14004	16757	14424.77
2048187	chr16	rs9935801	89176458	T	C	0.619	0.628	0.942	0.0067968490002727	0.0182	0.7074	14004	16757	14424.77
2054831	chr16	rs8044701	89176878	G	A	0.475	0.477	0.941	0.0318958749835631	0.0176	0.0698	14004	16757	14424.77
2026536	chr16	rs12918883	89176957	G	A	0.969	0.968	0.772	-0.0529051189949894	0.0572	0.3557	13317	16265	13851.39
2034543	chr16	rs74637657	89176971	A	T	0.893	0.887	0.942	0.0467022717525102	0.028	0.09564	14004	16757	14424.77
2055315	chr16	rs4782450	89177506	G	T	0.482	0.483	0.945	0.0387975467079122	0.0176	0.02694	14004	16757	14424.77
2032540	chr16	rs72817450	89177614	G	A	0.86	0.853	0.965	0.0605022613895267	0.0246	0.01412	14004	16757	14424.77
2056778	chr16	rs80219324	89177922	C	T	0.892	0.886	0.944	0.0435000054458512	0.0279	0.119	14004	16757	14424.77
2056234	chr16	rs72817452	89178448	C	T	0.86	0.853	0.966	0.0606999130996222	0.0246	0.01377	14004	16757	14424.77
2058176	chr16	rs4782449	89178773	A	G	0.616	0.624	0.96	0.0052959516591825	0.018	0.7684	14004	16757	14424.77
2044503	chr16	rs4782329	89178839	T	C	0.365	0.356	0.963	0.0657034673241941	0.0181	0.0002716	14004	16757	14424.77
2029038	chr16	rs72817455	89179040	C	A	0.859	0.852	0.969	0.0595039941477318	0.0245	0.01525	14004	16757	14424.77
2024529	chr16	rs55756754	89179363	C	T	0.859	0.852	0.968	0.0595039941477318	0.0246	0.01542	14004	16757	14424.77
2034024	chr16	rs7204124	89179567	G	A	0.948	0.95	0.509	0.0018981972830802	0.0575	0.9731	14004	16757	14424.77
2044064	chr16	rs7186059	89179874	A	G	0.476	0.476	0.956	0.0358014124633833	0.0175	0.04012	14004	16757	14424.77
2032791	chr16	rs9940965	89180664	C	G	0.341	0.331	0.94	0.0660030731575139	0.0185	0.0003685	14004	16757	14424.77
2048349	chr16	rs8182228	89180695	C	T	0.913	0.912	0.807	0.0518046636160167	0.0339	0.1268	14004	16757	14424.77
2050078	chr16	rs75591977	89180765	A	T	0.89	0.88	0.946	0.0619977962278187	0.0275	0.02422	14004	16757	14424.77
2049515	chr16	rs3743979	89180883	G	A	0.506	0.504	0.967	0.0305970979773775	0.0173	0.0775	14004	16757	14424.77
2030643	chr16	rs3743980	89180935	G	T	0.619	0.626	0.962	0.007997931111062	0.018	0.6563	14004	16757	14424.77
2024900	chr16	rs3743981	89181012	G	A	0.89	0.88	0.947	0.0608034293588251	0.0275	0.027	14004	16757	14424.77
2057854	chr16	rs3743982	89181139	T	G	0.336	0.326	0.944	0.0656004570839489	0.0186	0.0004155	14004	16757	14424.77
2046593	chr16	rs55974015	89181325	G	T	0.974	0.973	0.844	-0.0515986041477272	0.0601	0.3908	13317	16265	13851.39
2034417	chr16	rs4782448	89181870	A	G	0.974	0.975	0.8	0.0407003871263756	0.0615	0.5078	13014	15757	13429.79
2050713	chr16	rs4782447	89181890	T	C	0.364	0.355	0.967	0.0660966815748511	0.018	0.000245	14004	16757	14424.77
2033542	chr16	rs4782446	89182104	A	G	0.364	0.355	0.967	0.0663961696396827	0.018	0.0002277	14004	16757	14424.77
2045186	chr16	rs4782328	89182218	A	G	0.364	0.355	0.967	0.0664990979502052	0.018	0.0002264	14004	16757	14424.77
2052946	chr16	rs4782445	89182295	G	A	0.617	0.625	0.961	0.0077002766261879	0.018	0.6698	14004	16757	14424.77
2029158	chr16	rs8052780	89182926	A	G	0.364	0.355	0.967	0.0664990979502052	0.018	0.0002292	14004	16757	14424.77
2048694	chr16	rs58188939	89182938	G	A	0.889	0.879	0.946	0.0579952857871378	0.0275	0.0346	14004	16757	14424.77
2026701	chr16	rs8053537	89183197	G	A	0.364	0.355	0.966	0.0664990979502052	0.018	0.0002287	14004	16757	14424.77
2031536	chr16	rs8057399	89183217	A	G	0.365	0.355	0.965	0.0661996407142037	0.018	0.000244	14004	16757	14424.77
2047269	chr16	rs117009118	89183706	C	T	0.959	0.961	0.73	-0.058901107920161	0.0493	0.2322	14004	16757	14424.77
2031864	chr16	rs9938463	89183772	A	G	0.337	0.326	0.944	0.0654974362315006	0.0186	0.0004204	14004	16757	14424.77
2046769	chr16	rs9938518	89183780	A	G	0.364	0.355	0.963	0.0670042287804738	0.0181	0.0002061	14004	16757	14424.77
2052666	chr16	rs4782444	89183973	A	G	0.337	0.327	0.945	0.0647010079358763	0.0186	0.00049	14004	16757	14424.77
2059397	chr16	rs4782327	89184135	G	C	0.365	0.356	0.966	0.0660030731575139	0.018	0.0002497	14004	16757	14424.77
2033716	chr16	rs117221405	89184560	A	G	0.858	0.851	0.966	0.0602010026907569	0.0245	0.01395	14004	16757	14424.77
2026726	chr16	rs184970349	89184592	G	A	0.956	0.957	0.744	-0.0507039943747058	0.0472	0.2832	14004	16757	14424.77
2019645	chr16	rs72817464	89184625	A	T	0.858	0.851	0.966	0.0603045706055096	0.0245	0.01388	14004	16757	14424.77
2045616	chr16	rs11865614	89184910	C	T	0.506	0.504	0.963	0.0305001066483263	0.0174	0.07882	14004	16757	14424.77
2019532	chr16	rs72817465	89184942	G	A	0.858	0.851	0.966	0.0603045706055096	0.0245	0.0138	14004	16757	14424.77
2019894	chr16	rs79190734	89184952	G	T	0.893	0.883	0.928	0.0654974362315006	0.0281	0.01986	14004	16757	14424.77
2029445	chr16	rs74843509	89184953	C	T	0.893	0.883	0.928	0.0654974362315006	0.0281	0.01989	14004	16757	14424.77
2030295	chr16	rs12443551	89185019	A	G	0.364	0.355	0.965	0.0657971037900478	0.018	0.0002644	14004	16757	14424.77
2028377	chr16	rs36075163	89185117	T	C	0.416	0.406	0.884	0.0666955680382664	0.0184	0.0002845	14004	16757	14424.77
2028803	chr16	rs117088049	89185124	G	A	0.889	0.879	0.942	0.0585990423029356	0.0275	0.03292	14004	16757	14424.77
2033701	chr16	rs35561531	89185175	C	T	0.911	0.911	0.811	0.0389995348490096	0.0337	0.2468	14004	16757	14424.77
2057990	chr16	rs4782443	89185454	G	C	0.364	0.355	0.963	0.0657971037900478	0.0181	0.0002689	14004	16757	14424.77
2059276	chr16	rs4782442	89185501	G	C	0.0406	0.0402	0.684	-0.0156010662286512	0.0511	0.7604	14004	16757	14424.77
2052520	chr16	rs11860237	89186138	A	G	0.364	0.355	0.962	0.0656004570839489	0.0181	0.0002826	14004	16757	14424.77
2025164	chr16	rs117785977	89186430	G	A	0.984	0.984	0.748	0.110897160115588	0.1	0.2678	7638	11313	8661.32
2046976	chr16	rs4782441	89186529	G	A	0.51	0.508	0.955	0.0321960982163169	0.0174	0.06476	14004	16757	14424.77
2059633	chr16	rs72817472	89186868	C	T	0.859	0.852	0.964	0.0587027762537362	0.0245	0.0168	14004	16757	14424.77
2028466	chr16	rs3743983	89187378	G	C	0.507	0.506	0.957	0.0295005481176215	0.0174	0.09001	14004	16757	14424.77
2044831	chr16	rs34573246	89187764	T	G	0.368	0.36	0.959	0.0645041455467373	0.0181	0.0003497	14004	16757	14424.77
2022905	chr16	rs11645063	89187809	T	C	0.368	0.36	0.958	0.0644010116835795	0.0181	0.000364	14004	16757	14424.77
2059233	chr16	rs7500326	89187954	G	T	0.975	0.973	0.869	-0.0542978034078492	0.0606	0.3701	13317	16265	13851.39
2023240	chr16	rs35118496	89188302	T	C	0.506	0.504	0.96	0.03029639423135	0.0174	0.0815	14004	16757	14424.77
2028020	chr16	rs8058601	89188672	C	A	0.506	0.504	0.958	0.03029639423135	0.0174	0.08146	14004	16757	14424.77
2040769	chr16	rs55797131	89189194	G	A	0.861	0.855	0.955	0.0582028682075395	0.0249	0.01921	14004	16757	14424.77
2033940	chr16	rs7498787	89189472	G	A	0.975	0.974	0.879	-0.0536961790038609	0.0609	0.3781	13317	16265	13851.39
2057966	chr16	rs7501421	89189556	C	T	0.975	0.974	0.879	-0.0542978034078492	0.0609	0.3724	13317	16265	13851.39
2036434	chr16	rs7184755	89189912	C	T	0.619	0.627	0.949	0.0064988367398296	0.0181	0.7203	14004	16757	14424.77
2024469	chr16	rs6500533	89190065	G	A	0.343	0.333	0.943	0.0605963861236938	0.0185	0.001041	14004	16757	14424.77
2031611	chr16	rs75592427	89190166	C	G	0.888	0.878	0.935	0.0584009748744768	0.0275	0.0335	14004	16757	14424.77
2032603	chr16	rs7189805	89190207	C	A	0.506	0.504	0.955	0.0297044227063309	0.0174	0.08837	14004	16757	14424.77
2043617	chr16	rs6500534	89190313	C	T	0.343	0.333	0.943	0.0606999130996222	0.0185	0.001034	14004	16757	14424.77
2059923	chr16	rs60626045	89191071	C	T	0.891	0.882	0.935	0.0595982128860241	0.0278	0.03188	14004	16757	14424.77
2046033	chr16	rs8059060	89191264	G	A	0.509	0.508	0.951	0.0298985503458634	0.0175	0.08656	14004	16757	14424.77
2039994	chr16	rs59501746	89191270	T	C	0.975	0.974	0.872	-0.0530949163341788	0.0608	0.3821	13317	16265	13851.39
2021160	chr16	rs4782437	89191297	C	T	0.509	0.508	0.951	0.0298985503458634	0.0175	0.08671	14004	16757	14424.77
2021818	chr16	rs4782326	89191355	A	G	0.509	0.508	0.951	0.0299956000353805	0.0175	0.08595	14004	16757	14424.77
2030488	chr16	rs4782325	89191474	G	A	0.509	0.508	0.951	0.0298985503458634	0.0175	0.08664	14004	16757	14424.77
2035632	chr16	rs4782436	89191707	C	T	0.339	0.329	0.942	0.0614995330875717	0.0185	0.0009092	14004	16757	14424.77
2043030	chr16	rs55727237	89192265	G	A	0.509	0.508	0.951	0.0298014912367898	0.0175	0.08774	14004	16757	14424.77
2051178	chr16	rs8050311	89192278	C	T	0.509	0.508	0.951	0.0298014912367898	0.0175	0.08788	14004	16757	14424.77
2044776	chr16	rs12931140	89192488	A	C	0.505	0.504	0.948	0.0298014912367898	0.0175	0.08854	14004	16757	14424.77
2049424	chr16	rs60524679	89192519	T	C	0.975	0.974	0.881	-0.0613011005766046	0.061	0.3153	13317	16265	13851.39
2028279	chr16	rs56260132	89192621	C	T	0.855	0.847	0.955	0.0582972096102774	0.0244	0.01681	14004	16757	14424.77
2039578	chr16	rs11076767	89192715	C	T	0.619	0.627	0.947	0.0056042667198317	0.0181	0.7555	14004	16757	14424.77
2030296	chr16	rs56291251	89192802	C	A	0.83	0.822	0.935	0.0423983514166169	0.0232	0.06682	14004	16757	14424.77
2046358	chr16	rs59346323	89192902	C	G	0.975	0.974	0.881	-0.0625990697565225	0.061	0.305	13317	16265	13851.39
2031909	chr16	rs74036125	89193259	A	G	0.976	0.975	0.86	-0.0511038386512114	0.0627	0.4148	13317	16265	13851.39
2019542	chr16	rs61148701	89193376	A	G	0.955	0.951	0.816	0.0842032712820744	0.0449	0.06085	14004	16757	14424.77
2035315	chr16	rs8056427	89193390	C	T	0.339	0.33	0.941	0.0595039941477318	0.0186	0.001332	14004	16757	14424.77
2046695	chr16	rs58210325	89193395	C	T	0.974	0.973	0.848	-0.0447986409079867	0.0601	0.4557	13317	16265	13851.39
2023668	chr16	rs4782435	89193677	G	A	0.616	0.624	0.946	0.0050969882578437	0.0181	0.778	14004	16757	14424.77
2039052	chr16	rs4782434	89193715	A	G	0.616	0.624	0.946	0.0050969882578437	0.0181	0.777	14004	16757	14424.77
2050898	chr16	rs117658388	89194030	T	G	0.89	0.881	0.935	0.0595039941477318	0.0278	0.03218	14004	16757	14424.77
2030595	chr16	rs7186287	89194212	G	A	0.619	0.627	0.947	0.0059025456526138	0.0181	0.7454	14004	16757	14424.77
2057786	chr16	rs8049456	89194250	A	G	0.83	0.822	0.935	0.0425996136188173	0.0232	0.06597	14004	16757	14424.77
2019833	chr16	rs76924932	89194594	G	C	0.975	0.974	0.884	-0.0618009384055913	0.0611	0.3115	13317	16265	13851.39
2055504	chr16	rs12103007	89194657	A	T	0.898	0.897	0.757	0.0505029821731068	0.0326	0.1216	14004	16757	14424.77
2026248	chr16	rs7197055	89194679	T	C	0.616	0.624	0.946	0.0050969882578437	0.0181	0.7782	14004	16757	14424.77
2027822	chr16	rs7197285	89194809	T	C	0.446	0.446	0.934	0.0298014912367898	0.0177	0.09245	14004	16757	14424.77
2025253	chr16	rs12102355	89195025	G	A	0.616	0.624	0.946	0.0049974917102918	0.0181	0.7832	14004	16757	14424.77
2039332	chr16	rs12446954	89195395	C	T	0.619	0.627	0.947	0.0053954185169075	0.0181	0.7657	14004	16757	14424.77
2046366	chr16	rs12444649	89195521	G	A	0.616	0.624	0.947	0.0048979852621919	0.0181	0.7876	14004	16757	14424.77
2047461	chr16	rs6416805	89195929	T	C	0.597	0.605	0.94	0.0028958031120254	0.018	0.8734	14004	16757	14424.77
2020095	chr16	rs74036126	89195932	T	G	0.975	0.974	0.875	-0.0557030028762507	0.0607	0.3584	13317	16265	13851.39
2028704	chr16	rs57137022	89196093	A	G	0.975	0.974	0.871	-0.0497050825796673	0.0605	0.4117	13317	16265	13851.39
2059007	chr16	rs6500536	89196204	C	T	0.597	0.605	0.939	0.0022973590486834	0.018	0.8999	14004	16757	14424.77
2039305	chr16	rs6500537	89196208	A	G	0.597	0.605	0.939	0.0020977980821461	0.018	0.9066	14004	16757	14424.77
2059602	chr16	rs71395385	89196279	A	G	0.878	0.881	0.807	-0.0536012187552047	0.0289	0.06342	14004	16757	14424.77
2041625	chr16	rs74484101	89196637	T	C	0.887	0.878	0.924	0.0622985141942241	0.0276	0.02391	14004	16757	14424.77
2041327	chr16	rs117939309	89196729	C	G	0.858	0.851	0.947	0.0570039574677328	0.0247	0.02113	14004	16757	14424.77
2054649	chr16	rs56339509	89197267	G	A	0.857	0.85	0.948	0.0579009158948382	0.0247	0.01895	14004	16757	14424.77
2046071	chr16	rs55710626	89197311	G	C	0.858	0.851	0.949	0.0574006067311047	0.0247	0.01997	14004	16757	14424.77
2025951	chr16	rs55889568	89197682	G	C	0.851	0.845	0.928	0.0542040540135122	0.0245	0.02697	14004	16757	14424.77
2042763	chr16	rs12918372	89198449	C	G	0.548	0.547	0.937	-0.0331018715051171	0.0177	0.06159	14004	16757	14424.77
2043540	chr16	rs78579751	89198762	C	T	0.684	0.694	0.93	-0.0623968162257107	0.019	0.001042	14004	16757	14424.77
2019562	chr16	rs11646135	89199108	G	A	0.865	0.855	0.927	0.0399031725325864	0.0257	0.1199	14004	16757	14424.77
2040787	chr16	rs12447947	89199651	G	A	0.948	0.943	0.464	-0.0014009809156281	0.0655	0.9827	11453	11839	11243.41
2039763	chr16	rs111644287	89199890	C	G	0.889	0.88	0.933	0.059701843246044	0.0277	0.03088	14004	16757	14424.77
2044596	chr16	rs11647590	89200157	G	A	0.976	0.974	0.905	-0.05519563546795	0.0604	0.3607	13317	16265	13851.39
2045791	chr16	rs71395387	89200228	G	A	0.976	0.974	0.907	-0.0555021391616052	0.0604	0.3584	13317	16265	13851.39
2018803	chr16	rs11076768	89200812	G	A	0.661	0.669	0.94	-0.0641012834065877	0.0186	0.0005646	14004	16757	14424.77
2035038	chr16	rs34007589	89201395	C	T	0.975	0.974	0.904	-0.0475948788076838	0.0602	0.4291	13317	16265	13851.39
2048626	chr16	rs4530136	89201805	A	G	0.463	0.46	0.919	-0.0238010101859522	0.0179	0.1844	14004	16757	14424.77
2022011	chr16	rs12934720	89202041	C	T	0.641	0.649	0.951	-0.0633019526702622	0.0182	0.00051	14004	16757	14424.77
2037461	chr16	rs149167879	89202222	G	A	0.833	0.823	0.908	0.0648041108654969	0.0239	0.006771	14004	16757	14424.77
2038382	chr16	rs80333640	89202483	G	A	0.826	0.815	0.91	0.0584009748744768	0.0235	0.01293	14004	16757	14424.77
2048399	chr16	rs12930806	89203073	C	T	0.976	0.975	0.915	-0.0509986009718156	0.0603	0.398	13317	16265	13851.39
2031222	chr16	rs76532675	89203466	C	T	0.661	0.669	0.944	-0.0566973436785452	0.0185	0.002224	14004	16757	14424.77
2049137	chr16	rs188764446	89203473	C	T	0.985	0.984	0.723	0.0985956857049385	0.0929	0.2882	9906	13558	10917.77
2055820	chr16	rs72817491	89203619	C	A	0.855	0.849	0.937	0.0524975689577541	0.0247	0.03361	14004	16757	14424.77
2019456	chr16	rs59578612	89204145	C	T	0.89	0.882	0.938	0.0582028682075395	0.0278	0.03594	14004	16757	14424.77
2021703	chr16	rs12922653	89204826	C	A	0.531	0.53	0.95	-0.0322959448008212	0.0175	0.06575	14004	16757	14424.77
2025030	chr16	rs75030790	89204882	C	T	0.664	0.673	0.946	-0.0573007769142667	0.0186	0.001994	14004	16757	14424.77
2047053	chr16	rs11648312	89205393	G	C	0.64	0.648	0.956	-0.0603977725486758	0.0182	0.0008946	14004	16757	14424.77
2030784	chr16	rs11076770	89205510	T	C	0.64	0.648	0.957	-0.0603977725486758	0.0182	0.0008811	14004	16757	14424.77
2046456	chr16	rs10852635	89205873	T	C	0.637	0.644	0.956	-0.0589965728077175	0.0181	0.001137	14004	16757	14424.77
2021209	chr16	rs11649694	89206256	G	C	0.636	0.644	0.955	-0.0587950465105055	0.0181	0.001173	14004	16757	14424.77
2027595	chr16	rs12599126	89206483	T	C	0.377	0.369	0.955	-0.0051029981759033	0.0181	0.7767	14004	16757	14424.77
2048331	chr16	rs11647054	89206841	T	G	0.377	0.369	0.954	-0.0051029981759033	0.0181	0.7764	14004	16757	14424.77
2050583	chr16	rs77793532	89207005	G	A	0.891	0.882	0.937	0.0565977011143899	0.0278	0.04186	14004	16757	14424.77
2050388	chr16	rs79260508	89207085	G	A	0.891	0.882	0.937	0.0572967376061087	0.0278	0.03945	14004	16757	14424.77
2034118	chr16	rs12325583	89208178	T	C	0.375	0.367	0.953	-0.0032954239497972	0.0181	0.8562	14004	16757	14424.77
2048954	chr16	rs12931350	89208315	A	G	0.636	0.643	0.954	-0.0586041643160532	0.0181	0.001249	14004	16757	14424.77
2055435	chr16	rs12325574	89208334	A	G	0.375	0.367	0.952	-0.0031950988965408	0.0181	0.86	14004	16757	14424.77
2025505	chr16	rs12917851	89208407	T	A	0.975	0.974	0.888	-0.0476997588774203	0.0603	0.429	13317	16265	13851.39
2031411	chr16	rs12595941	89208680	T	C	0.375	0.367	0.952	-0.0032954239497972	0.0181	0.8562	14004	16757	14424.77
2047487	chr16	rs144040443	89208964	C	G	0.889	0.88	0.936	0.0605963861236938	0.0276	0.0282	14004	16757	14424.77
2035984	chr16	rs117940973	89209429	G	T	0.98	0.982	0.652	-0.0965990099892536	0.084	0.2501	11315	14058	11730.79
2019015	chr16	rs117575913	89209586	G	A	0.976	0.975	0.729	0.0632001258860912	0.0638	0.3219	14004	16757	14424.77
2031910	chr16	rs59511017	89209639	G	A	0.891	0.882	0.936	0.056900047132812	0.0278	0.041	14004	16757	14424.77
2021721	chr16	rs72817498	89210165	C	G	0.841	0.834	0.947	0.047799197133273	0.0236	0.04298	14004	16757	14424.77
2045773	chr16	rs73256062	89210514	C	T	0.661	0.669	0.943	-0.0538966802576654	0.0185	0.003626	14004	16757	14424.77
2031153	chr16	rs80114557	89210563	G	A	0.887	0.883	0.923	0.0329027196757078	0.0277	0.2346	14004	16757	14424.77
2030612	chr16	rs57688577	89210720	G	A	0.661	0.668	0.943	-0.0538966802576654	0.0185	0.003584	14004	16757	14424.77
2022454	chr16	rs72817499	89211117	C	T	0.85	0.844	0.951	0.0503033045092425	0.0242	0.03735	14004	16757	14424.77
2048567	chr16	rs75042359	89211233	G	A	0.778	0.784	0.852	-0.0129028853555234	0.0222	0.5609	14004	16757	14424.77
2057678	chr16	rs72817500	89211453	G	A	0.85	0.844	0.951	0.0503033045092425	0.0242	0.03718	14004	16757	14424.77
2036522	chr16	rs11076771	89211480	C	T	0.927	0.926	0.825	0.0430020165445429	0.036	0.233	14004	16757	14424.77
2041717	chr16	rs73256070	89211492	G	A	0.661	0.669	0.942	-0.0540972217202848	0.0185	0.00351	14004	16757	14424.77
2044202	chr16	rs140859425	89211662	C	G	0.891	0.883	0.934	0.0584009748744768	0.0279	0.0364	14004	16757	14424.77
2033249	chr16	rs72817501	89212019	A	G	0.839	0.832	0.946	0.0461963268897065	0.0235	0.04967	14004	16757	14424.77
2054870	chr16	rs4302032	89212200	A	G	0.301	0.295	0.856	0.0009995003330834	0.02	0.9612	14004	16757	14424.77
2054967	chr16	rs117461104	89212759	C	T	0.906	0.907	0.836	-0.0240980393840575	0.0316	0.4466	14004	16757	14424.77
2024870	chr16	rs79683649	89213316	T	C	0.98	0.98	0.827	-0.0048015088161939	0.067	0.9426	13414	16167	13834.77
2027005	chr16	rs72817502	89213403	A	G	0.833	0.826	0.935	0.0439977464776452	0.0233	0.05902	14004	16757	14424.77
2041686	chr16	rs34387772	89213433	C	T	0.968	0.967	0.472	-0.005304041591906	0.0777	0.9453	12700	14774	12851.4
2040292	chr16	rs374924187	89213558	G	C	0.975	0.976	0.749	-0.0092022107647994	0.0629	0.8837	13457	16217	13881.29
2032075	chr16	rs73256075	89214002	T	G	0.509	0.511	0.945	-0.0208968257129853	0.0175	0.2321	14004	16757	14424.77
2019861	chr16	rs72819303	89214007	C	T	0.844	0.838	0.944	0.0469026696862194	0.0238	0.04926	14004	16757	14424.77
2051435	chr16	rs111373667	89214164	C	G	0.841	0.834	0.947	0.0479040574070545	0.0236	0.04229	14004	16757	14424.77
2059009	chr16	rs12931470	89214204	G	A	0.959	0.958	0.664	-0.0312017511432645	0.0549	0.5702	14004	16757	14424.77
2025319	chr16	rs72819306	89214601	C	G	0.844	0.838	0.944	0.0469026696862194	0.0238	0.04904	14004	16757	14424.77
2059593	chr16	rs75633651	89214753	C	A	0.666	0.674	0.937	-0.0536012187552047	0.0187	0.004085	14004	16757	14424.77
2047119	chr16	rs12935839	89214856	A	T	0.959	0.958	0.664	-0.0313049258284153	0.0548	0.5677	14004	16757	14424.77
2023322	chr16	rs12917772	89214972	A	G	0.358	0.35	0.909	0.001598721363697	0.0187	0.9305	14004	16757	14424.77
2034290	chr16	rs8048651	89215404	A	G	0.959	0.959	0.662	-0.0355028330426552	0.0554	0.5214	14004	16757	14424.77
2057845	chr16	rs111459991	89215505	A	G	0.843	0.837	0.943	0.0465972853767823	0.0238	0.05013	14004	16757	14424.77
2031119	chr16	rs72819311	89215535	A	G	0.843	0.837	0.943	0.0465972853767823	0.0238	0.05015	14004	16757	14424.77
2021405	chr16	rs72819312	89216124	T	C	0.843	0.837	0.944	0.0465018336514199	0.0238	0.05088	14004	16757	14424.77
2045177	chr16	rs76729187	89216194	G	A	0.665	0.673	0.936	-0.0536012187552047	0.0187	0.004042	14004	16757	14424.77
2029736	chr16	rs61501852	89216941	C	T	0.666	0.674	0.935	-0.050798679887367	0.0187	0.006553	14004	16757	14424.77
2057994	chr16	rs72819313	89217066	A	G	0.843	0.837	0.944	0.0461963268897065	0.0238	0.05231	14004	16757	14424.77
2036366	chr16	rs28371980	89217094	T	C	0.844	0.837	0.943	0.0456041418050158	0.0238	0.05542	14004	16757	14424.77
2023232	chr16	rs117928581	89217119	C	T	0.667	0.674	0.936	-0.0521041493573948	0.0187	0.005272	14004	16757	14424.77
2044814	chr16	rs34695247	89217173	G	A	0.851	0.843	0.864	0.0361004656247227	0.0257	0.1604	14004	16757	14424.77
2056566	chr16	rs111243767	89217507	C	T	0.892	0.884	0.934	0.0551981604647623	0.028	0.04864	14004	16757	14424.77
2038915	chr16	rs78406340	89217686	C	T	0.667	0.674	0.936	-0.0519040071504222	0.0187	0.005455	14004	16757	14424.77
2035301	chr16	rs74486778	89217754	A	G	0.666	0.674	0.935	-0.0517986852338873	0.0187	0.005535	14004	16757	14424.77
2034676	chr16	rs148126867	89218310	T	A	0.977	0.979	0.725	-0.0174005146801673	0.0678	0.7974	13457	16217	13881.29
2027144	chr16	rs11640513	89219524	G	C	0.959	0.959	0.672	-0.0638987258502317	0.0558	0.2516	14004	16757	14424.77
2038009	chr16	rs12599577	89219591	T	A	0.581	0.569	0.878	0.0275957115907991	0.0184	0.133	14004	16757	14424.77
2053029	chr16	rs112393984	89219873	G	A	0.871	0.873	0.831	-0.0530000131617053	0.0277	0.05598	14004	16757	14424.77
2049808	chr16	rs74659525	89220160	C	G	0.849	0.843	0.953	0.0471984218290006	0.0241	0.04993	14004	16757	14424.77
2024353	chr16	rs117877906	89220177	G	A	0.891	0.883	0.935	0.0565977011143899	0.0279	0.04205	14004	16757	14424.77
2049002	chr16	rs117117251	89220278	T	C	0.891	0.882	0.934	0.0580990823836463	0.0278	0.03696	14004	16757	14424.77
2044857	chr16	rs72819316	89220473	C	T	0.849	0.843	0.954	0.0467977043485401	0.0241	0.05167	14004	16757	14424.77
2046212	chr16	rs1054747	89220846	G	A	0.85	0.844	0.952	0.0465018336514199	0.0241	0.05364	14004	16757	14424.77
2054285	chr16	rs72819317	89220986	G	A	0.843	0.837	0.947	0.0443039255565243	0.0237	0.06189	14004	16757	14424.77
2045702	chr16	rs140883127	89221045	G	A	0.981	0.982	0.835	-0.0488016642355575	0.0698	0.4846	13414	16167	13834.77
2057608	chr16	rs76940692	89221054	G	A	0.665	0.673	0.937	-0.0544033888793865	0.0186	0.003506	14004	16757	14424.77
2039303	chr16	rs34208235	89221179	G	A	0.961	0.961	0.678	-0.0465990663783681	0.0562	0.4069	14004	16757	14424.77
2054505	chr16	rs78403542	89221287	G	C	0.665	0.673	0.937	-0.0544033888793865	0.0186	0.003508	14004	16757	14424.77
2039753	chr16	rs75531939	89221628	G	C	0.981	0.981	0.642	-0.0023026490626755	0.0745	0.975	14004	16757	14424.77
2036417	chr16	rs61507207	89221788	A	C	0.891	0.882	0.933	0.0577027101282892	0.0279	0.03827	14004	16757	14424.77
2050688	chr16	rs12597637	89221795	G	A	0.665	0.673	0.937	-0.0544033888793865	0.0186	0.003543	14004	16757	14424.77
2042906	chr16	rs57609335	89222412	G	C	0.399	0.392	0.94	0.0001999800026662	0.018	0.9926	14004	16757	14424.77
2050179	chr16	rs61704196	89222444	C	T	0.556	0.555	0.933	-0.0244976316004002	0.0177	0.1678	14004	16757	14424.77
2057531	chr16	rs72819318	89222666	C	G	0.842	0.836	0.947	0.044600447168905	0.0237	0.05994	14004	16757	14424.77
2051108	chr16	rs144327893	89222700	G	A	0.983	0.984	0.697	0.0161980995687726	0.1032	0.8754	8257	9380	8373.08
2038596	chr16	rs112924269	89222751	C	T	0.963	0.963	0.65	-0.0633978386299677	0.0594	0.2858	14004	16757	14424.77
2025423	chr16	rs34394329	89222924	T	C	0.357	0.35	0.908	-0.0058973552660839	0.0187	0.7535	14004	16757	14424.77
2025847	chr16	rs12931681	89222944	A	G	0.358	0.352	0.91	-0.0051029981759033	0.0187	0.7866	14004	16757	14424.77
2026188	chr16	rs76148780	89222961	C	A	0.668	0.677	0.935	-0.0548997899816623	0.0187	0.003357	14004	16757	14424.77
2056769	chr16	rs12598678	89223225	T	A	0.399	0.392	0.94	9.99950003332973e-05	0.018	0.9977	14004	16757	14424.77
2025656	chr16	rs77873484	89223261	T	C	0.891	0.883	0.934	0.0575988723793984	0.0279	0.03906	14004	16757	14424.77
2048431	chr16	rs56866896	89223425	T	C	0.958	0.959	0.667	-0.0542027860143161	0.0554	0.328	14004	16757	14424.77
2035667	chr16	rs117197610	89223455	G	A	0.892	0.883	0.934	0.0565031992337321	0.0279	0.04334	14004	16757	14424.77
2030916	chr16	rs73256093	89223480	G	A	0.976	0.976	0.876	-0.0652961413926661	0.062	0.2917	13317	16265	13851.39
2040235	chr16	rs72819319	89223505	T	C	0.839	0.833	0.949	0.0428966409523063	0.0235	0.06819	14004	16757	14424.77
2045478	chr16	rs75040820	89223883	C	T	0.958	0.959	0.668	-0.05519563546795	0.0554	0.3192	14004	16757	14424.77
2044209	chr16	rs151201822	89223906	A	G	0.847	0.841	0.927	0.0441986870716702	0.0243	0.06865	14004	16757	14424.77
2025101	chr16	rs28690424	89225157	G	A	0.975	0.976	0.864	-0.0746050187378346	0.0621	0.2299	13317	16265	13851.39
2031827	chr16	rs28373319	89225163	G	A	0.373	0.366	0.943	-0.0057967688471774	0.0182	0.7494	14004	16757	14424.77
2045492	chr16	rs140950928	89225333	G	A	0.977	0.976	0.703	-0.0073972926304747	0.0686	0.9145	13457	16217	13881.29
2028276	chr16	rs113199621	89225345	G	C	0.893	0.885	0.923	0.0473987203698754	0.0283	0.0936	14004	16757	14424.77
2053151	chr16	rs77218881	89225364	G	T	0.893	0.886	0.925	0.0497991787524836	0.0283	0.078	14004	16757	14424.77
2059065	chr16	rs76849030	89225442	C	T	0.893	0.885	0.928	0.0540998523168248	0.0282	0.05483	14004	16757	14424.77
2047829	chr16	rs72819322	89225454	C	G	0.842	0.836	0.945	0.0423983514166169	0.0237	0.07382	14004	16757	14424.77
2023309	chr16	rs72819323	89225495	C	T	0.842	0.836	0.945	0.0423983514166169	0.0237	0.07393	14004	16757	14424.77
2032000	chr16	rs117523575	89225562	C	A	0.892	0.883	0.935	0.0572967376061087	0.0279	0.04003	14004	16757	14424.77
2052503	chr16	rs72819325	89225609	T	G	0.842	0.836	0.945	0.0423983514166169	0.0237	0.07422	14004	16757	14424.77
2022533	chr16	rs75025772	89225652	G	A	0.641	0.649	0.931	-0.0471964348309747	0.0184	0.01036	14004	16757	14424.77
2059713	chr16	rs76594781	89225674	C	T	0.891	0.883	0.935	0.0574006067311047	0.0279	0.03977	14004	16757	14424.77
2041918	chr16	rs72819326	89226356	G	C	0.842	0.836	0.944	0.042503779526724	0.0237	0.07351	14004	16757	14424.77
2022578	chr16	rs883941	89226511	T	C	0.375	0.368	0.945	-0.0064004391810282	0.0182	0.7252	14004	16757	14424.77
2033580	chr16	rs72819328	89226631	C	G	0.842	0.837	0.946	0.0426954385276174	0.0237	0.07228	14004	16757	14424.77
2024843	chr16	rs78853072	89227079	G	T	0.804	0.809	0.86	-0.0433982268254708	0.0231	0.06034	14004	16757	14424.77
2058421	chr16	rs11644528	89227806	G	A	0.378	0.371	0.937	-0.0060985584618694	0.0182	0.7375	14004	16757	14424.77
2048428	chr16	rs11640375	89227817	A	G	0.378	0.371	0.936	-0.006199175242821	0.0182	0.7329	14004	16757	14424.77
2036524	chr16	rs72819330	89227852	C	T	0.839	0.832	0.933	0.0499989570943217	0.0237	0.03484	14004	16757	14424.77
2046543	chr16	rs138528467	89227924	C	T	0.986	0.986	0.73	0.0402970567645369	0.1068	0.7062	8944	9872	8946.46
2029197	chr16	rs151194255	89228435	G	A	0.978	0.979	0.708	-0.0236986067778773	0.0684	0.7294	14004	16757	14424.77
2026416	chr16	rs145430616	89228637	G	A	0.986	0.986	0.541	-0.0408949138454712	0.1078	0.7046	12523	15078	12859.9
2040710	chr16	rs72819331	89228784	C	T	0.838	0.831	0.932	0.0497040321791155	0.0236	0.03546	14004	16757	14424.77
2055912	chr16	rs72819332	89228929	C	G	0.834	0.827	0.935	0.0495041949030891	0.0234	0.03438	14004	16757	14424.77
2027066	chr16	rs4352046	89229088	T	C	0.375	0.368	0.938	-0.0069037763167944	0.0183	0.7045	14004	16757	14424.77
2056141	chr16	rs34450472	89229372	T	C	0.375	0.369	0.939	-0.007296555232638	0.0182	0.6879	14004	16757	14424.77
2019606	chr16	rs34022105	89229598	G	A	0.976	0.976	0.873	-0.0711952950421515	0.0627	0.2558	13317	16265	13851.39
2035912	chr16	rs4310853	89229984	G	A	0.481	0.482	0.942	-0.0243029385231735	0.0176	0.1662	14004	16757	14424.77
2021829	chr16	rs12598652	89230316	T	C	0.375	0.368	0.937	-0.005696192544881	0.0183	0.7567	14004	16757	14424.77
2049947	chr16	rs4277343	89230366	T	C	0.375	0.368	0.937	-0.0058973552660839	0.0183	0.7462	14004	16757	14424.77
2049851	chr16	rs4474680	89230367	G	A	0.67	0.678	0.932	-0.053200374867981	0.0188	0.004602	14004	16757	14424.77
2038383	chr16	rs72819334	89230414	T	A	0.834	0.826	0.936	0.0491996041469672	0.0234	0.03521	14004	16757	14424.77
2039518	chr16	rs4581700	89230589	G	C	0.541	0.542	0.93	-0.0338050046123612	0.0177	0.05671	14004	16757	14424.77
2052452	chr16	rs12600036	89230985	G	C	0.371	0.364	0.902	-0.0075987978753305	0.0186	0.6817	14004	16757	14424.77
2040513	chr16	rs12918431	89231013	A	T	0.541	0.542	0.93	-0.0349020520092649	0.0177	0.04902	14004	16757	14424.77
2030945	chr16	rs12598250	89231051	A	G	0.375	0.368	0.934	-0.0060985584618694	0.0183	0.7388	14004	16757	14424.77
2054325	chr16	rs77797587	89231185	G	A	0.667	0.675	0.931	-0.0519988063604998	0.0187	0.005567	14004	16757	14424.77
2036278	chr16	rs35635608	89231549	G	A	0.538	0.538	0.928	-0.0335050785573982	0.0177	0.05889	14004	16757	14424.77
2022356	chr16	rs72819337	89231593	A	G	0.837	0.83	0.932	0.0495041949030891	0.0236	0.03582	14004	16757	14424.77
2041446	chr16	rs34303789	89231840	T	C	0.643	0.65	0.933	-0.056496280157669	0.0184	0.00213	14004	16757	14424.77
2034220	chr16	rs372581049	89232613	T	C	0.952	0.949	0.72	0.055302247784655	0.0466	0.2357	14004	16757	14424.77
2049739	chr16	rs113591515	89233118	G	A	0.837	0.829	0.93	0.0511967897311259	0.0236	0.02975	14004	16757	14424.77
2054048	chr16	rs77193977	89233211	T	C	0.837	0.83	0.932	0.0499038295281839	0.0236	0.03431	14004	16757	14424.77
2032023	chr16	rs7498590	89233356	G	A	0.835	0.828	0.925	0.0487044462100383	0.0236	0.03872	14004	16757	14424.77
2054852	chr16	rs59942366	89233387	G	A	0.977	0.978	0.704	-0.0633019526702622	0.0786	0.4204	10708	12450	10866.85
2045530	chr16	rs3903052	89233498	A	G	0.835	0.828	0.924	0.0495993604912842	0.0236	0.03525	14004	16757	14424.77
2049723	chr16	rs4076384	89233650	T	C	0.835	0.828	0.924	0.0495993604912842	0.0236	0.03539	14004	16757	14424.77
2041850	chr16	rs72819340	89233698	G	A	0.837	0.83	0.931	0.0501035869662456	0.0236	0.03368	14004	16757	14424.77
2047506	chr16	rs2002259	89233754	A	G	0.397	0.39	0.925	-0.0001000050003333	0.0182	0.9937	14004	16757	14424.77
2031494	chr16	rs76082320	89233798	C	T	0.895	0.888	0.921	0.0487996879336047	0.0286	0.08803	14004	16757	14424.77
2024222	chr16	rs144448531	89234384	A	G	0.979	0.979	0.696	0.0507026199737612	0.0754	0.5014	12305	15058	12725.77
2045597	chr16	rs75234870	89234554	A	G	0.895	0.888	0.921	0.0485044090596151	0.0286	0.0904	14004	16757	14424.77
2053088	chr16	rs12597281	89234676	A	G	0.374	0.367	0.924	-0.0054950702819798	0.0184	0.7647	14004	16757	14424.77
2028537	chr16	rs72819343	89234723	A	G	0.736	0.721	0.938	0.0600032523358097	0.0198	0.002431	14004	16757	14424.77
2047064	chr16	rs78538583	89234760	A	G	0.894	0.886	0.921	0.0522033801338585	0.0285	0.06675	14004	16757	14424.77
2043726	chr16	rs12922670	89234948	C	A	0.978	0.978	0.864	-0.056496280157669	0.065	0.3846	13317	16265	13851.39
2030875	chr16	rs12598446	89235184	T	G	0.661	0.669	0.933	-0.053200374867981	0.0186	0.004347	14004	16757	14424.77
2040683	chr16	rs72819344	89235258	C	A	0.741	0.727	0.936	0.0624018651129649	0.02	0.001749	14004	16757	14424.77
2040324	chr16	rs117156175	89235401	C	T	0.946	0.948	0.657	-0.0355028330426552	0.0459	0.4396	14004	16757	14424.77
2057069	chr16	rs75531100	89235570	G	A	0.896	0.889	0.917	0.0501986955327459	0.0288	0.08134	14004	16757	14424.77
2032583	chr16	rs12599804	89235655	G	A	0.662	0.669	0.932	-0.0523991687992084	0.0187	0.00497	14004	16757	14424.77
2045951	chr16	rs74912344	89235746	G	A	0.842	0.835	0.933	0.0539956397610122	0.0239	0.02355	14004	16757	14424.77
2041821	chr16	rs12599826	89235776	G	A	0.662	0.669	0.932	-0.0525045539821493	0.0187	0.004908	14004	16757	14424.77
2036563	chr16	rs72819348	89235892	T	C	0.841	0.834	0.924	0.0518046636160167	0.0239	0.03032	14004	16757	14424.77
2047599	chr16	rs112982292	89235906	T	C	0.895	0.887	0.908	0.0491996041469672	0.0287	0.08667	14004	16757	14424.77
2035725	chr16	rs72819349	89235915	C	T	0.843	0.836	0.93	0.0537966583556417	0.024	0.02505	14004	16757	14424.77
2028190	chr16	rs12599862	89235935	G	T	0.662	0.669	0.932	-0.0523043316292892	0.0187	0.005053	14004	16757	14424.77
2035581	chr16	rs72819350	89236329	C	T	0.965	0.964	0.789	0.109401340517326	0.0514	0.03324	14004	16757	14424.77
2031151	chr16	rs74361671	89236496	G	A	0.662	0.669	0.931	-0.0521041493573948	0.0187	0.005223	14004	16757	14424.77
2042572	chr16	rs75813972	89236737	G	C	0.896	0.889	0.915	0.0499038295281839	0.0289	0.08363	14004	16757	14424.77
2043982	chr16	rs78402757	89236913	G	A	0.795	0.801	0.867	-0.0465990663783681	0.0226	0.03937	14004	16757	14424.77
2055052	chr16	rs76229135	89236959	C	T	0.811	0.817	0.846	-0.044495399886564	0.0237	0.06004	14004	16757	14424.77
2059061	chr16	rs12596439	89237286	G	C	0.662	0.669	0.931	-0.0523043316292892	0.0187	0.005049	14004	16757	14424.77
2027666	chr16	rs143684305	89237340	G	T	0.963	0.964	0.687	-0.0774967846210443	0.0539	0.1504	14004	16757	14424.77
2055350	chr16	rs4638573	89237729	A	G	0.734	0.72	0.93	0.0595039941477318	0.0198	0.00271	14004	16757	14424.77
2023811	chr16	rs12927793	89238190	G	A	0.924	0.927	0.637	0.0013990209137074	0.0439	0.9737	14004	16757	14424.77
2030574	chr16	rs139759411	89238215	C	T	0.885	0.886	0.879	-0.0372969647443931	0.0283	0.1883	14004	16757	14424.77
2049597	chr16	rs117058444	89238228	G	A	0.893	0.884	0.92	0.0579952857871378	0.0283	0.04078	14004	16757	14424.77
2054737	chr16	rs117273249	89238310	C	G	0.965	0.964	0.79	0.110503269003482	0.0514	0.03167	14004	16757	14424.77
2039342	chr16	rs1109821	89238727	T	G	0.325	0.316	0.882	0.0155977206230546	0.0196	0.4261	14004	16757	14424.77
2049658	chr16	rs882650	89238728	T	A	0.325	0.316	0.882	0.0154007965760229	0.0196	0.4299	14004	16757	14424.77
2049511	chr16	rs7197788	89238874	G	A	0.894	0.885	0.92	0.0565977011143899	0.0284	0.04617	14004	16757	14424.77
2045817	chr16	rs140113856	89238961	A	C	0.894	0.885	0.918	0.0562007331879655	0.0285	0.04875	14004	16757	14424.77
2050601	chr16	rs113693994	89239206	C	T	0.845	0.839	0.942	0.0489996660319079	0.0239	0.04037	14004	16757	14424.77
2039842	chr16	rs729201	89240783	A	G	0.812	0.805	0.97	0.0509022179271191	0.0219	0.02011	14004	16757	14424.77
2043602	chr16	rs729202	89240938	G	A	0.864	0.861	0.888	0.052696808999969	0.0261	0.0432	14004	16757	14424.77
2040655	chr16	rs3887583	89240947	G	T	0.815	0.809	0.969	0.0505980527630914	0.0221	0.02189	14004	16757	14424.77
2038065	chr16	rs78799390	89241079	G	A	0.784	0.79	0.821	-0.0152963956259917	0.0227	0.5016	14004	16757	14424.77
2021177	chr16	rs12444102	89241415	C	T	0.507	0.504	0.869	-0.0152963956259917	0.0183	0.4044	14004	16757	14424.77
2045378	chr16	rs729200	89241459	A	C	0.812	0.806	0.97	0.0495041949030891	0.0219	0.02392	14004	16757	14424.77
2048076	chr16	rs4785696	89241629	T	G	0.43	0.43	0.878	-0.0012007205765188	0.0184	0.9462	14004	16757	14424.77
2035741	chr16	rs79652312	89241952	G	A	0.892	0.884	0.916	0.0503983940836932	0.0284	0.07576	14004	16757	14424.77
2020935	chr16	rs72819352	89242148	G	A	0.815	0.809	0.969	0.0509972505709038	0.022	0.02068	14004	16757	14424.77
2054506	chr16	rs72819354	89242366	G	A	0.815	0.809	0.969	0.0509022179271191	0.022	0.0208	14004	16757	14424.77
2019481	chr16	rs72819355	89242767	T	C	0.814	0.808	0.967	0.0513012943555507	0.022	0.01975	14004	16757	14424.77
2030863	chr16	rs77612535	89242872	G	A	0.617	0.623	0.876	-0.0383978517965666	0.0187	0.04016	14004	16757	14424.77
2039186	chr16	rs72819356	89242953	G	A	0.814	0.808	0.97	0.0513012943555507	0.022	0.01987	14004	16757	14424.77
2055979	chr16	rs8049644	89243027	T	C	0.252	0.246	0.751	0.0016985566355815	0.0228	0.9397	14004	16757	14424.77
2040945	chr16	rs77698824	89243304	G	C	0.814	0.808	0.97	0.0513962890834148	0.022	0.01945	14004	16757	14424.77
2054293	chr16	rs4785578	89243481	A	G	0.814	0.808	0.97	0.0513962890834148	0.022	0.01939	14004	16757	14424.77
2052301	chr16	rs4785579	89243584	A	G	0.814	0.808	0.97	0.0513012943555507	0.022	0.0196	14004	16757	14424.77
2051022	chr16	rs72819358	89243832	T	G	0.814	0.808	0.971	0.0513962890834148	0.022	0.01938	14004	16757	14424.77
2028136	chr16	rs79341274	89243893	A	G	0.812	0.806	0.965	0.0495041949030891	0.022	0.02415	14004	16757	14424.77
2047794	chr16	rs4592657	89244086	A	G	0.435	0.436	0.885	-0.003596459514405	0.0183	0.8438	14004	16757	14424.77
2033967	chr16	rs78814758	89244711	C	T	0.976	0.976	0.717	-0.0003000450090019	0.0684	0.9962	12770	15725	13307.91
2056384	chr16	rs77727600	89244737	G	A	0.622	0.628	0.879	-0.0396976268585458	0.0187	0.03424	14004	16757	14424.77
2053813	chr16	rs80024341	89244774	G	A	0.624	0.631	0.872	-0.0414993071780289	0.0188	0.02742	14004	16757	14424.77
2033116	chr16	rs66754614	89245055	T	G	0.298	0.291	0.856	0.0067968490002727	0.0203	0.7373	14004	16757	14424.77
2055719	chr16	rs73261990	89245248	G	A	0.689	0.694	0.852	-0.0559990861201021	0.0199	0.004761	14004	16757	14424.77
2039285	chr16	rs71395390	89245265	C	A	0.976	0.977	0.812	-0.0850024870699465	0.0644	0.187	13317	16265	13851.39
2028379	chr16	rs2287359	89245890	G	T	0.623	0.629	0.879	-0.040197189751413	0.0187	0.03214	14004	16757	14424.77
2029346	chr16	rs2287358	89245955	C	T	0.813	0.807	0.976	0.0499989570943217	0.0219	0.02222	14004	16757	14424.77
2026480	chr16	rs140391710	89246567	G	A	0.977	0.976	0.705	-0.0120017335415971	0.0684	0.8612	13457	16217	13881.29
2044423	chr16	rs59865771	89246670	T	C	0.276	0.269	0.881	0.0067968490002727	0.0205	0.7393	14004	16757	14424.77
2050559	chr16	rs116889318	89246785	C	A	0.895	0.888	0.92	0.0461963268897065	0.0287	0.1072	14004	16757	14424.77
2029214	chr16	rs140843686	89247251	C	T	0.813	0.808	0.963	0.0454034834538498	0.022	0.03938	14004	16757	14424.77
2059334	chr16	rs80264718	89247662	G	A	0.698	0.703	0.897	-0.0196008476550609	0.0196	0.3162	14004	16757	14424.77
2026331	chr16	rs77949271	89247764	A	G	0.894	0.886	0.911	0.0469026696862194	0.0286	0.1013	14004	16757	14424.77
2024225	chr16	rs58125965	89248088	C	T	0.893	0.885	0.91	0.0495041949030891	0.0286	0.08326	14004	16757	14424.77
2046884	chr16	rs34284163	89248299	T	A	0.752	0.745	0.905	-0.0039979812872983	0.0206	0.8448	14004	16757	14424.77
2049505	chr16	rs12599774	89248821	A	G	0.671	0.667	0.939	0.009504687014246	0.0186	0.6089	14004	16757	14424.77
2043123	chr16	rs7404994	89248851	A	C	0.348	0.35	0.943	-0.0172987645783295	0.0185	0.3498	14004	16757	14424.77
2040222	chr16	rs7405436	89249041	T	C	0.348	0.35	0.943	-0.0168003386783461	0.0185	0.3626	14004	16757	14424.77
2029841	chr16	rs34013220	89249075	C	T	0.86	0.861	0.905	-0.0442967745820927	0.0257	0.0843	14004	16757	14424.77
2043386	chr16	rs112282484	89249301	T	C	0.859	0.86	0.905	-0.0449973659307358	0.0257	0.07949	14004	16757	14424.77
2058461	chr16	rs2287357	89250145	G	A	0.685	0.691	0.917	-0.0275048131221902	0.0192	0.1515	14004	16757	14424.77
2056871	chr16	rs3785414	89250399	C	T	0.786	0.792	0.903	-0.0490011864330638	0.0219	0.02508	14004	16757	14424.77
2047958	chr16	rs9635539	89250882	T	C	0.347	0.35	0.948	-0.0169020380753563	0.0184	0.3599	14004	16757	14424.77
2039207	chr16	rs9635533	89250951	T	A	0.67	0.667	0.942	0.0077002766261879	0.0185	0.6759	14004	16757	14424.77
2024693	chr16	rs9635540	89251128	G	A	0.811	0.806	0.973	0.0432989243951476	0.0218	0.0472	14004	16757	14424.77
2053117	chr16	rs58079876	89251776	G	A	0.86	0.861	0.906	-0.0460962958929736	0.0257	0.07295	14004	16757	14424.77
2034904	chr16	rs2287356	89251798	C	T	0.67	0.667	0.943	0.0068961666878413	0.0185	0.7115	14004	16757	14424.77
2040629	chr16	rs2287355	89251832	C	T	0.811	0.806	0.974	0.0432989243951476	0.0218	0.04725	14004	16757	14424.77
2034764	chr16	rs2287354	89251851	A	G	0.243	0.237	0.926	0.0036034995896235	0.0209	0.8627	14004	16757	14424.77
2044275	chr16	rs117874795	89252329	G	A	0.964	0.964	0.753	-0.0042992284528324	0.0522	0.9338	14004	16757	14424.77
2022110	chr16	rs73264003	89252488	C	T	0.859	0.86	0.903	-0.0453007592301635	0.0256	0.07696	14004	16757	14424.77
2029327	chr16	rs74187036	89252892	G	A	0.691	0.697	0.911	-0.0263953113595316	0.0193	0.1722	14004	16757	14424.77
2027406	chr16	rs183449783	89252918	A	C	0.811	0.806	0.971	0.0432989243951476	0.0218	0.0476	14004	16757	14424.77
2029861	chr16	rs368567018	89252948	C	T	0.811	0.806	0.972	0.0426954385276174	0.0218	0.05048	14004	16757	14424.77
2021624	chr16	rs55971619	89253136	A	C	0.353	0.355	0.943	-0.0145960053074092	0.0184	0.427	14004	16757	14424.77
2043836	chr16	rs373446198	89253173	T	C	0.981	0.98	0.618	0.0880017197716256	0.0781	0.2596	14004	16757	14424.77
2023848	chr16	rs112120867	89253235	C	T	0.689	0.694	0.924	-0.0203047533403643	0.0191	0.2883	14004	16757	14424.77
2035922	chr16	rs55694921	89253269	G	A	0.861	0.862	0.901	-0.046400022834317	0.0259	0.07258	14004	16757	14424.77
2036448	chr16	rs139402478	89253337	C	T	0.978	0.977	0.636	0.0682005576892554	0.0743	0.359	13014	15757	13429.79
2055580	chr16	rs565413685	89253396	C	T	0.984	0.983	0.774	0.118502776580732	0.096	0.2171	8805	10154	8766.35
2055456	chr16	rs66682219	89253610	A	G	0.677	0.683	0.942	-0.0246001168682327	0.0188	0.1895	14004	16757	14424.77
2020764	chr16	rs12929648	89254064	A	G	0.858	0.859	0.909	-0.04470452178448	0.0255	0.07968	14004	16757	14424.77
2025560	chr16	rs117607956	89255032	A	G	0.81	0.805	0.976	0.04149696667529	0.0217	0.05638	14004	16757	14424.77
2038186	chr16	rs28504541	89256008	T	C	0.286	0.284	0.941	-0.0067024110596754	0.0195	0.7331	14004	16757	14424.77
2026168	chr16	rs72819363	89256040	A	C	0.893	0.893	0.888	0.0139029051689914	0.0296	0.6393	14004	16757	14424.77
2044934	chr16	rs4785719	89256131	A	G	0.287	0.285	0.942	-0.0069037763167944	0.0195	0.7241	14004	16757	14424.77
2043435	chr16	rs72819365	89256191	T	G	0.807	0.801	0.98	0.042503779526724	0.0215	0.04857	14004	16757	14424.77
2039195	chr16	rs72819366	89256695	G	A	0.699	0.704	0.918	-0.01999864650669	0.0194	0.3006	14004	16757	14424.77
2025091	chr16	rs72819368	89257515	T	C	0.681	0.688	0.947	-0.0270012755029434	0.0188	0.1518	14004	16757	14424.77
2058241	chr16	rs80175346	89257915	T	C	0.839	0.831	0.902	0.0332993704009261	0.0241	0.1681	14004	16757	14424.77
2018907	chr16	rs75791347	89258747	A	C	0.406	0.408	0.911	-0.0174005146801673	0.0181	0.3375	14004	16757	14424.77
2034169	chr16	rs12920277	89259693	G	A	0.814	0.811	0.905	-0.013399371963117	0.0229	0.5572	14004	16757	14424.77
2043095	chr16	rs3815615	89259993	A	G	0.241	0.236	0.928	0.0006997551142732	0.0209	0.9719	14004	16757	14424.77
2028738	chr16	rs3785415	89260563	G	A	0.632	0.64	0.908	-0.0231048737150968	0.0186	0.2146	14004	16757	14424.77
2032669	chr16	rs3826267	89260826	C	T	0.859	0.86	0.915	-0.0403950023610502	0.0255	0.1133	14004	16757	14424.77
2049465	chr16	rs150595651	89260886	C	T	0.981	0.981	0.859	-0.0403950023610502	0.0684	0.5547	13414	16167	13834.77
2035248	chr16	rs10438575	89260909	C	T	0.807	0.812	0.869	-0.0075987978753305	0.0231	0.7425	14004	16757	14424.77
2052280	chr16	rs72819370	89260984	G	T	0.935	0.934	0.883	0.0754970069979959	0.0361	0.03667	14004	16757	14424.77
2036578	chr16	rs149307887	89261471	G	A	0.964	0.966	0.873	0.0123039944561641	0.0512	0.8108	12467	15217	12886.31
2023170	chr16	rs2270416	89261482	C	A	0.81	0.805	0.979	0.0402970567645369	0.0217	0.06319	14004	16757	14424.77
2021796	chr16	rs117621530	89262127	C	A	0.956	0.953	0.877	0.0509972505709038	0.0441	0.2469	14004	16757	14424.77
2052831	chr16	rs2287353	89262431	G	A	0.811	0.815	0.856	-0.0021022080918702	0.0234	0.9274	14004	16757	14424.77
2027121	chr16	rs117234471	89262646	G	A	0.956	0.952	0.874	0.0638007490506618	0.0438	0.1452	14004	16757	14424.77
2046171	chr16	rs117169628	89262657	G	A	0.971	0.971	0.77	-0.0737003629299574	0.0587	0.2091	13317	16265	13851.39
2036116	chr16	rs72819371	89263386	A	G	0.687	0.694	0.931	-0.0328021562323804	0.0191	0.0852	14004	16757	14424.77
2030744	chr16	rs72819372	89263402	C	T	0.687	0.694	0.931	-0.0328951617042694	0.0191	0.08489	14004	16757	14424.77
2036406	chr16	rs7188277	89263454	T	C	0.5	0.503	0.934	-0.0034961042567088	0.0176	0.8442	14004	16757	14424.77
2038622	chr16	rs3826268	89263565	A	G	0.686	0.693	0.931	-0.0329985112635755	0.0191	0.08315	14004	16757	14424.77
2031183	chr16	rs3743986	89263851	T	C	0.362	0.365	0.932	-0.0229002198863326	0.0184	0.215	14004	16757	14424.77
2036584	chr16	rs3826269	89264046	C	T	0.686	0.693	0.929	-0.0346017967900747	0.0191	0.06971	14004	16757	14424.77
2024011	chr16	rs116972316	89264069	G	A	0.972	0.973	0.68	-0.100395086055156	0.0646	0.1202	13014	15757	13429.79
2026434	chr16	rs35379058	89264167	C	T	0.863	0.863	0.908	-0.035596090043474	0.0258	0.1684	14004	16757	14424.77
2040281	chr16	rs7202874	89264460	C	T	0.862	0.862	0.911	-0.0361039752308815	0.0257	0.1612	14004	16757	14424.77
2058322	chr16	rs61732365	89265087	A	G	0.548	0.555	0.929	-0.0460020545617973	0.0178	0.009655	14004	16757	14424.77
2054887	chr16	rs4785728	89265095	C	T	0.814	0.81	0.974	0.0389033551082361	0.0219	0.07613	14004	16757	14424.77
2043628	chr16	rs61732366	89265100	G	A	0.686	0.693	0.93	-0.0338981034057645	0.0191	0.07545	14004	16757	14424.77
2026915	chr16	rs78845109	89265212	C	G	0.894	0.886	0.921	0.042503779526724	0.0284	0.1351	14004	16757	14424.77
2029768	chr16	rs12926888	89265466	A	G	0.253	0.248	0.903	-0.0046005663955682	0.0209	0.8265	14004	16757	14424.77
2044043	chr16	rs34094455	89266459	T	C	0.865	0.864	0.919	-0.0227979086760041	0.0258	0.3774	14004	16757	14424.77
2045819	chr16	rs74899331	89267096	C	A	0.687	0.694	0.927	-0.0325955083699338	0.0191	0.08795	14004	16757	14424.77
2027575	chr16	rs79031198	89267241	A	G	0.839	0.836	0.973	0.0207041815582916	0.0233	0.3734	14004	16757	14424.77
2050695	chr16	rs112083449	89267937	G	A	0.969	0.971	0.387	-0.048203336386541	0.0765	0.5285	14004	16757	14424.77
2039854	chr16	rs139720399	89268389	C	G	0.839	0.836	0.975	0.0215951374365897	0.0233	0.3541	14004	16757	14424.77
2054263	chr16	rs150967658	89268769	C	G	0.839	0.836	0.974	0.021497269010823	0.0233	0.3566	14004	16757	14424.77
2055928	chr16	rs8051874	89269036	A	C	0.25	0.244	0.862	-0.0083043861636152	0.0214	0.6967	14004	16757	14424.77
2029232	chr16	rs8043697	89269068	C	G	0.863	0.862	0.905	-0.0226956079321885	0.0259	0.3806	14004	16757	14424.77
2034977	chr16	rs8052423	89269178	G	T	0.968	0.968	0.735	-0.0789999182341498	0.0564	0.161	14004	16757	14424.77
2022959	chr16	rs75636404	89269267	T	A	0.839	0.836	0.976	0.0210959082947329	0.0233	0.3648	14004	16757	14424.77
2044932	chr16	rs80330700	89269449	G	A	0.839	0.836	0.976	0.0210959082947329	0.0233	0.3637	14004	16757	14424.77
2033587	chr16	rs78866836	89269501	G	C	0.839	0.836	0.976	0.0210959082947329	0.0233	0.3635	14004	16757	14424.77
2021848	chr16	rs74317708	89269531	G	A	0.839	0.836	0.976	0.0210959082947329	0.0233	0.3646	14004	16757	14424.77
2052832	chr16	rs77833489	89269545	A	G	0.839	0.836	0.976	0.0210959082947329	0.0233	0.3639	14004	16757	14424.77
2045861	chr16	rs76250195	89269609	C	T	0.839	0.836	0.976	0.0213015034199157	0.0233	0.3607	14004	16757	14424.77
2055728	chr16	rs4785597	89270193	G	T	0.678	0.685	0.942	-0.0316970867432546	0.0188	0.09159	14004	16757	14424.77
2026525	chr16	rs4785598	89270194	G	T	0.544	0.551	0.961	-0.0372035489975441	0.0175	0.03327	14004	16757	14424.77
2051847	chr16	rs77407683	89270286	A	C	0.891	0.883	0.925	0.0338022134084658	0.0281	0.2278	14004	16757	14424.77
2036053	chr16	rs12920831	89270486	T	C	0.383	0.386	0.969	-0.0267958227871631	0.0179	0.1343	14004	16757	14424.77
2053454	chr16	rs1112463	89270661	A	T	0.544	0.55	0.962	-0.0372035489975441	0.0174	0.03268	14004	16757	14424.77
2045113	chr16	rs1112462	89270729	C	G	0.383	0.386	0.969	-0.0263953113595316	0.0179	0.139	14004	16757	14424.77
2058616	chr16	rs75446770	89271261	T	C	0.839	0.836	0.976	0.0209979909956055	0.0233	0.3666	14004	16757	14424.77
2040210	chr16	rs12709109	89271553	A	G	0.383	0.386	0.969	-0.0259949602770859	0.0179	0.145	14004	16757	14424.77
2027157	chr16	rs72819380	89271578	T	G	0.677	0.685	0.944	-0.0318003125497978	0.0188	0.09069	14004	16757	14424.77
2023877	chr16	rs139751600	89271756	A	C	0.839	0.836	0.976	0.0210959082947329	0.0233	0.3643	14004	16757	14424.77
2020754	chr16	rs12595995	89272058	G	T	0.545	0.551	0.962	-0.0372969647443931	0.0174	0.03251	14004	16757	14424.77
2019426	chr16	rs9937089	89272340	C	T	0.273	0.269	0.941	-0.0153979421800967	0.02	0.4418	14004	16757	14424.77
2030442	chr16	rs77792426	89272429	C	G	0.839	0.836	0.976	0.0212036062510236	0.0232	0.3616	14004	16757	14424.77
2022580	chr16	rs59356144	89272444	G	T	0.675	0.683	0.953	-0.0334016766340304	0.0187	0.07361	14004	16757	14424.77
2040854	chr16	rs147653711	89272599	C	T	0.89	0.883	0.925	0.0336958638567256	0.028	0.2297	14004	16757	14424.77
2042691	chr16	rs142225127	89272603	C	A	0.891	0.883	0.925	0.0350002811846215	0.028	0.2114	14004	16757	14424.77
2047872	chr16	rs4785737	89272644	T	C	0.838	0.836	0.977	0.0198026272961797	0.0232	0.3931	14004	16757	14424.77
2057739	chr16	rs4785738	89272895	A	G	0.383	0.387	0.971	-0.0262002485024742	0.0178	0.1424	14004	16757	14424.77
2043020	chr16	rs56887356	89272933	T	C	0.675	0.683	0.953	-0.0328951617042694	0.0187	0.07816	14004	16757	14424.77
2035805	chr16	rs4785602	89273092	G	A	0.383	0.386	0.972	-0.0256973671872587	0.0178	0.1497	14004	16757	14424.77
2028429	chr16	rs79508627	89273147	A	C	0.838	0.836	0.977	0.0197045832743354	0.0232	0.3957	14004	16757	14424.77
2047008	chr16	rs4785739	89273376	G	A	0.675	0.683	0.952	-0.0331949048576409	0.0187	0.07597	14004	16757	14424.77
2049651	chr16	rs4785740	89273426	T	C	0.383	0.386	0.97	-0.0264979913062283	0.0179	0.1373	14004	16757	14424.77
2056636	chr16	rs78887084	89273449	C	T	0.838	0.835	0.977	0.0189002595004805	0.0232	0.4144	14004	16757	14424.77
2039422	chr16	rs4785603	89273515	C	T	0.675	0.683	0.951	-0.0325955083699338	0.0187	0.08099	14004	16757	14424.77
2028330	chr16	rs8045472	89273554	G	C	0.87	0.869	0.929	-0.0164953025291975	0.0261	0.5263	14004	16757	14424.77
2052028	chr16	rs8046156	89273883	G	A	0.388	0.39	0.967	-0.023002541565316	0.0179	0.1968	14004	16757	14424.77
2025444	chr16	rs35229428	89273974	G	T	0.389	0.392	0.967	-0.0243029385231735	0.0179	0.1732	14004	16757	14424.77
2023897	chr16	rs72819383	89273991	C	G	0.958	0.958	0.849	0.0653007305821358	0.0458	0.1534	14004	16757	14424.77
2042535	chr16	rs4785604	89274298	A	G	0.388	0.391	0.965	-0.0232993336544035	0.0179	0.1927	14004	16757	14424.77
2034541	chr16	rs9922963	89274781	C	T	0.877	0.874	0.933	-0.0112025145079934	0.0266	0.6722	14004	16757	14424.77
2039862	chr16	rs12925007	89274820	G	A	0.958	0.96	0.834	0.0100988346774146	0.0463	0.8274	14004	16757	14424.77
2021907	chr16	rs13331879	89275300	C	T	0.882	0.88	0.921	-0.0207028323592018	0.0273	0.4489	14004	16757	14424.77
2059494	chr16	rs13331880	89275306	C	T	0.885	0.883	0.925	-0.019294956182969	0.0276	0.4835	14004	16757	14424.77
2050793	chr16	rs369982361	89275325	A	G	0.985	0.983	0.625	0.0946008373713661	0.1023	0.3553	9614	12782	10470.02
2026594	chr16	rs62068511	89275489	G	A	0.665	0.653	0.862	0.0323026073786261	0.0194	0.09629	14004	16757	14424.77
2055905	chr16	rs117107393	89275829	G	A	0.87	0.863	0.906	0.0366983037826737	0.0263	0.1633	14004	16757	14424.77
2024573	chr16	rs78801072	89275848	C	G	0.859	0.856	0.955	0.0147999386115992	0.0248	0.551	14004	16757	14424.77
2028739	chr16	rs4998656	89275918	G	C	0.788	0.785	0.924	0.0021975835434872	0.0215	0.9193	14004	16757	14424.77
2019756	chr16	rs882324	89276585	A	T	0.908	0.907	0.934	-0.0119005312583873	0.0302	0.6928	14004	16757	14424.77
2026150	chr16	rs882323	89276671	C	G	0.264	0.269	0.957	-0.0059979518036359	0.0196	0.7599	14004	16757	14424.77
2025421	chr16	rs8051810	89276831	T	C	0.886	0.883	0.95	-0.0113036461713921	0.0272	0.6792	14004	16757	14424.77
2021334	chr16	rs8063987	89277116	G	T	0.886	0.883	0.951	-0.0107980900995126	0.0272	0.6918	14004	16757	14424.77
2058296	chr16	rs138455787	89277133	T	G	0.986	0.986	0.571	-0.0239034240815591	0.1115	0.83	10824	13379	11160.9
2034332	chr16	rs12596287	89277250	G	T	0.886	0.884	0.952	-0.0104039337153929	0.0272	0.7014	14004	16757	14424.77
2041974	chr16	rs12596323	89277435	G	A	0.886	0.884	0.952	-0.010302892995897	0.0272	0.7064	14004	16757	14424.77
2026736	chr16	rs12598213	89277746	C	G	0.886	0.884	0.952	-0.0102018624845967	0.0273	0.7077	14004	16757	14424.77
2026519	chr16	rs12446503	89277828	C	T	0.394	0.407	0.95	-0.022398994943479	0.0178	0.2085	14004	16757	14424.77
2025384	chr16	rs12598239	89277834	C	G	0.886	0.884	0.952	-0.0101008421794295	0.0273	0.7096	14004	16757	14424.77
2042345	chr16	rs79222950	89278102	A	G	0.857	0.855	0.966	0.0115035793834154	0.0246	0.64	14004	16757	14424.77
2046436	chr16	rs181361972	89278146	C	T	0.986	0.986	0.565	-0.0222967349986103	0.1066	0.8343	11933	14488	12269.9
2033264	chr16	rs35430883	89278524	C	T	0.887	0.884	0.952	-0.0107980900995126	0.0273	0.6933	14004	16757	14424.77
2036281	chr16	rs76326635	89278538	A	G	0.869	0.861	0.908	0.0349037160078804	0.0262	0.1825	14004	16757	14424.77
2055899	chr16	rs79766350	89278885	G	A	0.857	0.855	0.97	0.0123039944561641	0.0245	0.6147	14004	16757	14424.77
2035027	chr16	rs79743510	89279595	A	G	0.857	0.855	0.971	0.012096540947233	0.0245	0.62	14004	16757	14424.77
2053360	chr16	rs78386703	89279727	A	G	0.858	0.855	0.972	0.0119977384336167	0.0245	0.6237	14004	16757	14424.77
2059786	chr16	rs74816654	89280232	G	A	0.858	0.855	0.972	0.012096540947233	0.0245	0.6215	14004	16757	14424.77
2048449	chr16	rs78670061	89280321	A	T	0.858	0.855	0.972	0.0119977384336167	0.0245	0.625	14004	16757	14424.77
2044045	chr16	rs72819392	89280580	C	G	0.851	0.849	0.97	0.0178988554877579	0.024	0.4563	14004	16757	14424.77
2022850	chr16	rs78779486	89280689	C	T	0.857	0.855	0.973	0.0119977384336167	0.0245	0.625	14004	16757	14424.77
2046623	chr16	rs75275299	89280915	G	C	0.859	0.857	0.965	0.0124027667170427	0.0247	0.6144	14004	16757	14424.77
2038543	chr16	rs8054959	89281093	T	C	0.385	0.398	0.949	-0.022398994943479	0.0179	0.211	14004	16757	14424.77
2024194	chr16	rs75219687	89281125	T	C	0.858	0.855	0.974	0.0118989261570991	0.0245	0.6278	14004	16757	14424.77
2019921	chr16	rs78634139	89281160	C	G	0.858	0.856	0.97	0.0105046326450854	0.0246	0.6687	14004	16757	14424.77
2056835	chr16	rs7201378	89281197	T	C	0.887	0.885	0.956	-0.0094040800752939	0.0273	0.7294	14004	16757	14424.77
2024430	chr16	rs7187328	89281572	C	G	0.889	0.886	0.958	-0.0121029460677457	0.0274	0.6595	14004	16757	14424.77
2052298	chr16	rs80263718	89281618	A	G	0.858	0.856	0.974	0.0112959597418516	0.0245	0.6438	14004	16757	14424.77
2050006	chr16	rs79831785	89281933	T	C	0.858	0.856	0.973	0.0114047182634362	0.0245	0.6411	14004	16757	14424.77
2042695	chr16	rs12709110	89282110	G	T	0.889	0.886	0.959	-0.0114047880634385	0.0274	0.6777	14004	16757	14424.77
2020058	chr16	rs141578504	89282202	G	A	0.911	0.91	0.938	-0.0105959392134034	0.0304	0.7272	14004	16757	14424.77
2058882	chr16	rs78349714	89282645	C	A	0.859	0.857	0.971	0.0107025231331357	0.0246	0.6637	14004	16757	14424.77
2054981	chr16	rs8063641	89283019	C	G	0.903	0.901	0.975	-0.007296555232638	0.0288	0.7989	14004	16757	14424.77
2057892	chr16	rs9933428	89283670	C	T	0.904	0.901	0.979	-0.0069037763167944	0.0288	0.8118	14004	16757	14424.77
2041256	chr16	rs9925542	89283864	G	T	0.904	0.901	0.98	-0.0067024110596754	0.0288	0.8168	14004	16757	14424.77
2032052	chr16	rs3803722	89284286	A	G	0.904	0.901	0.982	-0.006199175242821	0.0288	0.8291	14004	16757	14424.77
2019977	chr16	rs142403897	89284478	A	C	0.973	0.975	0.793	-0.0638987258502317	0.0593	0.2813	14004	16757	14424.77
2019464	chr16	rs141817197	89284838	G	C	0.985	0.986	0.917	-0.0332982854015147	0.0965	0.7303	8215	9564	8176.35
2047530	chr16	rs9928631	89285085	G	C	0.905	0.901	0.985	-0.0054950702819798	0.0288	0.8488	14004	16757	14424.77
2047912	chr16	rs4785769	89285711	T	G	0.101	0.105	0.989	-0.004198802647333	0.028	0.8804	14004	16757	14424.77
2023274	chr16	rs7202536	89285921	C	G	0.905	0.902	0.989	-0.0051029981759033	0.0288	0.8594	14004	16757	14424.77
2019116	chr16	rs4785613	89285972	G	A	0.101	0.105	0.991	-0.004701032558649	0.028	0.8675	14004	16757	14424.77
2040770	chr16	rs117567261	89286006	A	G	0.867	0.86	0.91	0.0346043046869299	0.026	0.1831	14004	16757	14424.77
2033384	chr16	rs4785770	89286360	C	G	0.101	0.104	0.993	-0.0054950702819798	0.028	0.8438	14004	16757	14424.77
2040747	chr16	rs13332037	89286562	A	G	0.905	0.902	0.991	-0.0052035148315978	0.0288	0.8559	14004	16757	14424.77
2037873	chr16	rs56051960	89286697	G	T	0.905	0.902	0.991	-0.0052035148315978	0.0289	0.8574	14004	16757	14424.77
2044968	chr16	rs141509427	89286945	A	G	0.829	0.826	0.981	0.0231011029079872	0.0226	0.3068	14004	16757	14424.77
2052397	chr16	rs4785771	89287083	G	C	0.272	0.278	0.989	-0.019203206984436	0.019	0.3137	14004	16757	14424.77
2039012	chr16	rs72819395	89287163	T	C	0.828	0.825	0.981	0.0264958638039652	0.0225	0.2405	14004	16757	14424.77
2055508	chr16	rs4785772	89287238	T	C	0.101	0.104	0.994	-0.0055956263571598	0.028	0.8407	14004	16757	14424.77
2053698	chr16	rs117976521	89287481	C	A	0.926	0.925	0.967	-0.004198802647333	0.0326	0.8978	14004	16757	14424.77
2029615	chr16	rs11076775	89287857	C	T	0.896	0.897	0.85	0.0059025456526138	0.0308	0.8472	14004	16757	14424.77
2055246	chr16	rs8059397	89287865	A	C	0.905	0.902	0.991	-0.0054950702819798	0.0289	0.849	14004	16757	14424.77
2021665	chr16	rs9931258	89288418	A	G	0.1	0.104	0.994	-0.0058973552660839	0.028	0.8341	14004	16757	14424.77
2039220	chr16	rs4785619	89288960	C	T	0.101	0.104	0.994	-0.0058973552660839	0.028	0.832	14004	16757	14424.77
2053565	chr16	rs4785620	89288983	G	T	0.274	0.28	0.989	-0.022398994943479	0.019	0.2381	14004	16757	14424.77
2050444	chr16	rs35492505	89289059	A	C	0.905	0.902	0.992	-0.005696192544881	0.0288	0.8444	14004	16757	14424.77
2049493	chr16	rs62068534	89289197	C	T	0.101	0.104	0.994	-0.0058973552660839	0.028	0.8325	14004	16757	14424.77
2027923	chr16	rs12920028	89289624	G	A	0.906	0.903	0.99	-0.0049019951702315	0.0289	0.8645	14004	16757	14424.77
2039843	chr16	rs144657005	89289808	A	G	0.977	0.98	0.728	-0.171904008371242	0.0689	0.01262	13457	16217	13881.29
2045242	chr16	rs78195243	89289839	C	T	0.879	0.871	0.887	0.0428008353226943	0.0273	0.1172	14004	16757	14424.77
2049019	chr16	rs9930572	89289963	C	G	0.101	0.104	0.994	-0.005696192544881	0.028	0.8382	14004	16757	14424.77
2058527	chr16	rs9932828	89290215	C	G	0.101	0.104	0.993	-0.0060985584618694	0.028	0.8264	14004	16757	14424.77
2049172	chr16	rs538584489	89290292	C	T	0.974	0.973	0.553	0.0769980774873111	0.0722	0.2862	14004	16757	14424.77
2034870	chr16	rs9924865	89290330	G	A	0.101	0.104	0.992	-0.0062998021485279	0.028	0.8216	14004	16757	14424.77
2052207	chr16	rs9936926	89290332	A	G	0.101	0.104	0.993	-0.0060985584618694	0.028	0.829	14004	16757	14424.77
2026898	chr16	rs9924954	89290402	G	A	0.906	0.903	0.989	-0.0046005663955682	0.0289	0.8731	14004	16757	14424.77
2045709	chr16	rs4785623	89290888	G	A	0.274	0.28	0.991	-0.0222967349986103	0.019	0.2405	14004	16757	14424.77
2041958	chr16	rs72819399	89291662	T	G	0.828	0.826	0.987	0.027196791588428	0.0225	0.2263	14004	16757	14424.77
2019057	chr16	rs72819400	89291779	T	C	0.828	0.825	0.987	0.0270021387025708	0.0225	0.23	14004	16757	14424.77
2055959	chr16	rs28444583	89292892	C	T	0.101	0.104	0.989	-0.0055956263571598	0.0281	0.8422	14004	16757	14424.77
2040331	chr16	rs11642976	89292920	A	G	0.101	0.104	0.989	-0.0058973552660839	0.0281	0.8337	14004	16757	14424.77
2044690	chr16	rs28417933	89293271	A	C	0.403	0.416	0.966	-0.0335050785573982	0.0176	0.05624	14004	16757	14424.77
2049311	chr16	rs80231842	89293524	C	T	0.984	0.983	0.835	0.0762014934935767	0.0849	0.3693	10419	11194	10351.25
2041919	chr16	rs4785626	89293614	A	G	0.1	0.104	0.99	-0.0055956263571598	0.0281	0.8408	14004	16757	14424.77
2024207	chr16	rs72819401	89293730	C	T	0.818	0.816	0.995	0.0270021387025708	0.0219	0.2183	14004	16757	14424.77
2040872	chr16	rs4785627	89294184	G	A	0.101	0.104	0.989	-0.0054950702819798	0.0281	0.8441	14004	16757	14424.77
2044362	chr16	rs28415940	89294381	T	C	0.284	0.289	1.0	-0.0232993336544035	0.0187	0.2133	14004	16757	14424.77
2045150	chr16	rs9921361	89294439	G	T	0.284	0.289	1.0	-0.0226956079321885	0.0187	0.2247	14004	16757	14424.77
2059189	chr16	rs28638280	89294511	C	T	0.101	0.104	0.989	-0.0050024916227914	0.0281	0.8585	14004	16757	14424.77
2048314	chr16	rs74466939	89294595	C	T	0.796	0.804	0.797	-0.0144032303107437	0.0234	0.5382	14004	16757	14424.77
2022831	chr16	rs60437616	89294697	C	T	0.283	0.289	1.0	-0.0232993336544035	0.0187	0.2119	14004	16757	14424.77
2025810	chr16	rs118093429	89294798	A	G	0.926	0.924	0.967	-0.005696192544881	0.0325	0.8607	14004	16757	14424.77
2022475	chr16	rs55974122	89294827	A	G	0.817	0.815	0.997	0.0280041964095973	0.0218	0.2	14004	16757	14424.77
2020135	chr16	rs12927047	89295046	T	C	0.899	0.896	0.987	0.0061013488579762	0.0281	0.8292	14004	16757	14424.77
2055738	chr16	rs12926572	89295345	A	G	0.905	0.902	0.987	-0.0050024916227914	0.0289	0.8623	14004	16757	14424.77
2042309	chr16	rs78867772	89295559	C	T	0.806	0.813	0.862	-0.0559039069452338	0.0232	0.01617	14004	16757	14424.77
2048546	chr16	rs28667869	89296096	G	A	0.906	0.903	0.976	-0.0059979518036359	0.0292	0.8363	14004	16757	14424.77
2040449	chr16	rs28577998	89296339	A	G	0.905	0.902	0.986	-0.005304041591906	0.0289	0.8545	14004	16757	14424.77
2044702	chr16	rs66697325	89296455	G	A	0.897	0.897	0.806	0.0078987227933553	0.0316	0.8036	14004	16757	14424.77
2047894	chr16	rs12102609	89296884	G	A	0.905	0.902	0.985	-0.0051029981759033	0.0289	0.8596	14004	16757	14424.77
2026789	chr16	rs28399767	89297252	A	G	0.905	0.902	0.985	-0.005304041591906	0.0289	0.8545	14004	16757	14424.77
2027973	chr16	rs4785628	89297405	C	T	0.83	0.827	0.956	0.0341018649449722	0.0229	0.1365	14004	16757	14424.77
2051918	chr16	rs10400923	89297450	T	C	0.925	0.922	0.85	-0.009696862978864	0.0346	0.7803	14004	16757	14424.77
2036343	chr16	rs10400977	89297483	C	T	0.905	0.902	0.984	-0.0052035148315978	0.0289	0.8571	14004	16757	14424.77
2027099	chr16	rs4785629	89297864	C	T	0.83	0.827	0.956	0.0338988850054592	0.0229	0.1386	14004	16757	14424.77
2020243	chr16	rs10400958	89297952	G	A	0.905	0.902	0.984	-0.0052035148315978	0.0289	0.8561	14004	16757	14424.77
2040177	chr16	rs9972663	89298515	T	C	0.906	0.902	0.98	-0.0034961042567088	0.0291	0.9052	14004	16757	14424.77
2035567	chr16	rs12934482	89298567	G	A	0.406	0.418	0.944	-0.0305004454483837	0.0177	0.08552	14004	16757	14424.77
2046203	chr16	rs9972734	89298616	G	A	0.907	0.904	0.974	-0.0043996643446871	0.0293	0.8805	14004	16757	14424.77
2045275	chr16	rs77807554	89298818	G	A	0.696	0.703	0.862	-0.0391983134041576	0.02	0.04959	14004	16757	14424.77
2045070	chr16	rs61078268	89299200	C	A	0.277	0.283	0.988	-0.0198966317144566	0.0189	0.2931	14004	16757	14424.77
2025911	chr16	rs62068537	89299227	C	T	0.283	0.288	0.988	-0.0226956079321885	0.0188	0.2286	14004	16757	14424.77
2028091	chr16	rs62068538	89299280	T	A	0.282	0.288	0.989	-0.0218980211012161	0.0188	0.2445	14004	16757	14424.77
2019695	chr16	rs72821305	89299353	T	A	0.819	0.817	0.982	0.0274984287018097	0.0221	0.212	14004	16757	14424.77
2056088	chr16	rs199697753	89299432	G	T	0.9	0.893	0.84	0.039701366851552	0.0304	0.1914	14004	16757	14424.77
2054869	chr16	rs62068540	89299442	G	A	0.403	0.416	0.948	-0.0319035490130083	0.0177	0.07182	14004	16757	14424.77
2041481	chr16	rs34175485	89299899	A	G	0.105	0.109	0.95	-0.0088994831870327	0.0281	0.7526	14004	16757	14424.77
2027760	chr16	rs56381797	89300752	C	A	0.718	0.713	0.986	0.0231011029079872	0.0189	0.2211	14004	16757	14424.77
2049779	chr16	rs56135239	89300764	C	T	0.819	0.817	0.979	0.0273038345273452	0.0221	0.217	14004	16757	14424.77
2056153	chr16	rs56207237	89300826	A	G	0.819	0.817	0.979	0.0274011363479391	0.0221	0.2153	14004	16757	14424.77
2033656	chr16	rs56079143	89300884	G	A	0.723	0.718	0.984	0.0188021269625962	0.019	0.3217	14004	16757	14424.77
2055400	chr16	rs72821306	89301403	T	C	0.819	0.816	0.979	0.0291995144044279	0.0221	0.1859	14004	16757	14424.77
2047379	chr16	rs72821307	89301562	C	T	0.819	0.816	0.979	0.029403450369242	0.0221	0.1832	14004	16757	14424.77
2035981	chr16	rs9939155	89301737	G	C	0.277	0.282	0.985	-0.0194988734340555	0.019	0.3049	14004	16757	14424.77
2053435	chr16	rs9941250	89301780	G	T	0.284	0.29	0.981	-0.0249999098013234	0.0189	0.1843	14004	16757	14424.77
2026692	chr16	rs9941273	89301850	G	A	0.277	0.282	0.985	-0.0193969096107316	0.019	0.3074	14004	16757	14424.77
2032358	chr16	rs8044374	89302446	G	A	0.874	0.866	0.876	0.0363994293800054	0.027	0.1772	14004	16757	14424.77
2058979	chr16	rs72821312	89302984	G	A	0.819	0.816	0.977	0.029403450369242	0.0221	0.1829	14004	16757	14424.77
2020705	chr16	rs111882797	89303099	A	C	0.904	0.901	0.97	-0.0048015088161939	0.0291	0.8687	14004	16757	14424.77
2046315	chr16	rs71395400	89303308	C	G	0.904	0.901	0.97	-0.0048015088161939	0.0291	0.8681	14004	16757	14424.77
2044119	chr16	rs71395401	89303325	A	T	0.904	0.901	0.97	-0.0050024916227914	0.0291	0.8646	14004	16757	14424.77
2025742	chr16	rs4785630	89303603	A	T	0.404	0.417	0.944	-0.0331018715051171	0.0178	0.06224	14004	16757	14424.77
2038235	chr16	rs9929579	89303642	G	A	0.723	0.717	0.985	0.0199986865066891	0.019	0.2911	14004	16757	14424.77
2035833	chr16	rs4785631	89303844	G	C	0.872	0.869	0.936	0.0236969951765786	0.026	0.3619	14004	16757	14424.77
2045703	chr16	rs4785632	89304452	T	C	0.818	0.816	0.975	0.0288012338056278	0.0221	0.193	14004	16757	14424.77
2053816	chr16	rs4566167	89304656	G	A	0.277	0.283	0.984	-0.0198966317144566	0.019	0.2938	14004	16757	14424.77
2019969	chr16	rs59529988	89304669	T	C	0.952	0.949	0.812	0.0501986955327459	0.0436	0.2498	14004	16757	14424.77
2043052	chr16	rs4294815	89304888	C	T	0.283	0.289	0.985	-0.0238010101859522	0.0188	0.2064	14004	16757	14424.77
2048208	chr16	rs9926404	89304949	A	G	0.723	0.717	0.984	0.0199006617063362	0.019	0.295	14004	16757	14424.77
2052958	chr16	rs9922889	89305409	C	T	0.904	0.901	0.962	-0.0039979812872983	0.0291	0.8894	14004	16757	14424.77
2031618	chr16	rs62070764	89305582	T	C	0.283	0.289	0.978	-0.0243951568347216	0.0189	0.1961	14004	16757	14424.77
2052979	chr16	rs143894851	89305618	C	A	0.957	0.954	0.911	0.0038027603329278	0.0432	0.9296	14004	16757	14424.77
2039104	chr16	rs111453547	89306189	C	A	0.964	0.965	0.462	-0.068396620708353	0.0669	0.3062	14004	16757	14424.77
2040591	chr16	rs74035766	89306641	G	A	0.864	0.857	0.865	0.0382009626151637	0.0264	0.1482	14004	16757	14424.77
2047182	chr16	rs117353460	89306703	C	T	0.925	0.924	0.934	-0.0022024235552	0.0331	0.9466	14004	16757	14424.77
2037827	chr16	rs144411358	89306726	C	T	0.97	0.969	0.888	0.075997614226465	0.0517	0.1414	14004	16757	14424.77
2042660	chr16	rs12597503	89307209	C	T	0.904	0.901	0.954	-0.0016012813669738	0.0292	0.9567	14004	16757	14424.77
2020280	chr16	rs12930922	89307255	C	A	0.729	0.722	0.964	0.0239996896478807	0.0193	0.2134	14004	16757	14424.77
2024315	chr16	rs72821319	89307689	T	G	0.831	0.827	0.956	0.0291995144044279	0.0229	0.2026	14004	16757	14424.77
2023501	chr16	rs72821321	89307728	C	T	0.832	0.829	0.952	0.0281986543586787	0.0231	0.2214	14004	16757	14424.77
2029719	chr16	rs34422843	89309592	G	A	0.283	0.29	0.946	-0.0257999754904126	0.0192	0.1794	14004	16757	14424.77
2021810	chr16	rs12927572	89309655	G	A	0.761	0.755	0.958	0.0127977582298607	0.0202	0.5266	14004	16757	14424.77
2021196	chr16	rs7200693	89309708	A	G	0.269	0.275	0.958	-0.0203047533403643	0.0194	0.2957	14004	16757	14424.77
2037826	chr16	rs78770252	89309970	T	C	0.946	0.943	0.896	0.0093957216403621	0.039	0.8103	14004	16757	14424.77
2047745	chr16	rs4785634	89310031	C	T	0.408	0.422	0.917	-0.0369959896867261	0.018	0.03919	14004	16757	14424.77
2029734	chr16	rs72821327	89310185	C	T	0.971	0.97	0.855	0.076396066753339	0.0541	0.1585	14004	16757	14424.77
2057823	chr16	rs4785635	89310581	G	A	0.249	0.255	0.96	-0.0154994990469515	0.0199	0.4364	14004	16757	14424.77
2046020	chr16	rs117553762	89310685	T	C	0.962	0.96	0.884	0.0012991557316201	0.0466	0.977	14004	16757	14424.77
2033286	chr16	rs144518422	89310769	T	C	0.971	0.97	0.639	0.0204984635773248	0.0624	0.7423	14004	16757	14424.77
2051817	chr16	rs72821328	89310851	G	A	0.971	0.97	0.853	0.0754970069979959	0.0542	0.1632	14004	16757	14424.77
2040444	chr16	rs12325600	89310872	C	T	0.723	0.716	0.958	0.0243022925229648	0.0192	0.205	14004	16757	14424.77
2043682	chr16	rs140631775	89310941	T	C	0.971	0.97	0.853	0.0744022145744603	0.0542	0.1693	14004	16757	14424.77
2037214	chr16	rs61096459	89311002	C	T	0.752	0.746	0.961	0.0161980995687726	0.0199	0.4153	14004	16757	14424.77
2049368	chr16	rs145651407	89312320	C	G	0.971	0.97	0.844	0.0745043221681052	0.0546	0.1721	14004	16757	14424.77
2044006	chr16	rs12447482	89312558	G	C	0.278	0.285	0.952	-0.0257999754904126	0.0192	0.1799	14004	16757	14424.77
2032736	chr16	rs117587601	89312578	A	T	0.98	0.979	0.428	0.121101966352117	0.1063	0.2548	10077	12897	10749.19
2053434	chr16	rs35085227	89312663	A	C	0.751	0.744	0.955	0.0184978548821194	0.0199	0.3523	14004	16757	14424.77
2025921	chr16	rs2170838	89312739	G	T	0.723	0.715	0.955	0.0269047980491434	0.0192	0.1622	14004	16757	14424.77
2059468	chr16	rs9783776	89313451	C	A	0.753	0.746	0.956	0.0173977771764203	0.0199	0.3819	14004	16757	14424.77
2055757	chr16	rs9783777	89313537	C	G	0.723	0.715	0.953	0.0259016375226531	0.0192	0.1779	14004	16757	14424.77
2056665	chr16	rs28627551	89313672	A	G	0.527	0.513	0.838	0.0377966226945664	0.0185	0.0416	14004	16757	14424.77
2043849	chr16	rs9783753	89313794	G	T	0.741	0.735	0.95	0.0153023200084426	0.0197	0.4387	14004	16757	14424.77
2059412	chr16	rs1531884	89313966	G	A	0.741	0.734	0.95	0.0155977206230546	0.0197	0.4277	14004	16757	14424.77
2047099	chr16	rs3859130	89314349	C	T	0.741	0.734	0.951	0.0160997014894237	0.0197	0.4132	14004	16757	14424.77
2024654	chr16	rs147160524	89314401	C	T	0.873	0.867	0.864	0.025297307774162	0.0272	0.3529	14004	16757	14424.77
2046554	chr16	rs9937816	89314701	A	G	0.711	0.704	0.949	0.0239996896478807	0.0191	0.2071	14004	16757	14424.77
2059231	chr16	rs34509231	89314706	C	T	0.741	0.734	0.952	0.01600129372694	0.0197	0.4177	14004	16757	14424.77
2050760	chr16	rs190774428	89314798	G	C	0.971	0.97	0.848	0.0725996924143435	0.0539	0.1779	14004	16757	14424.77
2042383	chr16	rs118185745	89314808	C	G	0.917	0.913	0.833	0.0194986595340326	0.0332	0.5572	14004	16757	14424.77
2056683	chr16	rs12926091	89314821	C	A	0.741	0.734	0.953	0.0164047040252769	0.0197	0.4046	14004	16757	14424.77
2039299	chr16	rs118105791	89314923	C	T	0.916	0.913	0.833	0.0188021269625962	0.0331	0.5698	14004	16757	14424.77
2047887	chr16	rs28584716	89314960	T	C	0.712	0.704	0.952	0.0248974696545107	0.019	0.1912	14004	16757	14424.77
2037505	chr16	rs77549524	89314997	T	C	0.971	0.97	0.849	0.0736035592446318	0.0539	0.1721	14004	16757	14424.77
2039318	chr16	rs60279839	89315417	G	A	0.872	0.866	0.863	0.0288012338056278	0.0271	0.2882	14004	16757	14424.77
2038398	chr16	rs75132468	89315617	A	T	0.843	0.836	0.862	0.0407003871263756	0.0249	0.1015	14004	16757	14424.77
2020403	chr16	rs117350523	89315624	C	G	0.91	0.908	0.909	0.023003381764963	0.0307	0.4546	14004	16757	14424.77
2025190	chr16	rs77253230	89315640	G	T	0.843	0.836	0.859	0.0406043708419401	0.0249	0.1034	14004	16757	14424.77
2031648	chr16	rs76701102	89315643	C	T	0.843	0.836	0.859	0.0406043708419401	0.0249	0.1034	14004	16757	14424.77
2024339	chr16	rs9922876	89315664	T	G	0.509	0.496	0.84	0.0347974835421732	0.0185	0.05961	14004	16757	14424.77
2044137	chr16	rs8046438	89315834	A	G	0.971	0.97	0.838	0.0763034175417175	0.0541	0.1588	14004	16757	14424.77
2056541	chr16	rs146575144	89316072	T	G	0.971	0.97	0.833	0.0778032789468595	0.0548	0.1554	14004	16757	14424.77
2050830	chr16	rs141262170	89316094	A	G	0.842	0.835	0.861	0.0409979790340721	0.0248	0.09902	14004	16757	14424.77
2058831	chr16	rs138948557	89316099	C	T	0.91	0.908	0.908	0.0226026252094292	0.0308	0.4632	14004	16757	14424.77
2027791	chr16	rs188020180	89316100	G	A	0.971	0.97	0.832	0.0779975408217275	0.0548	0.1544	14004	16757	14424.77
2022410	chr16	rs2883067	89316109	G	A	0.418	0.432	0.909	-0.0364046818937998	0.018	0.04286	14004	16757	14424.77
2023337	chr16	rs4785637	89316412	C	T	0.735	0.727	0.96	0.0207041815582916	0.0195	0.2882	14004	16757	14424.77
2033313	chr16	rs4785638	89316615	T	C	0.734	0.726	0.951	0.0243998868235351	0.0196	0.2125	14004	16757	14424.77
2026709	chr16	rs4785639	89316645	G	A	0.711	0.703	0.947	0.0270021387025708	0.0191	0.1568	14004	16757	14424.77
2035265	chr16	rs117711620	89317116	G	A	0.913	0.911	0.842	0.0315955615897506	0.0325	0.3306	14004	16757	14424.77
2041623	chr16	rs4785641	89317465	A	G	0.77	0.767	0.751	0.0014988761237359	0.0234	0.9471	14004	16757	14424.77
2036452	chr16	rs146577374	89317585	C	A	0.966	0.964	0.829	0.0213015034199157	0.0507	0.674	14004	16757	14424.77
2057068	chr16	rs11646117	89317591	G	C	0.562	0.565	0.786	-0.001300845733048	0.0192	0.9474	14004	16757	14424.77
2038299	chr16	rs4785642	89318098	C	T	0.639	0.641	0.792	-0.0068030886197391	0.0199	0.7337	14004	16757	14424.77
2046818	chr16	rs4785643	89318203	T	C	0.639	0.642	0.793	-0.0071958279818024	0.0198	0.7157	14004	16757	14424.77
2028872	chr16	rs72821332	89318271	C	T	0.922	0.919	0.825	0.0531994764675775	0.0346	0.124	14004	16757	14424.77
2058246	chr16	rs6500541	89318648	C	T	0.641	0.643	0.794	-0.0064004391810282	0.0199	0.746	14004	16757	14424.77
2034098	chr16	rs6500542	89318904	G	A	0.642	0.644	0.794	-0.0066017436345624	0.0199	0.7404	14004	16757	14424.77
2037055	chr16	rs9927242	89319139	C	T	0.641	0.643	0.795	-0.006199175242821	0.0199	0.7541	14004	16757	14424.77
2020651	chr16	rs188790004	89320219	C	T	0.988	0.986	0.744	0.129702822996038	0.114	0.2553	8720	9495	8652.25
2043627	chr16	rs7186972	89320359	G	A	0.654	0.658	0.752	-0.0145046862028817	0.0206	0.4809	14004	16757	14424.77
2045143	chr16	rs142793067	89320731	T	G	0.965	0.967	0.828	-0.0031048149534787	0.0538	0.9534	12467	15217	12886.31
2030603	chr16	rs2086823	89320899	A	G	0.747	0.753	0.792	-0.0105959392134034	0.0222	0.632	14004	16757	14424.77
2044227	chr16	rs4785556	89321135	G	A	0.779	0.786	0.841	-0.0154994990469515	0.0227	0.4938	14004	16757	14424.77
2029411	chr16	rs4785644	89321238	T	C	0.788	0.794	0.85	-0.009000382197299	0.023	0.6952	14004	16757	14424.77
2022717	chr16	rs79994325	89321373	G	A	0.983	0.982	0.615	0.0493995022947674	0.0845	0.5592	14004	16757	14424.77
2056849	chr16	rs8048460	89321758	C	T	0.781	0.787	0.838	-0.006199175242821	0.0228	0.787	14004	16757	14424.77
2019492	chr16	rs11640786	89323073	C	A	0.717	0.712	0.848	0.0213015034199157	0.0204	0.2964	14004	16757	14424.77
2054805	chr16	rs117844811	89323466	C	A	0.933	0.931	0.858	0.0338022134084658	0.0367	0.3569	14004	16757	14424.77
2022513	chr16	rs4785645	89323925	G	A	0.773	0.781	0.833	-0.0081027387031859	0.0226	0.7204	14004	16757	14424.77
2022006	chr16	rs3096314	89324513	C	T	0.705	0.711	0.845	-0.001100605444033	0.0205	0.9567	14004	16757	14424.77
2049187	chr16	rs3096315	89324852	G	T	0.698	0.694	0.871	0.0155977206230546	0.0198	0.4313	14004	16757	14424.77
2028435	chr16	rs117855868	89325339	A	T	0.933	0.931	0.866	0.0314017631395316	0.0365	0.3899	14004	16757	14424.77
2033730	chr16	rs3114861	89325533	C	T	0.77	0.78	0.851	-0.0092022107647994	0.0222	0.6795	14004	16757	14424.77
2027423	chr16	rs74746488	89325738	A	G	0.932	0.93	0.859	0.0387013475370749	0.0364	0.2878	14004	16757	14424.77
2035502	chr16	rs77681270	89325835	C	T	0.933	0.931	0.862	0.0338988850054592	0.0365	0.3525	14004	16757	14424.77
2038076	chr16	rs77673273	89326399	G	A	0.933	0.931	0.869	0.0314017631395316	0.0365	0.3892	14004	16757	14424.77
2049374	chr16	rs149510964	89326453	G	A	0.932	0.93	0.861	0.0311982343370806	0.0364	0.3915	14004	16757	14424.77
2040211	chr16	rs7192049	89326602	G	C	0.933	0.931	0.864	0.0332993704009261	0.0364	0.3614	14004	16757	14424.77
2058488	chr16	rs117674629	89326857	T	C	0.979	0.982	0.788	-0.0039979812872983	0.0764	0.9582	11479	12806	11429.28
2051423	chr16	rs76333753	89327122	T	C	0.932	0.93	0.863	0.0299956000353805	0.0363	0.4088	14004	16757	14424.77
2041282	chr16	rs149186223	89327548	C	G	0.933	0.931	0.87	0.031498667059371	0.0363	0.3854	14004	16757	14424.77
2052390	chr16	rs11076776	89327582	T	C	0.363	0.363	0.925	0.0222017079836866	0.0184	0.2259	14004	16757	14424.77
2036273	chr16	rs3114859	89327932	A	G	0.655	0.649	0.871	0.0165030720990143	0.0191	0.3881	14004	16757	14424.77
2034549	chr16	rs4785648	89328477	A	G	0.43	0.434	0.935	0.0076010387728197	0.0177	0.6702	14004	16757	14424.77
2031699	chr16	rs55850916	89328681	T	G	0.932	0.93	0.868	0.0298985503458634	0.0362	0.4088	14004	16757	14424.77
2025925	chr16	rs3114857	89329001	G	A	0.678	0.671	0.89	0.0173977771764203	0.0193	0.3658	14004	16757	14424.77
2051226	chr16	rs3114856	89329223	G	A	0.671	0.665	0.894	0.016296487966892	0.0191	0.3934	14004	16757	14424.77
2057413	chr16	rs117450775	89329300	G	T	0.948	0.949	0.8	-0.0162005226717083	0.0419	0.6987	14004	16757	14424.77
2037071	chr16	rs56032683	89329541	A	G	0.933	0.931	0.874	0.0301993737308422	0.0362	0.404	14004	16757	14424.77
2021211	chr16	rs55975421	89329605	C	G	0.642	0.641	0.931	-0.0207028323592018	0.0184	0.2586	14004	16757	14424.77
2027428	chr16	rs2003152	89329912	G	A	0.933	0.931	0.876	0.0307037775750057	0.0362	0.3958	14004	16757	14424.77
2055679	chr16	rs72821339	89330153	A	C	0.932	0.93	0.873	0.0287040681283552	0.0362	0.4269	14004	16757	14424.77
2021184	chr16	rs79205893	89330244	C	T	0.783	0.774	0.883	0.0243998868235351	0.0218	0.2621	14004	16757	14424.77
2055362	chr16	rs1994188	89331085	T	G	0.36	0.361	0.934	0.0194005857039748	0.0183	0.2898	14004	16757	14424.77
2058434	chr16	rs12934299	89331163	A	G	0.36	0.361	0.933	0.0200967016991224	0.0183	0.2723	14004	16757	14424.77
2026225	chr16	rs900726	89331774	G	A	0.435	0.438	0.932	0.0112959597418516	0.0177	0.5244	14004	16757	14424.77
2028220	chr16	rs900728	89331987	C	T	0.881	0.885	0.805	0.0014988761237359	0.0289	0.9597	14004	16757	14424.77
2034512	chr16	rs900729	89332050	G	C	0.83	0.836	0.831	0.0118989261570991	0.0246	0.6298	14004	16757	14424.77
2033568	chr16	rs4541078	89332108	A	T	0.367	0.368	0.937	0.0183015011699126	0.0182	0.3136	14004	16757	14424.77
2026654	chr16	rs60735953	89332294	G	A	0.982	0.983	0.636	-0.0151034855773182	0.0789	0.8483	14004	16757	14424.77
2030362	chr16	rs77817138	89332359	C	T	0.922	0.918	0.79	-0.004701032558649	0.0352	0.893	14004	16757	14424.77
2038093	chr16	rs4785649	89332421	G	C	0.373	0.374	0.932	0.0213993910058902	0.0182	0.2403	14004	16757	14424.77
2051960	chr16	rs11076778	89332894	C	T	0.983	0.983	0.605	0.0021975835434872	0.0861	0.9801	14004	16757	14424.77
2030355	chr16	rs12928649	89333342	T	C	0.631	0.63	0.939	-0.0208968257129853	0.0182	0.2509	14004	16757	14424.77
2032880	chr16	rs4785650	89333817	G	A	0.639	0.639	0.94	-0.0207028323592018	0.0183	0.2564	14004	16757	14424.77
2058968	chr16	rs117652610	89333837	T	C	0.632	0.631	0.942	-0.0193969096107316	0.0182	0.2864	14004	16757	14424.77
2059836	chr16	rs4785558	89333986	G	C	0.632	0.631	0.943	-0.0196008476550609	0.0181	0.2802	14004	16757	14424.77
2053388	chr16	rs59204820	89335375	T	G	0.633	0.632	0.943	-0.0206007457079636	0.0182	0.256	14004	16757	14424.77
2058960	chr16	rs4238828	89335818	A	G	0.642	0.641	0.945	-0.0186019483996616	0.0182	0.3082	14004	16757	14424.77
2059492	chr16	rs6500544	89336344	C	T	0.642	0.641	0.943	-0.0185000759845861	0.0183	0.3107	14004	16757	14424.77
2033065	chr16	rs17783319	89336379	A	G	0.771	0.761	0.884	0.027799974857679	0.0214	0.1922	14004	16757	14424.77
2035083	chr16	rs113843083	89336906	A	C	0.967	0.968	0.718	0.0425996136188173	0.0549	0.4373	14004	16757	14424.77
2038568	chr16	rs142218980	89337134	C	A	0.978	0.978	0.747	-0.0453949344903922	0.0682	0.5055	13457	16217	13881.29
2044388	chr16	rs2883069	89338416	T	A	0.302	0.31	0.889	-0.0196008476550609	0.0196	0.3181	14004	16757	14424.77
2026041	chr16	rs4290474	89338420	G	C	0.576	0.572	0.94	-0.0104039337153929	0.0177	0.5563	14004	16757	14424.77
2038746	chr16	rs60733936	89338596	G	A	0.934	0.932	0.889	0.0278972284172359	0.0361	0.4397	14004	16757	14424.77
2048787	chr16	rs58718372	89338625	A	G	0.934	0.932	0.889	0.0274011363479391	0.0361	0.4481	14004	16757	14424.77
2019297	chr16	rs56359909	89338717	A	T	0.934	0.932	0.889	0.0278972284172359	0.0361	0.4408	14004	16757	14424.77
2051927	chr16	rs2353026	89338726	C	T	0.339	0.346	0.912	-0.0186019483996616	0.0188	0.3229	14004	16757	14424.77
2050814	chr16	rs1542633	89339499	G	C	0.609	0.606	0.857	-0.0235040691879941	0.0188	0.2116	14004	16757	14424.77
2035069	chr16	rs1542634	89339571	A	G	0.611	0.607	0.918	-0.0144032303107437	0.0182	0.429	14004	16757	14424.77
2019515	chr16	rs6500545	89339836	G	A	0.646	0.644	0.945	-0.0152050125429676	0.0183	0.4055	14004	16757	14424.77
2044273	chr16	rs55663028	89339847	C	T	0.934	0.932	0.889	0.029403450369242	0.0361	0.4153	14004	16757	14424.77
2048341	chr16	rs4785651	89340222	G	A	0.642	0.641	0.948	-0.0177974390305806	0.0182	0.3279	14004	16757	14424.77
2053100	chr16	rs7206646	89340504	G	A	0.575	0.571	0.939	-0.0093031403261444	0.0177	0.5997	14004	16757	14424.77
2047617	chr16	rs76883380	89340756	G	A	0.985	0.985	0.764	0.0826025055167839	0.0859	0.3368	11933	14488	12269.9
2059757	chr16	rs12709112	89341168	C	G	0.575	0.571	0.932	-0.0082035573506883	0.0178	0.6463	14004	16757	14424.77
2051873	chr16	rs80169733	89342388	G	A	0.987	0.988	0.801	-0.0776048483355155	0.0968	0.4229	10180	12937	10634.04
2052876	chr16	rs7192878	89342733	G	A	0.838	0.847	0.909	-0.0289963604415917	0.0241	0.2294	14004	16757	14424.77
2059941	chr16	rs62070780	89344201	C	G	0.636	0.632	0.941	-0.0062998021485279	0.0182	0.7294	14004	16757	14424.77
2052257	chr16	rs1466539	89344431	A	G	0.102	0.0997	0.914	-0.0049019951702315	0.0295	0.8677	14004	16757	14424.77
2023077	chr16	rs1466540	89344477	C	T	0.773	0.785	0.907	-0.0145960053074092	0.0216	0.4997	14004	16757	14424.77
2058274	chr16	rs77150903	89344528	C	T	0.782	0.774	0.908	0.0127977582298607	0.0215	0.5529	14004	16757	14424.77
2023709	chr16	rs72821355	89344603	G	A	0.933	0.931	0.895	0.029403450369242	0.0357	0.4106	14004	16757	14424.77
2033213	chr16	rs3102367	89345122	G	A	0.767	0.778	0.918	-0.015895669405385	0.0214	0.4574	14004	16757	14424.77
2046929	chr16	rs144104266	89345127	G	A	0.979	0.978	0.468	0.0524026787930484	0.1033	0.6117	9739	11479	9744.82
2057664	chr16	rs75885503	89345231	G	C	0.973	0.975	0.892	0.0280041964095973	0.0689	0.6843	9491	10412	9489.94
2049962	chr16	rs3096305	89345408	G	A	0.769	0.78	0.917	-0.0154994990469515	0.0215	0.4692	14004	16757	14424.77
2045444	chr16	rs374668457	89346082	G	A	0.961	0.961	0.68	-0.0406970023321042	0.0527	0.4399	14004	16757	14424.77
2047578	chr16	rs117997391	89346774	G	T	0.783	0.775	0.906	0.0115035793834154	0.0215	0.5938	14004	16757	14424.77
2049995	chr16	rs60520302	89346883	C	G	0.932	0.93	0.897	0.0298985503458634	0.0356	0.4005	14004	16757	14424.77
2023895	chr16	rs72821356	89348018	C	T	0.933	0.931	0.902	0.0284027945161868	0.0357	0.427	14004	16757	14424.77
2036410	chr16	rs113527563	89348038	G	C	0.777	0.769	0.906	0.0124027667170427	0.0213	0.5621	14004	16757	14424.77
2053653	chr16	rs61741725	89349128	G	A	0.933	0.931	0.902	0.029403450369242	0.0357	0.4094	14004	16757	14424.77
2028275	chr16	rs62000377	89349377	G	C	0.933	0.931	0.902	0.0295005481176215	0.0357	0.4077	14004	16757	14424.77
2024372	chr16	rs137894790	89349519	G	A	0.977	0.978	0.93	0.0134984841513417	0.0784	0.8633	8173	8955	8108.77
2019624	chr16	rs2279348	89350038	G	A	0.774	0.788	0.931	-0.0289963604415917	0.0215	0.178	14004	16757	14424.77
2057328	chr16	rs2279349	89350178	G	A	0.349	0.357	0.93	-0.0185000759845861	0.0185	0.3186	14004	16757	14424.77
2030416	chr16	rs117052164	89352076	G	A	0.982	0.98	0.834	0.11789858453591	0.0843	0.1619	9577	10444	9552.91
2033338	chr16	rs2353028	89352678	G	A	0.765	0.779	0.93	-0.0232993336544035	0.0212	0.272	14004	16757	14424.77
2036345	chr16	rs75029092	89353187	G	A	0.908	0.906	0.821	0.0046989426564652	0.0323	0.8832	14004	16757	14424.77
2028463	chr16	rs3114919	89354347	T	C	0.729	0.743	0.908	-0.013004189135254	0.0205	0.5263	14004	16757	14424.77
2055735	chr16	rs2306633	89355278	A	G	0.763	0.776	0.956	-0.0203047533403643	0.0209	0.3321	14004	16757	14424.77
2029655	chr16	rs72803306	89355684	A	G	0.931	0.929	0.895	0.0291995144044279	0.0353	0.408	14004	16757	14424.77
2023983	chr16	rs56013820	89355771	T	C	0.931	0.929	0.895	0.0291023874205329	0.0353	0.4101	14004	16757	14424.77
2041891	chr16	rs55670800	89355953	G	A	0.931	0.929	0.895	0.0282958691548473	0.0353	0.4233	14004	16757	14424.77
2018869	chr16	rs60431652	89358050	A	T	0.932	0.93	0.9	0.026398473854531	0.0355	0.457	14004	16757	14424.77
2028549	chr16	rs731135	89359004	G	A	0.772	0.782	0.925	-0.0095050300143049	0.0215	0.6588	14004	16757	14424.77
2033879	chr16	rs1979504	89359010	C	T	0.772	0.783	0.924	-0.0112025145079934	0.0215	0.6013	14004	16757	14424.77
2033405	chr16	rs731136	89359421	C	G	0.772	0.783	0.934	-0.0152050125429676	0.0214	0.476	14004	16757	14424.77
2034939	chr16	rs72803310	89359736	G	A	0.932	0.93	0.897	0.0262036654966364	0.0355	0.4597	14004	16757	14424.77
2024229	chr16	rs3114917	89360965	G	A	0.771	0.782	0.934	-0.0150019689183474	0.0213	0.4824	14004	16757	14424.77
2036749	chr16	rs3102368	89361066	A	G	0.701	0.711	0.916	-0.0046005663955682	0.0197	0.8169	14004	16757	14424.77
2018950	chr16	rs62070781	89361222	C	T	0.658	0.654	0.947	0.0014988761237359	0.0184	0.9346	14004	16757	14424.77
2051652	chr16	rs72803311	89361335	G	C	0.932	0.93	0.897	0.0235993322503244	0.0355	0.5053	14004	16757	14424.77
2043031	chr16	rs3114916	89361613	G	C	0.774	0.785	0.922	-0.0164038098256767	0.0216	0.4491	14004	16757	14424.77
2022978	chr16	rs2279350	89364165	C	T	0.844	0.85	0.885	-0.0135007260538548	0.0249	0.5877	14004	16757	14424.77
2036232	chr16	rs12598972	89364961	T	A	0.761	0.752	0.928	0.0037031349243813	0.0206	0.8593	14004	16757	14424.77
2038829	chr16	rs12600234	89365082	G	C	0.761	0.752	0.927	0.0050969882578437	0.0206	0.8036	14004	16757	14424.77
2059470	chr16	rs3096294	89365286	T	G	0.758	0.771	0.936	-0.0194988734340555	0.0209	0.3506	14004	16757	14424.77
2046425	chr16	rs77824337	89365374	C	G	0.761	0.752	0.927	0.0051964749068174	0.0206	0.8006	14004	16757	14424.77
2022711	chr16	rs72803313	89365581	G	A	0.932	0.93	0.896	0.0204984635773248	0.0355	0.5624	14004	16757	14424.77
2028557	chr16	rs139089952	89365666	A	T	0.977	0.977	0.703	0.0213993910058902	0.0665	0.7475	14004	16757	14424.77
2045317	chr16	rs3114915	89366932	G	A	0.764	0.775	0.923	-0.0138048499765589	0.0212	0.5147	14004	16757	14424.77
2046245	chr16	rs4785656	89367498	T	G	0.654	0.65	0.956	0.0051964749068174	0.0183	0.7755	14004	16757	14424.77
2044938	chr16	rs145188932	89367588	C	T	0.931	0.93	0.895	0.0194986595340326	0.0355	0.5816	14004	16757	14424.77
2041202	chr16	rs72803317	89367902	G	A	0.931	0.93	0.894	0.0194005857039748	0.0355	0.585	14004	16757	14424.77
2057938	chr16	rs3114914	89368030	C	T	0.458	0.459	0.936	-0.0018016219466282	0.0176	0.9201	14004	16757	14424.77
2053663	chr16	rs117254779	89368243	A	G	0.763	0.754	0.928	0.0050969882578437	0.0207	0.8033	14004	16757	14424.77
2041015	chr16	rs3803694	89369178	T	C	0.659	0.655	0.949	0.004001981379298	0.0184	0.8284	14004	16757	14424.77
2059585	chr16	rs3102345	89369295	A	G	0.455	0.456	0.941	0.0003999200213268	0.0176	0.9827	14004	16757	14424.77
2035405	chr16	rs3803692	89369430	G	A	0.659	0.655	0.948	0.0036034995896235	0.0184	0.8448	14004	16757	14424.77
2039654	chr16	rs3102346	89369627	A	G	0.762	0.773	0.919	-0.0143017847108596	0.0212	0.5008	14004	16757	14424.77
2048272	chr16	rs75947468	89369644	C	G	0.762	0.752	0.926	0.0077995046323818	0.0207	0.704	14004	16757	14424.77
2030721	chr16	rs74393563	89369797	G	A	0.762	0.753	0.927	0.0069954745123864	0.0207	0.7363	14004	16757	14424.77
2042715	chr16	rs3102347	89369869	A	G	0.115	0.111	0.906	0.0096037361426946	0.0283	0.735	14004	16757	14424.77
2031164	chr16	rs74781618	89369894	C	T	0.945	0.946	0.837	-0.0668024151462154	0.0404	0.09775	14004	16757	14424.77
2048565	chr16	rs3096311	89370677	C	G	0.758	0.77	0.916	-0.0187955345843259	0.0211	0.3733	14004	16757	14424.77
2045502	chr16	rs3096312	89370763	T	C	0.756	0.768	0.919	-0.0198966317144566	0.021	0.3425	14004	16757	14424.77
2027530	chr16	rs3114913	89371407	G	A	0.761	0.772	0.913	-0.0122952780941516	0.0212	0.5625	14004	16757	14424.77
2037338	chr16	rs3114912	89371827	G	A	0.455	0.457	0.955	-0.004198802647333	0.0175	0.8084	14004	16757	14424.77
2042195	chr16	rs2277908	89371839	G	A	0.455	0.457	0.954	-0.0043996643446871	0.0175	0.799	14004	16757	14424.77
2019071	chr16	rs2277907	89371953	G	T	0.759	0.771	0.913	-0.0137034650584925	0.0212	0.5176	14004	16757	14424.77
2022150	chr16	rs3829499	89372039	C	G	0.455	0.457	0.953	-0.0040983869261633	0.0175	0.8124	14004	16757	14424.77
2050427	chr16	rs62070784	89372046	G	C	0.759	0.77	0.913	-0.0143017847108596	0.0212	0.4984	14004	16757	14424.77
2020739	chr16	rs72803323	89373324	C	T	0.963	0.961	0.746	0.0749033700266622	0.0521	0.1505	14004	16757	14424.77
2044746	chr16	rs146953871	89373370	T	C	0.979	0.98	0.823	0.0518046636160167	0.0848	0.5413	8720	9495	8652.25
2049828	chr16	rs77560414	89373416	G	A	0.662	0.658	0.952	0.0078987227933553	0.0184	0.669	14004	16757	14424.77
2032382	chr16	rs3096304	89373707	C	T	0.451	0.455	0.951	-0.0101008421794295	0.0175	0.5653	14004	16757	14424.77
2032985	chr16	rs62070788	89374010	G	T	0.663	0.658	0.95	0.0086028888072678	0.0184	0.6418	14004	16757	14424.77
2043290	chr16	rs149302219	89374349	A	C	0.978	0.981	0.783	-0.0186019483996616	0.074	0.8015	11479	12806	11429.28
2041643	chr16	rs3102348	89374410	A	C	0.774	0.785	0.881	-0.0235962138551867	0.0221	0.2853	14004	16757	14424.77
2058028	chr16	rs3096303	89374889	A	T	0.46	0.463	0.936	-0.005696192544881	0.0176	0.7452	14004	16757	14424.77
2027248	chr16	rs3096302	89375239	A	G	0.109	0.108	0.915	-0.002002002670673	0.0285	0.9439	14004	16757	14424.77
2028400	chr16	rs137963949	89375674	G	A	0.964	0.964	0.828	0.0133011462391285	0.0504	0.7915	13457	16217	13881.29
2024144	chr16	rs3096301	89376330	C	T	0.76	0.774	0.871	-0.0256050287153947	0.0217	0.2392	14004	16757	14424.77
2024389	chr16	rs3096300	89376470	C	T	0.51	0.516	0.9	-0.0034961042567088	0.0179	0.8454	14004	16757	14424.77
2023571	chr16	rs3102349	89376945	T	C	0.746	0.76	0.864	-0.0290993078252748	0.0214	0.1736	14004	16757	14424.77
2023801	chr16	rs3114911	89377521	A	G	0.103	0.101	0.894	-0.0025031302181184	0.0296	0.9317	14004	16757	14424.77
2023520	chr16	rs61303935	89378219	G	A	0.655	0.651	0.92	0.0004998750416509	0.0186	0.9776	14004	16757	14424.77
2032878	chr16	rs77151370	89378631	T	C	0.751	0.745	0.892	0.0101978249764461	0.0208	0.6249	14004	16757	14424.77
2043734	chr16	rs75167441	89378653	C	T	0.977	0.978	0.395	0.0087020272939009	0.1026	0.9326	10077	12897	10749.19
2048799	chr16	rs56136715	89378942	C	T	0.944	0.941	0.851	0.0430020165445429	0.0396	0.277	14004	16757	14424.77
2051269	chr16	rs55857430	89379071	G	A	0.944	0.941	0.848	0.0461008368826632	0.0397	0.2453	14004	16757	14424.77
2047225	chr16	rs3114910	89379427	C	G	0.383	0.393	0.891	-0.0147989665120717	0.0186	0.4245	14004	16757	14424.77
2046475	chr16	rs16965550	89379900	G	A	0.975	0.974	0.707	0.0957010125101811	0.0638	0.1337	14004	16757	14424.77
2026184	chr16	rs3102350	89379936	T	C	0.0556	0.0574	0.883	-0.0579045745015309	0.0393	0.1411	14004	16757	14424.77
2020090	chr16	rs3102351	89380540	G	C	0.972	0.973	0.285	-0.044599955369026	0.0964	0.6435	14004	16757	14424.77
2048370	chr16	rs10454069	89380666	C	G	0.943	0.944	0.601	0.0108014536938559	0.047	0.8179	14004	16757	14424.77
2028947	chr16	rs145204723	89381018	G	A	0.983	0.985	0.774	-0.0335981494309355	0.0891	0.7063	10391	11411	10437.12
2050073	chr16	rs3102352	89381305	C	G	0.508	0.514	0.83	0.0027960873020011	0.0187	0.8794	14004	16757	14424.77
2049231	chr16	rs3114908	89383725	T	C	0.293	0.285	0.936	0.0301993737308422	0.0194	0.1185	14004	16757	14424.77
2033804	chr16	rs3102356	89384042	G	A	0.904	0.903	0.919	0.0209000641077417	0.0299	0.4849	14004	16757	14424.77
2059568	chr16	rs74808187	89384551	C	T	0.768	0.758	0.922	0.0028958031120254	0.0209	0.8908	14004	16757	14424.77
2056793	chr16	rs3102357	89384555	G	T	0.668	0.673	0.923	-0.0004000800213396	0.0188	0.9842	14004	16757	14424.77
2033317	chr16	rs2353032	89385510	T	C	0.666	0.672	0.923	-0.0023026490626755	0.0188	0.9017	14004	16757	14424.77
2023643	chr16	rs75673833	89385531	C	T	0.875	0.875	0.88	-0.0066017436345624	0.0273	0.8089	14004	16757	14424.77
2049093	chr16	rs72803338	89385551	G	A	0.886	0.884	0.865	0.0395956428583544	0.0287	0.1669	14004	16757	14424.77
2041273	chr16	rs2353033	89385561	C	T	0.692	0.695	0.925	0.0004998750416509	0.0192	0.9787	14004	16757	14424.77
2058284	chr16	rs73253776	89385582	T	C	0.894	0.898	0.842	-0.0252972953741621	0.0301	0.3993	14004	16757	14424.77
2032835	chr16	rs150185788	89385954	C	A	0.975	0.975	0.672	-0.0553013157850893	0.0664	0.4044	14004	16757	14424.77
2033637	chr16	rs889574	89386808	A	G	0.418	0.414	0.97	0.0032048589489113	0.0176	0.8576	14004	16757	14424.77
2035662	chr16	rs181213869	89386885	G	C	0.984	0.984	0.753	-0.0734958518452821	0.0859	0.3919	11071	14026	11608.91
2030703	chr16	rs1078578	89386934	G	A	0.423	0.419	0.968	0.001998002662673	0.0176	0.9102	14004	16757	14424.77
2039153	chr16	rs1078577	89387088	A	G	0.418	0.414	0.969	0.0028958031120254	0.0176	0.8666	14004	16757	14424.77
2035296	chr16	rs3114906	89387597	T	C	0.42	0.415	0.952	0.0069954745123864	0.0177	0.6942	14004	16757	14424.77
2056817	chr16	rs3114901	89389632	A	C	0.489	0.476	0.935	0.0158044491449436	0.0177	0.3734	14004	16757	14424.77
2049785	chr16	rs71374109	89389987	A	G	0.82	0.821	0.66	-0.0049019951702315	0.0271	0.8572	14004	16757	14424.77
2041682	chr16	rs3102380	89390416	T	C	0.425	0.42	0.958	0.0053954185169075	0.0176	0.761	14004	16757	14424.77
2029452	chr16	rs6500546	89391092	A	G	0.425	0.421	0.959	0.0055048206344449	0.0176	0.7534	14004	16757	14424.77
2057033	chr16	rs3114898	89392315	C	T	0.603	0.598	0.972	0.0089002747867194	0.0176	0.613	14004	16757	14424.77
2019403	chr16	rs3114896	89393562	T	C	0.934	0.943	0.905	-0.0360003042410416	0.0384	0.3485	14004	16757	14424.77
2029186	chr16	rs3114895	89394810	C	T	0.426	0.421	0.957	0.0065981840282271	0.0176	0.7088	14004	16757	14424.77
2019193	chr16	rs35940339	89395018	C	T	0.903	0.901	0.906	0.0295005481176215	0.03	0.326	14004	16757	14424.77
2051991	chr16	rs3114892	89395417	G	A	0.427	0.423	0.957	0.0064988367398296	0.0176	0.714	14004	16757	14424.77
2034069	chr16	rs149497497	89397038	G	T	0.953	0.955	0.874	-0.0788051404425305	0.0427	0.0651	14004	16757	14424.77
2021292	chr16	rs143714493	89397340	T	A	0.975	0.98	0.852	-0.0625032603532887	0.0746	0.4024	9780	11107	9730.28
2035314	chr16	rs11076780	89397954	A	C	0.433	0.431	0.961	0.0038027603329278	0.0175	0.8272	14004	16757	14424.77
2034726	chr16	rs117111698	89397996	A	G	0.963	0.96	0.84	0.0179970767016546	0.0479	0.7076	14004	16757	14424.77
2035112	chr16	rs3102372	89398271	A	T	0.433	0.43	0.96	0.0036034995896235	0.0175	0.8366	14004	16757	14424.77
2033263	chr16	rs3102373	89398622	T	C	0.433	0.431	0.96	0.0027960873020011	0.0175	0.8745	14004	16757	14424.77
2040857	chr16	rs3114891	89399455	A	G	0.933	0.941	0.867	-0.0409990935346932	0.0384	0.2856	14004	16757	14424.77
2020258	chr16	rs376784204	89399825	C	T	0.983	0.982	0.551	0.0813956382039941	0.0886	0.3581	14004	16757	14424.77
2028031	chr16	rs74968519	89399982	A	C	0.831	0.831	0.946	-0.0062998021485279	0.0232	0.7859	14004	16757	14424.77
2025437	chr16	rs117530819	89400012	C	T	0.982	0.984	0.715	-0.0503043099097479	0.0785	0.5222	13014	15757	13429.79
2023646	chr16	rs3102376	89402473	A	C	0.599	0.595	0.983	0.0076010387728197	0.0175	0.6631	14004	16757	14424.77
2051734	chr16	rs3096319	89402634	C	G	0.6	0.596	0.984	0.0055048206344449	0.0175	0.753	14004	16757	14424.77
2056417	chr16	rs3096320	89403057	C	A	0.936	0.945	0.879	-0.0534007767271153	0.0391	0.1722	14004	16757	14424.77
2035294	chr16	rs56781321	89403085	G	A	0.897	0.894	0.909	0.0295976364389436	0.0291	0.3088	14004	16757	14424.77
2057392	chr16	rs3102378	89404038	T	C	0.434	0.431	0.963	0.0059025456526138	0.0175	0.7343	14004	16757	14424.77
2031118	chr16	rs2353030	89405827	T	C	0.596	0.593	0.992	0.0077995046323818	0.0174	0.6551	14004	16757	14424.77
2036818	chr16	rs3102379	89406914	T	C	0.596	0.593	0.99	0.0066975214477213	0.0174	0.6984	14004	16757	14424.77
2019001	chr16	rs7403817	89406943	A	C	0.596	0.593	0.99	0.0064988367398296	0.0174	0.7075	14004	16757	14424.77
2059774	chr16	rs2170839	89409452	C	G	0.622	0.62	0.971	0.0028958031120254	0.0178	0.8723	14004	16757	14424.77
2058218	chr16	rs3102381	89409720	G	C	0.622	0.62	0.968	0.0035038543266769	0.0178	0.8441	14004	16757	14424.77
2033129	chr16	rs3102382	89409742	C	G	0.621	0.619	0.969	0.0043007385516922	0.0178	0.8106	14004	16757	14424.77
2027738	chr16	rs3096296	89411010	C	A	0.624	0.622	0.966	0.0038027603329278	0.0178	0.8329	14004	16757	14424.77
2058933	chr16	rs3102383	89411295	G	A	0.443	0.441	0.943	-0.0004000800213396	0.0177	0.9827	14004	16757	14424.77
2056225	chr16	rs116999413	89411633	G	A	0.968	0.97	0.763	-0.0145960053074092	0.056	0.7942	13014	15757	13429.79
2035859	chr16	rs117591482	89413262	C	T	0.979	0.978	0.68	-0.0255024404124231	0.0709	0.719	14004	16757	14424.77
2049267	chr16	rs142376008	89413892	G	A	0.958	0.954	0.836	0.021497269010823	0.0451	0.6338	14004	16757	14424.77
2048185	chr16	rs76175380	89414355	T	C	0.977	0.98	0.856	-0.0722051682492376	0.0837	0.3886	8447	8140	8059.32
2040496	chr16	rs918722	89415081	C	G	0.612	0.61	0.974	0.0049974917102918	0.0177	0.7787	14004	16757	14424.77
2033877	chr16	rs3114889	89415505	T	C	0.598	0.596	0.977	0.0043007385516922	0.0175	0.8074	14004	16757	14424.77
2059565	chr16	rs3114888	89416321	T	C	0.86	0.859	0.667	-0.0095050300143049	0.0297	0.7479	14004	16757	14424.77
2019834	chr16	rs139593255	89417325	A	G	0.984	0.983	0.799	0.0562007331879655	0.086	0.5134	10081	13026	10613.94
2057348	chr16	rs112144981	89418705	C	G	0.897	0.901	0.834	-0.032502530761974	0.0307	0.2899	14004	16757	14424.77
2046083	chr16	rs12921572	89419615	T	C	0.934	0.942	0.838	-0.044401309298167	0.0389	0.2537	14004	16757	14424.77
2055842	chr16	rs191047910	89419726	G	C	0.982	0.981	0.782	-0.0484972070855493	0.0755	0.5205	12305	15058	12725.77
2039013	chr16	rs74354831	89420345	G	A	0.98	0.982	0.725	-0.114894710885213	0.0717	0.1089	14004	16757	14424.77
2043928	chr16	rs2035481	89420356	A	C	0.631	0.628	0.98	0.0043007385516922	0.0178	0.8107	14004	16757	14424.77
2042351	chr16	rs145643569	89420625	A	C	0.986	0.985	0.782	0.0720973808403835	0.1041	0.4889	8804	9920	8916.56
2051289	chr16	rs75263440	89421388	A	C	0.823	0.822	0.948	-0.007296555232638	0.0227	0.7469	14004	16757	14424.77
2045280	chr16	rs3096325	89421678	A	G	0.594	0.591	0.987	0.0099008246772624	0.0174	0.5676	14004	16757	14424.77
2057681	chr16	rs78194859	89422123	T	C	0.977	0.979	0.844	-0.0596013954910886	0.0836	0.4759	8447	8140	8059.32
2042117	chr16	rs3114881	89422632	T	C	0.544	0.542	0.972	-0.0052035148315978	0.0173	0.7652	14004	16757	14424.77
2042098	chr16	rs148317216	89422731	G	A	0.98	0.982	0.74	-0.111501555525703	0.0728	0.1256	13014	15757	13429.79
2047352	chr16	rs3096324	89422823	G	A	0.543	0.542	0.974	-0.0050024916227914	0.0172	0.77	14004	16757	14424.77
2044121	chr16	rs3114870	89427549	G	C	0.176	0.178	0.934	-0.001300845733048	0.0231	0.9552	14004	16757	14424.77
2043585	chr16	rs75802703	89427971	C	T	0.897	0.896	0.86	-0.008395140788382	0.03	0.7799	14004	16757	14424.77
2039510	chr16	rs3114867	89428967	A	C	0.435	0.432	0.973	-0.0029042131473898	0.0175	0.8661	14004	16757	14424.77
2052231	chr16	rs4785561	89429052	G	A	0.556	0.558	0.925	-0.0176956485356892	0.0178	0.3196	14004	16757	14424.77
2053695	chr16	rs889576	89429653	C	T	0.407	0.402	0.965	0.0033045340083004	0.0177	0.8515	14004	16757	14424.77
2025026	chr16	rs3096309	89431603	C	T	0.152	0.151	0.955	0.009197572354042	0.0242	0.7043	14004	16757	14424.77
2057783	chr16	rs3102387	89432276	A	C	0.403	0.398	0.966	0.0036034995896235	0.0177	0.8386	14004	16757	14424.77
2057526	chr16	rs111460975	89434541	A	G	0.97	0.971	0.52	-0.0409990935346932	0.0695	0.5547	14004	16757	14424.77
2024266	chr16	rs187774857	89434887	C	T	0.985	0.982	0.757	0.151200618386133	0.0992	0.1275	8720	9495	8652.25
2053532	chr16	rs4785663	89434888	G	A	0.402	0.399	0.969	0.0007996801705642	0.0176	0.9631	14004	16757	14424.77
2050764	chr16	rs4785664	89435071	T	C	0.788	0.78	0.903	0.0099008246772624	0.0218	0.6505	14004	16757	14424.77
2028979	chr16	rs889573	89437560	C	T	0.307	0.302	0.927	0.0188021269625962	0.0192	0.3271	14004	16757	14424.77
2022563	chr16	rs3114863	89438667	G	C	0.304	0.299	0.923	0.0179970767016546	0.0193	0.3498	14004	16757	14424.77
2025283	chr16	rs744327	89439270	C	T	0.406	0.404	0.975	-0.0054045784588597	0.0176	0.7596	14004	16757	14424.77
2034342	chr16	rs3096322	89441123	G	A	0.404	0.402	0.972	-0.0066017436345624	0.0176	0.7084	14004	16757	14424.77
2054331	chr16	rs3102335	89441492	A	G	0.821	0.818	0.876	0.0152038337422728	0.0236	0.5187	14004	16757	14424.77
2037971	chr16	rs3102336	89442006	C	T	0.392	0.391	0.958	-0.0092022107647994	0.0178	0.6059	14004	16757	14424.77
2046530	chr16	rs3102337	89442034	A	G	0.38	0.376	0.956	-0.0012007205765188	0.018	0.9479	14004	16757	14424.77
2025908	chr16	rs3102338	89442250	C	G	0.385	0.382	0.955	-0.0055956263571598	0.0179	0.7539	14004	16757	14424.77
2025796	chr16	rs2086822	89442421	C	A	0.838	0.837	0.881	0.0060019521956343	0.0245	0.8071	14004	16757	14424.77
2041944	chr16	rs3102339	89442711	C	T	0.387	0.383	0.968	0.0016985566355815	0.0178	0.9256	14004	16757	14424.77
2039816	chr16	rs78645182	89443335	C	A	0.967	0.968	0.768	-0.0137034650584925	0.0538	0.7992	14004	16757	14424.77
2026528	chr16	rs2965822	89444677	A	T	0.435	0.432	0.98	0.001598721363697	0.0174	0.9271	14004	16757	14424.77
2050267	chr16	rs147534401	89446098	A	C	0.986	0.986	0.771	0.0670042287804738	0.106	0.5273	8804	9920	8916.56
2024663	chr16	rs753852	89446419	G	A	0.438	0.434	0.988	0.0035038543266769	0.0173	0.8381	14004	16757	14424.77
2023912	chr16	rs753853	89446525	G	T	0.438	0.434	0.987	0.004201162744548	0.0173	0.8066	14004	16757	14424.77
2031234	chr16	rs140090043	89446937	G	A	0.985	0.982	0.741	0.0906995672466416	0.0788	0.2498	13414	16167	13834.77
2023961	chr16	rs889571	89448045	C	T	0.67	0.66	0.948	0.0177023841130051	0.0186	0.3428	14004	16757	14424.77
2051227	chr16	rs75261580	89448314	G	A	0.815	0.816	0.881	-0.0222047099881925	0.0233	0.3409	14004	16757	14424.77
2043874	chr16	rs3096299	89448663	G	A	0.437	0.434	0.99	0.0033045340083004	0.0173	0.8486	14004	16757	14424.77
2024387	chr16	rs150669222	89448802	C	T	0.967	0.968	0.763	-0.0114047880634385	0.054	0.8333	14004	16757	14424.77
2054163	chr16	rs3114890	89449546	C	G	0.444	0.441	0.984	-0.0005001250416822	0.0173	0.9748	14004	16757	14424.77
2046588	chr16	rs141128407	89449613	G	C	0.965	0.966	0.769	-0.0194988734340555	0.0528	0.7125	14004	16757	14424.77
2054070	chr16	rs141512954	89450507	A	T	0.965	0.961	0.742	0.130299927059158	0.0528	0.01357	14004	16757	14424.77
2048493	chr16	rs3102341	89450744	G	A	0.438	0.434	0.988	0.0028958031120254	0.0173	0.8679	14004	16757	14424.77
2043767	chr16	rs3114880	89450747	C	T	0.897	0.895	0.9	0.0251998010217421	0.0292	0.3874	14004	16757	14424.77
2028939	chr16	rs3102342	89451575	T	C	0.436	0.433	0.985	0.0035038543266769	0.0173	0.841	14004	16757	14424.77
2047037	chr16	rs3114848	89452771	G	A	0.438	0.435	0.986	0.0024968801985871	0.0173	0.8848	14004	16757	14424.77
2050438	chr16	rs3096297	89453155	T	G	0.435	0.431	0.983	0.0049974917102918	0.0174	0.7751	14004	16757	14424.77
2039239	chr16	rs28608022	89454292	C	T	0.437	0.433	0.987	0.004201162744548	0.0173	0.8103	14004	16757	14424.77
2055843	chr16	rs2965823	89454924	G	A	0.436	0.433	0.988	0.0030952049073025	0.0173	0.8562	14004	16757	14424.77
2050018	chr16	rs2911249	89454931	C	T	0.861	0.858	0.859	0.0259990758686168	0.0263	0.3215	14004	16757	14424.77
2026289	chr16	rs2965824	89455306	A	G	0.435	0.432	0.986	0.0022973590486834	0.0173	0.8953	14004	16757	14424.77
2031013	chr16	rs113940941	89455363	G	C	0.965	0.966	0.743	0.0341985075799122	0.0554	0.5376	13014	15757	13429.79
2044343	chr16	rs181018167	89455664	C	G	0.98	0.98	0.641	0.0406043708419401	0.0756	0.5907	14004	16757	14424.77
2053728	chr16	rs2965827	89457350	C	A	0.435	0.432	0.988	0.0022973590486834	0.0173	0.894	14004	16757	14424.77
2030174	chr16	rs2965828	89457432	C	G	0.435	0.432	0.988	0.0027960873020011	0.0173	0.871	14004	16757	14424.77
2046778	chr16	rs373931170	89458528	G	A	0.973	0.973	0.682	-0.0369026020501437	0.0642	0.5657	12770	15725	13307.91
2054907	chr16	rs7205785	89458984	A	G	0.435	0.432	0.984	0.001998002662673	0.0174	0.9061	14004	16757	14424.77
2049966	chr16	rs112107386	89459728	T	A	0.966	0.965	0.677	0.0452027848308288	0.0556	0.4166	14004	16757	14424.77
2051783	chr16	rs28689480	89460093	T	C	0.434	0.431	0.983	0.0022973590486834	0.0174	0.8926	14004	16757	14424.77
2056924	chr16	rs2965830	89460290	T	C	0.435	0.432	0.984	0.0020977980821461	0.0174	0.902	14004	16757	14424.77
2039411	chr16	rs146537942	89460506	C	T	0.984	0.982	0.745	0.0763034175417175	0.0768	0.3206	13414	16167	13834.77
2044422	chr16	rs368210921	89460821	G	A	0.984	0.983	0.603	0.0531046528867784	0.09	0.5556	12770	15725	13307.91
2044541	chr16	rs117128599	89461469	A	T	0.987	0.987	0.865	0.0288012338056278	0.1049	0.7834	8376	9618	8286.14
2022811	chr16	rs117442689	89461832	A	G	0.979	0.979	0.676	-0.0377018671840115	0.0719	0.5998	14004	16757	14424.77
2018771	chr16	rs4238829	89462262	G	A	0.439	0.437	0.972	-0.0018016219466282	0.0174	0.9192	14004	16757	14424.77
2047784	chr16	rs79387261	89462393	C	T	0.841	0.842	0.925	-0.0110002818588653	0.024	0.646	14004	16757	14424.77
2023151	chr16	rs4785665	89462678	G	A	0.896	0.895	0.899	0.0258041896815329	0.0291	0.3754	14004	16757	14424.77
2025614	chr16	rs4785666	89462771	C	G	0.432	0.429	0.975	0.0017983819413794	0.0175	0.9156	14004	16757	14424.77
2041146	chr16	rs9927904	89462847	G	A	0.433	0.43	0.972	0.0027960873020011	0.0175	0.8732	14004	16757	14424.77
2044323	chr16	rs72803355	89463132	T	C	0.816	0.817	0.914	-0.0052035148315978	0.0228	0.8183	14004	16757	14424.77
2029012	chr16	rs11648663	89466307	C	T	0.447	0.444	0.977	0.0012991557316201	0.0174	0.9419	14004	16757	14424.77
2053030	chr16	rs2965811	89469498	C	T	0.875	0.874	0.864	0.0270021387025708	0.0273	0.3232	14004	16757	14424.77
2037640	chr16	rs28575874	89469890	C	T	0.437	0.434	0.981	0.0003999200213268	0.0174	0.9808	14004	16757	14424.77
2018929	chr16	rs142072311	89470636	G	A	0.979	0.981	0.749	-0.0978002775259131	0.0709	0.1679	13014	15757	13429.79
2054968	chr16	rs2086824	89471246	A	C	0.937	0.944	0.891	-0.0471020897690825	0.0389	0.2257	14004	16757	14424.77
2035829	chr16	rs16965692	89471482	C	T	0.434	0.431	0.979	0.0007996801705642	0.0174	0.9614	14004	16757	14424.77
2056870	chr16	rs2086825	89471542	C	T	0.938	0.944	0.886	-0.0513985630860003	0.039	0.1877	14004	16757	14424.77
2052710	chr16	rs28644774	89472181	G	C	0.437	0.434	0.982	-0.0001000050003333	0.0174	0.9963	14004	16757	14424.77
2039461	chr16	rs141589795	89472947	C	A	0.98	0.982	0.739	-0.105204972199782	0.0706	0.136	14004	16757	14424.77
2024532	chr16	rs747485	89474094	T	C	0.42	0.416	0.979	0.0020977980821461	0.0175	0.9024	14004	16757	14424.77
2047328	chr16	rs747486	89474393	G	A	0.901	0.905	0.83	-0.0156010662286512	0.0308	0.6123	14004	16757	14424.77
2030583	chr16	rs78912890	89475614	T	C	0.835	0.835	0.947	-0.0098988321792475	0.0233	0.6714	14004	16757	14424.77
2048930	chr16	rs17177108	89475817	G	A	0.843	0.844	0.947	-0.0154994990469515	0.0238	0.5133	14004	16757	14424.77
2047971	chr16	rs2930220	89476075	C	A	0.895	0.893	0.893	0.0288012338056278	0.029	0.322	14004	16757	14424.77
2041045	chr16	rs3111349	89476302	T	C	0.423	0.42	0.98	-0.0007002451143934	0.0174	0.9694	14004	16757	14424.77
2019175	chr16	rs77655198	89476494	G	A	0.844	0.845	0.945	-0.0158042315449673	0.0239	0.5092	14004	16757	14424.77
2019389	chr16	rs74586371	89477034	G	A	0.844	0.846	0.945	-0.0165969709073694	0.0239	0.4867	14004	16757	14424.77
2055851	chr16	rs2965932	89477051	T	C	0.425	0.422	0.98	-0.001100605444033	0.0174	0.9486	14004	16757	14424.77
2045790	chr16	rs2911259	89479773	C	T	0.428	0.425	0.984	-0.0008003201707691	0.0174	0.9628	14004	16757	14424.77
2053380	chr16	rs189912930	89479942	A	C	0.979	0.98	0.668	-0.0328021562323804	0.0734	0.6549	14004	16757	14424.77
2038643	chr16	rs6416798	89480633	T	C	0.894	0.892	0.889	0.0305001066483263	0.0289	0.2917	14004	16757	14424.77
2049682	chr16	rs2911258	89480760	A	G	0.417	0.413	0.983	0.0018981972830802	0.0175	0.9126	14004	16757	14424.77
2058071	chr16	rs2965934	89481229	C	G	0.417	0.413	0.984	0.001598721363697	0.0175	0.9258	14004	16757	14424.77
2043211	chr16	rs2965935	89481274	A	G	0.427	0.424	0.985	-0.001100605444033	0.0174	0.95	14004	16757	14424.77
2035812	chr16	rs2911257	89484134	C	G	0.426	0.423	0.981	-0.001501126126267	0.0174	0.9315	14004	16757	14424.77
2053520	chr16	rs2911256	89485096	G	C	0.415	0.41	0.981	0.0007996801705642	0.0175	0.9631	14004	16757	14424.77
2039143	chr16	rs76982362	89486240	C	G	0.987	0.987	0.84	0.0459957873421583	0.0934	0.622	11590	12521	11593.91
2027007	chr16	rs12597443	89486872	T	C	0.764	0.756	0.897	0.0110981866660334	0.021	0.5984	14004	16757	14424.77
2022734	chr16	rs2911255	89487137	C	T	0.423	0.419	0.985	0.0006997551142732	0.0174	0.9681	14004	16757	14424.77
2030140	chr16	rs72803358	89488261	C	A	0.965	0.96	0.771	0.142098341303084	0.0518	0.00613	14004	16757	14424.77
2039984	chr16	rs2911253	89488587	T	G	0.414	0.409	0.988	0.0043007385516922	0.0174	0.805	14004	16757	14424.77
2029784	chr16	rs2965937	89488779	A	T	0.423	0.419	0.986	0.0017983819413794	0.0174	0.9156	14004	16757	14424.77
2058107	chr16	rs2911252	89490759	G	A	0.421	0.417	0.978	0.0009995003330834	0.0175	0.9549	14004	16757	14424.77
2034307	chr16	rs2965938	89491336	C	T	0.424	0.42	0.978	0.0028958031120254	0.0175	0.8701	14004	16757	14424.77
2042295	chr16	rs55660259	89491736	C	T	0.965	0.96	0.769	0.142601385598935	0.0519	0.006038	14004	16757	14424.77
2050236	chr16	rs2930219	89492049	G	A	0.424	0.42	0.979	0.0017983819413794	0.0175	0.9158	14004	16757	14424.77
2051742	chr16	rs74620171	89492322	C	T	0.838	0.839	0.921	-0.0162005226717083	0.0238	0.4952	14004	16757	14424.77
2023970	chr16	rs2965939	89493043	G	A	0.422	0.418	0.98	0.0011992805754821	0.0174	0.9452	14004	16757	14424.77
2048659	chr16	rs12929744	89493580	G	C	0.934	0.939	0.819	-0.0393023164827424	0.0389	0.3128	14004	16757	14424.77
2040894	chr16	rs9933533	89494331	T	C	0.419	0.414	0.96	0.0036034995896235	0.0176	0.8368	14004	16757	14424.77
2037828	chr16	rs138721299	89494667	T	C	0.987	0.988	0.28	-0.224094002850205	0.1684	0.1831	9586	12218	10179.29
2022230	chr16	rs182163884	89494676	A	G	0.986	0.985	0.572	0.0754042744478771	0.123	0.5398	7333	9202	7969.87
2029575	chr16	rs149441196	89494699	C	T	0.853	0.854	0.802	0.0044998604248922	0.0266	0.865	14004	16757	14424.77
2050633	chr16	rs111461657	89494700	A	G	0.851	0.852	0.797	0.0068961666878413	0.0265	0.7937	14004	16757	14424.77
2024747	chr16	rs148566497	89494701	A	G	0.856	0.856	0.805	0.0118001041157506	0.0267	0.6595	14004	16757	14424.77
2054592	chr16	rs4785667	89494746	A	G	0.797	0.793	0.788	0.0140015196358136	0.0237	0.5528	14004	16757	14424.77
2030707	chr16	rs9923267	89494760	C	G	0.467	0.464	0.851	0.001099395443301	0.0185	0.9518	14004	16757	14424.77
2020803	chr16	rs74590695	89494873	G	C	0.899	0.893	0.767	0.0344014267173323	0.0316	0.2758	14004	16757	14424.77
2022523	chr16	rs2911251	89495160	G	C	0.421	0.417	0.958	0.0004998750416509	0.0176	0.9795	14004	16757	14424.77
2057104	chr16	rs62068637	89495519	C	T	0.853	0.853	0.877	0.0089993837968006	0.0254	0.7232	14004	16757	14424.77
2041235	chr16	rs148945503	89498764	C	T	0.985	0.984	0.839	0.0922965524785719	0.0912	0.3115	9661	10869	9817.22
2052378	chr16	rs72803364	89499232	C	G	0.814	0.813	0.892	-0.0054045784588597	0.0229	0.8127	14004	16757	14424.77
2045089	chr16	rs2911264	89499272	A	C	0.409	0.404	0.957	0.0036034995896235	0.0177	0.8412	14004	16757	14424.77
2030272	chr16	rs2965819	89501030	T	G	0.408	0.403	0.966	0.0	0.0177	0.9984	14004	16757	14424.77
2046896	chr16	rs146749020	89501355	G	A	0.967	0.968	0.896	-0.0495999919914836	0.0506	0.3272	14004	16757	14424.77
2053307	chr16	rs9931120	89501357	A	G	0.405	0.4	0.962	0.0002999550089979	0.0177	0.9866	14004	16757	14424.77
2053072	chr16	rs140499989	89501992	C	T	0.97	0.971	0.888	-0.0551005327305046	0.0527	0.2963	14004	16757	14424.77
2032003	chr16	rs11076603	89502736	T	C	0.417	0.413	0.954	-0.000200020002667	0.0177	0.9932	14004	16757	14424.77
2053170	chr16	rs2965940	89506440	G	T	0.417	0.413	0.94	0.0006997551142732	0.0178	0.9707	14004	16757	14424.77
2035334	chr16	rs2911268	89507995	A	G	0.19	0.193	0.773	-0.0189993500097828	0.0245	0.4374	14004	16757	14424.77
2044093	chr16	rs142991632	89508541	A	G	0.941	0.939	0.744	-0.0004000800213396	0.0416	0.9931	14004	16757	14424.77
2047082	chr16	rs9302767	89508862	A	C	0.693	0.694	0.823	0.0111970780932162	0.0203	0.5795	14004	16757	14424.77
2058897	chr16	rs2911266	89509001	C	T	0.387	0.38	0.769	0.0109003744682883	0.02	0.585	14004	16757	14424.77
2042222	chr16	rs77569182	89509091	T	C	0.978	0.977	0.601	0.0708032317954	0.0708	0.3176	14004	16757	14424.77
2045810	chr16	rs117939931	89509976	G	T	0.968	0.97	0.844	-0.0225012653465135	0.055	0.683	12467	15217	12886.31
2020226	chr16	rs2965942	89510327	G	A	0.383	0.378	0.956	0.0075017910703226	0.0179	0.6748	14004	16757	14424.77
2058094	chr16	rs2965818	89510494	A	G	0.379	0.372	0.96	0.0099998345783334	0.0179	0.5765	14004	16757	14424.77
2048901	chr16	rs1011749	89510869	G	C	0.378	0.372	0.962	0.0099998345783334	0.0179	0.5753	14004	16757	14424.77
2031092	chr16	rs2911265	89511328	G	A	0.377	0.371	0.963	0.0118001041157506	0.0179	0.5094	14004	16757	14424.77
2019197	chr16	rs17783733	89512498	T	A	0.819	0.82	0.882	-0.0256050287153947	0.0233	0.2731	14004	16757	14424.77
2054234	chr16	rs79860948	89512810	G	A	0.819	0.82	0.882	-0.0251024465608414	0.0233	0.2817	14004	16757	14424.77
2018785	chr16	rs182352974	89513200	C	T	0.986	0.986	0.715	-0.0913042144088996	0.1028	0.3749	9181	11969	9619.43
2027857	chr16	rs2965817	89513234	C	T	0.377	0.37	0.968	0.0107025231331357	0.0179	0.5493	14004	16757	14424.77
2021195	chr16	rs35637261	89513782	G	A	0.847	0.851	0.968	-0.0377018671840115	0.024	0.1172	14004	16757	14424.77
2030496	chr16	rs17783751	89513984	C	A	0.847	0.851	0.968	-0.0375045865412751	0.024	0.1186	14004	16757	14424.77
2051598	chr16	rs2965945	89514017	T	C	0.376	0.369	0.969	0.0128964817350202	0.0179	0.4714	14004	16757	14424.77
2027938	chr16	rs2965816	89514183	A	C	0.376	0.369	0.97	0.0116024307308398	0.0179	0.5179	14004	16757	14424.77
2037031	chr16	rs78150682	89514364	C	A	0.8	0.8	0.866	-0.0203966036652218	0.0227	0.369	14004	16757	14424.77
2047727	chr16	rs2911262	89515041	C	T	0.378	0.371	0.97	0.0126002819757385	0.0179	0.4805	14004	16757	14424.77
2037801	chr16	rs9929800	89515253	G	C	0.923	0.926	0.738	-0.0226956079321885	0.0376	0.5462	14004	16757	14424.77
2019167	chr16	rs4785565	89515759	T	C	0.379	0.371	0.969	0.0156961681063242	0.0179	0.3792	14004	16757	14424.77
2049211	chr16	rs4785669	89516155	T	C	0.224	0.219	0.985	-0.003797200248385	0.0206	0.8554	14004	16757	14424.77
2031952	chr16	rs2965946	89516612	T	C	0.225	0.22	0.989	-0.0026033858701149	0.0206	0.8983	14004	16757	14424.77
2024520	chr16	rs79230416	89517502	G	C	0.799	0.799	0.864	-0.0143017847108596	0.0226	0.528	14004	16757	14424.77
2019219	chr16	rs4594255	89518484	C	T	0.38	0.372	0.966	0.016296487966892	0.0179	0.361	14004	16757	14424.77
2045929	chr16	rs2965947	89518670	T	C	0.379	0.37	0.968	0.0184978548821194	0.0179	0.3014	14004	16757	14424.77
2057638	chr16	rs2353581	89518908	T	C	0.381	0.372	0.966	0.0159028762794155	0.0179	0.3746	14004	16757	14424.77
2043200	chr16	rs12922711	89518942	T	C	0.846	0.85	0.97	-0.0366951051877892	0.024	0.1256	14004	16757	14424.77
2041254	chr16	rs2965949	89520452	A	G	0.224	0.22	0.971	-0.0079011318962572	0.0208	0.7034	14004	16757	14424.77
2028710	chr16	rs529699811	89521275	C	T	0.932	0.929	0.696	0.0344014267173323	0.0395	0.3836	14004	16757	14424.77
2042623	chr16	rs548021673	89521374	C	T	0.981	0.98	0.513	0.0263010744193707	0.0841	0.7542	14004	16757	14424.77
2026447	chr16	rs74613591	89521710	C	T	0.957	0.957	0.864	-0.0534957179427506	0.0445	0.2292	14004	16757	14424.77
2057557	chr16	rs2911244	89521860	A	G	0.377	0.369	0.959	0.016296487966892	0.018	0.3647	14004	16757	14424.77
2028933	chr16	rs2965812	89522747	A	G	0.0186	0.0162	0.413	0.236099262474426	0.1288	0.0669	8042	10777	8705.26
2055354	chr16	rs4785671	89522755	G	A	0.378	0.371	0.956	0.0136957831289865	0.018	0.446	14004	16757	14424.77
2034359	chr16	rs149417480	89522985	G	A	0.975	0.976	0.794	-0.0901982679181488	0.061	0.1388	14004	16757	14424.77
2027234	chr16	rs371990030	89523614	G	A	0.981	0.98	0.571	0.0128964817350202	0.0843	0.8786	13014	15757	13429.79
2024134	chr16	rs12934708	89523790	C	T	0.383	0.376	0.946	0.0131037693769772	0.018	0.4672	14004	16757	14424.77
2028633	chr16	rs2965815	89524308	G	A	0.839	0.837	0.869	0.0311982343370806	0.0246	0.2044	14004	16757	14424.77
2021397	chr16	rs2965955	89524923	T	C	0.225	0.221	0.965	-0.0060985584618694	0.0208	0.7677	14004	16757	14424.77
2047469	chr16	rs117744576	89526738	T	C	0.968	0.969	0.818	-0.0122952780941516	0.0536	0.8185	13457	16217	13881.29
2056359	chr16	rs148398947	89527067	C	T	0.983	0.98	0.792	0.199203255662471	0.0816	0.01465	10448	12739	10724.1
2043910	chr16	rs78948906	89527217	A	T	0.98	0.978	0.791	0.133796357518225	0.0682	0.04971	12742	15161	13017.18
2058766	chr16	rs191666786	89527379	C	T	0.973	0.974	0.804	-0.0790973213587025	0.0584	0.1759	14004	16757	14424.77
2027957	chr16	rs9929606	89527537	C	T	0.369	0.362	0.939	0.012096540947233	0.0182	0.5076	14004	16757	14424.77
2038024	chr16	rs57552990	89527693	G	A	0.935	0.939	0.766	-0.0172987645783295	0.0406	0.6703	14004	16757	14424.77
2037739	chr16	rs8055457	89530087	A	T	0.368	0.362	0.941	0.0129951954948113	0.0182	0.4763	14004	16757	14424.77
2027074	chr16	rs113016552	89530742	C	T	0.962	0.963	0.791	0.0177023841130051	0.0494	0.7201	14004	16757	14424.77
2038388	chr16	rs4785672	89530761	A	G	0.739	0.735	0.829	0.0056042667198317	0.0211	0.7896	14004	16757	14424.77
2018804	chr16	rs75344714	89531368	T	A	0.982	0.98	0.857	0.106699618659056	0.0859	0.2144	8720	9495	8652.25
2037210	chr16	rs141615010	89533246	C	T	0.979	0.979	0.669	0.026398473854531	0.0741	0.7211	13014	15757	13429.79
2057099	chr16	rs4572400	89533516	T	A	0.368	0.361	0.944	0.0134984841513417	0.0182	0.4566	14004	16757	14424.77
2056148	chr16	rs186689586	89533650	G	A	0.982	0.982	0.734	-0.0187955345843259	0.0735	0.798	13317	16265	13851.39
2028649	chr16	rs8052147	89534004	T	A	0.8	0.799	0.849	-0.0176956485356892	0.0229	0.4389	14004	16757	14424.77
2040132	chr16	rs79802917	89535189	C	G	0.986	0.987	0.839	-0.0874987684728371	0.1017	0.3898	8153	11319	9008.08
2059469	chr16	rs66461358	89535257	T	C	0.855	0.859	0.939	-0.0411970648503382	0.025	0.09942	14004	16757	14424.77
2055925	chr16	rs55637757	89535888	C	T	0.854	0.854	0.858	0.0295976364389436	0.0258	0.2528	14004	16757	14424.77
2051270	chr16	rs4785673	89536545	A	G	0.532	0.528	0.887	-0.0055956263571598	0.0182	0.7563	14004	16757	14424.77
2021799	chr16	rs4785674	89536613	A	G	0.226	0.222	0.968	-0.0091012913892029	0.0207	0.6596	14004	16757	14424.77
2031781	chr16	rs12924621	89537010	T	C	0.846	0.851	0.976	-0.0411032840784537	0.0239	0.08573	14004	16757	14424.77
2054472	chr16	rs66477884	89537487	G	A	0.846	0.851	0.977	-0.0411032840784537	0.0239	0.08584	14004	16757	14424.77
2036904	chr16	rs34373216	89537697	C	T	0.847	0.851	0.976	-0.0418954871740363	0.024	0.08014	14004	16757	14424.77
2050960	chr16	rs7196903	89538759	C	T	0.846	0.85	0.976	-0.0380030548002074	0.0239	0.1126	14004	16757	14424.77
2026785	chr16	rs7197617	89538803	A	C	0.847	0.851	0.978	-0.0406032684425478	0.0239	0.08993	14004	16757	14424.77
2030470	chr16	rs4399533	89539382	G	C	0.378	0.371	0.968	0.0160997014894237	0.0179	0.3672	14004	16757	14424.77
2047667	chr16	rs76131527	89539615	T	C	0.958	0.959	0.863	-0.0620988329318545	0.0453	0.17	14004	16757	14424.77
2034673	chr16	rs4785675	89539974	T	C	0.382	0.373	0.968	0.0203025023378308	0.0179	0.2566	14004	16757	14424.77
2048544	chr16	rs62070281	89540121	T	A	0.84	0.838	0.872	0.0338988850054592	0.0246	0.1673	14004	16757	14424.77
2041624	chr16	rs4238830	89540241	C	T	0.381	0.373	0.97	0.0172994970780611	0.0178	0.3322	14004	16757	14424.77
2035963	chr16	rs117928025	89540833	T	G	0.959	0.96	0.81	-0.0116981574124923	0.0465	0.8019	14004	16757	14424.77
2024476	chr16	rs8052103	89541243	T	A	0.215	0.21	0.973	-0.002002002670673	0.0211	0.925	14004	16757	14424.77
2037238	chr16	rs74622129	89541473	T	A	0.84	0.836	0.874	0.0358014124633833	0.0245	0.1438	14004	16757	14424.77
2040476	chr16	rs2965960	89541795	G	A	0.216	0.211	0.969	-0.0025031302181184	0.0211	0.9038	14004	16757	14424.77
2023006	chr16	rs11643561	89542126	T	C	0.86	0.863	0.979	-0.0469029460862576	0.0248	0.05842	14004	16757	14424.77
2052033	chr16	rs11647494	89542284	C	T	0.875	0.879	0.979	-0.0462952789853036	0.026	0.07507	14004	16757	14424.77
2023194	chr16	rs77754982	89542532	G	A	0.84	0.838	0.872	0.0326994961630157	0.0246	0.1827	14004	16757	14424.77
2037870	chr16	rs12446145	89542695	C	T	0.351	0.344	0.971	0.0188021269625962	0.0181	0.3	14004	16757	14424.77
2046049	chr16	rs77279662	89542842	A	C	0.876	0.876	0.786	-0.0393959285025942	0.0289	0.1731	14004	16757	14424.77
2045784	chr16	rs12935112	89542858	A	G	0.35	0.343	0.973	0.0200967016991224	0.0181	0.2671	14004	16757	14424.77
2059471	chr16	rs12935119	89542874	A	T	0.515	0.51	0.915	0.0026963615477425	0.0178	0.8799	14004	16757	14424.77
2028887	chr16	rs35025581	89543073	C	T	0.962	0.963	0.585	-0.0546990875223834	0.0589	0.3533	14004	16757	14424.77
2023733	chr16	rs72803389	89543154	C	A	0.801	0.8	0.853	-0.0147989665120717	0.0228	0.5174	14004	16757	14424.77
2032963	chr16	rs34590044	89543157	A	C	0.335	0.327	0.974	0.0177023841130051	0.0183	0.334	14004	16757	14424.77
2029845	chr16	rs12935033	89543188	C	T	0.935	0.94	0.76	-0.026898543868701	0.0406	0.5073	14004	16757	14424.77
2022418	chr16	rs140729958	89543510	T	C	0.943	0.946	0.687	-0.0733021430750498	0.0442	0.09672	14004	16757	14424.77
2022026	chr16	rs8051537	89544384	T	A	0.338	0.329	0.974	0.0202045073158995	0.0183	0.2684	14004	16757	14424.77
2023083	chr16	rs3803682	89544636	C	T	0.334	0.326	0.975	0.0184978548821194	0.0183	0.3122	14004	16757	14424.77
2025225	chr16	rs3803681	89544756	C	T	0.337	0.329	0.976	0.0205964297986501	0.0183	0.2603	14004	16757	14424.77
2047115	chr16	rs79229765	89545575	G	T	0.805	0.805	0.851	-0.0181028726978536	0.0231	0.4312	14004	16757	14424.77
2019003	chr16	rs4785567	89545799	A	G	0.349	0.341	0.973	0.0195967237465575	0.0181	0.2789	14004	16757	14424.77
2031978	chr16	rs12443705	89547054	C	G	0.349	0.342	0.972	0.0183015011699126	0.0181	0.3133	14004	16757	14424.77
2041204	chr16	rs8043788	89549562	T	C	0.337	0.329	0.962	0.0142973047008244	0.0184	0.4368	14004	16757	14424.77
2040941	chr16	rs74251516	89551039	T	G	0.822	0.819	0.87	0.0281986543586787	0.0235	0.2307	14004	16757	14424.77
2051978	chr16	rs140901884	89552015	T	C	0.959	0.96	0.806	-0.007095110875924	0.0462	0.8786	14004	16757	14424.77
2052783	chr16	rs8050512	89552320	G	C	0.36	0.353	0.979	0.0089002747867194	0.018	0.6212	14004	16757	14424.77
2034815	chr16	rs7185371	89552560	G	C	0.864	0.869	0.985	-0.0390007373497326	0.0251	0.1206	14004	16757	14424.77
2036017	chr16	rs8044977	89552715	G	A	0.36	0.353	0.979	0.0092966519050945	0.018	0.6062	14004	16757	14424.77
2056165	chr16	rs4785676	89553624	T	C	0.36	0.353	0.978	0.0098018049722602	0.018	0.5857	14004	16757	14424.77
2034828	chr16	rs4785568	89553707	A	G	0.359	0.351	0.976	0.0114047182634362	0.018	0.5263	14004	16757	14424.77
2050166	chr16	rs35737602	89555099	A	G	0.863	0.868	0.979	-0.0418016408837633	0.0251	0.09545	14004	16757	14424.77
2037203	chr16	rs4785677	89555101	A	G	0.354	0.346	0.966	0.0123039944561641	0.0182	0.4984	14004	16757	14424.77
2036203	chr16	rs4785569	89555314	T	C	0.352	0.345	0.965	0.0141987193998129	0.0182	0.4345	14004	16757	14424.77
2041023	chr16	rs575438267	89558170	T	C	0.977	0.978	0.715	-0.106895025749778	0.073	0.143	11758	14518	12182.29
2052794	chr16	rs9940093	89558705	G	A	0.361	0.354	0.964	0.0127977582298607	0.0181	0.48	14004	16757	14424.77
2042270	chr16	rs146484732	89559096	C	T	0.984	0.983	0.91	0.0355987772398635	0.0827	0.6672	10348	11361	10390.59
2042024	chr16	rs4575535	89559297	A	G	0.229	0.224	0.973	-0.0046005663955682	0.0206	0.8226	14004	16757	14424.77
2036461	chr16	rs4260058	89559613	G	A	0.366	0.358	0.975	0.0133998200630165	0.0179	0.4544	14004	16757	14424.77
2022216	chr16	rs4329923	89560178	C	T	0.367	0.359	0.975	0.0133998200630165	0.0179	0.4563	14004	16757	14424.77
2019889	chr16	rs3934737	89560209	G	A	0.366	0.358	0.976	0.0133998200630165	0.0179	0.4552	14004	16757	14424.77
2045726	chr16	rs4291902	89560315	G	C	0.366	0.358	0.975	0.0138042809763971	0.0179	0.4405	14004	16757	14424.77
2025244	chr16	rs4072344	89560432	C	T	0.825	0.821	0.869	0.0262036654966364	0.0237	0.2676	14004	16757	14424.77
2038073	chr16	rs11642053	89560567	C	T	0.863	0.867	0.985	-0.0344051267241774	0.025	0.1683	14004	16757	14424.77
2047709	chr16	rs56066214	89561123	C	T	0.802	0.802	0.847	-0.021203207651103	0.023	0.3563	14004	16757	14424.77
2029994	chr16	rs75441609	89561283	C	T	0.902	0.898	0.788	0.023003381764963	0.0315	0.4644	14004	16757	14424.77
2031012	chr16	rs4129126	89561475	A	C	0.229	0.224	0.974	-0.0042992284528324	0.0206	0.8346	14004	16757	14424.77
2026609	chr16	rs12443689	89562071	T	C	0.365	0.358	0.974	0.0131037693769772	0.018	0.4671	14004	16757	14424.77
2033684	chr16	rs4600467	89562516	C	T	0.365	0.358	0.973	0.0127977582298607	0.018	0.4763	14004	16757	14424.77
2043191	chr16	rs12929281	89563110	A	G	0.366	0.358	0.973	0.0128964817350202	0.018	0.4709	14004	16757	14424.77
2048520	chr16	rs12929292	89563130	A	C	0.234	0.229	0.96	-0.0022024235552	0.0206	0.9151	14004	16757	14424.77
2037344	chr16	rs12927977	89563262	G	A	0.365	0.358	0.974	0.0127977582298607	0.018	0.4763	14004	16757	14424.77
2058784	chr16	rs184917747	89563994	G	A	0.96	0.959	0.733	-0.0008003201707691	0.0504	0.9878	14004	16757	14424.77
2038282	chr16	rs12920022	89564055	T	A	0.872	0.874	0.9	-0.0318003125497978	0.0267	0.2345	14004	16757	14424.77
2033466	chr16	rs150594288	89564588	C	T	0.98	0.978	0.782	0.165997372693528	0.0768	0.0307	10448	12739	10724.1
2033751	chr16	rs12149542	89564925	A	G	0.949	0.948	0.633	0.0234039777790161	0.0471	0.6193	14004	16757	14424.77
2035476	chr16	rs4785571	89565169	A	G	0.36	0.353	0.976	0.0093957216403621	0.018	0.6018	14004	16757	14424.77
2020530	chr16	rs4785573	89565403	A	G	0.224	0.22	0.972	-0.0074980401773571	0.0207	0.7186	14004	16757	14424.77
2057499	chr16	rs144713948	89565494	G	A	0.983	0.985	0.772	-0.137700069496742	0.0782	0.07811	12467	15217	12886.31
2052631	chr16	rs4785679	89566113	G	T	0.363	0.356	0.974	0.0109003744682883	0.018	0.5459	14004	16757	14424.77
2035798	chr16	rs192984000	89567148	G	A	0.987	0.987	0.737	-0.0460962958929736	0.1137	0.6851	8751	8753	8531.68
2025548	chr16	rs185278078	89567236	G	A	0.984	0.983	0.745	0.119204247478477	0.0953	0.2109	9310	10085	9242.25
2058064	chr16	rs62070316	89568309	G	A	0.819	0.816	0.873	0.0236969951765786	0.0233	0.31	14004	16757	14424.77
2047549	chr16	rs12919081	89568404	A	C	0.683	0.683	0.91	-0.0052035148315978	0.0191	0.7863	14004	16757	14424.77
2035211	chr16	rs9931073	89568513	G	C	0.54	0.536	0.914	-0.0026033858701149	0.0179	0.8837	14004	16757	14424.77
2053000	chr16	rs4785574	89568875	A	G	0.353	0.347	0.969	0.0103957761821204	0.0182	0.5658	14004	16757	14424.77
2025691	chr16	rs11645860	89569215	G	A	0.864	0.867	0.993	-0.0338050046123612	0.0249	0.1739	14004	16757	14424.77
2052406	chr16	rs4785680	89569317	G	C	0.354	0.348	0.972	0.0107025231331357	0.0181	0.5536	14004	16757	14424.77
2027064	chr16	rs111837616	89569355	C	T	0.95	0.951	0.801	0.0136957831289865	0.0432	0.7513	14004	16757	14424.77
2024371	chr16	rs9937331	89570321	C	T	0.359	0.352	0.981	0.0110981866660334	0.018	0.5372	14004	16757	14424.77
2053116	chr16	rs4347628	89570635	T	C	0.354	0.347	0.974	0.0109003744682883	0.0181	0.549	14004	16757	14424.77
2045087	chr16	rs181462763	89570958	C	T	0.982	0.983	0.756	-0.0178992398878318	0.0803	0.8238	11976	14538	12316.42
2047574	chr16	rs4785683	89571408	G	A	0.354	0.347	0.973	0.0106035827841911	0.0181	0.5587	14004	16757	14424.77
2037581	chr16	rs9922341	89571815	C	G	0.353	0.347	0.973	0.0099008246772624	0.0181	0.5865	14004	16757	14424.77
2021915	chr16	rs143593524	89572133	G	C	0.959	0.961	0.803	-0.0163021610829842	0.0468	0.728	14004	16757	14424.77
2037348	chr16	rs62070317	89572543	C	A	0.819	0.816	0.873	0.023003381764963	0.0233	0.3246	14004	16757	14424.77
2052952	chr16	rs57696383	89572665	A	G	0.357	0.351	0.964	0.0096037361426946	0.0182	0.596	14004	16757	14424.77
2049575	chr16	rs75746799	89572732	G	A	0.961	0.962	0.752	0.0341985075799122	0.0485	0.4802	14004	16757	14424.77
2022183	chr16	rs62070320	89573689	A	G	0.362	0.354	0.972	0.0109003744682883	0.018	0.5459	14004	16757	14424.77
2036729	chr16	rs3809641	89574166	C	G	0.362	0.355	0.972	0.0100988346774146	0.018	0.5747	14004	16757	14424.77
2056573	chr16	rs4785684	89574576	G	A	0.361	0.353	0.976	0.0098018049722602	0.018	0.5865	14004	16757	14424.77
2051317	chr16	rs9935289	89574685	G	C	0.36	0.353	0.976	0.0097027754613851	0.018	0.5901	14004	16757	14424.77
2029373	chr16	rs3923714	89575608	T	A	0.865	0.868	0.99	-0.0349952529972629	0.0251	0.1628	14004	16757	14424.77
2056684	chr16	rs12103234	89575771	G	A	0.36	0.353	0.977	0.0098018049722602	0.018	0.5857	14004	16757	14424.77
2027093	chr16	rs35987986	89576016	A	T	0.865	0.868	0.99	-0.0350988198393953	0.0251	0.1617	14004	16757	14424.77
2020341	chr16	rs9931446	89576086	T	G	0.36	0.353	0.978	0.0102968054773682	0.018	0.5679	14004	16757	14424.77
2040981	chr16	rs4499232	89576507	T	C	0.225	0.221	0.975	-0.0093031403261444	0.0207	0.6522	14004	16757	14424.77
2028851	chr16	rs4238831	89576663	G	A	0.36	0.353	0.978	0.0103957761821204	0.018	0.5642	14004	16757	14424.77
2035499	chr16	rs3922634	89576766	T	C	0.36	0.353	0.979	0.0101978249764461	0.018	0.5711	14004	16757	14424.77
2032326	chr16	rs3922633	89577046	C	T	0.36	0.353	0.979	0.0105046326450854	0.018	0.5588	14004	16757	14424.77
2042976	chr16	rs4347629	89577366	A	G	0.36	0.353	0.978	0.0103957761821204	0.018	0.5618	14004	16757	14424.77
2055826	chr16	rs79159603	89577819	T	A	0.95	0.948	0.73	0.0105046326450854	0.0452	0.817	14004	16757	14424.77
2021454	chr16	rs55653896	89578057	C	T	0.502	0.499	0.919	-0.0043996643446871	0.0177	0.804	14004	16757	14424.77
2034268	chr16	rs55952217	89578141	T	C	0.361	0.353	0.977	0.0115035793834154	0.018	0.5227	14004	16757	14424.77
2046072	chr16	rs183349613	89578498	T	A	0.959	0.961	0.8	-0.0156010662286512	0.0468	0.7391	14004	16757	14424.77
2029562	chr16	rs4785685	89578756	C	G	0.361	0.353	0.976	0.0118989261570991	0.018	0.5084	14004	16757	14424.77
2054847	chr16	rs35463145	89579076	A	G	0.865	0.869	0.988	-0.0364980230402006	0.0251	0.1453	14004	16757	14424.77
2045286	chr16	rs11076605	89579123	G	A	0.36	0.353	0.977	0.0116024307308398	0.018	0.5175	14004	16757	14424.77
2054596	chr16	rs4505322	89579796	C	T	0.359	0.352	0.976	0.0125015292229252	0.018	0.4868	14004	16757	14424.77
2020676	chr16	rs4513098	89579871	T	C	0.359	0.351	0.977	0.0149969810059077	0.018	0.4059	14004	16757	14424.77
2032685	chr16	rs8045263	89580684	A	T	0.868	0.872	0.993	-0.0419997711602818	0.0253	0.09654	14004	16757	14424.77
2055277	chr16	rs8043556	89580853	G	C	0.358	0.349	0.978	0.0154007965760229	0.018	0.3938	14004	16757	14424.77
2025698	chr16	rs8043557	89580856	G	A	0.358	0.35	0.977	0.0153023200084426	0.018	0.3962	14004	16757	14424.77
2020070	chr16	rs8043900	89581036	G	A	0.358	0.349	0.978	0.0152038337422728	0.018	0.3985	14004	16757	14424.77
2044826	chr16	rs8046182	89581216	A	G	0.358	0.35	0.977	0.0154007965760229	0.018	0.3936	14004	16757	14424.77
2044949	chr16	rs8050629	89581236	T	C	0.358	0.349	0.978	0.0154007965760229	0.018	0.3932	14004	16757	14424.77
2056166	chr16	rs6500424	89581589	G	C	0.358	0.349	0.978	0.0139029051689914	0.018	0.4396	14004	16757	14424.77
2050689	chr16	rs9928142	89581924	T	C	0.358	0.35	0.978	0.0147014028528927	0.018	0.4147	14004	16757	14424.77
2024554	chr16	rs12596362	89582684	C	T	0.358	0.35	0.978	0.0150954876453349	0.018	0.4015	14004	16757	14424.77
2049224	chr16	rs28887168	89582928	C	T	0.804	0.804	0.836	-0.0124977728299804	0.0232	0.5912	14004	16757	14424.77
2034954	chr16	rs72805503	89582942	G	C	0.868	0.873	0.993	-0.0440041354980549	0.0253	0.08231	14004	16757	14424.77
2050860	chr16	rs62070324	89583067	G	A	0.358	0.35	0.979	0.0148984646619666	0.018	0.4064	14004	16757	14424.77
2051170	chr16	rs62070325	89583189	C	T	0.358	0.35	0.979	0.0153023200084426	0.018	0.3964	14004	16757	14424.77
2055449	chr16	rs62070326	89583578	G	A	0.358	0.349	0.979	0.0154992634469238	0.018	0.3877	14004	16757	14424.77
2056197	chr16	rs62070327	89583610	C	T	0.358	0.349	0.979	0.0155977206230546	0.018	0.3869	14004	16757	14424.77
2046349	chr16	rs371559537	89583741	G	C	0.979	0.98	0.719	-0.0914028234733439	0.07	0.1914	14004	16757	14424.77
2045641	chr16	rs8052076	89583809	C	T	0.358	0.349	0.979	0.0155977206230546	0.018	0.3875	14004	16757	14424.77
2019548	chr16	rs7192801	89584185	G	T	0.867	0.871	0.993	-0.0369959896867261	0.0252	0.142	14004	16757	14424.77
2019460	chr16	rs4511532	89585400	A	T	0.36	0.351	0.979	0.0124027667170427	0.018	0.492	14004	16757	14424.77
2056964	chr16	rs11076606	89585627	A	G	0.359	0.35	0.98	0.0128964817350202	0.018	0.4738	14004	16757	14424.77
2029133	chr16	rs12050936	89585814	A	G	0.359	0.35	0.98	0.0127977582298607	0.018	0.4761	14004	16757	14424.77
2049200	chr16	rs12919314	89586488	G	A	0.868	0.871	0.995	-0.0369026020501437	0.0252	0.1433	14004	16757	14424.77
2025185	chr16	rs12924776	89586592	A	T	0.868	0.871	0.995	-0.0366017456445608	0.0252	0.1458	14004	16757	14424.77
2040086	chr16	rs12924902	89586659	A	C	0.225	0.221	0.975	-0.0091012913892029	0.0207	0.6599	14004	16757	14424.77
2032971	chr16	rs8048080	89586995	G	A	0.867	0.871	0.994	-0.036798848237098	0.0252	0.1445	14004	16757	14424.77
2020772	chr16	rs11864726	89587030	C	T	0.359	0.351	0.981	0.013202462677756	0.018	0.4634	14004	16757	14424.77
2041259	chr16	rs60997773	89587287	T	A	0.359	0.351	0.982	0.0127977582298607	0.018	0.4768	14004	16757	14424.77
2021732	chr16	rs57654699	89587438	C	G	0.359	0.351	0.98	0.013202462677756	0.018	0.4627	14004	16757	14424.77
2024516	chr16	rs57505611	89587579	C	T	0.359	0.35	0.982	0.0126990249774084	0.018	0.4791	14004	16757	14424.77
2034574	chr16	rs4785686	89587871	A	C	0.359	0.35	0.982	0.0138042809763971	0.018	0.4417	14004	16757	14424.77
2053573	chr16	rs11862081	89588488	A	G	0.359	0.35	0.982	0.0126990249774084	0.018	0.4797	14004	16757	14424.77
2055179	chr16	rs76895204	89588565	C	T	0.984	0.984	0.907	-0.0319964709431669	0.0868	0.7125	8840	11811	9581.45
2037614	chr16	rs4785687	89588896	A	G	0.226	0.221	0.978	-0.0066017436345624	0.0206	0.7503	14004	16757	14424.77
2045139	chr16	rs8059968	89589125	G	A	0.359	0.35	0.983	0.0126002819757385	0.018	0.4831	14004	16757	14424.77
2018776	chr16	rs8060502	89589408	G	A	0.227	0.222	0.98	-0.0059979518036359	0.0206	0.7688	14004	16757	14424.77
2019610	chr16	rs28643511	89590060	G	A	0.359	0.351	0.983	0.0123039944561641	0.0179	0.4948	14004	16757	14424.77
2027681	chr16	rs3803680	89590243	G	A	0.359	0.351	0.984	0.0124027667170427	0.0179	0.4891	14004	16757	14424.77
2036340	chr16	rs3803679	89590667	T	C	0.359	0.351	0.983	0.0117012723076411	0.018	0.5148	14004	16757	14424.77
2042610	chr16	rs8051680	89590825	C	T	0.868	0.871	1.0	-0.0326988269632397	0.0251	0.1924	14004	16757	14424.77
2039077	chr16	rs11643271	89592053	G	A	0.868	0.871	1.0	-0.0350988198393953	0.0251	0.1628	14004	16757	14424.77
2054157	chr16	rs3935312	89592077	G	A	0.36	0.351	0.982	0.0127977582298607	0.018	0.4751	14004	16757	14424.77
2046085	chr16	rs12933264	89592338	A	C	0.867	0.871	0.998	-0.0340015566760147	0.0251	0.1766	14004	16757	14424.77
2039100	chr16	rs3935627	89592622	C	T	0.94	0.945	0.799	-0.0437011352710986	0.0423	0.3016	14004	16757	14424.77
2026573	chr16	rs3935626	89592690	G	A	0.867	0.871	0.998	-0.0335050785573982	0.0251	0.1824	14004	16757	14424.77
2018926	chr16	rs34607811	89593198	C	T	0.867	0.871	0.997	-0.0358033589652777	0.0251	0.1541	14004	16757	14424.77
2041299	chr16	rs74960453	89593976	C	T	0.927	0.925	0.853	0.052601937740197	0.035	0.1325	14004	16757	14424.77
2046457	chr16	rs8063180	89594626	G	A	0.361	0.352	0.978	0.0141987193998129	0.018	0.4298	14004	16757	14424.77
2036741	chr16	rs8043881	89594731	C	T	0.361	0.352	0.977	0.0146028573839336	0.018	0.4181	14004	16757	14424.77
2038542	chr16	rs13336753	89595261	T	C	0.361	0.351	0.979	0.0146028573839336	0.018	0.4167	14004	16757	14424.77
2037305	chr16	rs4785689	89595516	G	A	0.361	0.352	0.978	0.0147014028528927	0.018	0.4144	14004	16757	14424.77
2033552	chr16	rs3803677	89595723	G	A	0.36	0.351	0.977	0.0160997014894237	0.018	0.3707	14004	16757	14424.77
2036207	chr16	rs3803676	89596106	C	T	0.361	0.352	0.978	0.0147999386115992	0.018	0.4113	14004	16757	14424.77
2028249	chr16	rs12448464	89596714	A	G	0.228	0.223	0.971	-0.0051029981759033	0.0206	0.8051	14004	16757	14424.77
2053036	chr16	rs368184781	89596768	G	A	0.974	0.975	0.724	-0.033701571673015	0.0725	0.6418	9614	12782	10470.02
2021395	chr16	rs4785690	89597057	G	T	0.362	0.352	0.972	0.0152038337422728	0.018	0.401	14004	16757	14424.77
2039031	chr16	rs4785691	89597221	A	G	0.36	0.351	0.975	0.0143958802837323	0.018	0.4234	14004	16757	14424.77
2034928	chr16	rs35696391	89597844	C	A	0.868	0.871	0.996	-0.0388032003238938	0.0252	0.1237	14004	16757	14424.77
2025182	chr16	rs6500425	89597876	A	G	0.36	0.351	0.978	0.014504302202808	0.018	0.4216	14004	16757	14424.77
2033524	chr16	rs117914800	89598737	G	T	0.975	0.974	0.685	0.0017983819413794	0.0692	0.9795	12013	14282	12278.02
2059924	chr16	rs463701	89598760	A	G	0.36	0.351	0.978	0.0149969810059077	0.018	0.4058	14004	16757	14424.77
2046936	chr16	rs595869	89599241	C	T	0.361	0.351	0.978	0.0152038337422728	0.018	0.3996	14004	16757	14424.77
2043385	chr16	rs680716	89599352	G	T	0.361	0.351	0.977	0.0150954876453349	0.018	0.4009	14004	16757	14424.77
2054557	chr16	rs607006	89599355	G	A	0.361	0.351	0.976	0.0149969810059077	0.018	0.4039	14004	16757	14424.77
2033600	chr16	rs2946630	89599530	A	G	0.36	0.351	0.977	0.0148984646619666	0.018	0.4072	14004	16757	14424.77
2050699	chr16	rs2914460	89599600	T	C	0.36	0.351	0.977	0.0149969810059077	0.018	0.4064	14004	16757	14424.77
2025780	chr16	rs2460455	89600177	A	T	0.36	0.351	0.975	0.0154992634469238	0.018	0.3896	14004	16757	14424.77
2031286	chr16	rs463930	89600718	C	T	0.36	0.351	0.976	0.0156961681063242	0.018	0.3854	14004	16757	14424.77
2043684	chr16	rs463181	89600802	T	C	0.361	0.351	0.974	0.0159028762794155	0.0181	0.3784	14004	16757	14424.77
2029530	chr16	rs11649090	89601234	C	T	0.867	0.871	0.993	-0.0380030548002074	0.0252	0.1309	14004	16757	14424.77
2058586	chr16	rs390849	89601472	C	G	0.36	0.351	0.975	0.0147999386115992	0.0181	0.4121	14004	16757	14424.77
2049362	chr16	rs11644192	89601484	A	G	0.866	0.87	0.989	-0.0360003042410416	0.0251	0.1519	14004	16757	14424.77
2046002	chr16	rs11644193	89601492	A	G	0.867	0.871	0.992	-0.0375980304153185	0.0252	0.1356	14004	16757	14424.77
2053715	chr16	rs7184655	89601554	T	C	0.865	0.87	0.986	-0.0393959285025942	0.0252	0.1172	14004	16757	14424.77
2058320	chr16	rs12920340	89601765	A	T	0.85	0.851	0.87	0.0227981362759783	0.0254	0.3684	14004	16757	14424.77
2031572	chr16	rs2460456	89601893	C	T	0.578	0.585	0.93	-0.0016012813669738	0.018	0.9296	14004	16757	14424.77
2037101	chr16	rs36097004	89601990	G	A	0.867	0.871	0.994	-0.0393023164827424	0.0252	0.1184	14004	16757	14424.77
2019507	chr16	rs11640186	89602006	C	G	0.641	0.651	0.972	-0.0142003494011414	0.0181	0.4336	14004	16757	14424.77
2033039	chr16	rs35008606	89602028	T	G	0.867	0.871	0.994	-0.0394999521368577	0.0252	0.117	14004	16757	14424.77
2026293	chr16	rs2434868	89602149	C	T	0.361	0.351	0.975	0.0156961681063242	0.018	0.385	14004	16757	14424.77
2032303	chr16	rs11639901	89602153	G	C	0.639	0.649	0.975	-0.015702643727291	0.018	0.3828	14004	16757	14424.77
2050605	chr16	rs382745	89603586	A	G	0.361	0.351	0.975	0.0149969810059077	0.018	0.4052	14004	16757	14424.77
2056758	chr16	rs432936	89604610	A	G	0.361	0.352	0.971	0.01600129372694	0.0181	0.3773	14004	16757	14424.77
2044661	chr16	rs7193472	89605495	C	T	0.639	0.648	0.968	-0.0170952954286372	0.0181	0.3448	14004	16757	14424.77
2047125	chr16	rs2056310	89607142	G	A	0.934	0.939	0.725	-0.0611947843281922	0.0467	0.1902	11451	12803	11413.81
2050404	chr16	rs2056309	89607414	G	A	0.409	0.403	0.959	0.0105046326450854	0.0177	0.5554	14004	16757	14424.77
2035660	chr16	rs364339	89607508	G	A	0.97	0.968	0.897	0.0624958112255439	0.0513	0.2231	14004	16757	14424.77
2019352	chr16	rs3751687	89607679	G	A	0.621	0.63	0.961	-0.0193969096107316	0.018	0.2792	14004	16757	14424.77
2044163	chr16	rs457372	89608235	A	G	0.274	0.273	0.813	0.0050969882578437	0.021	0.8077	14004	16757	14424.77
2038526	chr16	rs12928752	89608342	T	C	0.62	0.63	0.958	-0.019203206984436	0.018	0.2848	14004	16757	14424.77
2040633	chr16	rs11642231	89608702	G	A	0.77	0.774	0.942	0.0092966519050945	0.0209	0.6565	14004	16757	14424.77
2050585	chr16	rs12929254	89609241	C	G	0.594	0.6	0.934	-0.0087985943563496	0.018	0.6229	14004	16757	14424.77
2056867	chr16	rs56156927	89609456	C	T	0.87	0.871	0.831	0.0202045073158995	0.0276	0.4644	14004	16757	14424.77
2049377	chr16	rs2434866	89609504	C	T	0.973	0.971	0.839	0.0780992819830517	0.0552	0.1575	14004	16757	14424.77
2042892	chr16	rs369267475	89609544	A	G	0.986	0.986	0.664	0.0110981866660334	0.0985	0.9106	10340	13105	10766.87
2057960	chr16	rs141113296	89609556	T	C	0.986	0.986	0.651	-0.0027036515743148	0.0944	0.9771	11752	14722	12297.47
2019443	chr16	rs2434865	89609572	C	G	0.767	0.767	0.701	-0.0099998320783335	0.0238	0.6748	14004	16757	14424.77
2055359	chr16	rs2434864	89609646	C	T	0.974	0.972	0.84	0.0763034175417175	0.0563	0.1758	14004	16757	14424.77
2045431	chr16	rs75724594	89609647	G	A	0.952	0.954	0.743	-0.0057967688471774	0.0455	0.8977	14004	16757	14424.77
2048744	chr16	rs35878298	89609694	A	G	0.851	0.856	0.988	-0.048203336386541	0.0241	0.04511	14004	16757	14424.77
2047612	chr16	rs11643662	89609853	G	A	0.859	0.864	0.952	-0.048896169787829	0.0251	0.05115	14004	16757	14424.77
2040555	chr16	rs2434863	89610021	C	T	0.822	0.823	0.974	-0.0286978729475453	0.0224	0.1997	14004	16757	14424.77
2036764	chr16	rs79201073	89611199	G	A	0.708	0.705	0.816	-0.0024028846163103	0.0205	0.9079	14004	16757	14424.77
2049663	chr16	rs138457252	89612318	T	C	0.914	0.913	0.74	0.0061013488579762	0.0346	0.8597	14004	16757	14424.77
2048091	chr16	rs467449	89612398	G	A	0.971	0.969	0.895	0.0542987734073789	0.0517	0.2938	14004	16757	14424.77
2020294	chr16	rs72805524	89612511	T	G	0.825	0.823	0.76	-0.0243029385231735	0.0255	0.3393	14004	16757	14424.77
2059460	chr16	rs364343	89612638	G	A	0.822	0.824	0.978	-0.0319964709431669	0.0224	0.1526	14004	16757	14424.77
2047545	chr16	rs462464	89613037	G	A	0.822	0.824	0.978	-0.0318003125497978	0.0224	0.1555	14004	16757	14424.77
2033894	chr16	rs2292954	89613123	A	G	0.851	0.856	1.0	-0.0501991563328521	0.024	0.03597	14004	16757	14424.77
2034754	chr16	rs461405	89613233	A	C	0.821	0.824	0.977	-0.0309954337025195	0.0224	0.166	14004	16757	14424.77
2059807	chr16	rs2292952	89613373	G	A	0.948	0.954	0.604	-0.049400350295127	0.0507	0.3301	13513	16078	13854.87
2043738	chr16	rs462314	89613530	G	A	0.822	0.824	0.976	-0.0307994715535284	0.0224	0.1693	14004	16757	14424.77
2025583	chr16	rs112121852	89615061	G	A	0.96	0.962	0.796	0.0100988346774146	0.048	0.8329	14004	16757	14424.77
2049164	chr16	rs67643661	89615333	C	T	0.853	0.857	0.987	-0.0536961790038609	0.0242	0.02666	14004	16757	14424.77
2033610	chr16	rs4325552	89615453	A	C	0.848	0.853	0.984	-0.0523043316292892	0.024	0.02896	14004	16757	14424.77
2022057	chr16	rs2019604	89615765	T	G	0.861	0.863	0.96	-0.0423022562339069	0.0251	0.09202	14004	16757	14424.77
2038254	chr16	rs997212	89616039	G	A	0.619	0.626	0.91	-0.0164038098256767	0.0184	0.3735	14004	16757	14424.77
2038577	chr16	rs2377056	89616155	G	T	0.853	0.858	0.992	-0.0499047851286405	0.0242	0.03933	14004	16757	14424.77
2029802	chr16	rs2889543	89616167	T	C	0.853	0.858	0.99	-0.0503043099097479	0.0242	0.03751	14004	16757	14424.77
2019474	chr16	rs2377057	89616178	G	A	0.853	0.858	0.99	-0.050398957583852	0.0242	0.03732	14004	16757	14424.77
2032638	chr16	rs1864155	89616232	G	A	0.853	0.858	0.992	-0.050398957583852	0.0242	0.03718	14004	16757	14424.77
2019680	chr16	rs7359417	89616558	T	C	0.853	0.857	0.99	-0.0492952917248775	0.0242	0.04146	14004	16757	14424.77
2056213	chr16	rs71396923	89616725	C	T	0.853	0.857	0.99	-0.0488016642355575	0.0242	0.04333	14004	16757	14424.77
2057258	chr16	rs71396924	89616772	G	T	0.855	0.859	0.983	-0.0454995840713661	0.0244	0.06201	14004	16757	14424.77
2046201	chr16	rs66845605	89616790	G	A	0.853	0.857	0.99	-0.0490011864330638	0.0242	0.04256	14004	16757	14424.77
2023166	chr16	rs3794632	89617064	G	C	0.852	0.857	0.989	-0.0473956369746291	0.0241	0.04971	14004	16757	14424.77
2022614	chr16	rs17177403	89617255	A	G	0.854	0.85	0.751	0.001099395443301	0.0274	0.9678	14004	16757	14424.77
2056944	chr16	rs17775174	89617518	C	T	0.854	0.858	0.993	-0.050504132173768	0.0242	0.03696	14004	16757	14424.77
2041339	chr16	rs4785577	89618530	G	A	0.953	0.958	0.553	-0.0449973659307358	0.0552	0.4147	13513	16078	13854.87
2042891	chr16	rs183681527	89618602	G	A	0.984	0.984	0.842	-0.0017014466397575	0.0891	0.9848	10348	11361	10390.59
2059913	chr16	rs2081982	89620075	G	A	0.926	0.922	0.778	-0.0001000050003333	0.0361	0.998	14004	16757	14424.77
2047998	chr16	rs730264	89620148	A	G	0.85	0.854	0.984	-0.0465047776557534	0.024	0.05307	14004	16757	14424.77
2035690	chr16	rs12960	89620328	G	A	0.853	0.858	0.987	-0.0471964348309747	0.0242	0.05133	14004	16757	14424.77
2025817	chr16	rs370940264	89621390	C	G	0.981	0.982	0.642	-0.026600681797179	0.0826	0.7474	11752	14722	12297.47
2046185	chr16	rs12919215	89622524	T	G	0.851	0.855	0.981	-0.0435966737180782	0.0241	0.07018	14004	16757	14424.77
2026747	chr16	rs77370233	89622762	C	A	0.982	0.98	0.789	0.139596711333958	0.0869	0.1082	9196	11513	9422.55
2059837	chr16	rs11559075	89623393	G	A	0.975	0.975	0.629	0.0584009748744768	0.0703	0.4062	13014	15757	13429.79
2030181	chr16	rs8044125	89624574	A	T	0.852	0.855	0.983	-0.0388967656299467	0.0241	0.1073	14004	16757	14424.77
2049661	chr16	rs67689854	89625227	C	A	0.868	0.867	0.781	0.0195967237465575	0.0282	0.4879	14004	16757	14424.77
2025684	chr16	rs2280370	89627460	T	G	0.843	0.847	0.965	-0.0369026020501437	0.0238	0.1209	14004	16757	14424.77
2049861	chr16	rs174035	89627671	C	T	0.848	0.851	0.961	-0.0396976268585458	0.0241	0.09927	14004	16757	14424.77
2039906	chr16	rs9930567	89628073	G	A	0.966	0.969	0.336	-0.0965990099892536	0.099	0.3292	8313	9984	8286.72
2035675	chr16	rs145267447	89628364	G	A	0.966	0.966	0.867	-0.0208968257129853	0.0497	0.6747	14004	16757	14424.77
2029029	chr16	rs3751691	89628381	C	T	0.854	0.858	0.99	-0.0393023164827424	0.0242	0.1041	14004	16757	14424.77
2045919	chr16	rs3751690	89628621	A	G	0.853	0.857	0.99	-0.0385017716536664	0.0241	0.1108	14004	16757	14424.77
2059870	chr16	rs885268	89628870	C	G	0.854	0.858	0.991	-0.0401035026973339	0.0242	0.09681	14004	16757	14424.77
2034712	chr16	rs34414057	89629070	C	G	0.854	0.857	0.992	-0.0396039865931634	0.0241	0.101	14004	16757	14424.77
2019982	chr16	rs72805539	89629229	A	T	0.899	0.898	0.807	0.0435000054458512	0.0311	0.1616	14004	16757	14424.77
2019865	chr16	rs186477476	89629468	G	T	0.985	0.985	0.821	0.0088011559530687	0.0914	0.9237	10348	11361	10390.59
2044174	chr16	rs3211567	89629736	C	T	0.854	0.857	0.995	-0.0394999521368577	0.0241	0.1016	14004	16757	14424.77
2054083	chr16	rs3211568	89629780	G	A	0.853	0.857	0.992	-0.0388967656299467	0.0241	0.1071	14004	16757	14424.77
2037291	chr16	rs3211569	89629819	G	A	0.854	0.858	0.996	-0.0396976268585458	0.0241	0.09975	14004	16757	14424.77
2028657	chr16	rs57775530	89629928	C	G	0.854	0.858	0.996	-0.0396976268585458	0.0241	0.0995	14004	16757	14424.77
2055551	chr16	rs13380730	89630092	C	G	0.854	0.858	0.997	-0.0413950753663857	0.0241	0.08622	14004	16757	14424.77
2032974	chr16	rs12709088	89630212	T	A	0.854	0.858	0.998	-0.0414993071780289	0.0241	0.08516	14004	16757	14424.77
2039078	chr16	rs12709089	89630311	G	A	0.854	0.858	0.998	-0.0418016408837633	0.0241	0.08296	14004	16757	14424.77
2043149	chr16	rs115158949	89630450	C	T	0.983	0.981	0.779	0.111299842883075	0.0887	0.2097	9196	11513	9422.55
2021210	chr16	rs12932337	89630630	C	T	0.855	0.859	0.99	-0.0423022562339069	0.0243	0.08188	14004	16757	14424.77
2051775	chr16	rs34434037	89631008	G	C	0.859	0.863	0.969	-0.0430014511447026	0.0248	0.08306	14004	16757	14424.77
2032504	chr16	rs59013041	89631186	A	G	0.954	0.957	0.754	-0.0774967846210443	0.0462	0.0937	14004	16757	14424.77
2050973	chr16	rs17471624	89631665	T	C	0.879	0.882	0.962	-0.0519988063604998	0.0265	0.05018	14004	16757	14424.77
2044820	chr16	rs67723215	89631998	A	C	0.879	0.883	0.949	-0.0480984034910313	0.0268	0.07225	14004	16757	14424.77
2027214	chr16	rs12919518	89632385	G	A	0.877	0.879	0.918	-0.0352956263947246	0.0269	0.1903	14004	16757	14424.77
2037890	chr16	rs12919536	89632423	G	T	0.887	0.89	0.922	-0.050798679887367	0.0279	0.06909	14004	16757	14424.77
2019244	chr16	rs12932628	89632725	G	T	0.854	0.859	0.868	-0.0594952597858765	0.0264	0.02425	14004	16757	14424.77
2020742	chr16	rs8059629	89633451	G	C	0.887	0.89	0.917	-0.0548047153744336	0.028	0.04983	14004	16757	14424.77
2056375	chr16	rs3751688	89634439	G	A	0.883	0.887	0.963	-0.0566020980240563	0.027	0.03569	14004	16757	14424.77
2048041	chr16	rs35857091	89634591	A	C	0.883	0.887	0.959	-0.0568984476340911	0.027	0.0353	14004	16757	14424.77
2045978	chr16	rs34537363	89635400	G	C	0.884	0.888	0.943	-0.0549948736289312	0.0273	0.04402	14004	16757	14424.77
2020541	chr16	rs171307	89636075	T	C	0.884	0.88	0.823	0.0497991787524836	0.0289	0.08475	14004	16757	14424.77
2036391	chr16	rs57707083	89636106	G	A	0.885	0.881	0.82	0.0497991787524836	0.0291	0.08719	14004	16757	14424.77
2050766	chr16	rs60724534	89636788	G	A	0.859	0.862	0.78	-0.0251024465608414	0.0274	0.3588	14004	16757	14424.77
2031514	chr16	rs182579295	89637234	C	T	0.977	0.979	0.747	-0.0138048499765589	0.0716	0.8469	11976	14538	12316.42
2045284	chr16	rs456311	89637906	G	A	0.754	0.756	0.854	-0.004701032558649	0.0212	0.8262	14004	16757	14424.77
2053213	chr16	rs466045	89638106	A	G	0.754	0.756	0.853	-0.003797200248385	0.0212	0.8569	14004	16757	14424.77
2049457	chr16	rs464972	89638178	T	C	0.881	0.876	0.823	0.048904443353603	0.0285	0.08675	14004	16757	14424.77
2026559	chr16	rs12924133	89638290	C	A	0.877	0.883	0.924	-0.050104527566688	0.027	0.06344	14004	16757	14424.77
2031445	chr16	rs12923145	89638370	G	T	0.877	0.883	0.924	-0.0505987987633697	0.027	0.06104	14004	16757	14424.77
2055019	chr16	rs456662	89638380	G	A	0.882	0.878	0.831	0.0479040574070545	0.0286	0.09353	14004	16757	14424.77
2058501	chr16	rs414998	89639226	C	G	0.756	0.758	0.856	-0.005696192544881	0.0212	0.7899	14004	16757	14424.77
2038248	chr16	rs458526	89640267	A	G	0.759	0.761	0.864	-0.003797200248385	0.0212	0.8597	14004	16757	14424.77
2031403	chr16	rs366576	89641181	C	A	0.882	0.877	0.838	0.0446960805488528	0.0284	0.1157	14004	16757	14424.77
2024125	chr16	rs377119	89641246	T	G	0.88	0.876	0.832	0.0465018336514199	0.0284	0.1008	14004	16757	14424.77
2033565	chr16	rs2437954	89641661	A	G	0.76	0.761	0.858	-0.0004000800213396	0.0213	0.9867	14004	16757	14424.77
2040794	chr16	rs12933022	89643014	C	A	0.885	0.888	0.893	-0.0315009870620622	0.0281	0.2619	14004	16757	14424.77
2051218	chr16	rs1078587	89643247	C	T	0.885	0.889	0.894	-0.0338050046123612	0.0281	0.229	14004	16757	14424.77
2047139	chr16	rs35264225	89643464	C	G	0.884	0.888	0.863	-0.0331949048576409	0.0285	0.2436	14004	16757	14424.77
2037448	chr16	rs11859533	89643532	T	C	0.886	0.89	0.873	-0.0309954337025195	0.0286	0.2787	14004	16757	14424.77
2043526	chr16	rs72805550	89643676	G	A	0.966	0.968	0.423	-0.0145960053074092	0.0711	0.8373	14004	16757	14424.77
2021635	chr16	rs455527	89644001	T	C	0.753	0.754	0.903	0.0239996896478807	0.0207	0.247	14004	16757	14424.77
2057579	chr16	rs2271914	89644178	C	A	0.651	0.647	0.8	0.0069954745123864	0.0197	0.7226	14004	16757	14424.77
2026199	chr16	rs369230	89645437	G	T	0.515	0.526	0.78	-0.0239956055562207	0.019	0.2066	14004	16757	14424.77
2026977	chr16	rs7404704	89645846	C	T	0.384	0.389	0.8	-0.0033957590691798	0.0192	0.8594	14004	16757	14424.77
2019286	chr16	rs74037226	89645895	C	T	0.627	0.624	0.804	0.0058031292269501	0.0193	0.7655	14004	16757	14424.77
2021276	chr16	rs7404644	89645957	G	C	0.382	0.387	0.803	-0.0059979518036359	0.0192	0.7561	14004	16757	14424.77
2046668	chr16	rs34652781	89646023	C	T	0.502	0.512	0.804	-0.0248051189189711	0.0187	0.185	14004	16757	14424.77
2031272	chr16	rs173290	89646842	A	G	0.38	0.386	0.806	-0.009000382197299	0.0192	0.6389	14004	16757	14424.77
2047488	chr16	rs62068674	89647240	G	A	0.881	0.876	0.843	0.0437967654983826	0.0282	0.1206	14004	16757	14424.77
2057168	chr16	rs372381010	89647301	C	T	0.97	0.967	0.714	0.0414010268486756	0.0565	0.4635	14004	16757	14424.77
2025092	chr16	rs183040	89647676	C	T	0.5	0.51	0.811	-0.0251024465608414	0.0186	0.1772	14004	16757	14424.77
2019260	chr16	rs181295	89647705	C	T	0.496	0.507	0.812	-0.0243029385231735	0.0186	0.1914	14004	16757	14424.77
2023635	chr16	rs352936	89647951	G	C	0.376	0.382	0.808	-0.0064004391810282	0.0192	0.7374	14004	16757	14424.77
2029640	chr16	rs76751818	89648281	C	T	0.633	0.629	0.807	0.0085037404912207	0.0193	0.6588	14004	16757	14424.77
2020159	chr16	rs62068675	89648291	G	A	0.881	0.876	0.846	0.041995705452017	0.0281	0.136	14004	16757	14424.77
2030548	chr16	rs352935	89648580	C	T	0.854	0.863	0.967	-0.0213972981080803	0.0253	0.3976	14004	16757	14424.77
2046259	chr16	rs402136	89648976	C	T	0.893	0.897	0.942	-0.0115969858456632	0.0283	0.6812	14004	16757	14424.77
2022666	chr16	rs101151	89649245	A	G	0.419	0.427	0.86	-0.0264979913062283	0.0183	0.1464	14004	16757	14424.77
2035157	chr16	rs440729	89649635	G	A	0.418	0.426	0.853	-0.0260975991218731	0.0184	0.1544	14004	16757	14424.77
2056407	chr16	rs455868	89649675	G	A	0.419	0.426	0.852	-0.0248051189189711	0.0184	0.1775	14004	16757	14424.77
2038597	chr16	rs754087	89649684	G	C	0.881	0.876	0.849	0.0402970567645369	0.0281	0.1513	14004	16757	14424.77
2054896	chr16	rs408800	89650371	T	G	0.297	0.3	0.837	-0.0132980281439898	0.02	0.5054	14004	16757	14424.77
2041677	chr16	rs141398937	89650382	G	A	0.981	0.981	0.852	0.0382972099323441	0.0809	0.6357	9324	10673	9285.35
2029323	chr16	rs62068676	89650830	C	T	0.89	0.885	0.808	0.043097802902723	0.0298	0.1475	14004	16757	14424.77
2030852	chr16	rs2271913	89651001	A	G	0.929	0.932	0.756	0.0035038543266769	0.0373	0.9251	14004	16757	14424.77
2036720	chr16	rs62068677	89652796	G	C	0.887	0.882	0.806	0.041995705452017	0.0294	0.1533	14004	16757	14424.77
2047996	chr16	rs452176	89653032	G	A	0.663	0.669	0.828	0.004101577021075	0.0197	0.8366	14004	16757	14424.77
2055261	chr16	rs2292957	89653173	T	C	0.643	0.645	0.822	0.0134984841513417	0.0194	0.4841	14004	16757	14424.77
2020435	chr16	rs2292956	89653184	G	A	0.989	0.987	0.733	0.218798123603972	0.1141	0.05521	8923	10158	8829.62
2035989	chr16	rs2292955	89653304	C	G	0.705	0.703	0.836	0.0168964476597299	0.0201	0.401	14004	16757	14424.77
2055053	chr16	rs4968052	89653419	C	T	0.984	0.984	0.735	0.0677988255644351	0.099	0.4936	9196	11513	9422.55
2051584	chr16	rs72805558	89653943	C	T	0.902	0.9	0.81	0.0320992618599997	0.0314	0.3069	14004	16757	14424.77
2028315	chr16	rs35251956	89654800	C	T	0.904	0.901	0.636	0.0141001243787816	0.0359	0.6945	14004	16757	14424.77
2057688	chr16	rs181117470	89654801	G	A	0.978	0.978	0.68	-0.009000382197299	0.0803	0.9108	9614	12782	10470.02
2029090	chr16	rs74037228	89654829	C	T	0.438	0.436	0.813	0.0111970780932162	0.019	0.5561	14004	16757	14424.77
2036503	chr16	rs3794630	89655221	G	A	0.472	0.47	0.796	-0.0014009809156281	0.019	0.941	14004	16757	14424.77
2028870	chr16	rs75032725	89655421	C	T	0.437	0.435	0.83	0.005703702916678	0.0188	0.7631	14004	16757	14424.77
2039002	chr16	rs28444518	89655561	G	A	0.875	0.869	0.831	0.0384030712829451	0.0278	0.1672	14004	16757	14424.77
2051501	chr16	rs7199850	89655615	A	G	0.184	0.183	0.77	0.0203025023378308	0.0247	0.4129	14004	16757	14424.77
2023291	chr16	rs11862848	89655627	G	A	0.23	0.226	0.788	0.0361004656247227	0.0229	0.1149	14004	16757	14424.77
2058829	chr16	rs2271912	89656019	C	T	0.838	0.843	0.923	0.0222017079836866	0.024	0.3566	14004	16757	14424.77
2027349	chr16	rs397564	89656163	A	G	0.31	0.3	0.939	0.0017983819413794	0.0192	0.9234	14004	16757	14424.77
2020793	chr16	rs464349	89656251	T	C	0.31	0.3	0.94	0.0017983819413794	0.0192	0.9247	14004	16757	14424.77
2042887	chr16	rs12927153	89656545	T	G	0.907	0.908	0.871	-0.0145960053074092	0.0309	0.6371	14004	16757	14424.77
2035684	chr16	rs78152365	89656577	C	T	0.838	0.843	0.925	0.0225048553400694	0.024	0.3479	14004	16757	14424.77
2044382	chr16	rs464274	89656631	A	G	0.31	0.301	0.94	0.0012991557316201	0.0191	0.9478	14004	16757	14424.77
2056631	chr16	rs2292951	89657510	C	T	0.798	0.799	0.805	-0.0218980211012161	0.0234	0.3499	14004	16757	14424.77
2024863	chr16	rs2292950	89657719	T	A	0.587	0.581	0.835	-0.0054045784588597	0.0189	0.7739	14004	16757	14424.77
2041341	chr16	rs9708822	89658403	G	A	0.216	0.213	0.814	0.0332993704009261	0.023	0.1476	14004	16757	14424.77
2055567	chr16	rs9708848	89658409	C	G	0.797	0.795	0.856	0.0205964297986501	0.0226	0.3623	14004	16757	14424.77
2053363	chr16	rs150305534	89658461	G	A	0.984	0.984	0.765	0.0827037792644135	0.0905	0.3607	10458	13109	10830.13
2036234	chr16	rs9708920	89658714	G	A	0.797	0.795	0.857	0.0200967016991224	0.0226	0.3728	14004	16757	14424.77
2050081	chr16	rs2434862	89658774	C	T	0.842	0.837	0.856	0.0107025231331357	0.025	0.6681	14004	16757	14424.77
2038256	chr16	rs142359440	89658913	C	T	0.977	0.98	0.809	-0.126005497635114	0.067	0.06001	12467	15217	12886.31
2054792	chr16	rs77719348	89659406	G	C	0.586	0.59	0.89	0.0025966258472659	0.0182	0.8843	14004	16757	14424.77
2046712	chr16	rs56128121	89659450	C	A	0.842	0.838	0.859	0.0081963182244858	0.0249	0.7417	14004	16757	14424.77
2059095	chr16	rs7184767	89659538	T	A	0.211	0.208	0.827	0.0324962313421326	0.023	0.1575	14004	16757	14424.77
2040258	chr16	rs74582467	89659622	C	G	0.585	0.589	0.893	0.0023971245997214	0.0182	0.8929	14004	16757	14424.77
2031673	chr16	rs144850146	89659812	G	C	0.986	0.986	0.842	-0.0031048149534787	0.1029	0.9756	8720	9495	8652.25
2059010	chr16	rs421959	89660315	G	T	0.843	0.839	0.862	0.0101978249764461	0.0249	0.6822	14004	16757	14424.77
2032312	chr16	rs62068681	89660343	G	A	0.973	0.974	0.531	-0.0757046307503157	0.0716	0.2908	14004	16757	14424.77
2025962	chr16	rs59806584	89660509	A	G	0.576	0.579	0.883	0.0043007385516922	0.0182	0.8152	14004	16757	14424.77
2027884	chr16	rs602001	89660511	C	G	0.641	0.635	0.932	0.0166014304974254	0.0182	0.3627	14004	16757	14424.77
2055415	chr16	rs117314342	89660968	G	A	0.984	0.986	0.596	-0.133405686240187	0.0983	0.1748	11414	13969	11750.9
2035175	chr16	rs76541212	89661123	G	A	0.585	0.589	0.898	0.0036034995896235	0.0181	0.8429	14004	16757	14424.77
2026930	chr16	rs141835168	89661238	T	C	0.585	0.588	0.898	0.0037031349243813	0.0181	0.8378	14004	16757	14424.77
2035855	chr16	rs379334	89661506	A	G	0.219	0.217	0.854	0.0356952753244514	0.0224	0.1103	14004	16757	14424.77
2046157	chr16	rs60939264	89661675	C	T	0.857	0.852	0.877	0.0086028888072678	0.0256	0.7366	14004	16757	14424.77
2041068	chr16	rs78182886	89661770	C	T	0.856	0.851	0.875	0.0089993837968006	0.0256	0.7244	14004	16757	14424.77
2035414	chr16	rs12445560	89661807	C	T	0.866	0.86	0.848	0.0423024980338776	0.0267	0.1135	14004	16757	14424.77
2018990	chr16	rs76970229	89662063	T	C	0.752	0.751	0.873	-0.0114958245134845	0.0209	0.5827	14004	16757	14424.77
2049461	chr16	rs75696395	89662319	C	T	0.856	0.851	0.877	0.0102968054773682	0.0256	0.6862	14004	16757	14424.77
2059356	chr16	rs461227	89662422	A	G	0.218	0.216	0.866	0.0329994782631079	0.0222	0.1383	14004	16757	14424.77
2026260	chr16	rs12447806	89662837	C	T	0.808	0.806	0.878	0.0182033098538737	0.0228	0.4251	14004	16757	14424.77
2050331	chr16	rs3751684	89662875	G	C	0.583	0.586	0.899	0.0051964749068174	0.0181	0.7751	14004	16757	14424.77
2043581	chr16	rs694285	89662990	T	C	0.23	0.227	0.863	0.0308977113278438	0.0218	0.1565	14004	16757	14424.77
2048877	chr16	rs3751682	89663025	C	T	0.851	0.849	0.839	-0.021203207651103	0.026	0.4145	14004	16757	14424.77
2034803	chr16	rs659974	89663072	G	A	0.649	0.643	0.964	0.0177023841130051	0.018	0.3267	14004	16757	14424.77
2044514	chr16	rs3751681	89663190	C	T	0.856	0.851	0.878	0.0114047182634362	0.0255	0.6565	14004	16757	14424.77
2038154	chr16	rs377276539	89663413	C	T	0.973	0.975	0.716	-0.0421979407001862	0.0614	0.4915	14004	16757	14424.77
2031185	chr16	rs112854838	89663715	G	A	0.956	0.96	0.791	-0.077097050384967	0.0462	0.09507	14004	16757	14424.77
2056175	chr16	rs77740744	89663816	G	C	0.856	0.851	0.875	0.0118001041157506	0.0256	0.6435	14004	16757	14424.77
2038996	chr16	rs191371110	89663939	A	C	0.986	0.985	0.753	0.0189002595004805	0.1007	0.8514	9687	12192	9992.45
2046624	chr16	rs78769349	89665653	C	T	0.584	0.589	0.888	0.0020977980821461	0.0182	0.9087	14004	16757	14424.77
2024482	chr16	rs154658	89665747	T	C	0.21	0.209	0.82	0.0317021347305135	0.0231	0.1699	14004	16757	14424.77
2024969	chr16	rs8048760	89665905	C	G	0.639	0.632	0.937	0.0199986865066891	0.0182	0.2708	14004	16757	14424.77
2058518	chr16	rs146681197	89666124	A	G	0.965	0.963	0.799	0.0204004877576787	0.0502	0.6842	14004	16757	14424.77
2019240	chr16	rs164737	89666511	A	G	0.204	0.2	0.833	0.0305970979773775	0.0232	0.1876	14004	16757	14424.77
2038725	chr16	rs62068684	89666961	C	T	0.96	0.962	0.702	-0.0765031459861153	0.0512	0.1348	14004	16757	14424.77
2020790	chr16	rs154659	89667337	T	C	0.617	0.609	0.97	0.0170045988158238	0.0176	0.334	14004	16757	14424.77
2056167	chr16	rs154660	89667637	C	G	0.198	0.195	0.846	0.0281014301108748	0.0233	0.2271	14004	16757	14424.77
2050180	chr16	rs164739	89667699	C	G	0.198	0.194	0.845	0.027799974857679	0.0233	0.2331	14004	16757	14424.77
2052975	chr16	rs12933774	89668295	G	A	0.635	0.626	0.929	0.0194986595340326	0.0182	0.2848	14004	16757	14424.77
2059313	chr16	rs12935102	89668414	C	T	0.811	0.811	0.848	-0.0082035573506883	0.0233	0.7249	14004	16757	14424.77
2023066	chr16	rs62068700	89668511	G	A	0.856	0.849	0.834	0.0425996136188173	0.0261	0.1029	14004	16757	14424.77
2035907	chr16	rs164740	89668568	G	A	0.617	0.611	0.829	-0.0079011318962572	0.0191	0.6814	14004	16757	14424.77
2032903	chr16	rs75066267	89668874	G	A	0.768	0.769	0.824	-0.0229002198863326	0.0221	0.3008	14004	16757	14424.77
2046894	chr16	rs62068701	89669451	C	A	0.946	0.946	0.659	-0.0325955083699338	0.0464	0.4827	14004	16757	14424.77
2038638	chr16	rs12447525	89669631	G	A	0.74	0.733	0.829	0.0171029078996623	0.0208	0.4113	14004	16757	14424.77
2058618	chr16	rs352933	89669714	A	G	0.239	0.245	0.843	-0.0216016445577609	0.0212	0.3072	14004	16757	14424.77
2047080	chr16	rs352934	89669851	A	G	0.239	0.244	0.847	-0.021101069908054	0.0211	0.3192	14004	16757	14424.77
2039961	chr16	rs140667571	89670350	G	T	0.581	0.587	0.874	-0.0078003437327339	0.0184	0.6729	14004	16757	14424.77
2022440	chr16	rs441526	89671336	A	G	0.238	0.243	0.855	-0.0214994661132367	0.0211	0.3065	14004	16757	14424.77
2036671	chr16	rs452726	89671432	A	G	0.24	0.246	0.851	-0.0218980211012161	0.021	0.2971	14004	16757	14424.77
2042452	chr16	rs431417	89671448	T	C	0.228	0.233	0.836	-0.0181028726978536	0.0217	0.4024	14004	16757	14424.77
2056432	chr16	rs407984	89671781	C	T	0.239	0.244	0.845	-0.0191012733024012	0.0212	0.3681	14004	16757	14424.77
2054246	chr16	rs1991508	89672155	C	T	0.803	0.8	0.816	-0.0068030886197391	0.0233	0.7701	14004	16757	14424.77
2030176	chr16	rs8058428	89672368	C	T	0.241	0.246	0.846	-0.0221024699079472	0.0211	0.2956	14004	16757	14424.77
2025241	chr16	rs8057288	89672451	G	C	0.241	0.246	0.845	-0.0221024699079472	0.0211	0.2954	14004	16757	14424.77
2024185	chr16	rs391773	89672582	A	G	0.241	0.246	0.845	-0.0221024699079472	0.0211	0.2948	14004	16757	14424.77
2048786	chr16	rs668009	89672715	T	C	0.228	0.234	0.831	-0.0177974390305806	0.0218	0.4143	14004	16757	14424.77
2033592	chr16	rs8064126	89672812	T	A	0.439	0.447	0.837	-0.0121029460677457	0.0184	0.5114	14004	16757	14424.77
2052868	chr16	rs149908136	89672949	C	T	0.986	0.985	0.514	0.103900450280944	0.1103	0.3461	9881	11117	10246.67
2033807	chr16	rs56164821	89673076	G	A	0.437	0.445	0.84	-0.0106970095483354	0.0184	0.5624	14004	16757	14424.77
2023289	chr16	rs62068703	89673135	T	C	0.438	0.446	0.84	-0.0110002818588653	0.0184	0.5509	14004	16757	14424.77
2056727	chr16	rs78085008	89673609	G	A	0.954	0.955	0.663	-0.0513038207587421	0.0498	0.3029	14004	16757	14424.77
2056701	chr16	rs664020	89673611	C	T	0.49	0.496	0.841	-0.0009004052431641	0.0183	0.9586	14004	16757	14424.77
2052748	chr16	rs653429	89673702	G	A	0.934	0.936	0.63	-0.0263029084210524	0.0437	0.5473	14004	16757	14424.77
2030769	chr16	rs35198968	89674269	G	A	0.967	0.964	0.659	0.0676025721352111	0.0559	0.2266	14004	16757	14424.77
2059441	chr16	rs147619250	89674314	G	A	0.981	0.981	0.538	0.146599383274417	0.0901	0.1035	11814	14379	12155.87
2020137	chr16	rs376402	89674320	T	G	0.934	0.936	0.638	-0.023401696181619	0.0438	0.5925	14004	16757	14424.77
2036498	chr16	rs73263339	89674575	C	T	0.954	0.955	0.667	-0.0484027392281675	0.0497	0.3294	14004	16757	14424.77
2055592	chr16	rs8059821	89675068	T	G	0.934	0.935	0.652	-0.0222967349986103	0.0433	0.6061	14004	16757	14424.77
2031206	chr16	rs4785697	89675182	C	G	0.21	0.212	0.787	0.0058031292269501	0.0232	0.8039	14004	16757	14424.77
2040039	chr16	rs4785698	89675319	G	C	0.209	0.211	0.788	0.0038027603329278	0.0232	0.8703	14004	16757	14424.77
2039017	chr16	rs58830815	89676292	C	G	0.948	0.948	0.739	0.0199986865066891	0.0435	0.6447	14004	16757	14424.77
2022549	chr16	rs75959543	89676635	G	A	0.553	0.557	0.863	0.0028958031120254	0.0183	0.8745	14004	16757	14424.77
2025737	chr16	rs77282511	89677152	G	C	0.976	0.974	0.723	0.0728972395126652	0.0645	0.2582	13014	15757	13429.79
2051491	chr16	rs61286271	89677398	C	T	0.954	0.956	0.679	-0.0501991563328521	0.0497	0.3129	14004	16757	14424.77
2058701	chr16	rs79844564	89677440	C	G	0.552	0.556	0.862	0.0022973590486834	0.0183	0.9014	14004	16757	14424.77
2056813	chr16	rs4519330	89677522	G	A	0.763	0.758	0.818	0.0165030720990143	0.0216	0.4443	14004	16757	14424.77
2034991	chr16	rs7191697	89678165	G	A	0.811	0.809	0.801	-0.001300845733048	0.0239	0.9568	14004	16757	14424.77
2027263	chr16	rs57407733	89678423	G	A	0.766	0.761	0.818	0.0149969810059077	0.0217	0.4893	14004	16757	14424.77
2041585	chr16	rs78691238	89679003	G	A	0.534	0.538	0.85	-0.0040983869261633	0.0184	0.8228	14004	16757	14424.77
2023505	chr16	rs78599273	89679093	C	G	0.956	0.956	0.754	0.0304031059110447	0.046	0.5093	14004	16757	14424.77
2039925	chr16	rs7200366	89679266	A	C	0.797	0.796	0.798	0.0001999800026662	0.0233	0.9929	14004	16757	14424.77
2028078	chr16	rs76498989	89679278	T	C	0.54	0.543	0.868	-0.0014009809156281	0.0182	0.9389	14004	16757	14424.77
2038748	chr16	rs35859096	89679501	C	G	0.948	0.95	0.704	-0.0513985630860003	0.0457	0.2609	14004	16757	14424.77
2036216	chr16	rs78668338	89679545	C	T	0.54	0.544	0.869	-0.0018016219466282	0.0182	0.9229	14004	16757	14424.77
2037366	chr16	rs79604922	89679596	G	A	0.54	0.544	0.868	-0.001501126126267	0.0182	0.9364	14004	16757	14424.77
2051212	chr16	rs144196308	89680416	G	A	0.57	0.576	0.82	-0.0105959392134034	0.0189	0.5754	14004	16757	14424.77
2047218	chr16	rs146644368	89680470	C	T	0.541	0.545	0.87	-0.0019018072895963	0.0182	0.915	14004	16757	14424.77
2025457	chr16	rs16965867	89680868	C	T	0.95	0.951	0.742	-0.0275048131221902	0.0453	0.5441	14004	16757	14424.77
2046408	chr16	rs71396932	89680977	C	T	0.95	0.951	0.739	-0.0296966117368367	0.0453	0.5129	14004	16757	14424.77
2032055	chr16	rs62068708	89681118	G	T	0.779	0.773	0.798	0.0209000641077417	0.0225	0.3529	14004	16757	14424.77
2018971	chr16	rs455344	89681549	C	G	0.745	0.744	0.782	0.001099395443301	0.0218	0.9603	14004	16757	14424.77
2054185	chr16	rs28592184	89681640	G	A	0.538	0.542	0.875	-0.0059979518036359	0.0182	0.7408	14004	16757	14424.77
2050251	chr16	rs460105	89682006	T	C	0.935	0.936	0.665	0.0069954745123864	0.0431	0.8709	14004	16757	14424.77
2046091	chr16	rs8044136	89682125	C	G	0.258	0.26	0.771	-0.004198802647333	0.0219	0.8471	14004	16757	14424.77
2032030	chr16	rs8063611	89682135	G	A	0.777	0.771	0.811	0.0165030720990143	0.0222	0.4578	14004	16757	14424.77
2019560	chr16	rs35078537	89682169	G	C	0.475	0.482	0.834	-0.0131966945943914	0.0185	0.4749	14004	16757	14424.77
2026185	chr16	rs57856222	89682190	C	T	0.821	0.818	0.801	-0.0054950702819798	0.0243	0.8224	14004	16757	14424.77
2048417	chr16	rs409170	89682350	A	G	0.734	0.734	0.791	-0.004198802647333	0.0214	0.8442	14004	16757	14424.77
2056973	chr16	rs72805578	89682491	C	A	0.776	0.77	0.81	0.0189002595004805	0.0222	0.3956	14004	16757	14424.77
2030231	chr16	rs459173	89682840	G	T	0.462	0.458	0.879	0.004101577021075	0.0181	0.82	14004	16757	14424.77
2040926	chr16	rs1968499	89683240	A	G	0.812	0.812	0.794	-0.0039979812872983	0.024	0.8686	14004	16757	14424.77
2059111	chr16	rs75790913	89683398	G	C	0.54	0.544	0.884	-0.0046005663955682	0.0181	0.7973	14004	16757	14424.77
2034115	chr16	rs6416799	89684576	A	G	0.461	0.457	0.884	0.0053954185169075	0.0181	0.7659	14004	16757	14424.77
2038378	chr16	rs4968049	89684661	G	A	0.8	0.798	0.809	-0.0038975857287134	0.0232	0.8665	14004	16757	14424.77
2019948	chr16	rs147723433	89684777	A	G	0.984	0.983	0.715	0.0384992991506098	0.0972	0.6919	8856	11490	9602.33
2049023	chr16	rs117817715	89684864	G	A	0.815	0.819	0.803	0.0323994240466592	0.0244	0.1837	14004	16757	14424.77
2033614	chr16	rs61408277	89685234	G	T	0.81	0.809	0.826	-0.0087985943563496	0.0234	0.7077	14004	16757	14424.77
2056360	chr16	rs9673820	89686245	C	T	0.697	0.699	0.795	-0.0058973552660839	0.0206	0.7752	14004	16757	14424.77
2039200	chr16	rs3764254	89686691	G	T	0.526	0.531	0.887	-0.0093031403261444	0.018	0.605	14004	16757	14424.77
2054313	chr16	rs62068711	89687377	G	A	0.953	0.955	0.726	-0.0246001168682327	0.0473	0.6025	14004	16757	14424.77
2020975	chr16	rs2280374	89687407	C	T	0.811	0.81	0.822	-0.009696862978864	0.0236	0.6812	14004	16757	14424.77
2033825	chr16	rs2280373	89687422	A	G	0.536	0.541	0.895	-0.0092022107647994	0.0179	0.6083	14004	16757	14424.77
2054837	chr16	rs2280372	89687652	G	A	0.537	0.542	0.897	-0.0082035573506883	0.0179	0.6486	14004	16757	14424.77
2023113	chr16	rs2280371	89687703	G	A	0.536	0.541	0.895	-0.0078003437327339	0.0179	0.6619	14004	16757	14424.77
2026903	chr16	rs79172130	89687812	G	A	0.811	0.81	0.821	-0.0095958936734469	0.0236	0.6827	14004	16757	14424.77
2059781	chr16	rs3794636	89687948	G	A	0.538	0.542	0.893	-0.007296555232638	0.018	0.6861	14004	16757	14424.77
2029311	chr16	rs62068712	89688617	A	G	0.953	0.955	0.722	-0.0251024465608414	0.0473	0.5959	14004	16757	14424.77
2044324	chr16	rs145536259	89689025	C	G	0.53	0.534	0.894	-0.007004474152883	0.018	0.698	14004	16757	14424.77
2049235	chr16	rs78021403	89689427	G	C	0.529	0.533	0.892	-0.0080019302190585	0.018	0.6567	14004	16757	14424.77
2030020	chr16	rs62068713	89689786	C	T	0.945	0.946	0.729	-0.0196008476550609	0.0438	0.6548	14004	16757	14424.77
2034217	chr16	rs4968054	89690079	C	T	0.818	0.817	0.809	-0.004701032558649	0.0241	0.8464	14004	16757	14424.77
2031005	chr16	rs77924978	89690413	C	G	0.528	0.532	0.888	-0.009000382197299	0.018	0.6193	14004	16757	14424.77
2044400	chr16	rs154665	89690688	C	T	0.943	0.945	0.566	0.0273038345273452	0.0637	0.6682	8974	11120	9183.9
2038654	chr16	rs144717234	89690826	A	G	0.974	0.973	0.737	0.136303795960381	0.0709	0.05444	9283	12271	10032.95
2035564	chr16	rs75923656	89690990	T	C	0.819	0.818	0.803	-0.0085968472255182	0.0243	0.7225	14004	16757	14424.77
2028274	chr16	rs79138604	89690991	G	A	0.819	0.818	0.803	-0.0085968472255182	0.0243	0.7218	14004	16757	14424.77
2048258	chr16	rs34323930	89691045	C	T	0.819	0.818	0.804	-0.0083043861636152	0.0242	0.7321	14004	16757	14424.77
2047927	chr16	rs258341	89691142	T	C	0.279	0.283	0.802	-0.009000382197299	0.0209	0.6654	14004	16757	14424.77
2026037	chr16	rs258340	89691384	C	G	0.932	0.934	0.715	0.0366019024445485	0.0416	0.3788	14004	16757	14424.77
2044409	chr16	rs76527868	89691557	G	A	0.536	0.541	0.887	-0.0128015918372089	0.0181	0.4789	14004	16757	14424.77
2046008	chr16	rs12930346	89691769	C	T	0.949	0.951	0.736	0.004101577021075	0.047	0.9297	14004	16757	14424.77
2036769	chr16	rs164741	89692298	A	G	0.875	0.879	0.778	0.0080971295874548	0.0303	0.7889	14004	16757	14424.77
2030375	chr16	rs76317501	89692480	C	G	0.529	0.534	0.887	-0.0117993392160431	0.0181	0.5124	14004	16757	14424.77
2058129	chr16	rs74251526	89692607	G	T	0.543	0.547	0.867	-0.0154994990469515	0.0183	0.3977	14004	16757	14424.77
2022906	chr16	rs4248913	89693099	C	A	0.457	0.459	0.815	-0.0144032303107437	0.0189	0.4456	14004	16757	14424.77
2039038	chr16	rs79068217	89693149	C	T	0.524	0.529	0.887	-0.0163021610829842	0.0181	0.3687	14004	16757	14424.77
2044308	chr16	rs444964	89693190	A	G	0.936	0.939	0.668	0.0155977206230546	0.0436	0.721	14004	16757	14424.77
2040570	chr16	rs112233725	89693191	T	C	0.939	0.935	0.672	0.0333960906184285	0.0424	0.4311	14004	16757	14424.77
2029534	chr16	rs62068714	89693201	T	C	0.715	0.711	0.83	0.0085037404912207	0.0204	0.6766	14004	16757	14424.77
2032205	chr16	rs383027	89693756	C	T	0.944	0.948	0.666	-0.0095050300143049	0.0467	0.8382	14004	16757	14424.77
2046040	chr16	rs453528	89693761	A	C	0.942	0.945	0.661	-0.0038975857287134	0.0461	0.9329	14004	16757	14424.77
2055074	chr16	rs79550794	89694029	G	A	0.524	0.529	0.899	-0.0154994990469515	0.018	0.3866	14004	16757	14424.77
2056048	chr16	rs145983790	89694149	A	G	0.525	0.53	0.9	-0.0144032303107437	0.0179	0.4217	14004	16757	14424.77
2043834	chr16	rs9673694	89694169	A	C	0.351	0.357	0.832	-0.0171970248285215	0.0194	0.3755	14004	16757	14424.77
2057846	chr16	rs194479	89694431	T	C	0.296	0.305	0.847	-0.017502275136142	0.0199	0.3788	14004	16757	14424.77
2046505	chr16	rs258342	89694620	A	G	0.296	0.306	0.848	-0.0186019483996616	0.0199	0.3508	14004	16757	14424.77
2022709	chr16	rs75666264	89694907	C	A	0.527	0.531	0.901	-0.0164038098256767	0.0179	0.361	14004	16757	14424.77
2029180	chr16	rs74966740	89695046	G	A	0.802	0.799	0.81	-0.0409990935346932	0.0238	0.08568	14004	16757	14424.77
2034509	chr16	rs75670182	89695266	G	C	0.525	0.53	0.905	-0.0164038098256767	0.0179	0.3606	14004	16757	14424.77
2047947	chr16	rs3794635	89696209	C	T	0.525	0.53	0.908	-0.0176040459483609	0.0179	0.324	14004	16757	14424.77
2045712	chr16	rs3794633	89696438	A	G	0.825	0.827	0.852	-0.0007002451143934	0.024	0.9776	14004	16757	14424.77
2052852	chr16	rs908951	89697625	C	T	0.473	0.481	0.929	-0.0172987645783295	0.0175	0.3236	14004	16757	14424.77
2026026	chr16	rs2460451	89697792	C	A	0.951	0.955	0.752	-0.0123965203365513	0.047	0.7915	14004	16757	14424.77
2019458	chr16	rs76878855	89697891	A	G	0.524	0.529	0.922	-0.0165969709073694	0.0177	0.3495	14004	16757	14424.77
2059792	chr16	rs2250598	89698070	C	T	0.472	0.48	0.93	-0.017502275136142	0.0175	0.3183	14004	16757	14424.77
2023636	chr16	rs11649482	89698078	A	G	0.956	0.958	0.683	-0.0421040660228114	0.0505	0.4052	14004	16757	14424.77
2053710	chr16	rs2434858	89698283	A	G	0.472	0.481	0.93	-0.0177974390305806	0.0175	0.3096	14004	16757	14424.77
2026279	chr16	rs420332	89698752	C	T	0.473	0.481	0.932	-0.0168003386783461	0.0175	0.3372	14004	16757	14424.77
2033398	chr16	rs79799075	89698970	C	T	0.524	0.528	0.924	-0.0171970248285215	0.0177	0.3315	14004	16757	14424.77
2041797	chr16	rs78961851	89698986	T	C	0.985	0.983	0.514	0.15540417958236	0.0961	0.1057	13317	16265	13851.39
2051751	chr16	rs12920969	89699523	G	A	0.952	0.955	0.743	-0.0058973552660839	0.0474	0.9003	14004	16757	14424.77
2030952	chr16	rs4785580	89699528	A	G	0.472	0.48	0.927	-0.0158042315449673	0.0175	0.3673	14004	16757	14424.77
2020587	chr16	rs4785581	89699664	C	A	0.474	0.481	0.929	-0.0136020904182857	0.0175	0.4367	14004	16757	14424.77
2047440	chr16	rs382429	89700495	T	C	0.703	0.7	0.849	0.0084045823438103	0.0201	0.6762	14004	16757	14424.77
2048570	chr16	rs61217159	89700612	T	A	0.744	0.737	0.876	0.0118001041157506	0.0206	0.5662	14004	16757	14424.77
2052900	chr16	rs78426260	89700677	A	G	0.524	0.528	0.926	-0.0160988945897493	0.0177	0.3631	14004	16757	14424.77
2024368	chr16	rs2460449	89700747	G	A	0.953	0.956	0.762	-0.0045001103249234	0.0475	0.9249	14004	16757	14424.77
2032896	chr16	rs2460448	89700881	G	A	0.473	0.481	0.932	-0.0153979421800967	0.0175	0.3801	14004	16757	14424.77
2027813	chr16	rs73265357	89701702	T	C	0.52	0.524	0.925	-0.0159972768350078	0.0177	0.3669	14004	16757	14424.77
2039675	chr16	rs77117947	89701755	T	C	0.524	0.528	0.928	-0.0172987645783295	0.0177	0.3279	14004	16757	14424.77
2039576	chr16	rs78306418	89701971	A	G	0.523	0.528	0.929	-0.017502275136142	0.0177	0.3233	14004	16757	14424.77
2019213	chr16	rs449882	89702124	C	G	0.954	0.957	0.792	0.0006997551142732	0.0476	0.9881	14004	16757	14424.77
2041371	chr16	rs74736114	89702203	C	T	0.523	0.527	0.929	-0.0169020380753563	0.0177	0.3394	14004	16757	14424.77
2044916	chr16	rs463938	89702204	G	A	0.954	0.957	0.794	0.0008995952428359	0.0476	0.9854	14004	16757	14424.77
2057893	chr16	rs2070992	89702620	G	C	0.743	0.737	0.885	0.0082954970241069	0.0204	0.6835	14004	16757	14424.77
2055821	chr16	rs2070993	89702653	C	T	0.524	0.528	0.928	-0.0170952954286372	0.0177	0.3349	14004	16757	14424.77
2040552	chr16	rs445537	89703424	A	G	0.924	0.927	0.729	-0.0117993392160431	0.0383	0.7576	14004	16757	14424.77
2046800	chr16	rs34422500	89703797	C	T	0.982	0.98	0.444	0.221197659293754	0.1172	0.05916	8914	10387	9405.51
2040477	chr16	rs1126464	89704365	G	C	0.666	0.66	0.891	0.0107025231331357	0.0188	0.57	14004	16757	14424.77
2052530	chr16	rs76820443	89704797	G	T	0.981	0.981	0.694	-0.0046005663955682	0.0735	0.9499	14004	16757	14424.77
2045476	chr16	rs79283723	89704977	A	G	0.982	0.981	0.692	-0.0102018624845967	0.0741	0.891	14004	16757	14424.77
2037641	chr16	rs138283357	89705543	C	G	0.511	0.514	0.955	-0.017502275136142	0.0175	0.3177	14004	16757	14424.77
2058065	chr16	rs137873456	89706125	G	A	0.985	0.985	0.707	0.0724973901482592	0.0913	0.4271	12047	13060	12089.59
2021657	chr16	rs181828361	89706265	A	G	0.973	0.974	0.697	-0.0128015918372089	0.0627	0.8384	13317	16265	13851.39
2050934	chr16	rs72491952	89706887	A	G	0.51	0.513	0.961	-0.0177974390305806	0.0174	0.3061	14004	16757	14424.77
2044835	chr16	rs75580672	89706980	G	A	0.639	0.642	0.755	-0.0191012733024012	0.0204	0.3493	14004	16757	14424.77
2034435	chr16	rs2052868	89706992	C	T	0.868	0.868	0.875	0.0008995952428359	0.0267	0.9732	14004	16757	14424.77
2046682	chr16	rs2052867	89707093	C	T	0.981	0.981	0.51	0.0622985141942241	0.1079	0.5633	8914	10387	9405.51
2054502	chr16	rs2139455	89707099	G	T	0.977	0.977	0.641	0.074197968103965	0.0756	0.3262	12546	15348	13013.71
2051621	chr16	rs58290281	89707783	C	T	0.977	0.977	0.658	0.0697965484520865	0.0751	0.3526	12546	15348	13013.71
2052487	chr16	rs154656	89708003	T	A	0.954	0.957	0.909	0.0140015196358136	0.047	0.7662	13513	16078	13854.87
2055101	chr16	rs12921177	89708037	G	A	0.89	0.89	0.892	-0.006199175242821	0.0286	0.8288	14004	16757	14424.77
2040621	chr16	rs154657	89708096	G	A	0.956	0.959	0.925	0.0114047182634362	0.0475	0.8107	13513	16078	13854.87
2047018	chr16	rs164749	89708224	T	G	0.465	0.472	0.988	-0.0174005146801673	0.0171	0.309	14004	16757	14424.77
2020695	chr16	rs164748	89708292	C	G	0.956	0.959	0.925	0.0114047182634362	0.0475	0.8098	13513	16078	13854.87
2037953	chr16	rs74527172	89708528	C	T	0.515	0.518	0.968	-0.0177974390305806	0.0174	0.3041	14004	16757	14424.77
2033771	chr16	rs74251528	89708673	G	T	0.51	0.513	0.974	-0.0176040459483609	0.0173	0.3087	14004	16757	14424.77
2050405	chr16	rs164747	89708680	T	G	0.956	0.959	0.927	0.0108014536938559	0.0475	0.8201	13513	16078	13854.87
2019397	chr16	rs164746	89709019	G	A	0.955	0.958	0.932	0.0147014028528927	0.0471	0.7549	13513	16078	13854.87
2053782	chr16	rs12444912	89709277	G	C	0.985	0.985	0.368	-0.203598310080157	0.1528	0.1826	7344	10553	8158.03
2039245	chr16	rs34656869	89709516	C	T	0.98	0.98	0.674	0.0471984218290006	0.0779	0.5446	12546	15348	13013.71
2037342	chr16	rs164745	89709664	C	T	0.959	0.962	0.901	0.0086028888072678	0.0499	0.8638	13513	16078	13854.87
2031960	chr16	rs58860475	89710188	G	C	0.526	0.528	0.955	-0.0156010662286512	0.0175	0.3721	14004	16757	14424.77
2041855	chr16	rs352939	89710378	G	A	0.469	0.475	0.985	-0.0172987645783295	0.0171	0.3129	14004	16757	14424.77
2024846	chr16	rs6860	89711120	C	T	0.956	0.959	0.928	0.0114047182634362	0.0473	0.8089	13513	16078	13854.87
2044468	chr16	rs3751692	89712138	T	G	0.512	0.515	0.978	-0.0185000759845861	0.0173	0.2855	14004	16757	14424.77
2023980	chr16	rs116954456	89712380	G	A	0.512	0.515	0.98	-0.0183982139464423	0.0173	0.2867	14004	16757	14424.77
2021404	chr16	rs460879	89712889	C	T	0.465	0.472	0.998	-0.0177974390305806	0.017	0.2961	14004	16757	14424.77
2042391	chr16	rs460984	89713174	C	T	0.955	0.958	0.924	0.0016985566355815	0.0469	0.9717	13513	16078	13854.87
2058223	chr16	rs118148658	89713423	C	T	0.512	0.515	0.979	-0.0191012733024012	0.0173	0.2694	14004	16757	14424.77
2030949	chr16	rs79284383	89713563	C	G	0.512	0.515	0.979	-0.0189993500097828	0.0173	0.2709	14004	16757	14424.77
2056210	chr16	rs11648089	89713938	T	C	0.968	0.967	0.675	0.0428008353226943	0.0586	0.4655	14004	16757	14424.77
2040295	chr16	rs71374191	89714866	T	C	0.327	0.33	0.901	-0.0123965203365513	0.019	0.5158	14004	16757	14424.77
2055643	chr16	rs4968050	89714874	C	T	0.56	0.557	0.885	0.0153023200084426	0.0181	0.3989	14004	16757	14424.77
2030896	chr16	rs8061010	89714978	T	A	0.968	0.966	0.662	0.0933992642585498	0.059	0.1137	14004	16757	14424.77
2048504	chr16	rs4968051	89714981	T	C	0.889	0.889	0.911	-0.0027036515743148	0.0283	0.9236	14004	16757	14424.77
2026298	chr16	rs8055347	89715375	G	C	0.937	0.935	0.805	0.0503983940836932	0.0389	0.1955	14004	16757	14424.77
2027807	chr16	rs61482648	89715564	A	C	0.875	0.875	0.879	-0.0068030886197391	0.0273	0.8037	14004	16757	14424.77
2032124	chr16	rs2437957	89715648	G	A	0.956	0.96	0.915	-0.0095958936734469	0.0475	0.8398	13513	16078	13854.87
2047889	chr16	rs72805595	89715664	C	T	0.937	0.935	0.806	0.0528011569911275	0.039	0.1752	14004	16757	14424.77
2040835	chr16	rs2303774	89715671	T	C	0.512	0.515	0.977	-0.0194988734340555	0.0173	0.2585	14004	16757	14424.77
2041960	chr16	rs2303773	89715696	C	T	0.512	0.515	0.977	-0.0194988734340555	0.0173	0.2586	14004	16757	14424.77
2055930	chr16	rs3815949	89715916	C	G	0.512	0.515	0.977	-0.019294956182969	0.0173	0.2645	14004	16757	14424.77
2036287	chr16	rs148889674	89716176	G	A	0.512	0.515	0.977	-0.019203206984436	0.0173	0.2671	14004	16757	14424.77
2053984	chr16	rs143538264	89716221	T	C	0.512	0.514	0.976	-0.0183982139464423	0.0173	0.2864	14004	16757	14424.77
2053898	chr16	rs4785699	89716222	G	T	0.869	0.87	0.912	-0.0001000050003333	0.0263	0.9957	14004	16757	14424.77
2035659	chr16	rs2437956	89716251	T	C	0.895	0.897	0.841	0.0255020410123433	0.031	0.4118	14004	16757	14424.77
2050335	chr16	rs2437955	89716275	C	A	0.956	0.96	0.91	-0.0116981574124923	0.0476	0.806	13513	16078	13854.87
2039131	chr16	rs72805596	89716747	C	A	0.937	0.936	0.816	0.0524975689577541	0.0388	0.176	14004	16757	14424.77
2035658	chr16	rs645019	89716883	C	T	0.956	0.959	0.907	-0.0137034650584925	0.0475	0.7734	13513	16078	13854.87
2043166	chr16	rs2434872	89716915	C	G	0.956	0.96	0.909	-0.0122041688389067	0.0476	0.7978	13513	16078	13854.87
2031639	chr16	rs150281343	89717035	G	A	0.982	0.983	0.541	0.0225048553400694	0.0917	0.8057	12424	15167	12839.79
2057932	chr16	rs467357	89717397	A	G	0.956	0.96	0.908	-0.0121029460677457	0.0476	0.799	13513	16078	13854.87
2027710	chr16	rs11643471	89717560	T	A	0.98	0.981	0.714	-0.0086977157031958	0.0744	0.9064	13317	16265	13851.39
2054700	chr16	rs78987932	89717590	G	A	0.512	0.515	0.976	-0.0189993500097828	0.0173	0.2721	14004	16757	14424.77
2025440	chr16	rs2162944	89717670	G	C	0.726	0.721	0.968	0.0118989261570991	0.0192	0.5365	14004	16757	14424.77
2021887	chr16	rs407863	89717711	G	A	0.956	0.96	0.907	-0.0140989243795016	0.0476	0.7674	13513	16078	13854.87
2029435	chr16	rs12599306	89718223	G	A	0.513	0.516	0.973	-0.0193969096107316	0.0173	0.2624	14004	16757	14424.77
2027851	chr16	rs76319088	89718427	G	C	0.512	0.514	0.976	-0.0188974371044634	0.0173	0.2748	14004	16757	14424.77
2044847	chr16	rs190249647	89718797	C	T	0.626	0.629	0.778	-0.0194988734340555	0.0199	0.3269	14004	16757	14424.77
2054247	chr16	rs76493153	89719120	A	G	0.511	0.513	0.975	-0.0187038311937836	0.0173	0.2787	14004	16757	14424.77
2042301	chr16	rs76311593	89719276	C	T	0.523	0.526	0.957	-0.015702643727291	0.0175	0.3701	14004	16757	14424.77
2030097	chr16	rs77884786	89719298	G	A	0.511	0.513	0.975	-0.0186019483996616	0.0173	0.2813	14004	16757	14424.77
2032542	chr16	rs56397046	89719955	C	T	0.958	0.961	0.888	-0.0025031302181184	0.0488	0.9591	13513	16078	13854.87
2050397	chr16	rs2056311	89719956	G	A	0.511	0.513	0.976	-0.0187038311937836	0.0173	0.2787	14004	16757	14424.77
2036692	chr16	rs258337	89720710	T	A	0.193	0.194	0.967	-0.0166986496230515	0.0219	0.4477	14004	16757	14424.77
2049496	chr16	rs258336	89720831	T	G	0.669	0.669	0.942	0.0055048206344449	0.0187	0.7663	14004	16757	14424.77
2044432	chr16	rs11647958	89720909	T	A	0.809	0.807	0.976	0.0161980995687726	0.0219	0.4593	14004	16757	14424.77
2018860	chr16	rs258335	89720944	G	A	0.682	0.681	0.964	0.009197572354042	0.0187	0.6231	14004	16757	14424.77
2058020	chr16	rs258334	89721129	A	T	0.193	0.194	0.968	-0.0166986496230515	0.0219	0.4463	14004	16757	14424.77
2021867	chr16	rs113974432	89721135	G	C	0.891	0.89	0.929	0.0001999800026662	0.0282	0.9932	14004	16757	14424.77
2035774	chr16	rs78751799	89721655	C	T	0.511	0.513	0.976	-0.0183982139464423	0.0173	0.2877	14004	16757	14424.77
2052728	chr16	rs79681023	89721667	T	C	0.511	0.513	0.975	-0.0182963622831166	0.0173	0.2913	14004	16757	14424.77
2031157	chr16	rs164752	89722390	G	A	0.601	0.599	0.946	0.0185960172820726	0.018	0.3009	14004	16757	14424.77
2043644	chr16	rs7203947	89722511	T	C	0.919	0.918	0.893	0.0402970567645369	0.0332	0.2253	14004	16757	14424.77
2026595	chr16	rs77936256	89723235	C	A	0.523	0.525	0.956	-0.0139975096438537	0.0175	0.4241	14004	16757	14424.77
2039711	chr16	rs76762453	89723602	G	A	0.919	0.917	0.894	0.039701366851552	0.0331	0.2313	14004	16757	14424.77
2051695	chr16	rs76607656	89723704	G	C	0.51	0.513	0.975	-0.0164953025291975	0.0173	0.3399	14004	16757	14424.77
2026989	chr16	rs34878706	89723870	G	A	0.89	0.89	0.934	-0.0019018072895963	0.0282	0.9459	14004	16757	14424.77
2049560	chr16	rs35415928	89724268	C	T	0.889	0.889	0.926	-0.0027036515743148	0.0281	0.9248	14004	16757	14424.77
2038728	chr16	rs11545432	89724313	C	G	0.512	0.514	0.973	-0.0160988945897493	0.0173	0.3519	14004	16757	14424.77
2043835	chr16	rs3803691	89725250	G	A	0.979	0.978	0.58	0.0385955177593629	0.0754	0.6083	14004	16757	14424.77
2038774	chr16	rs154663	89726035	T	C	0.276	0.281	0.984	-0.0110002818588653	0.0191	0.5642	14004	16757	14424.77
2033215	chr16	rs78809963	89726336	C	G	0.511	0.514	0.976	-0.0172987645783295	0.0173	0.3171	14004	16757	14424.77
2022535	chr16	rs7188458	89726484	G	A	0.818	0.817	0.989	0.0154992634469238	0.0223	0.4854	14004	16757	14424.77
2053917	chr16	rs164753	89727595	C	T	0.287	0.292	0.992	-0.0115969858456632	0.0187	0.537	14004	16757	14424.77
2059366	chr16	rs258332	89727683	G	A	0.956	0.959	0.905	-0.0168003386783461	0.0474	0.7235	13513	16078	13854.87
2045587	chr16	rs34526810	89728475	G	A	0.889	0.889	0.937	-0.0027036515743148	0.028	0.9221	14004	16757	14424.77
2032369	chr16	rs258331	89728620	G	T	0.289	0.293	0.963	-0.0083043861636152	0.019	0.6637	14004	16757	14424.77
2021749	chr16	rs2010623	89729025	A	G	0.806	0.805	0.972	0.0112959597418516	0.0219	0.606	14004	16757	14424.77
2045051	chr16	rs11645271	89729125	G	T	0.807	0.806	0.974	0.0105046326450854	0.0219	0.6325	14004	16757	14424.77
2038315	chr16	rs11640702	89729169	A	G	0.807	0.806	0.973	0.0103957761821204	0.0219	0.6343	14004	16757	14424.77
2040935	chr16	rs11645355	89729327	G	A	0.919	0.919	0.914	0.0243998868235351	0.0329	0.4584	14004	16757	14424.77
2040500	chr16	rs187283	89729336	A	G	0.874	0.878	0.906	0.013202462677756	0.0279	0.6358	14004	16757	14424.77
2035649	chr16	rs258330	89729574	T	G	0.956	0.96	0.885	-0.0191012733024012	0.047	0.6843	14004	16757	14424.77
2021311	chr16	rs258329	89729738	G	A	0.874	0.878	0.906	0.0133011462391285	0.0279	0.6323	14004	16757	14424.77
2058561	chr16	rs4785701	89729844	C	G	0.807	0.806	0.973	0.0114047182634362	0.0219	0.6009	14004	16757	14424.77
2040685	chr16	rs11646741	89730084	G	C	0.919	0.919	0.914	0.0260965047212743	0.0329	0.4287	14004	16757	14424.77
2051911	chr16	rs78534595	89730106	G	A	0.514	0.516	0.972	-0.0142003494011414	0.0173	0.4118	14004	16757	14424.77
2026841	chr16	rs258328	89730314	C	T	0.956	0.96	0.888	-0.0182963622831166	0.0471	0.6975	14004	16757	14424.77
2043272	chr16	rs13332439	89730479	A	T	0.919	0.919	0.915	0.0238044133801613	0.0329	0.4687	14004	16757	14424.77
2042126	chr16	rs58208647	89730654	A	G	0.986	0.984	0.814	0.0712037590063322	0.093	0.4437	9661	10869	9817.22
2037091	chr16	rs191551512	89730824	G	A	0.975	0.977	0.77	-0.0555021391616052	0.0845	0.5113	7552	9507	8028.96
2042974	chr16	rs459920	89730827	T	C	0.956	0.96	0.886	-0.0150019689183474	0.0471	0.7503	14004	16757	14424.77
2026564	chr16	rs166297	89731185	A	G	0.276	0.281	0.984	-0.0113036461713921	0.019	0.5514	14004	16757	14424.77
2019682	chr16	rs258319	89732024	A	T	0.956	0.96	0.911	-0.013004189135254	0.0474	0.7837	13513	16078	13854.87
2043890	chr16	rs258318	89732050	T	C	0.287	0.292	0.96	-0.0071958279818024	0.0191	0.7044	14004	16757	14424.77
2047855	chr16	rs258317	89732238	C	T	0.954	0.959	0.86	-0.0217958123704574	0.0466	0.6399	14004	16757	14424.77
2059343	chr16	rs8062346	89732668	G	A	0.725	0.72	0.982	0.0112959597418516	0.0191	0.5541	14004	16757	14424.77
2040892	chr16	rs4785702	89733206	G	A	0.887	0.887	0.93	-0.004198802647333	0.0278	0.8796	14004	16757	14424.77
2051544	chr16	rs258316	89733424	C	T	0.875	0.879	0.912	0.004001981379298	0.0279	0.8872	14004	16757	14424.77
2032140	chr16	rs144803455	89733613	C	T	0.515	0.516	0.973	-0.0114958245134845	0.0173	0.5087	14004	16757	14424.77
2028122	chr16	rs148855233	89733657	A	G	0.515	0.516	0.973	-0.0114958245134845	0.0173	0.5066	14004	16757	14424.77
2048269	chr16	rs464586	89734088	A	G	0.875	0.879	0.914	0.0056042667198317	0.0279	0.8415	14004	16757	14424.77
2040783	chr16	rs460319	89734093	G	T	0.277	0.283	0.979	-0.013399371963117	0.0191	0.4814	14004	16757	14424.77
2027437	chr16	rs447735	89734349	T	C	0.956	0.961	0.9	-0.0270012755029434	0.0472	0.5668	14004	16757	14424.77
2050399	chr16	rs16965913	89734788	C	T	0.919	0.919	0.926	0.0185960172820726	0.0328	0.57	14004	16757	14424.77
2053860	chr16	rs2377058	89734831	A	G	0.919	0.919	0.927	0.0184978548821194	0.0327	0.5729	14004	16757	14424.77
2039577	chr16	rs59863025	89735072	G	A	0.98	0.98	0.742	0.0108014536938559	0.0812	0.8941	11213	12381	11342.75
2042163	chr16	rs9937322	89735923	G	C	0.92	0.92	0.915	0.025297307774162	0.0331	0.4447	14004	16757	14424.77
2042534	chr16	rs17177773	89735941	G	A	0.9	0.898	0.786	-0.0449032281024259	0.0317	0.1564	14004	16757	14424.77
2038751	chr16	rs2434871	89736352	G	C	0.295	0.301	0.957	-0.0131966945943914	0.0189	0.4855	14004	16757	14424.77
2048511	chr16	rs17177787	89736913	G	C	0.515	0.517	0.976	-0.0098988321792475	0.0173	0.5669	14004	16757	14424.77
2020521	chr16	rs3751680	89737329	G	T	0.515	0.516	0.977	-0.0098988321792475	0.0173	0.5649	14004	16757	14424.77
2029187	chr16	rs34756295	89737872	G	T	0.53	0.531	0.954	-0.0067024110596754	0.0175	0.7001	14004	16757	14424.77
2030007	chr16	rs149571996	89738635	C	T	0.955	0.956	0.575	-0.0495999919914836	0.0579	0.3923	11905	14648	12320.79
2038237	chr16	rs190806694	89738651	A	C	0.984	0.983	0.585	0.091995601745583	0.0939	0.3272	11386	13891	11691.45
2048351	chr16	rs60626519	89738785	C	T	0.515	0.516	0.978	-0.0092022107647994	0.0173	0.5942	14004	16757	14424.77
2021326	chr16	rs12445808	89739850	C	G	0.58	0.577	0.952	0.0035038543266769	0.0176	0.8436	14004	16757	14424.77
2028245	chr16	rs2118193	89739903	G	A	0.932	0.932	0.868	0.0218006299588528	0.0365	0.5513	14004	16757	14424.77
2044910	chr16	rs467035	89740285	C	G	0.957	0.961	0.921	-0.0286978729475453	0.048	0.5502	13513	16078	13854.87
2044035	chr16	rs2115401	89740609	T	C	0.523	0.518	0.981	0.0105046326450854	0.0172	0.5412	14004	16757	14424.77
2030253	chr16	rs34344257	89740823	C	T	0.932	0.932	0.869	0.0204984635773248	0.0365	0.5733	14004	16757	14424.77
2036592	chr16	rs382045	89741019	C	T	0.957	0.961	0.929	-0.0293979151845611	0.0478	0.5381	13513	16078	13854.87
2044138	chr16	rs12596604	89741151	T	C	0.224	0.219	0.938	0.0061013488579762	0.0213	0.7755	14004	16757	14424.77
2024950	chr16	rs142986722	89741217	C	T	0.987	0.987	0.41	-0.0248051189189711	0.1606	0.8774	8406	8512	8073.86
2059157	chr16	rs59839010	89741285	T	C	0.224	0.219	0.938	0.0062007356416035	0.0213	0.7703	14004	16757	14424.77
2055534	chr16	rs12918773	89741403	G	A	0.888	0.888	0.944	-0.0095050300143049	0.0277	0.732	14004	16757	14424.77
2041696	chr16	rs12443954	89741496	A	G	0.225	0.219	0.939	0.0060019521956343	0.0213	0.7796	14004	16757	14424.77
2035673	chr16	rs12446791	89741527	C	G	0.224	0.219	0.938	0.0064988367398296	0.0213	0.7602	14004	16757	14424.77
2045201	chr16	rs12445225	89741790	T	G	0.224	0.219	0.936	0.0066975214477213	0.0214	0.7531	14004	16757	14424.77
2039990	chr16	rs12444609	89741909	A	G	0.224	0.219	0.935	0.0065981840282271	0.0214	0.7558	14004	16757	14424.77
2039063	chr16	rs60990680	89742430	G	A	0.224	0.219	0.932	0.0063994795805678	0.0214	0.7643	14004	16757	14424.77
2050098	chr16	rs35414122	89742979	A	G	0.407	0.408	0.951	-0.0105959392134034	0.0179	0.555	14004	16757	14424.77
2049556	chr16	rs57364768	89743000	G	A	0.697	0.691	0.953	0.0133011462391285	0.0188	0.4788	14004	16757	14424.77
2028150	chr16	rs34057012	89743083	G	A	0.104	0.0988	0.88	0.0049974917102918	0.031	0.8724	14004	16757	14424.77
2042600	chr16	rs437625	89743219	G	A	0.956	0.961	0.894	-0.0309954337025195	0.0479	0.5176	13513	16078	13854.87
2025727	chr16	rs78125739	89744168	C	T	0.982	0.984	0.684	-0.101899844028846	0.0872	0.2426	10958	13535	11305.97
2034178	chr16	rs137928491	89744339	C	T	0.52	0.52	0.972	-0.0051029981759033	0.0174	0.7684	14004	16757	14424.77
2022192	chr16	rs67632157	89744494	G	A	0.0717	0.0664	0.805	0.0099998345783334	0.0383	0.7929	14004	16757	14424.77
2052620	chr16	rs62067106	89744591	A	G	0.0753	0.0708	0.801	0.003902375817241	0.0373	0.9169	14004	16757	14424.77
2059991	chr16	rs9673945	89744756	G	A	0.0359	0.0357	0.752	-0.0366951051877892	0.0526	0.4858	14004	16757	14424.77
2024578	chr16	rs12922197	89744809	G	C	0.888	0.888	0.933	-0.0124977728299804	0.0279	0.6539	14004	16757	14424.77
2058807	chr16	rs11641469	89745421	A	G	0.664	0.658	0.938	0.0136957831289865	0.0185	0.4579	14004	16757	14424.77
2020206	chr16	rs62067107	89745995	T	C	0.185	0.179	0.895	0.0147014028528927	0.0235	0.5321	14004	16757	14424.77
2032485	chr16	rs143414491	89746126	G	A	0.521	0.521	0.969	-0.0038975857287134	0.0174	0.8213	14004	16757	14424.77
2056579	chr16	rs68092778	89746237	A	G	0.671	0.666	0.937	0.012096540947233	0.0186	0.5161	14004	16757	14424.77
2028945	chr16	rs417323	89746277	T	G	0.955	0.96	0.846	-0.0406032684425478	0.0474	0.3916	14004	16757	14424.77
2047771	chr16	rs12929965	89746435	A	G	0.956	0.96	0.858	-0.0370997639570267	0.0473	0.432	14004	16757	14424.77
2053154	chr16	rs62067108	89746522	C	G	0.738	0.732	0.923	0.017496047616751	0.0199	0.3802	14004	16757	14424.77
2047358	chr16	rs2377233	89746902	G	C	0.274	0.28	0.96	-0.0115969858456632	0.0193	0.5479	14004	16757	14424.77
2033961	chr16	rs62067109	89747144	T	C	0.726	0.72	0.964	0.0107025231331357	0.0193	0.5777	14004	16757	14424.77
2053685	chr16	rs9939860	89747259	G	C	0.798	0.799	0.944	-0.0010005003335835	0.0218	0.9617	14004	16757	14424.77
2040353	chr16	rs74390593	89747265	C	A	0.521	0.521	0.969	-0.0033957590691798	0.0174	0.8454	14004	16757	14424.77
2020823	chr16	rs12598543	89747781	A	G	0.726	0.72	0.964	0.0105046326450854	0.0193	0.5856	14004	16757	14424.77
2044778	chr16	rs60601085	89747907	T	C	0.726	0.72	0.964	0.0103957761821204	0.0193	0.5896	14004	16757	14424.77
2027881	chr16	rs56858519	89748037	T	C	0.74	0.734	0.923	0.0160997014894237	0.02	0.4196	14004	16757	14424.77
2043803	chr16	rs60220118	89748403	G	A	0.74	0.735	0.922	0.0158044491449436	0.02	0.4286	14004	16757	14424.77
2039644	chr16	rs57276429	89748430	C	T	0.726	0.721	0.963	0.0101978249764461	0.0193	0.5953	14004	16757	14424.77
2022723	chr16	rs12924572	89748736	G	A	0.807	0.809	0.944	-0.003797200248385	0.0222	0.8625	14004	16757	14424.77
2034881	chr16	rs181258982	89748907	A	T	0.984	0.983	0.565	0.0663961696396827	0.0926	0.4734	12243	14840	12592.11
2054840	chr16	rs11641963	89749244	C	G	0.985	0.985	0.733	-0.0557030028762507	0.0963	0.5629	11003	10788	10658.97
2054017	chr16	rs648548	89749436	C	G	0.966	0.969	0.701	-0.0282040203730758	0.0594	0.6351	13233	15840	13587.08
2039810	chr16	rs59210737	89749547	A	G	0.962	0.961	0.768	0.0308007491527123	0.0499	0.5362	14004	16757	14424.77
2050217	chr16	rs74913082	89749707	G	A	0.8	0.796	0.901	-0.0297996312385195	0.0225	0.1864	14004	16757	14424.77
2050715	chr16	rs75019069	89750381	G	A	0.798	0.793	0.909	-0.0313049258284153	0.0223	0.1615	14004	16757	14424.77
2056572	chr16	rs79912848	89750671	T	G	0.797	0.793	0.91	-0.0318003125497978	0.0223	0.154	14004	16757	14424.77
2051049	chr16	rs464873	89750672	T	C	0.955	0.96	0.843	-0.0428970626523952	0.0472	0.3637	14004	16757	14424.77
2057725	chr16	rs457708	89751327	G	C	0.285	0.291	0.964	-0.0172987645783295	0.0191	0.3634	14004	16757	14424.77
2056136	chr16	rs116920300	89751350	A	C	0.795	0.791	0.919	-0.0297996312385195	0.0221	0.1784	14004	16757	14424.77
2021152	chr16	rs62067112	89751368	C	T	0.715	0.709	0.965	0.0171029078996623	0.0191	0.3708	14004	16757	14424.77
2047481	chr16	rs3751698	89751861	A	G	0.707	0.7	0.969	0.0165030720990143	0.0189	0.3825	14004	16757	14424.77
2024046	chr16	rs3751699	89751920	G	C	0.963	0.965	0.725	-0.001100605444033	0.0523	0.9831	14004	16757	14424.77
2036204	chr16	rs3751700	89752194	G	A	0.708	0.701	0.971	0.0172994970780611	0.0188	0.3597	14004	16757	14424.77
2031812	chr16	rs466001	89752310	A	G	0.205	0.21	0.921	0.0307037775750057	0.0221	0.1653	14004	16757	14424.77
2020223	chr16	rs2277905	89752501	A	G	0.708	0.701	0.971	0.0172994970780611	0.0189	0.3593	14004	16757	14424.77
2029281	chr16	rs2277906	89752571	C	T	0.708	0.701	0.971	0.0172994970780611	0.0188	0.3595	14004	16757	14424.77
2032935	chr16	rs62067113	89752787	C	T	0.707	0.701	0.97	0.0172012073197748	0.0188	0.3613	14004	16757	14424.77
2047092	chr16	rs62067158	89752912	G	A	0.708	0.701	0.971	0.0172994970780611	0.0189	0.3582	14004	16757	14424.77
2037416	chr16	rs62067159	89752965	A	G	0.708	0.701	0.971	0.0173977771764203	0.0188	0.3556	14004	16757	14424.77
2019136	chr16	rs397891	89753031	G	C	0.955	0.959	0.853	-0.0344051267241774	0.0476	0.4694	13513	16078	13854.87
2045233	chr16	rs3794638	89753436	C	A	0.944	0.944	0.836	0.027196791588428	0.0404	0.5013	14004	16757	14424.77
2020542	chr16	rs3794637	89753570	C	T	0.708	0.701	0.972	0.0177023841130051	0.0188	0.3483	14004	16757	14424.77
2048949	chr16	rs258324	89754255	T	G	0.293	0.3	0.971	-0.0185000759845861	0.0188	0.3273	14004	16757	14424.77
2047063	chr16	rs17784285	89754417	A	G	0.708	0.701	0.972	0.0177023841130051	0.0188	0.3463	14004	16757	14424.77
2038171	chr16	rs12924138	89754444	G	T	0.53	0.537	0.946	0.0060019521956343	0.0175	0.7313	14004	16757	14424.77
2048667	chr16	rs3764256	89754560	G	A	0.708	0.701	0.972	0.0173977771764203	0.0188	0.355	14004	16757	14424.77
2024796	chr16	rs258323	89754694	G	C	0.955	0.96	0.838	-0.0364980230402006	0.047	0.4373	14004	16757	14424.77
2041927	chr16	rs2075880	89755216	A	G	0.527	0.534	0.952	0.0076010387728197	0.0174	0.6625	14004	16757	14424.77
2033505	chr16	rs141989459	89755484	G	A	0.984	0.984	0.38	-0.198194873950245	0.1213	0.1023	11448	14109	11825.11
2035021	chr16	rs258322	89755903	A	G	0.588	0.588	0.979	0.0153023200084426	0.0176	0.3855	14004	16757	14424.77
2038409	chr16	rs58374338	89756069	G	T	0.716	0.71	0.968	0.0166014304974254	0.019	0.3829	14004	16757	14424.77
2043464	chr16	rs61665209	89756171	G	A	0.716	0.71	0.967	0.0168964476597299	0.019	0.3738	14004	16757	14424.77
2035318	chr16	rs62068362	89756185	A	T	0.716	0.71	0.967	0.0168964476597299	0.019	0.3756	14004	16757	14424.77
2029093	chr16	rs142556882	89756344	G	A	0.632	0.64	0.932	0.005703702916678	0.0183	0.7573	14004	16757	14424.77
2027630	chr16	rs11076612	89756349	C	T	0.915	0.917	0.889	0.0141001243787816	0.0328	0.6669	14004	16757	14424.77
2041064	chr16	rs116846145	89756405	T	G	0.98	0.982	0.876	-0.0633019526702622	0.0875	0.4693	8215	9564	8176.35
2026069	chr16	rs258321	89756473	A	G	0.955	0.96	0.844	-0.0372969647443931	0.0469	0.4261	14004	16757	14424.77
2047960	chr16	rs164744	89756768	T	G	0.663	0.661	0.969	0.0114047182634362	0.0183	0.5331	14004	16757	14424.77
2045505	chr16	rs62068364	89757199	C	T	0.925	0.926	0.904	0.0152038337422728	0.0346	0.6609	14004	16757	14424.77
2043208	chr16	rs164743	89757431	T	C	0.201	0.206	0.938	0.0288012338056278	0.0221	0.1925	14004	16757	14424.77
2030592	chr16	rs164742	89757725	A	G	0.661	0.659	0.965	0.0119977384336167	0.0183	0.5111	14004	16757	14424.77
2052430	chr16	rs74962884	89760250	C	G	0.805	0.8	0.928	-0.0275048131221902	0.0224	0.2201	14004	16757	14424.77
2022635	chr16	rs12595968	89760474	G	T	0.726	0.724	0.918	0.0179970767016546	0.0197	0.359	14004	16757	14424.77
2020354	chr16	rs2115400	89760712	G	A	0.524	0.526	0.926	0.0084045823438103	0.0177	0.6339	14004	16757	14424.77
2025178	chr16	rs2235129	89761591	G	A	0.801	0.796	0.937	-0.0285949668801128	0.0221	0.1964	14004	16757	14424.77
2049082	chr16	rs1946482	89762410	T	C	0.73	0.729	0.9	0.0155977206230546	0.02	0.4337	14004	16757	14424.77
2041953	chr16	rs79948219	89762432	C	G	0.799	0.794	0.931	-0.0252049938352247	0.0221	0.2546	14004	16757	14424.77
2043118	chr16	rs74873294	89762691	C	G	0.803	0.799	0.943	-0.0248051189189711	0.0222	0.2641	14004	16757	14424.77
2027942	chr16	rs1045814	89762915	C	T	0.521	0.523	0.923	0.0063994795805678	0.0177	0.7195	14004	16757	14424.77
2037852	chr16	rs74490382	89762942	G	T	0.805	0.8	0.944	-0.0243029385231735	0.0223	0.2745	14004	16757	14424.77
2049167	chr16	rs4247353	89763214	T	C	0.519	0.521	0.922	0.0078987227933553	0.0178	0.6575	14004	16757	14424.77
2036837	chr16	rs462769	89763263	T	C	0.944	0.949	0.776	-0.0476997588774203	0.044	0.2781	14004	16757	14424.77
2059828	chr16	rs3803690	89763359	G	C	0.52	0.522	0.918	0.0049974917102918	0.0178	0.778	14004	16757	14424.77
2054962	chr16	rs3751696	89763619	A	T	0.52	0.522	0.92	0.0065981840282271	0.0178	0.7082	14004	16757	14424.77
2020039	chr16	rs11866038	89764237	C	T	0.966	0.967	0.694	0.0366019024445485	0.0552	0.5075	14004	16757	14424.77
2026539	chr16	rs3751695	89764549	G	A	0.724	0.722	0.893	0.0148984646619666	0.0199	0.4532	14004	16757	14424.77
2037178	chr16	rs9972861	89764982	G	C	0.804	0.799	0.941	-0.0231048737150968	0.0222	0.2988	14004	16757	14424.77
2033337	chr16	rs35432452	89765046	C	G	0.951	0.948	0.516	0.0007996801705642	0.0693	0.9906	9220	11948	9848.53
2051377	chr16	rs62068366	89765144	C	G	0.727	0.726	0.886	0.0141001243787816	0.0201	0.4818	14004	16757	14424.77
2049467	chr16	rs8047204	89766063	A	G	0.529	0.534	0.926	0.0098018049722602	0.0177	0.5799	14004	16757	14424.77
2027354	chr16	rs77389910	89766228	G	C	0.802	0.797	0.938	-0.0216016445577609	0.0222	0.3308	14004	16757	14424.77
2025853	chr16	rs396742	89768056	C	G	0.958	0.964	0.715	-0.0816982439845054	0.0527	0.1207	14004	16757	14424.77
2032201	chr16	rs13330285	89768558	A	G	0.96	0.966	0.703	-0.0748959748540066	0.054	0.1652	14004	16757	14424.77
2040869	chr16	rs13335097	89768560	C	T	0.96	0.966	0.708	-0.0791947339715482	0.0541	0.1432	14004	16757	14424.77
2035549	chr16	rs419151	89768650	C	A	0.198	0.203	0.941	0.023198814502523	0.0222	0.2955	14004	16757	14424.77
2034237	chr16	rs118174403	89768656	C	G	0.962	0.964	0.719	-0.0039979812872983	0.0532	0.9396	13014	15757	13429.79
2056970	chr16	rs74412556	89769378	A	G	0.802	0.797	0.941	-0.023401696181619	0.0221	0.2903	14004	16757	14424.77
2051331	chr16	rs79240237	89769548	T	C	0.801	0.796	0.94	-0.0231048737150968	0.0221	0.2971	14004	16757	14424.77
2044159	chr16	rs34265416	89769725	C	A	0.621	0.625	0.933	0.0050969882578437	0.0182	0.7801	14004	16757	14424.77
2056390	chr16	rs77528309	89769866	A	G	0.802	0.797	0.941	-0.0235040691879941	0.0221	0.2883	14004	16757	14424.77
2032682	chr16	rs76037226	89770496	G	C	0.802	0.797	0.942	-0.0227979086760041	0.0222	0.3029	14004	16757	14424.77
2037215	chr16	rs12599536	89771035	G	A	0.977	0.977	0.611	0.0036034995896235	0.0718	0.9597	14004	16757	14424.77
2033715	chr16	rs74924950	89771385	T	C	0.803	0.798	0.942	-0.023002541565316	0.0222	0.2998	14004	16757	14424.77
2058785	chr16	rs77198845	89771467	G	T	0.8	0.795	0.93	-0.0194988734340555	0.0222	0.3794	14004	16757	14424.77
2028522	chr16	rs78259905	89771516	T	C	0.804	0.799	0.939	-0.0232993336544035	0.0223	0.295	14004	16757	14424.77
2019568	chr16	rs76042350	89771644	G	A	0.806	0.801	0.934	-0.0244976316004002	0.0224	0.2733	14004	16757	14424.77
2029463	chr16	rs75542821	89772203	G	A	0.805	0.8	0.945	-0.0243029385231735	0.0222	0.2738	14004	16757	14424.77
2037442	chr16	rs12934872	89772455	G	A	0.896	0.893	0.765	-0.0123965203365513	0.0317	0.696	14004	16757	14424.77
2034181	chr16	rs146189280	89772578	G	C	0.963	0.964	0.516	-0.109703265091963	0.0699	0.1163	11315	14058	11730.79
2032531	chr16	rs4785587	89772619	G	A	0.237	0.237	0.9	0.0287040681283552	0.0213	0.1779	14004	16757	14424.77
2053923	chr16	rs4785588	89772750	G	C	0.639	0.646	0.886	0.0107025231331357	0.0189	0.572	14004	16757	14424.77
2055503	chr16	rs2016968	89772906	C	G	0.034	0.0293	0.58	0.0799011591944847	0.0856	0.3502	8817	10288	8826.6
2037295	chr16	rs74033837	89773386	C	T	0.807	0.803	0.952	-0.0243029385231735	0.0222	0.2751	14004	16757	14424.77
2025676	chr16	rs3751694	89773886	C	T	0.807	0.803	0.953	-0.0246001168682327	0.0222	0.2695	14004	16757	14424.77
2040876	chr16	rs1110331	89774396	G	A	0.221	0.221	0.926	0.0318958749835631	0.0216	0.1396	14004	16757	14424.77
2047342	chr16	rs72807526	89775946	A	G	0.969	0.973	0.594	-0.090701814649167	0.0843	0.2822	9674	11237	9727.26
2051272	chr16	rs117570427	89776510	T	C	0.635	0.642	0.887	0.0092966519050945	0.0188	0.6221	14004	16757	14424.77
2038359	chr16	rs12920315	89777761	C	T	0.512	0.511	0.869	-0.004198802647333	0.0182	0.8187	14004	16757	14424.77
2022798	chr16	rs74251537	89780065	C	A	0.804	0.799	0.953	-0.0180010511095525	0.0221	0.4139	14004	16757	14424.77
2041109	chr16	rs12149952	89780090	T	C	0.227	0.227	0.926	0.0295976364389436	0.0213	0.1658	14004	16757	14424.77
2026186	chr16	rs34133162	89780672	G	A	0.93	0.927	0.655	0.022299507494767	0.0407	0.5834	14004	16757	14424.77
2037281	chr16	rs34714188	89781756	T	A	0.97	0.967	0.591	0.0100988346774146	0.064	0.874	14004	16757	14424.77
2056670	chr16	rs117952314	89781975	G	A	0.807	0.803	0.958	-0.0216016445577609	0.0221	0.328	14004	16757	14424.77
2044298	chr16	rs140019243	89782556	C	T	0.459	0.453	0.85	0.0377966226945664	0.0187	0.04338	14004	16757	14424.77
2024921	chr16	rs7206570	89782989	A	G	0.199	0.201	0.95	0.0264958638039652	0.022	0.2287	14004	16757	14424.77
2034224	chr16	rs76378121	89784065	C	T	0.807	0.803	0.96	-0.0226956079321885	0.0221	0.3039	14004	16757	14424.77
2053561	chr16	rs12597095	89784646	G	A	0.807	0.803	0.96	-0.0232993336544035	0.0221	0.2926	14004	16757	14424.77
2037390	chr16	rs57119673	89784992	A	G	0.859	0.856	0.701	0.0133998200630165	0.0292	0.6457	14004	16757	14424.77
2057291	chr16	rs79871914	89785235	C	T	0.806	0.803	0.959	-0.0259949602770859	0.0221	0.2385	14004	16757	14424.77
2019028	chr16	rs113661672	89785242	C	T	0.972	0.977	0.76	-0.154002357494226	0.0662	0.02002	14004	16757	14424.77
2026001	chr16	rs79957186	89785603	A	C	0.806	0.802	0.956	-0.0255024404124231	0.0221	0.2483	14004	16757	14424.77
2037230	chr16	rs151091874	89786349	A	T	0.808	0.805	0.96	-0.0236986067778773	0.0221	0.2854	14004	16757	14424.77
2048557	chr16	rs56283750	89786761	C	T	0.948	0.954	0.789	-0.10659461017264	0.047	0.02321	14004	16757	14424.77
2023161	chr16	rs3809646	89786855	C	T	0.0277	0.0227	0.788	0.151999796907566	0.0658	0.02083	14004	16757	14424.77
2020982	chr16	rs4785589	89787040	C	T	0.972	0.977	0.789	-0.154002357494226	0.066	0.01961	14004	16757	14424.77
2047952	chr16	rs193027303	89787479	G	A	0.98	0.98	0.619	-0.0259949602770859	0.0771	0.7362	14004	16757	14424.77
2025688	chr16	rs147792551	89787968	C	G	0.903	0.901	0.761	-0.0290993078252748	0.0328	0.3754	14004	16757	14424.77
2046945	chr16	rs79631587	89789073	G	A	0.962	0.962	0.538	-0.0840013661662842	0.0679	0.2157	11315	14058	11730.79
2040017	chr16	rs6500437	89789898	T	C	0.249	0.245	0.956	0.0434042576072856	0.0205	0.03388	14004	16757	14424.77
2057169	chr16	rs75986066	89790048	G	C	0.969	0.97	0.775	-0.0079011318962572	0.0538	0.8829	14004	16757	14424.77
2052591	chr16	rs4516230	89790059	G	A	0.98	0.98	0.618	-0.0252049938352247	0.0764	0.7415	14004	16757	14424.77
2018734	chr16	rs4785590	89790167	G	C	0.976	0.981	0.791	-0.162895470968853	0.0688	0.01788	14004	16757	14424.77
2032024	chr16	rs7189711	89791020	A	G	0.249	0.245	0.956	0.043203157300648	0.0205	0.03491	14004	16757	14424.77
2048165	chr16	rs62068387	89791210	C	G	0.783	0.781	0.976	-0.026600681797179	0.021	0.2058	14004	16757	14424.77
2036705	chr16	rs76393429	89791270	C	T	0.953	0.958	0.741	-0.0791947339715482	0.0458	0.08405	14004	16757	14424.77
2021034	chr16	rs72807538	89791343	T	A	0.884	0.879	0.705	0.0443995872966845	0.031	0.1523	14004	16757	14424.77
2036153	chr16	rs78630177	89791362	A	G	0.98	0.979	0.59	0.0416024898545136	0.0779	0.5933	13457	16217	13881.29
2039448	chr16	rs62068388	89791487	A	T	0.781	0.78	0.97	-0.0264979913062283	0.021	0.2066	14004	16757	14424.77
2047577	chr16	rs8059398	89792228	T	C	0.974	0.979	0.806	-0.154994368966203	0.0657	0.01835	14004	16757	14424.77
2034921	chr16	rs12051515	89792491	T	A	0.251	0.248	0.95	0.04149696667529	0.0205	0.04275	14004	16757	14424.77
2021645	chr16	rs12925026	89792856	C	T	0.975	0.971	0.574	0.0613960888650743	0.0708	0.3856	14004	16757	14424.77
2050483	chr16	rs8048331	89793042	G	T	0.976	0.981	0.795	-0.172497966645318	0.0684	0.01164	14004	16757	14424.77
2042239	chr16	rs9934785	89793115	G	A	0.975	0.98	0.777	-0.178504849695829	0.0677	0.008395	14004	16757	14424.77
2032666	chr16	rs2099105	89793555	T	C	0.218	0.22	0.982	0.0267977123853779	0.0209	0.2002	14004	16757	14424.77
2045158	chr16	rs74795317	89794781	C	T	0.812	0.808	0.943	-0.023002541565316	0.0225	0.3081	14004	16757	14424.77
2055127	chr16	rs35034309	89794819	T	A	0.914	0.918	0.773	-0.0383043331577141	0.0341	0.2609	14004	16757	14424.77
2042870	chr16	rs143250644	89794828	T	A	0.92	0.924	0.78	-0.0458973523870375	0.0352	0.1918	14004	16757	14424.77
2033095	chr16	rs9941108	89794932	C	T	0.257	0.254	0.94	0.0404987422798789	0.0204	0.04717	14004	16757	14424.77
2056914	chr16	rs9941129	89794994	C	T	0.0255	0.0208	0.738	0.172102856599623	0.0683	0.01176	14004	16757	14424.77
2022333	chr16	rs183463121	89795000	C	T	0.985	0.985	0.695	0.0092966519050945	0.1027	0.9275	9330	10358	9380.15
2034800	chr16	rs9933498	89795092	T	G	0.0977	0.0896	0.748	0.081497034243183	0.0333	0.01441	14004	16757	14424.77
2057602	chr16	rs74606487	89795305	A	G	0.883	0.885	0.749	-0.0401035026973339	0.0308	0.1925	14004	16757	14424.77
2052425	chr16	rs7204478	89795485	C	T	0.249	0.25	0.886	0.0382009626151637	0.0211	0.07085	14004	16757	14424.77
2050328	chr16	rs11640734	89795797	C	G	0.801	0.796	0.94	-0.0295009039176847	0.0221	0.182	14004	16757	14424.77
2058806	chr16	rs34120897	89795813	A	C	0.798	0.794	0.941	-0.0275973271921043	0.022	0.209	14004	16757	14424.77
2034644	chr16	rs11640450	89795859	G	A	0.812	0.81	0.926	-0.0349020520092649	0.0228	0.1256	14004	16757	14424.77
2030160	chr16	rs7185737	89796010	G	A	0.599	0.602	0.892	-0.0329985112635755	0.0185	0.07411	14004	16757	14424.77
2041436	chr16	rs4785708	89796569	C	T	0.97	0.975	0.847	-0.138503734251081	0.0602	0.02137	14004	16757	14424.77
2041245	chr16	rs4785709	89796665	G	A	0.975	0.979	0.835	-0.137895185849833	0.0706	0.05094	12469	13806	12424.25
2020607	chr16	rs4785710	89796756	C	T	0.975	0.979	0.856	-0.143004694417004	0.0654	0.02874	14004	16757	14424.77
2042067	chr16	rs12709092	89797337	C	G	0.208	0.214	0.946	0.0254045542217263	0.0216	0.2406	14004	16757	14424.77
2055750	chr16	rs4785591	89797513	C	T	0.261	0.257	0.943	0.0448012667045393	0.0203	0.02737	14004	16757	14424.77
2037777	chr16	rs4785592	89797515	G	C	0.261	0.257	0.941	0.0461008368826632	0.0203	0.02347	14004	16757	14424.77
2041442	chr16	rs4785711	89797946	C	G	0.257	0.254	0.95	0.0428008353226943	0.0203	0.03541	14004	16757	14424.77
2051364	chr16	rs4785712	89797954	C	G	0.257	0.254	0.951	0.0426954385276174	0.0203	0.03576	14004	16757	14424.77
2045839	chr16	rs11643713	89798081	C	T	0.773	0.772	0.97	-0.0281011651109099	0.0208	0.1766	14004	16757	14424.77
2018778	chr16	rs4785713	89798098	C	G	0.259	0.256	0.947	0.0418998134646779	0.0203	0.039	14004	16757	14424.77
2045016	chr16	rs117712157	89798172	C	T	0.961	0.966	0.786	-0.0691035919019447	0.0526	0.1893	12523	15078	12859.9
2059085	chr16	rs11649100	89798179	A	G	0.799	0.794	0.974	-0.0275973271921043	0.0217	0.2026	14004	16757	14424.77
2033335	chr16	rs11639906	89798183	T	C	0.799	0.794	0.974	-0.0275973271921043	0.0217	0.2018	14004	16757	14424.77
2046872	chr16	rs56296040	89798375	C	G	0.775	0.773	0.969	-0.0299026613543135	0.0209	0.1511	14004	16757	14424.77
2032944	chr16	rs4785714	89798404	C	A	0.973	0.977	0.854	-0.141805529076768	0.0683	0.03779	12469	13806	12424.25
2048020	chr16	rs4785594	89798516	G	C	0.227	0.228	0.972	0.0281014301108748	0.0208	0.1759	14004	16757	14424.77
2055554	chr16	rs546100591	89798567	C	T	0.985	0.984	0.524	0.10270098223192	0.1081	0.342	10277	12782	10582.45
2058117	chr16	rs7206546	89799079	C	T	0.973	0.977	0.867	-0.13330284731442	0.0668	0.04605	12960	14485	12994.15
2049463	chr16	rs111443517	89799478	C	T	0.956	0.957	0.67	0.0232965165504356	0.0498	0.6409	14004	16757	14424.77
2055689	chr16	rs76023376	89799804	A	C	0.97	0.971	0.652	0.0595039941477318	0.0552	0.281	14004	16757	14424.77
2057581	chr16	rs17177891	89799950	C	T	0.8	0.795	0.971	-0.0264979913062283	0.0217	0.2228	14004	16757	14424.77
2021692	chr16	rs3803689	89800058	C	T	0.221	0.216	0.816	0.0172994970780611	0.0225	0.4416	14004	16757	14424.77
2028696	chr16	rs4785715	89800135	A	G	0.753	0.756	0.97	-0.0361972883118878	0.0204	0.07547	14004	16757	14424.77
2039479	chr16	rs9935559	89800529	C	T	0.974	0.978	0.88	-0.114603097024759	0.0645	0.07561	14004	16757	14424.77
2029888	chr16	rs7189734	89800550	G	A	0.78	0.779	0.99	-0.026898543868701	0.0208	0.1967	14004	16757	14424.77
2032728	chr16	rs3764257	89800887	C	G	0.779	0.777	0.978	-0.0260975991218731	0.0209	0.2119	14004	16757	14424.77
2044397	chr16	rs3764258	89801014	C	G	0.798	0.793	0.97	-0.0263029084210524	0.0216	0.2244	14004	16757	14424.77
2059392	chr16	rs4785716	89801127	T	C	0.0261	0.0218	0.875	0.114898880476521	0.0648	0.07606	14004	16757	14424.77
2041967	chr16	rs4785717	89801133	A	G	0.0261	0.0219	0.876	0.10930273489045	0.0647	0.09106	14004	16757	14424.77
2033676	chr16	rs11649155	89801892	G	C	0.772	0.771	0.97	-0.0282040203730758	0.0208	0.1754	14004	16757	14424.77
2048098	chr16	rs11649196	89801952	G	A	0.796	0.792	0.966	-0.026600681797179	0.0216	0.2178	14004	16757	14424.77
2033431	chr16	rs2077001	89802090	G	A	0.0322	0.027	0.844	0.114800815477177	0.0589	0.05116	14004	16757	14424.77
2050129	chr16	rs7202427	89802396	G	T	0.775	0.774	0.98	-0.0289963604415917	0.0208	0.1625	14004	16757	14424.77
2044939	chr16	rs147607286	89802659	T	C	0.961	0.963	0.495	-0.109904155707699	0.0698	0.1155	11315	14058	11730.79
2034937	chr16	rs8054492	89802719	G	A	0.875	0.874	0.795	0.0012991557316201	0.0287	0.9641	14004	16757	14424.77
2029368	chr16	rs2003522	89803286	C	G	0.252	0.249	0.966	0.0395956428583544	0.0203	0.05107	14004	16757	14424.77
2042363	chr16	rs17233868	89803629	C	T	0.798	0.794	0.974	-0.0270012755029434	0.0216	0.2122	14004	16757	14424.77
2037310	chr16	rs2077155	89803670	A	G	0.0257	0.0221	0.852	0.130001419594255	0.0697	0.06209	12469	13806	12424.25
2046720	chr16	rs1961556	89803762	C	G	0.252	0.249	0.968	0.0394033887747662	0.0203	0.05222	14004	16757	14424.77
2051094	chr16	rs17227424	89804624	G	C	0.882	0.876	0.721	0.0558981756288099	0.0303	0.06512	14004	16757	14424.77
2034696	chr16	rs1230	89804855	C	T	0.0456	0.0387	0.895	0.0713993070302905	0.0491	0.1465	14004	16757	14424.77
2027351	chr16	rs1800359	89805261	A	G	0.0253	0.0216	0.851	0.139196565188289	0.0704	0.04805	12469	13806	12424.25
2052385	chr16	rs9282682	89805794	A	G	0.792	0.789	0.967	-0.0315009870620622	0.0215	0.1419	14004	16757	14424.77
2022860	chr16	rs9282681	89805914	T	C	0.798	0.794	0.977	-0.027196494688472	0.0216	0.2075	14004	16757	14424.77
2024948	chr16	rs1061646	89805977	G	A	0.262	0.258	0.959	0.0394995204367644	0.0201	0.04978	14004	16757	14424.77
2043484	chr16	rs1061647	89806063	G	C	0.798	0.794	0.978	-0.0271040176920589	0.0216	0.2094	14004	16757	14424.77
2023041	chr16	rs11647746	89806343	C	A	0.793	0.789	0.968	-0.031397792147416	0.0215	0.1444	14004	16757	14424.77
2027577	chr16	rs7195906	89806347	A	T	0.0447	0.0378	0.888	0.0709988581496884	0.0496	0.1525	14004	16757	14424.77
2019475	chr16	rs11644967	89806614	T	A	0.793	0.789	0.968	-0.0313049258284153	0.0215	0.1448	14004	16757	14424.77
2056217	chr16	rs55667823	89806703	G	A	0.983	0.983	0.54	0.055302247784655	0.0977	0.5714	11134	13731	11483.11
2055913	chr16	rs11648689	89806732	G	A	0.798	0.794	0.977	-0.027196494688472	0.0216	0.2074	14004	16757	14424.77
2041785	chr16	rs11649162	89807131	C	A	0.798	0.794	0.977	-0.0272992569378225	0.0216	0.2063	14004	16757	14424.77
2044561	chr16	rs11649210	89807233	C	G	0.793	0.789	0.967	-0.0297996312385195	0.0215	0.1653	14004	16757	14424.77
2044641	chr16	rs11639788	89807543	G	A	0.798	0.794	0.977	-0.027196494688472	0.0216	0.2083	14004	16757	14424.77
2022647	chr16	rs11076618	89807705	T	C	0.0253	0.0215	0.843	0.14609834663643	0.0709	0.03949	12469	13806	12424.25
2037589	chr16	rs11640188	89807732	C	T	0.798	0.794	0.977	-0.027196494688472	0.0216	0.2083	14004	16757	14424.77
2039766	chr16	rs11640198	89807785	C	T	0.775	0.774	0.982	-0.0290993078252748	0.0208	0.1606	14004	16757	14424.77
2044066	chr16	rs11640209	89807828	C	A	0.798	0.794	0.977	-0.0271040176920589	0.0216	0.21	14004	16757	14424.77
2057862	chr16	rs75092208	89808241	T	C	0.943	0.946	0.787	-0.0306963490025976	0.0405	0.4481	14004	16757	14424.77
2029473	chr16	rs6500439	89808275	A	C	0.0441	0.0373	0.878	0.0735013596301142	0.0501	0.1427	14004	16757	14424.77
2034018	chr16	rs62054599	89808850	C	G	0.799	0.794	0.976	-0.0257999754904126	0.0216	0.2325	14004	16757	14424.77
2055228	chr16	rs34027607	89808939	T	C	0.793	0.789	0.966	-0.0296966117368367	0.0215	0.1676	14004	16757	14424.77
2055705	chr16	rs34420680	89809171	C	T	0.799	0.794	0.976	-0.0255024404124231	0.0216	0.2369	14004	16757	14424.77
2021278	chr16	rs1800358	89809319	T	C	0.793	0.789	0.966	-0.0295009039176847	0.0215	0.1692	14004	16757	14424.77
2051638	chr16	rs2286392	89809549	A	G	0.792	0.789	0.965	-0.0296966117368367	0.0215	0.1677	14004	16757	14424.77
2057899	chr16	rs2238525	89809902	T	C	0.798	0.793	0.974	-0.0260975991218731	0.0216	0.2261	14004	16757	14424.77
2022277	chr16	rs17233678	89809962	T	C	0.799	0.794	0.976	-0.0253998626327317	0.0216	0.2398	14004	16757	14424.77
2040808	chr16	rs12445480	89810186	G	A	0.251	0.248	0.968	0.0381047060335456	0.0203	0.06045	14004	16757	14424.77
2032045	chr16	rs12448600	89810220	A	C	0.42	0.418	0.883	0.0236969951765786	0.0184	0.1989	14004	16757	14424.77
2033370	chr16	rs62054600	89810327	T	C	0.793	0.789	0.965	-0.0292949370570243	0.0215	0.1727	14004	16757	14424.77
2048007	chr16	rs12445695	89810337	C	T	0.251	0.248	0.969	0.0379988130912113	0.0203	0.06125	14004	16757	14424.77
2037629	chr16	rs17227270	89810593	G	A	0.961	0.959	0.474	0.133096297984576	0.0624	0.03287	14004	16757	14424.77
2027694	chr16	rs17227263	89810598	G	A	0.799	0.794	0.976	-0.0252972953741621	0.0216	0.2409	14004	16757	14424.77
2020618	chr16	rs17233664	89810628	C	T	0.799	0.794	0.976	-0.0252972953741621	0.0216	0.2407	14004	16757	14424.77
2028909	chr16	rs6500440	89810823	T	C	0.0244	0.0208	0.852	0.154898971215982	0.0721	0.03178	12469	13806	12424.25
2049595	chr16	rs12917681	89810941	C	A	0.793	0.789	0.965	-0.0292949370570243	0.0215	0.1722	14004	16757	14424.77
2057584	chr16	rs12918575	89811151	A	G	0.793	0.789	0.965	-0.0292949370570243	0.0215	0.173	14004	16757	14424.77
2043242	chr16	rs9923733	89811196	T	C	0.046	0.0405	0.886	0.0854985666021457	0.0512	0.09535	12960	14485	12994.15
2034804	chr16	rs17233623	89811209	C	T	0.793	0.79	0.966	-0.0282040203730758	0.0215	0.1905	14004	16757	14424.77
2057642	chr16	rs2074904	89811546	A	G	0.799	0.794	0.975	-0.0249999098013234	0.0216	0.2465	14004	16757	14424.77
2047852	chr16	rs2074903	89811663	T	C	0.799	0.794	0.975	-0.0249999098013234	0.0216	0.248	14004	16757	14424.77
2054799	chr16	rs62054601	89811751	C	G	0.799	0.794	0.975	-0.0249999098013234	0.0216	0.2481	14004	16757	14424.77
2026538	chr16	rs4785718	89811796	T	C	0.25	0.247	0.969	0.0366983037826737	0.0203	0.07134	14004	16757	14424.77
2052258	chr16	rs12923751	89812139	A	G	0.305	0.298	0.411	0.0509972505709038	0.0286	0.07389	14004	16757	14424.77
2044180	chr16	rs12922302	89812283	G	A	0.05	0.0425	0.846	0.0794025027861132	0.0479	0.09758	14004	16757	14424.77
2040147	chr16	rs12102290	89812617	C	T	0.0461	0.0405	0.885	0.0862969551844677	0.0512	0.09185	12960	14485	12994.15
2039718	chr16	rs12102297	89812762	C	A	0.0461	0.0405	0.884	0.0874979252724816	0.0513	0.08779	12960	14485	12994.15
2042258	chr16	rs1800355	89813194	C	T	0.799	0.794	0.973	-0.0252049938352247	0.0216	0.2433	14004	16757	14424.77
2029044	chr16	rs11641147	89813589	C	T	0.799	0.794	0.975	-0.0243951568347216	0.0216	0.2588	14004	16757	14424.77
2058469	chr16	rs17233567	89813821	G	A	0.799	0.794	0.975	-0.0243029385231735	0.0216	0.2603	14004	16757	14424.77
2055893	chr16	rs1029673	89813966	T	G	0.775	0.774	0.979	-0.0264979913062283	0.0208	0.2012	14004	16757	14424.77
2028130	chr16	rs2003520	89813972	C	T	0.0446	0.0376	0.819	0.0819025156196343	0.0504	0.1041	14004	16757	14424.77
2038481	chr16	rs17227149	89813988	T	A	0.798	0.793	0.972	-0.0253998626327317	0.0216	0.2399	14004	16757	14424.77
2032975	chr16	rs2011925	89814064	T	G	0.0251	0.0211	0.847	0.168095849529973	0.0718	0.01916	12469	13806	12424.25
2045607	chr16	rs4420527	89814188	A	G	0.0457	0.0398	0.886	0.101400685870137	0.0514	0.04855	12960	14485	12994.15
2025411	chr16	rs45567439	89814604	G	A	0.799	0.794	0.974	-0.0242004837056584	0.0216	0.2628	14004	16757	14424.77
2034372	chr16	rs17233497	89815152	G	A	0.964	0.963	0.825	-0.0726029514196542	0.0509	0.154	14004	16757	14424.77
2019731	chr16	rs1800345	89815217	C	T	0.25	0.247	0.967	0.0379025370484673	0.0204	0.06244	14004	16757	14424.77
2019081	chr16	rs17227085	89815321	C	T	0.799	0.794	0.974	-0.0240980393840575	0.0216	0.2653	14004	16757	14424.77
2046221	chr16	rs2283564	89815656	T	C	0.799	0.794	0.974	-0.0240980393840575	0.0216	0.2655	14004	16757	14424.77
2045479	chr16	rs8043882	89815781	T	C	0.0456	0.0396	0.881	0.103395586448221	0.0515	0.04487	12960	14485	12994.15
2058913	chr16	rs8044026	89815799	T	C	0.249	0.246	0.966	0.0387013475370749	0.0204	0.0576	14004	16757	14424.77
2048487	chr16	rs45524643	89815824	G	A	0.799	0.794	0.972	-0.0231048737150968	0.0217	0.2864	14004	16757	14424.77
2039873	chr16	rs17227064	89816314	A	G	0.799	0.794	0.974	-0.0239956055562207	0.0216	0.266	14004	16757	14424.77
2041231	chr16	rs17227057	89816333	C	T	0.799	0.794	0.974	-0.0239956055562207	0.0216	0.2664	14004	16757	14424.77
2037732	chr16	rs1800344	89816367	T	G	0.799	0.794	0.974	-0.0239956055562207	0.0216	0.2666	14004	16757	14424.77
2056496	chr16	rs17233455	89816407	A	G	0.799	0.794	0.974	-0.0239034240815591	0.0216	0.2682	14004	16757	14424.77
2059004	chr16	rs17233448	89816424	G	T	0.799	0.794	0.974	-0.0239956055562207	0.0216	0.268	14004	16757	14424.77
2054445	chr16	rs62054609	89816569	C	A	0.799	0.794	0.974	-0.0239034240815591	0.0216	0.2687	14004	16757	14424.77
2023506	chr16	rs142519821	89816745	G	C	0.799	0.794	0.974	-0.0239034240815591	0.0216	0.2682	14004	16757	14424.77
2035356	chr16	rs62054611	89817017	T	C	0.799	0.794	0.974	-0.0239956055562207	0.0216	0.2675	14004	16757	14424.77
2040049	chr16	rs12599002	89817569	G	A	0.799	0.794	0.974	-0.0239956055562207	0.0216	0.2676	14004	16757	14424.77
2030856	chr16	rs2377043	89817777	G	T	0.245	0.243	0.971	0.0350002811846215	0.0204	0.08577	14004	16757	14424.77
2027826	chr16	rs17233441	89817998	C	G	0.799	0.794	0.974	-0.0239034240815591	0.0216	0.2681	14004	16757	14424.77
2050448	chr16	rs9926296	89818089	A	G	0.0448	0.0388	0.872	0.110395817222366	0.0525	0.03562	12960	14485	12994.15
2024006	chr16	rs3743861	89818340	G	C	0.244	0.241	0.965	0.0374980764200844	0.0205	0.06721	14004	16757	14424.77
2047738	chr16	rs3743860	89818491	T	C	0.243	0.241	0.967	0.0366019024445485	0.0205	0.0737	14004	16757	14424.77
2024012	chr16	rs12931267	89818732	C	G	0.975	0.972	0.716	-0.0014009809156281	0.0663	0.9837	13014	15757	13429.79
2049312	chr16	rs12599846	89818908	C	T	0.799	0.794	0.974	-0.0239956055562207	0.0216	0.267	14004	16757	14424.77
2052842	chr16	rs17233392	89819305	C	T	0.799	0.794	0.974	-0.0239956055562207	0.0216	0.2665	14004	16757	14424.77
2019595	chr16	rs17233385	89819427	T	C	0.799	0.794	0.974	-0.0239956055562207	0.0216	0.267	14004	16757	14424.77
2036703	chr16	rs111269812	89819640	C	G	0.934	0.937	0.767	-0.0119005312583873	0.0385	0.7579	14004	16757	14424.77
2021946	chr16	rs7203255	89819702	G	A	0.245	0.243	0.97	0.0352030377085245	0.0204	0.08443	14004	16757	14424.77
2044085	chr16	rs7203281	89819737	G	A	0.245	0.243	0.97	0.0352995739869328	0.0204	0.08316	14004	16757	14424.77
2049985	chr16	rs7205519	89819816	A	G	0.245	0.243	0.97	0.0353961009469877	0.0204	0.08279	14004	16757	14424.77
2023689	chr16	rs7203511	89819881	G	C	0.246	0.243	0.969	0.0344014267173323	0.0204	0.09137	14004	16757	14424.77
2029455	chr16	rs11649642	89819932	G	A	0.779	0.777	0.976	-0.0229002198863326	0.0209	0.2735	14004	16757	14424.77
2030815	chr16	rs7206120	89820149	A	C	0.25	0.247	0.966	0.0382972099323441	0.0203	0.05958	14004	16757	14424.77
2050659	chr16	rs7206308	89820185	A	G	0.245	0.243	0.97	0.0353961009469877	0.0204	0.08231	14004	16757	14424.77
2025249	chr16	rs7205604	89820202	C	G	0.245	0.243	0.97	0.0353961009469877	0.0204	0.08227	14004	16757	14424.77
2043158	chr16	rs7206721	89820416	A	C	0.245	0.243	0.97	0.0358014124633833	0.0204	0.07945	14004	16757	14424.77
2025330	chr16	rs7205993	89820441	C	G	0.245	0.243	0.97	0.0355022698424966	0.0204	0.08209	14004	16757	14424.77
2023157	chr16	rs12923946	89821080	C	T	0.0253	0.0212	0.841	0.175699680485068	0.0718	0.01448	12469	13806	12424.25
2048668	chr16	rs62054638	89821131	G	C	0.799	0.794	0.973	-0.0240980393840575	0.0216	0.2652	14004	16757	14424.77
2053790	chr16	rs62054639	89821489	C	T	0.799	0.794	0.973	-0.0240980393840575	0.0216	0.2645	14004	16757	14424.77
2047003	chr16	rs7195752	89821960	A	G	0.245	0.242	0.969	0.0355987772398635	0.0204	0.08114	14004	16757	14424.77
2021185	chr16	rs7201028	89822118	T	C	0.245	0.243	0.969	0.0356952753244514	0.0204	0.07962	14004	16757	14424.77
2047424	chr16	rs12597296	89822331	C	T	0.799	0.794	0.973	-0.0240980393840575	0.0216	0.2657	14004	16757	14424.77
2044897	chr16	rs12597299	89822364	C	A	0.799	0.794	0.972	-0.0240980393840575	0.0216	0.266	14004	16757	14424.77
2047100	chr16	rs76784033	89822793	T	C	0.798	0.794	0.972	-0.0239956055562207	0.0216	0.2675	14004	16757	14424.77
2043991	chr16	rs62054640	89823157	C	T	0.798	0.793	0.972	-0.0239034240815591	0.0216	0.2698	14004	16757	14424.77
2035188	chr16	rs7191144	89823393	C	T	0.0264	0.0226	0.836	0.148402763590329	0.0707	0.03577	12469	13806	12424.25
2052334	chr16	rs3785281	89824263	G	C	0.795	0.79	0.969	-0.023401696181619	0.0215	0.2767	14004	16757	14424.77
2054644	chr16	rs4490003	89824348	C	A	0.254	0.251	0.96	0.0385955177593629	0.0203	0.05708	14004	16757	14424.77
2029705	chr16	rs3785280	89824384	C	G	0.249	0.246	0.965	0.0352030377085245	0.0203	0.08325	14004	16757	14424.77
2035432	chr16	rs3785279	89824562	G	C	0.795	0.79	0.97	-0.0229002198863326	0.0215	0.2868	14004	16757	14424.77
2042603	chr16	rs12709093	89824753	T	C	0.249	0.246	0.966	0.0352030377085245	0.0203	0.08338	14004	16757	14424.77
2040930	chr16	rs17226980	89825065	G	A	0.795	0.791	0.971	-0.023002541565316	0.0215	0.2848	14004	16757	14424.77
2031265	chr16	rs55756185	89825157	G	A	0.973	0.971	0.566	0.001998002662673	0.0678	0.9761	14004	16757	14424.77
2055778	chr16	rs17226973	89825248	T	C	0.795	0.79	0.971	-0.023002541565316	0.0215	0.2843	14004	16757	14424.77
2044713	chr16	rs17226966	89825338	A	G	0.795	0.791	0.97	-0.0248051189189711	0.0215	0.25	14004	16757	14424.77
2043427	chr16	rs7204328	89825495	C	G	0.0254	0.0215	0.841	0.161804174120998	0.072	0.02452	12469	13806	12424.25
2036512	chr16	rs17226953	89825662	A	T	0.939	0.936	0.677	0.0350968370374295	0.0426	0.4099	14004	16757	14424.77
2057776	chr16	rs3819567	89825857	C	T	0.254	0.251	0.963	0.0372957847436969	0.0203	0.06589	14004	16757	14424.77
2046592	chr16	rs3819568	89825970	A	G	0.254	0.251	0.963	0.0371030879515023	0.0203	0.06737	14004	16757	14424.77
2029790	chr16	rs3819569	89826336	G	C	0.805	0.8	0.936	-0.0212951405401588	0.0223	0.3391	14004	16757	14424.77
2035951	chr16	rs3819570	89826342	C	T	0.805	0.8	0.936	-0.0212951405401588	0.0223	0.3402	14004	16757	14424.77
2038286	chr16	rs3819571	89826372	C	T	0.812	0.808	0.912	-0.0257999754904126	0.0229	0.2595	14004	16757	14424.77
2041605	chr16	rs3819572	89826373	G	T	0.81	0.806	0.919	-0.0232993336544035	0.0227	0.3041	14004	16757	14424.77
2057436	chr16	rs3819573	89826394	C	G	0.804	0.8	0.936	-0.0231969816042026	0.0223	0.2984	14004	16757	14424.77
2053944	chr16	rs3819574	89826630	G	A	0.795	0.791	0.972	-0.0232993336544035	0.0215	0.2778	14004	16757	14424.77
2025285	chr16	rs2238526	89826723	G	A	0.23	0.23	0.952	0.0350968370374295	0.0209	0.09371	14004	16757	14424.77
2039528	chr16	rs4785720	89826892	T	A	0.252	0.25	0.952	0.0352030377085245	0.0204	0.08368	14004	16757	14424.77
2039128	chr16	rs2376885	89826901	G	A	0.252	0.25	0.952	0.0352995739869328	0.0204	0.08318	14004	16757	14424.77
2040943	chr16	rs2376884	89826922	C	T	0.027	0.0229	0.694	0.13340263433553	0.0684	0.05117	14004	16757	14424.77
2031905	chr16	rs2376883	89826926	A	G	0.027	0.023	0.693	0.132903695663998	0.0684	0.052	14004	16757	14424.77
2055388	chr16	rs2376882	89827002	T	C	0.0261	0.0223	0.839	0.14729868702088	0.0711	0.03832	12469	13806	12424.25
2035189	chr16	rs2376881	89827011	C	G	0.0255	0.0216	0.838	0.160501896654029	0.0719	0.02557	12469	13806	12424.25
2030897	chr16	rs2239356	89827239	T	C	0.795	0.79	0.971	-0.0235040691879941	0.0215	0.2749	14004	16757	14424.77
2054093	chr16	rs2239357	89827251	G	A	0.795	0.79	0.971	-0.0235040691879941	0.0215	0.2748	14004	16757	14424.77
2048405	chr16	rs2239358	89827330	C	G	0.795	0.79	0.971	-0.0235040691879941	0.0215	0.2749	14004	16757	14424.77
2050810	chr16	rs12599473	89827435	A	C	0.795	0.79	0.971	-0.0235040691879941	0.0215	0.274	14004	16757	14424.77
2031758	chr16	rs2283565	89827556	G	T	0.795	0.79	0.971	-0.0235040691879941	0.0215	0.2735	14004	16757	14424.77
2050842	chr16	rs2283566	89827610	G	A	0.795	0.79	0.971	-0.0235040691879941	0.0215	0.2741	14004	16757	14424.77
2055218	chr16	rs11648879	89827755	A	G	0.795	0.79	0.971	-0.0235040691879941	0.0215	0.2734	14004	16757	14424.77
2030642	chr16	rs78904586	89828043	T	A	0.928	0.926	0.678	0.0311982343370806	0.0395	0.4302	14004	16757	14424.77
2031474	chr16	rs12933317	89828220	A	G	0.795	0.79	0.97	-0.0232993336544035	0.0215	0.2784	14004	16757	14424.77
2030808	chr16	rs17233253	89828437	A	G	0.795	0.79	0.971	-0.0236986067778773	0.0215	0.2713	14004	16757	14424.77
2024907	chr16	rs17226841	89828484	C	T	0.795	0.79	0.971	-0.0236986067778773	0.0215	0.271	14004	16757	14424.77
2031823	chr16	rs6500441	89828669	C	G	0.0439	0.0366	0.888	0.0901971304175018	0.0505	0.0744	14004	16757	14424.77
2026911	chr16	rs6500442	89828862	T	C	0.0439	0.0366	0.886	0.0901971304175018	0.0506	0.07458	14004	16757	14424.77
2039152	chr16	rs12598276	89829196	G	C	0.795	0.79	0.97	-0.0232993336544035	0.0215	0.2796	14004	16757	14424.77
2034066	chr16	rs9806894	89829201	G	C	0.249	0.246	0.967	0.0361004656247227	0.0203	0.07545	14004	16757	14424.77
2028974	chr16	rs62054643	89829455	A	G	0.795	0.79	0.971	-0.023002541565316	0.0215	0.2854	14004	16757	14424.77
2045850	chr16	rs12924011	89829539	C	T	0.931	0.929	0.68	0.0269047980491434	0.0402	0.5036	14004	16757	14424.77
2055707	chr16	rs117555146	89829863	C	T	0.937	0.94	0.773	-0.0132980281439898	0.0392	0.7332	14004	16757	14424.77
2056925	chr16	rs116953717	89829864	A	G	0.936	0.939	0.768	-0.0091012913892029	0.0391	0.8149	14004	16757	14424.77
2050952	chr16	rs12447465	89829895	C	T	0.0439	0.0365	0.883	0.0896030157907481	0.0506	0.07662	14004	16757	14424.77
2019395	chr16	rs12925427	89830462	C	G	0.249	0.246	0.968	0.0361969153118182	0.0203	0.07429	14004	16757	14424.77
2025032	chr16	rs12929831	89830493	T	C	0.249	0.246	0.968	0.0377003271828256	0.0203	0.06345	14004	16757	14424.77
2051428	chr16	rs11076619	89831243	C	A	0.796	0.792	0.965	-0.0256973671872587	0.0216	0.2355	14004	16757	14424.77
2038448	chr16	rs11076620	89831520	A	T	0.795	0.79	0.973	-0.0236986067778773	0.0215	0.2698	14004	16757	14424.77
2036412	chr16	rs12600151	89831558	C	T	0.795	0.79	0.973	-0.0236986067778773	0.0215	0.2702	14004	16757	14424.77
2049286	chr16	rs12600047	89831630	G	A	0.795	0.79	0.972	-0.0252972953741621	0.0215	0.2388	14004	16757	14424.77
2050148	chr16	rs2159115	89831819	A	G	0.0283	0.0236	0.678	0.13599834718831	0.0672	0.04314	14004	16757	14424.77
2035946	chr16	rs2159114	89831841	A	G	0.0257	0.0215	0.849	0.1720018243871	0.0718	0.01651	12469	13806	12424.25
2036172	chr16	rs2159113	89832083	C	T	0.249	0.246	0.969	0.0369007163483657	0.0203	0.06951	14004	16757	14424.77
2023316	chr16	rs2376880	89832364	T	C	0.254	0.25	0.964	0.0411995232473163	0.0203	0.04191	14004	16757	14424.77
2039028	chr16	rs17226757	89832693	A	G	0.794	0.789	0.968	-0.0225012653465135	0.0215	0.2945	14004	16757	14424.77
2057071	chr16	rs17233176	89832751	G	C	0.795	0.79	0.973	-0.0243029385231735	0.0215	0.2583	14004	16757	14424.77
2056462	chr16	rs8055825	89832848	C	T	0.0467	0.0406	0.882	0.104801359359076	0.0514	0.04123	12960	14485	12994.15
2026618	chr16	rs8061447	89833097	T	C	0.249	0.246	0.968	0.0392014821991368	0.0203	0.05398	14004	16757	14424.77
2029413	chr16	rs7203907	89833774	C	G	0.0462	0.0403	0.885	0.0983963218561933	0.0516	0.05655	12960	14485	12994.15
2030767	chr16	rs6500443	89833881	G	T	0.0465	0.0404	0.887	0.10270098223192	0.0515	0.04589	12960	14485	12994.15
2019908	chr16	rs77236990	89833984	G	C	0.984	0.984	0.748	-0.0114047880634385	0.0922	0.9015	9914	11263	9875.35
2033653	chr16	rs6500444	89834025	C	G	0.254	0.25	0.963	0.0411035548784171	0.0203	0.04291	14004	16757	14424.77
2024319	chr16	rs6500445	89834076	T	C	0.0465	0.0405	0.886	0.100903598340866	0.0515	0.05	12960	14485	12994.15
2044097	chr16	rs76075456	89834270	T	C	0.795	0.79	0.973	-0.0267958227871631	0.0215	0.2124	14004	16757	14424.77
2025574	chr16	rs11860203	89834661	A	C	0.254	0.25	0.966	0.0421011760186353	0.0203	0.03794	14004	16757	14424.77
2058731	chr16	rs1974583	89834971	C	G	0.254	0.25	0.964	0.0421011760186353	0.0203	0.03807	14004	16757	14424.77
2026849	chr16	rs1010356	89835097	A	G	0.254	0.25	0.964	0.0418998134646779	0.0203	0.03874	14004	16757	14424.77
2023856	chr16	rs11645916	89835234	G	A	0.795	0.791	0.974	-0.026898543868701	0.0215	0.2109	14004	16757	14424.77
2053914	chr16	rs3890534	89835289	C	T	0.466	0.463	0.923	0.0209979909956055	0.0178	0.2376	14004	16757	14424.77
2041681	chr16	rs17226666	89835401	G	A	0.795	0.791	0.974	-0.0267033828345498	0.0215	0.2135	14004	16757	14424.77
2023106	chr16	rs4785595	89835521	A	G	0.0467	0.0408	0.894	0.100496706491625	0.0514	0.05042	12960	14485	12994.15
2035302	chr16	rs7195066	89836323	C	T	0.0532	0.0497	0.786	0.0644010116835795	0.0472	0.172	14004	16757	14424.77
2034147	chr16	rs886952	89836781	G	A	0.0459	0.0398	0.894	0.105197502371883	0.0516	0.04138	12960	14485	12994.15
2045723	chr16	rs886951	89836865	A	G	0.0469	0.0409	0.868	0.103602972082549	0.0512	0.04307	12960	14485	12994.15
2057057	chr16	rs886950	89836872	T	C	0.0458	0.0398	0.895	0.10270098223192	0.0516	0.04667	12960	14485	12994.15
2057145	chr16	rs11645240	89837326	T	C	0.795	0.79	0.976	-0.023401696181619	0.0214	0.2762	14004	16757	14424.77
2031360	chr16	rs11644213	89837367	A	G	0.795	0.79	0.977	-0.0248051189189711	0.0214	0.2476	14004	16757	14424.77
2041404	chr16	rs11645321	89837491	T	C	0.795	0.79	0.977	-0.0248051189189711	0.0214	0.2477	14004	16757	14424.77
2022472	chr16	rs11076621	89837927	A	G	0.793	0.788	0.974	-0.0259025943231108	0.0214	0.2259	14004	16757	14424.77
2043528	chr16	rs11076622	89837951	T	C	0.793	0.789	0.974	-0.0272992569378225	0.0214	0.2018	14004	16757	14424.77
2042147	chr16	rs1800340	89838078	A	G	0.252	0.249	0.966	0.03649585023784	0.0203	0.07165	14004	16757	14424.77
2028056	chr16	rs1007932	89838541	C	T	0.795	0.791	0.947	-0.0299026613543135	0.0218	0.1697	14004	16757	14424.77
2033609	chr16	rs11646766	89838578	A	T	0.793	0.789	0.975	-0.0256973671872587	0.0214	0.2305	14004	16757	14424.77
2049043	chr16	rs11641552	89838700	C	A	0.8	0.795	0.957	-0.0257999754904126	0.0219	0.2384	14004	16757	14424.77
2021050	chr16	rs1007931	89838834	T	C	0.251	0.248	0.971	0.0381047060335456	0.0203	0.05973	14004	16757	14424.77
2030268	chr16	rs17226554	89838862	T	C	0.793	0.789	0.976	-0.0267958227871631	0.0214	0.2106	14004	16757	14424.77
2058566	chr16	rs3785277	89839142	G	C	0.793	0.789	0.976	-0.0270012755029434	0.0214	0.2073	14004	16757	14424.77
2047984	chr16	rs12599180	89839306	A	G	0.0531	0.0459	0.866	0.0884961075648239	0.0478	0.06408	12960	14485	12994.15
2047695	chr16	rs1800339	89839637	C	A	0.793	0.789	0.976	-0.026600681797179	0.0214	0.2136	14004	16757	14424.77
2027716	chr16	rs17232910	89839766	G	C	0.789	0.784	0.97	-0.0220002402796674	0.0213	0.3005	14004	16757	14424.77
2043886	chr16	rs17226519	89839854	T	C	0.793	0.789	0.976	-0.0267033828345498	0.0214	0.2122	14004	16757	14424.77
2035880	chr16	rs17226512	89839976	T	C	0.793	0.789	0.975	-0.0267958227871631	0.0214	0.2106	14004	16757	14424.77
2041997	chr16	rs4785721	89839997	G	A	0.0488	0.0401	0.871	0.107696784455352	0.0486	0.02667	14004	16757	14424.77
2019053	chr16	rs17232903	89840453	G	C	0.793	0.789	0.975	-0.0271040176920589	0.0214	0.2058	14004	16757	14424.77
2046076	chr16	rs17226498	89840631	T	C	0.793	0.789	0.975	-0.0271040176920589	0.0214	0.2059	14004	16757	14424.77
2026438	chr16	rs2238527	89840708	C	A	0.793	0.789	0.975	-0.0272992569378225	0.0214	0.2026	14004	16757	14424.77
2039636	chr16	rs2190808	89840856	C	T	0.793	0.789	0.975	-0.0272992569378225	0.0214	0.2024	14004	16757	14424.77
2046439	chr16	rs1974573	89840965	T	C	0.0466	0.0406	0.896	0.0948009592644593	0.0513	0.0646	12960	14485	12994.15
2024433	chr16	rs2190806	89841055	A	G	0.793	0.789	0.974	-0.0275048131221902	0.0214	0.1996	14004	16757	14424.77
2054292	chr16	rs12596415	89841239	T	C	0.0465	0.0405	0.896	0.0955010706744124	0.0513	0.06275	12960	14485	12994.15
2047477	chr16	rs12596429	89841374	T	C	0.0257	0.0219	0.861	0.137402639668876	0.0712	0.05358	12469	13806	12424.25
2020817	chr16	rs12598214	89841424	C	T	0.793	0.789	0.974	-0.0275973271921043	0.0214	0.1979	14004	16757	14424.77
2042370	chr16	rs8046872	89841552	T	C	0.0257	0.0219	0.862	0.136399774879994	0.0711	0.05497	12469	13806	12424.25
2043202	chr16	rs12596934	89841605	T	G	0.793	0.789	0.974	-0.0275973271921043	0.0214	0.1982	14004	16757	14424.77
2045106	chr16	rs3785276	89841793	G	C	0.256	0.252	0.968	0.043097802902723	0.0202	0.03298	14004	16757	14424.77
2045285	chr16	rs3785275	89842029	C	G	0.257	0.252	0.963	0.0448012667045393	0.0202	0.02667	14004	16757	14424.77
2050077	chr16	rs1558184	89842374	T	G	0.0436	0.036	0.891	0.0959009143772031	0.0505	0.05778	14004	16757	14424.77
2054818	chr16	rs117013109	89842456	C	A	0.966	0.971	0.732	-0.0586996008587778	0.0597	0.3258	11976	14538	12316.42
2042072	chr16	rs17232840	89842479	T	C	0.793	0.789	0.973	-0.0278954863187535	0.0214	0.1928	14004	16757	14424.77
2042387	chr16	rs1974572	89842749	G	C	0.256	0.251	0.968	0.0439020462871288	0.0202	0.02976	14004	16757	14424.77
2051263	chr16	rs1974571	89842824	C	T	0.256	0.252	0.968	0.0428008353226943	0.0202	0.03416	14004	16757	14424.77
2045522	chr16	rs17226428	89842884	T	A	0.793	0.789	0.972	-0.0278954863187535	0.0215	0.1936	14004	16757	14424.77
2035276	chr16	rs1558151	89842903	T	A	0.106	0.103	0.773	0.0208021276292633	0.0326	0.5246	14004	16757	14424.77
2031796	chr16	rs17232812	89843136	G	A	0.948	0.945	0.698	0.0177023841130051	0.0455	0.6978	14004	16757	14424.77
2022465	chr16	rs17232805	89843189	A	C	0.793	0.789	0.973	-0.0278954863187535	0.0214	0.1926	14004	16757	14424.77
2033442	chr16	rs1006548	89844043	T	C	0.261	0.261	0.943	0.0358978909969844	0.0202	0.07512	14004	16757	14424.77
2020375	chr16	rs11076623	89844120	G	T	0.793	0.789	0.975	-0.0278954863187535	0.0214	0.193	14004	16757	14424.77
2019186	chr16	rs1006547	89844229	T	C	0.256	0.252	0.97	0.0425996136188173	0.0202	0.03485	14004	16757	14424.77
2055881	chr16	rs2016571	89844276	G	C	0.255	0.25	0.969	0.0432989243951476	0.0202	0.03212	14004	16757	14424.77
2039423	chr16	rs7187436	89845110	A	T	0.0439	0.0366	0.916	0.0823999272472146	0.05	0.09925	14004	16757	14424.77
2051660	chr16	rs1800337	89845194	A	G	0.0439	0.0366	0.917	0.0818011606883997	0.05	0.1017	14004	16757	14424.77
2056842	chr16	rs2302162	89845287	A	G	0.793	0.789	0.973	-0.0278954863187535	0.0214	0.1926	14004	16757	14424.77
2037138	chr16	rs2302161	89845566	C	T	0.949	0.956	0.778	-0.0589965728077175	0.0449	0.1884	13014	15757	13429.79
2035057	chr16	rs3743859	89846050	C	T	0.0443	0.0372	0.92	0.074002966640836	0.0498	0.1374	14004	16757	14424.77
2035856	chr16	rs1800335	89846195	A	G	0.0452	0.0381	0.888	0.0788019382374035	0.0496	0.1122	14004	16757	14424.77
2052937	chr16	rs75570604	89846677	G	C	0.975	0.972	0.743	0.0369007163483657	0.067	0.5821	12424	15167	12839.79
2050187	chr16	rs8058179	89846987	A	G	0.0256	0.0223	0.91	0.109598522606661	0.0689	0.1115	13037	14060	13084.57
2043516	chr16	rs62052660	89847420	T	A	0.797	0.792	0.972	-0.027196494688472	0.0216	0.2068	14004	16757	14424.77
2037628	chr16	rs7198982	89847502	G	A	0.25	0.247	0.967	0.0366019024445485	0.0203	0.07212	14004	16757	14424.77
2023457	chr16	rs9939756	89847521	C	T	0.0444	0.0372	0.921	0.0754970069979959	0.0498	0.13	14004	16757	14424.77
2035076	chr16	rs7201321	89847631	A	G	0.0443	0.0371	0.921	0.0762014934935767	0.0499	0.1263	14004	16757	14424.77
2042365	chr16	rs7206398	89847891	A	C	0.0262	0.022	0.786	0.101996864922166	0.0673	0.1297	14004	16757	14424.77
2046799	chr16	rs6500446	89848559	A	G	0.0429	0.0359	0.878	0.0760995590558653	0.0509	0.1349	14004	16757	14424.77
2021945	chr16	rs17232735	89849104	A	G	0.792	0.787	0.962	-0.0244976316004002	0.0215	0.2533	14004	16757	14424.77
2051283	chr16	rs2239359	89849480	C	T	0.174	0.17	0.9	0.0101978249764461	0.0242	0.6742	14004	16757	14424.77
2024053	chr16	rs2239360	89849583	C	T	0.248	0.245	0.97	0.0374017521540008	0.0204	0.06645	14004	16757	14424.77
2035180	chr16	rs12448860	89849629	T	A	0.0444	0.0372	0.919	0.0719019692890779	0.0499	0.1494	14004	16757	14424.77
2051503	chr16	rs12928089	89849735	G	A	0.248	0.245	0.97	0.0368043345220483	0.0204	0.07064	14004	16757	14424.77
2023990	chr16	rs12929129	89849740	C	T	0.248	0.245	0.97	0.0369007163483657	0.0204	0.0696	14004	16757	14424.77
2055276	chr16	rs12928256	89849914	G	A	0.0448	0.0376	0.916	0.0727019842157449	0.0498	0.1439	14004	16757	14424.77
2020842	chr16	rs112225320	89849968	A	C	0.951	0.956	0.757	-0.050398957583852	0.0443	0.2551	14004	16757	14424.77
2022500	chr16	rs2283567	89849977	A	C	0.793	0.789	0.956	-0.0282965991551138	0.0216	0.1902	14004	16757	14424.77
2052014	chr16	rs2239361	89850008	G	T	0.914	0.912	0.767	-0.023401696181619	0.0344	0.4962	14004	16757	14424.77
2026436	chr16	rs8054489	89850117	C	A	0.406	0.402	0.948	0.0311013012983478	0.0179	0.0827	14004	16757	14424.77
2041366	chr16	rs17226274	89850170	C	T	0.792	0.789	0.965	-0.0316970867432546	0.0215	0.1402	14004	16757	14424.77
2032792	chr16	rs17232665	89850382	T	C	0.797	0.792	0.973	-0.0275048131221902	0.0216	0.2032	14004	16757	14424.77
2049000	chr16	rs17232658	89850415	C	G	0.416	0.41	0.948	0.0347008987793103	0.0178	0.0521	14004	16757	14424.77
2020485	chr16	rs60828994	89850677	C	G	0.252	0.248	0.968	0.0423024980338776	0.0203	0.0374	14004	16757	14424.77
2042438	chr16	rs11649501	89850957	A	T	0.797	0.792	0.974	-0.0278029446620889	0.0216	0.1967	14004	16757	14424.77
2041421	chr16	rs11649510	89851004	A	G	0.797	0.792	0.974	-0.0278029446620889	0.0216	0.1978	14004	16757	14424.77
2040164	chr16	rs16966142	89851033	C	T	0.422	0.416	0.947	0.0356952753244514	0.0178	0.04489	14004	16757	14424.77
2057617	chr16	rs17232630	89851179	C	T	0.797	0.792	0.974	-0.0277001306422786	0.0216	0.1986	14004	16757	14424.77
2057789	chr16	rs8046243	89852133	A	G	0.0443	0.0369	0.918	0.0807962698280896	0.05	0.106	14004	16757	14424.77
2029073	chr16	rs12709094	89853017	A	G	0.0443	0.0369	0.923	0.0820959828759047	0.05	0.1001	14004	16757	14424.77
2019332	chr16	rs2238529	89853117	G	C	0.253	0.249	0.96	0.0407963941925694	0.0204	0.04535	14004	16757	14424.77
2052651	chr16	rs4522419	89853307	T	C	0.0262	0.0235	0.885	0.154796185729203	0.0725	0.03276	11993	11788	11653.95
2034930	chr16	rs4785596	89853833	T	C	0.245	0.242	0.969	0.0371030879515023	0.0205	0.06947	14004	16757	14424.77
2035935	chr16	rs8047486	89854025	A	T	0.0443	0.0369	0.925	0.0820038602790878	0.05	0.1007	14004	16757	14424.77
2045402	chr16	rs12709095	89854501	G	C	0.248	0.245	0.968	0.0368043345220483	0.0204	0.07121	14004	16757	14424.77
2038392	chr16	rs1968109	89854829	C	G	0.245	0.242	0.967	0.0389033551082361	0.0205	0.05745	14004	16757	14424.77
2041654	chr16	rs62052710	89854893	C	T	0.799	0.795	0.973	-0.0271040176920589	0.0217	0.2112	14004	16757	14424.77
2053073	chr16	rs1476761	89854977	C	G	0.245	0.242	0.971	0.0384992991506098	0.0204	0.05945	14004	16757	14424.77
2030668	chr16	rs62052711	89855100	C	A	0.8	0.796	0.972	-0.0262002485024742	0.0217	0.2287	14004	16757	14424.77
2023834	chr16	rs6500447	89855169	C	T	0.245	0.242	0.971	0.0385955177593629	0.0204	0.05884	14004	16757	14424.77
2040247	chr16	rs6500448	89855192	T	C	0.245	0.242	0.971	0.0385955177593629	0.0204	0.05908	14004	16757	14424.77
2023795	chr16	rs143030164	89855747	G	A	0.98	0.981	0.759	-0.0743033758591671	0.0917	0.418	8828	8382	8377.15
2051974	chr16	rs11076624	89855749	T	C	0.799	0.795	0.974	-0.0271040176920589	0.0217	0.2109	14004	16757	14424.77
2052920	chr16	rs2238530	89856001	C	T	0.799	0.795	0.974	-0.0272992569378225	0.0217	0.2082	14004	16757	14424.77
2048261	chr16	rs2238531	89856217	C	G	0.799	0.795	0.974	-0.0272992569378225	0.0217	0.2077	14004	16757	14424.77
2053974	chr16	rs147003584	89856298	G	T	0.98	0.981	0.761	-0.0740018239414889	0.0921	0.4219	8828	8382	8377.15
2046860	chr16	rs6500449	89856393	T	C	0.045	0.0379	0.902	0.0713993070302905	0.0496	0.1501	14004	16757	14424.77
2036771	chr16	rs7200111	89856539	G	A	0.245	0.242	0.972	0.0384992991506098	0.0204	0.05922	14004	16757	14424.77
2048889	chr16	rs76924017	89856702	G	A	0.798	0.794	0.97	-0.0272992569378225	0.0216	0.2071	14004	16757	14424.77
2033532	chr16	rs7205053	89856763	G	C	0.0444	0.0369	0.928	0.0826025055167839	0.05	0.09841	14004	16757	14424.77
2034739	chr16	rs11076625	89856797	A	G	0.245	0.242	0.973	0.0385955177593629	0.0204	0.05889	14004	16757	14424.77
2058744	chr16	rs62052713	89856934	A	C	0.799	0.794	0.974	-0.0270012755029434	0.0216	0.2117	14004	16757	14424.77
2052125	chr16	rs62052714	89857180	T	C	0.799	0.795	0.976	-0.027196494688472	0.0216	0.2086	14004	16757	14424.77
2027393	chr16	rs34665267	89857212	G	A	0.251	0.246	0.971	0.0428008353226943	0.0204	0.03539	14004	16757	14424.77
2021937	chr16	rs8044210	89857369	C	T	0.251	0.246	0.972	0.0434042576072856	0.0203	0.03291	14004	16757	14424.77
2050392	chr16	rs8045232	89857548	A	G	0.0443	0.0368	0.932	0.0837987219353288	0.05	0.09368	14004	16757	14424.77
2041702	chr16	rs1057042	89857622	T	C	0.246	0.242	0.975	0.0390957053401303	0.0204	0.05515	14004	16757	14424.77
2044748	chr16	rs8049660	89857700	A	G	0.245	0.241	0.976	0.0395956428583544	0.0204	0.05236	14004	16757	14424.77
2021889	chr16	rs11646374	89857935	G	A	0.799	0.795	0.977	-0.0275973271921043	0.0216	0.2022	14004	16757	14424.77
2034376	chr16	rs1800330	89857964	T	C	0.246	0.242	0.976	0.0387013475370749	0.0204	0.05745	14004	16757	14424.77
2023297	chr16	rs6500450	89858024	A	G	0.0442	0.0367	0.938	0.0838998746161911	0.05	0.09339	14004	16757	14424.77
2024740	chr16	rs1800331	89858417	C	A	0.799	0.795	0.977	-0.0278954863187535	0.0216	0.1968	14004	16757	14424.77
2060008	chr16	rs6500452	89858505	T	C	0.251	0.246	0.972	0.0430020165445429	0.0203	0.03473	14004	16757	14424.77
2032295	chr16	rs1800287	89858525	C	G	0.0443	0.0368	0.937	0.0836975590215667	0.0499	0.09349	14004	16757	14424.77
2047077	chr16	rs6500453	89858657	C	G	0.0442	0.0367	0.937	0.0826025055167839	0.05	0.09824	14004	16757	14424.77
2041497	chr16	rs17232533	89859035	G	A	0.799	0.795	0.975	-0.0277001306422786	0.0216	0.2008	14004	16757	14424.77
2052534	chr16	rs6500454	89859292	A	C	0.0257	0.0223	0.902	0.123897636656237	0.0692	0.07353	13037	14060	13084.57
2050961	chr16	rs12600229	89859649	C	T	0.799	0.795	0.973	-0.0278029446620889	0.0217	0.2	14004	16757	14424.77
2051382	chr16	rs12921383	89859753	T	C	0.921	0.921	0.801	-0.0188974371044634	0.0352	0.5905	14004	16757	14424.77
2040117	chr16	rs2159227	89859953	A	G	0.246	0.243	0.97	0.039701366851552	0.0204	0.05213	14004	16757	14424.77
2059108	chr16	rs62053701	89860584	G	A	0.798	0.794	0.967	-0.0282965991551138	0.0217	0.1924	14004	16757	14424.77
2038585	chr16	rs62053702	89860688	G	T	0.798	0.793	0.967	-0.0285949668801128	0.0217	0.1879	14004	16757	14424.77
2056307	chr16	rs34689166	89860697	C	T	0.798	0.794	0.965	-0.0285023604727122	0.0217	0.1892	14004	16757	14424.77
2049980	chr16	rs112992887	89861491	G	A	0.943	0.949	0.757	-0.0499993949944177	0.0415	0.2285	14004	16757	14424.77
2041583	chr16	rs17232484	89861650	G	A	0.988	0.988	0.792	-0.067305011010914	0.1184	0.57	7702	8492	7641.81
2035221	chr16	rs8051231	89862132	G	C	0.254	0.25	0.952	0.0404987422798789	0.0204	0.04706	14004	16757	14424.77
2036701	chr16	rs11648881	89862434	T	C	0.782	0.777	0.941	-0.0300984478240329	0.0214	0.1582	14004	16757	14424.77
2043569	chr16	rs12924101	89862906	A	C	0.933	0.931	0.726	-0.0085968472255182	0.0401	0.8306	14004	16757	14424.77
2034735	chr16	rs12709096	89862961	C	G	0.262	0.259	0.941	0.0404027066313724	0.0202	0.0461	14004	16757	14424.77
2049870	chr16	rs9933901	89862982	G	A	0.261	0.258	0.943	0.0389995348490096	0.0202	0.05424	14004	16757	14424.77
2050579	chr16	rs4785722	89863110	A	G	0.265	0.261	0.943	0.0448012667045393	0.0202	0.02655	14004	16757	14424.77
2043378	chr16	rs8051915	89863750	G	T	0.287	0.287	0.899	0.0350968370374295	0.0202	0.08166	14004	16757	14424.77
2052409	chr16	rs11076626	89865103	T	A	0.0439	0.0368	0.916	0.0797996012024758	0.0504	0.113	14004	16757	14424.77
2024674	chr16	rs10852623	89865242	T	C	0.0439	0.0368	0.917	0.07909764585865	0.0504	0.1161	14004	16757	14424.77
2047933	chr16	rs7190823	89866043	T	C	0.0439	0.0368	0.917	0.0773035750572786	0.0503	0.1245	14004	16757	14424.77
2020818	chr16	rs7186192	89866160	A	G	0.0273	0.0224	0.857	0.129597414670439	0.0672	0.05385	13513	16078	13854.87
2058130	chr16	rs8051712	89867339	A	G	0.0266	0.0241	0.879	0.154701956417821	0.073	0.03416	11993	11788	11653.95
2038687	chr16	rs12599799	89867368	T	G	0.0447	0.0378	0.885	0.0700016957858908	0.0504	0.1648	14004	16757	14424.77
2026866	chr16	rs9938865	89867797	A	G	0.0448	0.0379	0.879	0.0707007455727197	0.0504	0.1604	14004	16757	14424.77
2036762	chr16	rs117750741	89868291	G	A	0.945	0.946	0.489	-0.0732053027592748	0.0525	0.1637	14004	16757	14424.77
2025407	chr16	rs55857704	89869237	T	C	0.982	0.984	0.775	-0.102797137254666	0.0969	0.2887	8828	8382	8377.15
2050831	chr16	rs1800286	89869761	T	C	0.0281	0.0252	0.88	0.179400628366291	0.0749	0.01663	10975	10785	10643.5
2021987	chr16	rs2238533	89871344	T	C	0.407	0.402	0.901	0.0389033551082361	0.0184	0.0343	14004	16757	14424.77
2049477	chr16	rs6500455	89872445	A	C	0.0448	0.0379	0.838	0.0815984200022575	0.0508	0.1083	14004	16757	14424.77
2020368	chr16	rs138098991	89872832	A	C	0.985	0.985	0.454	0.0458047599004855	0.1285	0.7219	9642	9281	9231.29
2034877	chr16	rs9927381	89873377	G	A	0.0521	0.044	0.793	0.096200692271283	0.0481	0.04568	14004	16757	14424.77
2025726	chr16	rs9927395	89873413	G	A	0.0522	0.044	0.79	0.0963005982689046	0.0481	0.04537	14004	16757	14424.77
2036088	chr16	rs4313809	89874001	T	C	0.0516	0.0435	0.804	0.0937999490706712	0.0482	0.05164	14004	16757	14424.77
2029418	chr16	rs11076627	89874559	A	C	0.0507	0.0428	0.822	0.089895547102826	0.0484	0.06302	14004	16757	14424.77
2056419	chr16	rs1800285	89874628	C	T	0.0451	0.0383	0.827	0.0778957893080859	0.0508	0.1251	14004	16757	14424.77
2037468	chr16	rs3743857	89875054	C	G	0.957	0.957	0.48	0.0999991692904564	0.0603	0.09698	14004	16757	14424.77
2045207	chr16	rs11076628	89875246	T	C	0.0447	0.0379	0.84	0.0767017482633775	0.0509	0.1315	14004	16757	14424.77
2033569	chr16	rs11076629	89875259	T	C	0.0276	0.0231	0.803	0.177200131320858	0.0752	0.01855	11451	12803	11413.81
2058884	chr16	rs9928953	89876330	T	G	0.0447	0.038	0.833	0.0750981960059311	0.0509	0.1399	14004	16757	14424.77
2042556	chr16	rs2074963	89877269	T	C	0.776	0.77	0.926	-0.0227979086760041	0.0213	0.285	14004	16757	14424.77
2050910	chr16	rs11859183	89877720	C	T	0.0509	0.0431	0.819	0.0871038727117686	0.0484	0.07175	14004	16757	14424.77
2056007	chr16	rs11076631	89877975	A	G	0.0509	0.0431	0.818	0.0880017197716256	0.0484	0.06875	14004	16757	14424.77
2025426	chr16	rs12709099	89879713	T	G	0.0459	0.0395	0.796	0.0664990979502052	0.0506	0.1892	14004	16757	14424.77
2044040	chr16	rs9937925	89879916	A	C	0.0284	0.0248	0.838	0.127495714510176	0.0691	0.06486	12469	13806	12424.25
2044760	chr16	rs9927089	89880258	G	C	0.0517	0.0443	0.793	0.0818011606883997	0.0483	0.08992	14004	16757	14424.77
2045269	chr16	rs11076632	89880537	A	T	0.0461	0.0398	0.791	0.0650009142174121	0.0505	0.1988	14004	16757	14424.77
2058378	chr16	rs11640549	89881486	T	C	0.0508	0.0433	0.795	0.0851955627296417	0.0486	0.0798	14004	16757	14424.77
2035875	chr16	rs9925181	89881612	T	C	0.0518	0.0444	0.79	0.0806025509320504	0.0482	0.09468	14004	16757	14424.77
2025989	chr16	rs117449907	89881822	A	G	0.957	0.957	0.669	-0.0885033985914034	0.0516	0.08636	14004	16757	14424.77
2021606	chr16	rs17232091	89882359	T	G	0.971	0.968	0.706	0.0835963858728342	0.0579	0.1486	14004	16757	14424.77
2056125	chr16	rs78004870	89882807	G	T	0.0624	0.0582	0.715	0.0603045706055096	0.0452	0.1821	14004	16757	14424.77
2058967	chr16	rs72631431	89882826	C	T	0.0624	0.0581	0.715	0.0606999130996222	0.0452	0.1799	14004	16757	14424.77
2036403	chr16	rs7186980	89883208	T	C	0.0685	0.0636	0.742	0.0697965484520865	0.0419	0.09585	14004	16757	14424.77
2056736	chr16	rs7204250	89883224	C	G	0.0686	0.0636	0.742	0.0700016957858908	0.0419	0.09474	14004	16757	14424.77
2053267	chr16	rs8047581	89884502	C	T	0.0332	0.0288	0.891	0.0950010411167935	0.0557	0.0879	14004	16757	14424.77
2050785	chr16	rs113234026	89884697	A	G	0.95	0.955	0.737	-0.0515038428671156	0.0444	0.246	14004	16757	14424.77
2036974	chr16	rs2079672	89884917	G	A	0.0377	0.0321	0.898	0.107598010598018	0.0526	0.04099	14004	16757	14424.77
2029636	chr16	rs2079671	89884981	T	C	0.0316	0.0272	0.876	0.0912017517597817	0.0573	0.1116	14004	16757	14424.77
2032826	chr16	rs2376878	89885161	G	A	0.0377	0.0322	0.893	0.10930273489045	0.0527	0.03805	14004	16757	14424.77
2051007	chr16	rs2376877	89885223	G	C	0.0377	0.0321	0.895	0.110601756327796	0.0527	0.03577	14004	16757	14424.77
2044978	chr16	rs11076633	89886392	C	G	0.0693	0.0644	0.743	0.0653007305821358	0.0417	0.1175	14004	16757	14424.77
2029175	chr16	rs9932307	89886905	C	T	0.259	0.259	0.91	0.0418039122811836	0.0206	0.04217	14004	16757	14424.77
2052919	chr16	rs541931526	89887863	C	T	0.985	0.985	0.422	0.0818011606883997	0.1195	0.4937	11134	13731	11483.11
2049197	chr16	rs6500456	89888341	T	C	0.0378	0.032	0.881	0.119000072544235	0.053	0.02465	14004	16757	14424.77
2038503	chr16	rs2293584	89888686	C	G	0.779	0.774	0.929	-0.0275048131221902	0.0214	0.1987	14004	16757	14424.77
2022304	chr16	rs2293585	89888853	C	T	0.943	0.948	0.749	-0.039104719880761	0.0415	0.3455	14004	16757	14424.77
2050089	chr16	rs57071566	89889327	T	G	0.778	0.774	0.929	-0.02960390325858	0.0214	0.1657	14004	16757	14424.77
2028831	chr16	rs11076636	89890452	A	G	0.0365	0.0307	0.868	0.119000072544235	0.0541	0.02795	14004	16757	14424.77
2031589	chr16	rs11639566	89890515	C	G	0.78	0.775	0.934	-0.0263953113595316	0.0214	0.2172	14004	16757	14424.77
2018960	chr16	rs113271242	89890879	C	G	0.947	0.948	0.658	0.0050969882578437	0.0461	0.9116	14004	16757	14424.77
2057588	chr16	rs8051154	89890920	T	C	0.0319	0.0272	0.861	0.108495596153299	0.0576	0.05946	14004	16757	14424.77
2049259	chr16	rs79905321	89891456	G	C	0.936	0.94	0.531	-0.0931026182623243	0.0471	0.04793	14004	16757	14424.77
2030331	chr16	rs11641726	89891619	G	A	0.78	0.775	0.935	-0.0267958227871631	0.0214	0.2101	14004	16757	14424.77
2020057	chr16	rs8050509	89891812	G	A	0.257	0.256	0.918	0.0425996136188173	0.0205	0.038	14004	16757	14424.77
2053051	chr16	rs11648552	89891911	T	G	0.78	0.775	0.935	-0.0267033828345498	0.0214	0.2115	14004	16757	14424.77
2023222	chr16	rs8050717	89891956	G	A	0.0322	0.0275	0.842	0.110700233953311	0.0577	0.05506	14004	16757	14424.77
2027808	chr16	rs62054224	89892071	C	T	0.781	0.776	0.936	-0.0275048131221902	0.0214	0.1986	14004	16757	14424.77
2047263	chr16	rs62054251	89892080	A	G	0.781	0.776	0.936	-0.0274020297483382	0.0214	0.1993	14004	16757	14424.77
2033999	chr16	rs4785723	89892471	G	A	0.259	0.258	0.915	0.0428966409523063	0.0205	0.03655	14004	16757	14424.77
2033221	chr16	rs4785725	89893243	A	G	0.0369	0.031	0.852	0.123597211640945	0.0542	0.02247	14004	16757	14424.77
2031031	chr16	rs7187982	89893450	G	A	0.037	0.0311	0.851	0.123897636656237	0.0542	0.02213	14004	16757	14424.77
2029589	chr16	rs1108063	89893983	A	G	0.779	0.774	0.933	-0.0288007896057264	0.0213	0.1766	14004	16757	14424.77
2058300	chr16	rs1108064	89894150	G	C	0.0381	0.032	0.842	0.129500780610372	0.054	0.01645	14004	16757	14424.77
2039980	chr16	rs12599561	89894358	C	G	0.78	0.775	0.934	-0.0277001306422786	0.0214	0.1949	14004	16757	14424.77
2052176	chr16	rs1109838	89894612	C	A	0.257	0.256	0.916	0.0434042576072856	0.0206	0.03478	14004	16757	14424.77
2042107	chr16	rs571363661	89894998	G	A	0.976	0.976	0.464	0.047598978799279	0.0808	0.556	14004	16757	14424.77
2021636	chr16	rs79244293	89896220	T	C	0.78	0.775	0.932	-0.026898543868701	0.0214	0.2087	14004	16757	14424.77
2050893	chr16	rs77847775	89896243	C	T	0.78	0.775	0.932	-0.0267033828345498	0.0214	0.211	14004	16757	14424.77
2057414	chr16	rs78001663	89896331	C	A	0.78	0.775	0.932	-0.0267958227871631	0.0214	0.21	14004	16757	14424.77
2024189	chr16	rs7186561	89896423	A	G	0.0405	0.036	0.754	0.116297488332708	0.0537	0.03022	14004	16757	14424.77
2036447	chr16	rs7185897	89896481	C	A	0.261	0.261	0.9	0.0423024980338776	0.0206	0.04008	14004	16757	14424.77
2023692	chr16	rs62054252	89896834	G	A	0.781	0.776	0.936	-0.0263029084210524	0.0214	0.2194	14004	16757	14424.77
2033668	chr16	rs116848174	89896911	A	T	0.948	0.954	0.753	-0.0544033888793865	0.0449	0.2255	13014	15757	13429.79
2055806	chr16	rs62054253	89896932	T	C	0.781	0.776	0.936	-0.0259025943231108	0.0214	0.225	14004	16757	14424.77
2034333	chr16	rs11641891	89897149	C	A	0.0359	0.0325	0.747	0.103602972082549	0.057	0.06903	14004	16757	14424.77
2059112	chr16	rs12444871	89897274	C	T	0.41	0.404	0.898	0.0374980764200844	0.0184	0.04146	14004	16757	14424.77
2031231	chr16	rs11643204	89897930	C	T	0.781	0.776	0.936	-0.0260975991218731	0.0214	0.2221	14004	16757	14424.77
2044802	chr16	rs184446199	89898052	A	G	0.978	0.977	0.637	0.073101751798059	0.0794	0.3572	10638	11499	10410.33
2043612	chr16	rs2376874	89898191	T	C	0.0404	0.0357	0.759	0.120401825852296	0.0537	0.02508	14004	16757	14424.77
2028071	chr16	rs11644526	89898660	C	T	0.782	0.777	0.939	-0.0256973671872587	0.0214	0.2286	14004	16757	14424.77
2049538	chr16	rs6500457	89898764	G	C	0.0362	0.0302	0.876	0.127997358063355	0.0543	0.01837	14004	16757	14424.77
2028693	chr16	rs78530336	89899055	T	C	0.782	0.777	0.94	-0.0259025943231108	0.0214	0.2262	14004	16757	14424.77
2045371	chr16	rs11864372	89899940	C	T	0.254	0.253	0.924	0.043203157300648	0.0206	0.03569	14004	16757	14424.77
2024767	chr16	rs62054257	89900195	G	A	0.782	0.777	0.94	-0.0259025943231108	0.0214	0.225	14004	16757	14424.77
2059950	chr16	rs4785727	89900237	C	T	0.254	0.253	0.924	0.043097802902723	0.0206	0.03608	14004	16757	14424.77
2048145	chr16	rs62054258	89900495	C	T	0.785	0.781	0.93	-0.0286978729475453	0.0216	0.1842	14004	16757	14424.77
2032427	chr16	rs62054259	89900500	G	A	0.785	0.781	0.93	-0.0282040203730758	0.0216	0.1909	14004	16757	14424.77
2033836	chr16	rs62056060	89900502	G	A	0.785	0.781	0.93	-0.0285949668801128	0.0216	0.1847	14004	16757	14424.77
2055419	chr16	rs62056061	89901767	G	A	0.785	0.781	0.935	-0.0282040203730758	0.0215	0.1904	14004	16757	14424.77
2022235	chr16	rs12598477	89902482	T	C	0.0317	0.0269	0.855	0.110198792298076	0.0581	0.05769	14004	16757	14424.77
2039822	chr16	rs74251568	89903416	A	C	0.787	0.782	0.943	-0.0285949668801128	0.0215	0.1841	14004	16757	14424.77
2047490	chr16	rs57267516	89903552	G	A	0.786	0.782	0.941	-0.027998320426861	0.0215	0.193	14004	16757	14424.77
2049059	chr16	rs62056063	89903680	C	T	0.787	0.782	0.943	-0.0288007896057264	0.0215	0.181	14004	16757	14424.77
2051635	chr16	rs62056064	89903843	G	A	0.787	0.782	0.943	-0.0289963604415917	0.0215	0.1786	14004	16757	14424.77
2031526	chr16	rs1558183	89904384	G	C	0.273	0.271	0.919	0.0428966409523063	0.0202	0.03399	14004	16757	14424.77
2046235	chr16	rs2108838	89904426	A	G	0.0322	0.0275	0.851	0.107103994914201	0.0588	0.0684	13513	16078	13854.87
2021120	chr16	rs142382996	89904834	G	C	0.787	0.782	0.943	-0.0285023604727122	0.0215	0.1865	14004	16757	14424.77
2030009	chr16	rs62056065	89905115	C	G	0.787	0.782	0.943	-0.027998320426861	0.0215	0.1943	14004	16757	14424.77
2023052	chr16	rs34562649	89905529	C	T	0.032	0.0271	0.849	0.115201929688684	0.0591	0.05113	13513	16078	13854.87
2059045	chr16	rs9928396	89905848	T	C	0.25	0.249	0.928	0.0428966409523063	0.0207	0.03757	14004	16757	14424.77
2045068	chr16	rs9935541	89905925	G	C	0.0319	0.0271	0.846	0.112998273584204	0.0592	0.05624	13513	16078	13854.87
2034272	chr16	rs62056066	89906563	G	A	0.787	0.782	0.943	-0.0267033828345498	0.0215	0.2151	14004	16757	14424.77
2048495	chr16	rs143106090	89906800	G	A	0.787	0.782	0.943	-0.0275973271921043	0.0215	0.2008	14004	16757	14424.77
2027014	chr16	rs8055746	89906894	G	T	0.74	0.741	0.918	-0.039104719880761	0.0206	0.05719	14004	16757	14424.77
2039256	chr16	rs144766880	89906937	T	A	0.787	0.782	0.943	-0.0272992569378225	0.0215	0.2047	14004	16757	14424.77
2045853	chr16	rs182251041	89907164	C	T	0.787	0.782	0.943	-0.0272992569378225	0.0215	0.2057	14004	16757	14424.77
2049796	chr16	rs79284621	89907493	G	T	0.787	0.782	0.943	-0.0275048131221902	0.0215	0.201	14004	16757	14424.77
2034063	chr16	rs7205642	89907526	T	A	0.0464	0.0413	0.7	0.0697032857496389	0.0531	0.1895	13233	15840	13587.08
2020302	chr16	rs1079558	89908003	G	A	0.264	0.263	0.919	0.0377966226945664	0.0205	0.06471	14004	16757	14424.77
2019632	chr16	rs11639925	89908250	C	T	0.787	0.782	0.943	-0.0274020297483382	0.0215	0.2034	14004	16757	14424.77
2050681	chr16	rs12599531	89909401	T	C	0.0277	0.0235	0.914	0.161497908433122	0.0769	0.03557	10175	11162	10229.37
2056100	chr16	rs17177912	89909429	A	G	0.697	0.694	0.877	-0.0050024916227914	0.0196	0.7994	14004	16757	14424.77
2036117	chr16	rs62056068	89909737	C	T	0.786	0.781	0.942	-0.0275973271921043	0.0215	0.2008	14004	16757	14424.77
2039033	chr16	rs62056069	89912000	C	T	0.787	0.782	0.945	-0.0267958227871631	0.0215	0.2131	14004	16757	14424.77
2040914	chr16	rs13331995	89912063	T	C	0.263	0.262	0.92	0.0404987422798789	0.0205	0.04805	14004	16757	14424.77
2038182	chr16	rs11645376	89912281	G	C	0.787	0.782	0.945	-0.0267033828345498	0.0215	0.2142	14004	16757	14424.77
2021478	chr16	rs11076639	89912399	G	C	0.267	0.265	0.917	0.0402010017441475	0.0204	0.04885	14004	16757	14424.77
2045615	chr16	rs9745545	89912457	A	C	0.265	0.263	0.916	0.0394033887747662	0.0205	0.05417	14004	16757	14424.77
2047110	chr16	rs11076640	89912462	G	A	0.265	0.264	0.914	0.0397974698740661	0.0205	0.05225	14004	16757	14424.77
2023092	chr16	rs9746953	89912720	C	G	0.242	0.242	0.926	0.0412954824071715	0.0209	0.04829	14004	16757	14424.77
2036679	chr16	rs12051519	89913008	G	A	0.414	0.409	0.899	0.0320992618599997	0.0183	0.07995	14004	16757	14424.77
2055033	chr16	rs62056070	89913164	C	T	0.774	0.77	0.904	-0.0295009039176847	0.0216	0.171	14004	16757	14424.77
2024778	chr16	rs3743855	89913816	G	A	0.787	0.781	0.944	-0.0252972953741621	0.0215	0.2395	14004	16757	14424.77
2045251	chr16	rs10775347	89914508	C	T	0.0475	0.0423	0.689	0.074197968103965	0.053	0.1612	13233	15840	13587.08
2025099	chr16	rs10852626	89914633	T	G	0.0267	0.0235	0.821	0.159999257789463	0.075	0.03277	11409	12194	11346.22
2019235	chr16	rs12448762	89915418	T	C	0.0268	0.0235	0.814	0.162203879874854	0.075	0.03071	11409	12194	11346.22
2022586	chr16	rs12932219	89916391	G	A	0.63	0.629	0.9	-0.0182047046548463	0.0186	0.3281	14004	16757	14424.77
2055796	chr16	rs12598316	89916600	C	A	0.791	0.785	0.932	-0.0235040691879941	0.0218	0.2815	14004	16757	14424.77
2028986	chr16	rs11644935	89917235	G	T	0.984	0.985	0.368	-0.0944975101098114	0.1144	0.4086	13317	16265	13851.39
2052423	chr16	rs57027421	89917258	T	G	0.262	0.261	0.92	0.0339955472579582	0.0205	0.09777	14004	16757	14424.77
2032257	chr16	rs7190341	89917537	T	C	0.0269	0.0237	0.792	0.1613957990228	0.0754	0.03237	11409	12194	11346.22
2056443	chr16	rs78331410	89917775	C	T	0.786	0.781	0.945	-0.0242004837056584	0.0215	0.2603	14004	16757	14424.77
2057212	chr16	rs8060934	89920025	C	T	0.243	0.244	0.921	0.0363029992242924	0.021	0.08316	14004	16757	14424.77
2058254	chr16	rs62056087	89920383	C	A	0.787	0.781	0.941	-0.0236986067778773	0.0216	0.2722	14004	16757	14424.77
2056420	chr16	rs34552238	89920497	C	T	0.869	0.873	0.811	-0.0027036515743148	0.0281	0.923	14004	16757	14424.77
2039501	chr16	rs12598737	89920957	A	G	0.786	0.78	0.944	-0.0225012653465135	0.0215	0.2954	14004	16757	14424.77
2055700	chr16	rs34688108	89921117	G	A	0.985	0.987	0.447	-0.196197382329603	0.134	0.1433	8380	10881	8692.35
2022516	chr16	rs12598756	89921119	A	C	0.793	0.788	0.898	-0.0244976316004002	0.0223	0.2712	14004	16757	14424.77
2021791	chr16	rs12599205	89921126	T	G	0.795	0.79	0.872	-0.015895669405385	0.0227	0.4819	14004	16757	14424.77
2045888	chr16	rs12598757	89921128	A	G	0.795	0.79	0.873	-0.015702643727291	0.0227	0.4898	14004	16757	14424.77
2044739	chr16	rs151083434	89921143	G	A	0.951	0.953	0.435	-0.0839034842227057	0.0646	0.1943	11315	14058	11730.79
2021554	chr16	rs12596441	89921412	C	T	0.0266	0.0234	0.765	0.180302853917034	0.0766	0.01858	11409	12194	11346.22
2023783	chr16	rs1105691	89922485	T	C	0.759	0.754	0.916	-0.0181028726978536	0.021	0.3884	14004	16757	14424.77
2027861	chr16	rs34033205	89922959	G	T	0.775	0.77	0.944	-0.0203047533403643	0.0211	0.3357	14004	16757	14424.77
2018763	chr16	rs28670527	89923412	C	T	0.0276	0.0241	0.723	0.182196548980804	0.075	0.0151	11900	12873	11916.12
2029206	chr16	rs6500459	89923759	G	T	0.254	0.255	0.919	0.0324962313421326	0.0206	0.1153	14004	16757	14424.77
2019997	chr16	rs6500460	89923906	C	T	0.25	0.251	0.919	0.0314017631395316	0.0207	0.1288	14004	16757	14424.77
2026935	chr16	rs10852627	89924122	G	A	0.255	0.255	0.918	0.0323026073786261	0.0206	0.1178	14004	16757	14424.77
2037688	chr16	rs10459819	89924402	T	C	0.251	0.252	0.918	0.031498667059371	0.0207	0.1278	14004	16757	14424.77
2044925	chr16	rs7200842	89925556	G	A	0.255	0.256	0.921	0.0289955368412525	0.0206	0.1587	14004	16757	14424.77
2056246	chr16	rs150169507	89925908	C	T	0.98	0.981	0.568	-0.050798679887367	0.0973	0.6019	10342	11676	10295.8
2019142	chr16	rs10459816	89926719	T	C	0.382	0.379	0.893	0.0280041964095973	0.0186	0.1315	14004	16757	14424.77
2032471	chr16	rs11641897	89927265	C	T	0.773	0.767	0.947	-0.0154994990469515	0.021	0.461	14004	16757	14424.77
2054270	chr16	rs61607766	89928601	C	T	0.406	0.402	0.912	0.0250047589895661	0.0183	0.1707	14004	16757	14424.77
2037401	chr16	rs12446215	89928854	G	C	0.405	0.402	0.911	0.0259016375226531	0.0183	0.157	14004	16757	14424.77
2037268	chr16	rs62056090	89930087	T	A	0.772	0.766	0.945	-0.0147989665120717	0.021	0.4811	14004	16757	14424.77
2043505	chr16	rs55999134	89930129	G	C	0.403	0.399	0.913	0.0259016375226531	0.0183	0.1564	14004	16757	14424.77
2044568	chr16	rs78659316	89930325	G	A	0.888	0.884	0.804	-0.0095958936734469	0.0298	0.7466	14004	16757	14424.77
2049316	chr16	rs62056091	89930414	G	A	0.773	0.767	0.947	-0.0153979421800967	0.021	0.4648	14004	16757	14424.77
2027801	chr16	rs62056092	89930426	A	G	0.772	0.766	0.945	-0.0146974807605841	0.021	0.4844	14004	16757	14424.77
2056376	chr16	rs55911767	89930656	A	G	0.168	0.16	0.841	0.023198814502523	0.0258	0.3679	14004	16757	14424.77
2028191	chr16	rs9939893	89931974	C	G	0.0265	0.0232	0.686	0.207696863125183	0.0777	0.007535	11900	12873	11916.12
2030198	chr16	rs111374425	89932576	T	C	0.951	0.957	0.749	-0.0655950790984102	0.046	0.1543	13014	15757	13429.79
2058623	chr16	rs76846556	89932931	C	G	0.773	0.767	0.947	-0.0152050125429676	0.021	0.4691	14004	16757	14424.77
2058965	chr16	rs62056096	89933306	C	T	0.773	0.767	0.947	-0.0152050125429676	0.021	0.4697	14004	16757	14424.77
2037074	chr16	rs55749251	89933324	T	G	0.403	0.399	0.911	0.025696986087186	0.0183	0.1598	14004	16757	14424.77
2027703	chr16	rs62056097	89933420	A	G	0.772	0.766	0.945	-0.0143017847108596	0.021	0.4956	14004	16757	14424.77
2056119	chr16	rs35360258	89933851	G	A	0.885	0.889	0.805	-0.019203206984436	0.0299	0.521	14004	16757	14424.77
2058649	chr16	rs3803688	89934886	A	G	0.4	0.397	0.917	0.0262036654966364	0.0183	0.1524	14004	16757	14424.77
2030317	chr16	rs1109334	89938144	G	A	0.267	0.27	0.894	0.0147999386115992	0.0205	0.4707	14004	16757	14424.77
2027129	chr16	rs62056098	89939212	G	A	0.424	0.421	0.884	0.0194005857039748	0.0184	0.2934	14004	16757	14424.77
2058051	chr16	rs62056099	89939327	G	A	0.762	0.756	0.934	-0.0105049846451474	0.0208	0.6154	14004	16757	14424.77
2034339	chr16	rs62056100	89939753	C	T	0.771	0.764	0.95	-0.0113036461713921	0.0209	0.5887	14004	16757	14424.77
2023343	chr16	rs9939914	89939929	T	C	0.177	0.169	0.825	0.0194005857039748	0.0254	0.4445	14004	16757	14424.77
2050160	chr16	rs13333742	89940536	G	A	0.769	0.762	0.947	-0.0121029460677457	0.0209	0.5629	14004	16757	14424.77
2023181	chr16	rs74542234	89940608	A	C	0.771	0.764	0.95	-0.0112025145079934	0.0209	0.5932	14004	16757	14424.77
2039935	chr16	rs11640336	89941153	T	C	0.768	0.761	0.944	-0.0106970095483354	0.0209	0.6075	14004	16757	14424.77
2030837	chr16	rs62056102	89941438	T	C	0.769	0.762	0.945	-0.0114958245134845	0.0209	0.5805	14004	16757	14424.77
2039300	chr16	rs12446243	89941490	C	T	0.418	0.415	0.896	0.0248974696545107	0.0184	0.1742	14004	16757	14424.77
2038701	chr16	rs62056103	89942781	G	A	0.768	0.762	0.946	-0.0114047880634385	0.0209	0.5844	14004	16757	14424.77
2029519	chr16	rs58384581	89943214	A	G	0.761	0.756	0.936	-0.0159972768350078	0.0208	0.4412	14004	16757	14424.77
2057268	chr16	rs6500461	89943629	G	A	0.151	0.144	0.8	0.0352030377085245	0.0271	0.195	14004	16757	14424.77
2028552	chr16	rs12919804	89945369	G	A	0.765	0.759	0.952	-0.0169020380753563	0.0207	0.4163	14004	16757	14424.77
2035408	chr16	rs62056104	89945704	C	T	0.761	0.756	0.945	-0.0163021610829842	0.0207	0.4307	14004	16757	14424.77
2047244	chr16	rs62056110	89946388	A	C	0.765	0.759	0.953	-0.0170952954286372	0.0207	0.4084	14004	16757	14424.77
2024080	chr16	rs12930056	89946649	C	A	0.765	0.759	0.953	-0.0172987645783295	0.0207	0.4032	14004	16757	14424.77
2033361	chr16	rs12930606	89946682	A	G	0.765	0.759	0.953	-0.0172987645783295	0.0207	0.4032	14004	16757	14424.77
2053926	chr16	rs62052168	89947203	G	A	0.769	0.762	0.956	-0.0132980281439898	0.0208	0.5229	14004	16757	14424.77
2025188	chr16	rs17784386	89947457	A	G	0.765	0.759	0.953	-0.0176040459483609	0.0207	0.395	14004	16757	14424.77
2029117	chr16	rs4257207	89947861	T	A	0.768	0.761	0.955	-0.0142003494011414	0.0208	0.4955	14004	16757	14424.77
2051190	chr16	rs8061025	89948397	G	A	0.763	0.757	0.948	-0.0170037478161859	0.0207	0.412	14004	16757	14424.77
2049846	chr16	rs55703708	89948444	C	T	0.443	0.439	0.835	0.0291995144044279	0.0189	0.1212	14004	16757	14424.77
2033217	chr16	rs34604714	89948985	A	G	0.765	0.759	0.954	-0.0177974390305806	0.0207	0.39	14004	16757	14424.77
2054375	chr16	rs34272502	89949000	G	C	0.765	0.759	0.954	-0.0177974390305806	0.0207	0.3898	14004	16757	14424.77
2021678	chr16	rs35994878	89949033	T	C	0.764	0.758	0.953	-0.0171970248285215	0.0207	0.4064	14004	16757	14424.77
2032892	chr16	rs35285305	89949205	G	A	0.765	0.759	0.953	-0.0176040459483609	0.0207	0.3942	14004	16757	14424.77
2036357	chr16	rs62052172	89950230	G	C	0.754	0.75	0.944	-0.0203047533403643	0.0205	0.3227	14004	16757	14424.77
2058952	chr16	rs72477006	89950299	G	C	0.759	0.753	0.951	-0.0207028323592018	0.0205	0.3137	14004	16757	14424.77
2057851	chr16	rs73276534	89950557	A	G	0.757	0.752	0.951	-0.0229002198863326	0.0205	0.2629	14004	16757	14424.77
2051167	chr16	rs62052173	89950739	T	C	0.757	0.752	0.952	-0.0229002198863326	0.0205	0.2633	14004	16757	14424.77
2041498	chr16	rs62052174	89950901	G	A	0.765	0.759	0.955	-0.0181028726978536	0.0207	0.3814	14004	16757	14424.77
2044165	chr16	rs13335395	89952843	T	A	0.72	0.714	0.816	-0.0048015088161939	0.0211	0.8191	14004	16757	14424.77
2058486	chr16	rs368565398	89952846	T	A	0.775	0.768	0.94	-0.0121029460677457	0.0212	0.5668	14004	16757	14424.77
2036829	chr16	rs8058639	89953066	G	A	0.74	0.735	0.935	-0.0112025145079934	0.0203	0.5815	14004	16757	14424.77
2039635	chr16	rs9806913	89953773	A	G	0.762	0.757	0.957	-0.0197028322758684	0.0206	0.3395	14004	16757	14424.77
2045621	chr16	rs9922515	89954138	G	C	0.761	0.756	0.954	-0.0170952954286372	0.0206	0.4061	14004	16757	14424.77
2033812	chr16	rs8046062	89954651	C	G	0.762	0.757	0.958	-0.0188974371044634	0.0206	0.3596	14004	16757	14424.77
2035860	chr16	rs188505520	89954841	C	A	0.977	0.978	0.392	0.0503033045092425	0.1028	0.6248	10824	13379	11160.9
2038686	chr16	rs146114477	89955740	C	T	0.976	0.977	0.396	0.0567961259994112	0.1009	0.5737	10824	13379	11160.9
2025722	chr16	rs11643448	89956247	C	T	0.768	0.762	0.945	-0.0170952954286372	0.0209	0.4122	14004	16757	14424.77
2026182	chr16	rs35769864	89956249	T	C	0.767	0.762	0.945	-0.0170952954286372	0.0209	0.4122	14004	16757	14424.77
2033985	chr16	rs11639625	89956253	T	C	0.767	0.762	0.945	-0.0170952954286372	0.0209	0.4129	14004	16757	14424.77
2059520	chr16	rs12596492	89957169	T	G	0.767	0.759	0.959	-0.0128015918372089	0.0207	0.5365	14004	16757	14424.77
2047723	chr16	rs11642267	89957635	T	C	0.768	0.76	0.962	-0.0125990355765152	0.0207	0.5415	14004	16757	14424.77
2054208	chr16	rs4287569	89957815	A	G	0.761	0.755	0.955	-0.0159972768350078	0.0206	0.4385	14004	16757	14424.77
2034810	chr16	rs11645970	89958118	G	A	0.764	0.758	0.96	-0.0164038098256767	0.0206	0.4262	14004	16757	14424.77
2038895	chr16	rs11642451	89958127	T	C	0.764	0.758	0.96	-0.0164038098256767	0.0206	0.4274	14004	16757	14424.77
2052598	chr16	rs11647174	89958538	G	A	0.767	0.76	0.962	-0.0125990355765152	0.0207	0.5433	14004	16757	14424.77
2035326	chr16	rs7196840	89959647	A	G	0.761	0.756	0.958	-0.0177974390305806	0.0206	0.3861	14004	16757	14424.77
2026575	chr16	rs7199685	89959805	G	C	0.761	0.755	0.957	-0.015895669405385	0.0206	0.4414	14004	16757	14424.77
2052155	chr16	rs28661943	89960618	C	T	0.788	0.782	0.903	-0.0137034650584925	0.022	0.5346	14004	16757	14424.77
2037235	chr16	rs78908302	89960796	A	G	0.967	0.968	0.432	0.0465972853767823	0.0693	0.5018	14004	16757	14424.77
2046981	chr16	rs28630471	89960814	A	G	0.739	0.734	0.931	-0.010302892995897	0.0203	0.6119	14004	16757	14424.77
2059709	chr16	rs35518096	89961140	C	A	0.763	0.756	0.961	-0.0156010662286512	0.0206	0.4499	14004	16757	14424.77
2040512	chr16	rs7186976	89961593	A	G	0.764	0.757	0.963	-0.0162005226717083	0.0206	0.4329	14004	16757	14424.77
2036616	chr16	rs7191836	89961597	T	C	0.764	0.757	0.963	-0.0160988945897493	0.0206	0.4333	14004	16757	14424.77
2028611	chr16	rs7184960	89961661	G	A	0.764	0.757	0.963	-0.0160988945897493	0.0206	0.4335	14004	16757	14424.77
2035201	chr16	rs11641790	89961957	C	T	0.763	0.756	0.962	-0.0163021610829842	0.0206	0.4285	14004	16757	14424.77
2033525	chr16	rs2293586	89962394	A	G	0.761	0.755	0.959	-0.0140989243795016	0.0206	0.4952	14004	16757	14424.77
2039945	chr16	rs75110337	89962635	C	A	0.765	0.758	0.964	-0.013004189135254	0.0206	0.5295	14004	16757	14424.77
2030918	chr16	rs62052179	89963163	T	C	0.762	0.756	0.962	-0.0153979421800967	0.0206	0.4537	14004	16757	14424.77
2035656	chr16	rs62052180	89963289	C	G	0.765	0.758	0.964	-0.0132980281439898	0.0206	0.5175	14004	16757	14424.77
2043384	chr16	rs7194371	89964309	A	G	0.762	0.756	0.962	-0.0150019689183474	0.0206	0.4677	14004	16757	14424.77
2022461	chr16	rs11648433	89965055	G	A	0.768	0.76	0.965	-0.0093031403261444	0.0207	0.6528	14004	16757	14424.77
2057225	chr16	rs35542367	89965825	G	C	0.765	0.758	0.964	-0.0121029460677457	0.0206	0.5562	14004	16757	14424.77
2048374	chr16	rs10153055	89965842	C	T	0.762	0.756	0.962	-0.0137034650584925	0.0206	0.5068	14004	16757	14424.77
2043486	chr16	rs11646270	89965988	T	G	0.765	0.758	0.964	-0.0115969858456632	0.0206	0.5742	14004	16757	14424.77
2055625	chr16	rs11646448	89966357	T	A	0.765	0.758	0.964	-0.0115969858456632	0.0206	0.575	14004	16757	14424.77
2035342	chr16	rs76885005	89966668	A	G	0.768	0.76	0.952	-0.0113036461713921	0.0208	0.5865	14004	16757	14424.77
2040480	chr16	rs62052183	89966921	C	A	0.765	0.758	0.964	-0.0113036461713921	0.0206	0.5841	14004	16757	14424.77
2036068	chr16	rs62052184	89967217	T	C	0.762	0.756	0.962	-0.0135007260538548	0.0206	0.5135	14004	16757	14424.77
2044992	chr16	rs144168862	89967345	C	T	0.933	0.936	0.495	-0.0834033483057841	0.0473	0.07756	14004	16757	14424.77
2021394	chr16	rs10153196	89967397	A	C	0.762	0.756	0.962	-0.0135007260538548	0.0206	0.5116	14004	16757	14424.77
2044894	chr16	rs62052185	89969254	C	T	0.765	0.757	0.964	-0.0119005312583873	0.0206	0.5638	14004	16757	14424.77
2054057	chr16	rs62052186	89969567	A	T	0.768	0.76	0.966	-0.0092022107647994	0.0207	0.6573	14004	16757	14424.77
2039703	chr16	rs4785736	89969593	T	C	0.119	0.111	0.772	0.0679016096105729	0.031	0.02847	14004	16757	14424.77
2047395	chr16	rs8044906	89969603	T	C	0.76	0.753	0.957	-0.0140989243795016	0.0206	0.4949	14004	16757	14424.77
2033112	chr16	rs140032244	89971316	G	T	0.983	0.982	0.379	0.0961007762914555	0.1093	0.3796	13147	15808	13524.11
2058554	chr16	rs11642428	89971909	A	T	0.761	0.754	0.96	-0.0131966945943914	0.0206	0.522	14004	16757	14424.77
2029689	chr16	rs2270462	89972003	G	A	0.974	0.972	0.67	0.0957010125101811	0.0627	0.127	14004	16757	14424.77
2052105	chr16	rs2270461	89972345	T	C	0.761	0.754	0.96	-0.0131966945943914	0.0206	0.5204	14004	16757	14424.77
2047005	chr16	rs2270460	89972416	C	A	0.764	0.756	0.963	-0.0105959392134034	0.0206	0.6088	14004	16757	14424.77
2045684	chr16	rs11862382	89972532	A	C	0.757	0.75	0.946	-0.0138961051921114	0.0206	0.5012	14004	16757	14424.77
2039550	chr16	rs112597872	89973004	G	C	0.951	0.957	0.751	-0.0577986187273719	0.0458	0.2072	13014	15757	13429.79
2032276	chr16	rs62052187	89973071	G	A	0.764	0.756	0.962	-0.0107980900995126	0.0206	0.6006	14004	16757	14424.77
2024002	chr16	rs57940434	89975496	G	A	0.764	0.756	0.962	-0.0114958245134845	0.0206	0.578	14004	16757	14424.77
2037535	chr16	rs62052189	89975555	G	C	0.764	0.756	0.962	-0.0116981574124923	0.0206	0.5701	14004	16757	14424.77
2037205	chr16	rs57492102	89975572	A	G	0.764	0.756	0.962	-0.0120017335415971	0.0206	0.562	14004	16757	14424.77
2028099	chr16	rs1137042	89975638	A	G	0.757	0.75	0.945	-0.0150019689183474	0.0206	0.4685	14004	16757	14424.77
2019573	chr16	rs11644804	89976224	G	A	0.767	0.759	0.96	-0.0085968472255182	0.0207	0.6777	14004	16757	14424.77
2025598	chr16	rs9931722	89976329	G	T	0.757	0.75	0.945	-0.0152963956259917	0.0206	0.4588	14004	16757	14424.77
2045818	chr16	rs7190567	89978243	G	A	0.417	0.412	0.888	0.0361004656247227	0.0184	0.05003	14004	16757	14424.77
2058739	chr16	rs60862594	89978338	G	A	0.766	0.759	0.952	-0.0135007260538548	0.0208	0.5178	14004	16757	14424.77
2032647	chr16	rs72813442	89979052	C	T	0.387	0.385	0.897	0.0343048036919902	0.0185	0.06364	14004	16757	14424.77
2046357	chr16	rs8045560	89979494	T	C	0.145	0.136	0.839	0.0499038295281839	0.0272	0.06666	14004	16757	14424.77
2053425	chr16	rs146380945	89979542	C	T	0.968	0.969	0.647	-0.0401035026973339	0.0613	0.5135	13014	15757	13429.79
2022053	chr16	rs2270459	89979851	C	A	0.762	0.754	0.964	-0.0108991808690006	0.0206	0.5975	14004	16757	14424.77
2028017	chr16	rs8060848	89979959	G	A	0.15	0.141	0.831	0.0469980831605826	0.0269	0.08075	14004	16757	14424.77
2030894	chr16	rs62052210	89980158	A	G	0.761	0.754	0.965	-0.0108991808690006	0.0205	0.5973	14004	16757	14424.77
2025968	chr16	rs62052211	89980316	T	C	0.142	0.133	0.844	0.0556995724703668	0.0274	0.04213	14004	16757	14424.77
2030282	chr16	rs111155279	89980726	T	C	0.415	0.413	0.823	0.0366019024445485	0.0191	0.05538	14004	16757	14424.77
2040503	chr16	rs62052212	89981960	G	A	0.767	0.758	0.963	-0.007004474152883	0.0207	0.7362	14004	16757	14424.77
2023371	chr16	rs3212345	89982272	T	C	0.128	0.12	0.851	0.0628996789690455	0.0288	0.02884	14004	16757	14424.77
2022318	chr16	rs3212346	89982358	G	A	0.759	0.753	0.96	-0.0125990355765152	0.0206	0.5393	14004	16757	14424.77
2043218	chr16	rs113769342	89982437	C	T	0.952	0.958	0.76	-0.0601003842529617	0.0459	0.1911	13014	15757	13429.79
2037099	chr16	rs72813445	89983231	G	A	0.39	0.388	0.911	0.0341985075799122	0.0185	0.06428	14004	16757	14424.77
2021561	chr16	rs11641201	89983276	T	C	0.761	0.753	0.962	-0.0102018624845967	0.0206	0.6199	14004	16757	14424.77
2027557	chr16	rs3212349	89983537	C	T	0.13	0.122	0.851	0.0630968574396732	0.0286	0.02713	14004	16757	14424.77
2054192	chr16	rs3212350	89983554	G	A	0.128	0.12	0.851	0.0603045706055096	0.0288	0.03644	14004	16757	14424.77
2040836	chr16	rs3212354	89984370	T	C	0.128	0.12	0.853	0.0600032523358097	0.0288	0.03701	14004	16757	14424.77
2049539	chr16	rs3212357	89984604	T	C	0.127	0.119	0.853	0.0616029666104685	0.0288	0.03247	14004	16757	14424.77
2057456	chr16	rs3212358	89984739	A	G	0.127	0.119	0.853	0.0614995330875717	0.0288	0.03297	14004	16757	14424.77
2045069	chr16	rs3212359	89985177	C	T	0.365	0.364	0.904	0.0363029992242924	0.0187	0.05195	14004	16757	14424.77
2041548	chr16	rs3212361	89985222	G	A	0.382	0.379	0.911	0.0394995204367644	0.0185	0.03325	14004	16757	14424.77
2030651	chr16	rs3212363	89985441	A	T	0.379	0.377	0.914	0.0371030879515023	0.0185	0.04539	14004	16757	14424.77
2042473	chr16	rs2228479	89985940	G	A	0.765	0.757	0.962	-0.0102018624845967	0.0206	0.6219	14004	16757	14424.77
2040367	chr16	rs33932559	89986025	T	C	0.955	0.961	0.853	-0.053200374867981	0.0476	0.264	11976	14538	12316.42
2050258	chr16	rs885479	89986154	G	A	0.428	0.422	0.881	0.0404027066313724	0.0187	0.0305	14004	16757	14424.77
2031624	chr16	rs2228478	89986608	A	G	0.758	0.752	0.952	-0.0159972768350078	0.0206	0.438	14004	16757	14424.77
2027132	chr16	rs3212369	89986760	A	G	0.749	0.743	0.953	-0.0131966945943914	0.0203	0.5163	14004	16757	14424.77
2026460	chr16	rs3212371	89987201	A	G	0.758	0.752	0.951	-0.017502275136142	0.0206	0.3951	14004	16757	14424.77
2023652	chr16	rs58181634	89991409	A	G	0.75	0.744	0.936	-0.0143017847108596	0.0205	0.4853	14004	16757	14424.77
2022284	chr16	rs61356367	89991895	C	T	0.755	0.748	0.94	-0.0066017436345624	0.0206	0.7479	14004	16757	14424.77
2029911	chr16	rs62052213	89991963	C	T	0.769	0.76	0.944	-0.0094040800752939	0.021	0.6543	14004	16757	14424.77
2018981	chr16	rs12600051	89992072	G	T	0.768	0.76	0.945	-0.0084959889212643	0.0209	0.6861	14004	16757	14424.77
2024633	chr16	rs12596146	89992238	C	G	0.755	0.748	0.939	-0.0068030886197391	0.0206	0.7399	14004	16757	14424.77
2037941	chr16	rs117456609	89993134	A	C	0.965	0.965	0.673	-0.0328021562323804	0.0576	0.5694	13014	15757	13429.79
2057073	chr16	rs7192242	89993691	A	G	0.144	0.135	0.792	0.0528960093534967	0.028	0.05869	14004	16757	14424.77
2048749	chr16	rs7191759	89993786	C	T	0.393	0.391	0.887	0.031799009548949	0.0187	0.08864	14004	16757	14424.77
2044376	chr16	rs7191944	89993878	C	G	0.388	0.386	0.896	0.0308007491527123	0.0186	0.09809	14004	16757	14424.77
2046912	chr16	rs60723967	89993992	T	A	0.39	0.388	0.884	0.0329994782631079	0.0187	0.07779	14004	16757	14424.77
2051041	chr16	rs12598500	89994413	G	C	0.751	0.744	0.923	-0.009797842480111	0.0206	0.6353	14004	16757	14424.77
2041114	chr16	rs4586434	89994916	G	A	0.388	0.387	0.896	0.0305001066483263	0.0186	0.1013	14004	16757	14424.77
2046964	chr16	rs4586435	89995088	G	A	0.752	0.745	0.924	-0.0084959889212643	0.0207	0.6811	14004	16757	14424.77
2040511	chr16	rs12325120	89995790	A	G	0.751	0.744	0.922	-0.007095110875924	0.0206	0.7312	14004	16757	14424.77
2019657	chr16	rs7204569	89996354	T	C	0.137	0.129	0.81	0.0463013553668425	0.0283	0.1012	14004	16757	14424.77
2046814	chr16	rs142552064	89996871	G	A	0.987	0.987	0.69	0.025297307774162	0.1178	0.8302	8667	8328	8267.36
2042170	chr16	rs62052214	89998157	G	A	0.773	0.764	0.941	-0.0067024110596754	0.0211	0.7519	14004	16757	14424.77
2058063	chr16	rs2302898	89998794	G	A	0.396	0.394	0.907	0.0330962274891896	0.0184	0.07201	14004	16757	14424.77
3394839	chr16	rs12920483	90000371	T	C	0.231	0.239	0.907	0.0112959597418516	0.0213	0.5959	14004	16757	14424.77
3394981	chr16	rs1135425	90002290	T	C	0.14	0.132	0.803	0.0374980764200844	0.028	0.1806	14004	16757	14424.77
3394920	chr16	rs4395073	90002682	C	T	0.173	0.161	0.828	0.0443995872966845	0.0256	0.08307	14004	16757	14424.77
3394757	chr16	rs4558416	90002767	A	G	0.16	0.151	0.802	0.0450020459197846	0.0264	0.0879	14004	16757	14424.77
3394760	chr16	rs187965336	90002892	C	T	0.986	0.986	0.304	0.0086028888072678	0.1517	0.955	10348	11361	10390.59
3394940	chr16	rs4534840	90003359	G	A	0.773	0.764	0.936	-0.0065010863423599	0.0211	0.7587	14004	16757	14424.77
3394955	chr16	rs11642080	90004513	G	A	0.774	0.765	0.939	-0.0076995657264405	0.0212	0.7172	14004	16757	14424.77
3394774	chr16	rs56378598	90004868	C	T	0.409	0.406	0.886	0.031498667059371	0.0185	0.08812	14004	16757	14424.77
3394878	chr16	rs4785741	90005453	T	C	0.159	0.149	0.826	0.0483043318863239	0.0266	0.06901	14004	16757	14424.77
3394755	chr16	rs4785742	90005561	C	T	0.48	0.474	0.532	0.0075017910703226	0.0233	0.7492	14004	16757	14424.77
3394651	chr16	rs80341634	90005900	G	C	0.885	0.882	0.843	-0.01999864650669	0.0289	0.4887	14004	16757	14424.77
3395032	chr16	rs4785745	90006121	C	A	0.406	0.403	0.887	0.0308007491527123	0.0185	0.09571	14004	16757	14424.77
3394913	chr16	rs4785746	90006179	C	T	0.161	0.153	0.825	0.0338988850054592	0.0259	0.1894	14004	16757	14424.77
3394715	chr16	rs7205758	90006675	G	A	0.178	0.168	0.824	0.0347008987793103	0.0252	0.1691	14004	16757	14424.77
3394691	chr16	rs11640500	90007025	A	G	0.779	0.771	0.935	-0.0139975096438537	0.0213	0.5116	14004	16757	14424.77
3395031	chr16	rs7184956	90007034	C	T	0.383	0.383	0.881	0.0255995183002125	0.0186	0.1701	14004	16757	14424.77
3395056	chr16	rs62052216	90007108	A	G	0.78	0.772	0.94	-0.0138961051921114	0.0213	0.5133	14004	16757	14424.77
3394813	chr16	rs4785749	90007590	C	T	0.42	0.419	0.809	0.027799974857679	0.0192	0.1466	14004	16757	14424.77
3395028	chr16	rs62052217	90007663	C	G	0.779	0.771	0.938	-0.0162005226717083	0.0213	0.447	14004	16757	14424.77
3394912	chr16	rs62052218	90007808	C	T	0.892	0.888	0.805	-0.0098988321792475	0.0304	0.745	14004	16757	14424.77
3395093	chr16	rs80049853	90007889	G	A	0.956	0.952	0.631	-0.0147989665120717	0.0519	0.7751	14004	16757	14424.77
3394995	chr16	rs78971867	90007907	C	G	0.78	0.772	0.933	-0.0160988945897493	0.0214	0.4522	14004	16757	14424.77
3394736	chr16	rs77458649	90007992	C	G	0.779	0.772	0.934	-0.0163021610829842	0.0213	0.4458	14004	16757	14424.77
3394946	chr16	rs11644157	90008296	T	C	0.78	0.772	0.938	-0.0171970248285215	0.0213	0.4202	14004	16757	14424.77
3394911	chr16	rs7197627	90008568	A	C	0.751	0.745	0.903	-0.0154994990469515	0.0209	0.4568	14004	16757	14424.77
3394778	chr16	rs74251586	90008896	G	A	0.795	0.788	0.918	-0.0151034855773182	0.022	0.4933	14004	16757	14424.77
3394681	chr16	rs79886664	90008928	C	A	0.788	0.781	0.935	-0.0182047046548463	0.0216	0.3987	14004	16757	14424.77
3394687	chr16	rs34242253	90009473	G	A	0.874	0.872	0.762	-0.009696862978864	0.0295	0.7413	14004	16757	14424.77
3395036	chr16	rs79670441	90010071	C	T	0.782	0.776	0.936	-0.021203207651103	0.0214	0.3221	14004	16757	14424.77
3394962	chr16	rs62052219	90010303	A	G	0.168	0.159	0.794	0.0326994961630157	0.0261	0.211	14004	16757	14424.77
3394945	chr16	rs13331218	90011080	C	T	0.782	0.776	0.937	-0.0208049294331883	0.0214	0.3288	14004	16757	14424.77
3395084	chr16	rs13338472	90011255	T	C	0.781	0.775	0.937	-0.0203047533403643	0.0213	0.3398	14004	16757	14424.77
3394728	chr16	rs12599929	90011780	T	C	0.784	0.778	0.947	-0.0165969709073694	0.0214	0.4366	14004	16757	14424.77
3394658	chr16	rs77463543	90012231	C	T	0.777	0.77	0.922	-0.0127003085782322	0.0214	0.5528	14004	16757	14424.77
3394845	chr16	rs62052220	90012293	C	G	0.785	0.778	0.938	-0.0162005226717083	0.0215	0.4511	14004	16757	14424.77
3394984	chr16	rs73277907	90012852	C	T	0.821	0.817	0.862	-0.0112025145079934	0.0239	0.6381	14004	16757	14424.77
3394840	chr16	rs13335091	90013255	C	T	0.857	0.854	0.815	-0.0092022107647994	0.027	0.7348	14004	16757	14424.77
3394892	chr16	rs62052221	90013420	G	A	0.784	0.777	0.942	-0.0146974807605841	0.0214	0.4935	14004	16757	14424.77
3394720	chr16	rs73277914	90013504	G	C	0.785	0.778	0.941	-0.0137034650584925	0.0214	0.523	14004	16757	14424.77
3394903	chr16	rs11641286	90013643	T	C	0.78	0.774	0.932	-0.0140989243795016	0.0214	0.5101	14004	16757	14424.77
3394800	chr16	rs4365287	90013957	C	T	0.786	0.78	0.936	-0.0154994990469515	0.0215	0.4721	14004	16757	14424.77
3394890	chr16	rs77470350	90014732	T	C	0.766	0.76	0.913	-0.0095958936734469	0.0211	0.6506	14004	16757	14424.77
3394772	chr16	rs76687783	90014798	C	A	0.82	0.815	0.807	-0.0172987645783295	0.0247	0.485	14004	16757	14424.77
3394907	chr16	rs75833538	90014827	G	A	0.791	0.785	0.915	-0.0162005226717083	0.022	0.4618	14004	16757	14424.77
3394919	chr16	rs77901106	90015027	G	A	0.76	0.754	0.903	-0.0082035573506883	0.021	0.6963	14004	16757	14424.77
3395049	chr16	rs139533955	90015153	T	G	0.772	0.765	0.931	-0.0112025145079934	0.0211	0.5975	14004	16757	14424.77
3394814	chr16	rs144195940	90015201	A	G	0.772	0.766	0.929	-0.0116981574124923	0.0211	0.5804	14004	16757	14424.77
3394816	chr16	rs62052222	90016228	C	G	0.772	0.765	0.934	-0.0102018624845967	0.0211	0.6274	14004	16757	14424.77
3394882	chr16	rs62052223	90018186	T	C	0.773	0.766	0.937	-0.0108991808690006	0.021	0.6033	14004	16757	14424.77
3394688	chr16	rs9923654	90018504	T	C	0.746	0.741	0.912	-0.0079011318962572	0.0206	0.6999	14004	16757	14424.77
3394963	chr16	rs3803687	90020341	T	C	0.752	0.748	0.931	-0.0107980900995126	0.0205	0.5984	14004	16757	14424.77
3395077	chr16	rs3803686	90020346	A	C	0.752	0.748	0.932	-0.0110002818588653	0.0205	0.5904	14004	16757	14424.77
3394937	chr16	rs7195043	90020861	C	T	0.217	0.21	0.852	0.0108014536938559	0.0226	0.6331	14004	16757	14424.77
3394706	chr16	rs62052225	90021569	T	C	0.782	0.775	0.914	-0.0050024916227914	0.0216	0.8173	14004	16757	14424.77
3395042	chr16	rs12597913	90021685	A	G	0.771	0.764	0.947	-0.0071958279818024	0.0209	0.7315	14004	16757	14424.77
3394810	chr16	rs62052226	90022137	T	C	0.77	0.763	0.947	-0.0076995657264405	0.0209	0.7122	14004	16757	14424.77
3395029	chr16	rs12596182	90022603	C	T	0.774	0.766	0.95	-0.0086977157031958	0.0209	0.6763	14004	16757	14424.77
3394966	chr16	rs12596206	90022738	C	T	0.775	0.769	0.955	-0.0125990355765152	0.0209	0.5462	14004	16757	14424.77
3395016	chr16	rs62052238	90022897	T	G	0.21	0.203	0.888	0.0078987227933553	0.0223	0.7225	14004	16757	14424.77
3394734	chr16	rs147454049	90022974	C	T	0.976	0.975	0.564	0.1691012186231	0.0706	0.01663	14004	16757	14424.77
3395021	chr16	rs11641639	90023405	C	A	0.776	0.769	0.958	-0.0084959889212643	0.0209	0.6838	14004	16757	14424.77
3394897	chr16	rs12596872	90023901	C	T	0.48	0.476	0.909	0.0148984646619666	0.0179	0.4058	14004	16757	14424.77
3394977	chr16	rs8049897	90024202	G	A	0.77	0.763	0.964	-0.0137034650584925	0.0206	0.5068	14004	16757	14424.77
3395068	chr16	rs8051733	90024206	A	G	0.752	0.746	0.981	-0.0074980401773571	0.0199	0.707	14004	16757	14424.77
3394916	chr16	rs76734820	90024228	C	T	0.779	0.772	0.966	-0.0087985943563496	0.0209	0.6748	14004	16757	14424.77
3395106	chr16	rs77522907	90024447	T	C	0.779	0.771	0.967	-0.0085968472255182	0.0209	0.6801	14004	16757	14424.77
3394836	chr16	rs62052239	90024866	C	T	0.781	0.774	0.959	-0.0081027387031859	0.0211	0.6996	14004	16757	14424.77
3394931	chr16	rs7192275	90024899	T	A	0.781	0.774	0.955	-0.0080019302190585	0.0211	0.7059	14004	16757	14424.77
3394917	chr16	rs7187431	90024900	A	G	0.781	0.774	0.954	-0.0078003437327339	0.0211	0.7099	14004	16757	14424.77
3395085	chr16	rs62052240	90025135	C	T	0.777	0.77	0.964	-0.0082035573506883	0.0209	0.695	14004	16757	14424.77
3395081	chr16	rs62052241	90025320	C	T	0.776	0.769	0.964	-0.0088994831870327	0.0208	0.6708	14004	16757	14424.77
3394654	chr16	rs8166	90025640	G	C	0.777	0.77	0.964	-0.0098988321792475	0.0209	0.6341	14004	16757	14424.77
3394835	chr16	rs143798139	90026005	C	A	0.776	0.769	0.965	-0.0079011318962572	0.0209	0.7055	14004	16757	14424.77
3394732	chr16	rs80220635	90026049	C	G	0.776	0.769	0.965	-0.0078003437327339	0.0209	0.7088	14004	16757	14424.77
3394959	chr16	rs62052243	90026152	A	G	0.748	0.743	0.979	-0.0092022107647994	0.0199	0.6436	14004	16757	14424.77
3395062	chr16	rs4268748	90026512	T	C	0.757	0.751	0.961	-0.0094040800752939	0.0203	0.645	14004	16757	14424.77
3395060	chr16	rs11643722	90026775	A	G	0.777	0.77	0.966	-0.0094040800752939	0.0209	0.6522	14004	16757	14424.77
3395019	chr16	rs17784583	90026979	T	C	0.468	0.465	0.94	0.0129951954948113	0.0177	0.4616	14004	16757	14424.77
3395072	chr16	rs8063761	90027626	A	T	0.749	0.745	0.982	-0.0105959392134034	0.0199	0.5922	14004	16757	14424.77
3394895	chr16	rs8062311	90027838	G	A	0.982	0.983	0.725	0.0121953336998771	0.0932	0.8962	10223	11381	10347.77
3394730	chr16	rs8062511	90027944	G	T	0.983	0.983	0.778	0.0676025721352111	0.0969	0.4855	9185	10162	9234.4
3394786	chr16	rs8048449	90028106	T	G	0.982	0.983	0.719	0.01600129372694	0.0932	0.8641	10223	11381	10347.77
3394969	chr16	rs12596583	90029105	G	C	0.78	0.774	0.959	-0.0120017335415971	0.0211	0.569	14004	16757	14424.77
3394998	chr16	rs4785751	90029417	G	A	0.842	0.847	0.857	-0.0198966317144566	0.0255	0.4342	14004	16757	14424.77
3394875	chr16	rs13330431	90030355	T	C	0.724	0.718	0.936	-0.0025031302181184	0.0198	0.8997	14004	16757	14424.77
3395054	chr16	rs56219904	90030770	A	G	0.471	0.467	0.926	0.0147014028528927	0.0178	0.4098	14004	16757	14424.77
3394954	chr16	rs11645183	90031419	G	A	0.781	0.774	0.96	-0.0108991808690006	0.0211	0.605	14004	16757	14424.77
3395039	chr16	rs11641675	90031427	T	A	0.781	0.774	0.96	-0.0108991808690006	0.0211	0.6063	14004	16757	14424.77
3394975	chr16	rs7192165	90032048	T	C	0.974	0.976	0.728	-0.0025031302181184	0.0655	0.97	13317	16265	13851.39
3394762	chr16	rs7192373	90032149	T	C	0.977	0.978	0.649	0.027799974857679	0.0705	0.6935	13513	16078	13854.87
3394828	chr16	rs62052244	90034117	A	G	0.778	0.771	0.961	-0.0122041688389067	0.021	0.5612	14004	16757	14424.77
3395037	chr16	rs4785752	90035141	A	G	0.781	0.787	0.895	0.0018981972830802	0.0218	0.93	14004	16757	14424.77
3394942	chr16	rs58766116	90035545	C	G	0.78	0.773	0.964	-0.0101008421794295	0.021	0.6296	14004	16757	14424.77
3394993	chr16	rs4785755	90037828	G	A	0.266	0.272	0.979	0.0077002766261879	0.0195	0.6947	14004	16757	14424.77
3394659	chr16	rs36114385	90038369	A	G	0.763	0.754	0.965	0.0003999200213268	0.0205	0.9844	14004	16757	14424.77
3394779	chr16	rs11643147	90038647	A	G	0.763	0.754	0.964	0.0004998750416509	0.0205	0.9806	14004	16757	14424.77
3394807	chr16	rs11649465	90039432	C	G	0.786	0.795	0.916	-0.0095958936734469	0.022	0.6623	14004	16757	14424.77
3394655	chr16	rs11649211	90039450	G	C	0.265	0.271	0.977	0.0022973590486834	0.0196	0.9074	14004	16757	14424.77
3395086	chr16	rs7203948	90039968	C	T	0.03	0.0284	0.811	0.0234039777790161	0.0617	0.7046	11984	13298	12180.43
3394710	chr16	rs62052246	90041014	C	T	0.558	0.56	0.797	0.007997931111062	0.0191	0.6765	14004	16757	14424.77
3394990	chr16	rs62052247	90041170	C	G	0.482	0.48	0.94	0.007997931111062	0.0177	0.6494	14004	16757	14424.77
3394695	chr16	rs11643495	90042268	C	T	0.768	0.758	0.961	0.0021975835434872	0.0206	0.9149	14004	16757	14424.77
3394979	chr16	rs7195226	90042276	A	G	0.767	0.758	0.96	0.0024968801985871	0.0206	0.9054	14004	16757	14424.77
3394811	chr16	rs3923703	90042303	C	T	0.476	0.474	0.93	0.0084045823438103	0.0178	0.6366	14004	16757	14424.77
3394899	chr16	rs11639855	90042756	T	C	0.766	0.756	0.966	0.0012991557316201	0.0205	0.9476	14004	16757	14424.77
3394770	chr16	rs117469991	90043045	A	G	0.472	0.47	0.938	0.009197572354042	0.0177	0.6029	14004	16757	14424.77
3395055	chr16	rs6500463	90043506	C	G	0.0319	0.0301	0.812	0.0338022134084658	0.0604	0.5757	11984	13298	12180.43
3395040	chr16	rs4350572	90043840	A	G	0.262	0.269	0.979	0.0024968801985871	0.0196	0.8972	14004	16757	14424.77
3394722	chr16	rs4365288	90043882	G	A	0.766	0.757	0.965	0.0021975835434872	0.0205	0.9157	14004	16757	14424.77
3394862	chr16	rs4408545	90044028	C	T	0.793	0.802	0.921	-0.0131966945943914	0.0223	0.5542	14004	16757	14424.77
3394924	chr16	rs4371157	90044113	C	G	0.766	0.757	0.968	0.0013990209137074	0.0205	0.9465	14004	16757	14424.77
3394753	chr16	rs62052249	90044191	G	C	0.768	0.758	0.961	0.0030952049073025	0.0206	0.8813	14004	16757	14424.77
3394717	chr16	rs62052250	90044378	C	T	0.766	0.756	0.966	0.0005998200719675	0.0205	0.9748	14004	16757	14424.77
3395064	chr16	rs78517194	90045280	A	C	0.765	0.756	0.97	0.0005998200719675	0.0204	0.9776	14004	16757	14424.77
3394701	chr16	rs11648898	90045986	A	G	0.757	0.749	0.965	-0.0040983869261633	0.0203	0.8405	14004	16757	14424.77
3394754	chr16	rs33969658	90046121	A	G	0.765	0.756	0.971	0.0005998200719675	0.0204	0.9755	14004	16757	14424.77
3394704	chr16	rs3803684	90046373	T	C	0.765	0.756	0.971	0.0005998200719675	0.0204	0.9769	14004	16757	14424.77
3395069	chr16	rs112001009	90047605	A	G	0.987	0.988	0.761	-0.167200459011732	0.1084	0.123	9732	10702	9777.88
3394948	chr16	rs75570346	90048080	G	C	0.768	0.758	0.97	-0.0021022080918702	0.0205	0.9176	14004	16757	14424.77
3394876	chr16	rs45456401	90048327	G	A	0.768	0.758	0.97	-0.0021022080918702	0.0205	0.9181	14004	16757	14424.77
3394797	chr16	rs62052252	90048379	T	C	0.767	0.758	0.97	-0.0023026490626755	0.0205	0.9121	14004	16757	14424.77
3394685	chr16	rs72813466	90049234	G	A	0.479	0.477	0.956	0.0051964749068174	0.0175	0.7669	14004	16757	14424.77
3394952	chr16	rs11648818	90049323	G	A	0.768	0.759	0.97	-0.0024028846163103	0.0205	0.9063	14004	16757	14424.77
3395091	chr16	rs11645212	90049434	T	C	0.768	0.759	0.97	-0.0025031302181184	0.0205	0.9047	14004	16757	14424.77
3395088	chr16	rs11649229	90049589	C	T	0.768	0.759	0.97	-0.0025031302181184	0.0205	0.9014	14004	16757	14424.77
3394804	chr16	rs56244407	90049622	G	A	0.479	0.477	0.957	0.0046989426564652	0.0175	0.7882	14004	16757	14424.77
3394697	chr16	rs4328441	90050201	G	C	0.777	0.782	0.931	0.0119977384336167	0.0213	0.5725	14004	16757	14424.77
3394950	chr16	rs4238832	90050261	C	T	0.0314	0.0294	0.773	0.0384992991506098	0.0631	0.5417	11984	13298	12180.43
3394733	chr16	rs117116641	90050342	C	G	0.94	0.945	0.715	-0.0326988269632397	0.0414	0.4293	14004	16757	14424.77
3394678	chr16	rs4238833	90050689	G	T	0.263	0.269	0.981	0.0074025335167413	0.0196	0.7055	14004	16757	14424.77
3394668	chr16	rs4785759	90050880	A	C	0.771	0.776	0.948	0.0121953336998771	0.0209	0.5614	14004	16757	14424.77
3394776	chr16	rs4785760	90051438	G	A	0.263	0.269	0.978	0.0074025335167413	0.0196	0.7064	14004	16757	14424.77
3394856	chr16	rs11643288	90052593	C	T	0.771	0.762	0.957	-0.0068030886197391	0.0208	0.7424	14004	16757	14424.77
3394843	chr16	rs142125760	90052874	A	G	0.942	0.939	0.381	-0.003797200248385	0.0605	0.9499	14004	16757	14424.77
3395000	chr16	rs546980530	90052880	A	G	0.942	0.939	0.38	-0.0008003201707691	0.0606	0.9894	14004	16757	14424.77
3394766	chr16	rs9939442	90052949	A	C	0.939	0.936	0.391	0.0126002819757385	0.0582	0.8292	14004	16757	14424.77
3395101	chr16	rs9939542	90053048	A	C	0.968	0.97	0.737	-0.006199175242821	0.0651	0.9238	11213	12381	11342.75
3394667	chr16	rs1004047	90053336	C	T	0.81	0.803	0.884	-0.0101008421794295	0.023	0.6599	14004	16757	14424.77
3394901	chr16	rs190034551	90054199	C	G	0.962	0.967	0.818	-0.0242004837056584	0.0531	0.648	11976	14538	12316.42
3395079	chr16	rs7404886	90054313	C	A	0.0326	0.0305	0.791	0.0360040066341877	0.0602	0.5505	11984	13298	12180.43
3394709	chr16	rs11866420	90054704	C	G	0.27	0.276	0.955	0.0021975835434872	0.0197	0.9094	14004	16757	14424.77
3394808	chr16	rs8063160	90054709	T	C	0.987	0.988	0.758	-0.100096616538285	0.1034	0.3327	10722	11702	10772.85
3394737	chr16	rs62052255	90054724	A	G	0.765	0.755	0.958	0.0018981972830802	0.0206	0.9254	14004	16757	14424.77
3395108	chr16	rs4597327	90054955	A	G	0.766	0.757	0.955	-0.0014009809156281	0.0206	0.9472	14004	16757	14424.77
3395111	chr16	rs4785762	90054998	G	A	0.795	0.802	0.856	0.0032048589489113	0.023	0.8889	14004	16757	14424.77
3394793	chr16	rs4238834	90055018	T	C	0.552	0.551	0.891	-0.0019018072895963	0.0181	0.9154	14004	16757	14424.77
3395104	chr16	rs73283845	90055664	C	T	0.987	0.988	0.757	-0.157402628351533	0.1093	0.1497	9732	10702	9777.88
3395048	chr16	rs113178244	90056195	C	G	0.987	0.988	0.764	-0.165499838584152	0.1082	0.1261	9732	10702	9777.88
3394799	chr16	rs62054562	90056564	A	G	0.483	0.482	0.941	0.0045994064948955	0.0176	0.7951	14004	16757	14424.77
3394850	chr16	rs7189230	90056958	G	A	0.0338	0.0313	0.77	0.0509972505709038	0.0597	0.393	11984	13298	12180.43
3394729	chr16	rs55671402	90058097	C	T	0.484	0.483	0.94	0.004001981379298	0.0176	0.8186	14004	16757	14424.77
3394756	chr16	rs55939723	90058136	A	G	0.484	0.482	0.94	0.0043007385516922	0.0177	0.8079	14004	16757	14424.77
3394887	chr16	rs7201721	90058746	G	A	0.0463	0.0402	0.361	0.027196791588428	0.0748	0.7164	8533	11456	9275.16
3395113	chr16	rs58827852	90058754	G	A	0.986	0.987	0.698	-0.0816005872046058	0.1036	0.4309	10722	11702	10772.85
3394927	chr16	rs11076649	90059336	C	G	0.754	0.745	0.947	0.0001999800026662	0.0203	0.9926	14004	16757	14424.77
3395010	chr16	rs112153252	90059712	A	G	0.987	0.988	0.737	-0.125903416889156	0.1058	0.2343	10722	11702	10772.85
3395018	chr16	rs3803683	90060281	T	C	0.751	0.743	0.944	-0.0005001250416822	0.0203	0.982	14004	16757	14424.77
3394987	chr16	rs7192770	90061266	G	A	0.801	0.808	0.89	-0.0149004625639624	0.0228	0.5126	14004	16757	14424.77
3394996	chr16	rs7198761	90061344	C	T	0.794	0.802	0.877	-0.0105959392134034	0.0226	0.6389	14004	16757	14424.77
3394874	chr16	rs191028295	90061908	T	C	0.968	0.967	0.597	0.0558036076154242	0.0623	0.3703	13317	16265	13851.39
3394790	chr16	rs35176381	90062479	G	A	0.272	0.279	0.962	-0.003797200248385	0.0196	0.8474	14004	16757	14424.77
3394921	chr16	rs62054570	90063890	T	G	0.756	0.747	0.949	0.0026963615477425	0.0204	0.8955	14004	16757	14424.77
3395071	chr16	rs62054571	90063901	A	C	0.78	0.772	0.96	-0.0021022080918702	0.021	0.9201	14004	16757	14424.77
3394721	chr16	rs72813468	90064140	G	T	0.504	0.501	0.91	0.0111970780932162	0.018	0.534	14004	16757	14424.77
3394822	chr16	rs4442808	90064622	G	A	0.782	0.773	0.955	-0.0014009809156281	0.0211	0.9472	14004	16757	14424.77
3394936	chr16	rs62054572	90065941	G	C	0.765	0.755	0.959	0.0077002766261879	0.0205	0.7071	14004	16757	14424.77
3394731	chr16	rs4785763	90066936	A	C	0.259	0.266	0.991	-0.004701032558649	0.0195	0.8083	14004	16757	14424.77
3394752	chr16	rs35991606	90067079	T	C	0.472	0.47	0.912	0.0060019521956343	0.0179	0.7379	14004	16757	14424.77
3394997	chr16	rs62054574	90067310	A	G	0.766	0.756	0.961	0.0071047017299317	0.0205	0.7279	14004	16757	14424.77
3395057	chr16	rs72813472	90067496	A	T	0.482	0.48	0.93	0.0061013488579762	0.0177	0.7326	14004	16757	14424.77
3395009	chr16	rs11076650	90067941	G	A	0.408	0.416	0.753	0.0048979852621919	0.0199	0.8046	14004	16757	14424.77
3394879	chr16	rs60030426	90068417	T	C	0.973	0.975	0.557	-0.134297400219157	0.0728	0.06525	14004	16757	14424.77
3394653	chr16	rs9923604	90068980	G	C	0.816	0.813	0.923	0.0153023200084426	0.0228	0.5025	14004	16757	14424.77
3394741	chr16	rs9936896	90069059	T	C	0.816	0.813	0.929	0.0189002595004805	0.0227	0.4054	14004	16757	14424.77
3394832	chr16	rs78260644	90069379	A	G	0.845	0.839	0.908	0.0215951374365897	0.0246	0.3794	14004	16757	14424.77
3394669	chr16	rs59721296	90069670	C	G	0.609	0.615	0.909	-0.004198802647333	0.0184	0.8174	14004	16757	14424.77
3394742	chr16	rs3809645	90071406	C	T	0.971	0.974	0.945	-0.0191012733024012	0.0568	0.7366	11976	14538	12316.42
3395114	chr16	rs2241085	90072265	C	T	0.961	0.96	0.542	0.0011992805754821	0.063	0.9847	14004	16757	14424.77
3394743	chr16	rs4785765	90073301	T	A	0.788	0.796	0.89	-0.01999864650669	0.0224	0.3726	14004	16757	14424.77
3394764	chr16	rs11076653	90074001	C	T	0.846	0.844	0.968	0.0021975835434872	0.0238	0.925	14004	16757	14424.77
3395082	chr16	rs8056069	90074058	C	T	0.609	0.616	0.916	-0.0088994831870327	0.0183	0.628	14004	16757	14424.77
3394739	chr16	rs11076654	90074085	T	A	0.846	0.845	0.969	0.0027960873020011	0.0238	0.9076	14004	16757	14424.77
3395090	chr16	rs11647027	90074213	A	C	0.847	0.845	0.969	0.0021975835434872	0.0239	0.9265	14004	16757	14424.77
3394718	chr16	rs551510578	90075043	C	T	0.987	0.988	0.578	-0.136805317501287	0.1202	0.255	9914	11263	9875.35
3394992	chr16	rs4362387	90075226	C	T	0.846	0.845	0.968	0.0018981972830802	0.0239	0.9361	14004	16757	14424.77
3394988	chr16	rs2241084	90075412	T	C	0.621	0.626	0.9	-0.0102018624845967	0.0186	0.5818	14004	16757	14424.77
3394909	chr16	rs79690969	90076227	T	A	0.875	0.872	0.961	0.0093957216403621	0.0262	0.7204	14004	16757	14424.77
3394957	chr16	rs149716164	90076484	C	T	0.984	0.983	0.447	0.0679016096105729	0.135	0.6152	7566	8759	7934.96
3395097	chr16	rs11644618	90076846	G	C	0.798	0.803	0.876	-0.0146974807605841	0.0227	0.5173	14004	16757	14424.77
3394929	chr16	rs4461072	90077661	G	C	0.616	0.622	0.921	-0.0045001103249234	0.0183	0.8041	14004	16757	14424.77
3395058	chr16	rs8059973	90079534	A	G	0.611	0.618	0.925	-0.009797842480111	0.0182	0.5915	14004	16757	14424.77
3394849	chr16	rs10852628	90079927	C	T	0.784	0.793	0.91	-0.0264979913062283	0.022	0.2275	14004	16757	14424.77
3394656	chr16	rs147899617	90080352	C	A	0.851	0.851	0.946	-0.001100605444033	0.0245	0.9641	14004	16757	14424.77
3394798	chr16	rs12925506	90080691	T	C	0.727	0.735	0.847	-0.0127003085782322	0.0209	0.5411	14004	16757	14424.77
3394970	chr16	rs77733403	90080723	T	C	0.427	0.419	0.865	0.0066975214477213	0.0186	0.7164	14004	16757	14424.77
3394724	chr16	rs12920128	90080828	G	C	0.559	0.567	0.828	-0.0073972926304747	0.0188	0.6928	14004	16757	14424.77
3395038	chr16	rs66701606	90080852	C	T	0.924	0.929	0.601	-0.0191012733024012	0.0417	0.6467	14004	16757	14424.77
3394661	chr16	rs12921906	90080920	A	G	0.699	0.71	0.844	-0.0122041688389067	0.0203	0.5491	14004	16757	14424.77
3394712	chr16	rs79432600	90080947	A	G	0.867	0.863	0.908	0.009504687014246	0.0261	0.7159	14004	16757	14424.77
3395087	chr16	rs114165074	90080987	C	G	0.97	0.974	0.938	-0.0306963490025976	0.0559	0.5822	11976	14538	12316.42
3395035	chr16	rs75163917	90081032	T	G	0.869	0.864	0.923	0.013202462677756	0.0261	0.6126	14004	16757	14424.77
3395102	chr16	rs11647253	90082016	A	G	0.864	0.859	0.95	0.0093957216403621	0.0254	0.7119	14004	16757	14424.77
3394872	chr16	rs72813477	90082525	G	A	0.418	0.41	0.924	0.004101577021075	0.0181	0.8223	14004	16757	14424.77
3394989	chr16	rs4293384	90082832	G	A	0.418	0.411	0.925	0.004101577021075	0.0181	0.8214	14004	16757	14424.77
3395078	chr16	rs7500224	90082970	C	T	0.418	0.41	0.925	0.004001981379298	0.0181	0.8271	14004	16757	14424.77
3395103	chr16	rs77632445	90083021	G	A	0.838	0.836	0.956	0.0045994064948955	0.0235	0.8459	14004	16757	14424.77
3394860	chr16	rs8057672	90083031	A	G	0.83	0.83	0.916	-0.0068030886197391	0.0235	0.7722	14004	16757	14424.77
3394726	chr16	rs62054581	90083625	C	T	0.418	0.411	0.928	0.004101577021075	0.0181	0.821	14004	16757	14424.77
3394885	chr16	rs13334855	90083669	C	A	0.831	0.831	0.928	-0.0071958279818024	0.0234	0.7577	14004	16757	14424.77
3394858	chr16	rs13334570	90083676	G	A	0.831	0.831	0.929	-0.007296555232638	0.0234	0.7537	14004	16757	14424.77
3394686	chr16	rs138372213	90083699	C	G	0.838	0.836	0.957	0.0045994064948955	0.0235	0.8445	14004	16757	14424.77
3394817	chr16	rs62054582	90083719	C	A	0.418	0.411	0.929	0.0044998604248922	0.0181	0.8037	14004	16757	14424.77
3394904	chr16	rs62054583	90084370	T	C	0.863	0.859	0.953	0.0096037361426946	0.0254	0.704	14004	16757	14424.77
3394985	chr16	rs11648785	90084561	C	T	0.8	0.802	0.981	-0.0071958279818024	0.0213	0.7353	14004	16757	14424.77
3395034	chr16	rs79277195	90084895	C	G	0.841	0.84	0.964	0.0072039888485025	0.0237	0.7593	14004	16757	14424.77
3394889	chr16	rs11076656	90085787	G	C	0.415	0.408	0.933	0.001099395443301	0.018	0.9518	14004	16757	14424.77
3395026	chr16	rs182134402	90086206	C	T	0.97	0.974	0.951	-0.0374007702544828	0.0561	0.5047	11976	14538	12316.42
3394886	chr16	rs3809644	90087305	T	C	0.413	0.406	0.939	0.0017983819413794	0.018	0.9216	14004	16757	14424.77
3394676	chr16	rs4567713	90087843	A	G	0.08	0.0727	0.783	0.0055048206344449	0.0376	0.8834	14004	16757	14424.77
3394823	chr16	rs4427799	90087927	A	T	0.239	0.231	0.914	0.0081963182244858	0.0214	0.7001	14004	16757	14424.77
3394738	chr16	rs2241039	90088437	G	A	0.239	0.231	0.916	0.0077002766261879	0.0214	0.7176	14004	16757	14424.77
3394666	chr16	rs9635532	90088523	C	G	0.95	0.951	0.783	0.0028958031120254	0.0421	0.9447	14004	16757	14424.77
3395017	chr16	rs872010	90088787	G	A	0.417	0.41	0.941	0.0036034995896235	0.018	0.8425	14004	16757	14424.77
3395052	chr16	rs2241038	90088904	C	G	0.243	0.234	0.909	0.0066975214477213	0.0214	0.7547	14004	16757	14424.77
3394705	chr16	rs59443037	90089335	C	T	0.415	0.408	0.944	0.003902375817241	0.0179	0.8298	14004	16757	14424.77
3395074	chr16	rs870856	90089463	C	G	0.791	0.792	0.961	0.0032048589489113	0.0212	0.8804	14004	16757	14424.77
3394761	chr16	rs12598556	90089906	G	A	0.845	0.845	0.975	-0.0054950702819798	0.0238	0.8187	14004	16757	14424.77
3395098	chr16	rs12444334	90090028	A	G	0.413	0.406	0.945	0.0021975835434872	0.0179	0.9021	14004	16757	14424.77
3395050	chr16	rs79975632	90091087	T	A	0.846	0.846	0.972	-0.007296555232638	0.0239	0.761	14004	16757	14424.77
3394650	chr16	rs10153134	90091099	T	C	0.635	0.638	0.954	-0.0031048149534787	0.018	0.8616	14004	16757	14424.77
3394673	chr16	rs28582207	90091535	C	A	0.213	0.209	0.947	-0.0023026490626755	0.0219	0.918	14004	16757	14424.77
3394775	chr16	rs148781907	90091581	C	T	0.416	0.409	0.948	0.0035038543266769	0.0179	0.8465	14004	16757	14424.77
3394854	chr16	rs141239363	90091841	C	T	0.97	0.974	0.944	-0.0413950753663857	0.0564	0.4632	11976	14538	12316.42
3394908	chr16	rs35601476	90091886	G	A	0.42	0.413	0.936	0.0013990209137074	0.018	0.9362	14004	16757	14424.77
3395006	chr16	rs62054613	90091929	G	A	0.84	0.84	0.957	-0.001501126126267	0.0238	0.9505	14004	16757	14424.77
3394863	chr16	rs62054616	90092581	C	T	0.416	0.409	0.949	0.0055048206344449	0.0179	0.7579	14004	16757	14424.77
3394708	chr16	rs62054617	90092672	G	A	0.416	0.408	0.949	0.0035038543266769	0.0179	0.8449	14004	16757	14424.77
3395020	chr16	rs11076659	90093147	G	A	0.0231	0.0222	0.753	-0.111904100509949	0.0813	0.1686	10558	13341	11025.06
3394735	chr16	rs62054618	90093388	T	C	0.416	0.409	0.949	0.0032048589489113	0.0179	0.8583	14004	16757	14424.77
3394973	chr16	rs12922757	90093424	G	A	0.79	0.791	0.967	0.0046989426564652	0.0211	0.824	14004	16757	14424.77
3395059	chr16	rs3743829	90093969	T	C	0.0713	0.0675	0.899	-0.0171970248285215	0.038	0.6517	14004	16757	14424.77
3394664	chr16	rs3743828	90094169	G	A	0.417	0.409	0.95	0.0028958031120254	0.0179	0.8689	14004	16757	14424.77
3394870	chr16	rs3743827	90094195	A	G	0.205	0.199	0.961	0.0092966519050945	0.0221	0.6742	14004	16757	14424.77
3394707	chr16	rs3743826	90094214	C	T	0.791	0.792	0.966	0.0046989426564652	0.0211	0.8228	14004	16757	14424.77
3394806	chr16	rs4530137	90094501	A	G	0.0714	0.0677	0.896	-0.0189993500097828	0.0381	0.6177	14004	16757	14424.77
3395065	chr16	rs151130186	90095024	C	T	0.99	0.988	0.963	0.20820045733637	0.1147	0.06937	7689	9126	7712.77
3394829	chr16	rs7191175	90095277	T	A	0.0717	0.068	0.895	-0.0197028322758684	0.038	0.6042	14004	16757	14424.77
3395107	chr16	rs76688449	90095482	C	A	0.97	0.974	0.957	-0.0497050825796673	0.0556	0.371	11976	14538	12316.42
3394967	chr16	rs3785184	90095484	C	T	0.42	0.412	0.947	0.0032048589489113	0.0179	0.8564	14004	16757	14424.77
3394976	chr16	rs3785183	90095561	C	T	0.789	0.791	0.961	0.004201162744548	0.0211	0.8421	14004	16757	14424.77
3394702	chr16	rs75909132	90095690	C	T	0.97	0.974	0.96	-0.049400350295127	0.0555	0.373	11976	14538	12316.42
3394968	chr16	rs79367624	90095949	C	T	0.871	0.872	0.962	-0.0114958245134845	0.0258	0.6554	14004	16757	14424.77
3394982	chr16	rs12926012	90096003	C	G	0.789	0.791	0.968	0.0063994795805678	0.021	0.7625	14004	16757	14424.77
3394883	chr16	rs12925087	90096067	G	A	0.789	0.791	0.968	0.0060019521956343	0.021	0.7769	14004	16757	14424.77
3395109	chr16	rs62054619	90096298	G	A	0.414	0.407	0.952	-0.0007002451143934	0.0179	0.9693	14004	16757	14424.77
3395011	chr16	rs117499476	90096463	C	G	0.897	0.895	0.95	-0.0051029981759033	0.0287	0.8585	14004	16757	14424.77
3395112	chr16	rs59108883	90096645	G	T	0.417	0.41	0.952	0.0020977980821461	0.0178	0.907	14004	16757	14424.77
3394898	chr16	rs4608335	90097544	C	T	0.416	0.408	0.954	0.0028958031120254	0.0178	0.8727	14004	16757	14424.77
3394740	chr16	rs2302513	90097748	C	T	0.416	0.409	0.956	0.0029955089797983	0.0178	0.8646	14004	16757	14424.77
3394986	chr16	rs868371	90097979	A	G	0.0521	0.0459	0.863	0.0166014304974254	0.0494	0.7372	12826	15586	13281.5
3394652	chr16	rs868372	90097995	G	C	0.792	0.793	0.968	0.003902375817241	0.0211	0.852	14004	16757	14424.77
3394884	chr16	rs4433810	90098466	G	T	0.79	0.792	0.966	0.0038027603329278	0.0211	0.8586	14004	16757	14424.77
3394750	chr16	rs4627348	90098616	C	T	0.216	0.211	0.949	-0.0012007205765188	0.0218	0.9552	14004	16757	14424.77
3395001	chr16	rs3826202	90098629	C	G	0.414	0.407	0.947	0.0032048589489113	0.0179	0.858	14004	16757	14424.77
3394881	chr16	rs4324129	90099061	C	T	0.21	0.207	0.96	-0.0076995657264405	0.0219	0.7236	14004	16757	14424.77
3394809	chr16	rs148760410	90099244	G	C	0.981	0.981	0.869	0.0305970979773775	0.0857	0.7207	7719	8336	7934.85
3394914	chr16	rs10431948	90099571	G	A	0.207	0.201	0.962	0.0087020272939009	0.0221	0.6952	14004	16757	14424.77
3394818	chr16	rs12931432	90100378	G	A	0.247	0.245	0.85	-0.0050024916227914	0.0217	0.8189	14004	16757	14424.77
3394689	chr16	rs12932473	90100389	C	T	0.8	0.803	0.966	-0.0060985584618694	0.0215	0.7749	14004	16757	14424.77
3394662	chr16	rs56338882	90100507	G	A	0.448	0.443	0.868	0.001998002662673	0.0184	0.9157	14004	16757	14424.77
3394999	chr16	rs62054623	90101090	A	G	0.806	0.801	0.859	0.0125015292229252	0.023	0.5868	14004	16757	14424.77
3394971	chr16	rs146732980	90101173	C	T	0.969	0.974	0.952	-0.0469029460862576	0.0554	0.3968	11976	14538	12316.42
3395115	chr16	rs34467494	90101175	G	A	0.215	0.211	0.956	0.0058031292269501	0.0212	0.7824	14004	16757	14424.77
3394663	chr16	rs12446516	90101357	G	C	0.417	0.409	0.948	0.0033045340083004	0.0179	0.8545	14004	16757	14424.77
3394851	chr16	rs112601651	90101517	G	T	0.956	0.963	0.888	-0.0473012731180131	0.0567	0.4038	11969	14637	12380.84
3394847	chr16	rs2241037	90101827	C	T	0.841	0.838	0.988	0.0155977206230546	0.0233	0.5031	14004	16757	14424.77
3394905	chr16	rs868045	90102835	A	G	0.955	0.961	0.887	-0.0272992569378225	0.0557	0.6244	11969	14637	12380.84
3394700	chr16	rs4464078	90103087	C	T	0.802	0.805	0.963	0.0084045823438103	0.0222	0.7036	14004	16757	14424.77
3394838	chr16	rs7498985	90103117	G	A	0.802	0.805	0.964	0.0082954970241069	0.0222	0.7071	14004	16757	14424.77
3394923	chr16	rs4374173	90103246	C	G	0.802	0.805	0.96	0.0082954970241069	0.0222	0.7072	14004	16757	14424.77
3394713	chr16	rs62054624	90103451	C	T	0.841	0.839	0.989	0.0166997792224134	0.0233	0.4735	14004	16757	14424.77
3394964	chr16	rs17178299	90103659	G	A	0.879	0.874	0.981	0.0165030720990143	0.0263	0.5308	14004	16757	14424.77
3394965	chr16	rs2241036	90104019	G	A	0.794	0.799	0.948	-0.0115969858456632	0.0215	0.5888	14004	16757	14424.77
3395027	chr16	rs11648422	90105004	T	G	0.797	0.801	0.945	0.0018981972830802	0.0222	0.9324	14004	16757	14424.77
3394837	chr16	rs62054625	90105046	T	G	0.947	0.946	0.776	-0.0573960891413091	0.0432	0.1838	14004	16757	14424.77
3394791	chr16	rs3785181	90105333	C	T	0.425	0.416	0.935	0.0061013488579762	0.018	0.7342	14004	16757	14424.77
3395043	chr16	rs7198372	90105662	C	T	0.0558	0.0495	0.785	0.0347974835421732	0.0476	0.4644	13513	16078	13854.87
3395008	chr16	rs9928084	90105726	G	A	0.957	0.963	0.833	-0.0538017009683557	0.0555	0.3322	12826	15586	13281.5
3394880	chr16	rs7199280	90105740	A	G	0.0562	0.0498	0.774	0.0355987772398635	0.0476	0.4544	13513	16078	13854.87
3394833	chr16	rs184201838	90106316	C	T	0.975	0.974	0.855	0.0737986386007454	0.0601	0.2189	12770	15725	13307.91
3394748	chr16	rs45583731	90106364	C	A	0.956	0.962	0.797	-0.0555972801024095	0.0555	0.3172	12826	15586	13281.5
3394719	chr16	rs4785767	90106525	T	C	0.779	0.785	0.922	0.0009995003330834	0.022	0.9641	14004	16757	14424.77
3394852	chr16	rs61734731	90106746	C	T	0.933	0.932	0.825	-0.0471020897690825	0.0374	0.2077	14004	16757	14424.77
3394961	chr16	rs555879252	90107242	G	A	0.971	0.976	0.924	-0.0603977725486758	0.0583	0.3002	11976	14538	12316.42
3394830	chr16	rs9933627	90107353	G	A	0.928	0.932	0.584	0.0267977123853779	0.0446	0.5473	14004	16757	14424.77
3395030	chr16	rs28423043	90107377	A	T	0.863	0.858	0.958	0.0150954876453349	0.0252	0.5504	14004	16757	14424.77
3394980	chr16	rs28551107	90107609	G	A	0.897	0.897	0.784	0.0326994961630157	0.0313	0.2957	14004	16757	14424.77
3395045	chr16	rs55799444	90107716	C	T	0.777	0.778	0.583	0.0082954970241069	0.0268	0.7555	14004	16757	14424.77
3394802	chr16	rs9926774	90107735	T	C	0.272	0.274	0.464	0.001598721363697	0.0274	0.9531	14004	16757	14424.77
3394679	chr16	rs73285483	90107889	G	A	0.937	0.942	0.418	-0.0698968513822572	0.0536	0.1925	14004	16757	14424.77
3395033	chr16	rs144116818	90108091	C	G	0.972	0.976	0.921	-0.0633019526702622	0.0588	0.2823	11976	14538	12316.42
3394782	chr16	rs13380736	90108421	C	T	0.945	0.948	0.544	-0.0329985112635755	0.0513	0.5207	14004	16757	14424.77
3394788	chr16	rs2241035	90108832	C	T	0.636	0.641	0.868	-0.0130953713122409	0.0191	0.4945	14004	16757	14424.77
3394660	chr16	rs2241034	90109144	A	G	0.291	0.281	0.764	0.0244974716003874	0.0217	0.2592	14004	16757	14424.77
3394682	chr16	rs2241033	90109372	C	T	0.762	0.768	0.876	-0.0145046862028817	0.0216	0.5022	14004	16757	14424.77
3395015	chr16	rs2241032	90109519	G	A	0.416	0.409	0.925	0.00730326611012	0.0181	0.6882	14004	16757	14424.77
3394825	chr16	rs3743825	90109711	A	G	0.182	0.179	0.861	0.0136957831289865	0.0236	0.5606	14004	16757	14424.77
3395063	chr16	rs3743824	90110027	G	A	0.245	0.238	0.942	0.0183015011699126	0.0207	0.376	14004	16757	14424.77
3394857	chr16	rs3169375	90110279	C	T	0.857	0.854	0.962	0.0052959516591825	0.0248	0.8293	14004	16757	14424.77
3394864	chr16	rs3743821	90110284	G	A	0.439	0.429	0.904	0.0173977771764203	0.0183	0.3423	14004	16757	14424.77
3395094	chr16	rs1048148	90110289	C	A	0.245	0.237	0.94	0.0183996828453635	0.0207	0.3735	14004	16757	14424.77
3394902	chr16	rs3743818	90110681	T	C	0.855	0.852	0.969	0.0077002766261879	0.0245	0.7538	14004	16757	14424.77
3394767	chr16	rs3743817	90110737	A	G	0.439	0.43	0.904	0.0154007965760229	0.0183	0.3988	14004	16757	14424.77
3394925	chr16	rs3743816	90110789	A	G	0.855	0.852	0.968	0.0077995046323818	0.0246	0.7492	14004	16757	14424.77
3395053	chr16	rs62054627	90110857	A	G	0.969	0.972	0.656	-0.0615031325940498	0.0628	0.3274	14004	16757	14424.77
3394690	chr16	rs1048149	90110950	C	T	0.951	0.956	0.689	-0.044401309298167	0.0502	0.3759	14004	16757	14424.77
3394812	chr16	rs1048150	90111042	G	A	0.969	0.971	0.656	-0.0628013642021005	0.0625	0.3146	14004	16757	14424.77
3395080	chr16	rs8577	90111279	G	T	0.392	0.387	0.929	0.0111970780932162	0.0182	0.5375	14004	16757	14424.77
3394855	chr16	rs12596885	90111833	C	T	0.296	0.284	0.905	0.0244974716003874	0.0199	0.2182	14004	16757	14424.77
3394765	chr16	rs4280240	90112156	A	G	0.81	0.811	0.892	-0.0036968248442897	0.0233	0.8744	14004	16757	14424.77
3395051	chr16	rs4628973	90112226	A	G	0.248	0.241	0.936	0.017496047616751	0.0207	0.3977	14004	16757	14424.77
3394801	chr16	rs10468305	90112368	G	A	0.472	0.463	0.822	0.0156961681063242	0.019	0.4072	14004	16757	14424.77
3394928	chr16	rs12445581	90112389	C	T	0.449	0.44	0.875	0.0166014304974254	0.0185	0.3692	14004	16757	14424.77
3395066	chr16	rs7203994	90112866	T	A	0.952	0.957	0.674	-0.0538017009683557	0.051	0.2917	14004	16757	14424.77
3394819	chr16	rs7196935	90112891	G	C	0.946	0.952	0.686	-0.0492952917248775	0.0472	0.2968	14004	16757	14424.77
3395004	chr16	rs869048	90112948	G	A	0.243	0.236	0.939	0.0167981182758809	0.0208	0.4178	14004	16757	14424.77
3394859	chr16	rs4785612	90113107	C	A	0.168	0.17	0.926	-0.0080019302190585	0.0239	0.7392	14004	16757	14424.77
3394974	chr16	rs11648775	90113121	A	G	0.824	0.823	0.909	-0.0007002451143934	0.0236	0.9776	14004	16757	14424.77
3394723	chr16	rs35749740	90114833	T	C	0.794	0.798	0.898	-0.0158042315449673	0.0222	0.4775	14004	16757	14424.77
3394672	chr16	rs74886016	90115430	G	A	0.969	0.971	0.666	-0.0633978386299677	0.0622	0.3079	14004	16757	14424.77
3394785	chr16	rs9934403	90115456	T	C	0.613	0.618	0.92	-0.0128015918372089	0.0184	0.4859	14004	16757	14424.77
3394698	chr16	rs9932312	90115559	A	G	0.614	0.619	0.918	-0.0131966945943914	0.0184	0.4726	14004	16757	14424.77
3395047	chr16	rs9921920	90115618	C	G	0.614	0.62	0.919	-0.0136020904182857	0.0184	0.4595	14004	16757	14424.77
3394956	chr16	rs11639655	90115731	G	A	0.759	0.768	0.927	-0.023002541565316	0.021	0.2749	14004	16757	14424.77
3394771	chr16	rs11639747	90115921	G	A	0.76	0.769	0.93	-0.0239034240815591	0.021	0.2555	14004	16757	14424.77
3394677	chr16	rs59145894	90116366	G	A	0.856	0.853	0.969	0.007997931111062	0.0246	0.746	14004	16757	14424.77
3395041	chr16	rs76271610	90117123	T	C	0.973	0.972	0.686	0.0542040540135122	0.0607	0.3716	14004	16757	14424.77
3394842	chr16	rs11642999	90118119	C	T	0.854	0.852	0.963	0.0045994064948955	0.0246	0.8528	14004	16757	14424.77
3395024	chr16	rs72815359	90118342	T	C	0.469	0.458	0.889	0.0156961681063242	0.0183	0.3906	14004	16757	14424.77
3394821	chr16	rs56169792	90119447	G	A	0.922	0.918	0.408	0.0281986543586787	0.0497	0.5709	14004	16757	14424.77
3394671	chr16	rs11642131	90120357	A	G	0.864	0.861	0.958	0.005703702916678	0.0254	0.8238	14004	16757	14424.77
3394841	chr16	rs11076662	90120986	G	A	0.605	0.61	0.911	-0.0111013930711739	0.0184	0.5452	14004	16757	14424.77
3394780	chr16	rs11076663	90121131	A	C	0.856	0.853	0.965	0.0063994795805678	0.0247	0.7958	14004	16757	14424.77
3394795	chr16	rs75202722	90121946	T	G	0.863	0.86	0.954	0.004101577021075	0.0254	0.8712	14004	16757	14424.77
3395105	chr16	rs74951428	90122186	C	T	0.973	0.975	0.774	-0.0413012760239546	0.0615	0.5015	14004	16757	14424.77
3394781	chr16	rs113721022	90123551	C	T	0.986	0.986	0.387	0.0613960888650743	0.1242	0.6213	11556	14348	12018.73
3394934	chr16	rs3809643	90124273	G	T	0.565	0.573	0.907	-0.0183982139464423	0.0182	0.3117	14004	16757	14424.77
3395073	chr16	rs3826201	90124316	C	T	0.451	0.442	0.909	0.0171029078996623	0.0182	0.347	14004	16757	14424.77
3394831	chr16	rs180980492	90124695	A	T	0.919	0.915	0.42	0.0154992634469238	0.0483	0.7475	14004	16757	14424.77
3395007	chr16	rs7206111	90124871	G	T	0.86	0.857	0.966	0.0074025335167413	0.025	0.7674	14004	16757	14424.77
3394759	chr16	rs9935461	90125731	C	T	0.859	0.856	0.96	0.0053954185169075	0.025	0.829	14004	16757	14424.77
3394693	chr16	rs62054652	90125822	C	T	0.969	0.971	0.717	-0.0442027026797326	0.0589	0.4526	14004	16757	14424.77
3395110	chr16	rs9927964	90125947	T	C	0.859	0.857	0.963	0.0052959516591825	0.025	0.8315	14004	16757	14424.77
3394893	chr16	rs56864106	90125958	C	T	0.861	0.858	0.971	0.0074025335167413	0.025	0.7685	14004	16757	14424.77
3394873	chr16	rs28667468	90126266	T	C	0.859	0.857	0.963	0.0050969882578437	0.025	0.8377	14004	16757	14424.77
3394953	chr16	rs11647734	90126400	G	A	0.86	0.857	0.966	0.0065981840282271	0.025	0.7924	14004	16757	14424.77
3394746	chr16	rs3826200	90127080	C	T	0.444	0.436	0.941	0.0048979852621919	0.0179	0.7849	14004	16757	14424.77
3394949	chr16	rs2077426	90128224	C	G	0.743	0.751	0.919	-0.0120017335415971	0.0207	0.5615	14004	16757	14424.77
3395096	chr16	rs4493039	90129970	C	A	0.302	0.291	0.965	0.014504302202808	0.0192	0.4497	14004	16757	14424.77
3395067	chr16	rs2078478	90130136	C	T	0.298	0.286	0.968	0.0158044491449436	0.0193	0.411	14004	16757	14424.77
3394888	chr16	rs4264393	90130139	A	G	0.969	0.967	0.367	0.043203157300648	0.0819	0.5983	14004	16757	14424.77
3394751	chr16	rs180735282	90131718	T	C	0.868	0.865	0.963	0.004101577021075	0.0257	0.8743	14004	16757	14424.77
3394824	chr16	rs55745223	90132441	C	T	0.441	0.432	0.924	0.0109003744682883	0.0181	0.5463	14004	16757	14424.77
3395005	chr16	rs11642823	90132786	T	C	0.86	0.857	0.972	0.0023971245997214	0.0249	0.9248	14004	16757	14424.77
3394796	chr16	rs11646697	90132819	C	A	0.86	0.858	0.972	0.0024968801985871	0.0249	0.9209	14004	16757	14424.77
3395023	chr16	rs12445466	90133035	T	G	0.155	0.157	0.932	-0.010302892995897	0.0247	0.6765	14004	16757	14424.77
3394906	chr16	rs11648039	90133581	C	T	0.855	0.853	0.95	0.001598721363697	0.0249	0.9493	14004	16757	14424.77
3394711	chr16	rs7198289	90134174	A	C	0.153	0.155	0.932	-0.0086977157031958	0.0248	0.7262	14004	16757	14424.77
3394867	chr16	rs7197795	90134240	C	T	0.971	0.973	0.725	-0.0346017967900747	0.0609	0.5702	14004	16757	14424.77
3394958	chr16	rs7198471	90134260	A	C	0.155	0.156	0.93	-0.0076995657264405	0.0248	0.7566	14004	16757	14424.77
3394670	chr16	rs11641713	90134325	C	A	0.861	0.859	0.971	0.003902375817241	0.025	0.8752	14004	16757	14424.77
3395013	chr16	rs35366867	90134578	T	C	0.301	0.29	0.948	0.0147014028528927	0.0194	0.4491	14004	16757	14424.77
3394861	chr16	rs12447902	90135057	A	G	0.156	0.158	0.916	-0.0084959889212643	0.0248	0.7338	14004	16757	14424.77
3395089	chr16	rs62054655	90135283	G	A	0.861	0.858	0.967	0.0034041991335623	0.025	0.8908	14004	16757	14424.77
3394891	chr16	rs7200083	90136278	A	G	0.15	0.152	0.934	-0.0098988321792475	0.0249	0.6905	14004	16757	14424.77
3395070	chr16	rs62054656	90136621	C	A	0.972	0.974	0.72	-0.053200374867981	0.0631	0.399	14004	16757	14424.77
3394815	chr16	rs4636910	90137134	T	C	0.713	0.724	0.925	-0.019203206984436	0.0198	0.3327	14004	16757	14424.77
3394745	chr16	rs74768667	90137135	G	A	0.972	0.975	0.722	-0.0515038428671156	0.063	0.4141	14004	16757	14424.77
3394918	chr16	rs12923514	90137660	C	G	0.744	0.753	0.933	-0.0153979421800967	0.0205	0.454	14004	16757	14424.77
3394763	chr16	rs4785625	90138844	G	C	0.748	0.756	0.936	-0.0163021610829842	0.0206	0.429	14004	16757	14424.77
3394696	chr16	rs12709101	90139772	A	T	0.749	0.757	0.939	-0.0169020380753563	0.0206	0.4113	14004	16757	14424.77
3394877	chr16	rs76897509	90140204	C	G	0.862	0.859	0.96	0.004201162744548	0.0252	0.869	14004	16757	14424.77
3394789	chr16	rs62054657	90140324	G	A	0.972	0.974	0.715	-0.0584027170759943	0.0629	0.3535	14004	16757	14424.77
3394871	chr16	rs12925933	90141355	A	C	0.752	0.761	0.951	-0.0217958123704574	0.0206	0.29	14004	16757	14424.77
3394758	chr16	rs35256427	90142087	G	A	0.754	0.763	0.94	-0.0218980211012161	0.0207	0.2915	14004	16757	14424.77
3394910	chr16	rs11642820	90142455	G	C	0.862	0.86	0.956	0.0033045340083004	0.0253	0.8951	14004	16757	14424.77
3394792	chr16	rs7500106	90142459	A	C	0.439	0.428	0.915	0.0148984646619666	0.0181	0.4105	14004	16757	14424.77
3394869	chr16	rs4785780	90142843	C	T	0.692	0.701	0.845	-0.0285949668801128	0.0202	0.1572	14004	16757	14424.77
3395022	chr16	rs35986951	90143727	C	T	0.755	0.765	0.932	-0.0225012653465135	0.0209	0.2803	14004	16757	14424.77
3394665	chr16	rs7187797	90144096	T	G	0.44	0.429	0.913	0.0168964476597299	0.0182	0.3536	14004	16757	14424.77
3394805	chr16	rs12923367	90144305	G	C	0.746	0.756	0.924	-0.0226035462098532	0.0207	0.2751	14004	16757	14424.77
3394930	chr16	rs2078569	90144870	C	T	0.451	0.44	0.909	0.0133998200630165	0.0182	0.4622	14004	16757	14424.77
3394933	chr16	rs72815368	90145463	A	T	0.449	0.439	0.906	0.0125015292229252	0.0182	0.492	14004	16757	14424.77
3394844	chr16	rs11642964	90145656	C	G	0.87	0.867	0.937	-0.001100605444033	0.0262	0.9672	14004	16757	14424.77
3394834	chr16	rs72815369	90145946	G	A	0.45	0.44	0.904	0.0131037693769772	0.0182	0.4735	14004	16757	14424.77
3394744	chr16	rs72815370	90146020	T	C	0.447	0.437	0.904	0.0142973047008244	0.0182	0.4321	14004	16757	14424.77
3394683	chr16	rs57932945	90146288	T	C	0.446	0.436	0.904	0.0106035827841911	0.0182	0.5611	14004	16757	14424.77
3394943	chr16	rs7203440	90146767	C	A	0.855	0.854	0.912	-0.005304041591906	0.0254	0.8342	14004	16757	14424.77
3394768	chr16	rs7501099	90146996	A	C	0.444	0.435	0.904	0.0124027667170427	0.0183	0.4959	14004	16757	14424.77
3394747	chr16	rs7498524	90147128	T	C	0.445	0.435	0.903	0.0125015292229252	0.0183	0.4948	14004	16757	14424.77
3394853	chr16	rs11643231	90148217	T	G	0.862	0.86	0.939	-0.0005001250416822	0.0255	0.9837	14004	16757	14424.77
3395046	chr16	rs75811316	90148363	A	G	0.862	0.865	0.519	0.0024968801985871	0.034	0.9403	14004	16757	14424.77
3395083	chr16	rs62054659	90148397	C	G	0.862	0.86	0.939	-0.0006001800720324	0.0255	0.981	14004	16757	14424.77
3394926	chr16	rs34101249	90148721	G	T	0.413	0.406	0.899	0.009197572354042	0.0185	0.6173	14004	16757	14424.77
3394848	chr16	rs62056560	90148930	G	T	0.862	0.86	0.937	-0.0001000050003333	0.0255	0.9961	14004	16757	14424.77
3394684	chr16	rs79613113	90149168	A	G	0.44	0.429	0.903	0.0167981182758809	0.0183	0.3573	14004	16757	14424.77
3394777	chr16	rs112089506	90149171	C	T	0.966	0.967	0.473	0.0046989426564652	0.0694	0.9458	14004	16757	14424.77
3394769	chr16	rs8062369	90149365	T	G	0.296	0.284	0.894	0.0215951374365897	0.0201	0.282	14004	16757	14424.77
3394935	chr16	rs12446019	90149922	A	G	0.442	0.431	0.907	0.0184978548821194	0.0182	0.3107	14004	16757	14424.77
3395092	chr16	rs6500464	90150345	C	T	0.302	0.289	0.896	0.0208021276292633	0.02	0.2962	14004	16757	14424.77
3394773	chr16	rs8047873	90150531	T	A	0.446	0.434	0.902	0.0195967237465575	0.0183	0.2823	14004	16757	14424.77
3394941	chr16	rs75709414	90151109	G	C	0.861	0.859	0.927	0.0008995952428359	0.0256	0.9726	14004	16757	14424.77
3394657	chr16	rs62052661	90151351	G	A	0.862	0.86	0.928	-0.0001000050003333	0.0257	0.997	14004	16757	14424.77
3394703	chr16	rs76346339	90151735	A	G	0.448	0.436	0.892	0.0198026272961797	0.0183	0.2805	14004	16757	14424.77
3394716	chr16	rs7191467	90152146	A	C	0.309	0.295	0.882	0.024702368640342	0.02	0.2166	14004	16757	14424.77
3394787	chr16	rs6500465	90153167	A	G	0.301	0.288	0.873	0.021898468701116	0.0202	0.2783	14004	16757	14424.77
3395002	chr16	rs7202160	90153335	C	T	0.861	0.859	0.915	0.0014988761237359	0.0258	0.9543	14004	16757	14424.77
3394983	chr16	rs62052663	90153346	G	A	0.962	0.964	0.53	-0.0187955345843259	0.0621	0.7623	14004	16757	14424.77
3394951	chr16	rs7203035	90153444	A	G	0.86	0.858	0.908	0.0037031349243813	0.0258	0.8862	14004	16757	14424.77
3394868	chr16	rs62052664	90153711	A	G	0.871	0.869	0.911	-0.0001000050003333	0.0267	0.996	14004	16757	14424.77
3394915	chr16	rs79540509	90153893	T	G	0.447	0.436	0.886	0.0188021269625962	0.0184	0.3082	14004	16757	14424.77
3394727	chr16	rs148009429	90154346	A	G	0.863	0.861	0.918	0.0004998750416509	0.0258	0.9841	14004	16757	14424.77
3394692	chr16	rs12598121	90154845	T	C	0.445	0.434	0.881	0.0170045988158238	0.0185	0.3585	14004	16757	14424.77
3394947	chr16	rs12922047	90155441	T	G	0.863	0.861	0.916	0.0005998200719675	0.0259	0.9822	14004	16757	14424.77
3394680	chr16	rs34505755	90155533	A	G	0.942	0.941	0.682	-0.0562000496881991	0.0439	0.2006	14004	16757	14424.77
3394803	chr16	rs8047319	90156775	C	T	0.195	0.192	0.774	0.0077995046323818	0.0244	0.7475	14004	16757	14424.77
3394794	chr16	rs77557423	90157703	T	C	0.449	0.439	0.873	0.0155977206230546	0.0186	0.4004	14004	16757	14424.77
3394783	chr16	rs7186130	90160140	A	G	0.452	0.442	0.866	0.016296487966892	0.0186	0.381	14004	16757	14424.77
3394991	chr16	rs9935835	90161034	C	A	0.461	0.45	0.851	0.0193025022544974	0.0187	0.3029	14004	16757	14424.77
3394749	chr16	rs138169571	90162340	C	T	0.96	0.961	0.491	-0.000200020002667	0.0618	0.998	14004	16757	14424.77
3394826	chr16	rs3889353	90162733	G	A	0.464	0.454	0.846	0.0128964817350202	0.0188	0.493	14004	16757	14424.77
3394896	chr16	rs4785774	90162975	G	T	0.235	0.229	0.753	0.0084045823438103	0.0233	0.7178	14004	16757	14424.77
3395025	chr16	rs4785775	90163275	A	C	0.22	0.213	0.747	0.0187039847937718	0.024	0.434	14004	16757	14424.77
3394694	chr16	rs6500472	90163588	A	C	0.813	0.817	0.735	-0.0182963622831166	0.0259	0.4806	14004	16757	14424.77
3394820	chr16	rs12444311	90163686	C	T	0.466	0.455	0.841	0.016296487966892	0.0188	0.3866	14004	16757	14424.77
3394938	chr16	rs200407406	90164266	C	A	0.983	0.982	0.454	0.230198605787887	0.1254	0.06639	7552	9507	8028.96
3395075	chr16	rs62052679	90166077	T	C	0.865	0.863	0.875	-0.0007002451143934	0.0266	0.9799	14004	16757	14424.77
3394865	chr16	rs56407236	90170095	G	A	0.967	0.969	0.505	-0.0490957108440633	0.0681	0.4709	14004	16757	14424.77
3394922	chr16	rs62052683	90170495	G	T	0.866	0.864	0.865	-0.0001000050003333	0.0269	0.9965	14004	16757	14424.77
3395014	chr16	rs117184430	90171069	C	T	0.977	0.976	0.709	0.0939000951930513	0.0904	0.2988	7275	9737	7919.26
3394699	chr16	rs537359387	90234618	C	T	0.981	0.981	0.573	0.0267003518299564	0.1071	0.8028	8456	9854	8464.29
3395100	chr16	rs372428858	90235659	G	A	0.983	0.983	0.569	0.0202045073158995	0.1132	0.8586	8456	9854	8464.29
3394978	chr16	rs9302777	90269854	A	G	0.908	0.911	0.252	-0.107796814358176	0.0579	0.06251	14004	16757	14424.77
