## Supplementary material for "Characterization of shared and ancestry-specific signals driving complex traits using multi-ancestry fine-mapping": s1_gwas_temp.txt

locus	alleles	n	sum_x	y_transpose_x	beta	standard_error	t_stat	p_value	p_value_str	chrom	pos	-log10pvalue	rsid
chr17:1788820	['C', 'T']	98663	139572.8049853521	-4414.168281110086	-0.007608909803891	0.0046774783214642	-1.6267119334310898	0.103801	0.103801	chr17	1788820	0.9837984625531684	chr17:1788820:C:T
chr17:1788846	['T', 'C']	98663	10095.81861030865	364.1698882242257	-0.0068400548699987	0.0098294438785112	-0.6958740448126686	0.486509	0.486509	chr17	1788846	0.3129091212452005	chr17:1788846:T:C
chr17:1789489	['T', 'C']	98663	158753.51385929686	-6233.585572707544	0.0070842962560038	0.0054552111128136	1.298629165673109	0.194074	0.194074	chr17	1789489	0.7120326429365449	chr17:1789489:T:C
chr17:1790098	['G', 'A']	98663	86182.95226652874	-4595.06912538588	0.0018558925374351	0.0043849180086628	0.4232445244742718	0.672118	0.672118	chr17	1790098	0.172554473597888	chr17:1790098:G:A
chr17:1790555	['C', 'T']	98663	4181.483351583733	-212.4018664302525	-0.0034251472444132	0.0147653508714038	-0.2319719507002529	0.81656	0.81656	chr17	1790555	0.0880118982371168	chr17:1790555:C:T
chr17:1790602	['C', 'T']	98663	12789.018320626155	-545.6108801115563	-0.0129525177765295	0.0086259751948473	-1.501571414704109	0.133211	0.133211	chr17	1790602	0.875459911486638	chr17:1790602:C:T
chr17:1792486	['A', 'T']	98663	57042.45386159489	-2297.13447657934	-0.0002485871597674	0.0046967902235514	-0.0529270305752617	0.95779	0.95779	chr17	1792486	0.0187297016090204	chr17:1792486:A:T
chr17:1792869	['A', 'G']	98663	37177.39130699212	-1488.3581149622812	0.001765541117875	0.0054239230647095	0.3255099854499172	0.744796	0.744796	chr17	1792869	0.1279626644415801	chr17:1792869:A:G
chr17:1792875	['T', 'C']	98663	85738.67717732946	-4599.223634033838	0.0007428840364179	0.0043724907212678	0.1698995112338487	0.86509	0.86509	chr17	1792875	0.0629387081766766	chr17:1792875:T:C
chr17:1792944	['A', 'AT']	98663	86017.70806574637	-4612.305056181877	0.0005107650275886	0.0043839485259112	0.1165079892178784	0.90725	0.90725	chr17	1792944	0.0422730231274058	chr17:1792944:A:AT
chr17:1793492	['G', 'C']	98663	56119.02698263017	-2302.7870725285525	-0.0013254037827724	0.004720627328289	-0.2807685696411095	0.778889	0.778889	chr17	1793492	0.1085244295191068	chr17:1793492:G:C
chr17:1793767	['C', 'G']	98663	17087.1006469145	-872.30186327387	0.0126209086799451	0.0075647085938648	1.668393239916874	0.0952409	0.0952409	chr17	1793767	1.0211765092857743	chr17:1793767:C:G
chr17:1796158	['G', 'T']	98663	5823.416559373065	-16.54525061857952	-0.0075014394133045	0.0127564394236045	-0.5880511923588904	0.556499	0.556499	chr17	1796158	0.2545356117333557	chr17:1796158:G:T
chr17:1797244	['G', 'A']	98663	42599.181174037774	-1556.8892215636124	-0.0004016910358008	0.0051802604225968	-0.0775426335804766	0.938192	0.938192	chr17	1797244	0.0277082746191611	chr17:1797244:G:A
chr17:1799374	['T', 'A']	98663	19595.58787791118	-828.3618490236995	-0.0064703069702875	0.0071875762724491	-0.9002070691185574	0.368012	0.368012	chr17	1799374	0.434138019780792	chr17:1799374:T:A
chr17:1799455	['C', 'T']	98663	85525.21944760131	-4559.502387739817	-0.000667819456116	0.0043757232256806	-0.1526192178236282	0.878699	0.878699	chr17	1799455	0.0561598678456138	chr17:1799455:C:T
chr17:1799482	['G', 'A']	98663	37264.12134991125	-1489.525335380362	0.0022422377248434	0.0054315439051902	0.4128177483202968	0.679741	0.679741	chr17	1799482	0.1676565339077486	chr17:1799482:G:A
chr17:1800688	['C', 'T']	98663	19295.368979078816	-800.6311716016102	-0.0059647523072411	0.0071611085215778	-0.8329370081836031	0.404882	0.404882	chr17	1800688	0.3926715304048148	chr17:1800688:C:T
chr17:1801002	['C', 'A']	98663	85905.543236284	-4533.151998904066	-0.0011619102433885	0.0043678922403407	-0.2660116549253413	0.790231	0.790231	chr17	1801002	0.1022459373667178	chr17:1801002:C:A
chr17:1801293	['C', 'T']	98663	85583.57626740495	-4548.552431983615	-0.0003597246532063	0.0043741150572108	-0.0822394126586534	0.934456	0.934456	chr17	1801293	0.0294411430888741	chr17:1801293:C:T
chr17:1801301	['C', 'T']	98663	57730.352219946006	-2171.7878061985807	-0.0017514149835458	0.0046824577041984	-0.3740375448507549	0.708377	0.708377	chr17	1801301	0.1497355481810632	chr17:1801301:C:T
chr17:1801423	['G', 'C']	98663	37278.85782486385	-1489.691469243024	0.002195310787328	0.0054332544066364	0.4040507995809389	0.686176	0.686176	chr17	1801423	0.1635644760930843	chr17:1801423:G:C
chr17:1801573	['A', 'G']	98663	19326.67452517963	-798.5044429159854	-0.0058627679769264	0.0071730684348932	-0.8173305510940301	0.413742	0.413742	chr17	1801573	0.383270390532103	chr17:1801573:A:G
chr17:1801965	['C', 'G']	98663	20446.46359982137	-704.4139334982067	-0.0086161326728892	0.0070049760017445	-1.2300017402976893	0.218699	0.218699	chr17	1801965	0.6601532027670031	chr17:1801965:C:G
chr17:1803363	['C', 'T']	98663	57649.1802552484	-2182.4752860000976	-0.0020597416816515	0.0046838655887529	-0.4397525169375963	0.660117	0.660117	chr17	1803363	0.1803790827140651	chr17:1803363:C:T
chr17:1803935	['G', 'A']	98663	19275.45713010578	-804.1230282696292	-0.0059681585135773	0.007169560800336	-0.8324301417874255	0.405168	0.405168	chr17	1803935	0.3923648623547306	chr17:1803935:G:A
chr17:1804117	['C', 'T']	98663	57646.460990103005	-2186.759823858528	-0.0021691726511159	0.0046850042030158	-0.4630033522103652	0.643363	0.643363	chr17	1804117	0.1915439191224	chr17:1804117:C:T
chr17:1804336	['A', 'G']	98663	37218.20289370159	-1465.7787060020148	0.0027947452339008	0.005431663193056	0.5145284482060134	0.606884	0.606884	chr17	1804336	0.2168943121772016	chr17:1804336:A:G
chr17:1804599	['T', 'A']	98663	57575.75611338661	-2201.0534908545364	-0.0022231067195638	0.0046873676466094	-0.4742761582125683	0.635304	0.635304	chr17	1804599	0.1970184102519272	chr17:1804599:T:A
chr17:1805340	['C', 'A']	98663	57552.1663371757	-2165.282971944607	-0.0018252923013587	0.0046860853539956	-0.3895132426050251	0.696897	0.696897	chr17	1805340	0.1568314050255893	chr17:1805340:C:A
chr17:1805608	['T', 'C']	98663	37175.04129045348	-1460.4595579378674	0.0028777951453575	0.0054356513607269	0.5294296772140134	0.596509	0.596509	chr17	1805608	0.2243829994021044	chr17:1805608:T:C
chr17:1805705	['G', 'A']	98663	20417.071748060225	-702.8564970302865	-0.0086919221064315	0.0070066028675416	-1.240533004474566	0.214781	0.214781	chr17	1805705	0.6680041399190487	chr17:1805705:G:A
chr17:1806479	['G', 'T']	98663	20412.51715224135	-698.759769377238	-0.008407847334888	0.0070058099341031	-1.2001249554259268	0.230094	0.230094	chr17	1806479	0.6380947059765782	chr17:1806479:G:T
chr17:1807123	['C', 'A']	98663	37123.78298204529	-1466.659098155976	0.0025611772339495	0.0054359167027741	0.4711582928860012	0.637529	0.637529	chr17	1807123	0.1955000552022114	chr17:1807123:C:A
chr17:1807746	['C', 'T']	98663	57547.91504957722	-2172.286364183856	-0.0019753788034548	0.0046867434685778	-0.4214821691647421	0.673404	0.673404	chr17	1807746	0.1717243082437897	chr17:1807746:C:T
chr17:1808184	['A', 'G']	98663	57548.915891166405	-2171.088920569731	-0.0018970386974818	0.0046855748576471	-0.404867866828706	0.685576	0.685576	chr17	1808184	0.1639443941916319	chr17:1808184:A:G
chr17:1808297	['T', 'C']	98663	19233.53424227065	-806.0455831526629	-0.0061046515985163	0.0071735457932491	-0.8509949994689271	0.394774	0.394774	chr17	1808297	0.4036514578979384	chr17:1808297:T:C
chr17:1810031	['A', 'G']	98663	57300.80572307592	-2203.1599925564474	-0.0007072474478012	0.0047066009941614	-0.150267135174309	0.880554	0.880554	chr17	1810031	0.055244005758131	chr17:1810031:A:G
chr17:1810437	['T', 'A']	98663	57026.54173426344	-2193.896718411994	-0.0006682361878497	0.0046983159265495	-0.1422288748344217	0.8869	0.8869	chr17	1810437	0.0521253451023018	chr17:1810437:T:A
chr17:1810520	['G', 'A']	98663	19898.84938334256	-710.2527236374817	-0.0051070342554961	0.0070742216805537	-0.721921716071585	0.470344	0.470344	chr17	1810520	0.3275843917336818	chr17:1810520:G:A
chr17:1810607	['G', 'C']	98663	57027.31200397329	-2187.9882916463152	-0.0005515107874806	0.0046973071873946	-0.1174099894851745	0.906535	0.906535	chr17	1810607	0.0426154237654588	chr17:1810607:G:C
chr17:1811050	['T', 'C']	98663	37175.637558790135	-1473.490609863849	0.0023022706292792	0.0054328413492788	0.4237691626288384	0.671735	0.671735	chr17	1811050	0.1728020226840939	chr17:1811050:T:C
chr17:1811224	['G', 'A']	98663	19218.16871585392	-796.1187535686846	-0.0055653358348261	0.0071761277809402	-0.7755346622460714	0.438026	0.438026	chr17	1811224	0.3585001102232925	chr17:1811224:G:A
chr17:1811581	['C', 'T']	98663	19219.506391606265	-797.5180687824429	-0.0056440508022378	0.0071763288790509	-0.7864816255444844	0.431587	0.431587	chr17	1811581	0.3649316453452297	chr17:1811581:C:T
chr17:1812802	['C', 'G']	98663	57170.06564473778	-2276.1985598979627	-0.0003051179907067	0.0046942325744152	-0.0649984818327336	0.948175	0.948175	chr17	1812802	0.0231114996658507	chr17:1812802:C:G
chr17:1814831	['A', 'G']	98663	19663.576913717938	-851.6354546418587	-0.0057548904192599	0.0071025016574479	-0.8102624535434167	0.417791	0.417791	chr17	1814831	0.379040919770829	chr17:1814831:A:G
chr17:1815946	['C', 'T']	98663	84340.0306525468	-4617.734771870391	-0.0005670176970698	0.0043954360782374	-0.1290014658334413	0.897357	0.897357	chr17	1815946	0.0470347450438021	chr17:1815946:C:T
chr17:1816350	['T', 'C']	98663	19908.50166372205	-858.6598485306429	-0.0057363293994156	0.0071125053993828	-0.8065131873099742	0.419949	0.419949	chr17	1816350	0.3768034485626895	chr17:1816350:T:C
chr17:1816657	['C', 'T']	98663	37492.9828644606	-1456.8703879534362	0.0020805126185991	0.0054218946332756	0.3837242807764113	0.701184	0.701184	chr17	1816657	0.154168002434189	chr17:1816657:C:T
chr17:1816667	['C', 'T']	98663	37435.04849856413	-1443.5843524118711	0.0024738489549764	0.0054204877705784	0.4563886239914006	0.648112	0.648112	chr17	1816667	0.1883499373718205	chr17:1816667:C:T
chr17:1818330	['C', 'T']	98663	36869.11056035356	-1539.324675571215	0.0013196616976527	0.0054505890264716	0.2421135938232798	0.808693	0.808693	chr17	1818330	0.0922163161011194	chr17:1818330:C:T
chr17:1818567	['C', 'T']	98663	18897.340739539413	-841.0110792106929	-0.0073169267004348	0.0072265645308208	-1.0125041669839945	0.3113	0.3113	chr17	1818567	0.5068208793174847	chr17:1818567:C:T
chr17:1819019	['C', 'T']	98663	37563.53356530928	-1431.581447921822	0.0029410380903842	0.005422443699762	0.5423824115524412	0.587556	0.587556	chr17	1819019	0.2309507344486414	chr17:1819019:C:T
chr17:1821979	['C', 'A']	98663	37451.91062218259	-1441.705815287971	0.0025791719251476	0.005422175891976	0.4756710177853852	0.63431	0.63431	chr17	1821979	0.19769844182564	chr17:1821979:C:A
chr17:1824126	['T', 'A']	98663	18953.26571781928	-837.1102807712713	-0.006424283297967	0.0072180625212405	-0.890028768670597	0.373453	0.373453	chr17	1824126	0.4277640474631375	chr17:1824126:T:A
chr17:1824484	['C', 'T']	98663	18952.920975540528	-843.2290169153384	-0.0067402694851073	0.0072174366014058	-0.93388689881867	0.350365	0.350365	chr17	1824484	0.4554792845418134	chr17:1824484:C:T
chr17:1824551	['G', 'A']	98663	36856.97702920514	-1537.9459646638836	0.0016232336203974	0.0054503741975321	0.2978205828752894	0.765841	0.765841	chr17	1824551	0.1158613870127275	chr17:1824551:G:A
chr17:1825586	['G', 'A']	98663	37488.1661919391	-1443.5666336721065	0.002683444784518	0.0054263878764076	0.4945176875735056	0.620942	0.620942	chr17	1825586	0.2069489638432672	chr17:1825586:G:A
chr17:1825935	['TA', 'T']	98663	18957.99174534279	-843.7320160068026	-0.006621228866521	0.007217848763441	-0.917341036578388	0.358966	0.358966	chr17	1825935	0.444946684323227	chr17:1825935:TA:T
chr17:1826544	['C', 'A']	98663	146789.91037933386	-6728.017468368314	-0.0060486859887538	0.0052335177248747	-1.1557591483840228	0.247782	0.247782	chr17	1826544	0.605930245920445	chr17:1826544:C:A
chr17:1826575	['G', 'A']	98663	85138.08453166156	-4640.306728011564	-0.0004894337149634	0.0043953870202725	-0.1113516768161779	0.911338	0.911338	chr17	1826575	0.0403205206008145	chr17:1826575:G:A
chr17:1827215	['G', 'A']	98663	11596.99641079195	-575.7038135698424	-0.0162562118649493	0.009027592760715	-1.800724987916025	0.0717493	0.0717493	chr17	1827215	1.1441823316339743	chr17:1827215:G:A
chr17:1827235	['G', 'A']	98663	37381.74537675398	-1431.9468645137947	0.0028685202037136	0.0054214539701775	0.529105332166029	0.596734	0.596734	chr17	1827235	0.224219216736568	chr17:1827235:G:A
chr17:1831581	['C', 'T']	98663	51882.12867139957	-499.99131554059767	0.002088835955884	0.0048953400003606	0.4266988515057578	0.6696	0.6696	chr17	1831581	0.1741845550147964	chr17:1831581:C:T
chr17:1832150	['T', 'C']	98663	47858.77503038438	-1163.4429246547113	0.0078261243089199	0.0049673689281434	1.5755069579349663	0.115143	0.115143	chr17	1832150	0.9387624593825998	chr17:1832150:T:C
chr17:1832175	['C', 'A']	98663	53184.48397465149	-1459.9740641991011	-0.0041919107302674	0.0047795089288655	-0.8770588762687872	0.380457	0.380457	chr17	1832175	0.4196944209381014	chr17:1832175:C:A
chr17:1832346	['C', 'T']	98663	44977.20560596078	-1000.4859610097442	0.0086873114391562	0.0050433683557661	1.7225217010420972	0.0849782	0.0849782	chr17	1832346	1.0706924723327202	chr17:1832346:C:T
chr17:1832559	['G', 'A']	98663	45200.488211382064	-1014.0277833283644	0.0085196504229827	0.0050435957633969	1.6892016772661618	0.0911839	0.0911839	chr17	1832559	1.0400818366541542	chr17:1832559:G:A
chr17:1832676	['C', 'T']	98663	82799.36042047532	-4560.82688788193	-0.0012868078433761	0.004407811593923	-0.291938032276665	0.770335	0.770335	chr17	1832676	0.1133203696169873	chr17:1832676:C:T
chr17:1832995	['C', 'T']	98663	45033.79371168763	-1040.5111772430982	0.0080033722782247	0.0050468747504966	1.585807588634363	0.112786	0.112786	chr17	1832995	0.9477448054953224	chr17:1832995:C:T
chr17:1834221	['A', 'T']	98663	14630.224272159605	-465.86657983487805	0.0200831957099494	0.0081288363399414	2.470611397509588	0.0134899	0.0134899	chr17	1834221	1.869991269720917	chr17:1834221:A:T
chr17:1834462	['A', 'G']	98663	44086.70261941449	-855.017933181781	-0.0004551748627591	0.0051027315420101	-0.0892021967081271	0.928921	0.928921	chr17	1834462	0.0320212189696984	chr17:1834462:A:G
chr17:1835664	['C', 'T']	98663	82641.1283039145	-4633.277134044078	-0.0016645275251418	0.0044063175688214	-0.3777593192374144	0.70561	0.70561	chr17	1835664	0.1514352729527042	chr17:1835664:C:T
chr17:1836109	['T', 'TA']	98663	82642.65954943356	-4630.928985700433	-0.0017669026696244	0.0044071062038748	-0.4009212821036592	0.688479	0.688479	chr17	1836109	0.162109302063863	chr17:1836109:T:TA
chr17:1836137	['G', 'A']	98663	174765.4267408736	-6262.439680582293	0.0088846326031321	0.0067217471806665	1.321774289382167	0.186246	0.186246	chr17	1836137	0.7299130458096408	chr17:1836137:G:A
chr17:1836760	['CAA', 'C']	98663	45081.81261601191	-1024.75995454341	0.0084618947066296	0.0050421674298928	1.6782256488474832	0.0933062	0.0933062	chr17	1836760	1.0300894973432515	chr17:1836760:CAA:C
chr17:1836841	['T', 'A']	98663	3094.497630862971	362.72386749224114	-0.0318246230204862	0.0179050759546042	-1.77740787591033	0.0755042	0.0755042	chr17	1836841	1.1220288896146386	chr17:1836841:T:A
chr17:1837155	['G', 'A']	98663	82919.89393801146	-4586.377192011145	-0.0015353185007569	0.0044004553328249	-0.3488999170845585	0.727165	0.727165	chr17	1837155	0.1383670328013149	chr17:1837155:G:A
chr17:1837445	['C', 'T']	98663	82908.48703885812	-4577.9880983988005	-0.0013117221879032	0.0044005944292185	-0.2980784094061978	0.765644	0.765644	chr17	1837445	0.1159731164954281	chr17:1837445:C:T
chr17:1837538	['G', 'A']	98663	45083.31107889748	-1036.1916551470092	0.0081696098349191	0.0050407978714481	1.620697763184075	0.105086	0.105086	chr17	1837538	0.97845513866004	chr17:1837538:G:A
chr17:1838308	['A', 'G']	98663	82734.95481658811	-4626.934539419946	-0.0014491755911525	0.0044079114915607	-0.3287669441473708	0.742333	0.742333	chr17	1838308	0.1294012326989064	chr17:1838308:A:G
chr17:1839395	['G', 'A']	98663	43511.10290441229	-860.2983030324465	-0.0012615350335524	0.0051354916920901	-0.2456502919662998	0.805953	0.805953	chr17	1839395	0.0936902837976474	chr17:1839395:G:A
chr17:1840391	['A', 'G']	98663	45108.9749503063	-1018.9528984102544	0.0082656592318345	0.0050398082419509	1.6400741526298397	0.100993	0.100993	chr17	1840391	0.9957087268780194	chr17:1840391:A:G
chr17:1840460	['A', 'G']	98663	44051.10994939608	-874.1554291296645	-0.000582150312648	0.0051048028057535	-0.1140397258816588	0.909207	0.909207	chr17	1840460	0.0413372292936676	chr17:1840460:A:G
chr17:1840991	['C', 'T']	98663	34480.08630635563	-588.0802903353031	-0.0007912654931832	0.0056267658696387	-0.1406252741833126	0.888166	0.888166	chr17	1840991	0.051505856128579	chr17:1840991:C:T
chr17:1841052	['A', 'G']	98663	78133.84476622153	-1431.539226109557	0.0038822988626331	0.0043663152956724	0.889147622133686	0.373926	0.373926	chr17	1841052	0.4272143362259569	chr17:1841052:A:G
chr17:1842155	['T', 'C']	98663	172901.2768722378	-6474.03705209197	0.0099048192937192	0.006544990199719	1.5133436401699254	0.130196	0.130196	chr17	1842155	0.8854023583531796	chr17:1842155:T:C
chr17:1842556	['A', 'G']	98663	174858.6336904629	-6269.910432581432	0.0084618630223109	0.0067341526300062	1.25655943475446	0.208916	0.208916	chr17	1842556	0.6800282979535482	chr17:1842556:A:G
chr17:1843659	['T', 'A']	98663	172955.1434670183	-6480.1791719411885	0.0092384735503559	0.0065581568977203	1.4086996841394934	0.158927	0.158927	chr17	1843659	0.7988023145302035	chr17:1843659:T:A
chr17:1844734	['A', 'G']	98663	174855.31674437464	-6279.776690162501	0.0079867037292578	0.0067338366828902	1.1860554547678488	0.235603	0.235603	chr17	1844734	0.627819183854585	chr17:1844734:A:G
chr17:1845977	['A', 'G']	98663	45077.22385321101	-1030.4391921511008	0.0083952042634851	0.0050410895828419	1.6653551034005452	0.0958451	0.0958451	chr17	1845977	1.018430085157933	chr17:1845977:A:G
chr17:1846656	['T', 'C']	98663	81708.73503710309	-1507.620823061219	0.0054408868069412	0.004329775557822	1.2566209805291115	0.208894	0.208894	chr17	1846656	0.6800740339513017	chr17:1846656:T:C
chr17:1846762	['T', 'C']	98663	45074.76654907448	-1028.4710541236202	0.0083492822804538	0.0050412282426914	1.6562000128754713	0.0976845	0.0976845	chr17	1846762	1.0101743421000982	chr17:1846762:T:C
chr17:1847808	['A', 'T']	98663	81935.79650464916	-1520.7702147738175	0.005613109321681	0.0043391288607446	1.2936028179439127	0.195806	0.195806	chr17	1847808	0.7081740044278385	chr17:1847808:A:T
chr17:1848124	['C', 'T']	98663	36342.89366123652	-507.8498729368008	-0.0010285740426114	0.005514757454121	-0.1865130155167207	0.852043	0.852043	chr17	1848124	0.0695384871681738	chr17:1848124:C:T
chr17:1848562	['G', 'A']	98663	17243.47490498182	-782.2486166327454	0.0167183834690975	0.007583831034785	2.204477313961064	0.0274931	0.0274931	chr17	1848562	1.560776288276251	chr17:1848562:G:A
chr17:1850946	['A', 'T']	98663	81657.17384295633	-1509.9203185362176	0.0054389500966018	0.0043295990482101	1.2562248919678582	0.209037	0.209037	chr17	1850946	0.6797768360246785	chr17:1850946:A:T
chr17:1851086	['A', 'T']	98663	81657.38042618766	-1516.8128873798055	0.0053457667955351	0.0043294890646744	1.2347338717523988	0.216933	0.216933	chr17	1851086	0.6636743777793889	chr17:1851086:A:T
chr17:1851835	['TG', 'T']	98663	90629.69725384448	-4949.087342346561	-0.0013802414139396	0.004378201561147	-0.3152530541736912	0.75257	0.75257	chr17	1851835	0.1234530981263597	chr17:1851835:TG:T
chr17:1851961	['TAA', 'T']	98663	81668.52155884707	-1503.3948648977623	0.0055797355719671	0.0043293455543241	1.288817328613123	0.197465	0.197465	chr17	1851961	0.7045098704369559	chr17:1851961:TAA:T
chr17:1852242	['C', 'A']	98663	172834.26234592925	-6498.53667543237	0.0089513671171829	0.0065396622538512	1.3687812565414057	0.171071	0.171071	chr17	1852242	0.7668236059318962	chr17:1852242:C:A
chr17:1852730	['A', 'G']	98663	45106.02889956616	-1032.5885371713216	0.0081382394861201	0.0050394838737518	1.6148954317540856	0.106337	0.106337	chr17	1852730	0.9733155962488867	chr17:1852730:A:G
chr17:1852850	['T', 'C']	98663	45120.317080093664	-1030.7574496240989	0.008282315597678	0.005038860212336	1.6436883042322508	0.100244	0.100244	chr17	1852850	0.9989416121728434	chr17:1852850:T:C
chr17:1852918	['G', 'A']	98663	36320.04934517293	-501.1446182481752	-0.0008330196700843	0.0055168090869228	-0.1509966462422868	0.879979	0.879979	chr17	1852918	0.0555276918190837	chr17:1852918:G:A
chr17:1853057	['A', 'G']	98663	81694.87246423824	-1497.245520298438	0.005570222505002	0.0043288974707291	1.2867531612070804	0.198183	0.198183	chr17	1853057	0.7029336017318629	chr17:1853057:A:G
chr17:1853343	['G', 'A']	98663	174749.855896126	-6298.697983734945	0.0076196078080253	0.0067219516172306	1.1335410074201786	0.25699	0.25699	chr17	1853343	0.5900837756154538	chr17:1853343:G:A
chr17:1854184	['G', 'A']	98663	174869.35824708312	-6270.327031258783	0.0082640130800638	0.0067373527643486	1.2265964643849003	0.219977	0.219977	chr17	1854184	0.6576227250653418	chr17:1854184:G:A
chr17:1854264	['T', 'C']	98663	172858.27207760612	-6497.446301700669	0.0091877666786358	0.0065426252561415	1.404293585363352	0.160235	0.160235	chr17	1854264	0.7952426153014039	chr17:1854264:T:C
chr17:1854682	['A', 'G']	98663	173896.150317787	-6284.181928872883	0.0086407584560786	0.0066174839492927	1.3057467947469772	0.191642	0.191642	chr17	1854682	0.7175093054384412	chr17:1854682:A:G
chr17:1854909	['C', 'T']	98663	45305.18382449847	-1021.787963072577	0.0078536466981936	0.0050334173951721	1.5603010999498057	0.118692	0.118692	chr17	1854909	0.9255785520895596	chr17:1854909:C:T
chr17:1855532	['T', 'C']	98663	174878.95238915808	-6270.593325737294	0.0083437194982339	0.0067377237699822	1.2383587963945082	0.215586	0.215586	chr17	1855532	0.6663794453413369	chr17:1855532:T:C
chr17:1855928	['T', 'C']	98663	36371.792407501256	-490.3053376148486	-0.0005702088110506	0.005514339648434	-0.1034047315552239	0.917642	0.917642	chr17	1855928	0.0373267172179401	chr17:1855928:T:C
chr17:1856487	['C', 'T']	98663	90643.15501683085	-4953.750392550368	-0.0014492996089993	0.0043780636103298	-0.3310366723726465	0.740617	0.740617	chr17	1856487	0.1304063234485293	chr17:1856487:C:T
chr17:1856505	['A', 'G']	98663	91289.14243993288	-4946.850775675898	-0.0014640493053064	0.0043976456934235	-0.3329166120626425	0.739198	0.739198	chr17	1856505	0.1312392168287219	chr17:1856505:A:G
chr17:1856691	['T', 'A']	98663	36898.72367367215	-397.5042484039416	0.0005838551912566	0.0054887904199594	0.1063722872590535	0.915287	0.915287	chr17	1856691	0.038442705963462	chr17:1856691:T:A
chr17:1857085	['A', 'G']	98663	36357.212473894426	-492.8442268344334	-0.0005567681572055	0.0055142286623148	-0.100969363314696	0.919575	0.919575	chr17	1857085	0.036412844177044	chr17:1857085:A:G
chr17:1858137	['T', 'C']	98663	173902.48922387572	-6282.948538550581	0.0087210535065706	0.0066170959502038	1.317957843168634	0.187521	0.187521	chr17	1858137	0.7269500896779808	chr17:1858137:T:C
chr17:1858152	['G', 'A']	98663	71296.12392655454	-3833.852644816063	0.0032853480693486	0.0045050811835371	0.7292539103078197	0.465848	0.465848	chr17	1858152	0.3317557647040357	chr17:1858152:G:A
chr17:1858913	['T', 'A']	98663	2001.6086198331177	199.8369227662552	-0.0101211015636415	0.021812856486996	-0.4639970729957056	0.642651	0.642651	chr17	1858913	0.1920248123361748	chr17:1858913:T:A
chr17:1859029	['G', 'A']	98663	174621.20927802607	-6296.504127896708	0.0095048154966554	0.0067191755977929	1.4145806071473217	0.157195	0.157195	chr17	1859029	0.8035612719540145	chr17:1859029:G:A
chr17:1859195	['C', 'G']	98663	128647.59773109751	-5267.061425278213	-0.0021607547042417	0.0044727077709715	-0.4830976703341377	0.629027	0.629027	chr17	1859195	0.2013307127433658	chr17:1859195:C:G
chr17:1859629	['G', 'C']	98663	71392.02901452272	-3838.827834417256	0.003351718417204	0.004511059581789	0.7430002544712067	0.457483	0.457483	chr17	1859629	0.3396250396158201	chr17:1859629:G:C
chr17:1860273	['T', 'C']	98663	90653.58681936208	-4963.24121456882	-0.0018171905825827	0.0043789691471779	-0.4149813623952665	0.678156	0.678156	chr17	1860273	0.1686703914631262	chr17:1860273:T:C
chr17:1860947	['G', 'T']	98663	126952.30089814292	-5460.767748622986	-0.0022703067328025	0.0044620969293309	-0.5087981656962668	0.610895	0.610895	chr17	1860947	0.2140334294289594	chr17:1860947:G:T
chr17:1861316	['T', 'C']	98663	128679.25922209043	-5262.226733129976	-0.0024248603538631	0.0044724270030014	-0.5421799734765614	0.587696	0.587696	chr17	1861316	0.2308472651879994	chr17:1861316:T:C
chr17:1861621	['C', 'G']	98663	36375.42420249162	-497.4833269602397	-0.0005475959152841	0.0055151144654769	-0.0992900362652366	0.920908	0.920908	chr17	1861621	0.0357837542635783	chr17:1861621:C:G
chr17:1862014	['T', 'C']	98663	90743.36765675888	-4974.454377418258	-0.0019347586574384	0.0043788610018338	-0.4418406194277854	0.658606	0.658606	chr17	1862014	0.1813743171178524	chr17:1862014:T:C
chr17:1862152	['A', 'G']	98663	84761.31421382319	-4642.926632748914	-0.001350626155977	0.0044519457706203	-0.3033788427725784	0.761602	0.761602	chr17	1862152	0.1182719241458728	chr17:1862152:A:G
chr17:1862276	['C', 'G']	98663	36554.189139015885	-500.6089714484505	-0.0008304256304675	0.005525296090532	-0.1502952270540781	0.880532	0.880532	chr17	1862276	0.0552548564248245	chr17:1862276:C:G
chr17:1862888	['T', 'C']	98663	90838.17641077757	-4946.084263094441	-0.0016429486452777	0.004384141261794	-0.374748108505403	0.707849	0.707849	chr17	1862888	0.1500593771420754	chr17:1862888:T:C
chr17:1863011	['C', 'G']	98663	90697.92699085842	-4962.225739939628	-0.0019140882722726	0.0043769921050612	-0.4373067682848529	0.66189	0.66189	chr17	1863011	0.1792141802921045	chr17:1863011:C:G
chr17:1863373	['A', 'G']	98663	175095.69116439403	-6235.850204214083	0.0093021087764201	0.0067679965059627	1.3744257651765612	0.169313	0.169313	chr17	1863373	0.7713096951012633	chr17:1863373:A:G
chr17:1863495	['G', 'A']	98663	82706.33948777223	-4643.865733598685	-0.0019423869276826	0.0044040085930072	-0.4410497587962898	0.659178	0.659178	chr17	1863495	0.1809972956040837	chr17:1863495:G:A
chr17:1865283	['G', 'A']	98663	88618.86214796943	-4844.552750746256	-0.0022979175713896	0.0043703146866204	-0.5258013978775053	0.599027	0.599027	chr17	1865283	0.2225536021737187	chr17:1865283:G:A
chr17:1865727	['C', 'T']	98663	80327.35397108617	-4529.034361697555	-0.0022732500604138	0.0044148980329446	-0.5149043179367804	0.606621	0.606621	chr17	1865727	0.2170825593628809	chr17:1865727:C:T
chr17:1866021	['G', 'A']	98663	88514.16540926421	-4835.272551148633	-0.0019378597350553	0.0043742217609766	-0.4430181735053851	0.657754	0.657754	chr17	1866021	0.1819365021588	chr17:1866021:G:A
chr17:1866259	['T', 'A']	98663	46233.29457608192	-985.2403193783972	0.0088994819979988	0.005002338535346	1.7790643186413544	0.0752323	0.0752323	chr17	1866259	1.123595660737779	chr17:1866259:T:A
chr17:1866280	['A', 'T']	98663	171003.06329267926	-6344.584316518123	0.0084093705866053	0.0063153135949132	1.3315840077013503	0.183	0.183	chr17	1866280	0.7375489102695705	chr17:1866280:A:T
chr17:1866747	['C', 'T']	98663	45481.06337249972	-965.700144812162	0.0089885665383662	0.005026754868543	1.7881449908400815	0.0737557	0.0737557	chr17	1866747	1.1322044108360474	chr17:1866747:C:T
chr17:1867171	['TAACGTTTTGTTAA', 'T']	98663	82473.27226176712	-1509.0940086371982	0.0057529277922835	0.0043253771902282	1.3300407199817064	0.183508	0.183508	chr17	1867171	0.7363449980052317	chr17:1867171:TAACGTTTTGTTAA:T
chr17:1867390	['C', 'A']	98663	36317.72394877463	-521.4799585623723	-0.0012937810049783	0.0055164455607989	-0.2345316364893102	0.814573	0.814573	chr17	1867390	0.089069989223437	chr17:1867390:C:A
chr17:1867993	['G', 'A']	98663	88501.35210396667	-4843.252454585566	-0.0020669532417823	0.0043730703163907	-0.4726549294291413	0.63646	0.63646	chr17	1867993	0.1962288855298108	chr17:1867993:G:A
chr17:1868262	['G', 'A']	98663	36362.15968737647	-515.7301958931879	-0.0012371901538636	0.0055134768886249	-0.2243938224201494	0.822451	0.822451	chr17	1868262	0.0848899670114513	chr17:1868262:G:A
chr17:1869162	['G', 'A']	98663	88487.7311057268	-4849.870273261471	-0.0021654632428966	0.0043734790984822	-0.4951351530748397	0.620506	0.620506	chr17	1869162	0.2072540147223938	chr17:1869162:G:A
chr17:1869520	['A', 'G']	98663	81553.33904360604	-4558.603051110313	-0.0023226178481201	0.0044213471296526	-0.5253190441761642	0.599363	0.599363	chr17	1869520	0.2223100705191769	chr17:1869520:A:G
chr17:1869696	['G', 'C']	98663	46368.98954848652	-967.4456971584494	0.0083256479756443	0.0049936972659531	1.667231218121365	0.0954716	0.0954716	chr17	1869696	1.020125799071754	chr17:1869696:G:C
chr17:1869741	['T', 'A']	98663	45298.80515175477	-980.3564390435986	0.0092804291257336	0.0050324379633657	1.8441219133333864	0.0651684	0.0651684	chr17	1869741	1.185962941574619	chr17:1869741:T:A
chr17:1869979	['G', 'A']	98663	46367.98937615312	-961.5203881407068	0.0085307189791925	0.0049936873926879	1.7083005619622482	0.0875837	0.0875837	chr17	1869979	1.057576711854092	chr17:1869979:G:A
chr17:1871496	['C', 'T']	98663	88420.98956749192	-4860.202490217405	-0.0021440270387041	0.0043749181730911	-0.4900724891019553	0.624084	0.624084	chr17	1871496	0.2047569515334958	chr17:1871496:C:T
chr17:1873196	['C', 'T']	98663	2056.08335782848	149.72346271918414	-0.0024465654735476	0.021432393780432	-0.1141526932834421	0.909117	0.909117	chr17	1873196	0.041380221085453	chr17:1873196:C:T
chr17:1873573	['C', 'A']	98663	39163.32044770219	-291.2239319993764	-0.0020811949332345	0.0053892779426535	-0.3861732416439026	0.699369	0.699369	chr17	1873573	0.15529362199434	chr17:1873573:C:A
chr17:1874133	['A', 'G']	98663	36861.43882010565	-549.0997889097749	-0.0014568420065837	0.0054815539105025	-0.2657717191821176	0.790416	0.790416	chr17	1874133	0.1021442771231353	chr17:1874133:A:G
chr17:1874978	['G', 'A']	98663	172947.51746961696	-6153.981034120395	0.0063032694563402	0.0064873996343219	0.9716172598636348	0.331243	0.331243	chr17	1874978	0.4798532906958759	chr17:1874978:G:A
chr17:1875272	['A', 'G']	98663	172981.2727761109	-6145.383620415159	0.0067417523345414	0.0064907797996025	1.0386660066567437	0.298963	0.298963	chr17	1875272	0.5243825571275497	chr17:1875272:A:G
chr17:1875388	['C', 'T']	98663	2531.1026160816546	207.30701040954315	-0.0056353361803311	0.0195391612866529	-0.2884123887231835	0.773032	0.773032	chr17	1875388	0.1118025278982702	chr17:1875388:C:T
chr17:1875617	['GTAGAA', 'G']	98663	36289.045888578046	-494.89786221464345	-0.0009515771889182	0.005517655688935	-0.172460414814664	0.863076	0.863076	chr17	1875617	0.0639509598730194	chr17:1875617:GTAGAA:G
chr17:1878595	['G', 'A']	98663	45522.384177985	-975.7173109819244	0.0087100468428974	0.0050257142472813	1.733096315137522	0.0830817	0.0830817	chr17	1878595	1.0804946256050931	chr17:1878595:G:A
chr17:1878696	['C', 'T']	98663	36260.410213783936	-493.21176394245055	-0.0006868250481028	0.0055185501233543	-0.1244575174186072	0.900953	0.900953	chr17	1878696	0.0452978642629484	chr17:1878696:C:T
chr17:1879658	['A', 'G']	98663	17492.241049708075	-1108.454916994193	-0.004599344112374	0.0075245639545352	-0.6112439392055286	0.54104	0.54104	chr17	1879658	0.2667706255827137	chr17:1879658:A:G
chr17:1879663	['C', 'T']	98663	36281.619190024845	-493.37331328502177	-0.0007069808984554	0.0055178432263927	-0.1281263112141055	0.898049	0.898049	chr17	1879663	0.0466999663961214	chr17:1879663:C:T
chr17:1879848	['C', 'T']	98663	37733.86651832872	-459.55184150029606	0.0031433546432769	0.0056346347469648	0.5578630708885135	0.576939	0.576939	chr17	1879848	0.2388701025528472	chr17:1879848:C:T
chr17:1880436	['G', 'A']	98663	2530.102575537964	228.15170091118043	0.0003641695284623	0.019560030193369	0.0186180453129252	0.985146	0.985146	chr17	1880436	0.0064994016895724	chr17:1880436:G:A
chr17:1880518	['T', 'C']	98663	45372.73764243137	-985.9111882795798	0.0091768078531842	0.005029766292962	1.8244998512207309	0.0680796	0.0680796	chr17	1880518	1.1669830046024212	chr17:1880518:T:C
chr17:1881481	['C', 'T']	98663	82719.31367479776	-4656.209095280305	-0.0020312831711371	0.0044058548621566	-0.4610417806960777	0.64477	0.64477	chr17	1881481	0.1905951776818067	chr17:1881481:C:T
chr17:1882637	['C', 'G']	98663	45470.13898885857	-987.794896806633	0.0093570668220441	0.0050285868651615	1.860774621767148	0.062779	0.062779	chr17	1882637	1.2021856064113954	chr17:1882637:C:G
chr17:1882752	['C', 'T']	98663	44970.29275091994	-968.554708383562	0.0097296625229555	0.0050490862392366	1.9270145253899589	0.0539807	0.0539807	chr17	1882752	1.2677614879868715	chr17:1882752:C:T
chr17:1882781	['A', 'G']	98663	45543.30888539711	-970.7328602523078	0.0100309564929862	0.0050261777101458	1.99574250483378	0.0459647	0.0459647	chr17	1882781	1.3375755700685343	chr17:1882781:A:G
chr17:1883432	['G', 'A']	98663	35261.86273456271	-435.2256591889862	0.0003402736281446	0.0055873024430698	0.0609012366185255	0.951438	0.951438	chr17	1883432	0.0216195070460908	chr17:1883432:G:A
chr17:1883726	['T', 'C']	98663	12030.60968193152	-403.4384658455476	0.0171596400148876	0.0089005522504061	1.9279298106591864	0.0538667	0.0538667	chr17	1883726	1.2686796295345928	chr17:1883726:T:C
chr17:1884243	['G', 'C']	98663	14450.732327839609	-667.2663333370348	0.0154112779863273	0.0081622380148968	1.8881191602352667	0.0590129	0.0590129	chr17	1884243	1.2290530428249715	chr17:1884243:G:C
chr17:1884327	['G', 'A']	98663	174254.36310006492	-6275.90989774534	0.0078198402755974	0.0066615761307049	1.173872387279894	0.240449	0.240449	chr17	1884327	0.6189770247676952	chr17:1884327:G:A
chr17:1885352	['A', 'G']	98663	146260.68368391704	-5743.29429524511	0.0042873511711622	0.0049263320213632	0.8702927761608468	0.384143	0.384143	chr17	1885352	0.4155070762831824	chr17:1885352:A:G
chr17:1885969	['G', 'A']	98663	81421.93233570579	-1419.794258001531	0.0083683597950299	0.0043286831033073	1.9332345647192544	0.0532102	0.0532102	chr17	1885969	1.2740051086991615	chr17:1885969:G:A
chr17:1887220	['G', 'A']	98663	39639.45475099362	-590.1822483099638	0.003906838339747	0.0053033547031734	0.7366730227207375	0.461323	0.461323	chr17	1887220	0.3359948924021897	chr17:1887220:G:A
chr17:1888880	['G', 'A']	98663	41703.91766769048	-1094.3518960683575	0.0071342235412755	0.0052004059269406	1.371858974376747	0.17011	0.17011	chr17	1888880	0.7692701554223195	chr17:1888880:G:A
chr17:1889529	['C', 'T']	98663	83707.26921672818	-4708.767470772244	-0.0003103373987817	0.0043978635510717	-0.0705654905337132	0.943744	0.943744	chr17	1889529	0.0251457964490331	chr17:1889529:C:T
chr17:1890914	['T', 'C']	98663	176827.75343868148	-6456.203492624846	0.0132629647445579	0.007040492421783	1.883812090120688	0.0595933	0.0595933	chr17	1890914	1.224802564699255	chr17:1890914:T:C
chr17:1891249	['C', 'T']	98663	83435.68495053118	-4669.8445227947295	0.0002155589230725	0.0044111242905879	0.0488671161527939	0.961025	0.961025	chr17	1891249	0.0172653144950079	chr17:1891249:C:T
chr17:1891886	['T', 'C']	98663	39945.61947718911	-372.2933365914682	0.0018936909507738	0.0053086355088726	0.3567189624544416	0.721303	0.721303	chr17	1891886	0.141882261514722	chr17:1891886:T:C
chr17:1895748	['T', 'G']	98663	43844.55250988738	-1307.965868747863	0.0037797406617548	0.0050934666014781	0.7420762630814072	0.458043	0.458043	chr17	1895748	0.3390937495373367	chr17:1895748:T:G
chr17:1896306	['G', 'A']	98663	18880.530910749585	23.1364493148334	0.0032310647907858	0.0072755880087837	0.4440967227507917	0.656974	0.656974	chr17	1896306	0.1824518174721254	chr17:1896306:G:A
chr17:1896364	['G', 'A']	98663	48502.84882153173	-1860.6587915769016	-0.0010243479308341	0.0049428174425996	-0.2072396852058062	0.835823	0.835823	chr17	1896364	0.0778856822045392	chr17:1896364:G:A
chr17:1896662	['C', 'T']	98663	157085.57999695846	-5755.626826282956	0.0027355029225498	0.0052712543850789	0.5189472415319328	0.603799	0.603799	chr17	1896662	0.2191076105822843	chr17:1896662:C:T
chr17:1896793	['A', 'G']	98663	59268.00711585052	-2342.33236801682	-0.0001210362537188	0.004639954017277	-0.0260856580190622	0.979189	0.979189	chr17	1896793	0.0091334739425235	chr17:1896793:A:G
chr17:1897306	['C', 'T']	98663	157276.3466863989	-5754.058036815163	0.0029344898575638	0.0052809060322451	0.5556792413358326	0.578431	0.578431	chr17	1897306	0.2377484398349534	chr17:1897306:C:T
chr17:1897592	['G', 'A']	98663	43488.611690049474	-1339.3132426389943	0.0056649604033862	0.0051090898610961	1.108800306395647	0.267519	0.267519	chr17	1897592	0.5726453676535088	chr17:1897592:G:A
chr17:1897597	['G', 'A']	98663	10666.29730058489	-482.5655478895809	-0.0099393369492097	0.0093674767803314	-1.061047407139461	0.288671	0.288671	chr17	1897597	0.5395968433190723	chr17:1897597:G:A
chr17:1897638	['T', 'C']	98663	46164.56914451408	-1396.3212437564323	0.0051780426354318	0.005006910231151	1.0341792435614368	0.301055	0.301055	chr17	1897638	0.5213541555208516	chr17:1897638:T:C
chr17:1897771	['G', 'C']	98663	39229.783297518654	-987.0659495462792	-0.0024828394197365	0.0053139218189065	-0.4672329598269149	0.640334	0.640334	chr17	1897771	0.193593437703616	chr17:1897771:G:C
chr17:1897843	['G', 'T']	98663	10735.0	-489.0979710528871	-0.0103178552045758	0.0093394947994119	-1.1047551742547743	0.269268	0.269268	chr17	1897843	0.5698152553860314	chr17:1897843:G:T
chr17:1897850	['C', 'T']	98663	112173.64324740753	-4518.773751906634	-0.0007122787226368	0.0043014023037272	-0.1655922121071164	0.868478	0.868478	chr17	1897850	0.0612411784829923	chr17:1897850:C:T
chr17:1897895	['C', 'T']	98663	113347.67906128036	-4484.01226564187	-0.0019749447579429	0.0043023063743315	-0.4590432633356581	0.646204	0.646204	chr17	1897895	0.1896303580290664	chr17:1897895:C:T
chr17:1897969	['T', 'C']	98663	43862.77943233654	-1299.5616522427474	0.0048232503448514	0.0050927443490475	0.9470827542626364	0.343599	0.343599	chr17	1897969	0.4639481087963072	chr17:1897969:T:C
chr17:1898298	['A', 'G']	98663	44015.03006741346	-1298.5328686547	0.0051765329808142	0.0050860603866137	1.017788344479471	0.308781	0.308781	chr17	1898298	0.5103494306453062	chr17:1898298:A:G
chr17:1899124	['G', 'A']	98663	42646.16120334895	-1153.464689347491	0.0072284538759909	0.0051426322071085	1.4055941752939631	0.159848	0.159848	chr17	1899124	0.7962927932014745	chr17:1899124:G:A
chr17:1899207	['G', 'A']	98663	43713.87368730488	-1267.328958569642	0.0051579140216932	0.0050975777051162	1.011836272062393	0.311619	0.311619	chr17	1899207	0.5063760704359515	chr17:1899207:G:A
chr17:1900538	['A', 'G']	98663	16355.882331449053	-1016.311000454109	0.0043057558027559	0.0077335356304354	0.5567642031428194	0.57769	0.57769	chr17	1900538	0.238305150170908	chr17:1900538:A:G
chr17:1900718	['C', 'G']	98663	42773.480115624494	-1341.8627115792262	0.0037386019050997	0.0051480240981401	0.7262207468007758	0.467705	0.467705	chr17	1900718	0.3300279872418007	chr17:1900718:C:G
chr17:1901040	['G', 'A']	98663	25633.633208826395	-418.784178241346	-0.0017039776614239	0.0063283887257713	-0.2692593225957719	0.787731	0.787731	chr17	1901040	0.1036220631709976	chr17:1901040:G:A
chr17:1901653	['G', 'A']	98663	56919.10569751705	-2208.9784585572866	0.0004303635801976	0.004709506802935	0.0913818788688137	0.927189	0.927189	chr17	1901653	0.0328317294038639	chr17:1901653:G:A
chr17:1901960	['A', 'G']	98663	9211.746926156811	-461.48082094957806	0.0004977328203353	0.0100887311755273	0.0493355221460103	0.960652	0.960652	chr17	1901960	0.0174339087424119	chr17:1901960:A:G
chr17:1901974	['A', 'G']	98663	52642.33557012966	-2055.568661484921	-0.0002052704416025	0.0048087217524806	-0.0426871114962424	0.965951	0.965951	chr17	1901974	0.0150449035734844	chr17:1901974:A:G
chr17:1902565	['G', 'A']	98663	51586.7314535998	-2109.579692917706	-0.0009584445507606	0.0048435849085286	-0.1978791677777672	0.84314	0.84314	chr17	1902565	0.0741003065386175	chr17:1902565:G:A
chr17:1902687	['T', 'G']	98663	12792.993246267182	-705.2264328807798	-0.0072040465882315	0.0086382106653878	-0.8339744036455577	0.404297	0.404297	chr17	1902687	0.3932994812443113	chr17:1902687:T:G
chr17:1903089	['G', 'A']	98663	13636.903203890955	-797.4523321024744	-0.0027907119372485	0.0086614082217975	-0.3222007167639721	0.747301	0.747301	chr17	1903089	0.1265044365927654	chr17:1903089:G:A
chr17:1904411	['A', 'G']	98663	123244.98641621137	-4000.149297197303	-0.0035855061406058	0.0043820362391567	-0.8182283178232741	0.413229	0.413229	chr17	1904411	0.3838092077283398	chr17:1904411:A:G
chr17:1905164	['T', 'C']	98663	9745.49387784062	-468.3378631833528	-0.000921730336899	0.0098447024735124	-0.0936270384380828	0.925406	0.925406	chr17	1905164	0.0336676890176173	chr17:1905164:T:C
chr17:1905425	['T', 'C']	98663	70805.16468249945	-2963.5865509471087	-0.0008644974472624	0.0044825324900227	-0.1928591592334664	0.84707	0.84707	chr17	1905425	0.0720806990464138	chr17:1905425:T:C
chr17:1908689	['G', 'T']	98663	63643.61109027322	-1890.4172865878816	-0.0037371055778455	0.0045382982204764	-0.8234596750350159	0.410249	0.410249	chr17	1908689	0.3869524688854998	chr17:1908689:G:T
chr17:1910213	['A', 'G']	98663	13595.68899633076	-622.3563621741075	0.006038640020952	0.0084217322640622	0.7170306335574818	0.473357	0.473357	chr17	1910213	0.3248111961553607	chr17:1910213:A:G
chr17:1910655	['A', 'T']	98663	4062.811861811617	-111.59191878189137	-0.0104888438421767	0.014971443641281	-0.7005900094534422	0.483561	0.483561	chr17	1910655	0.3155487329721301	chr17:1910655:A:T
chr17:1911209	['G', 'A']	98663	4072.6324828810457	-143.95125466275158	0.0051332873597139	0.0149216374125763	0.3440163581101009	0.730835	0.730835	chr17	1911209	0.1361806622734048	chr17:1911209:G:A
chr17:1911664	['T', 'C']	98663	86326.87417628092	-2989.873761208408	0.0044077425155721	0.0043076585913518	1.0232339499748748	0.3062	0.3062	chr17	1911664	0.5139948136377577	chr17:1911664:T:C
chr17:1912701	['C', 'T']	98663	35420.23101952277	-1658.0779004593448	0.006935940311979	0.0055737008239329	1.2444048453761227	0.213354	0.213354	chr17	1912701	0.6708992104955853	chr17:1912701:C:T
chr17:1912917	['A', 'G']	98663	4977.151337928239	-209.01191323727988	-0.0340430887091448	0.0136109866949771	-2.501147747187768	0.0123808	0.0123808	chr17	1912917	1.907251291958849	chr17:1912917:A:G
chr17:1913849	['G', 'A']	98663	46293.32254336432	-1537.157947566656	0.0062079688509644	0.0050181607627459	1.237100432702663	0.216053	0.216053	chr17	1913849	0.6654396989227577	chr17:1913849:G:A
chr17:1914191	['T', 'G']	98663	3337.1279313360465	-115.37686247783596	-0.0131232124653095	0.0165207843797175	-0.7943456051288267	0.426996	0.426996	chr17	1914191	0.3695761933264148	chr17:1914191:T:G
chr17:1914623	['G', 'A']	98663	106713.24253701002	-4546.019900950506	-0.0059548635671136	0.0043076948632951	-1.3823782222491314	0.166859	0.166859	chr17	1914623	0.7776503635077001	chr17:1914623:G:A
chr17:1916786	['G', 'A']	98663	33423.081400535244	-1228.262327760805	-0.0049693157799822	0.0056646757454584	-0.877246289686807	0.380355	0.380355	chr17	1916786	0.4198108703038304	chr17:1916786:G:A
chr17:1920196	['TAAG', 'T']	98663	30480.707250813462	-1093.3151557779963	-0.0033771818842975	0.0058832901515935	-0.5740294626439286	0.565949	0.565949	chr17	1920196	0.2472227031165286	chr17:1920196:TAAG:T
chr17:1921011	['C', 'A']	98663	29929.85367015721	-1044.3346808398935	-0.0044632805434255	0.0059238400981811	-0.7534437914345354	0.451185	0.451185	chr17	1921011	0.3456453472461587	chr17:1921011:C:A
chr17:1921248	['C', 'T']	98663	15544.472653557674	-590.3951045231499	0.0202516872641374	0.0078851631750222	2.568328240598556	0.0102205	0.0102205	chr17	1921248	1.9905278574371863	chr17:1921248:C:T
chr17:1921667	['A', 'G']	98663	48000.89512299077	-1609.2824409921986	-0.0013303192162843	0.00494523336189	-0.2690104023272915	0.787922	0.787922	chr17	1921667	0.1035167731782773	chr17:1921667:A:G
chr17:1921774	['T', 'C']	98663	183366.6427680483	-6658.782424774759	-0.0031462206191964	0.0083408472959225	-0.3772063565693691	0.706021	0.706021	chr17	1921774	0.1511823810324986	chr17:1921774:T:C
chr17:1922952	['T', 'C']	98663	48592.619429307946	-1555.0805172835162	-0.0024045102110094	0.0049410343311143	-0.4866410653874606	0.626514	0.626514	chr17	1922952	0.2030692198736407	chr17:1922952:T:C
chr17:1923345	['T', 'C']	98663	48383.1251216742	-1524.223467320514	-0.00189369720387	0.0049313858296135	-0.3840091344096766	0.700973	0.700973	chr17	1923345	0.1542987098177036	chr17:1923345:T:C
chr17:1923945	['A', 'G']	98663	80307.48885754323	-2439.33144171446	-0.0025439880077754	0.0043335502543589	-0.5870447689435624	0.557175	0.557175	chr17	1923945	0.2540083782596042	chr17:1923945:A:G
chr17:1924654	['T', 'G']	98663	50181.09401646715	-1637.6804891619815	-0.0031317292743478	0.0049925843898265	-0.6272761819969164	0.53048	0.53048	chr17	1924654	0.2753309850960476	chr17:1924654:T:G
chr17:1925102	['T', 'C']	98663	48036.36504046839	-1608.1529583000638	-0.0019748898895762	0.0049483427161074	-0.3991012754932644	0.689819	0.689819	chr17	1925102	0.1612648478324779	chr17:1925102:T:C
chr17:1925136	['C', 'A']	98663	47952.27731868741	-1610.671789953269	-0.0020717630969568	0.0049465517812929	-0.4188297603174717	0.675341	0.675341	chr17	1925136	0.1704768834306496	chr17:1925136:C:A
chr17:1926035	['G', 'A']	98663	48019.22068692849	-1614.0326637315968	-0.0025269468521969	0.0049408079888392	-0.5114440508323903	0.609041	0.609041	chr17	1926035	0.2153534701349382	chr17:1926035:G:A
chr17:1926054	['A', 'G']	98663	47793.64271661533	-1598.192294620036	-0.0013743332295392	0.0049502444837015	-0.2776293643807152	0.781297	0.781297	chr17	1926054	0.1071838432777103	chr17:1926054:A:G
chr17:1926115	['C', 'T']	98663	48276.08280945817	-1529.1169817437988	-0.0013375069013158	0.0049313910040736	-0.2712230484686682	0.78622	0.78622	chr17	1926115	0.1044559127174552	chr17:1926115:C:T
chr17:1926241	['C', 'T']	98663	47942.76134922639	-1602.6321925288112	-0.0020964922512504	0.0049462068293931	-0.4238585897362612	0.67167	0.67167	chr17	1926241	0.1728440489402798	chr17:1926241:C:T
chr17:1926250	['G', 'A']	98663	48936.60776137569	-1465.7147385090943	-0.0020757822460131	0.0049143528096218	-0.4223917830948127	0.67274	0.67274	chr17	1926250	0.1721527491228803	chr17:1926250:G:A
chr17:1926336	['C', 'T']	98663	48405.70240824536	-1537.5486222578113	-0.0020316959292931	0.0049341806512111	-0.411759534745539	0.680517	0.680517	chr17	1926336	0.1671610212116029	chr17:1926336:C:T
chr17:1926825	['T', 'A']	98663	48962.42144319865	-1460.9096082379624	-0.0017590360671738	0.004907679394431	-0.3584252201090967	0.720026	0.720026	chr17	1926825	0.1426518209955964	chr17:1926825:T:A
chr17:1927542	['C', 'T']	98663	30548.54812584889	-1077.4849022850522	-0.0030549898467547	0.0058699139223821	-0.520448832325465	0.602752	0.602752	chr17	1927542	0.2198613399094092	chr17:1927542:C:T
chr17:1927953	['A', 'G']	98663	81450.39223005521	-2482.625622205346	-0.0032297160044162	0.0043184557599991	-0.7478867872938229	0.45453	0.45453	chr17	1927953	0.3424374470856188	chr17:1927953:A:G
chr17:1928511	['C', 'T']	98663	48744.91676550195	-1674.4671889136994	-0.0018464847288349	0.0049092576483974	-0.3761230029223928	0.706826	0.706826	chr17	1928511	0.150687483714156	chr17:1928511:C:T
chr17:1929474	['G', 'A']	98663	48340.203899161774	-1636.313779243883	-0.0010754181680828	0.0049262986308619	-0.2183014568677599	0.827195	0.827195	chr17	1929474	0.082392099345602	chr17:1929474:G:A
chr17:1930824	['A', 'G']	98663	81264.23654627835	-2370.827936156413	-0.0009026187866689	0.0043171499306556	-0.2090774703605985	0.834388	0.834388	chr17	1930824	0.0786319504722952	chr17:1930824:A:G
chr17:1931516	['C', 'T']	98663	50949.00822248357	-1663.3474807656642	-0.0029029094004503	0.0048379809824597	-0.6000249713620159	0.548491	0.548491	chr17	1931516	0.2608304942194521	chr17:1931516:C:T
chr17:1931999	['G', 'A']	98663	51001.05842035897	-1655.35184890571	-0.0027121500723914	0.00483684354955	-0.5607272686427257	0.574985	0.574985	chr17	1931999	0.2403434848794142	chr17:1931999:G:A
chr17:1932188	['C', 'T']	98663	30025.912983985403	-957.215647042921	0.0001445095754039	0.0059232638242524	0.0243969506832148	0.980536	0.980536	chr17	1932188	0.0085364567495517	chr17:1932188:C:T
chr17:1933659	['T', 'A']	98663	51014.68765965212	-1684.8371965188503	-0.0034685693742031	0.0048364024916936	-0.717179635102805	0.473265	0.473265	chr17	1933659	0.3248956123055472	chr17:1933659:T:A
chr17:1934312	['G', 'A']	98663	49013.46454202652	-1530.89392046477	-0.002476053760826	0.0048988990620998	-0.5054306548142543	0.613258	0.613258	chr17	1934312	0.2123567776781303	chr17:1934312:G:A
chr17:1934813	['G', 'A']	98663	20493.66170999949	-147.3000815346428	0.0028525479680477	0.0069825614912989	0.408524575344215	0.682889	0.682889	chr17	1934813	0.1656498828560227	chr17:1934813:G:A
chr17:1935058	['C', 'T']	98663	60365.11831368534	-1940.9886044656928	0.0014774757668183	0.0046166272109	0.3200335871455957	0.748944	0.748944	chr17	1935058	0.1255506541299182	chr17:1935058:C:T
chr17:1935723	['A', 'G']	98663	6276.081296948324	-368.7737162513376	-0.0084912733363357	0.0123567050674704	-0.6871794131179282	0.491971	0.491971	chr17	1935723	0.3080604966455875	chr17:1935723:A:G
chr17:1935978	['A', 'G']	98663	166685.3416186846	-6330.725997292395	0.0038972248113296	0.0059199974753956	0.6583152826546134	0.510337	0.510337	chr17	1935978	0.2921429436934202	chr17:1935978:A:G
chr17:1936380	['G', 'C']	98663	142974.94036613553	-5480.141243943252	0.0007660633939371	0.0047568046928659	0.1610457951082286	0.872058	0.872058	chr17	1936380	0.0594546294684909	chr17:1936380:G:C
chr17:1937174	['C', 'T']	98663	141181.7570885499	-5426.782569748138	0.001036738436392	0.0047130361295781	0.219972520449329	0.825893	0.825893	chr17	1937174	0.0830762148099478	chr17:1937174:C:T
chr17:1938448	['C', 'T']	98663	116131.09173883931	-5192.0224105797615	0.0040360572911819	0.0043750295378738	0.9225211524271002	0.356259	0.356259	chr17	1938448	0.4482341554719511	chr17:1938448:C:T
chr17:1938795	['A', 'G']	98663	3930.030057521245	-145.56257380908374	0.0024058598812373	0.0158936367509714	0.1513725221567243	0.879682	0.879682	chr17	1938795	0.0556742944457829	chr17:1938795:A:G
chr17:1939098	['G', 'A']	98663	49135.13578391564	-2506.5800742580195	-0.0012014057081016	0.0049557928218689	-0.2424245224295979	0.808452	0.808452	chr17	1939098	0.0923457602399116	chr17:1939098:G:A
chr17:1939392	['A', 'AAAT']	98663	3721.669550755567	-75.31668005028953	0.023210196527305	0.0156598416544277	1.4821475874082408	0.138304	0.138304	chr17	1939392	0.8591652591328715	chr17:1939392:A:AAAT
chr17:1939562	['T', 'C']	98663	179754.5752369368	-6261.271620082612	0.0048837676360649	0.0075058954098311	0.6506575657406954	0.515269	0.515269	chr17	1939562	0.2879659851032961	chr17:1939562:T:C
chr17:1939895	['C', 'A']	98663	34263.86194487527	-1189.6014275610864	-0.0013086902530431	0.005623248302535	-0.2327285196446204	0.815973	0.815973	chr17	1939895	0.0883242115218878	chr17:1939895:C:A
chr17:1940571	['G', 'C']	98663	34447.88805765897	-1183.4144165139744	-0.0013848044736815	0.0056125075533654	-0.2467354316255916	0.805113	0.805113	chr17	1940571	0.0941431608341643	chr17:1940571:G:C
chr17:1941225	['G', 'A']	98663	34276.7370613635	-1197.6749918593569	-0.0014844325494456	0.0056215219706256	-0.2640623939926436	0.791732	0.791732	chr17	1941225	0.1014218015140379	chr17:1941225:G:A
chr17:1941228	['A', 'C']	98663	20095.018366478136	-58.86465174189825	-0.002527022613687	0.0070705935260639	-0.3573989374968032	0.720794	0.720794	chr17	1941228	0.1421888371479401	chr17:1941228:A:C
chr17:1941577	['T', 'C']	98663	34114.437571627044	-1252.9473702251926	-0.0027129772082004	0.0056361834675144	-0.4813500525377508	0.630269	0.630269	chr17	1941577	0.2004740532742389	chr17:1941577:T:C
chr17:1942168	['A', 'T']	98663	62476.19747767105	-1359.9922443516166	0.0005198852077601	0.00459458837802	0.1131516394911887	0.909911	0.909911	chr17	1942168	0.0410010847109372	chr17:1942168:A:T
chr17:1942357	['GACTGGGTGGGGGGAT', 'G']	98663	19404.34344018004	-31.347188701394607	-0.0032657939554744	0.007188754549644	-0.4542920380604904	0.64962	0.64962	chr17	1942357	0.1873406128371867	chr17:1942357:GACTGGGTGGGGGGAT:G
chr17:1942656	['T', 'C']	98663	149580.67684385518	-5853.992118024456	-0.0025091306318665	0.004997278032261	-0.5020994660830029	0.615599	0.615599	chr17	1942656	0.2107020943227464	chr17:1942656:T:C
chr17:1943396	['G', 'A']	98663	89802.74275461487	-4488.861249652486	0.0022133748120971	0.0043351210001138	0.5105681737693151	0.609655	0.609655	chr17	1943396	0.2149158600427568	chr17:1943396:G:A
chr17:1944524	['C', 'T']	98663	19823.009163431416	-42.24556252833208	-0.0020490326865566	0.0071093320757656	-0.28821732684866	0.773181	0.773181	chr17	1944524	0.1117188267807607	chr17:1944524:C:T
chr17:1944618	['G', 'A']	98663	35707.752821292794	-994.653555254294	-0.000385655739318	0.0055378357642042	-0.0696401546992108	0.94448	0.94448	chr17	1944618	0.0248072341228804	chr17:1944618:G:A
chr17:1945507	['A', 'T']	98663	36063.3862505195	-944.200645737742	0.0002630610205787	0.0055150441689828	0.0476988057608384	0.961956	0.961956	chr17	1945507	0.0168447921973432	chr17:1945507:A:T
chr17:1945651	['G', 'A']	98663	35700.8092298648	-983.8148550556548	0.0003081011595896	0.005537320284833	0.0556408413711457	0.955628	0.955628	chr17	1945651	0.019711133862152	chr17:1945651:G:A
chr17:1947008	['GTGTGAATGTGTCTGTGTGTGCACATGTGTCTGTGTGCGTCTC', 'G']	98663	95344.45957765036	-4685.938323572829	0.0010465445304695	0.0044839461061525	0.2333981064209381	0.815453	0.815453	chr17	1947008	0.0886010651925263	chr17:1947008:GTGTGAATGTGTCTGTGTGTGCACATGTGTCTGTGTGCGTCTC:G
chr17:1947467	['CA', 'C']	98663	35578.08180620312	-973.5083335798408	0.0008850603502021	0.0055447787850921	0.1596204978603943	0.87318	0.87318	chr17	1947467	0.0588962202706303	chr17:1947467:CA:C
chr17:1947556	['G', 'A']	98663	2501.0253491719204	57.945385259013946	-0.0178114107675111	0.0191819021121294	-0.9285528965476392	0.353123	0.353123	chr17	1947556	0.4520739945644113	chr17:1947556:G:A
chr17:1947598	['TTCAGCTTTCATCTGCC', 'T']	98663	11643.70808964392	322.0226376346163	0.0004542116610375	0.0091418075481923	0.0496851042469517	0.960373	0.960373	chr17	1947598	0.017560058231672	chr17:1947598:TTCAGCTTTCATCTGCC:T
chr17:1948438	['G', 'A']	98663	11362.345489560104	296.60671014854995	0.0017230056756778	0.0092392518658453	0.1864875750435271	0.852063	0.852063	chr17	1948438	0.0695282930961636	chr17:1948438:G:A
chr17:1949537	['C', 'T']	98663	99860.2062830728	-4973.933898448288	0.0018906524709227	0.0043364613184629	0.4359897003745996	0.662845	0.662845	chr17	1949537	0.1785880153578864	chr17:1949537:C:T
chr17:1950703	['C', 'T']	98663	11645.85275084188	311.3876204603388	-0.0014181115941209	0.0091491715264576	-0.1549989078267939	0.876822	0.876822	chr17	1950703	0.0570885620089567	chr17:1950703:C:T
chr17:1951276	['T', 'A']	98663	94093.55121981398	-4756.466951707941	-0.0010600995498225	0.0044003019822931	-0.2409151812962865	0.809621	0.809621	chr17	1951276	0.0917182356008188	chr17:1951276:T:A
chr17:1951478	['G', 'A']	98663	35820.99477130808	-968.7439361065284	0.0015970163078075	0.0055310605764717	0.2887360002168544	0.772784	0.772784	chr17	1951478	0.1119418782898253	chr17:1951478:G:A
chr17:1952180	['T', 'C']	98663	99370.15051397984	-4982.391622662963	0.0032748150108053	0.0043447450655971	0.7537415800840053	0.451006	0.451006	chr17	1952180	0.3458176804068325	chr17:1952180:T:C
chr17:1952633	['A', 'G']	98663	102826.45519995604	-5010.324592737726	0.0019188228816323	0.0044854263752954	0.4277905200274137	0.668805	0.668805	chr17	1952633	0.1747004887623825	chr17:1952633:A:G
chr17:1952697	['A', 'T']	98663	99514.38931189186	-4965.841284655841	0.0028415951370985	0.0043467267956021	0.6537321692206717	0.513286	0.513286	chr17	1952697	0.2896405810649031	chr17:1952697:A:T
chr17:1952775	['T', 'A']	98663	42804.38100514379	-2549.361602927904	-0.0049579878792059	0.0052161030622498	-0.9505157049307618	0.341853	0.341853	chr17	1952775	0.4661606045083374	chr17:1952775:T:A
chr17:1952878	['A', 'G']	98663	21589.1063767511	-113.5742438527323	-0.0043987340827148	0.0069803573711956	-0.6301588656285899	0.528592	0.528592	chr17	1952878	0.2768794140044343	chr17:1952878:A:G
chr17:1953518	['G', 'A']	98663	99207.10478082804	-4990.712442207974	0.0029322041083983	0.0043443354842157	0.6749488199177645	0.49971	0.49971	chr17	1953518	0.3012819595400746	chr17:1953518:G:A
chr17:1953575	['T', 'A']	98663	33584.32020130295	-1258.4025176378282	0.0017717879098321	0.0057546564859084	0.3078876930657436	0.758168	0.758168	chr17	1953575	0.1202345497918067	chr17:1953575:T:A
chr17:1954118	['G', 'A']	98663	99209.0996299863	-4983.695591093746	0.003064588596374	0.0043440288769457	0.7054715065634571	0.480519	0.480519	chr17	1954118	0.3182894354001859	chr17:1954118:G:A
chr17:1954125	['T', 'A']	98663	99208.03314513924	-4984.572094062308	0.0030421102054936	0.0043438512485613	0.7003255939072934	0.483726	0.483726	chr17	1954125	0.3154005689004346	chr17:1954125:T:A
chr17:1956248	['C', 'T']	98663	34479.892599012666	-855.4532408964407	0.0036962834533148	0.0056153585508132	0.6582453141446416	0.510382	0.510382	chr17	1956248	0.2921046505849383	chr17:1956248:C:T
chr17:1956791	['A', 'G']	98663	168639.02182706632	-5634.624038772549	0.002076952264319	0.0060814996164465	0.3415197558678237	0.732713	0.732713	chr17	1956791	0.135066103017867	chr17:1956791:A:G
chr17:1957688	['G', 'A']	98663	108874.17477411704	-5513.815737434267	0.003533845651404	0.0043931095189294	0.8044064542841675	0.421164	0.421164	chr17	1957688	0.3755487582594189	chr17:1957688:G:A
chr17:1958131	['T', 'A']	98663	106321.41536620728	-5281.7917000049465	0.0040433749468778	0.0043727897566718	0.9246671282808968	0.355141	0.355141	chr17	1958131	0.4495991867637502	chr17:1958131:T:A
chr17:1958267	['G', 'A']	98663	107501.07494095348	-5209.275093944825	0.0072875954187853	0.0043819667361025	1.663087799992534	0.096298	0.096298	chr17	1958267	1.0163827325845367	chr17:1958267:G:A
chr17:1958310	['C', 'T']	98663	40949.320338553545	-726.4066318509842	-0.0095789045435379	0.005300480755518	-1.807176553478817	0.0707378	0.0707378	chr17	1958310	1.1503484512037327	chr17:1958310:C:T
chr17:1958428	['CCT', 'C']	98663	107633.36378841946	-5234.34440753911	0.0070135291351249	0.0043825329586928	1.6003368830834532	0.109527	0.109527	chr17	1958428	0.9604788077135086	chr17:1958428:CCT:C
chr17:1958697	['G', 'A']	98663	106264.3097337956	-5237.768450584346	0.0054241724708019	0.004376079886607	1.2395049019563535	0.215162	0.215162	chr17	1958697	0.6672344274645237	chr17:1958697:G:A
chr17:1959474	['C', 'T']	98663	174790.08634792568	-5925.477433699219	0.0038411949353566	0.0067386016542361	0.5700284914366394	0.56866	0.56866	chr17	1959474	0.2451473192952813	chr17:1959474:C:T
chr17:1959623	['A', 'G']	98663	126827.28189116863	-5354.904862022301	0.0014665308803398	0.0044734515138432	0.3278298369394669	0.743041	0.743041	chr17	1959623	0.1289872217946179	chr17:1959623:A:G
chr17:1959667	['C', 'T']	98663	6591.668099297536	-170.2342809050282	0.0307520262099934	0.0117989550332264	2.6063347239983843	0.00915307	0.00915307	chr17	1959667	2.038433216268163	chr17:1959667:C:T
chr17:1959810	['A', 'G']	98663	126981.73132285856	-5332.824590015872	0.0017473490058919	0.0044724312091325	0.3906933218612637	0.696025	0.696025	chr17	1959810	0.1573751610114831	chr17:1959810:A:G
chr17:1959998	['T', 'C']	98663	178677.4329616866	-5984.658641917881	0.0015410551449426	0.00730139651661	0.2110630673785276	0.832838	0.832838	chr17	1959998	0.0794394674386705	chr17:1959998:T:C
chr17:1960750	['T', 'C']	98663	128792.63448163998	-4580.828332680928	0.0006160369803339	0.0044706533303525	0.1377957391935307	0.890402	0.890402	chr17	1960750	0.0504138731702165	chr17:1960750:T:C
chr17:1960951	['G', 'A']	98663	43186.56576919959	-2319.2817171011225	-0.0039365938081436	0.0051786346227676	-0.7601605625615239	0.44716	0.44716	chr17	1960951	0.3495370525192978	chr17:1960951:G:A
chr17:1961034	['A', 'G']	98663	62823.00417629647	-1306.3774615670304	-0.0023167576245399	0.0046115492002373	-0.5023816344452418	0.6154	0.6154	chr17	1961034	0.2108425080885604	chr17:1961034:A:G
chr17:1961035	['T', 'C']	98663	12688.64302945529	297.89061780038287	0.0007381716893027	0.0087658097648131	0.0842103250136523	0.932889	0.932889	chr17	1961035	0.0301700278026095	chr17:1961035:T:C
chr17:1961341	['G', 'A']	98663	30843.875710796	-1778.2934664713237	-0.0041029542748424	0.0058681073435987	-0.6991955045468333	0.484432	0.484432	chr17	1961341	0.3147671765025577	chr17:1961341:G:A
chr17:1961455	['C', 'T']	98663	96584.68402805932	-3232.123101445828	-0.0061901538100802	0.0042688542670071	-1.450073819085926	0.147041	0.147041	chr17	1961455	0.8325615523874721	chr17:1961455:C:T
chr17:1961914	['C', 'T']	98663	44362.28104843207	-2365.459596772711	-0.0025479230093683	0.0051663893013762	-0.4931728642070532	0.621892	0.621892	chr17	1961914	0.2062850299017077	chr17:1961914:C:T
chr17:1962183	['G', 'A']	98663	12545.443904517497	267.7220527285955	-0.0001619809490039	0.008806541922527	-0.0183932524740088	0.985325	0.985325	chr17	1962183	0.0064204980036267	chr17:1962183:G:A
chr17:1962221	['C', 'A']	98663	17154.46833475562	-1194.336489387185	-0.012722868764868	0.007575023334132	-1.6795814618207856	0.0930419	0.0930419	chr17	1962221	1.0313214295017672	chr17:1962221:C:A
chr17:1962297	['T', 'A']	98663	110314.7544213892	-5704.816568344289	0.0029172151419767	0.004405060630292	0.6622417684596873	0.507818	0.507818	chr17	1962297	0.2942919092871735	chr17:1962297:T:A
chr17:1962457	['AAGTG', 'A']	98663	61518.41711000516	-3137.5899403655767	0.0018495314847137	0.0046530069132031	0.3974916691968797	0.691006	0.691006	chr17	1962457	0.1605181816336475	chr17:1962457:AAGTG:A
chr17:1963550	['C', 'T']	98663	13254.268677592969	321.18436935319875	0.0022037666839669	0.00858726156486	0.2566320668494599	0.797463	0.797463	chr17	1963550	0.0982894578238847	chr17:1963550:C:T
chr17:1963598	['G', 'T']	98663	52756.74301613688	-1251.1839165238523	-0.0036403085333633	0.0048383890720178	-0.7523802817794469	0.451824	0.451824	chr17	1963598	0.3450307039363853	chr17:1963598:G:T
chr17:1963876	['C', 'T']	98663	48117.34002027371	-2086.7822206927126	0.0093829602441212	0.0049586792872903	1.8922297048270085	0.0584633	0.0584633	chr17	1963876	1.2331166742447242	chr17:1963876:C:T
chr17:1963978	['C', 'T']	98663	48332.71655092007	-2074.8379071308887	0.0099974352259657	0.0049504865769628	2.019485371900381	0.0434395	0.0434395	chr17	1963978	1.3621151822334512	chr17:1963978:C:T
chr17:1964992	['T', 'C']	98663	48653.21441772594	-2047.3897586935848	0.0114831507472715	0.0049434157513321	2.322918266418727	0.0201856	0.0201856	chr17	1964992	1.6949583370232286	chr17:1964992:T:C
chr17:1966471	['G', 'A']	98663	42209.705986700734	-2206.466018092107	-0.0024004608759504	0.005221317022295	-0.4597424109090556	0.645702	0.645702	chr17	1966471	0.1899678684065832	chr17:1966471:G:A
chr17:1967071	['C', 'T']	98663	43216.88445435654	-1819.6092064167497	0.008911121015033	0.0051405889308428	1.7334825123961015	0.0830131	0.0830131	chr17	1967071	1.0808533677590029	chr17:1967071:C:T
chr17:1967092	['T', 'C']	98663	48490.30390308194	-2079.9107103390625	0.0109825459865068	0.0049455959685882	2.2206718980405977	0.0263755	0.0263755	chr17	1967092	1.5787992987015416	chr17:1967092:T:C
chr17:1967096	['G', 'A']	98663	43219.6946984288	-1816.407206036608	0.0090246634936178	0.0051403471390182	1.7556525365992075	0.0791509	0.0791509	chr17	1967096	1.101544142547532	chr17:1967096:G:A
chr17:1967117	['C', 'T']	98663	42092.91859745894	-2213.071481975129	-0.0027653104927266	0.0052246253118263	-0.5292839826173046	0.59661	0.59661	chr17	1967117	0.2243094715431448	chr17:1967117:C:T
chr17:1967726	['T', 'G']	98663	48446.02433830234	-2046.1959696967024	0.0114967627658396	0.0049482536874614	2.323398009073721	0.0201598	0.0201598	chr17	1967726	1.695513780724887	chr17:1967726:T:G
chr17:1968178	['T', 'G']	98663	195023.0	-6668.281579175667	0.0284394313859849	0.0208880344553065	1.361517831983465	0.173353	0.173353	chr17	1968178	0.7610686381600392	chr17:1968178:T:G
chr17:1968634	['A', 'G']	98663	81158.95196324989	-1243.9901771529635	-0.0031256248592384	0.0044191239093869	-0.7072951388846959	0.479385	0.479385	chr17	1968634	0.3193155592033784	chr17:1968634:A:G
chr17:1968795	['G', 'A']	98663	16820.19336887772	-1069.463660256063	-0.0084099315472992	0.0076275678596277	-1.102570531271502	0.270216	0.270216	chr17	1968795	0.5682889391556492	chr17:1968795:G:A
chr17:1968837	['C', 'T']	98663	42114.40276538805	-2206.96806140786	-0.0029114156458669	0.0052183592280378	-0.5579178279303025	0.576902	0.576902	chr17	1968837	0.238897955430039	chr17:1968837:C:T
chr17:1968876	['T', 'C']	98663	17029.208198183584	-1096.4161019083904	-0.0091754518530461	0.0075855151983077	-1.2096016701796375	0.226435	0.226435	chr17	1968876	0.6450564435082701	chr17:1968876:T:C
chr17:1968911	['A', 'T']	98663	75636.73263793856	-967.7022255658889	-0.0054606891085524	0.0044874217258115	-1.2168878795462166	0.22365	0.22365	chr17	1968911	0.6504310974913242	chr17:1968911:A:T
chr17:1969150	['C', 'T']	98663	77903.22920691458	-1074.801102879058	-0.0053219421340377	0.0045634148810283	-1.1662192180164874	0.243529	0.243529	chr17	1969150	0.6134493145723372	chr17:1969150:C:T
chr17:1969304	['G', 'A']	98663	75640.46633547929	-966.156047290816	-0.0054482973150515	0.0044874801014399	-1.214110634898024	0.224708	0.224708	chr17	1969304	0.6483814656582725	chr17:1969304:G:A
chr17:1969306	['C', 'T']	98663	75646.93473037504	-959.7152277535488	-0.0053692335799388	0.0044875437185877	-1.1964749352076758	0.231514	0.231514	chr17	1969306	0.6354227414110136	chr17:1969306:C:T
chr17:1969353	['G', 'A']	98663	75873.61133976722	-960.4780320305988	-0.0052256031876315	0.0044859526749978	-1.1648814791908155	0.24407	0.24407	chr17	1969353	0.6124855988505193	chr17:1969353:G:A
chr17:1969428	['T', 'A']	98663	63001.45773676735	-1289.479073507788	-0.0061305839192796	0.004614128777281	-1.328654707138928	0.183965	0.183965	chr17	1969428	0.7352647952118295	chr17:1969428:T:A
chr17:1969714	['G', 'A']	98663	117949.30048357171	-3172.237204254392	-0.0069056482735607	0.0043803788284948	-1.5764956739902816	0.114915	0.114915	chr17	1969714	0.9396232786046436	chr17:1969714:G:A
chr17:1969916	['G', 'A']	98663	12797.707297782366	317.6730294085754	0.0020799769661799	0.0087312961399684	0.2382208703996001	0.81171	0.81171	chr17	1969916	0.0905991036348815	chr17:1969916:G:A
chr17:1970316	['T', 'C']	98663	75902.84765573524	-985.9191880780388	-0.0057212866457747	0.0044855029997215	-1.275506146385332	0.202133	0.202133	chr17	1970316	0.6943627782810875	chr17:1970316:T:C
chr17:1970859	['T', 'G']	98663	16850.3910227169	-1140.3984072606218	-0.0099503197531418	0.0076235977039427	-1.3052000039293463	0.191828	0.191828	chr17	1970859	0.7170880011383974	chr17:1970859:T:G
chr17:1970867	['A', 'G']	98663	43495.9030374306	-1819.9835452370075	0.009396366391724	0.0051298392399188	1.8317077694373527	0.066998	0.066998	chr17	1970867	1.1739381615070554	chr17:1970867:A:G
chr17:1971260	['T', 'C']	98663	118593.90853776016	-2834.4732464089147	0.0017427274697522	0.0043803028380302	0.3978554757953447	0.690738	0.690738	chr17	1971260	0.1606866512236867	chr17:1971260:T:C
chr17:1971390	['G', 'A']	98663	118548.62016218956	-2871.2465378091174	0.0015458996778831	0.0043767623524722	0.3532062180643389	0.723935	0.723935	chr17	1971390	0.1403004260799134	chr17:1971390:G:A
chr17:1971611	['T', 'C']	98663	119380.40776521665	-2853.399313615565	0.0019466070236884	0.0043907601998754	0.4433416846002296	0.65752	0.65752	chr17	1971611	0.1820910325605833	chr17:1971611:T:C
chr17:1971612	['G', 'T']	98663	119317.28194543078	-2849.6127443006267	0.0019627785012103	0.0043874063392171	0.4473664733685286	0.654611	0.654611	chr17	1971612	0.1840167011374512	chr17:1971612:G:T
chr17:1972014	['C', 'T']	98663	184272.78185081528	-6246.802062824186	-0.0041778924702106	0.0086229435826794	-0.4845088489970639	0.628026	0.628026	chr17	1972014	0.202022376290206	chr17:1972014:C:T
chr17:1974443	['G', 'C']	98663	44415.601398814055	-2034.431011178744	0.008185780034222	0.0051038445445034	1.6038458779152571	0.108751	0.108751	chr17	1974443	0.9635667408792088	chr17:1974443:G:C
chr17:1974446	['G', 'C']	98663	59658.27934229466	-1058.5503219648338	-0.0051087000788278	0.0046845585584961	-1.090540339081139	0.275478	0.275478	chr17	1974446	0.5599130787000645	chr17:1974446:G:C
chr17:1975462	['C', 'G']	98663	44539.09136808807	-2097.867196047708	-0.0017603909411506	0.005106347265599	-0.3447456370643285	0.730286	0.730286	chr17	1975462	0.1365070249521771	chr17:1975462:C:G
chr17:1975652	['A', 'T']	98663	44507.72882386934	-2114.375187894524	-0.0022445059613246	0.0051077272102068	-0.4394334053	0.660348	0.660348	chr17	1975652	0.180227133171528	chr17:1975652:A:T
chr17:1975743	['G', 'T']	98663	44523.5126858788	-2108.080866714857	-0.0020671688513191	0.0051061455342315	-0.4048393915646996	0.685596	0.685596	chr17	1975743	0.1639317248990286	chr17:1975743:G:T
chr17:1975937	['G', 'A']	98663	59471.02769302503	-1094.8382063830488	-0.0054097805641261	0.0046866946489154	-1.1542848359830715	0.248386	0.248386	chr17	1975937	0.6048728863299707	chr17:1975937:G:A
chr17:1975999	['T', 'C']	98663	60375.56712181572	-1140.3468867124077	-0.0055001870063714	0.0046653312459415	-1.1789488712417069	0.238421	0.238421	chr17	1975999	0.6226554948107542	chr17:1975999:T:C
chr17:1976847	['T', 'G']	98663	87718.11738045994	-1603.199115596421	-0.0025160812736092	0.0043599060540626	-0.5770952957265425	0.563876	0.563876	chr17	1976847	0.2488163896985393	chr17:1976847:T:G
chr17:1976967	['C', 'A']	98663	17140.389812984646	-1116.738927345502	-0.0087698776710852	0.0075800800791623	-1.156963723271691	0.24729	0.24729	chr17	1976967	0.6067934454366348	chr17:1976967:C:A
chr17:1976995	['T', 'C']	98663	11521.934245603365	361.19609978348495	-0.010493501478699	0.0092587924007877	-1.1333553042842082	0.257068	0.257068	chr17	1976995	0.5899519812659896	chr17:1976995:T:C
chr17:1977268	['A', 'G']	98663	44843.54475781107	-2129.788946777412	-0.0026248908551992	0.0050960087108743	-0.5150875919026612	0.606493	0.606493	chr17	1977268	0.2171742072935617	chr17:1977268:A:G
chr17:1977544	['G', 'A']	98663	40915.34382414375	-1941.321438077787	-0.0030705474500061	0.0052702811914792	-0.5826154883292443	0.560154	0.560154	chr17	1977544	0.2516925584300262	chr17:1977544:G:A
chr17:1980059	['T', 'G']	98663	22726.972717499364	-814.88056871301	-0.0026255030568006	0.0066829592178003	-0.3928653417198097	0.69442	0.69442	chr17	1980059	0.158377779530073	chr17:1980059:T:G
chr17:1980517	['G', 'A']	98663	40119.53927333186	-1664.3636424380995	0.0080016358642998	0.0052834652125577	1.5144674077311158	0.129911	0.129911	chr17	1980517	0.8863540741999298	chr17:1980517:G:A
chr17:1981142	['G', 'GTCCT']	98663	40679.83735917986	-1649.1372606344237	-0.007553042140372	0.0052814373325785	-1.430111097556931	0.152688	0.152688	chr17	1981142	0.8161950935170494	chr17:1981142:G:GTCCT
chr17:1981144	['G', 'GC']	98663	40636.82750159694	-1648.2921308623716	-0.0076989123313032	0.0052806518366601	-1.457947346169408	0.144858	0.144858	chr17	1981144	0.8390575152347088	chr17:1981144:G:GC
chr17:1981616	['A', 'G']	98663	37562.32998813976	-1722.8674429560233	-0.0068009303361681	0.005438391329722	-1.2505408169139085	0.211105	0.211105	chr17	1981616	0.6755014803508289	chr17:1981616:A:G
chr17:1983705	['C', 'T']	98663	21064.764558579027	-1311.2095912688485	-0.0062452614490115	0.0069124010105285	-0.9034865655940842	0.36627	0.36627	chr17	1983705	0.4361986515457132	chr17:1983705:C:T
chr17:1983858	['A', 'G']	98663	40852.2108709756	-1627.1373205724478	-0.0066556512314156	0.0052696609996345	-1.2630131676168983	0.206587	0.206587	chr17	1983858	0.684897011015333	chr17:1983858:A:G
chr17:1984348	['T', 'C']	98663	187597.8027994851	-6250.690918598981	-0.0101130314816244	0.0098920802337371	-1.0223361762810743	0.306624	0.306624	chr17	1984348	0.5133938551579674	chr17:1984348:T:C
chr17:1984664	['G', 'T']	98663	2998.121549985304	99.83849196386076	-0.0067188641579472	0.0175688485246102	-0.3824305359873527	0.702143	0.702143	chr17	1984664	0.1535744294850774	chr17:1984664:G:T
chr17:1984840	['A', 'G']	98663	128868.51066957272	-3243.403114086598	0.0055482562486908	0.0044716623103892	1.2407592218670618	0.214698	0.214698	chr17	1984840	0.6681720011762777	chr17:1984840:A:G
chr17:1985086	['A', 'G']	98663	3282.1330643935166	138.7425479075525	-0.0092883897852287	0.0169262381624106	-0.548756888335424	0.583174	0.583174	chr17	1985086	0.2342018466726557	chr17:1985086:A:G
chr17:1986080	['C', 'A']	98663	2911.147529850595	94.68013547454422	0.001792586171726	0.0177682978494645	0.1008867696226797	0.919641	0.919641	chr17	1986080	0.0363816749877612	chr17:1986080:C:A
chr17:1987832	['G', 'A']	98663	23747.5359489051	-1093.7411756375786	0.0034101987481672	0.0065600785131655	0.519841148444065	0.603175	0.603175	chr17	1987832	0.2195566671168116	chr17:1987832:G:A
chr17:1988194	['A', 'G']	98663	23735.41997201605	-1143.3418916817309	0.0015590208974631	0.0065572741248074	0.2377544186486132	0.812072	0.812072	chr17	1988194	0.090405463595697	chr17:1988194:A:G
chr17:1990291	['T', 'C']	98663	102271.75567611422	-4010.6784841538224	-0.0008733253197495	0.0042676678596017	-0.2046376026626944	0.837856	0.837856	chr17	1990291	0.0768306159511528	chr17:1990291:T:C
chr17:1991256	['C', 'T']	98663	99059.15257794672	-4368.638042116679	-0.0015325212718348	0.0042822723643174	-0.3578757121113422	0.720437	0.720437	chr17	1991256	0.1424039909063737	chr17:1991256:C:T
chr17:1991725	['T', 'C']	98663	2630.0756949393844	384.1067175284891	0.0399952314198371	0.0188675051780537	2.119794378875205	0.0340259	0.0340259	chr17	1991725	1.4681903786929045	chr17:1991725:T:C
chr17:1992817	['G', 'A']	98663	24053.46276493305	-1153.663315643099	0.0021637279668025	0.0065211919826088	0.3317994582237373	0.740041	0.740041	chr17	1992817	0.1307442186737537	chr17:1992817:G:A
chr17:1993087	['G', 'A']	98663	101262.7139914774	-3921.0396331108514	-0.000168138198548	0.0042706000461154	-0.0393710946313059	0.968595	0.968595	chr17	1993087	0.0138577771623002	chr17:1993087:G:A
chr17:1993249	['A', 'G']	98663	2660.3775000253427	100.19749011581422	0.0119793780666799	0.0190545456194068	0.6286887289759926	0.529554	0.529554	chr17	1993249	0.2760897471594115	chr17:1993249:A:G
chr17:1993636	['G', 'A']	98663	99544.22329122656	-4176.979942481416	-0.0008922583503228	0.0042639887106025	-0.2092543885269187	0.83425	0.83425	chr17	1993636	0.0787037846731696	chr17:1993636:G:A
chr17:1993835	['T', 'C']	98663	12047.029392679717	-635.905524554153	0.0009839164015018	0.0088708644025582	0.110915504606076	0.911684	0.911684	chr17	1993835	0.0401556669758524	chr17:1993835:T:C
chr17:1994526	['A', 'G']	98663	103357.0466844416	-3888.877149875511	-0.0009787200588526	0.0042749379021811	-0.2289436902354258	0.818913	0.818913	chr17	1994526	0.0867622345361505	chr17:1994526:A:G
chr17:1995287	['A', 'G']	98663	100574.32932911628	-4174.334230423808	-0.0011856749875803	0.0042659375362557	-0.2779400723764449	0.781059	0.781059	chr17	1995287	0.1073161589439126	chr17:1995287:A:G
chr17:1995506	['C', 'A']	98663	74851.03652092778	-3034.8276100721223	-0.0011583813425474	0.0043804771195041	-0.2644418201363862	0.79144	0.79144	chr17	1995506	0.1015820039306468	chr17:1995506:C:A
chr17:1996047	['C', 'G']	98663	54228.79418532748	-2291.151611972268	-0.0014993594848607	0.0047690922885688	-0.31439095621081	0.753225	0.753225	chr17	1996047	0.1230752739157759	chr17:1996047:C:G
chr17:1997707	['A', 'C']	98663	102849.72138758792	-4043.85077685054	0.0027817970993182	0.0042716851592114	0.6512177268775368	0.514907	0.514907	chr17	1997707	0.288271204034663	chr17:1997707:A:C
chr17:1999196	['T', 'C']	98663	135947.7136298997	-5121.3741487597845	0.0051622135348642	0.0046344477838784	1.113878886028608	0.265334	0.265334	chr17	1999196	0.5762070957911987	chr17:1999196:T:C
chr17:1999291	['C', 'T']	98663	135711.01201350382	-5112.806139887248	0.0058269554070254	0.0046179114658691	1.2618161803430568	0.207018	0.207018	chr17	1999291	0.6839918914473754	chr17:1999291:C:T
chr17:1999594	['T', 'C']	98663	135640.49571687804	-5226.15047715461	0.0057551623037863	0.0046183410348945	1.246153599377439	0.212711	0.212711	chr17	1999594	0.6722100506907113	chr17:1999594:T:C
chr17:2000876	['G', 'A']	98663	136005.21902753555	-5063.1032541850045	0.0054724766777302	0.0046223268194703	1.1839224900063248	0.236447	0.236447	chr17	2000876	0.6262661918693672	chr17:2000876:G:A
chr17:2001471	['T', 'C']	98663	137434.8339894878	-5145.923160100032	0.0060910674605287	0.0046625629174705	1.3063775370634725	0.191427	0.191427	chr17	2001471	0.717996806768038	chr17:2001471:T:C
chr17:2004240	['C', 'T']	98663	10432.332303080237	59.23948516817548	-0.0151251311269408	0.0096739362161244	-1.5634929556110195	0.11794	0.11794	chr17	2004240	0.9283388765582122	chr17:2004240:C:T
chr17:2004919	['C', 'T']	98663	61231.206096114685	-1505.0579912104772	-0.0063747706736486	0.0046317543156496	-1.3763188285073078	0.168726	0.168726	chr17	2004919	0.7728179892159412	chr17:2004919:C:T
chr17:2005069	['G', 'A']	98663	61041.899054203386	-1419.3028669162743	-0.0063777648713476	0.0046381047692438	-1.3750799493879202	0.16911	0.16911	chr17	2005069	0.7718307104601495	chr17:2005069:G:A
chr17:2005533	['T', 'C']	98663	158206.24201477936	-4776.414025477937	-0.0077552672230172	0.0053562133454138	-1.447901105294385	0.147648	0.147648	chr17	2005533	0.8307724314950193	chr17:2005533:T:C
chr17:2006497	['GGCTGGGGT', 'G']	98663	10216.55324993918	-27.5539087106469	-0.0182678773056036	0.0096610598662256	-1.8908771458364224	0.0586437	0.0586437	chr17	2006497	1.2317786366123185	chr17:2006497:GGCTGGGGT:G
chr17:2006529	['C', 'T']	98663	62806.56036432614	-1224.8311659806386	-0.0062884225452097	0.0046055763281403	-1.36539318798978	0.172133	0.172133	chr17	2006529	0.7641358621301256	chr17:2006529:C:T
chr17:2007199	['T', 'C']	98663	62539.98886658154	-1285.2026762068067	-0.0068304413301226	0.0046075613043751	-1.4824417688456306	0.138226	0.138226	chr17	2007199	0.8594102594618546	chr17:2007199:T:C
chr17:2007742	['G', 'A']	98663	10537.30325281072	21.890583808274968	-0.0153508231256995	0.0095500469288974	-1.60740813526785	0.107968	0.107968	chr17	2007742	0.9667049434269877	chr17:2007742:G:A
chr17:2007876	['G', 'A']	98663	60976.360532424966	-1481.9703062001774	-0.0071164940285951	0.0046356186390338	-1.5351767655499662	0.124744	0.124744	chr17	2007876	0.9039803341178564	chr17:2007876:G:A
chr17:2008591	['G', 'A']	98663	61228.65284212448	-1452.9099569567936	-0.007039395952523	0.0046325800279322	-1.5195411433971775	0.12863	0.12863	chr17	2008591	0.8906577303620267	chr17:2008591:G:A
chr17:2008704	['C', 'T']	98663	42579.61035985807	-1700.548748388098	-0.0105744249364267	0.0051890914530332	-2.037818186890028	0.0415708	0.0415708	chr17	2008704	1.381211617729955	chr17:2008704:C:T
chr17:2008709	['C', 'T']	98663	12356.502873767116	-657.4568336588316	-0.0031317427884663	0.0087889577097486	-0.356326983459325	0.721596	0.721596	chr17	2008709	0.1417058828701368	chr17:2008709:C:T
chr17:2008993	['C', 'T']	98663	62437.39102843529	-1278.5151262044826	-0.0065861699726181	0.0046087332405725	-1.429062961300822	0.152989	0.152989	chr17	2008993	0.8153397940911593	chr17:2008993:C:T
chr17:2009017	['C', 'G']	98663	62432.22617334009	-1283.222688811109	-0.006670414711026	0.0046084990967356	-1.4474158659922318	0.147784	0.147784	chr17	2009017	0.8303725827737499	chr17:2009017:C:G
chr17:2009122	['G', 'A']	98663	62426.18531209766	-1284.4941659921428	-0.0067634259135321	0.0046089113754347	-1.4674671224056843	0.142252	0.142252	chr17	2009122	0.8469416189022565	chr17:2009122:G:A
chr17:2009179	['G', 'A']	98663	62447.22815002536	-1280.3799208584453	-0.0066254553797786	0.0046082264987922	-1.4377451675856303	0.15051	0.15051	chr17	2009179	0.8224346442525861	chr17:2009179:G:A
chr17:2009370	['A', 'G']	98663	62052.017138004085	-1270.9518206219775	-0.0067202119908308	0.0046195164396083	-1.4547436032938188	0.145743	0.145743	chr17	2009370	0.8364122951238632	chr17:2009370:A:G
chr17:2010307	['AT', 'A']	98663	60462.64486947408	-1409.836454368451	-0.006699909692568	0.0046569777543014	-1.438681919057836	0.150244	0.150244	chr17	2010307	0.8232028625459978	chr17:2010307:AT:A
chr17:2010574	['G', 'T']	98663	10295.56526234693	15.642218556642556	-0.0174460753821256	0.0096303370920895	-1.811574736719863	0.070055	0.070055	chr17	2010574	1.154560862592111	chr17:2010574:G:T
chr17:2010711	['T', 'C']	98663	62451.67559892093	-1293.2596291486348	-0.0068574276985935	0.0046092388929475	-1.487757058781651	0.136818	0.136818	chr17	2010711	0.8638567623642706	chr17:2010711:T:C
chr17:2010973	['C', 'T']	98663	62437.35220106655	-1279.6518860503709	-0.0066034814580677	0.004608596364416	-1.4328617513685302	0.151901	0.151901	chr17	2010973	0.8184393670651111	chr17:2010973:C:T
chr17:2011087	['A', 'AC']	98663	38922.93618617859	-2299.365209602515	-0.001494674259826	0.0053847862757818	-0.2775735532064501	0.78134	0.78134	chr17	2011087	0.1071599418051015	chr17:2011087:A:AC
chr17:2011175	['T', 'C']	98663	62426.81819379954	-1278.9833947310874	-0.0066154670856553	0.0046092836183128	-1.435248431962805	0.151219	0.151219	chr17	2011175	0.8203936382214115	chr17:2011175:T:C
chr17:2011265	['G', 'A']	98663	62428.716915902085	-1279.075123049176	-0.0065899264759107	0.0046088290487353	-1.429848320739746	0.152764	0.152764	chr17	2011265	0.8159789785051604	chr17:2011265:G:A
chr17:2011341	['A', 'G']	98663	62437.69554199527	-1278.5250235294038	-0.0066228134437166	0.0046083155379676	-1.437144090753269	0.15068	0.15068	chr17	2011341	0.8219443884687699	chr17:2011341:A:G
chr17:2011359	['A', 'G']	98663	62439.75860146382	-1278.9871904050713	-0.0066106175403241	0.0046083491042851	-1.4344871429504398	0.151436	0.151436	chr17	2011359	0.8197708702597255	chr17:2011359:A:G
chr17:2011464	['C', 'T']	98663	62435.02340740442	-1286.9670072102888	-0.0067746006149182	0.004608421122581	-1.4700480782285892	0.141552	0.141552	chr17	2011464	0.8490839900726147	chr17:2011464:C:T
chr17:2011483	['A', 'G']	98663	61486.82641226329	-1413.2967225791624	-0.0068783091796098	0.0046263692638614	-1.4867618184608031	0.137081	0.137081	chr17	2011483	0.8630227360710456	chr17:2011483:A:G
chr17:2011796	['G', 'A']	98663	61237.03404229436	-1435.036768261269	-0.0068856728138602	0.004632357261424	-1.4864295703616648	0.137169	0.137169	chr17	2011796	0.8627440274787457	chr17:2011796:G:A
chr17:2012093	['T', 'C']	98663	61764.76424494926	-1292.9886708414404	-0.0070275930941189	0.0046230002262824	-1.520136870027816	0.12848	0.12848	chr17	2012093	0.8911644720653942	chr17:2012093:T:C
chr17:2012186	['T', 'C']	98663	61949.53468287195	-1281.945433790337	-0.0073455180466966	0.0046191088560182	-1.5902457109505437	0.111783	0.111783	chr17	2012186	0.951624239093326	chr17:2012186:T:C
chr17:2012740	['C', 'T']	98663	61515.22278878809	-1332.607346392328	-0.0073354834697528	0.004627540319965	-1.5851798066684946	0.112929	0.112929	chr17	2012740	0.9471945175727544	chr17:2012740:C:T
chr17:2013484	['C', 'A']	98663	61648.24705763088	-1303.8369201172284	-0.0071463713918903	0.0046264462637834	-1.544678352331322	0.122427	0.122427	chr17	2013484	0.9121227925017474	chr17:2013484:C:A
chr17:2014008	['A', 'C']	98663	61839.89456878725	-1266.1544104697084	-0.006905917221916	0.0046229283598068	-1.493840415516321	0.135221	0.135221	chr17	2014008	0.8689558566495975	chr17:2014008:A:C
chr17:2014020	['G', 'C']	98663	61831.26691534977	-1276.590512894267	-0.00712567479922	0.004623078477454	-1.5413268093913464	0.12324	0.12324	chr17	2014020	0.909248310355097	chr17:2014020:G:C
chr17:2014180	['T', 'C']	98663	39826.65128891323	-492.0011189169523	0.0011210256195894	0.0053175565970737	0.2108159262858263	0.833031	0.833031	chr17	2014180	0.0793388366743279	chr17:2014180:T:C
chr17:2014316	['A', 'G']	98663	63388.989435798605	-1362.8802821592296	-0.0063957651179805	0.0045881412957705	-1.3939773659273171	0.163328	0.163328	chr17	2014316	0.7869393559669882	chr17:2014316:A:G
chr17:2014529	['A', 'G']	98663	13113.063260858547	378.3739350056827	-0.0026298951003236	0.0086735289055042	-0.3032093544594887	0.761731	0.761731	chr17	2014529	0.1181983696593627	chr17:2014529:A:G
chr17:2014969	['T', 'C']	98663	156097.40339780238	-4537.485703704154	-0.0058250208465259	0.005252573280126	-1.108984213236176	0.26744	0.26744	chr17	2014969	0.5727736364154878	chr17:2014969:T:C
chr17:2015813	['C', 'T']	98663	154235.81629467453	-4479.9668242757625	-0.0064304499040779	0.0051739139850357	-1.2428598393163173	0.213922	0.213922	chr17	2015813	0.6697445497562518	chr17:2015813:C:T
chr17:2016777	['G', 'A']	98663	54766.55087022191	-1107.1421469060688	-0.0082822673198739	0.0047936003148392	-1.7277759462412852	0.0840315	0.0840315	chr17	2016777	1.0755578840361035	chr17:2016777:G:A
chr17:2018703	['A', 'T']	98663	14783.426776289116	-892.3638568757483	-0.0127405790706063	0.0081020469158896	-1.5725136132721735	0.115835	0.115835	chr17	2018703	0.9361601969970188	chr17:2018703:A:T
chr17:2018941	['G', 'A']	98663	6354.322021528918	152.44514657633013	0.0118138252061213	0.0123023028687163	0.9602938028913968	0.33691	0.33691	chr17	2018941	0.4724860983083847	chr17:2018941:G:A
chr17:2021072	['T', 'C']	98663	40583.28330866399	-1923.0111530154247	-0.0010230510708715	0.0052819453132478	-0.1936883118243595	0.84642	0.84642	chr17	2021072	0.0724140832731875	chr17:2021072:T:C
chr17:2021511	['G', 'A']	98663	55888.30588406097	-1915.9179386773703	-0.0042274345463673	0.0047926311125601	-0.8820696705173896	0.377741	0.377741	chr17	2021511	0.4228058743003869	chr17:2021511:G:A
chr17:2021633	['T', 'C']	98663	172415.35603671218	-5705.262820972993	-0.0084726350193999	0.0064203108995643	-1.3196611740367412	0.186951	0.186951	chr17	2021633	0.7282722074644533	chr17:2021633:T:C
chr17:2022565	['A', 'G']	98663	8297.00913320696	-198.43248456518288	-0.0058283395228703	0.0105515991959042	-0.5523655149005993	0.580699	0.580699	chr17	2022565	0.2360489218482942	chr17:2022565:A:G
chr17:2023043	['T', 'C']	98663	87242.94881777998	-2579.933481735397	0.003175762946351	0.004275099865619	0.7428511721775319	0.457574	0.457574	chr17	2023043	0.3395386607389119	chr17:2023043:T:C
chr17:2023188	['C', 'T']	98663	7098.2158321508205	-228.045647259954	-0.0094623864026792	0.0113743686339092	-0.8319043198995656	0.405465	0.405465	chr17	2023188	0.3920466284143489	chr17:2023188:C:T
chr17:2023847	['C', 'T']	98663	42900.47854644974	-1637.949677407678	0.0015003533773101	0.005172525715593	0.290062043149878	0.771769	0.771769	chr17	2023847	0.112512669920265	chr17:2023847:C:T
chr17:2024151	['T', 'C']	98663	7749.806609894562	-293.11627904933056	-0.0112942891630584	0.0108946725450147	-1.036680002670347	0.299888	0.299888	chr17	2024151	0.5230409121599495	chr17:2024151:T:C
chr17:2024336	['A', 'G']	98663	185594.4054714265	-7060.775054786614	-0.0179139780792597	0.0093118940597717	-1.9237738277811671	0.0543858	0.0543858	chr17	2024336	1.2645144787331604	chr17:2024336:A:G
chr17:2026423	['TA', 'T']	98663	45459.97976418585	-1686.366976468654	0.0039094856585404	0.0050563087808364	0.7731896583051933	0.439412	0.439412	chr17	2026423	0.3571280870089979	chr17:2026423:TA:T
chr17:2027075	['A', 'G']	98663	83304.06431532756	-3744.696488813943	0.0021618478012188	0.0044579066974034	0.4849468479181208	0.627715	0.627715	chr17	2027075	0.2022374932396938	chr17:2027075:A:G
chr17:2027454	['G', 'A']	98663	6824.830077748833	-251.1826838899412	-0.0103876518929436	0.0115597021416793	-0.8986089577075008	0.368863	0.368863	chr17	2027454	0.433134905905549	chr17:2027454:G:A
chr17:2028282	['A', 'G']	98663	44496.60796715828	-1644.4989222648437	0.0031529455188215	0.0050991795301271	0.618324085314761	0.536363	0.536363	chr17	2028282	0.270541188781026	chr17:2028282:A:G
chr17:2028568	['A', 'G']	98663	44585.87470856564	-1651.5908833738758	0.0029746476197736	0.0050945463053527	0.5838886215732765	0.559297	0.559297	chr17	2028568	0.2523575101674427	chr17:2028568:A:G
chr17:2028599	['A', 'G']	98663	44485.31233970948	-1643.850255979212	0.0032569634824456	0.0050998483016431	0.6386392868580555	0.523059	0.523059	chr17	2028599	0.281449320828241	chr17:2028599:A:G
chr17:2028671	['T', 'A']	98663	14998.824249120638	-673.1332746393107	-0.0001398169647289	0.0080244923221187	-0.0174237769962828	0.986099	0.986099	chr17	2028671	0.0060794816152045	chr17:2028671:T:A
chr17:2029022	['A', 'C']	98663	186415.7788386495	-6978.094081275111	-0.0168022923279142	0.009617616442375	-1.747032898284815	0.0806347	0.0806347	chr17	2029022	1.093478025496741	chr17:2029022:A:C
chr17:2029035	['T', 'C']	98663	40082.28130765332	-1993.950616023398	0.0012074688603166	0.0053131427309104	0.2272607609978133	0.820221	0.820221	chr17	2029035	0.0860691157271885	chr17:2029035:T:C
chr17:2029368	['G', 'A']	98663	44175.59954784007	-1830.3531782377645	0.0036276750498425	0.0051922377545146	0.6986727537059174	0.484758	0.484758	chr17	2029368	0.3144750149935865	chr17:2029368:G:A
chr17:2029530	['A', 'C']	98663	186421.01050230613	-6986.037079627399	-0.0177923274749161	0.0096223864536407	-1.8490555914207925	0.0644528	0.0644528	chr17	2029530	1.1907582110004884	chr17:2029530:A:C
chr17:2029544	['G', 'T']	98663	44259.95275293401	-1707.0073911714203	0.003521471446599	0.0051262820351119	0.686944538454795	0.492119	0.492119	chr17	2029544	0.3079298671629055	chr17:2029544:G:T
chr17:2029720	['A', 'G']	98663	125959.59664470352	-3828.870023999773	0.0053987564832302	0.0044237504678004	1.2204025797853415	0.222315	0.222315	chr17	2029720	0.6530312336687387	chr17:2029720:A:G
chr17:2029931	['T', 'TG']	98663	34691.51957560438	-1867.0742126300552	0.0028632139778852	0.0056869053978184	0.5034748738714071	0.614632	0.614632	chr17	2029931	0.2113848325247445	chr17:2029931:T:TG
chr17:2029947	['AG', 'A']	98663	44533.416427608434	-1629.4888960041817	0.0034008222271157	0.0050966262649703	0.6672692974350465	0.504602	0.504602	chr17	2029947	0.2970510324802704	chr17:2029947:AG:A
chr17:2030087	['G', 'A']	98663	125582.36420766688	-3857.215623841183	0.0055093060864551	0.0044193655888876	1.246628271783655	0.212537	0.212537	chr17	2030087	0.6725654538628291	chr17:2030087:G:A
chr17:2031910	['T', 'C']	98663	154086.54968270386	-4921.713053130363	-0.0031574672212552	0.005152762031628	-0.6127717914925073	0.540029	0.540029	chr17	2031910	0.2675829175811045	chr17:2031910:T:C
chr17:2032849	['T', 'C']	98663	15707.368088579757	-730.7285905933867	0.0001041999969427	0.0078579541956251	0.0132604485020806	0.98942	0.98942	chr17	2032849	0.0046193151140957	chr17:2032849:T:C
chr17:2036208	['G', 'A']	98663	81240.93862530414	-2298.1354948709727	0.0020858163454555	0.0043281233878753	0.4819216456025039	0.629863	0.629863	chr17	2036208	0.2007539026324868	chr17:2036208:G:A
chr17:2036249	['T', 'C']	98663	62730.62356042176	-1875.5617026931104	-0.0041819496868455	0.0045943115849479	-0.9102451171458736	0.362695	0.362695	chr17	2036249	0.4404584314263952	chr17:2036249:T:C
chr17:2036677	['G', 'A']	98663	16189.98456267675	-884.0457082242552	0.0055465078801892	0.0077480007449405	0.7158631062098383	0.474078	0.474078	chr17	2036677	0.3241501980248323	chr17:2036677:G:A
chr17:2037754	['A', 'G']	98663	81372.67031953283	-2295.2803050385933	0.0022381609324962	0.0043270619695743	0.5172472565065603	0.604985	0.604985	chr17	2037754	0.2182553931127991	chr17:2037754:A:G
chr17:2037858	['C', 'T']	98663	16924.686161424703	-1018.780795901626	-0.0293055059408979	0.0076001857392058	-3.855893388200271	0.000115381	0.000115381	chr17	2037858	3.937865701358117	chr17:2037858:C:T
chr17:2039528	['T', 'C']	98663	5799.8438354200125	-104.55312235017836	0.0028151773973062	0.0125710726456102	0.2239409059726698	0.822804	0.822804	chr17	2039528	0.084703605682096	chr17:2039528:T:C
chr17:2039567	['C', 'T']	98663	148372.3212291064	-4598.067747375574	-0.0020714409426616	0.0049818632715758	-0.4157964259035921	0.67756	0.67756	chr17	2039567	0.1690522406526161	chr17:2039567:C:T
chr17:2039646	['G', 'C']	98663	2511.05090157205	-79.77869682540633	0.0068085772407564	0.0189072746212008	0.3601035779700345	0.71877	0.71877	chr17	2039646	0.1434100577544269	chr17:2039646:G:C
chr17:2041747	['A', 'G']	98663	156503.27616721066	-4789.589152015592	-0.0039577213869268	0.0052613991546847	-0.7522184252838625	0.451922	0.451922	chr17	2041747	0.344936516278806	chr17:2041747:A:G
chr17:2041883	['C', 'A']	98663	5122.051914617583	-161.80578217108658	0.0024526036347627	0.0132885867873649	0.1845646699688746	0.853571	0.853571	chr17	2041883	0.0687603484499431	chr17:2041883:C:A
chr17:2042327	['G', 'T']	98663	146997.196044005	-4557.513115443115	-0.0040424292432001	0.0048959752699413	-0.8256637381357993	0.408997	0.408997	chr17	2042327	0.3882798775384382	chr17:2042327:G:T
chr17:2042450	['C', 'T']	98663	36089.02358796578	-1897.0436906748776	0.0042540988017664	0.0055407994483494	0.7677770764711062	0.442621	0.442621	chr17	2042450	0.3539679849687144	chr17:2042450:C:T
chr17:2042452	['A', 'G']	98663	30447.492431232185	-502.18872790064455	-0.0142928147185682	0.0059859296597398	-2.3877351607886084	0.0169544	0.0169544	chr17	2042452	1.770717574880284	chr17:2042452:A:G
chr17:2043209	['C', 'G']	98663	36584.56204890115	-1960.8675810017128	0.0031511745144582	0.0055114327105829	0.5717523337275577	0.567491	0.567491	chr17	2043209	0.2460410216790355	chr17:2043209:C:G
chr17:2044370	['C', 'CT']	98663	5485.222382144559	-158.84506944106312	-0.0004171103210845	0.0128551875964981	-0.0324468482434421	0.974116	0.974116	chr17	2044370	0.0113893232443747	chr17:2044370:C:CT
chr17:2045352	['A', 'G']	98663	5279.016605166053	-156.0257668357341	0.0016478456372172	0.0131053513229969	0.1257383794302159	0.899939	0.899939	chr17	2045352	0.0457869270731416	chr17:2045352:A:G
chr17:2045740	['A', 'G']	98663	5394.360261296777	-142.5472242023241	0.0019464498539341	0.0129967890029346	0.1497639034914461	0.880951	0.880951	chr17	2045740	0.0550482471173836	chr17:2045740:A:G
chr17:2045804	['C', 'G']	98663	152789.2635319404	-4682.182493392318	-0.004302165424936	0.005101578737428	-0.8433007989022961	0.399062	0.399062	chr17	2045804	0.3989596252002702	chr17:2045804:C:G
chr17:2046495	['C', 'T']	98663	5152.678925494171	-180.20500891206	-0.0008079205882099	0.0132500950454733	-0.0609747013464633	0.951379	0.951379	chr17	2046495	0.0216464390888889	chr17:2046495:C:T
chr17:2047114	['G', 'T']	98663	79546.0114746614	-2151.505507620818	0.0025048083449374	0.0043473969514447	0.5761627872755004	0.564506	0.564506	chr17	2047114	0.2483314377017355	chr17:2047114:G:T
chr17:2048318	['G', 'C']	98663	5371.7077850988335	-133.79859452809964	0.0028032671720187	0.0129896834998081	0.2158071959228346	0.829138	0.829138	chr17	2048318	0.0813731803656561	chr17:2048318:G:C
chr17:2048369	['A', 'G']	98663	5537.408429834259	-108.08291830685702	0.0049812190522148	0.0127967800106339	0.389255660257935	0.697088	0.697088	chr17	2048369	0.1567123933481858	chr17:2048369:A:G
chr17:2048785	['C', 'T']	98663	55084.37462492905	-2892.1294366152174	-0.0110944361502182	0.0047582462592764	-2.3316229437661007	0.0197225	0.0197225	chr17	2048785	1.7050380352675991	chr17:2048785:C:T
chr17:2052375	['C', 'A']	98663	113226.9179356688	-4439.749557788745	-0.0001685435744189	0.0044078677656155	-0.038236985177665	0.969499	0.969499	chr17	2052375	0.0134526345426825	chr17:2052375:C:A
chr17:2053430	['A', 'G']	98663	7370.522928154395	-285.715739614945	-0.0006647350103874	0.0111631809884804	-0.059547096035922	0.952516	0.952516	chr17	2053430	0.0211277204782231	chr17:2053430:A:G
chr17:2054303	['G', 'A']	98663	52347.65285126396	-1027.969452929119	-0.0087653877611452	0.0048957191361717	-1.790418836812481	0.0733897	0.0733897	chr17	2054303	1.134364887591431	chr17:2054303:G:A
chr17:2054599	['G', 'A']	98663	16604.356111060428	-1037.6092003878646	-0.0318785081199798	0.0076637091365717	-4.159670931123093	3.18976e-05	3.18976e-05	chr17	2054599	4.496241992364999	chr17:2054599:G:A
chr17:2055242	['G', 'A']	98663	127327.52006204132	-5115.793920690864	-0.0221586199315176	0.004463745549977	-4.964131508712813	6.91239e-07	6.91239e-07	chr17	2055242	6.160371766757498	chr17:2055242:G:A
chr17:2055315	['T', 'C']	98663	127747.02256942687	-5134.7080850117945	-0.0228662304363923	0.0044727419388728	-5.112351830017466	3.18765e-07	3.18765e-07	chr17	2055315	6.496529369651469	chr17:2055315:T:C
chr17:2055618	['G', 'A']	98663	4590.098914870909	75.62472946626836	0.0548570160138452	0.0141081678447812	3.888316088763961	0.000101008	0.000101008	chr17	2055618	3.9956442280167215	chr17:2055618:G:A
chr17:2056532	['C', 'A']	98663	15992.970168322834	-947.6330715880628	-0.0292272238795324	0.0077992878400693	-3.747422133771736	0.000178763	0.000178763	chr17	2056532	3.747722365622144	chr17:2056532:C:A
chr17:2057680	['C', 'T']	98663	30751.558413914736	-260.82794940497	-0.0052286887613778	0.0059326635957723	-0.8813391619076195	0.378136	0.378136	chr17	2057680	0.4223519741659282	chr17:2057680:C:T
chr17:2059100	['C', 'T']	98663	22816.462513049737	52.6257062528829	0.0304079936685446	0.0067493779354938	4.505303149292335	6.63542e-06	6.63542e-06	chr17	2059100	5.178131582534361	chr17:2059100:C:T
chr17:2060667	['G', 'A']	98663	149692.7237607703	-4519.53352585099	-0.0062938374440896	0.0049988717957048	-1.2590515822985262	0.208015	0.208015	chr17	2060667	0.6819053468528875	chr17:2060667:G:A
chr17:2061103	['A', 'T']	98663	152855.29559990676	-4580.975127131765	-0.0038035257952487	0.0051172448161809	-0.7432761049895138	0.457316	0.457316	chr17	2061103	0.3397836038015778	chr17:2061103:A:T
chr17:2061791	['C', 'T']	98663	152486.7276551319	-4595.717998962724	-0.0056987256947999	0.0051046584906369	-1.1163774629101393	0.264263	0.264263	chr17	2061791	0.5779636390654039	chr17:2061791:C:T
chr17:2061802	['C', 'T']	98663	152425.8143954752	-4595.1584561123	-0.0057453034829424	0.0051027480505375	-1.12592340951209	0.260201	0.260201	chr17	2061802	0.5846910386981552	chr17:2061802:C:T
chr17:2061984	['C', 'T']	98663	30352.768767612062	-278.1346998009437	0.0249246758754655	0.0059708504364413	4.174392934605273	2.99038e-05	2.99038e-05	chr17	2061984	4.524273620566194	chr17:2061984:C:T
chr17:2061985	['G', 'A']	98663	4867.027355808271	152.46573152899623	0.0531408885743778	0.0136778623837521	3.8851749698478826	0.000102323	0.000102323	chr17	2061985	3.990026735296936	chr17:2061985:G:A
chr17:2062248	['G', 'A']	98663	151397.94844399393	-4617.444446979747	-0.0041889169484423	0.005058231740341	-0.8281385993121567	0.407594	0.407594	chr17	2062248	0.3897722176638213	chr17:2062248:G:A
chr17:2063163	['C', 'T']	98663	98703.00608223178	-3769.097033087028	-0.0083093200068385	0.004251272203823	-1.954549040488686	0.0506391	0.0506391	chr17	2063163	1.295514021563116	chr17:2063163:C:T
chr17:2063595	['C', 'T']	98663	91864.24200218954	-3507.399015439524	-0.008547959449034	0.0042665492061865	-2.003483151357875	0.0451282	0.0451282	chr17	2063595	1.345551988563998	chr17:2063595:C:T
chr17:2064207	['C', 'T']	98663	122009.25927315115	-4541.968890637161	-0.016052639747435	0.0043831776795712	-3.6623292325683687	0.000250063	0.000250063	chr17	2064207	3.601950562905925	chr17:2064207:C:T
chr17:2065689	['T', 'C']	98663	152985.40468298618	-4559.457544438618	-0.0039254908054354	0.0051260196537585	-0.7657970648936377	0.443799	0.443799	chr17	2065689	0.3528136806866405	chr17:2065689:T:C
chr17:2067604	['C', 'T']	98663	118112.97135414026	-4556.090475249568	-0.0212729664485058	0.0043582226796846	-4.881110492051628	1.05655e-06	1.05655e-06	chr17	2067604	5.976109945644063	chr17:2067604:C:T
chr17:2068306	['G', 'A']	98663	4873.246964260375	155.52208972527222	0.0533630230479519	0.0136535403823953	3.90836527035561	9.29847e-05	9.29847e-05	chr17	2068306	4.031588505770944	chr17:2068306:G:A
chr17:2071090	['G', 'A']	98663	26894.72591811704	-1716.399537767	-0.0040112721277381	0.006223812720783	-0.6445039893863511	0.51925	0.51925	chr17	2071090	0.2846234947928633	chr17:2071090:G:A
chr17:2071217	['A', 'T']	98663	4781.387694490903	89.3575002793638	0.0566798880437269	0.0137881289119325	4.110774449945489	3.94653e-05	3.94653e-05	chr17	2071217	4.403784591506801	chr17:2071217:A:T
chr17:2071487	['G', 'C']	98663	5679.287812442984	185.41844184695736	0.042336484342875	0.0126859021527614	3.3372860544773566	0.000846321	0.000846321	chr17	2071487	3.0724648827206607	chr17:2071487:G:C
chr17:2072363	['G', 'A']	98663	119023.9528482648	-4070.922980159551	-0.0139962107105089	0.0043665814201117	-3.205301668267224	0.00134964	0.00134964	chr17	2072363	2.869782058811162	chr17:2072363:G:A
chr17:2074238	['GC', 'G']	98663	192626.61773718905	-6704.448960710893	-0.0583919223379091	0.0142409052965796	-4.100295670945416	4.12953e-05	4.12953e-05	chr17	2074238	4.384099374499013	chr17:2074238:GC:G
chr17:2074568	['G', 'A']	98663	123579.54575498003	-4369.888453306844	-0.0161716640088454	0.0044131867001296	-3.664396071974535	0.000248053	0.000248053	chr17	2074568	3.60545551615625	chr17:2074568:G:A
chr17:2075040	['C', 'T']	98663	122828.38842874672	-4434.430094714468	-0.0159828174781338	0.0043987502480533	-3.633490554551695	0.000279754	0.000279754	chr17	2075040	3.5532236950927016	chr17:2075040:C:T
chr17:2075190	['T', 'C']	98663	123155.21306340092	-4454.978672991765	-0.0161228694707312	0.0044026651764204	-3.662070319832942	0.000250316	0.000250316	chr17	2075190	3.601511389746041	chr17:2075190:T:C
chr17:2075894	['T', 'C']	98663	122833.40963049316	-4491.133078445532	-0.0161060190480249	0.0043962593316682	-3.6635734684725927	0.000248851	0.000248851	chr17	2075894	3.60406060971759	chr17:2075894:T:C
chr17:2076020	['A', 'G']	98663	18393.4235478966	-1000.8124868496932	-0.0353051266340763	0.0073340312095926	-4.81387733773189	1.48248e-06	1.48248e-06	chr17	2076020	5.8290111569507	chr17:2076020:A:G
chr17:2076498	['G', 'A']	98663	18102.100844339475	-1021.8745232903262	-0.0361166444603405	0.0073813153511565	-4.892982177584594	9.94756e-07	9.94756e-07	chr17	2076498	6.002283432670106	chr17:2076498:G:A
chr17:2078186	['T', 'C']	98663	128137.5848800316	-4791.668750411779	-0.0156670601318887	0.0044686007818148	-3.506032625614388	0.000455041	0.000455041	chr17	2078186	3.3419494708779327	chr17:2078186:T:C
chr17:2078641	['G', 'A']	98663	127692.4730284567	-4753.663448781607	-0.0154365117872061	0.0044619807838982	-3.459564828900892	0.000541277	0.000541277	chr17	2078641	3.266580426604307	chr17:2078641:G:A
chr17:2078663	['C', 'T']	98663	4617.26607423958	125.35096667708096	0.0626098253670277	0.0140330217151289	4.461606818403784	8.14372e-06	8.14372e-06	chr17	2078663	5.089177166803165	chr17:2078663:C:T
chr17:2079496	['C', 'T']	98663	88860.80590862977	-3555.752859152723	-0.0086198021363796	0.0042852022022347	-2.0115275148239924	0.0442725	0.0442725	chr17	2079496	1.3538659533871051	chr17:2079496:C:T
chr17:2079812	['C', 'T']	98663	122324.3394554994	-4482.947095814768	-0.0157735588483685	0.0043960169496777	-3.5881478686120243	0.000333197	0.000333197	chr17	2079812	3.477298917497276	chr17:2079812:C:T
chr17:2081756	['T', 'C']	98663	140238.7422628159	-4309.510360853893	-0.0145291660725924	0.0047318123612013	-3.0705287876004586	0.00213738	0.00213738	chr17	2081756	2.670118258728805	chr17:2081756:T:C
chr17:2086134	['T', 'C']	98663	15918.290720186504	-1005.3402855471692	-0.0125518323773336	0.0078039496804051	-1.6083948374051915	0.107752	0.107752	chr17	2086134	0.9675746600915672	chr17:2086134:T:C
chr17:2086343	['C', 'T']	98663	122056.26784935886	-4503.036013991113	-0.0155370368533609	0.0043861394897289	-3.542303405932328	0.000396832	0.000396832	chr17	2086343	3.4013933141814903	chr17:2086343:C:T
chr17:2087665	['C', 'A']	98663	137868.96058713808	-4099.892096477715	-0.0120264898096448	0.0046776613398199	-2.571047567566683	0.0101406	0.0101406	chr17	2087665	1.993936347864608	chr17:2087665:C:A
chr17:2088166	['A', 'G']	98663	138466.48914707464	-4176.715321276661	-0.0130733022885942	0.0046933847558534	-2.78547422993389	0.00534597	0.00534597	chr17	2088166	2.2719734827046243	chr17:2088166:A:G
chr17:2089273	['G', 'A']	98663	4745.0	98.23393184508946	0.0601245714983584	0.0138393214682165	4.344473942341827	1.39749e-05	1.39749e-05	chr17	2089273	4.85465129110548	chr17:2089273:G:A
chr17:2090204	['G', 'A']	98663	138001.5062623139	-4187.428794250678	-0.0114454398235647	0.0047179960821905	-2.4259112606661297	0.0152718	0.0152718	chr17	2090204	1.8161097721121064	chr17:2090204:G:A
chr17:2090777	['C', 'G']	98663	116668.82498251452	-4689.541979301062	-0.0204259748651548	0.0043427076018266	-4.703511435253743	2.5607e-06	2.5607e-06	chr17	2090777	5.591641298523475	chr17:2090777:C:G
chr17:2090836	['T', 'C']	98663	18048.646390414982	-1053.5506699682194	0.0017661759217324	0.0073669284138139	0.239743869157276	0.810529	0.810529	chr17	2090836	0.0912314418707878	chr17:2090836:T:C
chr17:2091672	['G', 'T']	98663	121101.81034727952	-4368.413370397845	-0.0172362274968275	0.0043956284542332	-3.9212202933639735	8.81612e-05	8.81612e-05	chr17	2091672	4.054722507083131	chr17:2091672:G:T
chr17:2091897	['C', 'T']	98663	5230.187839811737	337.2422262293977	0.0486589410829481	0.0133658693138609	3.640536948276664	0.000272209	0.000272209	chr17	2091897	3.565097519890506	chr17:2091897:C:T
chr17:2091917	['C', 'T']	98663	122486.07063928142	-4175.414769940352	-0.0153409292589455	0.0044052203821657	-3.4824430852659267	0.000497076	0.000497076	chr17	2091917	3.303577205115249	chr17:2091917:C:T
chr17:2091924	['C', 'T']	98663	122486.3121521477	-4296.501066618366	-0.0141908211552106	0.0043966239071188	-3.227663192258337	0.00124847	0.00124847	chr17	2091924	2.9036218890282868	chr17:2091924:C:T
chr17:2091938	['A', 'T']	98663	3894.223568415933	172.00499457659183	0.0667378559203615	0.015238369965657	4.379592835110968	1.19024e-05	1.19024e-05	chr17	2091938	4.924365458635693	chr17:2091938:A:T
chr17:2091939	['A', 'C']	98663	3904.345466343573	173.03281938047093	0.0664149407622164	0.0152202271652302	4.363597207927207	1.28071e-05	1.28071e-05	chr17	2091939	4.892549199418482	chr17:2091939:A:C
chr17:2093210	['A', 'G']	98663	4825.4883059642925	93.73050291049675	0.0557188986183492	0.0137434603056259	4.054211776312289	5.03422e-05	5.03422e-05	chr17	2093210	4.298067809308456	chr17:2093210:A:G
chr17:2093789	['TA', 'T']	98663	18318.11398076163	-976.774994227354	-0.0050112544619039	0.0073344384767014	-0.6832499144716668	0.494451	0.494451	chr17	2093789	0.3058767404348942	chr17:2093789:TA:T
chr17:2094150	['G', 'C']	98663	116272.49873794976	-4785.286251451596	-0.0194638154312952	0.0043367013134672	-4.488161398354163	7.19216e-06	7.19216e-06	chr17	2094150	5.143140659658562	chr17:2094150:G:C
chr17:2094182	['C', 'T']	98663	4814.0	100.1283492591738	0.0567456557691844	0.0137458209742739	4.128211466989659	3.65896e-05	3.65896e-05	chr17	2094182	4.436642338224305	chr17:2094182:C:T
chr17:2095051	['G', 'A']	98663	4819.341925478429	94.40611968748183	0.0555535254365122	0.0137393158981737	4.043398219258965	5.2722e-05	5.2722e-05	chr17	2095051	4.278008123215095	chr17:2095051:G:A
chr17:2095634	['G', 'A']	98663	4819.097688042894	97.43856476874676	0.0562240883375131	0.0137398284007864	4.092051712545048	4.27913e-05	4.27913e-05	chr17	2095634	4.368644519446183	chr17:2095634:G:A
chr17:2096050	['G', 'A']	98663	5719.695664514298	196.2252664928576	0.0424752740995133	0.0126575871674299	3.355716499334816	0.000791895	0.000791895	chr17	2096050	3.101332399147445	chr17:2096050:G:A
chr17:2096460	['T', 'C']	98663	8232.419753837414	373.389515196464	0.0201220455528412	0.0108285315094945	1.8582432470365984	0.0631375	0.0631375	chr17	2096460	1.199712618479594	chr17:2096460:T:C
chr17:2096647	['A', 'G']	98663	16420.832167690405	-1080.448568412363	-0.0351481763284107	0.0077105021539693	-4.558480839061395	5.15867e-06	5.15867e-06	chr17	2096647	5.287462253046042	chr17:2096647:A:G
chr17:2096843	['A', 'AC']	98663	7983.890128938084	330.8135834885244	0.0177909941107751	0.0109795847392618	1.6203703995431038	0.105156	0.105156	chr17	2096843	0.978165942259163	chr17:2096843:A:AC
chr17:2097239	['C', 'T']	98663	16803.576569818128	-1057.0645522760185	-0.0324110515022824	0.0076293185444573	-4.248223653714004	2.15669e-05	2.15669e-05	chr17	2097239	4.666212275372557	chr17:2097239:C:T
chr17:2097297	['G', 'C']	98663	7166.089479766444	-278.6481116045026	0.0033867098431966	0.0113298035852324	0.2989204373861345	0.765001	0.765001	chr17	2097297	0.1163379971415483	chr17:2097297:G:C
chr17:2098310	['T', 'A']	98663	16187.719648926934	-838.4757169862845	-0.0034699506983881	0.0077550894743425	-0.4474417361486731	0.654557	0.654557	chr17	2098310	0.1840525283224055	chr17:2098310:T:A
chr17:2098363	['C', 'T']	98663	23304.07058286873	-408.13167354562034	-0.0036500069728324	0.0065940500775714	-0.5535303690287962	0.579902	0.579902	chr17	2098363	0.2366453934289426	chr17:2098363:C:T
chr17:2098531	['T', 'C']	98663	42272.85611328481	-1311.7368343514072	-0.02003285976871	0.005203073870033	-3.8501970698683934	0.000118097	0.000118097	chr17	2098531	3.927761134562557	chr17:2098531:T:C
chr17:2098562	['T', 'C']	98663	13602.516553136278	-326.76745778360333	-0.0104230323265901	0.0084024734025216	-1.2404719214537607	0.214804	0.214804	chr17	2098562	0.6679576356272633	chr17:2098562:T:C
chr17:2099914	['G', 'A']	98663	42216.27402023399	-1328.4324523656203	-0.0202482150950939	0.0052053789788148	-3.889863769285818	0.000100366	0.000100366	chr17	2099914	3.998413383935726	chr17:2099914:G:A
chr17:2100103	['T', 'C']	98663	19398.67796247861	-1068.5218996026354	0.0024788411598637	0.0073418963379739	0.3376295504259125	0.735643	0.735643	chr17	2100103	0.1333328931956199	chr17:2100103:T:C
chr17:2101836	['C', 'T']	98663	42192.855292364766	-1323.8857208333218	-0.0199993794243118	0.0052062902345438	-3.8413877297150174	0.000122417	0.000122417	chr17	2101836	3.912158267700825	chr17:2101836:C:T
chr17:2101947	['T', 'A']	98663	42191.98038360942	-1309.194793976143	-0.0196741035537955	0.0052063400153977	-3.778874121860935	0.000157632	0.000157632	chr17	2101947	3.8023556141770096	chr17:2101947:T:A
chr17:2101961	['CAGA', 'C']	98663	42174.9690170832	-1315.1375362561018	-0.0197385451336048	0.0052081239741485	-3.7899530102548566	0.000150765	0.000150765	chr17	2101961	3.821699467956304	chr17:2101961:CAGA:C
chr17:2102675	['A', 'G']	98663	17637.69794245361	-1003.5111203483252	-0.0342994671133868	0.0074746596698896	-4.588766395820838	4.46421e-06	4.46421e-06	chr17	2102675	5.350255384031037	chr17:2102675:A:G
chr17:2103710	['C', 'T']	98663	75805.43984630823	-3252.339721442252	-0.005926986923067	0.0043965814584082	-1.3480898691714238	0.177633	0.177633	chr17	2103710	0.7504763494438274	chr17:2103710:C:T
chr17:2104532	['A', 'G']	98663	42183.81952020765	-1317.830973384759	-0.020126137837088	0.0052089177489031	-3.863784917956505	0.000111715	0.000111715	chr17	2104532	3.951888510144348	chr17:2104532:A:G
chr17:2104650	['AT', 'A']	98663	44733.24164605216	-1492.0695688152452	-0.0178303966081223	0.0050888233717946	-3.503834836742292	0.000458813	0.000458813	chr17	2104650	3.3383642853037263	chr17:2104650:AT:A
chr17:2104984	['T', 'A']	98663	124408.48151978836	-4280.681731513464	-0.0150072351977649	0.0044261968798862	-3.390548501346947	0.000697802	0.000697802	chr17	2104984	3.1562677901362326	chr17:2104984:T:A
chr17:2105610	['G', 'A']	98663	75817.36895674301	-3234.886651549246	-0.005698922501893	0.0043973528421631	-1.295989361429006	0.194982	0.194982	chr17	2105610	0.7100054792092511	chr17:2105610:G:A
chr17:2105644	['G', 'A']	98663	75819.13778106691	-3237.496187826836	-0.0057544125000894	0.0043970358323319	-1.3087026623200615	0.190638	0.190638	chr17	2105644	0.7197905268592504	chr17:2105644:G:A
chr17:2106458	['A', 'C']	98663	42806.11109872064	-1331.6466846429437	-0.0188443912285493	0.0051809987648901	-3.637212067343357	0.000275745	0.000275745	chr17	2106458	3.5594923537457834	chr17:2106458:A:C
chr17:2107024	['C', 'T']	98663	170749.9595734328	-5520.898568034763	-0.0074053589777524	0.0062284769497004	-1.1889518155973262	0.234461	0.234461	chr17	2107024	0.6299293870358829	chr17:2107024:C:T
chr17:2108800	['C', 'T']	98663	77246.30982503093	-3248.9274772651947	-0.0041915779174538	0.0043820968187842	-0.956523347335994	0.33881	0.33881	chr17	2108800	0.4700437799212384	chr17:2108800:C:T
chr17:2111017	['A', 'G']	98663	15962.456088957366	-167.47774809174072	-0.0065521626132507	0.0078162012102969	-0.8382796753772161	0.401876	0.401876	chr17	2111017	0.3959079290624857	chr17:2111017:A:G
chr17:2111555	['G', 'A']	98663	42098.66728846891	-1327.721509123382	-0.0201342717947128	0.0052112793474715	-3.863594801242344	0.000111802	0.000111802	chr17	2111555	3.9515504273870303	chr17:2111555:G:A
chr17:2111690	['T', 'C']	98663	42374.74367085401	-1314.7110891162538	-0.0195244598669807	0.0052006700783862	-3.754220047167279	0.000173982	0.000173982	chr17	2111690	3.759495681056741	chr17:2111690:T:C
chr17:2112318	['C', 'T']	98663	55952.533066904754	-2144.401170675615	-0.0177410542532906	0.0047183567123082	-3.760006997141942	0.000170007	0.000170007	chr17	2112318	3.769533196275929	chr17:2112318:C:T
chr17:2113735	['T', 'C']	98663	57563.00116572563	-2185.2742418963508	-0.017952253268762	0.0046733807114067	-3.841384722829105	0.000122419	0.000122419	chr17	2113735	3.912151172429183	chr17:2113735:T:C
chr17:2113785	['C', 'A']	98663	57554.16677310466	-2177.7462995900178	-0.0177742065493923	0.0046737307423535	-3.803001826425701	0.000143039	0.000143039	chr17	2113785	3.84454553473384	chr17:2113785:C:A
chr17:2114267	['C', 'G']	98663	57580.4393994724	-2182.1730669306594	-0.0178490897061896	0.004674757234401	-3.818185375454364	0.000134519	0.000134519	chr17	2114267	3.8712163698445874	chr17:2114267:C:G
chr17:2115743	['A', 'G']	98663	57585.84056325464	-2179.748679856567	-0.0178355670993845	0.0046738869073224	-3.816003136798614	0.000135713	0.000135713	chr17	2115743	3.867378549113674	chr17:2115743:A:G
chr17:2115864	['G', 'A']	98663	57306.91005505597	-2218.6123420351564	-0.0177573466585344	0.0046778921869561	-3.7960145186861927	0.000147129	0.000147129	chr17	2115864	3.8323017168124816	chr17:2115864:G:A
chr17:2116859	['TA', 'T']	98663	57592.85171927758	-2184.78214611649	-0.0179651364048582	0.0046734387973278	-3.844093650082709	0.000121075	0.000121075	chr17	2116859	3.916945522281423	chr17:2116859:TA:T
chr17:2117149	['C', 'T']	98663	57593.87187655356	-2176.0668202427096	-0.0177400922551449	0.0046745860555905	-3.7950081663228175	0.000147727	0.000147727	chr17	2117149	3.8305401216185	chr17:2117149:C:T
chr17:2118196	['C', 'A']	98663	57593.00963107901	-2182.792777798728	-0.0179038777635341	0.0046732618994729	-3.83113083509262	0.000127635	0.000127635	chr17	2118196	3.894030217287536	chr17:2118196:C:A
chr17:2119787	['A', 'G']	98663	57641.795684095225	-2193.54045413997	-0.0181969148107964	0.0046723636830742	-3.894584421310189	9.8432e-05	9.8432e-05	chr17	2119787	4.0068636905507	chr17:2119787:A:G
chr17:2119795	['T', 'G']	98663	57624.68978313105	-2193.043985159024	-0.0181970146747002	0.0046720906380829	-3.8948334020691697	9.8331e-05	9.8331e-05	chr17	2119795	4.007309544156558	chr17:2119795:T:G
chr17:2120531	['A', 'G']	98663	57615.43112327653	-2193.062029287804	-0.0182363022290982	0.0046723360079886	-3.9030374095352	9.50561e-05	9.50561e-05	chr17	2120531	4.022020008084863	chr17:2120531:A:G
chr17:2120671	['T', 'C']	98663	57632.93036717149	-2193.426193999446	-0.0181962666189458	0.0046718070977362	-3.894909665204902	9.83e-05	9.83e-05	chr17	2120671	4.007446482167865	chr17:2120671:T:C
chr17:2120736	['C', 'T']	98663	57621.936806780606	-2195.874997721198	-0.0182867065872688	0.0046723573443748	-3.91380736520174	9.09131e-05	9.09131e-05	chr17	2120736	4.041373533193871	chr17:2120736:C:T
chr17:2120923	['C', 'T']	98663	57620.17613964662	-2190.805366428628	-0.018206096843909	0.0046721391427479	-3.896736866702348	9.75618e-05	9.75618e-05	chr17	2120923	4.010720195618906	chr17:2120923:C:T
chr17:2121306	['A', 'G']	98663	57611.84636206038	-2199.2904211060945	-0.0183612370025468	0.0046725073416763	-3.929632563393544	8.51337e-05	8.51337e-05	chr17	2121306	4.069898491303224	chr17:2121306:A:G
chr17:2121353	['C', 'T']	98663	57615.09521106203	-2194.446144641829	-0.0182514709583178	0.0046722729783333	-3.906336603823296	9.37684e-05	9.37684e-05	chr17	2121353	4.027943494433477	chr17:2121353:C:T
chr17:2122066	['G', 'T']	98663	55584.33789565463	-2087.488778456705	-0.0184988668288111	0.004728253700028	-3.912409951416424	9.14408e-05	9.14408e-05	chr17	2122066	4.0388599830276295	chr17:2122066:G:T
chr17:2123123	['GA', 'G']	98663	137781.96490730136	-4943.267762362725	-0.016475163958062	0.0046530974275906	-3.540687512875204	0.00039927	0.00039927	chr17	2123123	3.398733320218684	chr17:2123123:GA:G
chr17:2124350	['C', 'T']	98663	31841.29091111809	-1076.9537123857451	-0.006588477289745	0.0057566493217901	-1.144498634788521	0.25242	0.25242	chr17	2124350	0.59787623759936	chr17:2124350:C:T
chr17:2124812	['A', 'G']	98663	145921.66385191635	-5343.0872796486265	-0.0166564847318152	0.0048711223944341	-3.4194346565480074	0.000627768	0.000627768	chr17	2124812	3.2022008259052024	chr17:2124812:A:G
chr17:2125634	['A', 'G']	98663	32886.66658557599	-1125.1154417703958	-0.0089532225151768	0.0056826465185572	-1.5755374693708872	0.115136	0.115136	chr17	2125634	0.9387888626705616	chr17:2125634:A:G
chr17:2126265	['A', 'G']	98663	55785.266130013406	-2145.5114867971124	-0.0193111459630522	0.0047233358177744	-4.088455004698667	4.34599e-05	4.34599e-05	chr17	2126265	4.3619112773136575	chr17:2126265:A:G
chr17:2126281	['C', 'T']	98663	17813.88884608756	-1149.451797842557	-0.0318201125670104	0.0074209240258182	-4.287890895568327	1.80549e-05	1.80549e-05	chr17	2126281	4.743404912641113	chr17:2126281:C:T
chr17:2126861	['T', 'C']	98663	55521.2547266405	-2186.208718740506	-0.0193337637163473	0.0047265330288065	-4.090474688003839	4.30832e-05	4.30832e-05	chr17	2126861	4.3656920470005804	chr17:2126861:T:C
chr17:2127213	['C', 'G']	98663	35779.09965719617	-1096.080299747059	-0.0048380989076436	0.0055194873615182	-0.876548597859787	0.380734	0.380734	chr17	2127213	0.4193783384389717	chr17:2127213:C:G
chr17:2128093	['A', 'G']	98663	55786.13552586221	-2149.1625051866777	-0.0194298363527648	0.0047228461798948	-4.11400998734143	3.8916e-05	3.8916e-05	chr17	2128093	4.409871805279402	chr17:2128093:A:G
chr17:2130981	['C', 'T']	98663	83906.43651284763	-3473.1759469478	-0.0025675021178255	0.0043335622826785	-0.5924691859369259	0.553538	0.553538	chr17	2130981	0.2568525597467163	chr17:2130981:C:T
chr17:2131777	['C', 'T']	98663	55462.17771401923	-2105.397843957307	-0.0187389283361613	0.0047311144403198	-3.9607852594862	7.47561e-05	7.47561e-05	chr17	2131777	4.1263533636958245	chr17:2131777:C:T
chr17:2132297	['T', 'C']	98663	55770.04412703882	-2144.2929097198667	-0.0194218174996342	0.0047233296968795	-4.111891133169273	3.92749e-05	3.92749e-05	chr17	2132297	4.405884912067836	chr17:2132297:T:C
chr17:2132868	['G', 'A']	98663	55168.33393827561	-2099.73298800694	-0.0188581387139995	0.0047394304652531	-3.978988372602357	6.92585e-05	6.92585e-05	chr17	2132868	4.159526918630873	chr17:2132868:G:A
chr17:2133359	['A', 'G']	98663	55485.621754514	-2108.4139284562466	-0.0188131910223777	0.0047307201860388	-3.976813314365636	6.98947e-05	6.98947e-05	chr17	2133359	4.155555754841175	chr17:2133359:A:G
chr17:2133541	['A', 'G']	98663	55490.24719397325	-2111.6163741960613	-0.0188271970991019	0.0047307647406142	-3.979736497456303	6.9041e-05	6.9041e-05	chr17	2133541	4.16089292686213	chr17:2133541:A:G
chr17:2134108	['T', 'C']	98663	55780.30723923646	-2135.422994249572	-0.0191757415256234	0.0047230244633004	-4.060055516253568	4.90989e-05	4.90989e-05	chr17	2134108	4.308928237597631	chr17:2134108:T:C
chr17:2134545	['A', 'C']	98663	11194.246953083702	-484.33978193126086	0.0251379670805461	0.0092379360498163	2.7211670382851216	0.00650633	0.00650633	chr17	2134545	2.186663913150007	chr17:2134545:A:C
chr17:2135942	['C', 'CA']	98663	140758.426060231	-4933.9245128843295	-0.0162889030564573	0.0047319006618067	-3.4423594704622955	0.000576902	0.000576902	chr17	2135942	3.2388979554300388	chr17:2135942:C:CA
chr17:2136896	['C', 'T']	98663	18565.88174713389	-1106.5236282791595	-0.0355702766878198	0.0072921283949798	-4.877900492304524	1.07388e-06	1.07388e-06	chr17	2136896	5.96904424587065	chr17:2136896:C:T
chr17:2137669	['A', 'G']	98663	55484.74625639983	-2188.609321727929	-0.0193478718120595	0.0047268458072661	-4.093188693043007	4.25819e-05	4.25819e-05	chr17	2137669	4.370774964290226	chr17:2137669:A:G
chr17:2139099	['A', 'G']	98663	55763.173389426745	-2137.146230406216	-0.0192458771325309	0.0047236849795568	-4.074335442736554	4.6182e-05	4.6182e-05	chr17	2139099	4.335527263056877	chr17:2139099:A:G
chr17:2140495	['T', 'C']	98663	145738.40546650853	-5331.975295789762	-0.0170325749013783	0.0048654274906028	-3.500735533367902	0.000464181	0.000464181	chr17	2140495	3.3333126401921054	chr17:2140495:T:C
chr17:2141351	['T', 'C']	98663	55737.08431487825	-2128.978626768775	-0.0190974777007543	0.0047246276988853	-4.042112716153291	5.30119e-05	5.30119e-05	chr17	2141351	4.275626629942067	chr17:2141351:T:C
chr17:2141495	['G', 'A']	98663	32326.96590206473	-1077.8558832063263	-0.0076850668815892	0.0057212167239663	-1.3432574314824088	0.179192	0.179192	chr17	2141495	0.7466813832531912	chr17:2141495:G:A
chr17:2142081	['A', 'C']	98663	55247.39448656645	-2229.826307885292	-0.0193617267450818	0.0047347933675911	-4.089244290492069	4.33124e-05	4.33124e-05	chr17	2142081	4.363387750745378	chr17:2142081:A:C
chr17:2143653	['T', 'C']	98663	84481.1190032037	-3348.2431947876303	-0.002941398709556	0.0043217723401867	-0.6806001052403811	0.496126	0.496126	chr17	2143653	0.304408012712557	chr17:2143653:T:C
chr17:2143920	['C', 'T']	98663	55364.74094919375	-2120.8903680908147	-0.0184650894528097	0.0047321625087681	-3.902040434705307	9.54485e-05	9.54485e-05	chr17	2143920	4.020230892276513	chr17:2143920:C:T
chr17:2144270	['G', 'A']	98663	84399.81957806589	-3348.0981404961644	-0.002816370124089	0.0043233226203993	-0.6514364925717464	0.514766	0.514766	chr17	2144270	0.2883901457226185	chr17:2144270:G:A
chr17:2144330	['A', 'G']	98663	55656.35918657121	-2083.0734127629444	-0.0185407727745135	0.0047287164764016	-3.920889075722808	8.82825e-05	8.82825e-05	chr17	2144330	4.054125376905585	chr17:2144330:A:G
chr17:2144376	['T', 'C']	98663	32385.7252786257	-1074.608518224264	-0.0076464561212508	0.0057183516674987	-1.337178362903208	0.181168	0.181168	chr17	2144376	0.7419185100295753	chr17:2144376:T:C
chr17:2145317	['G', 'A']	98663	55913.36987524085	-2116.17944572616	-0.0191697514234411	0.004722359358237	-4.059358885935717	4.92455e-05	4.92455e-05	chr17	2145317	4.307633448708661	chr17:2145317:G:A
chr17:2145419	['C', 'T']	98663	141199.85003549332	-4907.107894168674	-0.0168893100524425	0.0047477202907328	-3.557351532567929	0.000374788	0.000374788	chr17	2145419	3.4262143228461954	chr17:2145419:C:T
chr17:2146872	['G', 'T']	98663	84319.22007968614	-2962.1257565376022	0.0015915556347101	0.0043131051250729	0.3690046007592227	0.712125	0.712125	chr17	2146872	0.1474437675352636	chr17:2146872:G:T
chr17:2147541	['C', 'T']	98663	78988.42234727502	-3086.185829104232	-0.0041246538919558	0.0043666709586142	-0.944576298752024	0.344878	0.344878	chr17	2147541	0.4623345086866501	chr17:2147541:C:T
chr17:2148436	['G', 'T']	98663	87346.96775599569	-3119.579352380281	0.002876932922499	0.0042882371670159	0.670889414565905	0.502293	0.502293	chr17	2148436	0.2990428741648714	chr17:2148436:G:T
chr17:2149210	['C', 'T']	98663	78990.22668045714	-3087.837481527695	-0.004202269462213	0.0043663642974973	-0.962418427757294	0.335842	0.335842	chr17	2149210	0.4738649924515941	chr17:2149210:C:T
chr17:2150544	['G', 'A']	98663	4768.431465027588	88.40518763001914	0.0550595886882474	0.0138036657873933	3.988765704435744	6.64658e-05	6.64658e-05	chr17	2150544	4.17740176359766	chr17:2150544:G:A
chr17:2150626	['C', 'T']	98663	140703.26099561088	-4966.872097261513	-0.0170622106039073	0.0047297016717851	-3.607460213757491	0.000309362	0.000309362	chr17	2150626	3.509533033247649	chr17:2150626:C:T
chr17:2151815	['C', 'T']	98663	55677.72212197395	-2162.9642743605496	-0.0190854628700281	0.0047225153839059	-4.041376537400047	5.31786e-05	5.31786e-05	chr17	2151815	4.27426310025526	chr17:2151815:C:T
chr17:2152006	['T', 'C']	98663	55706.98623276558	-2172.102764061289	-0.019309199691546	0.004721870893489	-4.089311234276101	4.32999e-05	4.32999e-05	chr17	2152006	4.363513106637359	chr17:2152006:T:C
chr17:2152586	['C', 'A']	98663	81950.62856187086	-2811.3603646212514	0.0021510809216859	0.0043255615373144	0.4972951842505577	0.618982	0.618982	chr17	2152586	0.208321980082203	chr17:2152586:C:A
chr17:2153353	['T', 'C']	98663	24245.423315930868	-1347.8530039821535	0.0029975664689537	0.0064898174770725	0.4618876385266141	0.644163	0.644163	chr17	2153353	0.1910042241877202	chr17:2153353:T:C
chr17:2154913	['G', 'A']	98663	76044.95660019669	-3088.90853824248	-0.0032622001470591	0.0043970350703489	-0.7419090580053561	0.458144	0.458144	chr17	2154913	0.3389979967208267	chr17:2154913:G:A
chr17:2154995	['G', 'C']	98663	76057.77333847122	-3101.627455497839	-0.0034434920780023	0.0043977918055323	-0.7830047965595934	0.433626	0.433626	chr17	2154995	0.3628846856071195	chr17:2154995:G:C
chr17:2156114	['G', 'C']	98663	57810.6094847953	-2255.200660148861	-0.0189538400961321	0.0046658054744937	-4.062286822660314	4.86318e-05	4.86318e-05	chr17	2156114	4.313079655671382	chr17:2156114:G:C
chr17:2156667	['T', 'C']	98663	57949.921746535416	-2220.931203588784	-0.0191129797422761	0.0046665654077834	-4.095727386655097	4.2118e-05	4.2118e-05	chr17	2156667	4.375532259746433	chr17:2156667:T:C
chr17:2157059	['T', 'C']	98663	58018.17283362395	-2221.196296355013	-0.0191252164765407	0.0046657909234142	-4.099029894495543	4.15217e-05	4.15217e-05	chr17	2157059	4.381724873716797	chr17:2157059:T:C
chr17:2157807	['C', 'A']	98663	57997.993268860366	-2199.5657874605267	-0.0189450870390722	0.0046654351482096	-4.06073312289899	4.89566e-05	4.89566e-05	chr17	2157807	4.310188751248764	chr17:2157807:C:A
chr17:2158040	['G', 'C']	98663	57910.73909958132	-2224.311453817573	-0.0191304150435744	0.0046671796852147	-4.098924047038103	4.15407e-05	4.15407e-05	chr17	2158040	4.381526189467364	chr17:2158040:G:C
chr17:2158924	['C', 'G']	98663	4815.819668958448	103.06311391096725	0.057739174063932	0.0137658715874577	4.1943711080770925	2.73868e-05	2.73868e-05	chr17	2158924	4.562458709751547	chr17:2158924:C:G
chr17:2159297	['T', 'G']	98663	57920.939976879046	-2233.5929711201643	-0.0193965155911749	0.0046677582752406	-4.155424177395927	3.24958e-05	3.24958e-05	chr17	2159297	4.488172766857894	chr17:2159297:T:G
chr17:2159823	['A', 'G']	98663	57660.51953976381	-2259.012522234796	-0.0190873302895942	0.0046697398495319	-4.087450458617616	4.36485e-05	4.36485e-05	chr17	2159823	4.360030676423847	chr17:2159823:A:G
chr17:2160256	['A', 'T']	98663	57626.460346436266	-2271.6314219134288	-0.0192157822434758	0.0046708015578321	-4.114022401841117	3.89139e-05	3.89139e-05	chr17	2160256	4.409895241475831	chr17:2160256:A:T
chr17:2160318	['C', 'T']	98663	57903.085057634366	-2228.9131512083068	-0.0191337715725621	0.0046675953311286	-4.099278153990171	4.14772e-05	4.14772e-05	chr17	2160318	4.382190569197014	chr17:2160318:C:T
chr17:2160420	['T', 'G']	98663	57859.803303623	-2221.5776450308376	-0.0190550749491111	0.0046692154544653	-4.081001430526795	4.48773e-05	4.48773e-05	chr17	2160420	4.347973279879668	chr17:2160420:T:G
chr17:2161277	['T', 'C']	98663	17956.18588807786	-1169.155106592966	-0.0325119515671942	0.0073966847690079	-4.395476160268326	1.10645e-05	1.10645e-05	chr17	2161277	4.956068206874299	chr17:2161277:T:C
chr17:2161418	['T', 'A']	98663	19535.03780609036	-1071.9850845426645	-0.0341949837547544	0.0071313527624402	-4.795020649497862	1.62895e-06	1.62895e-06	chr17	2161418	5.788092245990665	chr17:2161418:T:A
chr17:2161537	['C', 'T']	98663	18861.69105122276	-1037.365848860804	0.0039402782356233	0.0072439075905152	0.5439437467124085	0.586481	0.586481	chr17	2161537	0.2317460529922995	chr17:2161537:C:T
chr17:2165638	['C', 'A']	98663	140800.8437975146	-4987.2181221334295	-0.0171066184883588	0.0047317491436755	-3.6152843206457055	0.000300167	0.000300167	chr17	2165638	3.522637055282888	chr17:2165638:C:A
chr17:2165709	['C', 'T']	98663	55795.31028050645	-2129.728997494098	-0.0193354555262229	0.0047240276749117	-4.093002170353355	4.26162e-05	4.26162e-05	chr17	2165709	4.370425278052291	chr17:2165709:C:T
chr17:2165885	['A', 'G']	98663	32705.30930562596	-1124.556225681254	-0.0089488415826254	0.0056953107984737	-1.5712648351032177	0.116124	0.116124	chr17	2165885	0.9350780129023006	chr17:2165885:A:G
chr17:2166388	['AG', 'A']	98663	57637.5944247339	-2248.0906920331004	-0.0187551005186008	0.0046700236783408	-4.016061118830159	5.92227e-05	5.92227e-05	chr17	2166388	4.22751179673782	chr17:2166388:AG:A
chr17:2167764	['C', 'T']	98663	57949.81026477981	-2216.973787292101	-0.0189883077504271	0.0046670864005045	-4.068557151282731	4.73419e-05	4.73419e-05	chr17	2167764	4.324754316264201	chr17:2167764:C:T
chr17:2167803	['G', 'A']	98663	55544.75569431632	-2173.521926315989	-0.019503511058126	0.0047276737624204	-4.125392748788281	3.70406e-05	3.70406e-05	chr17	2167803	4.431321987039276	chr17:2167803:G:A
chr17:2169655	['A', 'G']	98663	84948.38587953808	-3387.5202373702164	-0.0025031788937343	0.0043206809374994	-0.5793482393039319	0.562356	0.562356	chr17	2169655	0.2499886668373579	chr17:2169655:A:G
chr17:2169978	['G', 'C']	98663	55547.638097265706	-2173.821065213177	-0.0194448538966838	0.0047269415451966	-4.11362266928033	3.89813e-05	3.89813e-05	chr17	2169978	4.409143681549538	chr17:2169978:G:C
chr17:2170369	['C', 'T']	98663	5688.172957632272	-78.54019750802507	0.0136391571766125	0.0126728543609943	1.0762498161891931	0.281818	0.281818	chr17	2170369	0.550031271514031	chr17:2170369:C:T
chr17:2171009	['G', 'A']	98663	55553.95055758315	-2183.542006931353	-0.0196508305145977	0.0047269135630683	-4.157222308470136	3.22412e-05	3.22412e-05	chr17	2171009	4.491588802360755	chr17:2171009:G:A
chr17:2171683	['T', 'C']	98663	57676.04474433977	-2268.412876232139	-0.0192687209875371	0.0046687664924762	-4.127154574680259	3.67581e-05	3.67581e-05	chr17	2171683	4.434646945078124	chr17:2171683:T:C
chr17:2172288	['T', 'C']	98663	28240.30265135664	-1491.9470156224295	-0.0160628548217455	0.0061045087528571	-2.631309982843022	0.00850696	0.00850696	chr17	2172288	2.070225609256944	chr17:2172288:T:C
chr17:2173058	['G', 'A']	98663	57469.15471013391	-2243.8890854427364	-0.0184369514789126	0.0046743794392421	-3.944256498334634	8.01032e-05	8.01032e-05	chr17	2173058	4.0963501341706605	chr17:2173058:G:A
chr17:2174199	['G', 'C']	98663	57569.33591492897	-2218.396333986237	-0.0185537869821359	0.004674854158697	-3.968848300351493	7.22719e-05	7.22719e-05	chr17	2174199	4.141030527699748	chr17:2174199:G:C
chr17:2175348	['T', 'C']	98663	25437.38295521359	-1159.9437386767015	-0.0248478957046116	0.0063510401294622	-3.912413588656616	9.14395e-05	9.14395e-05	chr17	2175348	4.038866157370372	chr17:2175348:T:C
chr17:2175590	['C', 'CT']	98663	25965.94767253265	-1082.3681913913638	-0.0245018456835222	0.006309064953965	-3.883593822904571	0.000102991	0.000102991	chr17	2175590	3.987200725014375	chr17:2175590:C:CT
chr17:2175596	['G', 'A']	98663	77307.65064559448	-3035.7122748933302	-0.0048930641434461	0.0043954928089969	-1.1132003522860383	0.265625	0.265625	chr17	2175596	0.5757310526056132	chr17:2175596:G:A
chr17:2176745	['G', 'C']	98663	25380.05791901069	-1446.7639997250435	0.0009980657881276	0.0063632484814011	0.1568484699355745	0.875365	0.875365	chr17	2176745	0.0578108219115521	chr17:2176745:G:C
chr17:2177404	['GAA', 'G']	98663	77059.08789894154	-3013.5757407737747	-0.0045369756063996	0.0043824210189945	-1.0352669418878695	0.300547	0.300547	chr17	2177404	0.5220876027143239	chr17:2177404:GAA:G
chr17:2178125	['G', 'A']	98663	57749.19444697868	-2212.204840128544	-0.0187437512552692	0.0046713093057596	-4.012526259427649	6.01167e-05	6.01167e-05	chr17	2178125	4.22100486725887	chr17:2178125:G:A
chr17:2178353	['T', 'C']	98663	57781.712944659055	-2208.790199705426	-0.018682353605508	0.0046708737442342	-3.9997556407020713	6.34541e-05	6.34541e-05	chr17	2178353	4.197540311317916	chr17:2178353:T:C
chr17:2180587	['T', 'A']	98663	57759.53760454152	-2213.7013733697145	-0.0187708155262774	0.0046713972539018	-4.018244329488072	5.86768e-05	5.86768e-05	chr17	2180587	4.231533578881872	chr17:2180587:T:A
chr17:2181011	['A', 'G']	98663	57797.491658130304	-2213.47568337956	-0.0187318819292665	0.0046721738315953	-4.009243363890533	6.09584e-05	6.09584e-05	chr17	2181011	4.214966440623348	chr17:2181011:A:G
chr17:2181271	['G', 'T']	98663	57755.95156417896	-2215.491516356223	-0.0187968009289967	0.0046714099344344	-4.023796068600112	5.73102e-05	5.73102e-05	chr17	2181271	4.241768075947332	chr17:2181271:G:T
chr17:2181891	['G', 'A']	98663	57746.19402122675	-2218.706204467669	-0.0189244227628037	0.0046715204629161	-4.051019986539933	5.10338e-05	5.10338e-05	chr17	2181891	4.292142092698771	chr17:2181891:G:A
chr17:2182304	['G', 'A']	98663	57699.45070965129	-2221.6268626641227	-0.0188042428151894	0.0046732101187939	-4.023838504407393	5.72998e-05	5.72998e-05	chr17	2182304	4.241846893897321	chr17:2182304:G:A
chr17:2182359	['T', 'C']	98663	57854.17783275207	-2205.598041203455	-0.018754797877384	0.0046699887173922	-4.016026378722561	5.92314e-05	5.92314e-05	chr17	2182359	4.227448002204758	chr17:2182359:T:C
chr17:2182730	['G', 'T']	98663	5083.206083580819	105.76631435714688	0.0538987979974614	0.0133795359751012	4.028450470761084	5.61877e-05	5.61877e-05	chr17	2182730	4.25035874504965	chr17:2182730:G:T
chr17:2182906	['G', 'A']	98663	54069.35899911545	-2145.3544039281533	-0.0188433491377456	0.0047602443282817	-3.958483606774721	7.54799e-05	7.54799e-05	chr17	2182906	4.122168683884384	chr17:2182906:G:A
chr17:2183061	['T', 'G']	98663	102549.57569735251	-3301.912979381098	0.0067909772071099	0.0042624580175302	1.5932068255407286	0.111117	0.111117	chr17	2183061	0.9542194924417292	chr17:2183061:T:G
chr17:2184311	['T', 'C']	98663	61837.56690888344	-2139.5026986822218	-0.0131009081269669	0.0046048788717775	-2.845006023341914	0.00444197	0.00444197	chr17	2184311	2.352424378898408	chr17:2184311:T:C
chr17:2185078	['T', 'C']	98663	12023.818571869337	-463.7604994486593	0.0289785965255999	0.0093152276804071	3.110884405600849	0.00186581	0.00186581	chr17	2185078	2.729132583608179	chr17:2185078:T:C
chr17:2185554	['CCAGA', 'C']	98663	61420.82809902276	-2124.7281577661497	-0.0128487501687572	0.0045910110964461	-2.798675476672968	0.00513226	0.00513226	chr17	2185554	2.2896913504060192	chr17:2185554:CCAGA:C
chr17:2185741	['A', 'G']	98663	61481.87899117008	-2119.9146946089936	-0.012742522024652	0.0045930658277314	-2.7742955364838866	0.00553318	0.00553318	chr17	2185741	2.2570252015127217	chr17:2185741:A:G
chr17:2186254	['T', 'C']	98663	60698.957001103176	-2114.95395773742	-0.0130567583176783	0.0046461383887154	-2.810238788709036	0.00495145	0.00495145	chr17	2186254	2.305267602120164	chr17:2186254:T:C
chr17:2186554	['G', 'A']	98663	61379.79712275439	-2130.3617340199107	-0.0128959976887494	0.0045910429823328	-2.808947278075065	0.00497136	0.00497136	chr17	2186554	2.303524786377704	chr17:2186554:G:A
chr17:2187509	['G', 'C']	98663	4769.483411553627	84.60554093327593	0.0541711694296744	0.0137936221422259	3.927262097737332	8.59767e-05	8.59767e-05	chr17	2187509	4.065619228203593	chr17:2187509:G:C
chr17:2188471	['C', 'T']	98663	61649.372719163104	-2154.315695413064	-0.0130163844085134	0.0045840457156414	-2.839497076588855	0.00451939	0.00451939	chr17	2188471	2.344920179682376	chr17:2188471:C:T
chr17:2188712	['A', 'T']	98663	61366.9517674131	-2132.0498908541053	-0.0129356981065868	0.0045911632502317	-2.817520833295092	0.00484056	0.00484056	chr17	2188712	2.315104392314008	chr17:2188712:A:T
chr17:2190217	['A', 'T']	98663	56418.00833316439	-2236.837645221756	-0.019641975515233	0.0047014595378175	-4.177846338405584	2.94535e-05	2.94535e-05	chr17	2190217	4.530863089998461	chr17:2190217:A:T
chr17:2191513	['G', 'A']	98663	19526.989580165824	-1168.3764057718352	-0.0323090272928677	0.007123926359235	-4.535283727488872	5.75937e-06	5.75937e-06	chr17	2191513	5.239625020133644	chr17:2191513:G:A
chr17:2193286	['G', 'A']	98663	73995.74974149992	-2943.607088929668	-0.0128428452322835	0.0043880971542662	-2.926745872022755	0.00342607	0.00342607	chr17	2193286	2.465203767960361	chr17:2193286:G:A
chr17:2194289	['T', 'G']	98663	75244.879360863	-2962.033678784824	-0.0121906927138777	0.0043719488209304	-2.788388705630698	0.00529811	0.00529811	chr17	2194289	2.275879029070672	chr17:2194289:T:G
chr17:2195123	['C', 'T']	98663	74069.5161139891	-2920.900106167472	-0.0125426152193308	0.004387643038275	-2.858622524648674	0.00425574	0.00425574	chr17	2195123	2.371024912671299	chr17:2195123:C:T
chr17:2196637	['C', 'A']	98663	69138.31429179679	-3037.431012598305	-0.0186854509359436	0.0044561463306209	-4.193186118585058	2.75303e-05	2.75303e-05	chr17	2196637	4.560189056037302	chr17:2196637:C:A
chr17:2197218	['G', 'A']	98663	69143.71694612845	-3051.1809491064378	-0.0190046527385799	0.0044559414299853	-4.265014035124449	2.00075e-05	2.00075e-05	chr17	2197218	4.698807174434004	chr17:2197218:G:A
chr17:2197514	['C', 'T']	98663	16149.601058383432	-944.4612702691963	-0.0080839676610749	0.0077583467210376	-1.041970403198708	0.297428	0.297428	chr17	2197514	0.526618149219949	chr17:2197514:C:T
chr17:2197840	['G', 'A']	98663	68464.57239309823	-3131.7808203208715	-0.0189222222943488	0.0044629035013782	-4.2398905305717385	2.23832e-05	2.23832e-05	chr17	2197840	4.650077824733694	chr17:2197840:G:A
chr17:2198953	['A', 'T']	98663	68627.18556207478	-2935.0440291429763	-0.0165245095462033	0.0045642975433873	-3.620383944982653	0.000294313	0.000294313	chr17	2198953	3.53119055440201	chr17:2198953:A:T
chr17:2199159	['G', 'C']	98663	68862.14678061983	-3080.6231870803285	-0.0190396760898961	0.0044587730108546	-4.270160432824226	1.95515e-05	1.95515e-05	chr17	2199159	4.708819917719124	chr17:2199159:G:C
chr17:2200516	['A', 'C']	98663	70119.32088711401	-3114.90956638279	-0.0194526012706223	0.0045059071269894	-4.31713320367956	1.58223e-05	1.58223e-05	chr17	2200516	4.800730385269175	chr17:2200516:A:C
chr17:2202005	['G', 'C']	98663	69067.70186184238	-3043.6095312857065	-0.0187517190294088	0.0044572929557331	-4.206974774967356	2.5904e-05	2.5904e-05	chr17	2202005	4.586633168590701	chr17:2202005:G:C
chr17:2203796	['C', 'T']	98663	68528.89150776027	-2544.144257002335	-0.001345600370311	0.0044794940174128	-0.3003911524561456	0.763879	0.763879	chr17	2203796	0.1169754291128903	chr17:2203796:C:T
chr17:2205056	['C', 'T']	98663	18825.89113929315	-1119.9663277600798	-0.0358334228696816	0.0073448620838941	-4.878706020669501	1.0695e-06	1.0695e-06	chr17	2205056	5.970819211092453	chr17:2205056:C:T
chr17:2205284	['G', 'A']	98663	68307.23150626593	-3139.027371445697	-0.0185610892554013	0.0044640129626108	-4.157938028151562	3.21404e-05	3.21404e-05	chr17	2205284	4.492948722572308	chr17:2205284:G:A
chr17:2205559	['C', 'T']	98663	29506.78506188735	-1614.4988793863486	-0.0024918863637872	0.005971107403404	-0.4173239895779956	0.676442	0.676442	chr17	2205559	0.1697694350749466	chr17:2205559:C:T
chr17:2209273	['T', 'C']	98663	69768.31420114146	-3057.246637416179	-0.0178541837270348	0.0044446130337894	-4.017038961840197	5.89776e-05	5.89776e-05	chr17	2209273	4.229312904350579	chr17:2209273:T:C
chr17:2209426	['A', 'G']	98663	69016.58651594268	-3061.213638589962	-0.0184483860102226	0.0044560388933759	-4.140086397730233	3.47463e-05	3.47463e-05	chr17	2209426	4.459091434962666	chr17:2209426:A:G
chr17:2211977	['C', 'T']	98663	29484.678003730594	-1620.0450842987957	-0.0026745892790293	0.0059729034008295	-0.4477871312397065	0.654308	0.654308	chr17	2211977	0.1842177696991686	chr17:2211977:C:T
chr17:2212260	['AAG', 'A']	98663	29893.87773350771	-321.30831122592576	-0.0064002784051169	0.0060210084068541	-1.0629911092353057	0.287789	0.287789	chr17	2212260	0.5409258098802985	chr17:2212260:AAG:A
chr17:2213504	['A', 'G']	98663	70417.27430228198	-2471.16359314181	-0.0030090330455404	0.0044469109642655	-0.6766569130167777	0.498625	0.498625	chr17	2213504	0.302225950682104	chr17:2213504:A:G
chr17:2214651	['A', 'G']	98663	68955.55819518374	-3070.685191221569	-0.0187906260603226	0.0044575633784972	-4.2154478724781	2.49505e-05	2.49505e-05	chr17	2214651	4.602920746831567	chr17:2214651:A:G
chr17:2216181	['A', 'G']	98663	145847.0864624306	-5393.2901657163375	-0.0179890169742234	0.0048666705189954	-3.696370424915583	0.000218822	0.000218822	chr17	2216181	3.659909016898524	chr17:2216181:A:G
chr17:2216524	['A', 'T']	98663	69662.70920979267	-3042.130449484041	-0.017887383721409	0.0044442252422422	-4.024859845398924	5.70518e-05	5.70518e-05	chr17	2216524	4.243730648919116	chr17:2216524:A:T
chr17:2218272	['A', 'G']	98663	68980.91774984408	-3039.6892044981587	-0.0187148987215794	0.0044745387419981	-4.182531384949451	2.8853e-05	2.8853e-05	chr17	2218272	4.539809024251421	chr17:2218272:A:G
chr17:2218451	['A', 'G']	98663	68603.86005697891	-3004.856599903571	-0.0180638224822687	0.0044616296516037	-4.048705045649762	5.15411e-05	5.15411e-05	chr17	2218451	4.287846316890426	chr17:2218451:A:G
chr17:2219461	['T', 'C']	98663	5067.157045659647	112.98505718347988	0.0530307694971464	0.0133940015091663	3.9592924833444414	7.52248e-05	7.52248e-05	chr17	2219461	4.123638958244071	chr17:2219461:T:C
chr17:2219906	['A', 'T']	98663	68471.37171102657	-2983.699647544915	-0.0178520291804688	0.0044642761205245	-3.998863129991898	6.36938e-05	6.36938e-05	chr17	2219906	4.19590284014243	chr17:2219906:A:T
chr17:2220034	['G', 'A']	98663	56686.55643771171	-1983.757170646157	-0.0036504260038573	0.0047112023819396	-0.7748395649168605	0.438436	0.438436	chr17	2220034	0.3580937931198277	chr17:2220034:G:A
chr17:2221430	['G', 'A']	98663	74601.85417553678	-3077.5319875878813	-0.0054213525198945	0.0043917416695807	-1.2344424895128518	0.217041	0.217041	chr17	2221430	0.6634582182628563	chr17:2221430:G:A
chr17:2221678	['G', 'A']	98663	68320.61710862428	-2978.8171686245355	-0.0185171295355571	0.0044663494608855	-4.14592044302008	3.38734e-05	3.38734e-05	chr17	2221678	4.470141209404085	chr17:2221678:G:A
chr17:2221837	['G', 'A']	98663	47387.24382159149	-1862.5627286031824	-0.0039731611431002	0.0049632225211385	-0.8005204534308961	0.423411	0.423411	chr17	2221837	0.3732378634227823	chr17:2221837:G:A
chr17:2222150	['C', 'A']	98663	68314.61768671621	-3060.4626648533017	-0.0186460550141876	0.0044635643488688	-4.177391330521119	2.95125e-05	2.95125e-05	chr17	2222150	4.529993999913216	chr17:2222150:C:A
chr17:2222156	['A', 'C']	98663	144795.6894604514	-5371.069039327442	-0.0183687165077779	0.0048338246023697	-3.8000378621046256	0.000144761	0.000144761	chr17	2222156	3.83934842547416	chr17:2222156:A:C
chr17:2222163	['G', 'A']	98663	17177.74105197004	-1116.498109374552	-0.0337369047845183	0.0075502529605358	-4.4683145003030456	7.89259e-06	7.89259e-06	chr17	2222163	5.102780457103719	chr17:2222163:G:A
chr17:2222311	['G', 'A']	98663	68360.95078792062	-3059.6369610307947	-0.0188024085248472	0.0044637838028598	-4.212213080929423	2.53105e-05	2.53105e-05	chr17	2222311	4.596699275422698	chr17:2222311:G:A
chr17:2222709	['A', 'G']	98663	68433.98706066073	-3056.617888949362	-0.0182121717548679	0.0044631703649634	-4.080545949542144	4.49653e-05	4.49653e-05	chr17	2222709	4.347122504709992	chr17:2222709:A:G
chr17:2223210	['G', 'C']	98663	68192.588002717	-3110.169773324457	-0.0186159785602563	0.0044654022396108	-4.168936539494953	3.06285e-05	3.06285e-05	chr17	2223210	4.513874271808329	chr17:2223210:G:C
chr17:2225571	['A', 'G']	98663	30413.939564450404	-430.4660327854001	-0.0086500326668594	0.0059736866192802	-1.448022505723891	0.147614	0.147614	chr17	2225571	0.8308724512229219	chr17:2225571:A:G
chr17:2225916	['C', 'A']	98663	69750.0181862417	-3030.9900141817147	-0.0176611740080674	0.0044428924357147	-3.975152282800223	7.03843e-05	7.03843e-05	chr17	2225916	4.152524204263738	chr17:2225916:C:A
chr17:2227298	['C', 'A']	98663	128659.90488356302	-3568.732680935997	0.0184976446122386	0.004460996556902	4.1465274353594666	3.37838e-05	3.37838e-05	chr17	2227298	4.471291502597637	chr17:2227298:C:A
chr17:2228437	['C', 'T']	98663	5000.875397968081	102.99956802566516	0.0525931099440054	0.0134771063344357	3.9024037236853535	9.53053e-05	9.53053e-05	chr17	2228437	4.020882947244658	chr17:2228437:C:T
chr17:2228479	['A', 'G']	98663	68652.96248605904	-3027.743472466126	-0.0186509340723709	0.0044619694776381	-4.179977959473462	2.91788e-05	2.91788e-05	chr17	2228479	4.534932572761091	chr17:2228479:A:G
chr17:2229030	['T', 'C']	98663	128534.23864408156	-3588.338388351013	0.0184743350216443	0.0044584898505416	4.143630610575483	3.42135e-05	3.42135e-05	chr17	2229030	4.465802495737903	chr17:2229030:T:C
chr17:2229964	['T', 'C']	98663	17236.716979601773	-1128.0424575931838	-0.0340845826934013	0.0075358267200466	-4.523005100784807	6.10387e-06	6.10387e-06	chr17	2229964	5.214394724542669	chr17:2229964:T:C
chr17:2230319	['AAAAAAAAAAAAAAAAAAG', 'A']	98663	5378.987584184551	88.62777674793537	0.051944954369063	0.0133743330838616	3.883928569996751	0.000102849	0.000102849	chr17	2230319	3.987799926590484	chr17:2230319:AAAAAAAAAAAAAAAAAAG:A
chr17:2230920	['T', 'C']	98663	128455.34117313116	-3563.757437562175	0.018068304544737	0.0044568066630849	4.0540920687438	5.0368e-05	5.0368e-05	chr17	2230920	4.297845293657049	chr17:2230920:T:C
chr17:2230931	['G', 'A']	98663	128420.44499417048	-3551.564246304912	0.0182378002748037	0.0044561628877958	4.092714008446982	4.26692e-05	4.26692e-05	chr17	2230931	4.36988549960243	chr17:2230931:G:A
chr17:2235364	['T', 'C']	98663	67644.28414159434	-2688.253372100538	-0.0041756094059461	0.004477699535145	-0.9325345242958408	0.351063	0.351063	chr17	2235364	0.4546149402372542	chr17:2235364:T:C
chr17:2235534	['C', 'G']	98663	67809.62199312713	-2964.44567822318	-0.0189934468836014	0.0044741157188789	-4.245184540814771	2.18613e-05	2.18613e-05	chr17	2235534	4.660324015943523	chr17:2235534:C:G
chr17:2237374	['T', 'C']	98663	53046.90378045197	-1259.2260875120985	0.0167572370990327	0.0048153578254859	3.47995677711486	0.000501711	0.000501711	chr17	2237374	3.299546376973185	chr17:2237374:T:C
chr17:2239208	['G', 'C']	98663	19902.008585213567	-1276.834524256542	-0.0007976954376476	0.0070846881513039	-0.1125942907594127	0.910352	0.910352	chr17	2239208	0.0407906493285045	chr17:2239208:G:C
chr17:2240166	['G', 'T']	98663	69688.77727987022	-2908.735715182018	-0.0186178831947501	0.0044536444687722	-4.180370329354703	2.91285e-05	2.91285e-05	chr17	2240166	4.5356818792067255	chr17:2240166:G:T
chr17:2241752	['A', 'G']	98663	153797.9411335368	-4735.6914038478	0.0078444757341765	0.0051127834352152	1.5342867214257967	0.124962	0.124962	chr17	2241752	0.9032220325863896	chr17:2241752:A:G
chr17:2241796	['G', 'A']	98663	127602.57303029072	-3692.185967877089	0.0184088939605379	0.0044528668254301	4.1341667474547865	3.56539e-05	3.56539e-05	chr17	2241796	4.447892957934394	chr17:2241796:G:A
chr17:2241899	['T', 'C']	98663	28339.44681756902	-1597.8115447602795	-0.0045734604726627	0.0060726246412843	-0.7531274766384112	0.451375	0.451375	chr17	2241899	0.3454624985651169	chr17:2241899:T:C
chr17:2242035	['A', 'G']	98663	127606.45384779152	-3699.66226452644	0.0182399742783699	0.0044531600649286	4.095961971369697	4.20754e-05	4.20754e-05	chr17	2242035	4.375971746606636	chr17:2242035:A:G
chr17:2243098	['G', 'C']	98663	11039.006973868269	-441.1643217981999	0.0286905225342272	0.0092696284899847	3.095110291121765	0.00196795	0.00196795	chr17	2243098	2.705985939949366	chr17:2243098:G:C
chr17:2243128	['T', 'C']	98663	144590.70651865366	-5322.944318028855	-0.0168620869384647	0.0048251934287345	-3.4945929500046984	0.000474993	0.000474993	chr17	2243128	3.3233127905515	chr17:2243128:T:C
chr17:2243292	['G', 'C']	98663	49296.49396833119	-1996.27172833911	-0.0057054111730584	0.0049004492010603	-1.1642628948839877	0.24432	0.24432	chr17	2243292	0.612040980287654	chr17:2243292:G:C
chr17:2245934	['C', 'T']	98663	20833.844646712416	-175.2887319054314	0.0251599446424731	0.0070555539003786	3.565977242569564	0.000362674	0.000362674	chr17	2245934	3.4404835777563942	chr17:2245934:C:T
chr17:2246131	['A', 'C']	98663	69090.70566290223	-2559.5133125377743	-0.0007662833848783	0.0044693897028224	-0.1714514588858485	0.863869	0.863869	chr17	2246131	0.063552110403748	chr17:2246131:A:C
chr17:2250482	['G', 'A']	98663	17860.214636372868	-1230.650743708619	-0.0362285094714155	0.0074170359824493	-4.884499624532205	1.03854e-06	1.03854e-06	chr17	2250482	5.9835767716905295	chr17:2250482:G:A
chr17:2251031	['T', 'A']	98663	69123.83875090013	-2567.4526022375094	-0.0009215150514429	0.0044691417265575	-0.2061950834915231	0.836639	0.836639	chr17	2251031	0.0774618946083446	chr17:2251031:T:A
chr17:2252136	['G', 'A']	98663	129041.8890231773	-3538.801785243651	0.0182481987311822	0.0044793503921391	4.073849360658686	4.62785e-05	4.62785e-05	chr17	2252136	4.334620726044405	chr17:2252136:G:A
chr17:2252991	['T', 'C']	98663	52948.9033065726	-1251.3929146670882	0.0167955049370388	0.0048157833103511	3.4875956525988774	0.000487597	0.000487597	chr17	2252991	3.311938975095193	chr17:2252991:T:C
chr17:2253623	['G', 'A']	98663	127560.85789158884	-3662.7308218055614	0.0189896665195559	0.0044519894254341	4.265433877957639	1.997e-05	1.997e-05	chr17	2253623	4.699621935129297	chr17:2253623:G:A
chr17:2254480	['A', 'G']	98663	128809.11092525568	-3752.339104093927	0.0181751523439528	0.0044709350067187	4.065179278303109	4.80327e-05	4.80327e-05	chr17	2254480	4.318463000241243	chr17:2254480:A:G
chr17:2254523	['C', 'T']	98663	69041.09230457258	-2556.400495284184	-0.0009137746315513	0.0044683952230526	-0.2044972716014731	0.837965	0.837965	chr17	2254523	0.0767741205395377	chr17:2254523:C:T
chr17:2255684	['T', 'C']	98663	69143.63063117873	-2556.4237436204053	-0.0007584799230257	0.0044659449813029	-0.1698363786838282	0.865139	0.865139	chr17	2255684	0.0629141097800263	chr17:2255684:T:C
chr17:2256920	['T', 'C']	98663	127555.92844616991	-3664.484824563101	0.0189690535186132	0.0044519461861426	4.260845195671383	2.03844e-05	2.03844e-05	chr17	2256920	4.690702067166156	chr17:2256920:T:C
chr17:2257287	['C', 'T']	98663	127860.72515716896	-3625.387679952027	0.0188397925180051	0.0044536559345764	4.230185895533644	2.33709e-05	2.33709e-05	chr17	2257287	4.6313245628534885	chr17:2257287:C:T
chr17:2258310	['C', 'T']	98663	69498.58495655085	-2500.5979310248586	-0.0009442925154903	0.0044575262308379	-0.2118422790106218	0.832231	0.832231	chr17	2258310	0.0797561110879044	chr17:2258310:C:T
chr17:2258755	['G', 'A']	98663	127626.01662474114	-3670.368679275061	0.0188899999989704	0.0044558826032777	4.239339695591341	2.24382e-05	2.24382e-05	chr17	2258755	4.649011985268903	chr17:2258755:G:A
chr17:2258825	['A', 'G']	98663	69942.50654236026	-2936.7178417816926	-0.0189376140446496	0.0044585391581793	-4.247493040384778	2.16374e-05	2.16374e-05	chr17	2258825	4.664794926259175	chr17:2258825:A:G
chr17:2258827	['G', 'A']	98663	69831.4132295166	-2935.2500421613245	-0.0190179617918029	0.0044549714177183	-4.268930147601926	1.96596e-05	1.96596e-05	chr17	2258827	4.70642532269717	chr17:2258827:G:A
chr17:2260916	['A', 'C']	98663	69844.48474555652	-2937.439243782642	-0.0194265134642202	0.0044538213617759	-4.361763053845102	1.29149e-05	1.29149e-05	chr17	2260916	4.888908952217441	chr17:2260916:A:C
chr17:2261033	['G', 'A']	98663	5094.995142234165	79.187676881941	0.0467781334914863	0.0133529280605658	3.5032116760692014	0.000459887	0.000459887	chr17	2261033	3.3373488668079183	chr17:2261033:G:A
chr17:2261604	['A', 'G']	98663	153805.8246104877	-4738.748472418195	0.0076816318875184	0.0051116048404237	1.502782810355433	0.132898	0.132898	chr17	2261604	0.8764815547645632	chr17:2261604:A:G
chr17:2262046	['A', 'G']	98663	69783.31663405884	-2939.475646891881	-0.0191486001744701	0.004451255124182	-4.301842882570986	1.69546e-05	1.69546e-05	chr17	2262046	4.770712451821723	chr17:2262046:A:G
chr17:2262290	['G', 'C']	98663	5090.61915236541	75.78175870027935	0.0459264153882083	0.0133604995777658	3.4374774027640167	0.000587402	0.000587402	chr17	2262290	3.231064579114742	chr17:2262290:G:C
chr17:2262420	['C', 'T']	98663	153054.7180305933	-4739.06661428969	0.0079456956398776	0.0050803776530682	1.5639970455894925	0.117821	0.117821	chr17	2262420	0.9287772955311164	chr17:2262420:C:T
chr17:2262784	['A', 'G']	98663	69042.89419684495	-2551.2163994953294	-0.0007007468431132	0.0044683593348819	-0.1568241921912793	0.875384	0.875384	chr17	2262784	0.0578013955515696	chr17:2262784:A:G
chr17:2264074	['GCTCCCAGAGTAACATCACCTCACTA', 'G']	98663	69135.62754879598	-2563.1474476770627	-0.0009624603717648	0.0044659174322836	-0.2155123524692376	0.829368	0.829368	chr17	2264074	0.0812527252916581	chr17:2264074:GCTCCCAGAGTAACATCACCTCACTA:G
chr17:2264396	['A', 'C']	98663	31069.77889732491	-1184.3377158306182	0.0097886785573304	0.0058402699212111	1.6760661218378423	0.0937284	0.0937284	chr17	2264396	1.0281287965777235	chr17:2264396:A:C
chr17:2264810	['G', 'T']	98663	56645.09444579631	-1920.9856281463328	-0.0024866809957479	0.0047094661540007	-0.5280175957174088	0.597488	0.597488	chr17	2264810	0.2236708126996856	chr17:2264810:G:T
chr17:2264939	['C', 'T']	98663	145726.58624360082	-5231.790079524415	-0.0182100011400115	0.0048692225577637	-3.7398169674903032	0.000184258	0.000184258	chr17	2264939	3.734573647130075	chr17:2264939:C:T
chr17:2265215	['G', 'C']	98663	127581.62073055744	-3654.172987845903	0.0191009310781953	0.0044522862818677	4.290139912158167	1.7873e-05	1.7873e-05	chr17	2265215	4.747802544635124	chr17:2265215:G:C
chr17:2267564	['A', 'G']	98663	69864.74606923817	-2939.613921174732	-0.0194888176455245	0.004452613413269	-4.3769390774970125	1.20481e-05	1.20481e-05	chr17	2267564	4.91908143645646	chr17:2267564:A:G
chr17:2268343	['C', 'A']	98663	69536.9814792288	-2481.263606202028	-0.0005340932231875	0.0044556063669758	-0.1198699299709499	0.904586	0.904586	chr17	2268343	0.0435501379805451	chr17:2268343:C:A
chr17:2269416	['T', 'C']	98663	69329.69991768578	-2550.7813059278533	-0.0005945638863271	0.0044711272959586	-0.13297851905594	0.894211	0.894211	chr17	2269416	0.0485599920279092	chr17:2269416:T:C
chr17:2269769	['A', 'G']	98663	52331.91232143402	-1310.5216387583605	0.0174236976499866	0.0048412201488045	3.599030226768168	0.000319562	0.000319562	chr17	2269769	3.4954448694440705	chr17:2269769:A:G
chr17:2269890	['A', 'G']	98663	69765.35537910828	-2915.6346992350004	-0.0187936835059168	0.0044540506826572	-4.219458835323498	2.45108e-05	2.45108e-05	chr17	2269890	4.6106425137207685	chr17:2269890:A:G
chr17:2270203	['A', 'G']	98663	69848.15893677199	-2926.3339130171	-0.0192321945579998	0.0044539838490478	-4.317975818909003	1.5762e-05	1.5762e-05	chr17	2270203	4.802388676830286	chr17:2270203:A:G
chr17:2270629	['A', 'G']	98663	127494.55222821458	-3668.653886784601	0.0191836141078745	0.0044543323422803	4.306731656680448	1.65844e-05	1.65844e-05	chr17	2270629	4.780300236016838	chr17:2270629:A:G
chr17:2270976	['T', 'G']	98663	159922.41791105305	-4467.773131095133	0.0065750595608006	0.0054481338141913	1.206846194503114	0.227494	0.227494	chr17	2270976	0.643030053078314	chr17:2270976:T:G
chr17:2271709	['C', 'T']	98663	43375.02475106974	-1908.6160070088645	-0.0084335966870511	0.0051242162092284	-1.6458315462689792	0.0998016	0.0998016	chr17	2271709	1.0008624961314565	chr17:2271709:C:T
chr17:2272474	['C', 'T']	98663	49141.96926414386	-1999.4432131181247	-0.0058490787587433	0.0049048363109372	-1.192512530071694	0.233063	0.233063	chr17	2272474	0.6325266675831324	chr17:2272474:C:T
chr17:2272887	['G', 'A']	98663	49130.40012574284	-1981.5156961750893	-0.0054065861246978	0.0049067453578086	-1.1018680877934104	0.270522	0.270522	chr17	2272887	0.5677974104461885	chr17:2272887:G:A
chr17:2272915	['G', 'C']	98663	69846.68866489538	-2922.198551200576	-0.0191321733625874	0.0044553018779631	-4.2942484901459	1.75453e-05	1.75453e-05	chr17	2272915	4.755839201559109	chr17:2272915:G:C
chr17:2273238	['A', 'G']	98663	70068.11038149131	-2908.501954218061	-0.0188248056437653	0.0044601671812284	-4.220650231003302	2.43816e-05	2.43816e-05	chr17	2273238	4.612937797964122	chr17:2273238:A:G
chr17:2273411	['A', 'G']	98663	69870.41248213142	-2911.2112213280025	-0.018956479788223	0.0044540201492674	-4.256038175162035	2.08273e-05	2.08273e-05	chr17	2273411	4.6813670272728025	chr17:2273411:A:G
chr17:2273670	['A', 'G']	98663	69886.50007604412	-2914.148626183426	-0.0190051273627519	0.004453945856252	-4.2670315212912815	1.98276e-05	1.98276e-05	chr17	2273670	4.70272985109153	chr17:2273670:A:G
chr17:2274438	['T', 'C']	98663	69879.74880632572	-2917.111660530063	-0.0190644550111799	0.004453598703698	-4.280685414101122	1.86494e-05	1.86494e-05	chr17	2274438	4.7293351360204845	chr17:2274438:T:C
chr17:2274798	['C', 'G']	98663	144549.6969586375	-5351.919218878807	-0.0175941660360525	0.0048247908948158	-3.6466173186815727	0.000265852	0.000265852	chr17	2274798	3.5753600681476336	chr17:2274798:C:G
chr17:2277477	['T', 'C']	98663	69293.36738852729	-2572.202669740483	-0.0008211318419912	0.0044652488013393	-0.1838938609075794	0.854097	0.854097	chr17	2277477	0.0684928035820815	chr17:2277477:T:C
chr17:2277529	['C', 'T']	98663	69814.73694561305	-2914.337871885614	-0.0189797575954829	0.0044543548923949	-4.260944189222065	2.03754e-05	2.03754e-05	chr17	2277529	4.690893856645037	chr17:2277529:C:T
chr17:2277674	['A', 'G']	98663	69819.2760442011	-2913.263145867176	-0.0189695077243488	0.0044543611549679	-4.258637111899253	2.05867e-05	2.05867e-05	chr17	2277674	4.6864132641955285	chr17:2277674:A:G
chr17:2278297	['G', 'A']	98663	69856.0729197295	-2911.487208041636	-0.0189703204814254	0.0044535270549463	-4.259617208422697	2.04967e-05	2.04967e-05	chr17	2278297	4.688316055390856	chr17:2278297:G:A
chr17:2280490	['C', 'T']	98663	52259.53418825079	-1312.087717363592	0.0172154818736515	0.0048416691219093	3.5556915270704423	0.000377163	0.000377163	chr17	2280490	3.4234709184903576	chr17:2280490:C:T
chr17:2281261	['A', 'G']	98663	69902.12933411734	-2925.047851406032	-0.0191738538064421	0.0044531430365641	-4.305690082040544	1.66626e-05	1.66626e-05	chr17	2281261	4.77825723116741	chr17:2281261:A:G
chr17:2282806	['C', 'T']	98663	69889.62550685264	-2921.9757983421705	-0.0191822514116522	0.0044533079589545	-4.307416327020798	1.65332e-05	1.65332e-05	chr17	2282806	4.781643080618442	chr17:2282806:C:T
chr17:2283161	['A', 'G']	98663	127422.37236436628	-3683.979920294575	0.0189172888092384	0.00445307891978	4.248136884619368	2.15753e-05	2.15753e-05	chr17	2283161	4.666043156797516	chr17:2283161:A:G
chr17:2284107	['G', 'A']	98663	127441.83376417989	-3672.224887904886	0.0190786150052326	0.0044537514029839	4.283717989389859	1.8397e-05	1.8397e-05	chr17	2284107	4.735252991646473	chr17:2284107:G:A
chr17:2284637	['C', 'A']	98663	69518.02422036577	-2951.06062920414	-0.0189218328802347	0.0044553964506862	-4.246947065130497	2.16901e-05	2.16901e-05	chr17	2284637	4.663738445710654	chr17:2284637:C:A
chr17:2285345	['C', 'T']	98663	127419.28649202136	-3683.3525994111046	0.0189255397815301	0.0044537976064151	4.2493039545106805	2.14632e-05	2.14632e-05	chr17	2285345	4.6683055275361	chr17:2285345:C:T
chr17:2286030	['T', 'C']	98663	127422.3276961604	-3669.477964984907	0.0192340230789268	0.0044533099150939	4.319039870487226	1.56862e-05	1.56862e-05	chr17	2286030	4.804482252009681	chr17:2286030:T:C
chr17:2286208	['T', 'A']	98663	5094.867123691699	69.86273017535505	0.0448000127459357	0.0133773218396401	3.348952300241651	0.000811481	0.000811481	chr17	2286208	3.0907216442810723	chr17:2286208:T:A
chr17:2287024	['C', 'T']	98663	127687.83958257092	-3620.367297659025	0.0204580813814555	0.0044687099393978	4.578073237891147	4.6985e-06	4.6985e-06	chr17	2287024	5.328040768808632	chr17:2287024:C:T
chr17:2287092	['T', 'C']	98663	18987.312953105204	-1162.0244812426272	-0.0366317052804636	0.0072161825570776	-5.0763274058990255	3.85498e-07	3.85498e-07	chr17	2287092	6.4139778707679325	chr17:2287092:T:C
chr17:2287706	['G', 'A']	98663	127462.80032648589	-3674.132835728618	0.0190487999744562	0.0044542540205496	4.276541006995698	1.89998e-05	1.89998e-05	chr17	2287706	4.721250970592094	chr17:2287706:G:A
chr17:2287966	['G', 'A']	98663	127434.54067150565	-3675.265685414811	0.0190751449740381	0.0044531336567939	4.283533000393102	1.84123e-05	1.84123e-05	chr17	2287966	4.734891957562381	chr17:2287966:G:A
chr17:2288134	['T', 'C']	98663	127874.6014654548	-3668.291852840774	0.0185203355133031	0.0044633143359363	4.1494580303669535	3.33542e-05	3.33542e-05	chr17	2288134	4.476849471433287	chr17:2288134:T:C
chr17:2289455	['G', 'T']	98663	69038.7912784273	-2551.098388341494	-0.0006021414575287	0.0044706489780442	-0.1346877065244791	0.892859	0.892859	chr17	2289455	0.0492171193385987	chr17:2289455:G:T
chr17:2289663	['C', 'T']	98663	69038.08866355708	-2555.756539904989	-0.0006698553599625	0.004470802751628	-0.1498288779836375	0.8809	0.8809	chr17	2289663	0.0550733900137843	chr17:2289663:C:T
chr17:2290734	['T', 'C']	98663	127445.95941041704	-3675.901464502568	0.0190805167709958	0.0044530671880039	4.284803252552879	1.83074e-05	1.83074e-05	chr17	2290734	4.737373329419258	chr17:2290734:T:C
chr17:2291182	['C', 'T']	98663	127588.48603182004	-3665.917155869415	0.0185920450022796	0.004452802405886	4.175358191889062	2.97773e-05	2.97773e-05	chr17	2291182	4.52611468362417	chr17:2291182:C:T
chr17:2291580	['C', 'G']	98663	125497.04372505752	-3598.665124325832	0.0185026174812226	0.0044272037862459	4.179301061022975	2.92658e-05	2.92658e-05	chr17	2291580	4.533639599660623	chr17:2291580:C:G
chr17:2291836	['A', 'G']	98663	125609.33759048922	-3548.1424156953635	0.0180746966873669	0.0044457156122351	4.065643928645156	4.79371e-05	4.79371e-05	chr17	2291836	4.319328242561286	chr17:2291836:A:G
chr17:2291872	['G', 'A']	98663	128865.1390258454	-3756.1638712090376	0.0176986803840579	0.004501265145607	3.9319346476024872	8.43225e-05	8.43225e-05	chr17	2291872	4.07405652594427	chr17:2291872:G:A
chr17:2292639	['GA', 'G']	98663	127434.1238113583	-3673.019343484496	0.0191789283694268	0.0044524943750386	4.307457068771773	1.65302e-05	1.65302e-05	chr17	2292639	4.78172189183866	chr17:2292639:GA:G
chr17:2292794	['C', 'T']	98663	127407.3700835293	-3654.861048754832	0.019564293045949	0.0044523510646871	4.394148790538813	1.11323e-05	1.11323e-05	chr17	2292794	4.953415098548109	chr17:2292794:C:T
chr17:2293532	['T', 'C']	98663	127410.0791290332	-3671.363258759371	0.0191433836868213	0.0044526126843583	4.299359734133283	1.71456e-05	1.71456e-05	chr17	2293532	4.765847312407904	chr17:2293532:T:C
chr17:2293891	['G', 'A']	98663	127517.9718184214	-3667.373059413064	0.0192268685318095	0.0044534408410058	4.317306374606968	1.58099e-05	1.58099e-05	chr17	2293891	4.801070877037148	chr17:2293891:G:A
chr17:2294093	['T', 'C']	98663	127416.24571949916	-3669.046780897741	0.019273824152853	0.0044523048218358	4.328954311107919	1.49966e-05	1.49966e-05	chr17	2294093	4.824007192185112	chr17:2294093:T:C
chr17:2294343	['C', 'T']	98663	127380.6570904336	-3662.979809692615	0.0193080064493906	0.0044512550555706	4.337654483588166	1.44154e-05	1.44154e-05	chr17	2294343	4.84117330226068	chr17:2294343:C:T
chr17:2294698	['A', 'G']	98663	5346.704490623416	23.71106487778384	0.0436005577280261	0.0130604796631432	3.3383580735604403	0.000843062	0.000843062	chr17	2294698	3.074140485555856	chr17:2294698:A:G
chr17:2295506	['C', 'T']	98663	127382.85944279982	-3660.2090042208656	0.0194366018950119	0.0044515950065802	4.366210732620877	1.26549e-05	1.26549e-05	chr17	2295506	4.897741282320802	chr17:2295506:C:T
chr17:2295598	['T', 'C']	98663	69100.20951569895	-2551.492550159851	-0.000622517191754	0.0044686955907635	-0.1393062425287374	0.889208	0.889208	chr17	2295598	0.0509966387078353	chr17:2295598:T:C
chr17:2296195	['G', 'A']	98663	68956.88152586017	-2538.533398575626	-0.0005490181070186	0.0044707479415884	-0.1228022948713929	0.902264	0.902264	chr17	2296195	0.0446663704759085	chr17:2296195:G:A
chr17:2296460	['G', 'A']	98663	127377.11167656782	-3665.047829620297	0.0193028190526699	0.0044513909899739	4.336356679551742	1.45007e-05	1.45007e-05	chr17	2296460	4.8386110323305775	chr17:2296460:G:A
chr17:2297092	['T', 'C']	98663	5383.619155300923	27.952625517711944	0.0448144927176949	0.0130132835409213	3.443749809705756	0.000573944	0.000573944	chr17	2297092	3.241130479862356	chr17:2297092:T:C
chr17:2298441	['C', 'T']	98663	121997.49363367258	-3697.221686243975	0.013474454071702	0.0043756132762167	3.079443547934452	0.00207445	0.00207445	chr17	2298441	2.6830970284107063	chr17:2298441:C:T
chr17:2298650	['A', 'G']	98663	127839.7394755002	-3625.677115674854	0.019499962033844	0.0044620016274783	4.3702274588510965	1.24244e-05	1.24244e-05	chr17	2298650	4.905724575067945	chr17:2298650:A:G
chr17:2299649	['T', 'C']	98663	52637.46910764426	-1195.003596926187	0.0169254816271848	0.0048253254041205	3.507635280458243	0.000452309	0.000452309	chr17	2299649	3.344564770619215	chr17:2299649:T:C
chr17:2299873	['T', 'G']	98663	58674.325720483714	-1121.658672303333	0.0210438617443371	0.0046794264341589	4.497102805318351	6.89641e-06	6.89641e-06	chr17	2299873	5.161376927078281	chr17:2299873:T:G
chr17:2299881	['C', 'G']	98663	69038.69716782223	-2518.6721188006595	-0.0002164482525373	0.004469887198471	-0.048423649843195	0.961379	0.961379	chr17	2299881	0.0171053686684996	chr17:2299881:C:G
chr17:2300699	['G', 'A']	98663	5374.108938689046	24.21376646502774	0.044698311487969	0.013024147957479	3.431956672628357	0.000599489	0.000599489	chr17	2300699	3.222218781344331	chr17:2300699:G:A
chr17:2301710	['T', 'C']	98663	127835.384997007	-3631.1481298641024	0.0189434656320377	0.0044577551439469	4.249552750280717	2.14394e-05	2.14394e-05	chr17	2301710	4.668787372912819	chr17:2301710:T:C
chr17:2302370	['G', 'A']	98663	121806.7409307512	-3672.2005518313554	0.0136227569122734	0.0043726015180956	3.115480991326707	0.00183698	0.00183698	chr17	2302370	2.7358955720213127	chr17:2302370:G:A
chr17:2302629	['T', 'C']	98663	121846.58475246324	-3682.613992234206	0.0134397761637676	0.0043714574632478	3.074438279855136	0.00210957	0.00210957	chr17	2302629	2.675806059232397	chr17:2302629:T:C
chr17:2302820	['G', 'A']	98663	20292.546195817544	-170.65566000168374	0.0239911035309859	0.0071515271241711	3.354682589387011	0.00079486	0.00079486	chr17	2302820	3.0997093576097714	chr17:2302820:G:A
chr17:2304032	['G', 'A']	98663	68327.4744336044	-2515.0956100887124	-0.0001202403111597	0.0044855463633133	-0.0268061683952613	0.978614	0.978614	chr17	2304032	0.009388575537806	chr17:2304032:G:A
chr17:2304131	['C', 'T']	98663	68294.6100412724	-2454.7466048906035	0.0011417976207365	0.0044865474376643	0.2544936026199612	0.799115	0.799115	chr17	2304131	0.097390717217228	chr17:2304131:C:T
chr17:2305580	['G', 'A']	98663	68660.87739397562	-2516.994739351765	-0.0002898706698467	0.0044813281040942	-0.0646840988014012	0.948426	0.948426	chr17	2305580	0.0229965488505826	chr17:2305580:G:A
chr17:2305605	['G', 'T']	98663	124324.20178826671	-3736.074835232952	0.0173267976697742	0.0044079699479062	3.930788520462677	8.47255e-05	8.47255e-05	chr17	2305605	4.071985859532777	chr17:2305605:G:T
chr17:2306577	['C', 'T']	98663	124350.22472183609	-3750.285562563119	0.0170247689963174	0.0044104661974866	3.860083772100857	0.00011342	0.00011342	chr17	2306577	3.94531035705002	chr17:2306577:C:T
chr17:2307707	['G', 'A']	98663	65215.84689160141	-2268.185323733966	0.0012824993375989	0.0045373765997359	0.2826521690250591	0.777444	0.777444	chr17	2307707	0.109330883801934	chr17:2307707:G:A
chr17:2308122	['C', 'A']	98663	123929.01161022091	-3579.997668651628	0.0159424090600511	0.004400696785652	3.62270109406976	0.000291689	0.000291689	chr17	2308122	3.5350799484215583	chr17:2308122:C:A
chr17:2308623	['C', 'A']	98663	124596.30243358354	-3652.66435474055	0.0153024180814785	0.0044083818422301	3.471209761116654	0.000518341	0.000518341	chr17	2308623	3.285384437756026	chr17:2308623:C:A
chr17:2312964	['T', 'C']	98663	124250.44617911227	-3612.049427801194	0.0157070333960961	0.0044042223789771	3.56635792758128	0.000362148	0.000362148	chr17	2312964	3.4411139088930933	chr17:2312964:T:C
chr17:2317486	['C', 'T']	98663	66698.50059410749	-2235.5461526614645	0.0006564446146364	0.0045145448054881	0.1454066008689097	0.88439	0.88439	chr17	2317486	0.0533561767325958	chr17:2317486:C:T
chr17:2318237	['C', 'T']	98663	18560.950619411607	-1255.6187153905064	-0.0302637374701869	0.0072831932425911	-4.155284153825365	3.25157e-05	3.25157e-05	chr17	2318237	4.4879068920369845	chr17:2318237:C:T
chr17:2319031	['C', 'T']	98663	81468.59750385272	-1509.9425470567764	0.0076621161639926	0.0043487303362216	1.7619202782414627	0.0780859	0.0780859	chr17	2319031	1.1074273797594167	chr17:2319031:C:T
chr17:2322072	['C', 'T']	98663	48616.44926816411	-1174.8350792981855	-0.0007671900128634	0.0049529023378644	-0.1548970604565253	0.876903	0.876903	chr17	2322072	0.0570484441420629	chr17:2322072:C:T
chr17:2322712	['T', 'A']	98663	48677.870637529486	-1203.541327889866	-0.0011474040606017	0.0049508727389974	-0.2317579386688326	0.816727	0.816727	chr17	2322712	0.0879230869274932	chr17:2322712:T:A
chr17:2322822	['T', 'C']	98663	57875.4917477697	-1183.039824215822	0.0023561233133576	0.0046737955030682	0.5041134794645922	0.614183	0.614183	chr17	2322822	0.211702208583879	chr17:2322822:T:C
chr17:2322842	['G', 'T']	98663	57391.35917792103	-1131.0800735609312	0.0024161377966719	0.0046858724282158	0.5156217617285722	0.60612	0.60612	chr17	2322842	0.2174413854400256	chr17:2322842:G:T
chr17:2325773	['C', 'T']	98663	43835.105901915245	-1846.4533292006324	0.0139088735908307	0.005137749653348	2.707191772523805	0.00678667	0.00678667	chr17	2325773	2.168343267747292	chr17:2325773:C:T
chr17:2327122	['T', 'G']	98663	24419.16876223793	-403.3440635313281	0.0193692812780719	0.0066066318521655	2.931793644854431	0.00337088	0.00337088	chr17	2327122	2.472256707658632	chr17:2327122:T:G
chr17:2327977	['G', 'A']	98663	52440.142522440205	-1260.3782874969718	-0.0003035249517918	0.0048196810037813	-0.0629761495737403	0.949786	0.949786	chr17	2327977	0.0223742362780659	chr17:2327977:G:A
chr17:2328048	['G', 'A']	98663	54065.25486191541	-1112.8981219722227	-0.0012455397669518	0.0047889071382613	-0.26008851936187	0.794796	0.794796	chr17	2328048	0.0997443272470475	chr17:2328048:G:A
chr17:2329980	['T', 'C']	98663	78033.72735291433	-1486.6341391528122	0.0075529476026392	0.0043739036032612	1.7268207733265046	0.084203	0.084203	chr17	2329980	1.074672435100876	chr17:2329980:T:C
chr17:2330711	['C', 'T']	98663	23931.45534528721	-397.8747458761512	0.0193555581512041	0.0066035651650976	2.9310770269226194	0.00337866	0.00337866	chr17	2330711	2.4712555097797755	chr17:2330711:C:T
chr17:2333110	['T', 'C']	98663	23994.67518144589	-383.168744237664	0.0193846166727207	0.0065943135711388	2.9395958295888427	0.00328717	0.00328717	chr17	2333110	2.483177835269521	chr17:2333110:T:C
chr17:2334167	['T', 'C']	98663	148827.20255679797	-4350.652222440806	0.012065682445656	0.0049210346249897	2.451858880322575	0.0142138	0.0142138	chr17	2334167	1.8472897997355404	chr17:2334167:T:C
chr17:2338605	['T', 'C']	98663	83542.89800603404	-1343.4194804391873	0.0053721907318156	0.0043501252709328	1.2349508111208094	0.216852	0.216852	chr17	2338605	0.6638365680508045	chr17:2338605:T:C
chr17:2339123	['A', 'G']	98663	149603.913484844	-4262.369626667242	0.0092021494045626	0.0049689159448247	1.851943060970275	0.064037	0.064037	chr17	2339123	1.1935690220676023	chr17:2339123:A:G
chr17:2339200	['G', 'A']	98663	55693.32129133	-1348.9105386752628	-0.0054482880143636	0.0047515228200501	-1.1466403973423809	0.251533	0.251533	chr17	2339200	0.5994050293844626	chr17:2339200:G:A
chr17:2339292	['C', 'G']	98663	55472.61422009507	-1375.680971843385	-0.0054882561799753	0.0047566842657956	-1.1537987121492048	0.248585	0.248585	chr17	2339292	0.6045250808985959	chr17:2339292:C:G
chr17:2339527	['A', 'G']	98663	57300.81169515927	-1426.9411841958058	-0.0067851257871477	0.0047089489414869	-1.4409002670148123	0.149616	0.149616	chr17	2339527	0.8250219603475729	chr17:2339527:A:G
chr17:2340287	['C', 'T']	98663	149518.26642050687	-4249.166282578518	0.0095591183773909	0.004972357420601	1.92245198178762	0.0545518	0.0545518	chr17	2340287	1.2631909147883755	chr17:2340287:C:T
chr17:2340427	['A', 'G']	98663	57188.07038940767	-1436.0021209546264	-0.0065436738130337	0.0047097199678169	-1.3893976409953692	0.164715	0.164715	chr17	2340427	0.7832668493997823	chr17:2340427:A:G
chr17:2344688	['T', 'C']	98663	81387.47085783815	-1759.4978626916004	0.0005293725154999	0.0043486184130913	0.1217334944602772	0.90311	0.90311	chr17	2344688	0.0442593488188079	chr17:2344688:T:C
chr17:2345978	['C', 'T']	98663	16186.98438022644	-968.8710147424392	0.004042747668188	0.0077675646811068	0.5204652724709582	0.60274	0.60274	chr17	2345978	0.2198699862277306	chr17:2345978:C:T
chr17:2346610	['C', 'T']	98663	128664.08152631205	-3511.4454029400526	0.0117061834471465	0.0044529520827634	2.6288590646323966	0.00856851	0.00856851	chr17	2346610	2.067094692083523	chr17:2346610:C:T
chr17:2347717	['C', 'G']	98663	25082.592948165573	-586.6815730281941	0.0178219189549203	0.00642763837034	2.772700940544265	0.00556036	0.00556036	chr17	2347717	2.254897089541658	chr17:2347717:C:G
chr17:2347765	['G', 'A']	98663	54733.4090489662	-1414.8285949768594	-0.0082001279739892	0.004783787028699	-1.7141498826755457	0.0865043	0.0865043	chr17	2347765	1.0629623038663194	chr17:2347765:G:A
chr17:2348910	['C', 'T']	98663	11108.278347275043	-551.1638452946931	-0.0121316320471436	0.0092163154940273	-1.3163212625485272	0.188069	0.188069	chr17	2348910	0.7256827846647345	chr17:2348910:C:T
chr17:2349075	['G', 'A']	98663	10243.068837047504	-254.65691366912745	0.0069590128472882	0.0098992758890197	0.7029820085130841	0.482069	0.482069	chr17	2349075	0.316890795423881	chr17:2349075:G:A
chr17:2349202	['C', 'T']	98663	39552.422985289486	-1378.8926346516453	-0.0134360397421688	0.0053152353439106	-2.527835339889848	0.0114784	0.0114784	chr17	2349202	1.940118645004128	chr17:2349202:C:T
chr17:2349240	['A', 'G']	98663	140290.76715537172	-4394.648177363331	-0.0036923287667376	0.004712772453005	-0.7834727442406616	0.433351	0.433351	chr17	2349240	0.3631601969217883	chr17:2349240:A:G
chr17:2349269	['G', 'C']	98663	85123.47140829358	-2516.846231033023	-0.016117374622695	0.0043185357019522	-3.732138793111968	0.000189967	0.000189967	chr17	2349269	3.721321835692663	chr17:2349269:G:C
chr17:2349277	['G', 'A']	98663	80065.59119528743	-2434.3066631749944	-0.0181394054676972	0.0043604709838099	-4.15996472285842	3.18566e-05	3.18566e-05	chr17	2349277	4.496800577562923	chr17:2349277:G:A
chr17:2349334	['T', 'C']	98663	134279.6056562257	-4119.421679052863	-0.0057049513304591	0.0045838158139787	-1.2445856382495486	0.213287	0.213287	chr17	2349334	0.6710356143129714	chr17:2349334:T:C
chr17:2349945	['G', 'A']	98663	88109.72652771427	-3045.867558651385	0.0152877680904401	0.0042986606832948	3.556402613923539	0.000376144	0.000376144	chr17	2349945	3.424645861367521	chr17:2349945:G:A
chr17:2350174	['G', 'A']	98663	73876.38975175758	-2783.826055020444	0.0136962780453586	0.0044231502194586	3.0964985057719208	0.00195876	0.00195876	chr17	2350174	2.708018773326808	chr17:2350174:G:A
chr17:2350499	['G', 'A']	98663	96730.68780680752	-2980.407595051981	0.0159627824577252	0.0042815959965918	3.728231825336088	0.000192936	0.000192936	chr17	2350499	3.7145867296260753	chr17:2350499:G:A
chr17:2350843	['T', 'C']	98663	12534.889332630552	-380.9910933558815	0.0013488059830844	0.0087339905347377	0.1544318118642125	0.87727	0.87727	chr17	2350843	0.0568667219548168	chr17:2350843:T:C
chr17:2350979	['G', 'A']	98663	75817.75832497035	-2718.6007687851184	0.0147796220583238	0.0044038323225755	3.356081924954003	0.00079085	0.00079085	chr17	2350979	3.101905881040656	chr17:2350979:G:A
chr17:2351027	['T', 'C']	98663	96614.5847652646	-2947.430577710804	0.0161456952908602	0.0042810724036041	3.7714137413951625	0.00016242	0.00016242	chr17	2351027	3.78936049384585	chr17:2351027:T:C
chr17:2351238	['T', 'G']	98663	12541.754142917993	-378.3573637936941	0.0015304047266494	0.0087346651230979	0.1752104637191495	0.860915	0.860915	chr17	2351238	0.0650397252632467	chr17:2351238:T:G
chr17:2351247	['A', 'G']	98663	12516.342977092274	-378.5343027668851	0.0018978191662414	0.0087411704768385	0.2171127049026348	0.828121	0.828121	chr17	2351247	0.0819062021124543	chr17:2351247:A:G
chr17:2351844	['A', 'C']	98663	75977.32110454448	-2701.844879242104	0.0147116667231302	0.0044036673661189	3.3407761077322	0.000835755	0.000835755	chr17	2351844	3.0779210165111475	chr17:2351844:A:C
chr17:2351899	['A', 'G']	98663	88455.89637342468	-3092.668521909513	0.014307062369208	0.0042966054927975	3.3298524598525723	0.000869238	0.000869238	chr17	2351899	3.060861296123284	chr17:2351899:A:G
chr17:2352057	['C', 'T']	98663	88430.9629306762	-3096.1973304231697	0.0142590591675454	0.004296954106201	3.318410859210192	0.00090564	0.00090564	chr17	2352057	3.043044403960977	chr17:2352057:C:T
chr17:2352390	['C', 'T']	98663	7945.563726483945	53.545228776797714	0.0108856756191376	0.0108381952969629	1.0043808328668895	0.315198	0.315198	chr17	2352390	0.5014165468668715	chr17:2352390:C:T
chr17:2352732	['C', 'A']	98663	80148.94237553558	-2772.2777633172386	0.0169571563465204	0.0045655609526178	3.71414521074292	0.000204004	0.000204004	chr17	2352732	3.6903613170795095	chr17:2352732:C:A
chr17:2352870	['C', 'T']	98663	8431.641447973127	113.50637494215935	0.009943373684949	0.0106002746299047	0.9380298182933426	0.348231	0.348231	chr17	2352870	0.4581325700088422	chr17:2352870:C:T
chr17:2352878	['C', 'T']	98663	97706.356320423	-3057.4719594215444	0.0145563424533353	0.0043329942480255	3.3594188268235743	0.000781362	0.000781362	chr17	2352878	3.1071477136533456	chr17:2352878:C:T
chr17:2352924	['T', 'C']	98663	97271.96671617244	-3067.669905726728	0.0149472027794524	0.0042886192330547	3.4853182264926423	0.000491765	0.000491765	chr17	2352924	3.308242384193832	chr17:2352924:T:C
chr17:2352932	['C', 'T']	98663	97119.5874263856	-3053.3009069337613	0.0149104102254286	0.0042882232556569	3.477060156734854	0.000507162	0.000507162	chr17	2352932	3.29485329418106	chr17:2352932:C:T
chr17:2353391	['G', 'T']	98663	12519.507566466313	-399.839593399317	0.0003682358333099	0.0087397636372576	0.042133385820662	0.966392	0.966392	chr17	2353391	0.0148466738908199	chr17:2353391:G:T
chr17:2353534	['G', 'A']	98663	88694.37303445974	-3085.1193990996944	0.0135965484757606	0.0042976872190589	3.163689627170633	0.0015583	0.0015583	chr17	2353534	2.8073489293320204	chr17:2353534:G:A
chr17:2354332	['G', 'A']	98663	86763.58786736007	-3195.7832280920907	0.0134248065480534	0.0043185507526918	3.10863697495862	0.00188006	0.00188006	chr17	2354332	2.7258282904953046	chr17:2354332:G:A
chr17:2354367	['A', 'C']	98663	11281.37210976067	-378.606689778062	-0.0044756078770844	0.0091815925942483	-0.4874544182986448	0.625937	0.625937	chr17	2354367	0.203469375941681	chr17:2354367:A:C
chr17:2354525	['T', 'A']	98663	86739.3080619165	-3196.037394771223	0.013390397422757	0.0043186972044086	3.100564079622831	0.00193207	0.00193207	chr17	2354525	2.713977142898264	chr17:2354525:T:A
chr17:2354570	['A', 'G']	98663	86729.73435662437	-3198.3851791067214	0.0133675979973737	0.0043189894207467	3.095075420458564	0.00196818	0.00196818	chr17	2354570	2.7059351856648526	chr17:2354570:A:G
chr17:2357457	['C', 'T']	98663	11278.914540570677	-377.9233864286576	-0.0042405108205536	0.0091830056255656	-0.4617780924306553	0.644241	0.644241	chr17	2357457	0.1909516397970635	chr17:2357457:C:T
chr17:2358257	['G', 'A']	98663	11324.459116755694	-364.4382844495097	-0.0022778454333335	0.0091650230837385	-0.2485367917266997	0.80372	0.80372	chr17	2358257	0.0948952244286721	chr17:2358257:G:A
chr17:2359168	['C', 'T']	98663	10793.98462302593	-408.5903468022424	-0.0020245427557868	0.0093536063196354	-0.2164451535165461	0.828641	0.828641	chr17	2359168	0.081633582221359	chr17:2359168:C:T
chr17:2359409	['C', 'T']	98663	86267.73861827765	-2687.610260762513	0.0153188643628072	0.0043260438810496	3.541079282600877	0.000398677	0.000398677	chr17	2359409	3.3993788184163827	chr17:2359409:C:T
chr17:2360122	['C', 'A']	98663	13302.943825008111	199.7444349474364	0.0082266114353155	0.0085679222804688	0.960164105837966	0.336975	0.336975	chr17	2360122	0.4724023180152745	chr17:2360122:C:A
chr17:2360572	['G', 'A']	98663	13396.543123283229	208.62436395939923	0.0080376175309178	0.0085417426147414	0.9409810027577288	0.346717	0.346717	chr17	2360572	0.4600248637800324	chr17:2360572:G:A
chr17:2360921	['T', 'C']	98663	15254.773074661964	142.68411651777893	0.0081089545542555	0.0080307673633233	1.0097359551578282	0.312624	0.312624	chr17	2360921	0.5049776844503303	chr17:2360921:T:C
chr17:2361185	['A', 'G']	98663	15623.108437398638	163.19402681993478	0.0070523607890799	0.0079437972111447	0.8877820772143876	0.37466	0.37466	chr17	2361185	0.4263626712151928	chr17:2361185:A:G
chr17:2361275	['G', 'A']	98663	12268.373038718832	58.196091436301735	0.0067118354623873	0.0088435916915357	0.758949044290599	0.447885	0.447885	chr17	2361275	0.3488334821552533	chr17:2361275:G:A
chr17:2361480	['C', 'T']	98663	142308.7694888454	-4464.471170953204	0.0040829023614366	0.0047269563504965	0.8637486912710363	0.387728	0.387728	chr17	2361480	0.4114728350350825	chr17:2361480:C:T
chr17:2361819	['C', 'A']	98663	72176.85239470884	-2804.9040025731	0.0132339931543222	0.004441418504588	2.9796771325763194	0.00288623	0.00288623	chr17	2361819	2.5396690634882733	chr17:2361819:C:A
chr17:2361982	['T', 'C']	98663	11795.554201723267	-94.83437981712218	0.0026967677471721	0.0089853426371642	0.3001296507067035	0.764079	0.764079	chr17	2361982	0.1168617363322292	chr17:2361982:T:C
chr17:2362650	['C', 'T']	98663	15627.79197834945	169.42685346653195	0.0078030065418843	0.0079454165196599	0.9820764616400872	0.326065	0.326065	chr17	2362650	0.4866958161055492	chr17:2362650:C:T
chr17:2362761	['T', 'C']	98663	15628.633616801308	164.08424036200785	0.0074810900974985	0.0079443576025717	0.9416859703139178	0.346356	0.346356	chr17	2362761	0.4604772845846098	chr17:2362761:T:C
chr17:2363415	['T', 'C']	98663	98945.04287973404	-3028.319289111545	0.0137882516552627	0.0042821504444347	3.219936299338245	0.00128261	0.00128261	chr17	2363415	2.891905378384249	chr17:2363415:T:C
chr17:2363518	['T', 'C']	98663	87227.07272819421	-2622.091248447081	0.0142427057067777	0.0043106379149218	3.304083058675537	0.000953215	0.000953215	chr17	2363518	3.0208091321187287	chr17:2363518:T:C
chr17:2364400	['C', 'T']	98663	44449.05462525594	-768.6624008207617	0.0017882991544208	0.0051486934964698	0.3473306685758263	0.728344	0.728344	chr17	2364400	0.1376634530829445	chr17:2364400:C:T
chr17:2364845	['G', 'C']	98663	98874.01924909276	-3031.602976271173	0.0136836626498676	0.0042815791063245	3.195938299879745	0.00139421	0.00139421	chr17	2364845	2.855671806602205	chr17:2364845:G:C
chr17:2365017	['G', 'A']	98663	87714.778068335	-2662.067662641238	0.0140060171931513	0.0043096910684841	3.2498889063242262	0.00115489	0.00115489	chr17	2365017	2.93745937912078	chr17:2365017:G:A
chr17:2365098	['G', 'T']	98663	10966.111147148851	-393.2028239761064	-0.0017401592599714	0.009289435055357	-0.1873267049720016	0.851405	0.851405	chr17	2365098	0.0698638036937269	chr17:2365098:G:T
chr17:2365387	['T', 'C']	98663	87867.01519451819	-2663.1404340824465	0.0140466172526467	0.0043089559253766	3.259865613830513	0.00111503	0.00111503	chr17	2365387	2.952713447719691	chr17:2365387:T:C
chr17:2365795	['G', 'A']	98663	15709.897455925046	-643.3052030882423	-0.0105381817089574	0.0078517834433084	-1.3421386090237142	0.179554	0.179554	chr17	2365795	0.7458049154692501	chr17:2365795:G:A
chr17:2366475	['C', 'T']	98663	84833.4769527092	-2713.0705748463374	0.013134988368127	0.0043123602366062	3.0458931182576823	0.00232051	0.00232051	chr17	2366475	2.6344165556933627	chr17:2366475:C:T
chr17:2368730	['T', 'C']	98663	109660.06469784646	-3822.586182594306	-0.0139371586824167	0.0043984119671583	-3.1686796931441394	0.0015318	0.0015318	chr17	2368730	2.814797934812106	chr17:2368730:T:C
chr17:2368983	['C', 'G']	98663	59391.81573158987	-1652.241075166302	-0.0024197935043638	0.004644953274237	-0.5209510971369833	0.602402	0.602402	chr17	2368983	0.2201135949289993	chr17:2368983:C:G
chr17:2369051	['G', 'T']	98663	2295.162838550113	55.94137200700139	0.0162900448501028	0.0200261790230132	0.8134374925632598	0.415969	0.415969	chr17	2369051	0.3809390338698797	chr17:2369051:G:T
chr17:2369770	['G', 'A']	98663	87878.40909136993	-2909.1608460208554	0.0105395470034155	0.0042934240992318	2.4548115349940183	0.0140976	0.0140976	chr17	2369770	1.8508548161016125	chr17:2369770:G:A
chr17:2369877	['G', 'A']	98663	82239.16768026921	-2956.6258757262635	0.0092273158760532	0.0043297369576017	2.1311492976155675	0.0330793	0.0330793	chr17	2369877	1.480443689245062	chr17:2369877:G:A
chr17:2370287	['G', 'C']	98663	9836.299087776202	80.72413479212611	-1.278434032564618e-06	0.0098316990814637	-0.000130031851257	0.999896	0.999896	chr17	2370287	4.516897494534672e-05	chr17:2370287:G:C
chr17:2371043	['C', 'T']	98663	85809.04577893113	-2811.149117935389	0.0125922456142255	0.0043147853794343	2.918394429128311	0.00351918	0.00351918	chr17	2371043	2.453558519181432	chr17:2371043:C:T
chr17:2371575	['G', 'A']	98663	9676.294222582606	55.92675794111543	-0.0004590409300764	0.0099067039924929	-0.0463363930550803	0.963042	0.963042	chr17	2371575	0.0163547720961441	chr17:2371575:G:A
chr17:2371579	['T', 'C']	98663	9675.294192175146	58.944621962905856	-0.0001820629914932	0.0099081408494012	-0.0183750911760898	0.98534	0.98534	chr17	2371579	0.0064138866138383	chr17:2371579:T:C
chr17:2371695	['G', 'A']	98663	23926.880178819425	-113.76184987249796	0.0029366034674756	0.0065884555237658	0.4457195554986751	0.655801	0.655801	chr17	2371695	0.183227925430986	chr17:2371695:G:A
chr17:2371723	['T', 'C']	98663	26066.43455651292	175.70632239099572	0.0057705813458816	0.0063797334070906	0.9045176307003648	0.365723	0.365723	chr17	2371723	0.4368477264024955	chr17:2371723:T:C
chr17:2371874	['G', 'A']	98663	9124.55489220228	168.17469522038218	0.002598063476361	0.0102043703371578	0.2546030171896594	0.79903	0.79903	chr17	2371874	0.097436914566025	chr17:2371874:G:A
chr17:2371894	['G', 'A']	98663	9133.185139011362	157.21287305386426	0.0011616859146872	0.0102038614696511	0.1138476760138694	0.909359	0.909359	chr17	2371894	0.041264630596229	chr17:2371894:G:A
chr17:2371895	['A', 'T']	98663	9142.648657963024	158.14404692719117	0.0011810145530886	0.0101972217252988	0.1158172867967192	0.907798	0.907798	chr17	2371895	0.0420107784007491	chr17:2371895:A:T
chr17:2371946	['T', 'C']	98663	12072.957849706523	284.1054124684103	0.0047424625662495	0.0090122920319616	0.5262215815278314	0.598735	0.598735	chr17	2371946	0.222765353742441	chr17:2371946:T:C
chr17:2372550	['T', 'C']	98663	22615.58699731227	-74.12658411018724	0.0037833698866485	0.0067523889958825	0.5603009377800351	0.575275	0.575275	chr17	2372550	0.2401244989068159	chr17:2372550:T:C
chr17:2372791	['G', 'T']	98663	22585.03603978064	-84.63072735948754	0.0039950628749589	0.0067546346898454	0.5914550613617842	0.554217	0.554217	chr17	2372791	0.256320156841484	chr17:2372791:G:T
chr17:2373107	['CTGA', 'C']	98663	62470.25145326708	-2280.015518646912	0.006101922468584	0.0045817250821501	1.3317958540018882	0.18293	0.18293	chr17	2373107	0.7377150656222558	chr17:2373107:CTGA:C
chr17:2373138	['C', 'T']	98663	34348.14035141083	48.76048918486244	0.0070467915998811	0.00575476163487	1.224514940320427	0.220761	0.220761	chr17	2373138	0.6560776473414258	chr17:2373138:C:T
chr17:2374426	['C', 'A']	98663	104047.67424503612	-3169.3130141689185	0.008228866021239	0.004265363752746	1.9292296034403345	0.0537052	0.0537052	chr17	2374426	1.2699836617497735	chr17:2374426:C:A
chr17:2374540	['G', 'A']	98663	10230.311068315426	-129.72930427473062	-0.0126810574902103	0.0095688872295917	-1.3252384719295536	0.185095	0.185095	chr17	2374540	0.732605312752976	chr17:2374540:G:A
chr17:2374770	['T', 'G']	98663	107538.24887974212	-3322.160714152848	0.0093446580909248	0.004276506454656	2.1851149273376795	0.0288828	0.0288828	chr17	2374770	1.5393607070302178	chr17:2374770:T:G
chr17:2375098	['G', 'C']	98663	104778.17762864436	-3144.203455963254	0.0094871331382265	0.0042648517542953	2.2244930620792864	0.0261175	0.0261175	chr17	2375098	1.583068396622351	chr17:2375098:G:C
chr17:2375261	['T', 'C']	98663	21359.24730354392	-44.16939274806555	0.0013540089800683	0.0069128545389859	0.1958682874682655	0.844714	0.844714	chr17	2375261	0.0732903079099779	chr17:2375261:T:C
chr17:2375263	['C', 'T']	98663	21138.999564111145	-72.73463923457082	0.0005923283455374	0.0069437732708737	0.0853035262573999	0.93202	0.93202	chr17	2375263	0.030574768121938	chr17:2375263:C:T
chr17:2375315	['C', 'T']	98663	131289.28299744544	-3672.0840682734415	0.0074530219456027	0.0044975321766837	1.6571358809262	0.0974952	0.0974952	chr17	2375315	1.0110167654791902	chr17:2375315:C:T
chr17:2375350	['C', 'T']	98663	167123.2449165771	-5250.688185365411	0.0128989271051258	0.0058999911390391	2.186262114831993	0.0287988	0.0287988	chr17	2375350	1.540625608221184	chr17:2375350:C:T
chr17:2375391	['G', 'T']	98663	11182.0	254.3564516476034	-0.0037299944747282	0.0093460669807614	-0.3990977683346685	0.689822	0.689822	chr17	2375391	0.1612629591042569	chr17:2375391:G:T
chr17:2376060	['T', 'C']	98663	11838.199862143068	-133.00089183899473	-0.003767747048357	0.0089382859432579	-0.4215290350158301	0.67337	0.67337	chr17	2376060	0.1717462362174331	chr17:2376060:T:C
chr17:2376324	['A', 'C']	98663	14929.27655618038	-816.312751022964	-0.0066483457633419	0.008221554123798	-0.8086482997293294	0.418719	0.418719	chr17	2376324	0.3780773319008901	chr17:2376324:A:C
chr17:2376327	['A', 'G']	98663	45491.37725425	-1951.7395714482573	0.0205921625774371	0.005095451431215	4.041283261241294	5.31998e-05	5.31998e-05	chr17	2376327	4.274090000394043	chr17:2376327:A:G
chr17:2376401	['T', 'C']	98663	11730.475577494197	104.75296985827582	-0.0048864639218983	0.0089937798794726	-0.5433159347218611	0.586914	0.586914	chr17	2376401	0.2314255308847401	chr17:2376401:T:C
chr17:2379545	['T', 'C']	98663	11454.696595274536	72.14531386283548	-0.0036166638390205	0.0090881853942845	-0.3979522514246944	0.690666	0.690666	chr17	2379545	0.1607319228498372	chr17:2379545:T:C
chr17:2380005	['A', 'G']	98663	11503.165904736808	79.71698565441434	-0.0034931953064246	0.0090712205493423	-0.3850854785663782	0.700175	0.700175	chr17	2380005	0.1547933999347084	chr17:2380005:A:G
chr17:2380373	['A', 'G']	98663	12342.875709536169	-0.5207039721303889	-0.0065024289465921	0.0087682928983877	-0.7415843678976273	0.458341	0.458341	chr17	2380373	0.3388112920518957	chr17:2380373:A:G
chr17:2380374	['G', 'C']	98663	12343.0	-0.2770299836032962	-0.0065037182473628	0.0087679598640673	-0.7417595824105209	0.458235	0.458235	chr17	2380374	0.338911742457071	chr17:2380374:G:C
chr17:2380594	['T', 'C']	98663	12284.11659874704	-11.62599209260352	-0.0066638850206353	0.0087857090444465	-0.7584914304494929	0.448159	0.448159	chr17	2380594	0.3485678775828206	chr17:2380594:T:C
chr17:2381408	['A', 'G']	98663	12288.743737899018	-8.62034621285185	-0.0064989407297234	0.0087842562430018	-0.7398396119080605	0.459399	0.459399	chr17	2381408	0.3378099544935277	chr17:2381408:A:G
chr17:2381877	['A', 'C']	98663	11441.319272528212	63.01093390310823	-0.0042898961805166	0.0090931783041049	-0.4717708195142313	0.637091	0.637091	chr17	2381877	0.1957985300269606	chr17:2381877:A:C
chr17:2382169	['T', 'C']	98663	11480.956422553194	-125.7728246687144	-0.0070488225860183	0.0090624773642013	-0.7778030556923334	0.436687	0.436687	chr17	2382169	0.3598297366619	chr17:2382169:T:C
chr17:2386405	['A', 'G']	98663	11426.044115707338	52.05922566362929	-0.0054969231896297	0.0091035218929651	-0.6038238007509585	0.545962	0.545962	chr17	2386405	0.2628375839704016	chr17:2386405:A:G
chr17:2389622	['T', 'C']	98663	11183.173721295689	55.23647239181204	-0.0037880478927514	0.0091795675111139	-0.4126608239620447	0.679856	0.679856	chr17	2389622	0.1675830652761792	chr17:2389622:T:C
chr17:2389889	['A', 'C']	98663	11445.204057013096	63.925479098232834	-0.0043939115632038	0.0090912400996289	-0.4833126740743736	0.628875	0.628875	chr17	2389889	0.2014356696661954	chr17:2389889:A:C
chr17:2390126	['A', 'G']	98663	106507.74923206374	-3066.696130534148	0.0093954142005735	0.0042770863599712	2.196685642942397	0.0280452	0.0280452	chr17	2390126	1.5521414585395894	chr17:2390126:A:G
chr17:2391636	['T', 'C']	98663	10635.077919576695	-67.17418914840717	-0.0059289794086349	0.0094037588790168	-0.6304903693207823	0.528375	0.528375	chr17	2391636	0.2770577391629246	chr17:2391636:T:C
chr17:2392077	['G', 'A']	98663	11472.581402420485	59.51243252989745	-0.004673466078588	0.0090871501902926	-0.5142939184146517	0.607048	0.607048	chr17	2392077	0.2167769673910596	chr17:2392077:G:A
chr17:2392217	['G', 'C']	98663	11820.838671748295	86.10963697676877	-0.0043616299783336	0.0089695857789297	-0.4862688295572698	0.626778	0.626778	chr17	2392217	0.2028862557361241	chr17:2392217:G:C
chr17:2392339	['C', 'A']	98663	73835.47048507273	-2343.7920894624563	0.0062954150025007	0.0043980480430389	1.4314111489675156	0.152316	0.152316	chr17	2392339	0.817254473901418	chr17:2392339:C:A
chr17:2392341	['T', 'C']	98663	73841.7232021572	-2340.649482276636	0.0063749778768051	0.0043977653989496	1.4495948051998642	0.147175	0.147175	chr17	2392341	0.8321659555157934	chr17:2392341:T:C
chr17:2392912	['C', 'G']	98663	11492.931893973948	94.38214551704456	-0.0029818468726298	0.0090762653827014	-0.3285323585087117	0.74251	0.74251	chr17	2392912	0.1292976929662061	chr17:2392912:C:G
chr17:2393387	['A', 'G']	98663	11495.845037007	86.89158828880359	-0.0034373128228781	0.0090750561350051	-0.378764910292892	0.704863	0.704863	chr17	2393387	0.1518952860239411	chr17:2393387:A:G
chr17:2393418	['G', 'A']	98663	11307.343817149807	56.91162254936316	-0.0047609798201975	0.0091394691533407	-0.5209252025821781	0.60242	0.60242	chr17	2393418	0.2201006182392065	chr17:2393418:G:A
chr17:2393474	['A', 'G']	98663	11607.941675966342	81.9156005883668	-0.0039521870041079	0.0090499338679932	-0.4367089375189369	0.662323	0.662323	chr17	2393474	0.1789301632686102	chr17:2393474:A:G
chr17:2395321	['T', 'C']	98663	19113.942913345905	-225.45648505459863	0.0029267513789851	0.0071865478281327	0.407254143293663	0.683822	0.683822	chr17	2395321	0.1650569311426614	chr17:2395321:T:C
chr17:2395836	['GGA', 'G']	98663	9675.05929522921	103.46156406602	-0.0051363975651575	0.0098559125478191	-0.5211488576259888	0.602264	0.602264	chr17	2395836	0.2202130957678456	chr17:2395836:GGA:G
chr17:2396472	['A', 'G']	98663	51224.05627876795	-1950.9434868821293	0.0078482558731288	0.0048667086367141	1.6126414090052823	0.106826	0.106826	chr17	2396472	0.9713230330537176	chr17:2396472:A:G
chr17:2399355	['G', 'A']	98663	9999.810825604378	119.96386526928605	-0.0004865285222153	0.0096831843025157	-0.0502446826390495	0.959928	0.959928	chr17	2399355	0.0177613402680886	chr17:2399355:G:A
chr17:2401361	['T', 'C']	98663	10573.25361921591	63.35665658551374	3.428856064504244e-05	0.0094380198438481	0.0036330248518593	0.997101	0.997101	chr17	2401361	0.0012608481868017	chr17:2401361:T:C
chr17:2401501	['C', 'A']	98663	14205.57592312916	106.20724126593105	-0.0147622096656367	0.0083771283353848	-1.762204072161749	0.0780379	0.0780379	chr17	2401501	1.1076944259854014	chr17:2401501:C:A
chr17:2404752	['T', 'C']	98663	45908.48161824374	-1624.02478188742	0.0101608449333845	0.0050504592313733	2.011865548832768	0.0442368	0.0442368	chr17	2404752	1.354216296545276	chr17:2404752:T:C
chr17:2405836	['C', 'T']	98663	34602.85789441674	-1502.0868950009672	0.0167904144574951	0.0056289372825078	2.982874673283736	0.00285625	0.00285625	chr17	2405836	2.5442037825860746	chr17:2405836:C:T
chr17:2405894	['A', 'G']	98663	56807.09114778696	-1324.8900002670457	0.0097684029737636	0.0047035976018352	2.07679393533838	0.0378232	0.0378232	chr17	2405894	1.4222417308174875	chr17:2405894:A:G
chr17:2406119	['C', 'T']	98663	9752.494232601512	76.59149236541663	0.0027209266697641	0.0097898124588884	0.2779345039744606	0.781063	0.781063	chr17	2406119	0.1073139348181047	chr17:2406119:C:T
chr17:2406635	['A', 'G']	98663	57142.8544641409	-1308.3625685815266	0.0097180727227649	0.00469803021886	2.068541978242737	0.0385917	0.0385917	chr17	2406635	1.4135060899344964	chr17:2406635:A:G
chr17:2407317	['C', 'T']	98663	40165.25676346865	-647.5050508191364	-0.0023490480609738	0.0053418360268611	-0.4397454450420733	0.660122	0.660122	chr17	2407317	0.1803757931999551	chr17:2407317:C:T
chr17:2408081	['T', 'C']	98663	30642.59718504094	-1313.0166220051242	0.0080731004113999	0.0058822285133138	1.3724561011404606	0.169925	0.169925	chr17	2408081	0.7697427214057007	chr17:2408081:T:C
chr17:2409548	['A', 'G']	98663	160616.07022577274	-4364.294692989871	0.008337089447641	0.0054913141210829	1.518232114173229	0.128959	0.128959	chr17	2409548	0.8895483432201706	chr17:2409548:A:G
chr17:2409790	['C', 'T']	98663	48419.08384879033	-1742.4961716430196	0.004004565981611	0.0049348114521516	0.8114932091002269	0.417084	0.417084	chr17	2409790	0.3797764700558481	chr17:2409790:C:T
chr17:2410074	['G', 'A']	98663	12254.831494402091	-523.8653001072712	0.0101676047059623	0.0088063707963497	1.1545737672296148	0.248268	0.248268	chr17	2410074	0.6050792543440363	chr17:2410074:G:A
chr17:2410237	['A', 'G']	98663	50518.241426358894	-1869.01586303374	0.002347844822659	0.0048908659643084	0.4800468546455191	0.631195	0.631195	chr17	2410237	0.1998364500410476	chr17:2410237:A:G
chr17:2411562	['A', 'G']	98663	145929.97687503806	-3753.3915601956273	0.0047329509570929	0.0048849554164571	0.9688831429551756	0.332606	0.332606	chr17	2411562	0.4780699206505101	chr17:2411562:A:G
chr17:2411904	['G', 'A']	98663	145741.22350424313	-3737.0362818291446	0.0050533649101351	0.0048784374697007	1.0358572681357296	0.300271	0.300271	chr17	2411904	0.5224866096862747	chr17:2411904:G:A
chr17:2412555	['C', 'T']	98663	92456.61609269978	-2714.5691603067908	-0.0007779798663799	0.0042786458932793	-0.1818285237396963	0.855718	0.855718	chr17	2412555	0.0676693325444741	chr17:2412555:C:T
chr17:2413390	['C', 'T']	98663	145721.26270645123	-3781.5002238734783	0.0041740059537287	0.004882941646839	0.8548138101201322	0.392656	0.392656	chr17	2413390	0.4059877619020124	chr17:2413390:C:T
chr17:2413417	['G', 'A']	98663	145710.35177168346	-3781.630685674105	0.0041848417094726	0.0048826115372995	0.8570908575264647	0.391397	0.391397	chr17	2413417	0.4073825074681017	chr17:2413417:G:A
chr17:2413537	['C', 'T']	98663	146063.85425326988	-3751.028613014773	0.0049105267529574	0.0048964101912603	1.0028830431164188	0.31592	0.31592	chr17	2413537	0.5004228792715122	chr17:2413537:C:T
chr17:2414883	['A', 'G']	98663	141086.1696301853	-3536.220448749758	0.0015334653516706	0.0047642102018878	0.3218718920216881	0.74755	0.74755	chr17	2414883	0.1263597541769339	chr17:2414883:A:G
chr17:2415401	['G', 'A']	98663	138550.7069136373	-4110.539696073254	0.000464721826554	0.0048255310376957	0.0963048051963087	0.923279	0.923279	chr17	2415401	0.0346670423640378	chr17:2415401:G:A
chr17:2416776	['T', 'C']	98663	140494.9358331053	-3381.378565947389	0.0039516489245881	0.0047518564206667	0.8316010785598845	0.405636	0.405636	chr17	2416776	0.3918635085377719	chr17:2416776:T:C
chr17:2416881	['A', 'G']	98663	50339.673712061296	-1196.4882950869871	-0.0042566160353745	0.0049317760451037	-0.863100026531127	0.388085	0.388085	chr17	2416881	0.4110731429933588	chr17:2416881:A:G
chr17:2417959	['A', 'G']	98663	53786.99349155015	-988.0448105916794	0.0051985276688338	0.0048048958368001	1.0819230729246945	0.279289	0.279289	chr17	2417959	0.55394616896558	chr17:2417959:A:G
chr17:2418922	['T', 'C']	98663	11149.904079874308	-493.7293890570718	0.0153162743434419	0.0092307414590353	1.659268045954198	0.097065	0.097065	chr17	2418922	1.0129373411221112	chr17:2418922:T:C
chr17:2419482	['T', 'C']	98663	53573.83294468331	-1019.4898411605589	0.0051523416392388	0.0048088104167327	1.0714378802106228	0.283975	0.283975	chr17	2419482	0.5467198917837809	chr17:2419482:T:C
chr17:2421612	['T', 'C']	98663	17579.563557474925	-956.5573711621385	-0.0048414114760442	0.0074670876843917	-0.6483667636800504	0.516749	0.516749	chr17	2421612	0.2867203551358984	chr17:2421612:T:C
chr17:2421751	['A', 'G']	98663	140542.76287510133	-3341.7394823184623	0.0051005845948243	0.0047499111237427	1.0738273752804912	0.282903	0.282903	chr17	2421751	0.5483624471116285	chr17:2421751:A:G
chr17:2423186	['C', 'T']	98663	83073.94390201863	-2293.6322276927062	-0.0025841087696753	0.0043409103178937	-0.5952919043324598	0.55165	0.55165	chr17	2423186	0.258336377485338	chr17:2423186:C:T
chr17:2424119	['TA', 'T']	98663	136369.7122242825	-3578.78773626313	0.0012259097438574	0.0046745604626448	0.2622513397043218	0.793128	0.793128	chr17	2424119	0.1006567178428822	chr17:2424119:TA:T
chr17:2426709	['AC', 'A']	98663	51334.174601045575	-2380.02765765465	0.0112141986845283	0.0049243153030421	2.277311259415184	0.0227698	0.0227698	chr17	2426709	1.642640784021565	chr17:2426709:AC:A
chr17:2429483	['C', 'T']	98663	136828.0318334954	-3386.165092321534	0.0045921820623112	0.0046638666040986	0.98462980443643	0.324808	0.324808	chr17	2429483	0.4883732826541742	chr17:2429483:C:T
chr17:2429985	['C', 'G']	98663	17451.154546150065	-949.3066003764388	-0.0062327537560837	0.0078174718981715	-0.7972850861851528	0.425287	0.425287	chr17	2429985	0.3713178924201256	chr17:2429985:C:G
chr17:2429996	['G', 'A']	98663	16772.92766869344	-931.6407648097276	-0.0064786853210298	0.0077977238555651	-0.8308431333338511	0.406064	0.406064	chr17	2429996	0.3914055116042217	chr17:2429996:G:A
chr17:2430033	['C', 'T']	98663	16282.745297288466	-886.1479599886959	-0.0043286635586212	0.0077649170108162	-0.5574642398098413	0.577212	0.577212	chr17	2430033	0.2386646486810908	chr17:2430033:C:T
chr17:2430034	['A', 'G']	98663	16567.91665551492	-910.970564848786	-0.0056003395280291	0.0077601839095328	-0.7216761346531457	0.470495	0.470495	chr17	2430034	0.327444987505476	chr17:2430034:A:G
chr17:2432265	['G', 'A']	98663	30719.23074581128	-563.085992312295	-0.0044610069319849	0.005919170158012	-0.753654112468222	0.451059	0.451059	chr17	2432265	0.345766647260513	chr17:2432265:G:A
chr17:2433057	['A', 'G']	98663	3305.402023294238	442.75778073401233	-0.0081034722592347	0.0177159533426163	-0.4574110183357496	0.647377	0.647377	chr17	2433057	0.1888427342669677	chr17:2433057:A:G
chr17:2433076	['T', 'C']	98663	30734.11505985627	-576.272302065472	-0.004894912952065	0.0059141606550229	-0.8276597876839453	0.407865	0.407865	chr17	2433076	0.3894835610693671	chr17:2433076:T:C
chr17:2433442	['C', 'CA']	98663	30839.1257032224	-553.9329117511552	-0.0045165851532935	0.0059093894560101	-0.7643065644793327	0.444686	0.444686	chr17	2433442	0.3519465431808282	chr17:2433442:C:CA
chr17:2433633	['C', 'T']	98663	30696.11120797138	-572.7179637344957	-0.0047104690428367	0.0059168153042934	-0.7961156129748803	0.425967	0.425967	chr17	2433633	0.3706240447306924	chr17:2433633:C:T
chr17:2433773	['C', 'T']	98663	30828.749581859287	-556.8877896607687	-0.004663723981019	0.005909909839332	-0.789136231822145	0.430034	0.430034	chr17	2433773	0.3664972062142672	chr17:2433773:C:T
chr17:2434256	['C', 'T']	98663	30829.812283333667	-548.3877529920369	-0.0043596190262908	0.0059094709294472	-0.7377342368445637	0.460678	0.460678	chr17	2434256	0.3366025272887544	chr17:2434256:C:T
chr17:2434600	['G', 'A']	98663	30685.86610174645	-575.1069461702041	-0.0047254157236945	0.0059178269595532	-0.7985052209183345	0.424579	0.424579	chr17	2434600	0.3720414901739339	chr17:2434600:G:A
chr17:2435388	['C', 'A']	98663	30678.596979066344	-549.3702524425215	-0.0045792158283001	0.0059203773086085	-0.7734668906391776	0.439248	0.439248	chr17	2435388	0.3572902072736264	chr17:2435388:C:A
chr17:2437578	['G', 'A']	98663	11047.45563101875	-516.4444997838096	0.0136683700014321	0.0092702279949804	1.474437307133462	0.140367	0.140367	chr17	2437578	0.8527349819672525	chr17:2437578:G:A
chr17:2438056	['T', 'C']	98663	30823.87314605489	-559.7879677037487	-0.0048150196731897	0.0059110135970178	-0.8145844353359243	0.415312	0.415312	chr17	2438056	0.381625520230138	chr17:2438056:T:C
chr17:2438079	['G', 'A']	98663	3302.334708523815	440.5359936927914	-0.0083365812207554	0.0177207535635286	-0.4704416880957648	0.638041	0.638041	chr17	2438079	0.1951514129690511	chr17:2438079:G:A
chr17:2438514	['T', 'A']	98663	30692.64365520319	-586.6715682752869	-0.0053339025460577	0.0059181062938318	-0.9012853573814767	0.367439	0.367439	chr17	2438514	0.4348147495384044	chr17:2438514:T:A
chr17:2439170	['C', 'T']	98663	2388.3388985189927	240.2067871379016	-0.0368876639445517	0.020260700084902	-1.820651003665949	0.068663	0.068663	chr17	2439170	1.1632772254517378	chr17:2439170:C:T
chr17:2441074	['C', 'T']	98663	30786.649990243524	-679.5856689134614	-0.0060107911468949	0.0059421349696123	-1.0115541261909533	0.311754	0.311754	chr17	2441074	0.5061879655421768	chr17:2441074:C:T
chr17:2441251	['G', 'A']	98663	2990.121225635776	360.7621032863928	-0.0165174997750273	0.0183713124330528	-0.8990919856825108	0.368606	0.368606	chr17	2441251	0.4334375998123233	chr17:2441251:G:A
chr17:2441764	['T', 'A']	98663	27422.1690657692	-990.21360651828	-0.003734910202923	0.0061357687843999	-0.6087110408102354	0.542717	0.542717	chr17	2441764	0.2654265744209679	chr17:2441764:T:A
chr17:2443105	['C', 'T']	98663	10167.813071603836	-483.8543621118176	0.0086658664077346	0.0096173777431642	0.9010633292317156	0.367557	0.367557	chr17	2443105	0.4346753018426214	chr17:2443105:C:T
chr17:2445137	['G', 'A']	98663	26410.5506356061	-1091.3850285664687	-0.0022785654830457	0.0062334583611738	-0.3655379327209735	0.714711	0.714711	chr17	2445137	0.1458695336921197	chr17:2445137:G:A
chr17:2445200	['C', 'G']	98663	2966.750987259524	368.4774283942896	-0.0134119630169667	0.018464267514933	-0.7263739547815694	0.467611	0.467611	chr17	2445200	0.3301152811220216	chr17:2445200:C:G
chr17:2445523	['C', 'T']	98663	30054.22460359303	-673.8839088394478	-0.005492663712777	0.0059488175230512	-0.9233202550747824	0.355843	0.355843	chr17	2445523	0.4487415730189429	chr17:2445523:C:T
chr17:2445843	['C', 'T']	98663	30590.85188790204	-584.4547975589301	-0.0051065337313202	0.0059243746712433	-0.8619532042946485	0.388715	0.388715	chr17	2445843	0.4103687001931855	chr17:2445843:C:T
chr17:2446792	['G', 'A']	98663	36324.27458325721	-1217.0626908826748	0.0012088182920784	0.0055052475590366	0.219575646529146	0.826202	0.826202	chr17	2446792	0.0829137580547697	chr17:2446792:G:A
chr17:2449520	['G', 'GAAAACAA']	98663	30091.78440208677	-643.6135353577894	-0.0055168774382336	0.0059572247368244	-0.9260818051954994	0.354406	0.354406	chr17	2449520	0.450498934231844	chr17:2449520:G:GAAAACAA
chr17:2450015	['T', 'C']	98663	30689.59898626387	-601.3567229922813	-0.0057480592867206	0.0059191939728041	-0.9710881773988616	0.331507	0.331507	chr17	2450015	0.4795072967334868	chr17:2450015:T:C
chr17:2451112	['C', 'T']	98663	29807.740217347226	-716.7905928637813	-0.0081210876135529	0.0059738838324887	-1.3594317936660925	0.174013	0.174013	chr17	2451112	0.7594183056405734	chr17:2451112:C:T
chr17:2452223	['A', 'C']	98663	17511.63204218212	-842.524859709558	0.0116862416923264	0.0074879131646498	1.5606807177594857	0.118602	0.118602	chr17	2452223	0.9259079873491576	chr17:2452223:A:C
chr17:2454562	['TA', 'T']	98663	3154.335810652069	-95.96810942753856	0.006059265445374	0.0177880602228279	0.340636661303746	0.733378	0.733378	chr17	2454562	0.1346721222209422	chr17:2454562:TA:T
chr17:2456658	['A', 'G']	98663	15918.356198548208	-890.3626608552705	-0.0057566328164444	0.0078372764250325	-0.7345195581028018	0.462634	0.462634	chr17	2456658	0.3347624531266231	chr17:2456658:A:G
chr17:2457100	['A', 'G']	98663	30781.6247755092	-632.480298709439	-0.0072604925828078	0.0059560387393506	-1.2190136600084345	0.222842	0.222842	chr17	2457100	0.6520029524156731	chr17:2457100:A:G
chr17:2457517	['G', 'A']	98663	3015.825307190071	372.665333715375	-0.0143408458108482	0.018319211072088	-0.7828309720552658	0.433728	0.433728	chr17	2457517	0.3627825403760873	chr17:2457517:G:A
chr17:2458213	['A', 'G']	98663	30365.080515951115	-588.3448023698846	-0.0062090490086314	0.005947710605857	-1.043939327262674	0.296516	0.296516	chr17	2458213	0.5279518671421102	chr17:2458213:A:G
chr17:2458433	['AG', 'A']	98663	80779.2855286006	-2170.7273404134125	0.00128232324695	0.004337494512145	0.2956368574898559	0.767508	0.767508	chr17	2458433	0.1149170890263486	chr17:2458433:AG:A
chr17:2461088	['C', 'T']	98663	3009.1829976585545	371.15273459333946	-0.0144998124011915	0.0183367852652889	-0.7907499701509466	0.429092	0.429092	chr17	2461088	0.3674495823870275	chr17:2461088:C:T
chr17:2461618	['C', 'T']	98663	3011.5626015764724	373.533008509377	-0.0136208051389783	0.0183521305869071	-0.7421920345693147	0.457973	0.457973	chr17	2461618	0.339160125263945	chr17:2461618:C:T
chr17:2462661	['G', 'A']	98663	13063.721297516471	-746.222051463776	0.0071836540168728	0.0085689846061353	0.8383320016387265	0.401846	0.401846	chr17	2462661	0.3959403503087951	chr17:2462661:G:A
chr17:2463182	['A', 'T']	98663	13048.587049294989	-756.6272597085609	0.0067602891327188	0.0085741188520203	0.788452930195375	0.430434	0.430434	chr17	2463182	0.3660934310470916	chr17:2463182:A:T
chr17:2465868	['A', 'G']	98663	51297.67037115972	-1523.7946918411235	0.0005272804315424	0.0048906321564957	0.10781437136753	0.914143	0.914143	chr17	2465868	0.0389858619760535	chr17:2465868:A:G
chr17:2466198	['A', 'C']	98663	48910.11133993436	-1691.2171726051583	0.0034884869447741	0.0049389879129835	0.7063161534782638	0.479993	0.479993	chr17	2466198	0.3187650961317891	chr17:2466198:A:C
chr17:2466200	['A', 'C']	98663	48712.96712248159	-1732.7457563242638	0.0033379396293845	0.0049449156321846	0.6750245863971996	0.499662	0.499662	chr17	2466200	0.3013236780095682	chr17:2466200:A:C
chr17:2467487	['G', 'A']	98663	50064.16337020104	-1516.3875965458888	0.0027015100351147	0.0049131219214296	0.5498560952317362	0.582419	0.582419	chr17	2467487	0.2347644656652104	chr17:2467487:G:A
chr17:2467648	['A', 'G']	98663	19248.92646581785	-558.5773401949718	-0.0023057989454772	0.007160759102634	-0.3220048199399801	0.74745	0.74745	chr17	2467648	0.1264178537732618	chr17:2467648:A:G
chr17:2467706	['G', 'A']	98663	112287.38090073288	-4314.092985337052	-0.0028371308223219	0.0043044232722877	-0.6591198501754404	0.50982	0.50982	chr17	2467706	0.2925831313632908	chr17:2467706:G:A
chr17:2472934	['T', 'C']	98663	2120.214894630676	299.5986374929412	0.011658420386215	0.0213564762027031	0.5458962553353925	0.585138	0.585138	chr17	2472934	0.2327416970449369	chr17:2472934:T:C
chr17:2473824	['A', 'G']	98663	51424.3393919734	-1526.5720275386395	0.0004501804098883	0.0048811270158196	0.0922287841372197	0.926516	0.926516	chr17	2473824	0.0331470764511694	chr17:2473824:A:G
chr17:2474018	['C', 'T']	98663	51291.15544966037	-1533.1159143294626	0.0002407310902372	0.0048852473058907	0.0492771553134975	0.960699	0.960699	chr17	2474018	0.0174126613590306	chr17:2474018:C:T
chr17:2474535	['G', 'A']	98663	2705.9324843605827	332.1479773436928	-0.0090798079096104	0.0192695576901411	-0.4711996017560865	0.637499	0.637499	chr17	2474535	0.1955204921407876	chr17:2474535:G:A
chr17:2475244	['T', 'G']	98663	51369.57839509304	-1527.2189206406665	0.0002194994679281	0.0048839111631958	0.0449433784918622	0.964153	0.964153	chr17	2475244	0.0158540430854884	chr17:2475244:T:G
chr17:2475569	['G', 'A']	98663	12626.767872528051	-216.1822372710218	-0.0038096425587772	0.0086673904467854	-0.4395374342677964	0.660273	0.660273	chr17	2475569	0.1802764616104636	chr17:2475569:G:A
chr17:2480054	['C', 'T']	98663	46726.25894378193	-1984.1440423132544	0.004258653953494	0.0050197593952619	0.8483781030448869	0.396229	0.396229	chr17	2480054	0.4020537416216344	chr17:2480054:C:T
chr17:2481946	['T', 'C']	98663	116063.76187193318	-5078.152993816172	-0.0020347270376283	0.0043874081669596	-0.4637651570581704	0.642817	0.642817	chr17	2481946	0.1919126463633202	chr17:2481946:T:C
chr17:2482796	['G', 'A']	98663	20999.19256345796	-665.3954379946524	-0.0011604938625337	0.0068895619922064	-0.1684423282418429	0.866236	0.866236	chr17	2482796	0.0623637713375734	chr17:2482796:G:A
chr17:2482916	['T', 'A']	98663	24995.8938856216	-571.8321235116248	-0.0015624206212617	0.0063994362070492	-0.2441497298684927	0.807115	0.807115	chr17	2482916	0.0930645813780793	chr17:2482916:T:A
chr17:2483245	['T', 'C']	98663	25140.40876001219	-541.2543572494194	-0.0004552552021014	0.0063847734030251	-0.0713032669077508	0.943157	0.943157	chr17	2483245	0.0254160076250313	chr17:2483245:T:C
chr17:2485271	['T', 'C']	98663	182252.23609844103	-6460.482638983713	0.0089433899930913	0.0080540133420572	1.1104265182166877	0.266818	0.266818	chr17	2485271	0.5737848755164179	chr17:2485271:T:C
chr17:2487417	['C', 'A']	98663	182149.6923607099	-6439.472141531451	0.0103968504915157	0.00802719783275	1.2952029722125165	0.195253	0.195253	chr17	2487417	0.7094022846033562	chr17:2487417:C:A
chr17:2489073	['A', 'G']	98663	24216.90901533813	-696.8990575101603	-0.0015770773474454	0.006481036786328	-0.2433372004263759	0.807745	0.807745	chr17	2489073	0.0927257216162673	chr17:2489073:A:G
chr17:2489180	['ACTC', 'A']	98663	24222.574819516565	-694.9035096412911	-0.0014996100798199	0.0064804816851674	-0.2314041073910003	0.817001	0.817001	chr17	2489180	0.0877774118957165	chr17:2489180:ACTC:A
chr17:2489246	['G', 'A']	98663	24216.43624365174	-692.8835870267578	-0.0013363466450899	0.0064805711696968	-0.2062081582158583	0.836629	0.836629	chr17	2489246	0.0774670855817202	chr17:2489246:G:A
chr17:2489375	['C', 'A']	98663	154488.0530477359	-6222.976161935812	0.0051415902557013	0.0052194932834218	0.9850745994888204	0.32459	0.32459	chr17	2489375	0.4886648640899387	chr17:2489375:C:A
chr17:2490025	['T', 'C']	98663	24225.593857728047	-691.1380484444218	-0.001368128621621	0.0064798646213938	-0.2111353711162533	0.832782	0.832782	chr17	2490025	0.0794686703673045	chr17:2490025:T:C
chr17:2490658	['C', 'T']	98663	157712.17439125766	-5767.087633744625	0.0058838873356427	0.0053260112072936	1.1047455791277936	0.269273	0.269273	chr17	2490658	0.5698071911071387	chr17:2490658:C:T
chr17:2490682	['T', 'C']	98663	181945.90880433025	-6446.496951399411	0.0116912316974399	0.00798004817593	1.465057784075014	0.142908	0.142908	chr17	2490682	0.8449434586925422	chr17:2490682:T:C
chr17:2491732	['A', 'G']	98663	6440.641044895685	-242.6549450695258	0.0021383592832716	0.0122219902135997	0.1749599898134649	0.861111	0.861111	chr17	2491732	0.0649408629710158	chr17:2491732:A:G
chr17:2492695	['G', 'C']	98663	9109.713575906591	-435.4405360315923	0.0125557443704459	0.0101653967425407	1.2351455322842375	0.216779	0.216779	chr17	2492695	0.6639827914410992	chr17:2492695:G:C
chr17:2492766	['T', 'G']	98663	181667.19095895137	-6280.065692546535	0.0183686105596989	0.0079190276816704	2.319553775801949	0.0203671	0.0203671	chr17	2492766	1.6910708042672824	chr17:2492766:T:G
chr17:2493822	['T', 'C']	98663	2566.355461059124	-94.28058394990748	-0.0042039036263686	0.018689625184794	-0.2249324737549579	0.822032	0.822032	chr17	2493822	0.0851112759478833	chr17:2493822:T:C
chr17:2494721	['C', 'T']	98663	2579.299961270311	-92.32867991653396	-0.0033243906722065	0.0186839543150052	-0.1779275744394569	0.85878	0.85878	chr17	2494721	0.0661180783377678	chr17:2494721:C:T
chr17:2494998	['A', 'G']	98663	2564.207916476611	-93.41496389235893	-0.0041223111603904	0.0186935863999078	-0.220520079571823	0.825467	0.825467	chr17	2494998	0.0833002840055136	chr17:2494998:A:G
chr17:2495282	['A', 'G']	98663	179475.55261264	-6598.712333094457	0.0148761900857507	0.0074920601717802	1.985594048187652	0.0470812	0.0470812	chr17	2495282	1.327152476441673	chr17:2495282:A:G
chr17:2495851	['G', 'A']	98663	2565.155995013025	-93.94530716720536	-0.0038263342885174	0.0186679919143933	-0.2049676422651172	0.837598	0.837598	chr17	2495851	0.0769643683277823	chr17:2495851:G:A
chr17:2495954	['A', 'G']	98663	2568.171337889637	-93.52092296169046	-0.0037617933690576	0.0186473838106351	-0.2017330370447011	0.840126	0.840126	chr17	2495954	0.0756555746511572	chr17:2495954:A:G
chr17:2496023	['T', 'C']	98663	2442.262432563992	-102.79749738098664	-0.0030114452736352	0.0191590205815202	-0.1571815876924255	0.875102	0.875102	chr17	2496023	0.0579413236000729	chr17:2496023:T:C
chr17:2496248	['T', 'C']	98663	9008.365217567582	-438.2774711563568	0.0122118232773841	0.0102047543407231	1.1966797896007777	0.231434	0.231434	chr17	2496248	0.6355728384365892	chr17:2496248:T:C
chr17:2496413	['C', 'T']	98663	2566.364159798883	-94.15284618164829	-0.0039522328683176	0.0186507844961128	-0.2119070578045341	0.83218	0.83218	chr17	2496413	0.0797827259307335	chr17:2496413:C:T
chr17:2497057	['C', 'G']	98663	2571.9123676846343	-94.69202603053212	-0.0046482771569257	0.0186335928137175	-0.2494568386996077	0.803008	0.803008	chr17	2497057	0.0952801280232512	chr17:2497057:C:G
chr17:2497069	['A', 'G']	98663	181408.51600445973	-6296.103949100073	0.0176135161262898	0.0078539315672043	2.2426368215173493	0.0249225	0.0249225	chr17	2497069	1.603408395329589	chr17:2497069:A:G
chr17:2497552	['A', 'G']	98663	2569.041542033806	-93.58189404290344	-0.0040212814013988	0.0186441478902594	-0.2156859849572288	0.829233	0.829233	chr17	2497552	0.0813234231330153	chr17:2497552:A:G
chr17:2497582	['T', 'C']	98663	30713.537245797943	-1809.8018244854115	-0.0069979392931621	0.0058747271687612	-1.191193921374522	0.23358	0.23358	chr17	2497582	0.6315643458981944	chr17:2497582:T:C
chr17:2497728	['C', 'G']	98663	2570.964147385069	-94.07051207067848	-0.0044461094852962	0.0186372939272416	-0.2385598200389736	0.811447	0.811447	chr17	2497728	0.090739841037043	chr17:2497728:C:G
chr17:2497757	['T', 'C']	98663	2573.3040876963487	-93.5064907805664	-0.0042444642280056	0.0186304380277333	-0.227824177922563	0.819783	0.819783	chr17	2497757	0.0863010919755346	chr17:2497757:T:C
chr17:2497995	['C', 'T']	98663	11446.468507756175	-592.4433590470287	-0.002519721124692	0.0092223345067785	-0.2732194459916855	0.784685	0.784685	chr17	2497995	0.105304649263451	chr17:2497995:C:T
chr17:2498165	['G', 'A']	98663	2560.6212739189496	-92.37580610964426	-0.0044510492469607	0.0186935338929425	-0.2381063565857476	0.811799	0.811799	chr17	2498165	0.0905514879962517	chr17:2498165:G:A
chr17:2498174	['A', 'G']	98663	2707.5965158359	-100.715313016804	-0.00525333250529	0.0186826705354367	-0.2811874509763281	0.778567	0.778567	chr17	2498174	0.1087040080435279	chr17:2498174:A:G
chr17:2498513	['A', 'G']	98663	2720.9304615946394	-104.104297806207	-0.0157018765519604	0.0181592875188619	-0.864674703545004	0.387219	0.387219	chr17	2498513	0.4120433409485901	chr17:2498513:A:G
chr17:2498597	['G', 'A']	98663	29480.354342205348	82.0323914734421	0.0002644332555709	0.0060669799412998	0.0435856485647647	0.965235	0.965235	chr17	2498597	0.0153669386993508	chr17:2498597:G:A
chr17:2498685	['A', 'G']	98663	2582.9325958296613	-94.85636542444428	-0.0048195519716382	0.0186457054823727	-0.2584805373116385	0.796037	0.796037	chr17	2498685	0.0990667456764245	chr17:2498685:A:G
chr17:2498693	['G', 'A']	98663	9036.84428471209	-434.46489387969535	0.0126403907167966	0.0102056167313962	1.2385719598806977	0.215507	0.215507	chr17	2498693	0.6665386187190275	chr17:2498693:G:A
chr17:2498911	['C', 'G']	98663	29776.0179518109	110.88561426297302	8.702468606467057e-05	0.0060429862118475	0.0144009406961833	0.98851	0.98851	chr17	2498911	0.0050189329028108	chr17:2498911:C:G
chr17:2499115	['G', 'A']	98663	2566.208078657949	-89.7455952768183	-0.0028035162849044	0.0186651018714138	-0.1502009634995966	0.880606	0.880606	chr17	2499115	0.055218359805389	chr17:2499115:G:A
chr17:2499140	['C', 'T']	98663	29716.02374218141	94.36912244706056	-0.0002992097362587	0.0060480745719824	-0.0494718993123554	0.960543	0.960543	chr17	2499140	0.0174831885901923	chr17:2499140:C:T
chr17:2500309	['G', 'C']	98663	2567.066759952141	-92.36943078927678	-0.0040000120525979	0.0186869423564943	-0.2140538551620155	0.830506	0.830506	chr17	2500309	0.0806572256358514	chr17:2500309:G:C
chr17:2500482	['C', 'A']	98663	2565.3161314557865	-91.62786319468212	-0.0035610754819969	0.0187046594041531	-0.1903844066364675	0.849008	0.849008	chr17	2500482	0.0710882174833899	chr17:2500482:C:A
chr17:2500602	['T', 'C']	98663	2620.710384551653	-95.30266863831612	-0.0040039234908301	0.0186990840092083	-0.2141240441969494	0.830451	0.830451	chr17	2500602	0.0806859876044193	chr17:2500602:T:C
chr17:2500636	['A', 'G']	98663	2570.4028468739143	-92.1646273346995	-0.0037704991288572	0.0186872260833964	-0.2017687971468024	0.840098	0.840098	chr17	2500636	0.0756700492039483	chr17:2500636:A:G
chr17:2501312	['T', 'C']	98663	136636.3127002149	-6370.762518799551	0.0039146962712005	0.0047304031190733	0.8275608172623166	0.407921	0.407921	chr17	2501312	0.3894239363858722	chr17:2501312:T:C
chr17:2501582	['A', 'G']	98663	2576.7304787174658	-98.09865029483272	-0.0065829587217942	0.0186769753346821	-0.3524638547640001	0.724491	0.724491	chr17	2501582	0.139967005188824	chr17:2501582:A:G
chr17:2501630	['T', 'C']	98663	2570.38076260014	-93.47026176264106	-0.0046591222443264	0.0186764991769259	-0.2494644312185994	0.803002	0.803002	chr17	2501630	0.0952833730427609	chr17:2501630:T:C
chr17:2502870	['G', 'C']	98663	2564.2858938490854	-92.7231100040066	-0.0039322543185491	0.0186937364718588	-0.2103514364005639	0.833394	0.833394	chr17	2502870	0.079149630560132	chr17:2502870:G:C
chr17:2502984	['A', 'G']	98663	2566.208078657949	-92.65821187526268	-0.0040923818795079	0.0186868473297897	-0.2189979833026217	0.826652	0.826652	chr17	2502984	0.0826772791864786	chr17:2502984:A:G
chr17:2503505	['A', 'C']	98663	44199.86261098984	-353.2118129587808	0.0085459441219439	0.0051402557334936	1.6625523252197434	0.0964053	0.0964053	chr17	2503505	1.0158990895672744	chr17:2503505:A:C
chr17:2503695	['G', 'A']	98663	53131.779860674025	-2692.2051400766472	0.0056573301082702	0.0048286634592158	1.17161408245853	0.241355	0.241355	chr17	2503695	0.6173436997459859	chr17:2503695:G:A
chr17:2504004	['C', 'T']	98663	126481.20293792638	-5957.899454070672	-0.0007355554200231	0.0045100370262366	-0.1630929892025604	0.870446	0.870446	chr17	2504004	0.0602581661083414	chr17:2504004:C:T
chr17:2504044	['A', 'G']	98663	179475.0953597275	-6599.887939989274	0.0148128172139102	0.0074921759572673	1.9771048222034684	0.0480326	0.0480326	chr17	2504044	1.318463904406393	chr17:2504044:A:G
chr17:2504649	['A', 'G']	98663	179638.56583041913	-6579.044016581779	0.0149829332306096	0.0075203014578616	1.9923314663066527	0.0463375	0.0463375	chr17	2504649	1.33406740096238	chr17:2504649:A:G
chr17:2505967	['C', 'G']	98663	2567.2640349424546	-90.9629203170874	-0.0033667173660008	0.0188773203038845	-0.1783472077500345	0.858451	0.858451	chr17	2505967	0.0662844891308345	chr17:2505967:C:G
chr17:2506102	['A', 'C']	98663	2458.499087116586	-106.96650005922784	-0.0053470015265003	0.01916140625311	-0.2790505798932401	0.780207	0.780207	chr17	2506102	0.1077901575262325	chr17:2506102:A:C
chr17:2506521	['C', 'T']	98663	30424.043611432266	82.84926040314399	0.0009906992671836	0.0059997330707386	0.165123890596959	0.868847	0.868847	chr17	2506521	0.0610566940989742	chr17:2506521:C:T
chr17:2506548	['A', 'G']	98663	179497.21747726382	-6603.9698394622665	0.0145377236054601	0.0074974833521662	1.939013789375056	0.0525025	0.0525025	chr17	2506548	1.2798200163968103	chr17:2506548:A:G
chr17:2506556	['G', 'A']	98663	135888.78847168127	-6344.403308413945	0.0034848110163961	0.0047153976021569	0.7390280333522847	0.459892	0.459892	chr17	2506556	0.337344145081483	chr17:2506556:G:A
chr17:2506735	['G', 'A']	98663	135429.6751709307	-6315.865404635349	0.0039017935981955	0.0047020226584138	0.829811738829818	0.406647	0.406647	chr17	2506735	0.3907824273187125	chr17:2506735:G:A
chr17:2507565	['G', 'A']	98663	2450.097734533895	-116.24143763521931	-0.0072137881246845	0.0194002051429972	-0.3718408167085034	0.710012	0.710012	chr17	2507565	0.1487343111545272	chr17:2507565:G:A
chr17:2507899	['A', 'G']	98663	179568.02015164416	-6583.068437637865	0.0154653267318108	0.0075083611889177	2.059747306061624	0.0394253	0.0394253	chr17	2507899	1.4042249932977566	chr17:2507899:A:G
chr17:2508634	['T', 'C']	98663	2409.244189228913	-113.58842627155572	-0.0063577542997325	0.0193035584236432	-0.3293565963436828	0.741887	0.741887	chr17	2508634	0.1296622389442863	chr17:2508634:T:C
chr17:2509459	['C', 'T']	98663	57233.60183692712	-2688.896184086628	0.0111387699882517	0.0047191636348693	2.36032713634864	0.0182608	0.0182608	chr17	2509459	1.7384802000780128	chr17:2509459:C:T
chr17:2509804	['T', 'C']	98663	2769.7018086335893	-80.03974298411373	-0.0094886617391254	0.018004553772685	-0.5270145463710867	0.598185	0.598185	chr17	2509804	0.2231644814733819	chr17:2509804:T:C
chr17:2510206	['C', 'G']	98663	179563.73979281544	-6574.191184199311	0.0160395697760464	0.0075076070961897	2.1364423538076283	0.0326458	0.0326458	chr17	2510206	1.4861726843476644	chr17:2510206:C:G
chr17:2510287	['C', 'T']	98663	9005.186538266596	-443.7983428892599	0.0117727582596761	0.0102141053315944	1.152598086418836	0.249078	0.249078	chr17	2510287	0.6036646301533477	chr17:2510287:C:T
chr17:2510593	['A', 'G']	98663	9004.642799939173	-444.12751536373895	0.0118125011462517	0.0102145719090155	1.1564362414273877	0.247506	0.247506	chr17	2510593	0.6064142685069503	chr17:2510593:A:G
chr17:2510601	['A', 'C']	98663	30035.479649247303	70.51017473764811	0.0010903612158445	0.0060316976718129	0.1807718614512118	0.856547	0.856547	chr17	2510601	0.0672488016644657	chr17:2510601:A:C
chr17:2510812	['A', 'G']	98663	2772.505813776673	-79.38855906964996	-0.0090087998177199	0.0179952168060229	-0.5006219105237272	0.616638	0.616638	chr17	2510812	0.209969715610481	chr17:2510812:A:G
chr17:2510819	['C', 'T']	98663	2771.308974982767	-80.20205950657811	-0.0091727824707626	0.017997797843652	-0.509661379155784	0.61029	0.61029	chr17	2510819	0.2144637461836655	chr17:2510819:C:T
chr17:2510914	['G', 'A']	98663	135987.94445570855	-6365.646422856239	0.0034572656865946	0.0047172907303595	0.7328922222970812	0.463626	0.463626	chr17	2510914	0.333832216927796	chr17:2510914:G:A
chr17:2511046	['T', 'C']	98663	2769.47719116842	-79.71764422759105	-0.0093688728742006	0.0180045410180117	-0.5203616612513516	0.602813	0.602813	chr17	2511046	0.2198173904526503	chr17:2511046:T:C
chr17:2511181	['C', 'T']	98663	138768.97535382627	-6437.277792741279	0.0030816907942567	0.0047789027746161	0.6448532099513763	0.519024	0.519024	chr17	2511181	0.284812559634052	chr17:2511181:C:T
chr17:2511255	['T', 'C']	98663	30131.826862432936	91.58109596477674	0.0016689402316361	0.006024841117518	0.2770098329702747	0.781773	0.781773	chr17	2511255	0.1069193328210112	chr17:2511255:T:C
chr17:2511321	['C', 'G']	98663	2447.736634446665	-104.55274540336684	-0.0046891763524304	0.0191485114183149	-0.2448846414215465	0.806546	0.806546	chr17	2511321	0.0933708583104024	chr17:2511321:C:G
chr17:2511919	['C', 'A']	98663	175537.9083315594	-6648.567480950741	0.0164403289420037	0.0068984023811878	2.383208173944295	0.0171644	0.0171644	chr17	2511919	1.7653713732020213	chr17:2511919:C:A
chr17:2512056	['G', 'A']	98663	179697.03453553905	-6527.340788728743	0.0179896665263922	0.0075289047702585	2.3894134771709155	0.0168772	0.0168772	chr17	2512056	1.7726996030548898	chr17:2512056:G:A
chr17:2512268	['G', 'A']	98663	143571.37923518324	-6337.781869996919	0.0028038531708647	0.0048746199199208	0.5751942134824466	0.565161	0.565161	chr17	2512268	0.2478278150987484	chr17:2512268:G:A
chr17:2513116	['T', 'C']	98663	22488.74978961564	95.52091709831842	0.0057587680552379	0.0067728534957102	0.8502720542952025	0.395176	0.395176	chr17	2513116	0.4032094390440967	chr17:2513116:T:C
chr17:2513203	['G', 'A']	98663	22527.79494535796	105.48708575762012	0.0060013167156215	0.0067703656620272	0.8864095405187518	0.375399	0.375399	chr17	2513203	0.4255068886008215	chr17:2513203:G:A
chr17:2513302	['T', 'C']	98663	178179.02967828253	-6757.850430194059	0.0165127058444658	0.0073136925530113	2.25777959967251	0.0239616	0.0239616	chr17	2513302	1.6204841859500452	chr17:2513302:T:C
chr17:2513310	['C', 'G']	98663	178180.64166396367	-6758.176077477961	0.0165266426364561	0.0073140357424886	2.259579145949421	0.0238496	0.0238496	chr17	2513310	1.6225189004498437	chr17:2513310:C:G
chr17:2513405	['C', 'T']	98663	143581.3737899016	-6322.67451642176	0.0029452072375639	0.0048735224191712	0.6043282423362191	0.545627	0.545627	chr17	2513405	0.263104147037646	chr17:2513405:C:T
chr17:2514204	['T', 'C']	98663	145918.22933190287	-6376.716507553674	0.0010227314687437	0.0050784420803847	0.2013868530063613	0.840397	0.840397	chr17	2514204	0.0755155065823287	chr17:2514204:T:C
chr17:2514423	['C', 'G']	98663	35234.59691278859	-467.100885106776	0.005893539913164	0.0056444849009294	1.0441236032350156	0.296431	0.296431	chr17	2514423	0.5280763809054471	chr17:2514423:C:G
chr17:2514765	['C', 'A']	98663	143621.72029333917	-6320.5051934220655	0.0028094861560624	0.0048751943220566	0.5762818813911904	0.564426	0.564426	chr17	2514765	0.2483929888998775	chr17:2514765:C:A
chr17:2515084	['C', 'A']	98663	143633.93928365054	-6318.778956656312	0.0029142829305646	0.0048738926801757	0.5979374438050972	0.549883	0.549883	chr17	2515084	0.2597297066143865	chr17:2515084:C:A
chr17:2515695	['A', 'G']	98663	178987.69892353227	-6627.130256564097	0.0175912471045087	0.0074162341619349	2.3719918654670806	0.0176944	0.0176944	chr17	2515695	1.752164159282869	chr17:2515695:A:G
chr17:2516092	['C', 'T']	98663	2102.875229563707	37.55681757373861	0.0277754442089392	0.0207542364743778	1.3383023867550845	0.180801	0.180801	chr17	2516092	0.7427991717960489	chr17:2516092:C:T
chr17:2516140	['G', 'A']	98663	178174.6706977122	-6762.99095099015	0.0162961622761713	0.0073134303228699	2.228251525855292	0.025866	0.025866	chr17	2516140	1.5872707267624682	chr17:2516140:G:A
chr17:2516733	['A', 'G']	98663	179523.55650499213	-6548.863112888076	0.0174435260668126	0.0074973475290607	2.326626316733914	0.0199872	0.0199872	chr17	2516733	1.6992480417859142	chr17:2516733:A:G
chr17:2517006	['G', 'A']	98663	9101.816193726285	-455.3933610605664	0.0102932953356689	0.0102201247717359	1.0071594589662345	0.313861	0.313861	chr17	2517006	0.5032626458707338	chr17:2517006:G:A
chr17:2517640	['C', 'T']	98663	34489.08867869056	-456.4277435049564	0.0055194714967131	0.0056210408633429	0.981930505559545	0.326136	0.326136	chr17	2517640	0.4866012596472275	chr17:2517640:C:T
chr17:2517714	['C', 'T']	98663	8998.276829972936	-452.0502733581332	0.0109109181062153	0.0102177674787147	1.0678377765930394	0.285596	0.285596	chr17	2517714	0.5442478794942275	chr17:2517714:C:T
chr17:2517918	['C', 'G']	98663	2276.04613778494	-130.45311407974577	-0.0036719528047697	0.0198354393775436	-0.1851208201078146	0.853135	0.853135	chr17	2517918	0.0689822406776952	chr17:2517918:C:G
chr17:2518185	['C', 'T']	98663	142970.5005529906	-6246.942466193977	0.0036309924002891	0.0048575460255064	0.7474952128550469	0.454766	0.454766	chr17	2518185	0.342212012243652	chr17:2518185:C:T
chr17:2518199	['A', 'T']	98663	9470.114241788093	-474.6716609093041	0.0101252731069187	0.0102483955103462	0.987986177611581	0.323162	0.323162	chr17	2518199	0.4905797127506802	chr17:2518199:A:T
chr17:2518589	['T', 'C']	98663	33173.209232650814	-412.7149273011136	0.0043988862107306	0.0057319544101854	0.7674321698919909	0.442826	0.442826	chr17	2518589	0.3537668879626126	chr17:2518589:T:C
chr17:2520247	['A', 'G']	98663	35309.608500142094	-528.7878190599794	0.0045008080311037	0.0055760931583365	0.8071615561828985	0.419575	0.419575	chr17	2520247	0.3771903967547053	chr17:2520247:A:G
chr17:2520438	['C', 'G']	98663	35534.346081048265	-529.8256547648417	0.0049281579179807	0.0055875005862855	0.8819968502691337	0.377781	0.377781	chr17	2520438	0.4227598881364041	chr17:2520438:C:G
chr17:2520459	['C', 'T']	98663	178151.530109489	-6763.425414794285	0.016290315841425	0.0073101436861415	2.228453576406164	0.0258525	0.0258525	chr17	2520459	1.5874974532003523	chr17:2520459:C:T
chr17:2520705	['G', 'A']	98663	179537.70650090752	-6541.55618535318	0.0177695614372756	0.0075015586672816	2.3687825724510136	0.0178487	0.0178487	chr17	2520705	1.7483934099936094	chr17:2520705:G:A
chr17:2520742	['C', 'T']	98663	181442.49235058555	-6243.576779706318	0.0210359351700718	0.0078694556526839	2.6731118515036587	0.00751636	0.00751636	chr17	2520742	2.123992427311628	chr17:2520742:C:T
chr17:2522043	['G', 'T']	98663	2614.570500984114	-109.83440629210972	-0.0096479540789744	0.0184949089287224	-0.5216545870086053	0.601912	0.601912	chr17	2522043	0.2204669982903742	chr17:2522043:G:T
chr17:2522192	['A', 'T']	98663	179928.58934671327	-6492.037843067723	0.017975386142405	0.0075648245185949	2.376180187421413	0.0174948	0.0174948	chr17	2522192	1.7570910179934704	chr17:2522192:A:T
chr17:2522456	['C', 'G']	98663	2606.052827358328	-108.56418637102466	-0.0092609902902502	0.0185150836499608	-0.5001862516710726	0.616945	0.616945	chr17	2522456	0.2097535511388616	chr17:2522456:C:G
chr17:2522771	['G', 'C']	98663	179909.5859806733	-6488.767700620168	0.0188955224287359	0.0075733368999251	2.495006187949013	0.0125971	0.0125971	chr17	2522771	1.899729423053622	chr17:2522771:G:C
chr17:2522828	['A', 'G']	98663	176112.8499386739	-6616.096097900695	0.0144047099835709	0.006957330290269	2.070436414915992	0.0384141	0.0384141	chr17	2522828	1.415509337397468	chr17:2522828:A:G
chr17:2523024	['A', 'G']	98663	178409.3157761356	-6733.251935530132	0.0161583205100453	0.0073399451847092	2.201422504313358	0.0277084	0.0277084	chr17	2523024	1.5573885514907042	chr17:2523024:A:G
chr17:2523798	['C', 'T']	98663	2558.1520389531324	-116.76231551199666	-0.0106423371015512	0.0187101477207878	-0.5688002714017665	0.569493	0.569493	chr17	2523798	0.2445116097412581	chr17:2523798:C:T
chr17:2524432	['C', 'A']	98663	178395.8081328171	-6735.297250736292	0.0161281395685513	0.0073368068505332	2.198250532843057	0.0279336	0.0279336	chr17	2524432	1.553873090099802	chr17:2524432:C:A
chr17:2525081	['A', 'G']	98663	179925.47091019663	-6490.099795981464	0.0182086084291134	0.0075641539343963	2.4072234101838728	0.0160762	0.0160762	chr17	2525081	1.7938165994969173	chr17:2525081:A:G
chr17:2525214	['C', 'T']	98663	33561.081904897066	-405.9449943889058	0.0050517981836762	0.0056859458869388	0.8884710273589983	0.37429	0.37429	chr17	2525214	0.4267917758854025	chr17:2525214:C:T
chr17:2525409	['T', 'C']	98663	179222.08253765534	-6590.084740049388	0.0178956839602258	0.0074476914562038	2.4028498045953617	0.0162697	0.0162697	chr17	2525409	1.7886204550253888	chr17:2525409:T:C
chr17:2525471	['G', 'A']	98663	9001.182463182005	-459.11667372151	0.0105041854098384	0.0102135177064927	1.028459117778877	0.303736	0.303736	chr17	2525471	0.5175037307199492	chr17:2525471:G:A
chr17:2526210	['A', 'G']	98663	9014.262821749537	-451.6690687785457	0.0110593974469315	0.0102153957981513	1.0826205528847863	0.27898	0.27898	chr17	2526210	0.554426930063231	chr17:2526210:A:G
chr17:2526357	['A', 'G']	98663	2498.3927368976147	-131.2412428563014	-0.0141550769532878	0.0189291118166312	-0.7477940375866483	0.454586	0.454586	chr17	2526357	0.3423839434820802	chr17:2526357:A:G
chr17:2526797	['A', 'C']	98663	142566.2345802919	-6196.7589396528965	0.003606349500582	0.0048389916195988	0.745268804759983	0.456111	0.456111	chr17	2526797	0.3409294537803415	chr17:2526797:A:C
chr17:2527036	['C', 'T']	98663	13148.528097865772	-473.2613299175063	0.0073815699753517	0.0085212050354897	0.8662589322294768	0.38635	0.38635	chr17	2527036	0.4130190834189524	chr17:2527036:C:T
chr17:2527914	['A', 'G']	98663	137545.3991625182	-5863.49349591986	0.0034938671308282	0.0046937284490489	0.7443692511730529	0.456655	0.456655	chr17	2527914	0.3404117828194852	chr17:2527914:A:G
chr17:2527943	['G', 'A']	98663	2287.115905451155	-124.67128098079075	-0.0013140290724248	0.0197804476179821	-0.0664307045928679	0.947035	0.947035	chr17	2527943	0.0236339702829136	chr17:2527943:G:A
chr17:2527947	['C', 'T']	98663	2293.673824182732	-122.86363044928012	-0.0009899579045517	0.0197594606037443	-0.0501004518495887	0.960042	0.960042	chr17	2527947	0.0177097669924696	chr17:2527947:C:T
chr17:2528221	['T', 'A']	98663	33660.30541247569	-378.8235775608648	0.0056588869759944	0.0056789975835942	0.9964587751088536	0.31903	0.31903	chr17	2528221	0.4961684761219587	chr17:2528221:T:A
chr17:2528245	['C', 'A']	98663	9004.912693988019	-452.8892369915916	0.0112099646293067	0.0102129224732889	1.0976255482821375	0.272371	0.272371	chr17	2528245	0.5648391346830299	chr17:2528245:C:A
chr17:2528316	['G', 'A']	98663	33630.817310909035	-369.98818262844657	0.0059494744178302	0.0056799473380474	1.0474523906194144	0.294894	0.294894	chr17	2528316	0.5303340636414882	chr17:2528316:G:A
chr17:2528502	['T', 'C']	98663	24360.16017803193	58.65500651386891	0.0039219793689315	0.00653925278514	0.5997595593557699	0.548668	0.548668	chr17	2528502	0.2606903684510561	chr17:2528502:T:C
chr17:2530117	['T', 'G']	98663	8949.619553860355	-437.5447389737236	0.0125840144095247	0.0102387332893193	1.229059694586625	0.219052	0.219052	chr17	2530117	0.6594527772495649	chr17:2530117:T:G
chr17:2530257	['T', 'C']	98663	29925.343711893176	-776.1356228695413	-0.0136532653677637	0.0059476297124847	-2.295580933544654	0.0217019	0.0217019	chr17	2530257	1.6635022420319667	chr17:2530257:T:C
chr17:2532131	['A', 'G']	98663	164637.07856099925	-4864.57810263046	-0.0062803904140644	0.0057283906162839	-1.0963621084447963	0.272923	0.272923	chr17	2532131	0.5639598635525997	chr17:2532131:A:G
chr17:2533491	['G', 'A']	98663	12039.687789046648	-30.94522779634317	0.0064315087538873	0.0089361411258107	0.7197187984543918	0.4717	0.4717	chr17	2533491	0.3263341237542981	chr17:2533491:G:A
chr17:2534197	['T', 'G']	98663	25726.11171659304	-282.41996263978126	0.0039021008361132	0.0063992728436298	0.6097725368902868	0.542014	0.542014	chr17	2534197	0.2659894956678447	chr17:2534197:T:G
chr17:2535257	['G', 'A']	98663	56261.197466248814	-2963.6007634812618	-0.0039771059523657	0.004739823485184	-0.8390831356479036	0.401425	0.401425	chr17	2535257	0.3963955839562751	chr17:2535257:G:A
chr17:2535716	['C', 'T']	98663	13471.155613280323	-697.5023426389226	0.0104526763125285	0.0084414151288904	1.2382611390304252	0.215622	0.215622	chr17	2535716	0.6663069299826939	chr17:2535716:C:T
chr17:2536943	['A', 'G']	98663	13459.591977210985	-698.7837282266777	0.0102927765829679	0.0084420119467906	1.219232648312104	0.222759	0.222759	chr17	2536943	0.6521647403937739	chr17:2536943:A:G
chr17:2536989	['T', 'C']	98663	25055.63435703495	-497.3624449468983	-0.018769551138224	0.0064000060963855	-2.93273957173637	0.00336063	0.00336063	chr17	2536989	2.473579300027928	chr17:2536989:T:C
chr17:2537590	['T', 'C']	98663	12685.285718629946	98.67732914949173	0.0114550269893272	0.0087296368039912	1.3121997222255584	0.189456	0.189456	chr17	2537590	0.7224916362288974	chr17:2537590:T:C
chr17:2538056	['T', 'G']	98663	24256.947530175454	-585.6306815698509	-0.0181875324241742	0.0064819019994835	-2.8058943849542093	0.0050187	0.0050187	chr17	2538056	2.299408764118417	chr17:2538056:T:G
chr17:2538667	['G', 'A']	98663	10808.533700290936	-365.6942126718893	-0.0167403087869009	0.0093216012007478	-1.7958619368481248	0.0725195	0.0725195	chr17	2538667	1.1395451988951932	chr17:2538667:G:A
chr17:2539033	['T', 'C']	98663	13589.612377019852	-712.7011271745293	0.0096379771159334	0.0084291540734631	1.1434097694661762	0.252871	0.252871	chr17	2539033	0.5971009739855173	chr17:2539033:T:C
chr17:2539600	['T', 'G']	98663	65141.834346519936	-1437.258832708593	-0.0054472777074463	0.0045792370128425	-1.1895601149644366	0.234222	0.234222	chr17	2539600	0.6303723149431117	chr17:2539600:T:G
chr17:2539827	['C', 'T']	98663	13453.909071556727	-695.7349260921812	0.0106931904670469	0.0084431900161279	1.2664870086568123	0.205342	0.205342	chr17	2539827	0.6875222123308242	chr17:2539827:C:T
chr17:2540378	['C', 'T']	98663	24214.362748775773	-615.1447086058076	-0.019210886787426	0.0064819687957925	-2.963742559189084	0.00303995	0.00303995	chr17	2540378	2.517133559451336	chr17:2540378:C:T
chr17:2540523	['CATT', 'C']	98663	4645.589698604583	-219.81197295016284	0.0020891433666345	0.0140054512235721	0.1491664447853275	0.881423	0.881423	chr17	2540523	0.0548156211249899	chr17:2540523:CATT:C
chr17:2541630	['T', 'C']	98663	68240.99154586921	-1435.472775358392	-0.0065259048424577	0.0044959755382094	-1.4514991878840802	0.146644	0.146644	chr17	2541630	0.8337357016585311	chr17:2541630:T:C
chr17:2542019	['A', 'G']	98663	13213.714220504566	-723.1490188577233	0.0108894192131932	0.0085213949779767	1.2778916176678308	0.201291	0.201291	chr17	2542019	0.6961756425863401	chr17:2542019:A:G
chr17:2542610	['A', 'G']	98663	33621.770833966904	-2059.867463356398	-0.007373600480889	0.0056832639678709	-1.2974235443882252	0.194489	0.194489	chr17	2542610	0.7111049566744948	chr17:2542610:A:G
chr17:2542730	['C', 'T']	98663	67677.95042126717	-1420.673164671212	-0.0052226988558863	0.0045006146913148	-1.160441231719937	0.245872	0.245872	chr17	2542730	0.6092909260716682	chr17:2542730:C:T
chr17:2543907	['G', 'C']	98663	137084.3989903086	-4187.467621870906	-0.0079168942937004	0.0046166341375842	-1.714862832479772	0.0863735	0.0863735	chr17	2543907	1.0636194817002855	chr17:2543907:G:C
chr17:2544706	['C', 'T']	98663	13454.272884020496	-689.031479469498	0.0111276878146877	0.0084452272074799	1.317630365803759	0.18763	0.18763	chr17	2544706	0.7266977214323436	chr17:2544706:C:T
chr17:2545201	['A', 'G']	98663	68328.2420017238	-1300.35994871742	-0.0042723804904277	0.0044975356910685	-0.9499380958581676	0.342146	0.342146	chr17	2545201	0.4657885329381135	chr17:2545201:A:G
chr17:2546062	['T', 'C']	98663	68935.87790685885	-1956.629835500455	-0.002791868721075	0.0044595134262347	-0.6260478339746341	0.531285	0.531285	chr17	2546062	0.2746724455417777	chr17:2546062:T:C
chr17:2546481	['T', 'C']	98663	69853.95282177044	-2005.7300754957053	-0.0022393266475429	0.0045248151764671	-0.4948990312774162	0.620672	0.620672	chr17	2546481	0.2071378462366072	chr17:2546481:T:C
chr17:2546635	['G', 'A']	98663	13563.12407612057	-703.2982900267411	0.0104400035300786	0.0084086088985183	1.2415851011834202	0.214393	0.214393	chr17	2546635	0.6687893986014797	chr17:2546635:G:A
chr17:2547230	['T', 'C']	98663	52867.08518604956	-1048.4318393212063	-0.0056135152469601	0.0048250739427934	-1.1634050200089343	0.244668	0.244668	chr17	2547230	0.6114228280826189	chr17:2547230:T:C
chr17:2547330	['T', 'C']	98663	68260.60454789686	-1981.5685543873385	-0.0029888730584252	0.0044677102725291	-0.6689943787991582	0.503501	0.503501	chr17	2547330	0.2979996625601137	chr17:2547330:T:C
chr17:2547974	['A', 'G']	98663	13592.058103136344	-704.7767390533486	0.0105601806231129	0.0084109588588652	1.255526367482159	0.209291	0.209291	chr17	2547974	0.6792494469330596	chr17:2547974:A:G
chr17:2548103	['G', 'A']	98663	13644.05765636978	-691.6995507137608	0.0118805268755566	0.0084169213150395	1.4115050421498203	0.158099	0.158099	chr17	2548103	0.8010708770371483	chr17:2548103:G:A
chr17:2548171	['G', 'A']	98663	13562.374616078574	-710.1492878686199	0.0102846154726305	0.0084081699253895	1.223169317924334	0.221269	0.221269	chr17	2548171	0.6550794268860888	chr17:2548171:G:A
chr17:2548863	['A', 'T']	98663	52041.32958611669	-2625.7877777058065	-0.002754958637476	0.0048431626821775	-0.5688346269296338	0.56947	0.56947	chr17	2548863	0.2445291498599189	chr17:2548863:A:T
chr17:2549071	['A', 'G']	98663	49971.33722404186	-1470.953904667998	-0.0073493294592753	0.0048933178847867	-1.501911306871016	0.133123	0.133123	chr17	2549071	0.8757469038781335	chr17:2549071:A:G
chr17:2549183	['C', 'T']	98663	13563.512204516888	-708.7188687976037	0.0103147101890363	0.0084077936377002	1.2268034437459927	0.219899	0.219899	chr17	2549183	0.6577767456072378	chr17:2549183:C:T
chr17:2549556	['G', 'A']	98663	49897.045856773606	-1465.4952162792756	-0.007505069473554	0.0048951768315073	-1.5331559475540255	0.125241	0.125241	chr17	2549556	0.9022534733710912	chr17:2549556:G:A
chr17:2549986	['T', 'C']	98663	68448.01284976835	-1961.3787894749107	-0.0032814877155224	0.0044680945695405	-0.7344266475228002	0.46269	0.46269	chr17	2549986	0.3347098866936412	chr17:2549986:T:C
chr17:2550136	['T', 'C']	98663	13645.735087576842	-689.7951009071561	0.0112390634342783	0.0083885253509808	1.339813967774944	0.180309	0.180309	chr17	2550136	0.7439825952255364	chr17:2550136:T:C
chr17:2550177	['A', 'G']	98663	14060.965610264497	-700.5852424256537	0.010752495908603	0.0084056865559875	1.2791930601961117	0.200832	0.200832	chr17	2550177	0.6971670867651949	chr17:2550177:A:G
chr17:2550388	['A', 'C']	98663	21408.358773825108	-869.0768912189767	-0.0151754753820519	0.0068211223140734	-2.2247769037569607	0.0260985	0.0260985	chr17	2550388	1.5833844528319552	chr17:2550388:A:C
chr17:2550503	['A', 'G']	98663	13658.01250900381	-686.2309528926767	0.0113666263466754	0.008383992256748	1.3557534404360598	0.175181	0.175181	chr17	2550503	0.756512998867829	chr17:2550503:A:G
chr17:2550614	['C', 'T']	98663	13644.829783999108	-682.6925981163117	0.0116987715733495	0.0083836381836579	1.3954289673609446	0.16289	0.16289	chr17	2550614	0.7881055766990133	chr17:2550614:C:T
chr17:2550830	['G', 'A']	98663	13656.793859114863	-685.4152020431081	0.0114711036845208	0.0083861654931818	1.3678603998272154	0.171359	0.171359	chr17	2550830	0.7660930809178517	chr17:2550830:G:A
chr17:2550999	['G', 'A']	98663	13622.937243966746	-684.4576074973894	0.0114051586888939	0.0083898918419586	1.3593928150367345	0.174025	0.174025	chr17	2550999	0.7593883575671739	chr17:2550999:G:A
chr17:2551292	['C', 'T']	98663	13608.793147504086	-665.8765645631483	0.0127030411348847	0.0083955859766853	1.5130618839663157	0.130267	0.130267	chr17	2551292	0.8851655883783358	chr17:2551292:C:T
chr17:2551308	['C', 'T']	98663	13616.346146828057	-665.0775373962966	0.0128288414989449	0.0083922857525203	1.5286468880176376	0.126355	0.126355	chr17	2551308	0.8984075679154537	chr17:2551308:C:T
chr17:2551355	['A', 'G']	98663	13630.802100153336	-673.838328510341	0.0121670608594116	0.0083957194759266	1.4491981174810198	0.147285	0.147285	chr17	2551355	0.831841480916652	chr17:2551355:A:G
chr17:2551357	['C', 'T']	98663	13612.657987889615	-672.9962435650881	0.0122425071909102	0.0083951480328047	1.458283658974402	0.144766	0.144766	chr17	2551357	0.8393334253366269	chr17:2551357:C:T
chr17:2551753	['C', 'T']	98663	51843.03456945316	-1522.0580324586997	-0.0059140241587039	0.0048336541883467	-1.2235099840120658	0.22114	0.22114	chr17	2551753	0.6553326947434482	chr17:2551753:C:T
chr17:2551808	['C', 'A']	98663	49940.60495103704	-1442.64631814192	-0.0063329030135997	0.004893890257632	-1.294042710443622	0.195654	0.195654	chr17	2551808	0.7085112688460006	chr17:2551808:C:A
chr17:2552036	['C', 'A']	98663	13577.376136559453	-641.925706900605	0.0142818561028124	0.0084015240627656	1.6999125392150582	0.0891505	0.0891505	chr17	2552036	1.0498762167440163	chr17:2552036:C:A
chr17:2552362	['AAGGGC', 'A']	98663	13633.3818130214	-658.3867874195781	0.01284232233018	0.0083869300669899	1.531230405834188	0.125716	0.125716	chr17	2552362	0.900609445706986	chr17:2552362:AAGGGC:A
chr17:2552371	['G', 'T']	98663	13633.414544901683	-659.3568113030873	0.0128088768753886	0.0083866522481926	1.5272931911716094	0.126691	0.126691	chr17	2552371	0.8972542358597877	chr17:2552371:G:T
chr17:2552376	['GTGGC', 'G']	98663	13630.690770135216	-656.0575416860471	0.013064922890478	0.0083873612476681	1.5576916868950044	0.11931	0.11931	chr17	2552376	0.9233231542943572	chr17:2552376:GTGGC:G
chr17:2552611	['T', 'A']	98663	13568.632761583354	-680.9385572905256	0.0123750720178921	0.0084185034038964	1.4699847970797826	0.141569	0.141569	chr17	2552611	0.8490318356495855	chr17:2552611:T:A
chr17:2552683	['A', 'G']	98663	18622.805740233413	-448.9250709950984	0.0089179353095023	0.0073160286538383	1.2189584994071283	0.222863	0.222863	chr17	2552683	0.6519620276599414	chr17:2552683:A:G
chr17:2553138	['A', 'C']	98663	29386.198365800243	-679.7693766698901	-0.0002988811261031	0.0060063895184627	-0.0497605300462904	0.960313	0.960313	chr17	2553138	0.0175871919421512	chr17:2553138:A:C
chr17:2553175	['T', 'G']	98663	18589.84501510866	-439.69875437882206	0.0096214941867199	0.0073161259414819	1.3151077856884312	0.188477	0.188477	chr17	2553175	0.7247416395299549	chr17:2553175:T:G
chr17:2553848	['C', 'T']	98663	50854.58661596961	-1546.0439256429424	-0.0071882667854033	0.0048660258816713	-1.4772356251698255	0.139616	0.139616	chr17	2553848	0.855064808693274	chr17:2553848:C:T
chr17:2557549	['T', 'C']	98663	69272.14671320994	-1949.5685202399177	-0.002510427328919	0.004457888113228	-0.5631427404985305	0.573339	0.573339	chr17	2557549	0.2415885153878653	chr17:2557549:T:C
chr17:2558137	['T', 'A']	98663	66233.76888920428	-1855.8137309320573	-0.0017197318117121	0.0044978239433259	-0.382347515905764	0.702204	0.702204	chr17	2558137	0.1535367009700982	chr17:2558137:T:A
chr17:2558202	['G', 'A']	98663	69354.16761962691	-1935.7870389084208	-0.0031302844660308	0.0044559905343855	-0.7024890295155313	0.482376	0.482376	chr17	2558202	0.3166143080960447	chr17:2558202:G:A
chr17:2558413	['C', 'T']	98663	2962.240190563073	-116.29737337766136	-0.0221301226009021	0.0174371021737728	-1.269139928203674	0.204394	0.204394	chr17	2558413	0.689531857094748	chr17:2558413:C:T
chr17:2558745	['C', 'T']	98663	2974.085179514739	-110.25382351445629	-0.0209155506947961	0.0174022519773248	-1.2018875902986128	0.22941	0.22941	chr17	2558745	0.6393876550914076	chr17:2558745:C:T
chr17:2558880	['G', 'A']	98663	3400.448048656868	-179.28204840919392	-0.0065348211148478	0.0163021123868215	-0.4008573220321154	0.688526	0.688526	chr17	2558880	0.1620796553441236	chr17:2558880:G:A
chr17:2559496	['T', 'G']	98663	135881.97550142958	-4559.45972590611	-0.0047362599885493	0.004581285114009	-1.0338278170172086	0.301219	0.301219	chr17	2559496	0.5211176376011257	chr17:2559496:T:G
chr17:2559708	['A', 'T']	98663	54267.15134367715	-1493.4918968680238	-0.0072006393571362	0.0047757005532798	-1.507766091446221	0.131618	0.131618	chr17	2559708	0.8806847128033309	chr17:2559708:A:T
chr17:2559902	['TG', 'T']	98663	55128.81160450423	-1487.627943595806	-0.0083572322836705	0.0047580103682849	-1.756455248474581	0.0790138	0.0790138	chr17	2559902	1.1022970512355217	chr17:2559902:TG:T
chr17:2559956	['G', 'A']	98663	3419.649563451766	-170.93898754696957	-0.0024743364521895	0.016266277547931	-0.1521144862368487	0.879097	0.879097	chr17	2559956	0.0559632020132291	chr17:2559956:G:A
chr17:2560649	['A', 'G']	98663	49239.47481649701	-1152.9952812170616	-0.0076574411094494	0.0049266849334072	-1.5542786301444351	0.120121	0.120121	chr17	2560649	0.9203810609829286	chr17:2560649:A:G
chr17:2560857	['G', 'A']	98663	3512.249189101524	-165.38041095986742	-0.0030452440609234	0.0160455185078518	-0.1897878251446498	0.849476	0.849476	chr17	2560857	0.0708488866181307	chr17:2560857:G:A
chr17:2560897	['T', 'A']	98663	22102.80839567747	-795.6099145404845	-0.0128156241106947	0.0067271184367701	-1.9050688985413315	0.056774	0.056774	chr17	2560897	1.245850506572017	chr17:2560897:T:A
chr17:2561081	['G', 'A']	98663	21675.984921046314	-907.6497704696244	-0.0149259924704028	0.0067923766627146	-2.197462421708141	0.0279898	0.0279898	chr17	2561081	1.553000204756657	chr17:2561081:G:A
chr17:2561415	['T', 'A']	98663	22120.62675634817	-793.2872900228315	-0.012739487735736	0.0067276373067906	-1.8936050138846403	0.0582804	0.0582804	chr17	2561415	1.2344774761677195	chr17:2561415:T:A
chr17:2561561	['A', 'G']	98663	73008.51285526525	-1643.7386530543336	-0.0033628674561657	0.0044661965007612	-0.7529600311120634	0.451476	0.451476	chr17	2561561	0.3453653313850281	chr17:2561561:A:G
chr17:2561698	['A', 'G']	98663	22121.13754495762	-797.4135359223045	-0.0129842327472585	0.0067327521200456	-1.928517865465473	0.0537936	0.0537936	chr17	2561698	1.2692693906908563	chr17:2561698:A:G
chr17:2561749	['C', 'T']	98663	21831.03769297876	-856.3560725759864	-0.0142316097394628	0.0067634624225057	-2.104189962245737	0.0353644	0.0353644	chr17	2561749	1.451433705852413	chr17:2561749:C:T
chr17:2562292	['A', 'G']	98663	13676.08934774621	-621.7180266790534	0.0130143833364572	0.0084055997125795	1.548299203087237	0.121553	0.121553	chr17	2562292	0.915234318043454	chr17:2562292:A:G
chr17:2563058	['C', 'T']	98663	44045.482046551246	-2189.276526335216	-0.0023986569868048	0.005118426167273	-0.4686317450746347	0.639334	0.639334	chr17	2563058	0.1942721990234374	chr17:2563058:C:T
chr17:2563446	['G', 'A']	98663	87815.69119644773	-2891.597069200396	0.0060171097655121	0.0042684863861736	1.4096588863449484	0.158644	0.158644	chr17	2563446	0.799576348500011	chr17:2563446:G:A
chr17:2563528	['T', 'C']	98663	10917.10235797413	-139.2564124441192	0.0011174762825987	0.0092972636144642	0.120194105377439	0.90433	0.90433	chr17	2563528	0.0436730617515875	chr17:2563528:T:C
chr17:2563582	['G', 'A']	98663	2061.062669774985	138.42235166090651	0.0379489914186969	0.0209841087332678	1.8084633424784589	0.0705375	0.0705375	chr17	2563582	1.1515799367219022	chr17:2563582:G:A
chr17:2564595	['T', 'C']	98663	11632.301181122317	-28.63623015110843	0.0049457463375925	0.0090389727142734	0.5471580116380662	0.584271	0.584271	chr17	2564595	0.2333856691450326	chr17:2564595:T:C
chr17:2564875	['A', 'C']	98663	47494.03440864574	-842.9590957888822	0.009666621643213	0.0049856030519509	1.938907197882551	0.0525155	0.0525155	chr17	2564875	1.279712495242464	chr17:2564875:A:C
chr17:2565681	['A', 'T']	98663	2090.7224140916974	145.90282364511594	0.0410358305247334	0.0208974710005201	1.963674481171048	0.0495707	0.0495707	chr17	2565681	1.3047749482727622	chr17:2565681:A:T
chr17:2566831	['A', 'AAAAC']	98663	28185.85525955521	-871.687410755928	0.0067333502671399	0.0060684391850634	1.1095687147550275	0.267188	0.267188	chr17	2566831	0.5731830508776738	chr17:2566831:A:AAAAC
chr17:2567467	['G', 'A']	98663	1992.080763032263	139.84501478799504	0.0441436082587935	0.021355291193436	2.0671040192775223	0.038727	0.038727	chr17	2567467	1.4119861444781197	chr17:2567467:G:A
chr17:2567582	['C', 'T']	98663	44269.986249416965	-2200.016280119044	-0.0016191967106402	0.0051095930449137	-0.31689347789684	0.751325	0.751325	chr17	2567582	0.1241721599670989	chr17:2567582:C:T
chr17:2568285	['C', 'T']	98663	28812.982230876933	-923.225898769638	0.0057705868056663	0.0060148072676815	0.9593967934222256	0.337361	0.337361	chr17	2568285	0.4719051246626313	chr17:2568285:C:T
chr17:2568738	['A', 'G']	98663	91858.48272016704	-3009.608076057081	0.0052360759151718	0.0042607838014035	1.2288996952736662	0.219112	0.219112	chr17	2568738	0.6593338369939662	chr17:2568738:A:G
chr17:2569340	['G', 'T']	98663	2114.243133649952	130.0895925383728	0.0425441631564317	0.0207864847954276	2.0467223571053266	0.040688	0.040688	chr17	2569340	1.3905336571683664	chr17:2569340:G:T
chr17:2569843	['C', 'T']	98663	2748.250694345895	-9.246575642872864	0.0386109900561924	0.0181010051666761	2.1330854115922224	0.0329202	0.0329202	chr17	2569843	1.4825375349836885	chr17:2569843:C:T
chr17:2570402	['G', 'A']	98663	2650.813051020383	244.4446544421548	0.0447752438616457	0.0187177342564356	2.392129477222965	0.0167528	0.0167528	chr17	2570402	1.7759125962138356	chr17:2570402:G:A
chr17:2570629	['G', 'A']	98663	10876.117662020515	-173.33717144554245	-0.0041294739386442	0.0093359973597413	-0.4423173850124886	0.658261	0.658261	chr17	2570629	0.1816018747978376	chr17:2570629:G:A
chr17:2571635	['A', 'G']	98663	90999.51445285972	-3002.1747517992253	0.0046824449733033	0.0042645541899564	1.0979916691716614	0.272211	0.272211	chr17	2571635	0.565094329012273	chr17:2571635:A:G
chr17:2572445	['C', 'T']	98663	27639.21926859707	-805.0684308781003	0.0066598735115694	0.0061216733924833	1.0879171567282464	0.276634	0.276634	chr17	2572445	0.5580944435147371	chr17:2572445:C:T
chr17:2572583	['T', 'C']	98663	91655.59086345884	-2898.1817167341583	0.0047373075988336	0.0042634130280587	1.1111538027528864	0.266505	0.266505	chr17	2572583	0.5742946385997374	chr17:2572583:T:C
chr17:2572634	['C', 'T']	98663	27585.51633993553	-792.5050444864293	0.0067049026935457	0.0061222384753279	1.0951717612056384	0.273444	0.273444	chr17	2572634	0.563131601620041	chr17:2572634:C:T
chr17:2572904	['CTGGCTCACCATGCTTTT', 'C']	98663	44587.692115803926	-2150.297966803746	-0.0017914549487359	0.0050918119900529	-0.3518305373874091	0.724966	0.724966	chr17	2572904	0.1396823608202243	chr17:2572904:CTGGCTCACCATGCTTTT:C
chr17:2573006	['T', 'A']	98663	90949.12358195032	-3001.326616229421	0.0046546435872655	0.0042632269033241	1.091812303876257	0.274918	0.274918	chr17	2573006	0.5607968241988981	chr17:2573006:T:A
chr17:2573642	['C', 'A']	98663	4671.378774517258	107.60020446348658	0.0392159960764648	0.0140205747428113	2.7970319901879748	0.00515844	0.00515844	chr17	2573642	2.2874816165559504	chr17:2573642:C:A
chr17:2573769	['G', 'GC']	98663	4952.007645275444	160.14616790177638	0.0388289326308828	0.0136639171938812	2.841713110517865	0.0044881	0.0044881	chr17	2573769	2.347937475066432	chr17:2573769:G:GC
chr17:2574294	['C', 'T']	98663	45058.50389294406	-2058.2703624727296	-0.0015862891565887	0.0050689151756421	-0.3129445061955991	0.754323	0.754323	chr17	2574294	0.1224426500451605	chr17:2574294:C:T
chr17:2574383	['C', 'T']	98663	4524.550303595504	87.20389115073594	0.0440390196412666	0.0142191351457646	3.0971658395401263	0.00195435	0.00195435	chr17	2574383	2.708997656862427	chr17:2574383:C:T
chr17:2574401	['C', 'T']	98663	47472.21732827834	-2550.5247816631454	-0.0006339368194195	0.00500922238363	-0.1265539380905213	0.899294	0.899294	chr17	2574401	0.0460983041464025	chr17:2574401:C:T
chr17:2574493	['A', 'G']	98663	154913.64671284135	-5220.1693249296095	0.0064723089518657	0.0051923508005921	1.2465084121680643	0.212581	0.212581	chr17	2574493	0.6724755543183639	chr17:2574493:A:G
chr17:2577032	['T', 'C']	98663	27998.619672365287	-773.6060256751076	0.0070937810058899	0.0061004193456758	1.162834979683513	0.244899	0.244899	chr17	2577032	0.611012988233263	chr17:2577032:T:C
chr17:2577052	['G', 'A']	98663	27859.566273737983	-785.483950250197	0.006256878872164	0.0060954889054269	1.0264769519297186	0.304669	0.304669	chr17	2577052	0.5161717328920323	chr17:2577052:G:A
chr17:2579333	['G', 'A']	98663	12601.298971057831	-290.64413795354267	0.0073864005964987	0.0086964636911866	0.8493568028099058	0.395685	0.395685	chr17	2579333	0.4026504130665583	chr17:2579333:G:A
chr17:2579382	['G', 'A']	98663	12529.98487952296	-245.34208089676488	0.008937447938948	0.0087210635353484	1.0248116990230125	0.305455	0.305455	chr17	2579382	0.5150527614973114	chr17:2579382:G:A
chr17:2581519	['T', 'C']	98663	14978.468537786186	-936.8840203209736	-0.0010084485750963	0.008075054022206	-0.1248844369738204	0.900615	0.900615	chr17	2581519	0.0454608240142379	chr17:2581519:T:C
chr17:2581920	['A', 'C']	98663	81039.48473604477	-2780.7914423042625	0.0028219262240065	0.0043314864866324	0.6514914066372836	0.514731	0.514731	chr17	2581920	0.28841967530235	chr17:2581920:A:C
chr17:2583728	['G', 'A']	98663	45485.03239316095	-2058.3750635837105	-0.0032227235872759	0.0050772319624264	-0.6347402701167415	0.525599	0.525599	chr17	2583728	0.2793454697323225	chr17:2583728:G:A
chr17:2584741	['T', 'C']	98663	79973.27731791443	-2696.6742874242045	0.0018561642305257	0.0043419031485438	0.4275001461394336	0.669016	0.669016	chr17	2584741	0.1745634956423142	chr17:2584741:T:C
chr17:2585040	['C', 'T']	98663	34547.72816372863	-637.5132339575579	0.0079685015257015	0.0057643025723902	1.382387795510399	0.166856	0.166856	chr17	2585040	0.7776581718678023	chr17:2585040:C:T
chr17:2587306	['T', 'C']	98663	44586.06712348208	-2193.7766593447045	-0.0036937273053285	0.0051024831206988	-0.7239077950781585	0.469124	0.469124	chr17	2587306	0.3287123483341392	chr17:2587306:T:C
chr17:2587933	['A', 'T']	98663	44706.311433247785	-2185.656907008946	-0.0035739259870779	0.005105399782392	-0.7000286244779421	0.483911	0.483911	chr17	2587933	0.3152345056347037	chr17:2587933:A:T
chr17:2587953	['ATATG', 'A']	98663	3651.3948788433777	-10.818644646023484	0.0150906145368201	0.0157529699281256	0.9579536179953624	0.338088	0.338088	chr17	2587953	0.4709702436863756	chr17:2587953:ATATG:A
chr17:2588581	['A', 'G']	98663	46041.59986214028	-2304.5843946737896	-0.00425039033381	0.0050472163503375	-0.8421256468480451	0.39972	0.39972	chr17	2588581	0.3982441212611983	chr17:2588581:A:G
chr17:2589415	['A', 'G']	98663	46045.00068942443	-2295.3682159781383	-0.004070198451629	0.0050473438128507	-0.8064040419172889	0.420012	0.420012	chr17	2589415	0.3767383013655905	chr17:2589415:A:G
chr17:2591190	['C', 'T']	98663	43971.45673218251	-2227.238377790649	-0.0032180170018435	0.0051287677359614	-0.6274444793589856	0.530369	0.530369	chr17	2591190	0.2754218683181973	chr17:2591190:C:T
chr17:2596196	['A', 'G']	98663	3174.611349904707	25.922976233052555	0.0335105456681112	0.0168736692723197	1.985966722903795	0.0470398	0.0470398	chr17	2596196	1.3275345334259874	chr17:2596196:A:G
chr17:2597679	['A', 'G']	98663	60931.00930780828	-2450.6554798331367	0.0019286181802582	0.0046275541793043	0.4167683630552645	0.676849	0.676849	chr17	2597679	0.1695082083920471	chr17:2597679:A:G
chr17:2597742	['TTCTC', 'T']	98663	59373.34589829693	-2357.31422474528	0.0017434757080292	0.0046545322574801	0.3745759211846416	0.707977	0.707977	chr17	2597742	0.1499808509759574	chr17:2597742:TTCTC:T
chr17:2599092	['T', 'C']	98663	60946.35444988492	-2473.113786227586	0.0015616747297251	0.0046208901755147	0.3379597156409674	0.735394	0.735394	chr17	2599092	0.1334799178143436	chr17:2599092:T:C
chr17:2600250	['C', 'A']	98663	4431.483240772622	133.0119620859965	0.010844132838298	0.0146392971302836	0.7407550199842072	0.458844	0.458844	chr17	2600250	0.3383349429046729	chr17:2600250:C:A
chr17:2600819	['T', 'C']	98663	59492.127891972326	-2369.817037260274	0.0019905269017165	0.0046559886657456	0.4275197051833312	0.669002	0.669002	chr17	2600819	0.1745725838948593	chr17:2600819:T:C
chr17:2601993	['A', 'G']	98663	59424.4321584608	-2376.7877823397416	0.0019819573258567	0.0046518027050264	0.4260622067473267	0.670063	0.670063	chr17	2601993	0.1738843625736717	chr17:2601993:A:G
chr17:2603538	['T', 'C']	98663	59196.9996755321	-2417.1535465789693	0.0021637256792543	0.0046593690186821	0.4643816942978047	0.642375	0.642375	chr17	2603538	0.1922113693067706	chr17:2603538:T:C
chr17:2604955	['G', 'A']	98663	61386.82155022102	-2366.147915888358	0.002143893496321	0.0046118286506764	0.4648684196032732	0.642027	0.642027	chr17	2604955	0.1924467075940056	chr17:2604955:G:A
chr17:2606803	['C', 'T']	98663	65869.17265695776	-2275.323939103668	0.0024059613639579	0.0045447846651184	0.5293895181489819	0.596536	0.596536	chr17	2606803	0.2243633422206681	chr17:2606803:C:T
chr17:2608402	['T', 'C']	98663	3783.306766002737	119.45787248763308	0.0287613802701536	0.0155619374196086	1.848187632081923	0.0645782	0.0645782	chr17	2608402	1.189914064319817	chr17:2608402:T:C
chr17:2609756	['C', 'T']	98663	3783.690822533748	118.28971000382498	0.0288581266101217	0.01559190279747	1.850840592387757	0.0641955	0.0641955	chr17	2609756	1.1924954142000637	chr17:2609756:C:T
chr17:2612303	['G', 'A']	98663	181772.00469364587	-5601.51410396669	0.0090555177414332	0.0079180749670753	1.1436514277886434	0.252771	0.252771	chr17	2612303	0.597272753421389	chr17:2612303:G:A
chr17:2613115	['TTTTC', 'T']	98663	58961.34248116866	-2382.82969122046	0.0025260430615243	0.0046650121218982	0.5414869234029829	0.588173	0.588173	chr17	2613115	0.2304949155993444	chr17:2613115:TTTTC:T
chr17:2613640	['T', 'C']	98663	61316.70066599764	-2348.309454065062	0.0022862183236375	0.0046125911919151	0.4956472898887652	0.620144	0.620144	chr17	2613640	0.207507453817885	chr17:2613640:T:C
chr17:2614786	['C', 'G']	98663	45136.06449650756	-2432.9146552393368	-0.0005890962843771	0.0050968084676115	-0.1155814051323868	0.907985	0.907985	chr17	2614786	0.0419213260064893	chr17:2614786:C:G
chr17:2614804	['T', 'C']	98663	39038.40966750832	-2304.178755374925	-0.0046005498841392	0.0053849775252886	-0.8543303778956122	0.392924	0.392924	chr17	2614804	0.4056914434477102	chr17:2614804:T:C
chr17:2615365	['A', 'G']	98663	59027.98278815647	-2409.5063336519365	0.002114796310096	0.0046624812490385	0.453577440237887	0.650134	0.650134	chr17	2615365	0.1869971211066977	chr17:2615365:A:G
chr17:2615432	['A', 'G']	98663	65715.31569235757	-2273.971719690443	0.002289360551406	0.0045334977762268	0.504987685978631	0.613569	0.613569	chr17	2615432	0.2121365908273923	chr17:2615432:A:G
chr17:2615578	['C', 'T']	98663	61280.55886705998	-2366.095964332538	0.0022168622765945	0.0046138353640467	0.4804814436746825	0.630886	0.630886	chr17	2615578	0.2000491099219736	chr17:2615578:C:T
chr17:2618837	['G', 'A']	98663	69475.07330860026	-2469.3240206525643	0.0026075657899564	0.0045072603482224	0.5785256649274342	0.562911	0.562911	chr17	2618837	0.2495602645879342	chr17:2618837:G:A
chr17:2620972	['TC', 'T']	98663	2172.110077236514	24.0574340843512	-0.0003136324397938	0.0204787880687174	-0.0153149902592614	0.987781	0.987781	chr17	2620972	0.0053393317627632	chr17:2620972:TC:T
chr17:2621881	['T', 'C']	98663	48713.924886721885	-2016.6184952282133	-0.0048094388411919	0.0049496693593941	-0.971668709964232	0.331218	0.331218	chr17	2621881	0.479886069567546	chr17:2621881:T:C
chr17:2623010	['A', 'G']	98663	65299.560578258526	-2245.705355163941	0.0022110822266239	0.0045392289881491	0.4871052402063326	0.626185	0.626185	chr17	2623010	0.2032973399373293	chr17:2623010:A:G
chr17:2625966	['A', 'G']	98663	4452.398947603211	87.57248982497002	0.0006223358599119	0.0144719362288017	0.0430029437715032	0.965699	0.965699	chr17	2625966	0.0151582183148304	chr17:2625966:A:G
chr17:2626104	['T', 'A']	98663	65666.22163714199	-2259.1382933009986	0.0021314593663143	0.0045345560199429	0.4700480834154914	0.638322	0.638322	chr17	2626104	0.1949601871948999	chr17:2626104:T:A
chr17:2627834	['G', 'C']	98663	59025.9390335402	-2397.286076403512	0.0020623311491666	0.0046621140849552	0.4423596487743348	0.65823	0.65823	chr17	2627834	0.1816223278490799	chr17:2627834:G:C
chr17:2628081	['T', 'A']	98663	45627.63656731549	-2477.02181709389	-0.0015035009587148	0.0050736798773008	-0.2963334295964033	0.766976	0.766976	chr17	2628081	0.1152182256607215	chr17:2628081:T:A
chr17:2628758	['G', 'A']	98663	18821.86153799367	77.23668177033876	0.0150259394738439	0.0072798012493246	2.064059025682599	0.0390147	0.0390147	chr17	2628758	1.4087717282036682	chr17:2628758:G:A
chr17:2628852	['T', 'C']	98663	66351.53773776212	-2176.117443969563	0.0023095980702153	0.0045256346853485	0.5103368324651798	0.609817	0.609817	chr17	2628852	0.2148004728809651	chr17:2628852:T:C
chr17:2628978	['T', 'C']	98663	5043.408940246314	190.25259229154167	0.0031143531277287	0.0137461620037298	0.2265616487630282	0.820765	0.820765	chr17	2628978	0.0857811715194866	chr17:2628978:T:C
chr17:2630276	['G', 'A']	98663	58769.55225438918	-2365.569674127368	0.0012203186165588	0.0046653740892104	0.2615692961001847	0.793654	0.793654	chr17	2630276	0.1003687905714002	chr17:2630276:G:A
chr17:2630329	['G', 'C']	98663	58559.21230001829	-2385.319974473792	0.0019714111394391	0.004672454835156	0.4219219251957263	0.673083	0.673083	chr17	2630329	0.1719313782434733	chr17:2630329:G:C
chr17:2630780	['C', 'T']	98663	58438.25373058676	-2396.0381226164527	0.0018121208441208	0.0046759045655518	0.3875444459390925	0.698354	0.698354	chr17	2630780	0.1559243749784679	chr17:2630780:C:T
chr17:2631624	['G', 'T']	98663	14574.29543588652	-952.273461075172	-0.00365011380137	0.0081681815929685	-0.4468698154938444	0.65497	0.65497	chr17	2631624	0.183778591814074	chr17:2631624:G:T
chr17:2632026	['T', 'C']	98663	66420.75170805877	-2152.363856636457	0.0026996883176747	0.0045237240834005	0.5967844784302957	0.550653	0.550653	chr17	2632026	0.2591219903640647	chr17:2632026:T:C
chr17:2632573	['G', 'T']	98663	58804.72828830655	-2342.54116983784	0.0016734796485212	0.004665745547574	0.3586735777717944	0.71984	0.71984	chr17	2632573	0.1427640241785083	chr17:2632573:G:T
chr17:2633225	['T', 'A']	98663	58539.98664720013	-2378.46163970905	0.0020865125356986	0.004672370666763	0.4465640002710059	0.655191	0.655191	chr17	2633225	0.1836320768721533	chr17:2633225:T:A
chr17:2634207	['C', 'A']	98663	58500.018091654994	-2378.543750394146	0.0021103041089906	0.0046745514573595	0.4514452623402473	0.65167	0.65167	chr17	2634207	0.1859722715383079	chr17:2634207:C:A
chr17:2634257	['C', 'T']	98663	5039.510780209421	193.6146222946506	0.0036082191941128	0.0137522374968436	0.2623732461674669	0.793034	0.793034	chr17	2634257	0.1007081926371929	chr17:2634257:C:T
chr17:2634902	['G', 'C']	98663	60291.16570009126	-2442.380839768809	0.0015091178180638	0.0046337962348276	0.3256763443159764	0.74467	0.74467	chr17	2634902	0.1280361419225704	chr17:2634902:G:C
chr17:2635124	['G', 'C']	98663	59319.15990581832	-2347.4119031296605	0.0021211744363149	0.0046580521593309	0.455377991434865	0.648838	0.648838	chr17	2635124	0.1878637230585557	chr17:2635124:G:C
chr17:2638960	['C', 'T']	98663	3313.174959333081	129.33276117075926	0.0227459908337153	0.0166630365831984	1.36505676622294	0.172238	0.172238	chr17	2638960	0.7638710261130803	chr17:2638960:C:T
chr17:2639656	['G', 'T']	98663	59766.56717764662	-2436.6499275071	0.0009682981758255	0.0046474481696352	0.208350505585412	0.834956	0.834956	chr17	2639656	0.0783364100980637	chr17:2639656:G:T
chr17:2640167	['C', 'A']	98663	60521.242654364825	-2337.3060408726965	0.0017320206330664	0.0046302307127315	0.3740678900306105	0.708355	0.708355	chr17	2640167	0.1497490362347002	chr17:2640167:C:A
chr17:2642179	['A', 'G']	98663	12089.347849004584	-43.81526317028466	0.0229033516978909	0.008822364882142	2.596055819936816	0.00943147	0.00943147	chr17	2642179	2.025420612338608	chr17:2642179:A:G
chr17:2643046	['C', 'T']	98663	39744.823896372654	-1633.8296122125678	-0.0018135977785738	0.0053081301217841	-0.3416641523407589	0.732604	0.732604	chr17	2643046	0.1351307144277049	chr17:2643046:C:T
chr17:2643307	['C', 'T']	98663	131747.69462437526	-4487.624663907445	-0.0025400253944546	0.0045403387083694	-0.5594352222605061	0.575866	0.575866	chr17	2643307	0.2396785621165253	chr17:2643307:C:T
chr17:2644118	['C', 'T']	98663	58601.69124638855	-2322.997699852103	0.0013299978610513	0.004671449778365	0.284707729752539	0.775869	0.775869	chr17	2644118	0.1102116001075511	chr17:2644118:C:T
chr17:2645075	['C', 'T']	98663	131606.01683006698	-4491.122801127952	-0.0027221831356904	0.0045374258311057	-0.5999399741212036	0.548548	0.548548	chr17	2645075	0.2607853640363121	chr17:2645075:C:T
chr17:2646436	['TGAGGTCAGGA', 'T']	98663	131435.93720654314	-4459.213634990007	-0.0024636954686774	0.0045327923437935	-0.5435270980482476	0.586768	0.586768	chr17	2646436	0.2315335788818722	chr17:2646436:TGAGGTCAGGA:T
chr17:2647121	['A', 'G']	98663	15149.201762258504	-574.6274629166253	-0.0058067921079716	0.0080079733856047	-0.7251262995466461	0.468376	0.468376	chr17	2647121	0.3294053666624514	chr17:2647121:A:G
chr17:2648468	['A', 'G']	98663	60400.87555767361	-2450.7302087150065	0.0011563341513602	0.0046317911633156	0.2496516165319631	0.802857	0.802857	chr17	2648468	0.0953618017218008	chr17:2648468:A:G
chr17:2648759	['G', 'GT']	98663	59586.684055609214	-2357.2891317529616	0.0006809470597494	0.0046542885249486	0.1463052958791313	0.883681	0.883681	chr17	2648759	0.053704482659421	chr17:2648759:G:GT
chr17:2649088	['G', 'A']	98663	58613.86264527518	-2329.615844532292	0.0013223220798754	0.0046719910539556	0.2830318090519124	0.777153	0.777153	chr17	2649088	0.1094934721714084	chr17:2649088:G:A
chr17:2649140	['CTG', 'C']	98663	58376.65928135198	-2366.4343799475096	0.0016165450376289	0.0046800677478104	0.3454106061574137	0.729786	0.729786	chr17	2649140	0.1368044722690766	chr17:2649140:CTG:C
chr17:2649858	['A', 'G']	98663	192408.8504865194	-6791.940618345587	-0.0063205337758564	0.0139193984549395	-0.4540809573285475	0.649772	0.649772	chr17	2649858	0.1872390072223293	chr17:2649858:A:G
chr17:2650282	['C', 'T']	98663	25954.87450605932	-871.8153357357739	0.0013126646072009	0.0063115482892369	0.2079782245252603	0.835246	0.835246	chr17	2650282	0.0781855955247155	chr17:2650282:C:T
chr17:2650542	['G', 'A']	98663	16654.50430821787	96.70770367384922	0.0027384952671428	0.0078159406836277	0.3503730872573343	0.726059	0.726059	chr17	2650542	0.1390280868297705	chr17:2650542:G:A
chr17:2650770	['G', 'A']	98663	58633.17681294609	-2389.02512286916	0.0017750033131181	0.0046705493471443	0.3800416570276588	0.703915	0.703915	chr17	2650770	0.1524797801472009	chr17:2650770:G:A
chr17:2650907	['A', 'G']	98663	36168.16457146333	-2107.5865841969653	0.0001694439402558	0.0055484365279958	0.0305390427377004	0.975637	0.975637	chr17	2650907	0.0107117378876954	chr17:2650907:A:G
chr17:2650994	['G', 'A']	98663	60384.07654095699	-2446.131395365698	0.0013146293980481	0.0046313615485787	0.2838537618492769	0.776523	0.776523	chr17	2650994	0.1098456762842282	chr17:2650994:G:A
chr17:2651036	['A', 'G']	98663	60378.79151925551	-2450.1884512071274	0.00123354211403	0.0046316164304636	0.2663308010388498	0.789985	0.789985	chr17	2651036	0.1023811548856029	chr17:2651036:A:G
chr17:2651668	['CTTAAA', 'C']	98663	60684.83301730874	-2436.301909760514	0.0007403086170135	0.0046228716481553	0.1601404220921658	0.872771	0.872771	chr17	2651668	0.0590996927006671	chr17:2651668:CTTAAA:C
chr17:2651937	['A', 'G']	98663	46197.6823715447	-2372.070812109132	-0.003568570671802	0.0050516363776522	-0.706418753255661	0.479929	0.479929	chr17	2651937	0.3188230067680345	chr17:2651937:A:G
chr17:2651941	['G', 'A']	98663	46810.79561096751	-2362.419904784891	-0.0049900833555118	0.0050246528392846	-0.9931200254269344	0.320654	0.320654	chr17	2651941	0.4939633381041649	chr17:2651941:G:A
chr17:2651979	['C', 'T']	98663	132210.08020192396	-4400.165106930877	-0.0013885942532798	0.0045445180731711	-0.3055536870845609	0.759945	0.759945	chr17	2651979	0.1192178380624317	chr17:2651979:C:T
chr17:2652058	['A', 'G']	98663	135984.91759756717	-4232.106067301371	0.0002794575304682	0.0046094235448889	0.0606274358923087	0.951656	0.951656	chr17	2652058	0.0215200099140847	chr17:2652058:A:G
chr17:2652107	['A', 'G']	98663	61779.50438315819	-2329.3356017073984	0.0010262298306752	0.0046102061040123	0.2225995557513351	0.823848	0.823848	chr17	2652107	0.0841529082671485	chr17:2652107:A:G
chr17:2652177	['A', 'G']	98663	49776.63083723665	-2434.5575000929884	-0.0051850216911891	0.0049238342681999	-1.0530455349961745	0.292323	0.292323	chr17	2652177	0.5341370129692324	chr17:2652177:A:G
chr17:2652217	['T', 'C']	98663	127961.07557035694	-3962.0870696232178	-0.0048926572171766	0.0044963389064547	-1.088142446325139	0.276535	0.276535	chr17	2652217	0.5582498938533045	chr17:2652217:T:C
chr17:2653677	['T', 'C']	98663	47034.918074170186	-2354.245665493729	-0.0041784251516318	0.0050148072043961	-0.8332175059429802	0.404724	0.404724	chr17	2653677	0.3928410413249707	chr17:2653677:T:C
chr17:2653806	['T', 'A']	98663	3271.4310491637107	132.74469022958024	0.0259196549268257	0.0167349227412624	1.5488362466662042	0.121424	0.121424	chr17	2653806	0.9156954645176416	chr17:2653806:T:A
chr17:2653953	['C', 'T']	98663	131951.4836452861	-4460.267342993071	-0.0018422750022695	0.0045430670974182	-0.4055134918250469	0.685101	0.685101	chr17	2653953	0.1642453985670785	chr17:2653953:C:T
chr17:2654154	['C', 'A']	98663	3271.6143839925307	128.48019359169157	0.0242155882894633	0.016744123963122	1.4462141072770829	0.14812	0.14812	chr17	2654154	0.829386296622595	chr17:2654154:C:A
chr17:2654672	['G', 'A']	98663	14013.362608157611	-24.870840202093667	0.0143610481408572	0.00824467339879	1.741857736046258	0.0815365	0.0815365	chr17	2654672	1.0886479348180085	chr17:2654672:G:A
chr17:2654785	['G', 'A']	98663	45589.86929628879	-2484.205645290131	-0.0018116074326293	0.0050754808864999	-0.3569331602544238	0.721143	0.721143	chr17	2654785	0.1419786077452076	chr17:2654785:G:A
chr17:2655099	['T', 'C']	98663	147284.41323899617	-4302.614989813814	0.0034240016163146	0.0049167615795806	0.696393664995787	0.486184	0.486184	chr17	2655099	0.313199337607138	chr17:2655099:T:C
chr17:2655762	['C', 'T']	98663	45556.543472089885	-2478.4636966413013	-0.001591161462541	0.0050776351521607	-0.3133666391654671	0.754003	0.754003	chr17	2655762	0.1226269261715339	chr17:2655762:C:T
chr17:2655986	['C', 'T']	98663	41375.32272192712	-2392.5702311747573	-0.0024583440308584	0.0052669091998959	-0.4667526888268771	0.640678	0.640678	chr17	2655986	0.1933601888263754	chr17:2655986:C:T
chr17:2656145	['C', 'T']	98663	3714.8283371012058	-144.5872862565051	0.0162452039590984	0.0156459205396719	1.0383028545943966	0.299132	0.299132	chr17	2656145	0.5241371253169007	chr17:2656145:C:T
chr17:2656481	['C', 'T']	98663	131910.80537389102	-4452.946576553874	-0.0015863262370643	0.0045421389830045	-0.3492465208572434	0.726905	0.726905	chr17	2656481	0.1385223438475482	chr17:2656481:C:T
chr17:2656871	['GTCTGTT', 'G']	98663	131928.84681998874	-4453.699654910818	-0.0015874570472209	0.0045426530497022	-0.3494559302355184	0.726748	0.726748	chr17	2656871	0.138616154728032	chr17:2656871:GTCTGTT:G
chr17:2657137	['A', 'T']	98663	11654.708758628378	-18.926962726768547	0.0204487546805027	0.008974335618374	2.2785814516047256	0.0226941	0.0226941	chr17	2657137	1.64408703578009	chr17:2657137:A:T
chr17:2657304	['C', 'T']	98663	131917.05570310596	-4459.594913701106	-0.0017275138523048	0.0045422142516252	-0.3803241671585041	0.703706	0.703706	chr17	2657304	0.1526087460370032	chr17:2657304:C:T
chr17:2657875	['T', 'C']	98663	12374.003334853784	49.04020148106192	0.017531384161857	0.0087293166080885	2.0083340940587093	0.0446105	0.0446105	chr17	2657875	1.350562909104852	chr17:2657875:T:C
chr17:2658003	['T', 'C']	98663	14005.56148886997	-27.62830596382959	0.0141677343238157	0.0082435447116418	1.7186459004471015	0.085682	0.085682	chr17	2658003	1.06711040470157	chr17:2658003:T:C
chr17:2658574	['C', 'T']	98663	11515.700305097456	-33.9998319637728	0.0212202915930902	0.009024468761939	2.3514172582199366	0.018704	0.018704	chr17	2658574	1.7280655061822352	chr17:2658574:C:T
chr17:2658859	['G', 'A']	98663	14001.128629064951	-28.54300891041437	0.0141467500107633	0.0082452229015728	1.7157510693937306	0.0862108	0.0862108	chr17	2658859	1.0644383248179767	chr17:2658859:G:A
chr17:2659916	['A', 'G']	98663	132553.21338780635	-4361.337868307253	-0.0013668029595724	0.0045504987705715	-0.3003633290512318	0.763901	0.763901	chr17	2659916	0.1169629214500035	chr17:2659916:A:G
chr17:2660206	['C', 'CTTA']	98663	42470.17868294067	-1298.5999190905866	-0.0034403029543737	0.0051871608877383	-0.6632342872776752	0.507182	0.507182	chr17	2660206	0.2948361680588778	chr17:2660206:C:CTTA
chr17:2660349	['G', 'A']	98663	14469.466554488965	73.87483681787188	0.016016789855236	0.0081502416542285	1.9651920194202104	0.0493948	0.0493948	chr17	2660349	1.306318768691207	chr17:2660349:G:A
chr17:2660973	['G', 'A']	98663	40087.719881594414	-1599.4574366652423	-0.0029588681342837	0.0052885966482195	-0.5594807717619897	0.575835	0.575835	chr17	2660973	0.2397019416724035	chr17:2660973:G:A
chr17:2662005	['T', 'A']	98663	136903.59180210106	-4511.171717748121	-0.0009622910894331	0.0048763644261725	-0.1973378126270254	0.843564	0.843564	chr17	2662005	0.0738819625206919	chr17:2662005:T:A
chr17:2668780	['C', 'T']	98663	46482.72040634252	-2351.6020176025977	-0.0051692548959826	0.0050367434976022	-1.026308943158102	0.304748	0.304748	chr17	2668780	0.5160591358878052	chr17:2668780:C:T
chr17:2670358	['C', 'T']	98663	182804.9697534869	-6494.64148567844	-0.0122248385217164	0.0081075445106742	-1.507834894476545	0.1316	0.1316	chr17	2670358	0.8807441107220633	chr17:2670358:C:T
chr17:2670564	['C', 'T']	98663	182805.82264456945	-6490.08250648465	-0.011995104010035	0.0081082059957876	-1.4793783009788704	0.139042	0.139042	chr17	2670564	0.8568539938965823	chr17:2670564:C:T
chr17:2672049	['G', 'A']	98663	131897.13695449382	-4483.437342885979	-0.0021770100885558	0.004541338745868	-0.479376283158033	0.631672	0.631672	chr17	2672049	0.1995083735647134	chr17:2672049:G:A
chr17:2673797	['C', 'T']	98663	180042.59859104964	-6670.211494482045	-0.0156438983446363	0.007532070716351	-2.0769717828957144	0.0378067	0.0378067	chr17	2673797	1.42243122886165	chr17:2673797:C:T
chr17:2673883	['A', 'T']	98663	38930.28614586078	-2355.8226022581084	-0.0055635072610911	0.0053865228925846	-1.0328568859792788	0.301673	0.301673	chr17	2673883	0.5204635578254664	chr17:2673883:A:T
chr17:2675354	['G', 'T']	98663	179269.1698478505	-6821.551243186109	-0.0170032494461852	0.0074327379924551	-2.287615877681283	0.022162	0.022162	chr17	2675354	1.654391049459406	chr17:2675354:G:T
chr17:2676149	['C', 'T']	98663	46980.27881105126	-2323.424332907283	-0.0057690395475966	0.0050268104565719	-1.147654083526128	0.251114	0.251114	chr17	2676149	0.6001290740124647	chr17:2676149:C:T
chr17:2676296	['T', 'G']	98663	2727.11056264507	38.94549169242696	0.0261983924373063	0.0182108096271586	1.438617665753614	0.150262	0.150262	chr17	2676296	0.8231508349612999	chr17:2676296:T:G
chr17:2677527	['CAT', 'C']	98663	11524.461311395604	-6.901879308970189	0.0242942425427585	0.0090182805228167	2.693888539094879	0.00706357	0.00706357	chr17	2677527	2.150975746620645	chr17:2677527:CAT:C
chr17:2678237	['G', 'A']	98663	180494.9529046842	-6615.47387862374	-0.0166752089032975	0.0076148897554171	-2.1898161941786536	0.0285399	0.0285399	chr17	2678237	1.5445475529285997	chr17:2678237:G:A
chr17:2679361	['GATGATTAGATGGATGA', 'G']	98663	179860.27878086662	-6636.247890317857	-0.0151628020533048	0.0075159050976013	-2.0174286205588023	0.0436535	0.0436535	chr17	2679361	1.359980930200121	chr17:2679361:GATGATTAGATGGATGA:G
chr17:2679626	['ATGAT', 'A']	98663	107091.46137116192	-3130.141153715118	0.0041660637029237	0.0043304635905704	0.9620364230738084	0.336034	0.336034	chr17	2679626	0.4736167783680571	chr17:2679626:ATGAT:A
chr17:2680682	['G', 'T']	98663	179457.37003061207	-6746.324687083964	-0.0147713692810968	0.0074549299581764	-1.9814229461533488	0.0475466	0.0475466	chr17	2680682	1.3228805334906513	chr17:2680682:G:T
chr17:2680817	['C', 'G']	98663	184985.62477194404	-6618.337932429947	-0.0166152330657998	0.0087294427295616	-1.9033555268692688	0.0569971	0.0569971	chr17	2680817	1.244147240573778	chr17:2680817:C:G
chr17:2681819	['C', 'T']	98663	46412.23370567843	-2360.2039221124783	-0.0052937909963068	0.0050404539857213	-1.0502607525637755	0.293601	0.293601	chr17	2681819	0.5322424695538475	chr17:2681819:C:T
chr17:2682935	['A', 'G']	98663	179962.59210379608	-6626.212324922319	-0.0151977510707106	0.0075111059746238	-2.0233706090762094	0.0430376	0.0430376	chr17	2682935	1.3661519551813104	chr17:2682935:A:G
chr17:2685728	['C', 'T']	98663	63510.38856417035	-2613.508220003718	-0.0041463468609766	0.0047132690111167	-0.8797178457662856	0.379014	0.379014	chr17	2685728	0.4213447477879919	chr17:2685728:C:T
chr17:2686194	['A', 'T']	98663	74594.60898170204	-2534.914506268646	-0.0001719251361266	0.004387393808445	-0.0391861646419237	0.968742	0.968742	chr17	2686194	0.0137918709322924	chr17:2686194:A:T
chr17:2688737	['G', 'A']	98663	75811.83105073746	-2404.7114859871544	-0.00040231388338	0.0043690140367492	-0.0920834494913678	0.926632	0.926632	chr17	2688737	0.0330927060933064	chr17:2688737:G:A
chr17:2689796	['T', 'C']	98663	3792.4612624301817	514.7604737623395	0.0073463931043273	0.0160452484057207	0.4578547441938033	0.647058	0.647058	chr17	2689796	0.1890567889588321	chr17:2689796:T:C
chr17:2690924	['G', 'A']	98663	120872.72724600077	-4174.628304805601	0.0045736807119386	0.0043802653683222	1.044156078993543	0.296416	0.296416	chr17	2690924	0.5280983576287162	chr17:2690924:G:A
chr17:2692201	['C', 'T']	98663	26304.732566979896	-183.1623317677005	0.0017982157260904	0.0063429510018603	0.2834982842470324	0.776795	0.776795	chr17	2692201	0.1096935785163724	chr17:2692201:C:T
chr17:2693495	['ACAGCCCTGGCCAGGCAGGGCACCCAGAACCCCACCACAGCCTCCAC', 'A']	98663	25722.25699773922	-345.20922125612105	-0.0013896725868967	0.0063912334864575	-0.2174341760227316	0.82787	0.82787	chr17	2693495	0.0820378549001717	chr17:2693495:ACAGCCCTGGCCAGGCAGGGCACCCAGAACCCCACCACAGCCTCCAC:A
chr17:2693617	['G', 'A']	98663	47060.15468129107	-2307.3298220639344	-0.0003718397922052	0.0050142917156511	-0.0741559951617127	0.940886	0.940886	chr17	2693617	0.0264629935442254	chr17:2693617:G:A
chr17:2695978	['G', 'A']	98663	121240.66137845046	-4089.3302149584574	0.0037518386219996	0.004378860720377	0.856807023923007	0.391554	0.391554	chr17	2695978	0.4072083350497186	chr17:2695978:G:A
chr17:2697162	['A', 'C']	98663	149525.18617145292	-4137.816001006088	0.0019955664016706	0.0049900908315288	0.3999058271769449	0.689227	0.689227	chr17	2697162	0.1616377176991537	chr17:2697162:A:C
chr17:2699178	['AC', 'A']	98663	25477.84054048574	-334.17624402845234	-0.0026803918119246	0.0064154006411675	-0.4178058334696409	0.67609	0.67609	chr17	2699178	0.1699954876357457	chr17:2699178:AC:A
chr17:2699876	['C', 'T']	98663	148199.52701469843	-4200.545654242362	0.0013232870228728	0.0049390032442222	0.267925927042228	0.788757	0.788757	chr17	2699876	0.1030567734874182	chr17:2699876:C:T
chr17:2700139	['T', 'C']	98663	148520.04261314683	-4219.797761817201	0.0010884173068518	0.0049518291059368	0.2198010641253569	0.826027	0.826027	chr17	2700139	0.083005756845031	chr17:2700139:T:C
chr17:2701081	['C', 'T']	98663	119610.54776940931	-4133.433256426409	0.0042100610008734	0.0043612778261897	0.9653274037236972	0.334383	0.334383	chr17	2701081	0.4757558101620429	chr17:2701081:C:T
chr17:2703421	['G', 'A']	98663	120334.73411998455	-4028.865835464112	0.0037609142852034	0.0043619640589839	0.8622066193914101	0.388576	0.388576	chr17	2703421	0.410524026663267	chr17:2703421:G:A
chr17:2705194	['A', 'G']	98663	121043.62942613564	-4047.99582606064	0.003913155010336	0.0043675251035931	0.8959662320238791	0.370273	0.370273	chr17	2705194	0.4314779551893484	chr17:2705194:A:G
chr17:2705346	['A', 'T']	98663	120958.55332846672	-4059.399504403168	0.0035404249128228	0.0043668112931413	0.8107574784336298	0.417507	0.417507	chr17	2705346	0.3793362386572939	chr17:2705346:A:T
chr17:2709105	['T', 'C']	98663	191513.7643600685	-6595.013994815996	-0.0041614185459066	0.0126217962713937	-0.3297009757112127	0.741627	0.741627	chr17	2709105	0.1298144674590842	chr17:2709105:T:C
chr17:2709638	['T', 'G']	98663	122958.14106697484	-4122.270102154137	0.0031683808874367	0.0043919657956752	0.721403816613652	0.470663	0.470663	chr17	2709638	0.3272899413310087	chr17:2709638:T:G
chr17:2710468	['A', 'G']	98663	123693.0590793435	-4029.7520571306377	0.0030396406703356	0.0043969524452841	0.6913062418029583	0.489375	0.489375	chr17	2710468	0.3103582205979813	chr17:2710468:A:G
chr17:2710631	['G', 'T']	98663	22758.845380365925	-222.10307711670865	-0.0008354130542335	0.0067595237944729	-0.1235905190416804	0.90164	0.90164	chr17	2710631	0.0449668296661057	chr17:2710631:G:T
chr17:2713058	['T', 'A']	98663	44610.95914974032	-1339.9758494472696	-0.005119752531775	0.0051257711216163	-0.9988258176772824	0.317882	0.317882	chr17	2713058	0.4977340632207935	chr17:2713058:T:A
chr17:2716122	['T', 'C']	98663	142515.55617060536	-4474.023641692616	0.0061345060210761	0.0047415739267981	1.293769983508129	0.195748	0.195748	chr17	2716122	0.7083026665287728	chr17:2716122:T:C
chr17:2716355	['G', 'A']	98663	101252.88748186224	-3308.88020836996	0.0044117555415981	0.0042704485093269	1.033089506163694	0.301565	0.301565	chr17	2716355	0.5206190646222753	chr17:2716355:G:A
chr17:2716524	['T', 'C']	98663	53986.981799008296	-2254.5491099262244	-0.0050410611668341	0.0047642126446932	-1.0581100263123984	0.290008	0.290008	chr17	2716524	0.5375900217288578	chr17:2716524:T:C
chr17:2718175	['C', 'T']	98663	17597.21042120736	-334.2886500633559	0.009634490289897	0.0074929076104665	1.285814638424065	0.198511	0.198511	chr17	2718175	0.7022154228709467	chr17:2718175:C:T
chr17:2718216	['G', 'A']	98663	103458.53465717877	-3141.871957757917	0.00303218064912	0.0042657884004112	0.7108136561175211	0.477201	0.477201	chr17	2718216	0.321298654913626	chr17:2718216:G:A
chr17:2718558	['CAT', 'C']	98663	17622.7861595694	-316.7483573266161	0.010713024718582	0.0074843863230249	1.431383183097385	0.152324	0.152324	chr17	2718558	0.8172316643172792	chr17:2718558:CAT:C
chr17:2719011	['G', 'A']	98663	53004.68052864866	-2233.230050118721	-0.0056687170610815	0.004789923959619	-1.1834670255459354	0.236627	0.236627	chr17	2719011	0.6259357023031893	chr17:2719011:G:A
chr17:2719316	['G', 'T']	98663	53952.08540759031	-2183.5478665600567	-0.0069516312851225	0.0047655400510945	-1.4587289605353202	0.144643	0.144643	chr17	2719316	0.8397025791949408	chr17:2719316:G:T
chr17:2720627	['C', 'T']	98663	4299.392188862084	-162.2920535511823	-0.0057055353644316	0.0144932944355642	-0.3936672500374511	0.693828	0.693828	chr17	2720627	0.1587481778290388	chr17:2720627:C:T
chr17:2721613	['G', 'A']	98663	10924.664362386857	-122.74661719031036	0.0135546012420664	0.0094207953470443	1.438795849261173	0.150212	0.150212	chr17	2721613	0.8232953714223288	chr17:2721613:G:A
chr17:2721699	['T', 'G']	98663	17477.708582085772	-224.20172803437825	0.010889983637047	0.0075307202310175	1.4460746519560466	0.148159	0.148159	chr17	2721699	0.8292719619252856	chr17:2721699:T:G
chr17:2723336	['T', 'C']	98663	195268.8957509781	-6819.137598871867	0.0455694667382116	0.0217536004386085	2.094801128062201	0.0361912	0.0361912	chr17	2723336	1.4413970166503476	chr17:2723336:T:C
chr17:2723598	['A', 'C']	98663	195271.95836247352	-6817.052896686322	0.0473931562533035	0.0217721852604059	2.1767753528852696	0.0294997	0.0294997	chr17	2723598	1.5301824005983475	chr17:2723598:A:C
chr17:2723728	['C', 'G']	98663	102033.7174428742	-3301.840967129035	0.0052630191522545	0.0042667113419366	1.2335071980439365	0.21739	0.21739	chr17	2723728	0.6627604374562828	chr17:2723728:C:G
chr17:2725668	['G', 'A']	98663	154601.54469961967	-5558.897993055428	0.0020443196020295	0.0052222711204473	0.3914617902592597	0.695457	0.695457	chr17	2725668	0.1577297172032586	chr17:2725668:G:A
chr17:2725790	['G', 'A']	98663	5151.618643036744	-61.8883445678046	-0.0134852770987277	0.0133871883119521	-1.0073270640921652	0.31378	0.31378	chr17	2725790	0.5033747413304932	chr17:2725790:G:A
chr17:2725876	['T', 'C']	98663	160012.38506696958	-5643.928877798828	-0.0002560859792913	0.005476745107169	-0.0467587909023025	0.962706	0.962706	chr17	2725876	0.0165063214654284	chr17:2725876:T:C
chr17:2726188	['T', 'A']	98663	36930.44850743252	-1417.3570374756914	-0.0007601424795818	0.0055108348734655	-0.1379359928278566	0.890291	0.890291	chr17	2726188	0.0504680169081362	chr17:2726188:T:A
chr17:2726477	['C', 'T']	98663	13035.935567429176	-66.22943838130341	0.0160810653826814	0.0086655327631942	1.8557503412812464	0.0634921	0.0634921	chr17	2726477	1.197280308406364	chr17:2726477:C:T
chr17:2726694	['C', 'A']	98663	160085.2742490184	-5644.123232036293	-0.0001030405789181	0.0054888675935555	-0.0187726479390945	0.985023	0.985023	chr17	2726694	0.0065536287344031	chr17:2726694:C:A
chr17:2726762	['C', 'T']	98663	5168.981660868072	-59.12139770411792	-0.0124944218591024	0.0133695813380228	-0.9345409959524016	0.350027	0.350027	chr17	2726762	0.4558984542247302	chr17:2726762:C:T
chr17:2727703	['G', 'A']	98663	111689.80946876352	-2236.729965823972	0.0034115805629448	0.0043786502524907	0.7791397728110896	0.435899	0.435899	chr17	2727703	0.3606141273002331	chr17:2727703:G:A
chr17:2728057	['T', 'C']	98663	15503.688102259825	-809.4992367231747	0.0040104841559957	0.008024526769523	0.4997782761754221	0.617232	0.617232	chr17	2728057	0.2095515663043476	chr17:2728057:T:C
chr17:2728497	['A', 'T']	98663	2269.440543589855	-39.582639299446505	0.0272736131311615	0.0199249877486385	1.3688145496112092	0.17106	0.17106	chr17	2728497	0.7668515323068964	chr17:2728497:A:T
chr17:2728535	['A', 'G']	98663	7146.296073343882	-386.57838508870935	0.0019296770744682	0.0114565020623268	0.1684351003447833	0.866241	0.866241	chr17	2728535	0.062361264554038	chr17:2728535:A:G
chr17:2729522	['G', 'A']	98663	16047.351835088652	519.8413042286334	0.0070908190633122	0.0079918040062952	0.8872613815011845	0.37494	0.37494	chr17	2729522	0.426038224948948	chr17:2729522:G:A
chr17:2730030	['G', 'A']	98663	29244.149661932697	-1162.459461792453	-0.0093046871572397	0.0059817219697099	-1.5555198326429205	0.119826	0.119826	chr17	2730030	0.9214489379450232	chr17:2730030:G:A
chr17:2731449	['T', 'C']	98663	17182.56738702942	-1011.6384544869144	-0.0041118374126262	0.0075844989902486	-0.542136984646293	0.587725	0.587725	chr17	2731449	0.2308258353514085	chr17:2731449:T:C
chr17:2731532	['A', 'T']	98663	31911.49846927397	-1757.6201345071968	4.7204418021951646e-05	0.0058011155112891	0.008137127752428	0.993508	0.993508	chr17	2731532	0.0028286314813256	chr17:2731532:A:T
chr17:2732788	['C', 'T']	98663	18895.110812073428	-445.1526953986116	-0.0035426752420782	0.0072370796483338	-0.489517238198953	0.624477	0.624477	chr17	2732788	0.2044835524171937	chr17:2732788:C:T
chr17:2732850	['A', 'G']	98663	88588.23235082129	-4650.616426538998	-0.0066750211152943	0.0043303390870041	-1.5414546023259286	0.123209	0.123209	chr17	2732850	0.9093575672724308	chr17:2732850:A:G
chr17:2734645	['G', 'A']	98663	114445.35826480229	-3713.465258726812	-0.007430840265596	0.004304152946504	-1.7264349938195351	0.0842723	0.0842723	chr17	2734645	1.0743151529438677	chr17:2734645:G:A
chr17:2734774	['C', 'T']	98663	53182.929398288936	-2684.244654292174	-0.0070762278444501	0.0047954831834138	-1.4756026814826084	0.140054	0.140054	chr17	2734774	0.8537044830337717	chr17:2734774:C:T
chr17:2734957	['T', 'C']	98663	9538.218811966612	-410.9574131819604	0.0073358769010058	0.0102852191757508	0.713244586785417	0.475696	0.475696	chr17	2734957	0.3226705004304899	chr17:2734957:T:C
chr17:2736183	['C', 'T']	98663	77101.86174680454	-2607.3398325025014	0.0065582581161247	0.0043538229888878	1.506321716078767	0.131988	0.131988	chr17	2736183	0.8794655519054009	chr17:2736183:C:T
chr17:2736806	['G', 'A']	98663	77010.66285604154	-2608.89494782478	0.0071437304433867	0.0043532915882207	1.6409951639160727	0.100802	0.100802	chr17	2736806	0.996530851021972	chr17:2736806:G:A
chr17:2739122	['C', 'T']	98663	20773.05601754553	-323.75027253990834	-0.009084518402615	0.0069448218110859	-1.3080995668043534	0.190843	0.190843	chr17	2739122	0.7193237650684396	chr17:2739122:C:T
chr17:2741504	['CTG', 'C']	98663	81641.44101180573	-2942.065018968823	-0.0041198075533837	0.0043227281157294	-0.9530572923133148	0.340563	0.340563	chr17	2741504	0.4678025371388035	chr17:2741504:CTG:C
chr17:2742577	['G', 'A']	98663	70676.75959286705	-3390.1415319515127	-0.0020720546998143	0.004464979991478	-0.4640680817762073	0.6426	0.6426	chr17	2742577	0.1920592787845007	chr17:2742577:G:A
chr17:2743247	['T', 'A']	98663	90191.88383172834	-4583.084496485107	0.004505384563758	0.0043701858320966	1.0309366093012498	0.302573	0.302573	chr17	2743247	0.5191698287060128	chr17:2743247:T:A
chr17:2743326	['G', 'C']	98663	78431.51404010296	-3171.129501852748	-0.0040870874885414	0.0043515399329462	-0.9392278484215252	0.347616	0.347616	chr17	2743326	0.4589002421434199	chr17:2743326:G:C
chr17:2744196	['C', 'T']	98663	82951.51760745716	-2817.9291251126915	-0.0019665193821885	0.0043936706483584	-0.4475800622250318	0.654457	0.654457	chr17	2744196	0.1841188827667045	chr17:2744196:C:T
chr17:2746713	['C', 'T']	98663	32293.23693574057	-1368.5240026344206	-0.0069682099084018	0.0057445026524412	-1.2130223154202184	0.225124	0.225124	chr17	2746713	0.6475782033026556	chr17:2746713:C:T
chr17:2746931	['C', 'T']	98663	10967.333478613418	-630.2370749870124	-0.0039040762285447	0.009310913019916	-0.4193011168930344	0.674997	0.674997	chr17	2746931	0.1706981573709617	chr17:2746931:C:T
chr17:2747465	['G', 'A']	98663	32282.235151601148	-1359.042888046875	-0.0067022401303617	0.0057444170731921	-1.1667398179772706	0.243318	0.243318	chr17	2747465	0.6138257619630744	chr17:2747465:G:A
chr17:2748047	['G', 'T']	98663	6477.590883289071	-106.46577370279624	-0.0038567109829753	0.0119615810040929	-0.322424851836535	0.747132	0.747132	chr17	2748047	0.1266026621642758	chr17:2748047:G:T
chr17:2750041	['G', 'A']	98663	4006.0	439.294527313041	-0.0070994911009292	0.0155842612207966	-0.4555551912499554	0.648711	0.648711	chr17	2750041	0.1879487378046313	chr17:2750041:G:A
chr17:2750413	['G', 'A']	98663	3562.4693968575766	394.8913274822119	-0.0146125583519608	0.0165399996305197	-0.8834678765649796	0.376986	0.376986	chr17	2750413	0.4236747777402097	chr17:2750413:G:A
chr17:2750858	['A', 'C']	98663	38879.15248086767	-1264.158602205005	-0.0038137526856568	0.0053497510104942	-0.7128841469772375	0.475919	0.475919	chr17	2750858	0.3224669566207829	chr17:2750858:A:C
chr17:2750952	['T', 'C']	98663	48719.332474958406	-1058.402707790057	-0.0069751620686104	0.0049556107807216	-1.4075282295666225	0.159274	0.159274	chr17	2750952	0.7978551129503332	chr17:2750952:T:C
chr17:2751335	['C', 'T']	98663	97375.80430419269	-5134.762222573546	-0.0010129678963403	0.0043670851433277	-0.2319551515701455	0.816573	0.816573	chr17	2751335	0.0880049841299805	chr17:2751335:C:T
chr17:2752309	['A', 'C']	98663	35690.448789194015	-1440.498599916276	-0.0030292065281001	0.0055279203836744	-0.5479830239679726	0.583705	0.583705	chr17	2752309	0.2338065865200454	chr17:2752309:A:C
chr17:2752464	['G', 'A']	98663	3304.190235912861	186.2430174233423	-0.0079990153627581	0.0171257346179787	-0.4670757512708791	0.640447	0.640447	chr17	2752464	0.1935168043422804	chr17:2752464:G:A
chr17:2753469	['G', 'A']	98663	47642.726134601166	-1081.7063569298348	-0.0074302793131677	0.0049901803633893	-1.488980111356366	0.136496	0.136496	chr17	2753469	0.8648800753879231	chr17:2753469:G:A
chr17:2753541	['C', 'G']	98663	45628.26137077967	-1209.8329781818309	-0.0061301378512081	0.0050517024219021	-1.2134796033571442	0.224949	0.224949	chr17	2753541	0.6479159331294311	chr17:2753541:C:G
chr17:2755029	['T', 'C']	98663	2202.768500362455	111.6887781602654	-0.0308775665366793	0.0213713931798171	-1.4448083134720309	0.148515	0.148515	chr17	2755029	0.8282296804326965	chr17:2755029:T:C
chr17:2755162	['T', 'C']	98663	3599.503338396128	197.71608624625287	-0.0163565249400827	0.0165539378713236	-0.988074563721609	0.323119	0.323119	chr17	2755162	0.4906375039057642	chr17:2755162:T:C
chr17:2755685	['G', 'A']	98663	35588.77136658995	-1440.922508186342	-0.0034406997073624	0.00553036851214	-0.6221465531292477	0.533847	0.533847	chr17	2755685	0.2725831934895157	chr17:2755685:G:A
chr17:2755780	['C', 'T']	98663	3603.0730379785327	197.65112998910817	-0.0167820977247459	0.0164972791102995	-1.0172645811798495	0.30903	0.30903	chr17	2755780	0.5099993581090477	chr17:2755780:C:T
chr17:2756294	['G', 'T']	98663	48084.949462289296	-1231.322813317371	-0.0015136855359635	0.0049564181076953	-0.3053990811657801	0.760063	0.760063	chr17	2756294	0.1191504084844722	chr17:2756294:G:T
chr17:2756454	['T', 'G']	98663	44530.3807785888	-1167.6585853310032	-0.0050029476769826	0.0050986913165455	-0.9812219187986044	0.326486	0.326486	chr17	2756454	0.4861354369099033	chr17:2756454:T:G
chr17:2757114	['T', 'A']	98663	41859.212497212255	-1690.7510842745978	-0.0061736626684277	0.0052020374559343	-1.186777819407073	0.235318	0.235318	chr17	2757114	0.6283448513973522	chr17:2757114:T:A
chr17:2757115	['C', 'T']	98663	41857.93952295514	-1691.613004915131	-0.0062006313980984	0.0052019980815562	-1.191971104349857	0.233275	0.233275	chr17	2757115	0.6321318018998463	chr17:2757115:C:T
chr17:2757412	['G', 'A']	98663	29497.37118669842	-1126.3565011493822	-0.0050669116644635	0.0059668306198873	-0.8491797383313592	0.395783	0.395783	chr17	2757412	0.4025428639061525	chr17:2757412:G:A
chr17:2758038	['T', 'G']	98663	30305.166162651527	-819.7629157670299	-0.0040384712850205	0.0059059613483403	-0.6837957526009548	0.494106	0.494106	chr17	2758038	0.306179872378403	chr17:2758038:T:G
chr17:2758751	['G', 'A']	98663	50407.17444017556	-1672.046532363911	-0.0068961290816759	0.004883170913504	-1.4122235743592757	0.157887	0.157887	chr17	2758751	0.8016536271841673	chr17:2758751:G:A
chr17:2759512	['A', 'G']	98663	65186.35624828865	-2110.164892181041	-0.0088258147324981	0.0045248448617311	-1.950523167576964	0.0511166	0.0511166	chr17	2759512	1.2914380408110246	chr17:2759512:A:G
chr17:2759870	['G', 'A']	98663	50658.75559588013	-1632.126506991835	-0.0058676528865157	0.0048764431034614	-1.2032649129753514	0.228877	0.228877	chr17	2759870	0.6403978476703944	chr17:2759870:G:A
chr17:2759926	['T', 'G']	98663	50685.68626854473	-1626.495527618567	-0.0057274065308181	0.0048770586032355	-1.174356717185757	0.240255	0.240255	chr17	2759926	0.6193275653667475	chr17:2759926:T:G
chr17:2759944	['A', 'G']	98663	21723.64216277585	-740.4118176262818	-0.0088723078187824	0.0067843627608595	-1.3077584633252075	0.190958	0.190958	chr17	2759944	0.7190621425638929	chr17:2759944:A:G
chr17:2760121	['G', 'A']	98663	28889.495264805155	-923.0738002637362	-0.0025188125938811	0.006030879619789	-0.417652606697083	0.676202	0.676202	chr17	2760121	0.1699235490572665	chr17:2760121:G:A
chr17:2760602	['G', 'A']	98663	58567.10172919587	-1722.240305979421	-0.008461628088476	0.0047191170220772	-1.7930532446833272	0.0729675	0.0729675	chr17	2760602	1.1368705332156648	chr17:2760602:G:A
chr17:2761084	['A', 'G']	98663	21576.361743405225	-755.6425269059724	-0.0084870892242998	0.0068117014970921	-1.2459573027272113	0.212783	0.212783	chr17	2761084	0.6720630723408615	chr17:2761084:A:G
chr17:2761332	['A', 'G']	98663	7937.431715368506	-256.04450140467736	-0.0158663457744153	0.0108679360195047	-1.4599226335101567	0.144315	0.144315	chr17	2761332	0.8406885262962158	chr17:2761332:A:G
chr17:2761718	['G', 'A']	98663	23032.26821356528	-572.2045084195248	-0.0095382459648959	0.0066281632558422	-1.4390481339590726	0.15014	0.15014	chr17	2761718	0.8235035884696332	chr17:2761718:G:A
chr17:2762339	['G', 'A']	98663	64276.11531424671	-2073.5067107183822	-0.0089462765315898	0.0045693974044975	-1.9578679067800413	0.0502483	0.0502483	chr17	2762339	1.2988786267056462	chr17:2762339:G:A
chr17:2762866	['A', 'G']	98663	64108.92700892859	-2104.7691219701646	-0.009455445960526	0.0045473947739037	-2.079310557066269	0.0375914	0.0375914	chr17	2762866	1.4249114997463483	chr17:2762866:A:G
chr17:2763086	['T', 'C']	98663	21515.143272778885	-759.0594425298693	-0.0092382652650006	0.0068151104052594	-1.3555562148885	0.175244	0.175244	chr17	2763086	0.7563568424711411	chr17:2763086:T:C
chr17:2764186	['T', 'C']	98663	56561.47877331633	-1711.8841592287372	-0.0100995321035833	0.0047578155554737	-2.122724596157163	0.0337794	0.0337794	chr17	2764186	1.4713480687674776	chr17:2764186:T:C
chr17:2764402	['C', 'T']	98663	10492.562019209929	-632.1681978073013	-0.0071148829364775	0.0096990427170521	-0.7335654810519293	0.463215	0.463215	chr17	2764402	0.3342173855678584	chr17:2764402:C:T
chr17:2764460	['C', 'T']	98663	5361.793369157454	-306.18683806436786	-0.0017932322921643	0.0130308825188726	-0.1376140326311163	0.890546	0.890546	chr17	2764460	0.0503436427024765	chr17:2764460:C:T
chr17:2764572	['T', 'C']	98663	20309.290984895368	-488.1534286648844	-0.0034168763879894	0.0070238294174769	-0.4864691587593944	0.626636	0.626636	chr17	2764572	0.2029846586847015	chr17:2764572:T:C
chr17:2765400	['C', 'T']	98663	22341.58660487001	-654.785747694629	-0.0097419879395226	0.0067065168400133	-1.4526151461215429	0.146334	0.146334	chr17	2765400	0.8346547559194881	chr17:2765400:C:T
chr17:2765977	['C', 'G']	98663	20346.05388984685	-495.513492125868	-0.0034554592757673	0.0070146344901322	-0.4926071744191712	0.622291	0.622291	chr17	2765977	0.2060064800352977	chr17:2765977:C:G
chr17:2766650	['T', 'C']	98663	64636.34342778936	-2115.0604349738805	-0.0092532855348213	0.0045352430600009	-2.040306420714625	0.0413225	0.0413225	chr17	2766650	1.38381341165966	chr17:2766650:T:C
chr17:2766672	['A', 'G']	98663	64626.79046074309	-2120.193434408199	-0.0093435359403539	0.0045351459987163	-2.0602503079280288	0.0393772	0.0393772	chr17	2766672	1.4047551685377258	chr17:2766672:A:G
chr17:2766766	['A', 'G']	98663	64673.83253588515	-2115.8394694629787	-0.0092148825122397	0.0045343727043363	-2.032228736607248	0.0421332	0.0421332	chr17	2766766	1.375375555125097	chr17:2766766:A:G
chr17:2766973	['A', 'G']	98663	21653.802010325504	-754.531413687068	-0.0087684874052839	0.0067945176158209	-1.2905239048709802	0.196872	0.196872	chr17	2766973	0.7058160467374229	chr17:2766973:A:G
chr17:2767930	['C', 'T']	98663	63158.5641867916	-3276.797886946797	-0.0011907566808604	0.0045975166871117	-0.2589999693091951	0.795636	0.795636	chr17	2767930	0.0992855746581661	chr17:2767930:C:T
chr17:2768719	['T', 'C']	98663	43036.38058222293	-1616.1327685664216	-0.0083587485986956	0.0052481131553091	-1.5927150103918306	0.111227	0.111227	chr17	2768719	0.9537897763539832	chr17:2768719:T:C
chr17:2768845	['G', 'C']	98663	16020.08506346052	-1048.98278946754	-0.0107290959854931	0.0077803051889923	-1.379007085823942	0.167896	0.167896	chr17	2768845	0.7749596504886395	chr17:2768845:G:C
chr17:2769461	['G', 'A']	98663	77993.75765052295	-1943.4554357042464	-0.0004507127149518	0.0043838351895553	-0.102812422334155	0.918112	0.918112	chr17	2769461	0.0371043362116021	chr17:2769461:G:A
chr17:2769901	['C', 'T']	98663	7280.009729323935	-299.59204970100376	-0.0205920175634238	0.0113055744684938	-1.821403911920558	0.0685485	0.0685485	chr17	2769901	1.164002044139973	chr17:2769901:C:T
chr17:2770095	['G', 'A']	98663	81103.06472056273	-2116.640548704724	0.0016867763428722	0.0044317725293841	0.3806098647185386	0.703494	0.703494	chr17	2770095	0.152739602249141	chr17:2770095:G:A
chr17:2770238	['C', 'T']	98663	14347.727107786495	-678.5317427508193	0.0011886374769131	0.0081893507216457	0.1451442876626819	0.884597	0.884597	chr17	2770238	0.053254537819292	chr17:2770238:C:T
chr17:2770846	['G', 'T']	98663	6223.504627236327	-289.0386025222477	0.00474654386846	0.012189677564904	0.389390436554782	0.696988	0.696988	chr17	2770846	0.1567746990593017	chr17:2770846:G:T
chr17:2774222	['G', 'A']	98663	21373.73306978866	-319.6949430772874	0.0200239326871927	0.0068236211327082	2.9345024141522784	0.0033416	0.0033416	chr17	2774222	2.476045537742935	chr17:2774222:G:A
chr17:2774588	['C', 'T']	98663	18248.44729379311	-1146.4397437828914	-0.0098137051525129	0.0077376224000314	-1.268310166243449	0.20469	0.20469	chr17	2774588	0.6889033740004313	chr17:2774588:C:T
chr17:2775047	['G', 'T']	98663	19973.170681488544	-476.1167594151248	-0.0049896091537513	0.0070901219380915	-0.7037409507648559	0.481596	0.481596	chr17	2775047	0.3173171288622373	chr17:2775047:G:T
chr17:2775048	['C', 'T']	98663	29271.06170495727	-1080.4808527720836	-0.0101177042147518	0.0059895732546817	-1.6892195461243154	0.0911805	0.0911805	chr17	2775048	1.0400980306178735	chr17:2775048:C:T
chr17:2775213	['A', 'G']	98663	28438.47653177081	-410.9438678328282	0.0154256856390598	0.0060581124142844	2.546285803922604	0.0108891	0.0108891	chr17	2775213	1.963008013833394	chr17:2775213:A:G
chr17:2775393	['T', 'A']	98663	57628.28414691034	-1480.707775505473	0.0032780110856886	0.0046805221916814	0.7003515743423925	0.483709	0.483709	chr17	2775393	0.3154158319541656	chr17:2775393:T:A
chr17:2775638	['C', 'T']	98663	57262.96467344477	-1557.586533849602	0.0019161729155941	0.0046885047150335	0.4086959557596324	0.682764	0.682764	chr17	2775638	0.1657293859368045	chr17:2775638:C:T
chr17:2775885	['A', 'G']	98663	66191.06320452518	-2922.8184422362074	-0.0018587006747932	0.0045095252634694	-0.4121721392382768	0.680214	0.680214	chr17	2775885	0.1673544337673419	chr17:2775885:A:G
chr17:2776169	['ACT', 'A']	98663	27036.288319429103	-577.945611377686	0.0160726611102487	0.0061901604676682	2.596485372907166	0.00941969	0.00941969	chr17	2776169	2.025963389511232	chr17:2776169:ACT:A
chr17:2776652	['G', 'A']	98663	49572.03413111131	-1915.202572051562	3.88305893960498e-05	0.0049110288633846	0.0079068135163204	0.993691	0.993691	chr17	2776652	0.0027486436286616	chr17:2776652:G:A
chr17:2777565	['G', 'A']	98663	27410.666926827293	-489.1023675766102	0.0172780718160616	0.0061527937293437	2.8081669199569306	0.00498342	0.00498342	chr17	2777565	2.30247250917738	chr17:2777565:G:A
chr17:2777749	['G', 'C']	98663	97069.77392573668	-2481.966214550692	0.0078393577967125	0.004287210517246	1.828545102970196	0.0674708	0.0674708	chr17	2777749	1.1708841403927157	chr17:2777749:G:C
chr17:2777773	['T', 'A']	98663	96078.63328568963	-2578.4070308932974	0.0088311172975862	0.0042855274543429	2.060683869528525	0.0393358	0.0393358	chr17	2777773	1.4052120128508316	chr17:2777773:T:A
chr17:2778293	['C', 'T']	98663	26034.17858157464	-524.2219227611188	0.017640792255307	0.0062944051836348	2.8026146618543724	0.00507001	0.00507001	chr17	2778293	2.2949911840708976	chr17:2778293:C:T
chr17:2778347	['C', 'T']	98663	27760.414254417134	-445.10534401203824	0.0169447956671696	0.0061188094161432	2.7692962004118336	0.0056188	0.0056188	chr17	2778347	2.250356426250397	chr17:2778347:C:T
chr17:2778501	['C', 'T']	98663	26845.993076673552	-477.5812492147612	0.0179447380576119	0.006210346453621	2.889490657505757	0.0038595	0.0038595	chr17	2778501	2.4134689547339723	chr17:2778501:C:T
chr17:2778504	['G', 'A']	98663	50144.0988332607	-1917.094509974992	0.0014974209614945	0.004893990463412	0.3059713689042524	0.759627	0.759627	chr17	2778504	0.1193996072017173	chr17:2778504:G:A
chr17:2778513	['T', 'C']	98663	6932.562120521005	-279.535387220794	0.0008507283192928	0.011550480998388	0.0736530642673274	0.941287	0.941287	chr17	2778513	0.0262779392586967	chr17:2778513:T:C
chr17:2778678	['C', 'T']	98663	27829.66688291941	-518.4790776032224	0.0136618222367134	0.0061102083013286	2.2359012267622096	0.0253605	0.0253605	chr17	2778678	1.5958421882863485	chr17:2778678:C:T
chr17:2778785	['A', 'G']	98663	44866.39697446564	-1593.5953234744543	0.0058702470230623	0.0050664645135305	1.158647614600902	0.246603	0.246603	chr17	2778785	0.6080016443845666	chr17:2778785:A:G
chr17:2778944	['C', 'A']	98663	49547.02621362177	-1925.4302633468903	0.0005289944290996	0.0049156582270175	0.107614159624071	0.914302	0.914302	chr17	2778944	0.0389103302288075	chr17:2778944:C:A
chr17:2779084	['A', 'G']	98663	71954.58593108483	-2298.601896185824	-0.0012186631782496	0.0044341069410193	-0.2748384724274328	0.783441	0.783441	chr17	2779084	0.1059937041593231	chr17:2779084:A:G
chr17:2779198	['C', 'T']	98663	71787.27600782542	-2346.0236364150296	-0.0010965542150824	0.0044342779431657	-0.2472903659033222	0.804684	0.804684	chr17	2779198	0.0943746339169779	chr17:2779198:C:T
chr17:2779205	['C', 'T']	98663	65327.297004713386	-2198.0339876881644	-0.0041342918843524	0.0045401302200945	-0.9106108600264824	0.362503	0.362503	chr17	2779205	0.4406883949466302	chr17:2779205:C:T
chr17:2779465	['G', 'T']	98663	64034.92761557176	-2168.6106582684506	0.008267957749625	0.0045538449053029	1.8155993279430989	0.0694349	0.0694349	chr17	2779465	1.158422185631076	chr17:2779465:G:T
chr17:2779991	['C', 'G']	98663	25296.10222307825	-447.91384952962494	-0.0011848904215591	0.0063744051987142	-0.1858825074060425	0.852537	0.852537	chr17	2779991	0.0692867635998267	chr17:2779991:C:G
chr17:2780180	['T', 'A']	98663	22013.900587937147	-515.451057851272	-0.0062655341417654	0.0067627827282189	-0.9264727839948838	0.354203	0.354203	chr17	2780180	0.4507477647779933	chr17:2780180:T:A
chr17:2780287	['G', 'A']	98663	22496.45602619069	-363.8294069679303	-0.0051483187002875	0.0067021509658547	-0.7681591665894324	0.442394	0.442394	chr17	2780287	0.3541907718131271	chr17:2780287:G:A
chr17:2780294	['G', 'A']	98663	22524.91320609372	-359.8037573246511	-0.0047082953117759	0.0066981654063122	-0.7029231179240428	0.482105	0.482105	chr17	2780294	0.31685836434535	chr17:2780294:G:A
chr17:2780297	['C', 'T']	98663	22506.45622890504	-363.204936670864	-0.0048715715897307	0.0067003317369742	-0.7270642381552725	0.467188	0.467188	chr17	2780297	0.3305083208629363	chr17:2780297:C:T
chr17:2780613	['C', 'T']	98663	43564.29855754124	-1968.6578618569863	0.005704143498565	0.0051529569415315	1.1069651004826022	0.268312	0.268312	chr17	2780613	0.5713599034844506	chr17:2780613:C:T
chr17:2780875	['T', 'C']	98663	44483.1560168667	-1900.6087208116	0.0061996957562576	0.0051173554179627	1.2115038432733716	0.225705	0.225705	chr17	2780875	0.646458819972494	chr17:2780875:T:C
chr17:2783804	['C', 'T']	98663	7711.781628536386	-249.73566625568324	-0.0102961490669433	0.0109914125071643	-0.9367448506033408	0.348892	0.348892	chr17	2783804	0.457308988693729	chr17:2783804:C:T
chr17:2785377	['G', 'T']	98663	20280.977950200308	-374.1281498677773	-0.0043594714041914	0.0070077552465895	-0.6220924177272188	0.533883	0.533883	chr17	2785377	0.2725539078061417	chr17:2785377:G:T
chr17:2785977	['C', 'T']	98663	21441.50048901986	-831.7194664686398	0.0081442261344426	0.0068830396283114	1.183231039516851	0.23672	0.23672	chr17	2785977	0.6257650478474234	chr17:2785977:C:T
chr17:2786920	['T', 'G']	98663	125895.95543799056	-5022.426640821891	0.002072144200511	0.0044412056886676	0.4665724458109291	0.640807	0.640807	chr17	2786920	0.1932727527840421	chr17:2786920:T:G
chr17:2788499	['T', 'C']	98663	31118.30799955396	-1207.3943972687168	0.0058119832064297	0.0058426352694307	0.99475372642866	0.319858	0.319858	chr17	2788499	0.4950427826284378	chr17:2788499:T:C
chr17:2788547	['C', 'T']	98663	72554.44290464508	-2861.762466763861	-0.0015679952716885	0.0043981849558524	-0.3565096255449921	0.72146	0.72146	chr17	2788547	0.1417877425480893	chr17:2788547:C:T
