## Supplementary material for "Characterization of shared and ancestry-specific signals driving complex traits using multi-ancestry fine-mapping": s2_gwas_temp.txt

locus	alleles	n	sum_x	y_transpose_x	beta	standard_error	t_stat	p_value	p_value_str	chrom	pos	-log10pvalue	rsid
chr17:1788820	['C', 'T']	19959	32700.638390620305	4425.313531741262	-0.003949080817724	0.0130581250661009	-0.302423265034877	0.762333	0.762333	chr17	1788820	0.1178552800099742	chr17:1788820:C:T
chr17:1788846	['T', 'C']	19959	9305.46622908107	1276.200101760932	-0.0014561647629776	0.0119349295427162	-0.1220086601907402	0.902893	0.902893	chr17	1788846	0.0443637139865585	chr17:1788846:T:C
chr17:1789489	['T', 'C']	19959	37082.85795169856	5015.4754994383575	-0.001014758960965	0.0195889822757633	-0.0518025360725663	0.958687	0.958687	chr17	1789489	0.0183231617145015	chr17:1789489:T:C
chr17:1790098	['G', 'A']	19959	4123.032875613912	523.4226138340593	-0.0038317294529214	0.0167915242771808	-0.2281942597747745	0.819498	0.819498	chr17	1790098	0.0864521019958905	chr17:1790098:G:A
chr17:1790555	['C', 'T']	19959	3012.7547358925526	425.1822924512953	0.0023105582694034	0.0190044185870467	0.1215800556497049	0.903233	0.903233	chr17	1790555	0.044200203660489	chr17:1790555:C:T
chr17:1790602	['C', 'T']	19959	7573.794676424884	958.4772109455682	-0.0151329416461597	0.0129838028810012	-1.1655245989835017	0.243821	0.243821	chr17	1790602	0.6129288918622077	chr17:1790602:C:T
chr17:1792486	['A', 'T']	19959	15563.238083304095	2074.959391924438	-0.0017880131495195	0.0103448491527742	-0.172840910786992	0.862778	0.862778	chr17	1792486	0.0641009375152688	chr17:1792486:A:T
chr17:1792869	['A', 'G']	19959	7543.133794347565	1005.1789346076276	0.0016298049017547	0.0128684328012644	0.1266513900274323	0.899218	0.899218	chr17	1792869	0.0461350082447286	chr17:1792869:A:G
chr17:1792875	['T', 'C']	19959	4066.815033826109	486.948983176461	-0.009640933946842	0.0169128786528514	-0.5700350688211607	0.56866	0.56866	chr17	1792875	0.2451473192952813	chr17:1792875:T:C
chr17:1792944	['A', 'AT']	19959	4053.7775754817258	494.9379919745672	-0.0071913091019683	0.0170254894590142	-0.422384867071229	0.672749	0.672749	chr17	1792944	0.1721469391157569	chr17:1792944:A:AT
chr17:1793492	['G', 'C']	19959	15505.99203007519	2049.3392090007974	-0.0048948109069712	0.0103555099416409	-0.4726769550274376	0.636449	0.636449	chr17	1793492	0.1962363915483888	chr17:1793492:G:C
chr17:1793767	['C', 'G']	19959	614.1538538638869	137.09515344595383	0.0692351996523826	0.0412380840417248	1.6789140732709646	0.0931845	0.0931845	chr17	1793767	1.030656320739275	chr17:1793767:C:G
chr17:1796158	['G', 'T']	19959	11949.190807939052	1720.3244746034422	0.0118952677770072	0.0110302104067731	1.0784261893773914	0.280857	0.280857	chr17	1796158	0.5515147474207811	chr17:1796158:G:T
chr17:1797244	['G', 'A']	19959	18108.90730534121	2544.2660946607666	0.0137396560808561	0.0101935897380961	1.347872185743112	0.177715	0.177715	chr17	1797244	0.7502759141063655	chr17:1797244:G:A
chr17:1799374	['T', 'A']	19959	9255.99635479949	1216.81908948212	-0.0110940138740547	0.0121417352028761	-0.9137090941850552	0.360881	0.360881	chr17	1799374	0.4426359824801746	chr17:1799374:T:A
chr17:1799455	['C', 'T']	19959	6212.403973509933	796.559409359214	-0.0049666654408314	0.0140155973018806	-0.3543670193895388	0.723068	0.723068	chr17	1799455	0.1408208581189197	chr17:1799455:C:T
chr17:1799482	['G', 'A']	19959	6648.657746761721	884.0650592600604	0.0051653133413528	0.0135431179065627	0.3813976498609528	0.702912	0.702912	chr17	1799482	0.1530990424149193	chr17:1799482:G:A
chr17:1800688	['C', 'T']	19959	9216.461769716405	1200.377688928064	-0.0123318852243583	0.0120916016359687	-1.0198719405107397	0.307802	0.307802	chr17	1800688	0.51172856258725	chr17:1800688:C:T
chr17:1801002	['C', 'A']	19959	8890.78180907041	1257.088238122086	0.0100678836182259	0.012109090953661	0.8314318272737021	0.40574	0.40574	chr17	1801002	0.3917521751328763	chr17:1801002:C:A
chr17:1801293	['C', 'T']	19959	6309.425670594132	809.4147450928256	-0.0058657423773887	0.0139071983566567	-0.4217774297136644	0.673192	0.673192	chr17	1801293	0.1718610536832892	chr17:1801293:C:T
chr17:1801301	['C', 'T']	19959	22816.145205754096	3116.4484359125427	0.0041084037748073	0.0102332743993256	0.4014749936812138	0.688075	0.688075	chr17	1801301	0.1623642211963147	chr17:1801301:C:T
chr17:1801423	['G', 'C']	19959	6652.666030821747	874.6753053206088	0.0033146030832975	0.0135430581603	0.2447455400445588	0.806656	0.806656	chr17	1801423	0.0933116315141507	chr17:1801423:G:C
chr17:1801573	['A', 'G']	19959	9190.721602892436	1196.6932103893882	-0.0125070713091667	0.0121096995847369	-1.0328143338031806	0.301703	0.301703	chr17	1801573	0.5204203713730128	chr17:1801573:A:G
chr17:1801965	['C', 'G']	19959	16159.288724973643	2228.685565217127	0.0008915033265574	0.0103026932965611	0.0865310944328493	0.931045	0.931045	chr17	1801965	0.0310293278485304	chr17:1801965:C:G
chr17:1803363	['C', 'T']	19959	22779.56527186169	3109.931395247133	0.0040916938493701	0.0102266714150482	0.40010025582218	0.689087	0.689087	chr17	1803363	0.1617259432089803	chr17:1803363:C:T
chr17:1803935	['G', 'A']	19959	9192.066021656305	1199.278997749284	-0.0120394138480868	0.0121091935823963	-0.9942374581895358	0.320119	0.320119	chr17	1803935	0.494688548441706	chr17:1803935:G:A
chr17:1804117	['C', 'T']	19959	22786.133176281888	3105.803826753681	0.0035926389094522	0.0102311539770186	0.3511469886507502	0.725482	0.725482	chr17	1804117	0.1393733584125325	chr17:1804117:C:T
chr17:1804336	['A', 'G']	19959	6454.587138489298	835.4742525230903	0.0006968018836024	0.0137011333630108	0.0508572440790638	0.95944	0.95944	chr17	1804336	0.0179821793273368	chr17:1804336:A:G
chr17:1804599	['T', 'A']	19959	22618.26647291677	3091.465854732608	0.0048078147499091	0.01022162894135	0.4703570025380063	0.638105	0.638105	chr17	1804599	0.1951078523625607	chr17:1804599:T:A
chr17:1805340	['C', 'A']	19959	22778.1412466179	3110.429626208283	0.004140065694832	0.010224698171469	0.4049083528337772	0.685549	0.685549	chr17	1805340	0.1639614983229298	chr17:1805340:C:A
chr17:1805608	['T', 'C']	19959	6639.659314216965	886.958172213107	0.0059071620242299	0.0135485540209235	0.4359994443028611	0.662842	0.662842	chr17	1805608	0.1785899809552645	chr17:1805608:T:C
chr17:1805705	['G', 'A']	19959	16223.148956499892	2219.439816983267	-0.0009673623210118	0.0102681173748257	-0.0942102905235106	0.924943	0.924943	chr17	1805705	0.0338850300157942	chr17:1805705:G:A
chr17:1806479	['G', 'T']	19959	16184.86543376936	2231.316336647613	0.0006991144774893	0.0102914764962603	0.0679314069019494	0.945841	0.945841	chr17	1806479	0.0241818642602979	chr17:1806479:G:T
chr17:1807123	['C', 'A']	19959	6586.309943865277	889.6735389466015	0.0080933116340661	0.0135794592198033	0.5959966080433768	0.551184	0.551184	chr17	1807123	0.2587033977995679	chr17:1807123:C:A
chr17:1807746	['C', 'T']	19959	22780.70687581437	3123.543118503116	0.0051089673526774	0.0102273242439896	0.4995409582012489	0.617404	0.617404	chr17	1807746	0.2094305611637708	chr17:1807746:C:T
chr17:1808184	['A', 'G']	19959	22784.56627411676	3124.766184808685	0.0052698097798848	0.0102280110844397	0.5152330923753122	0.606396	0.606396	chr17	1808184	0.2172436721247778	chr17:1808184:A:G
chr17:1808297	['T', 'C']	19959	9202.84434978702	1202.0091364798172	-0.0122309121908835	0.0121011482345337	-1.0107232763234424	0.312161	0.312161	chr17	1808297	0.5056213566957569	chr17:1808297:T:C
chr17:1810031	['A', 'G']	19959	19906.872024108496	2666.1013826819653	-0.0019418667343898	0.0101159206533416	-0.1919614438403453	0.847774	0.847774	chr17	1810031	0.0717199067459495	chr17:1810031:A:G
chr17:1810437	['T', 'A']	19959	19860.97053074725	2651.705324011148	-0.0028298675219056	0.0100963828647776	-0.2802852823438339	0.779262	0.779262	chr17	1810437	0.1083165012183911	chr17:1810437:T:A
chr17:1810520	['G', 'A']	19959	13272.960270880358	1760.804545027638	-0.0083769251437179	0.0107614518349553	-0.7784196103083421	0.436331	0.436331	chr17	1810520	0.3601839306055008	chr17:1810520:G:A
chr17:1810607	['G', 'C']	19959	19866.99078017738	2651.5955259713896	-0.0029442881601373	0.0100941540777425	-0.2916825062765218	0.770532	0.770532	chr17	1810607	0.1132093204305214	chr17:1810607:G:C
chr17:1811050	['T', 'C']	19959	6609.331145405351	897.6727058710779	0.0087342176946632	0.0135632606520796	0.6439615014936704	0.519608	0.519608	chr17	1811050	0.2843241710533802	chr17:1811050:T:C
chr17:1811224	['G', 'A']	19959	9202.383193024652	1198.7966388519362	-0.0125633732053909	0.0120993804796806	-1.03834846969971	0.29912	0.29912	chr17	1811224	0.5241545478538367	chr17:1811224:G:A
chr17:1811581	['C', 'T']	19959	9200.460968032869	1198.307808053543	-0.0126006305733295	0.0121006979846511	-1.0413143596602883	0.297742	0.297742	chr17	1811581	0.526159898703391	chr17:1811581:C:T
chr17:1812802	['C', 'G']	19959	16358.639224332312	2148.137978847984	-0.0062302397033493	0.0102774249949576	-0.6062062925690084	0.544385	0.544385	chr17	1812802	0.2640938498665297	chr17:1812802:C:G
chr17:1814831	['A', 'G']	19959	8160.453164937604	1047.7681599131265	-0.0118312206499827	0.0126138717250975	-0.937953144587834	0.34828	0.34828	chr17	1814831	0.4580714642125279	chr17:1814831:A:G
chr17:1815946	['C', 'T']	19959	3440.3765646207225	415.50505726096	-0.0119550777255072	0.018319781040269	-0.6525775444165272	0.514036	0.514036	chr17	1815946	0.289006464557528	chr17:1815946:C:T
chr17:1816350	['T', 'C']	19959	8224.296324422852	1054.7716670330583	-0.0125579707025303	0.0126586148697327	-0.992049353879704	0.321185	0.321185	chr17	1816350	0.493244745365164	chr17:1816350:T:C
chr17:1816657	['C', 'T']	19959	7828.317635824505	1063.0446316148018	0.0048299383735568	0.012709249617856	0.3800333236646004	0.703925	0.703925	chr17	1816657	0.1524736104903945	chr17:1816657:C:T
chr17:1816667	['C', 'T']	19959	7813.569987959064	1065.2214524760525	0.0053577798975158	0.0127039922479694	0.4217398588520247	0.673219	0.673219	chr17	1816667	0.1718436355977077	chr17:1816667:C:T
chr17:1818330	['C', 'T']	19959	5494.101077424205	675.9236417818544	-0.0037545641034713	0.0146350830573348	-0.2565454592066437	0.797532	0.797532	chr17	1818330	0.0982518823841247	chr17:1818330:C:T
chr17:1818567	['C', 'T']	19959	8095.811244174976	1029.270450838031	-0.0133693305410035	0.0126575186339751	-1.0562362914574517	0.290873	0.290873	chr17	1818567	0.5362965898399792	chr17:1818567:C:T
chr17:1819019	['C', 'T']	19959	7980.184942881568	1073.4333540559658	0.0025239178065845	0.0126263852454511	0.1998923490389978	0.841567	0.841567	chr17	1819019	0.0749113026566988	chr17:1819019:C:T
chr17:1821979	['C', 'A']	19959	7812.614492316966	1066.2451982468945	0.0057137137230212	0.0127146386128881	0.4493807411269709	0.653162	0.653162	chr17	1821979	0.1849790898116226	chr17:1821979:C:A
chr17:1824126	['T', 'A']	19959	7972.399438821525	1023.399892428408	-0.0125669892719448	0.0127342574223448	-0.9868647110818988	0.323721	0.323721	chr17	1824126	0.4898291267071046	chr17:1824126:T:A
chr17:1824484	['C', 'T']	19959	7969.597193685793	1022.897850246851	-0.0125257214281998	0.0127376817896589	-0.9833595810478548	0.325442	0.325442	chr17	1824484	0.4875263997974955	chr17:1824484:C:T
chr17:1824551	['G', 'A']	19959	5476.548779876735	680.1022754562197	-0.0029076555286346	0.014655254094318	-0.1984036243876496	0.842731	0.842731	chr17	1824551	0.0743110301901701	chr17:1824551:G:A
chr17:1825586	['G', 'A']	19959	7643.872340425541	1013.207642780971	0.0004104583183089	0.0128349147909523	0.0319798241744694	0.974488	0.974488	chr17	1825586	0.0112235044846568	chr17:1825586:G:A
chr17:1825935	['TA', 'T']	19959	7976.396029677163	1026.3912221574224	-0.0121303341685685	0.0127359085720019	-0.9524514171870954	0.34088	0.34088	chr17	1825935	0.4673984788076031	chr17:1825935:TA:T
chr17:1826544	['C', 'A']	19959	28472.454011439266	3917.9004879059794	0.0128589802055	0.0116500508609555	1.10377030615344	0.269706	0.269706	chr17	1826544	0.5691093919308438	chr17:1826544:C:A
chr17:1826575	['G', 'A']	19959	3485.9725338296657	410.5699762384384	-0.0162386714046335	0.0182488125160273	-0.8898481142469747	0.373558	0.373558	chr17	1826575	0.427641958441958	chr17:1826575:G:A
chr17:1827215	['G', 'A']	19959	6484.94948128101	841.7330051933027	-0.0084288959135813	0.0137673173250073	-0.6122395318273739	0.540386	0.540386	chr17	1827215	0.2672959109481307	chr17:1827215:G:A
chr17:1827235	['G', 'A']	19959	7618.672012830795	1004.6810936657766	-0.0002531363636028	0.0128300391866549	-0.0197299758730412	0.984259	0.984259	chr17	1827235	0.0068906053592041	chr17:1827235:G:A
chr17:1831581	['C', 'T']	19959	8445.078610511522	1132.7148438489517	-0.005829256316807	0.0123832170204585	-0.4707384443942478	0.637833	0.637833	chr17	1831581	0.195293015122612	chr17:1831581:C:T
chr17:1832150	['T', 'C']	19959	6541.711982968352	898.1117704141741	0.0111017936029979	0.0137515881476083	0.8073099255033123	0.419498	0.419498	chr17	1832150	0.3772701053740994	chr17:1832150:T:C
chr17:1832175	['C', 'A']	19959	9120.19862670409	1285.4739119982623	0.0051142723824849	0.0120732569298399	0.4236033749803352	0.67186	0.67186	chr17	1832175	0.1727212143893405	chr17:1832175:C:A
chr17:1832346	['C', 'T']	19959	6378.917606374981	879.108031112983	0.0112713866134328	0.0137932337041919	0.8171678125055849	0.413842	0.413842	chr17	1832346	0.3831654357519195	chr17:1832346:C:T
chr17:1832559	['G', 'A']	19959	6403.989435556907	877.97055480232	0.0106351662114218	0.0138030015601584	0.7704966318427177	0.441014	0.441014	chr17	1832559	0.3555476236245904	chr17:1832559:G:A
chr17:1832676	['C', 'T']	19959	4951.311263279803	521.3185714306137	-0.0366442242057646	0.015552277936112	-2.356196587811588	0.0184728	0.0184728	chr17	1832676	1.733467271728914	chr17:1832676:C:T
chr17:1832995	['C', 'T']	19959	6415.535993975898	871.6371270562926	0.0092884054190006	0.0137730493342895	0.6743899040480539	0.500071	0.500071	chr17	1832995	0.3009683302256933	chr17:1832995:C:T
chr17:1834221	['A', 'T']	19959	547.0822309079977	71.04660858514593	0.0389835819871047	0.0434365049087824	0.8974843180631377	0.369471	0.369471	chr17	1834221	0.4324196439653361	chr17:1834221:A:T
chr17:1834462	['A', 'G']	19959	7557.135898977751	1092.088103769181	0.0080907526220072	0.0128804812802692	0.6281405520460549	0.529919	0.529919	chr17	1834462	0.275790508779262	chr17:1834462:A:G
chr17:1835664	['C', 'T']	19959	3347.3354211554843	390.2009910484253	-0.0161044771549529	0.0185422348072675	-0.8685294584146303	0.385115	0.385115	chr17	1835664	0.414409565536291	chr17:1835664:C:T
chr17:1836109	['T', 'TA']	19959	3477.5829983922818	406.8888941205445	-0.0182031607273436	0.018236576606595	-0.9981676451687016	0.31821	0.31821	chr17	1836109	0.4972861764286639	chr17:1836109:T:TA
chr17:1836137	['G', 'A']	19959	31862.771289659664	4340.006257669352	0.0069719640887151	0.0126881747329808	0.5494851888028177	0.582679	0.582679	chr17	1836137	0.2345706337863999	chr17:1836137:G:A
chr17:1836760	['CAA', 'C']	19959	6382.517595748948	862.8679621551923	0.0083581529999723	0.0137885805628955	0.6061648595261339	0.544412	0.544412	chr17	1836760	0.2640723105878326	chr17:1836760:CAA:C
chr17:1836841	['T', 'A']	19959	417.8682776712752	51.69725020239689	-0.0133425240379177	0.04968271339922	-0.2685546566409388	0.788275	0.788275	chr17	1836841	0.1033222467901737	chr17:1836841:T:A
chr17:1837155	['G', 'A']	19959	4947.991631170133	519.8077673969797	-0.0365012637704957	0.0155202718240849	-2.3518443609893223	0.0186903	0.0186903	chr17	1837155	1.7283837276581433	chr17:1837155:G:A
chr17:1837445	['C', 'T']	19959	4944.477317158755	515.2878849016749	-0.0373666340047	0.0155214559645786	-2.407418098532383	0.0160748	0.0160748	chr17	1837445	1.7938544217901615	chr17:1837445:C:T
chr17:1837538	['G', 'A']	19959	6375.597173499049	862.0887641529379	0.008304815802528	0.0137901742012806	0.6022270408851578	0.54703	0.54703	chr17	1837538	0.26198885560955	chr17:1837538:G:A
chr17:1838308	['A', 'G']	19959	3366.240337315531	396.110396936134	-0.0148447359773479	0.0185072228850624	-0.8021049981155995	0.422502	0.422502	chr17	1838308	0.3741712308872877	chr17:1838308:A:G
chr17:1839395	['G', 'A']	19959	7573.006833827452	1108.3792407288609	0.0108630533805187	0.0128912720325559	0.8426672987029404	0.399425	0.399425	chr17	1839395	0.3985647561346715	chr17:1839395:G:A
chr17:1840391	['A', 'G']	19959	6770.052781954887	900.4292331993651	0.0055266714820968	0.0134782031026925	0.4100451254509403	0.681777	0.681777	chr17	1840391	0.1663576539454517	chr17:1840391:A:G
chr17:1840460	['A', 'G']	19959	7200.41140192539	1060.8660096642425	0.0117120667412061	0.013117172952493	0.892880408272742	0.371932	0.371932	chr17	1840460	0.4295364545381614	chr17:1840460:A:G
chr17:1840991	['C', 'T']	19959	1216.3047008118674	176.92159807615178	0.0077329683552077	0.0294622217897231	0.2624706449635493	0.792961	0.792961	chr17	1840991	0.10074817195264	chr17:1840991:C:T
chr17:1841052	['A', 'G']	19959	13599.450954839354	1883.302248377473	0.0076691309399997	0.010680906262753	0.718022492786395	0.472752	0.472752	chr17	1841052	0.3253666251754102	chr17:1841052:A:G
chr17:1842155	['T', 'C']	19959	21031.644909008875	2828.533163894567	0.0018366156680403	0.0102106930577784	0.1798717929965799	0.857255	0.857255	chr17	1842155	0.0668899731525611	chr17:1842155:T:C
chr17:1842556	['A', 'G']	19959	32012.415635179143	4351.045927946309	0.0053780074420691	0.0127507332403491	0.4217802490801617	0.67319	0.67319	chr17	1842556	0.1718623439396412	chr17:1842556:A:G
chr17:1843659	['T', 'A']	19959	21054.292627770228	2833.457895883844	0.0019017365971781	0.0102402789110256	0.1857114062714254	0.852673	0.852673	chr17	1843659	0.0692174887894936	chr17:1843659:T:A
chr17:1844734	['A', 'G']	19959	31874.79104028864	4353.152550907981	0.0084624503660256	0.0126917151634857	0.6667696412201487	0.504927	0.504927	chr17	1844734	0.2967714056216171	chr17:1844734:A:G
chr17:1845977	['A', 'G']	19959	6399.282485592583	860.7028216698313	0.0080883183387187	0.0137716611768754	0.5873161004207819	0.556998	0.556998	chr17	1845977	0.2541463642347508	chr17:1845977:A:G
chr17:1846656	['T', 'C']	19959	15348.769014931357	2164.5723565754342	0.0137796242855629	0.0104174578614464	1.322743462832649	0.185936	0.185936	chr17	1846656	0.7306365161576114	chr17:1846656:T:C
chr17:1846762	['T', 'C']	19959	6395.961365003007	861.6108513033449	0.0081747568928807	0.0137753278844638	0.593434650807871	0.552897	0.552897	chr17	1846762	0.2573557665217094	chr17:1846762:T:C
chr17:1847808	['A', 'T']	19959	15184.734151123625	2153.13971308517	0.0148062206055641	0.0104689103698522	1.4143038847865397	0.157288	0.157288	chr17	1847808	0.8033044098152382	chr17:1847808:A:T
chr17:1848124	['C', 'T']	19959	7236.087642814191	1015.7752343771276	0.0034369634272111	0.013131520952572	0.2617338417708536	0.793529	0.793529	chr17	1848124	0.1004371970630903	chr17:1848124:C:T
chr17:1848562	['G', 'A']	19959	626.9205590851308	133.08162190459626	0.0642925175490941	0.0410619317914474	1.5657450768666792	0.117424	0.117424	chr17	1848562	0.9302431296444466	chr17:1848562:G:A
chr17:1850946	['A', 'T']	19959	15141.275856885148	2151.4386086642207	0.0153735380024722	0.0104450668535394	1.471846778775063	0.141078	0.141078	chr17	1850946	0.8505407057604352	chr17:1850946:A:T
chr17:1851086	['A', 'T']	19959	15139.517061682618	2146.84509175701	0.0150041161444989	0.010444503747891	1.4365561549564825	0.15086	0.15086	chr17	1851086	0.8214258966200748	chr17:1851086:A:T
chr17:1851835	['TG', 'T']	19959	5298.265457460668	601.5078314745978	-0.0277926074655443	0.015143348491908	-1.835301319281896	0.0664759	0.0664759	chr17	1851835	1.1773357741560373	chr17:1851835:TG:T
chr17:1851961	['TAA', 'T']	19959	15137.3089414595	2147.528593250518	0.0151353617632842	0.0104454858363339	1.448985906489573	0.147357	0.147357	chr17	1851961	0.8316292287372653	chr17:1851961:TAA:T
chr17:1852242	['C', 'A']	19959	20778.287339615075	2783.2927680244807	0.000510519183124	0.0102090928976206	0.0500063216432359	0.960118	0.960118	chr17	1852242	0.017675388210866	chr17:1852242:C:A
chr17:1852730	['A', 'G']	19959	6393.640677456531	859.0087730852879	0.0075180689887974	0.0137759792513956	0.545737537172595	0.585252	0.585252	chr17	1852730	0.2326570935006594	chr17:1852730:A:G
chr17:1852850	['T', 'C']	19959	6392.640577241068	860.7547191584969	0.0078929741461664	0.0137764125316308	0.5729339280486907	0.566696	0.566696	chr17	1852850	0.2466498527971108	chr17:1852850:T:C
chr17:1852918	['G', 'A']	19959	7230.724557799269	1012.0539188454244	0.0029953941834456	0.0131306802792878	0.2281217819438187	0.819554	0.819554	chr17	1852918	0.0864224257061864	chr17:1852918:G:A
chr17:1853057	['A', 'G']	19959	15340.07431721373	2183.598589310473	0.0160864855694763	0.0104236142758624	1.54327329693379	0.12278	0.12278	chr17	1853057	0.9108723709557216	chr17:1853057:A:G
chr17:1853343	['G', 'A']	19959	31014.2155850664	4214.723785224976	0.0046086163061677	0.012236144423792	0.3766395807822218	0.706445	0.706445	chr17	1853343	0.150921644326825	chr17:1853343:G:A
chr17:1854184	['G', 'A']	19959	31864.78953698136	4350.251701133041	0.0083129222393225	0.0126898568051661	0.6550840066168642	0.512421	0.512421	chr17	1854184	0.2903730803378976	chr17:1854184:G:A
chr17:1854264	['T', 'C']	19959	20768.12161755863	2791.3674127511963	0.0012595283279843	0.0102112061677702	0.1233476542624104	0.901833	0.901833	chr17	1854264	0.0448738769739087	chr17:1854264:T:C
chr17:1854682	['A', 'G']	19959	28602.33054288435	3951.2719647768618	0.0089784450757069	0.0112685292411336	0.7967716889736415	0.425593	0.425593	chr17	1854682	0.3710055237730977	chr17:1854682:A:G
chr17:1854909	['C', 'T']	19959	7909.396282192604	1136.1373418892126	0.0196097787206056	0.0126982656242355	1.5442879603320685	0.122534	0.122534	chr17	1854909	0.9117433891475883	chr17:1854909:C:T
chr17:1855532	['T', 'C']	19959	32004.60351738652	4359.901102733119	0.0069031102808051	0.0127564900591842	0.5411449582744097	0.588414	0.588414	chr17	1855532	0.2303170027520965	chr17:1855532:T:C
chr17:1855928	['T', 'C']	19959	7238.087943475646	1011.684986235486	0.0028073956183821	0.0131243190772025	0.2139079065258899	0.830621	0.830621	chr17	1855928	0.0805970931288261	chr17:1855928:T:C
chr17:1856487	['C', 'T']	19959	5302.985409145607	599.3275863306573	-0.028373140045763	0.0151450908858085	-1.8734215766476308	0.0610248	0.0610248	chr17	1856487	1.214493635246107	chr17:1856487:C:T
chr17:1856505	['A', 'G']	19959	5412.904498694929	612.1351375699135	-0.0291225709938884	0.015189513337659	-1.9172813734384369	0.0552165	0.0552165	chr17	1856505	1.2579311253834746	chr17:1856505:A:G
chr17:1856691	['T', 'A']	19959	9432.253233082709	1367.1419602355943	0.0062776171896703	0.0118880092491413	0.5280629462938714	0.597462	0.597462	chr17	1856691	0.2236897116603639	chr17:1856691:T:A
chr17:1857085	['A', 'G']	19959	7233.087191822007	1012.2852496392788	0.0028951550167367	0.0131302224464024	0.2204955040597995	0.825488	0.825488	chr17	1857085	0.0832892356315477	chr17:1857085:A:G
chr17:1858137	['T', 'C']	19959	28634.60802886784	3955.396995758032	0.0090820745210805	0.0112741136913707	0.8055688251602411	0.420501	0.420501	chr17	1858137	0.376232967062346	chr17:1858137:T:C
chr17:1858152	['G', 'A']	19959	2743.412357185809	364.8344945528766	0.0018222753572573	0.0202019756768563	0.0902028289908795	0.928127	0.928127	chr17	1858152	0.0323925931502729	chr17:1858152:G:A
chr17:1858913	['T', 'A']	19959	8300.079282349405	1234.548388985832	0.0098146343148718	0.0124449144786107	0.7886461840891227	0.430328	0.430328	chr17	1858913	0.366200394912398	chr17:1858913:T:A
chr17:1859029	['G', 'A']	19959	29451.12091552477	4088.693676986221	0.0129804574365047	0.0115777734266648	1.1211531749800363	0.262236	0.262236	chr17	1859029	0.5813076882060674	chr17:1859029:G:A
chr17:1859195	['C', 'G']	19959	20833.43811719886	2846.2132696003973	-0.0041707423498318	0.0100803249639203	-0.4137507833090517	0.679061	0.679061	chr17	1859195	0.1680912113255735	chr17:1859195:C:G
chr17:1859629	['G', 'C']	19959	2762.5611234592893	368.5544155539261	0.0023499747160605	0.0202221551224369	0.1162079264960829	0.907489	0.907489	chr17	1859629	0.0421586304992924	chr17:1859629:G:C
chr17:1860273	['T', 'C']	19959	5317.7230228471	599.0438475979726	-0.0285460471795152	0.0151397809318786	-1.8854993548425767	0.059377	0.059377	chr17	1860273	1.2263817487466937	chr17:1860273:T:C
chr17:1860947	['G', 'T']	19959	12239.226436839204	1573.887571870976	-0.0115095950060304	0.0109863066776313	-1.047630959498383	0.294821	0.294821	chr17	1860947	0.530441585062313	chr17:1860947:G:T
chr17:1861316	['T', 'C']	19959	20864.27213952789	2847.916327992137	-0.0039251766587685	0.0100671750944366	-0.3898985188941152	0.696616	0.696616	chr17	1861316	0.1570065548104408	chr17:1861316:T:C
chr17:1861621	['C', 'G']	19959	6966.349032969236	989.0783467982416	0.0050620296370021	0.0133056756188993	0.3804413832103368	0.703622	0.703622	chr17	1861621	0.152660590008733	chr17:1861621:C:G
chr17:1862014	['T', 'C']	19959	5331.623568414706	598.6751862041091	-0.0275710581561852	0.0151016026949539	-1.8257041132063287	0.0679098	0.0679098	chr17	1862014	1.1680675485646828	chr17:1862014:T:C
chr17:1862152	['A', 'G']	19959	3517.38166873446	417.1594220816651	-0.0156253238397439	0.0184577736897394	-0.846544339658362	0.397259	0.397259	chr17	1862152	0.4009262549612095	chr17:1862152:A:G
chr17:1862276	['C', 'G']	19959	7264.742132775862	1028.501378086607	0.0049820055726284	0.0134275556914423	0.3710284795767814	0.71062	0.71062	chr17	1862276	0.1483625737008884	chr17:1862276:C:G
chr17:1862888	['T', 'C']	19959	5532.98891129033	608.1579986186957	-0.0304877795696768	0.0148836777161109	-2.04840363727274	0.0405335	0.0405335	chr17	1862888	1.3921858940362808	chr17:1862888:T:C
chr17:1863011	['C', 'G']	19959	5510.00592072253	600.7294043813384	-0.0311781467892252	0.0148656368370723	-2.097330045859336	0.0359769	0.0359769	chr17	1863011	1.4439762609708928	chr17:1863011:C:G
chr17:1863373	['A', 'G']	19959	31727.665346435373	4333.174046764793	0.0080132583044335	0.0125937213004517	0.6362899506237388	0.524595	0.524595	chr17	1863373	0.2801758530570601	chr17:1863373:A:G
chr17:1863495	['G', 'A']	19959	3567.1787253231787	404.5764843361282	-0.0202379869393685	0.0179960834860604	-1.124577297890654	0.260782	0.260782	chr17	1863495	0.5837223882869559	chr17:1863495:G:A
chr17:1865283	['G', 'A']	19959	6001.902134696333	655.0129478496492	-0.0305341102339643	0.0142876976327498	-2.1370910148584747	0.0326027	0.0326027	chr17	1865283	1.4867464322466182	chr17:1865283:G:A
chr17:1865727	['C', 'T']	19959	3106.7782900671546	377.3916726562969	-0.0114790031214973	0.0191709976051023	-0.598769211595033	0.549334	0.549334	chr17	1865727	0.2601635203024752	chr17:1865727:C:T
chr17:1866021	['G', 'A']	19959	5446.001453779828	597.3684690190813	-0.0309254543169227	0.0149237777754075	-2.072226937597793	0.0382571	0.0382571	chr17	1866021	1.4172879538521483	chr17:1866021:G:A
chr17:1866259	['T', 'A']	19959	8813.481061556216	1253.7978463274687	0.0168048992921635	0.0122167618363018	1.3755608497030745	0.168973	0.168973	chr17	1866259	0.7721826852549629	chr17:1866259:T:A
chr17:1866280	['A', 'T']	19959	21267.196632591706	2862.2553006582025	0.0020314406549849	0.010199262316102	0.1991752532707968	0.842128	0.842128	chr17	1866280	0.0746218925041902	chr17:1866280:A:T
chr17:1866747	['C', 'T']	19959	7891.977047208579	1114.1865101490582	0.015951702908632	0.0127023060784711	1.2558115676072568	0.209199	0.209199	chr17	1866747	0.6794403957871721	chr17:1866747:C:T
chr17:1867171	['TAACGTTTTGTTAA', 'T']	19959	15804.751165238313	2250.9320588473947	0.0159694876738444	0.0103677883298111	1.5402983901519571	0.123504	0.123504	chr17	1867171	0.9083189764140662	chr17:1867171:TAACGTTTTGTTAA:T
chr17:1867390	['C', 'A']	19959	6698.027071740111	948.6898037333063	0.0046202050078693	0.013495873296924	0.3423420556950807	0.732097	0.732097	chr17	1867390	0.1354313728025118	chr17:1867390:C:A
chr17:1867993	['G', 'A']	19959	5446.27287303337	598.6408768251398	-0.0307341968964397	0.0149176593064927	-2.0602559868801227	0.039387	0.039387	chr17	1867993	1.4046470969533102	chr17:1867993:G:A
chr17:1868262	['G', 'A']	19959	7025.0	1008.3332116988712	0.0069490770445693	0.0132462998406498	0.5246051446943911	0.599864	0.599864	chr17	1868262	0.22194720085715	chr17:1868262:G:A
chr17:1869162	['G', 'A']	19959	5462.54737686025	597.7561342593649	-0.0312952801692002	0.0149083369586365	-2.099179825089112	0.0358136	0.0358136	chr17	1869162	1.445952021307216	chr17:1869162:G:A
chr17:1869520	['A', 'G']	19959	3558.932395644278	405.47459007498384	-0.0209721978771339	0.0180692861474118	-1.1606544777718262	0.245796	0.245796	chr17	1869520	0.6094251889518538	chr17:1869520:A:G
chr17:1869696	['G', 'C']	19959	10536.583734215274	1454.4799233585973	0.0133938885526345	0.0114800180965122	1.166713191567511	0.24334	0.24334	chr17	1869696	0.6137864962832402	chr17:1869696:G:C
chr17:1869741	['T', 'A']	19959	6501.628746116066	861.5055246350353	0.0045987842749642	0.0136771627159729	0.3362381782292858	0.736695	0.736695	chr17	1869741	0.1327122777218478	chr17:1869741:T:A
chr17:1869979	['G', 'A']	19959	10532.276956238407	1451.935890632814	0.0130787445605808	0.011481125065182	1.13915182408767	0.254654	0.254654	chr17	1869979	0.594049497715629	chr17:1869979:G:A
chr17:1871496	['C', 'T']	19959	5196.520719547027	570.931145075543	-0.0294979012466057	0.0152340293973949	-1.936316418796585	0.0528431	0.0528431	chr17	1871496	1.2770117127569252	chr17:1871496:C:T
chr17:1873196	['C', 'T']	19959	8053.403497344423	1221.3612223031794	0.0112038430019152	0.0125588909026977	0.8921044930415436	0.372348	0.372348	chr17	1873196	0.4290509745486809	chr17:1873196:C:T
chr17:1873573	['C', 'A']	19959	20310.14074482482	2907.1880835664742	0.0113495179141769	0.0101167140875426	1.121858126657186	0.261936	0.261936	chr17	1873573	0.5818048088412668	chr17:1873573:C:A
chr17:1874133	['A', 'G']	19959	7198.902589581453	994.609232593792	0.0009157293438051	0.0131592667515837	0.0695881739531504	0.944522	0.944522	chr17	1874133	0.0247879219482581	chr17:1874133:A:G
chr17:1874978	['G', 'A']	19959	32179.61228580018	4356.764099662989	0.0016292265091945	0.0128310606765031	0.1269752010586346	0.898961	0.898961	chr17	1874978	0.0462591490367288	chr17:1874978:G:A
chr17:1875272	['A', 'G']	19959	32218.228441148472	4351.863699731691	-0.0006494846501256	0.012857964707452	-0.0505122439595108	0.959715	0.959715	chr17	1875272	0.0178577172767564	chr17:1875272:A:G
chr17:1875388	['C', 'T']	19959	11557.895409441717	1619.287028261385	0.0012399966597452	0.0111400952201484	0.1113093411897029	0.911372	0.911372	chr17	1875388	0.0403043183389227	chr17:1875388:C:T
chr17:1875617	['GTAGAA', 'G']	19959	7012.0	993.7848872810508	0.0052502733816318	0.0132576307051299	0.3960189794395385	0.692095	0.692095	chr17	1875617	0.1598342882830893	chr17:1875617:GTAGAA:G
chr17:1878595	['G', 'A']	19959	8059.211365003006	1152.177625832215	0.0191866063669455	0.0125753164914264	1.525735465984218	0.127092	0.127092	chr17	1878595	0.8958817859149316	chr17:1878595:G:A
chr17:1878696	['C', 'T']	19959	6996.350536125864	985.5510565902962	0.0044087531002557	0.0132722148425613	0.332179154161805	0.739757	0.739757	chr17	1878696	0.1309109166073565	chr17:1878696:C:T
chr17:1879658	['A', 'G']	19959	681.0341216554765	71.44045597205647	-0.0115623590444458	0.0390814787373954	-0.2958526498482334	0.767346	0.767346	chr17	1879658	0.1150087664188948	chr17:1879658:A:G
chr17:1879663	['C', 'T']	19959	6994.401753946379	994.4443223494856	0.0059660836190367	0.0132738056738408	0.4494629321562484	0.653103	0.653103	chr17	1879663	0.1850183213219972	chr17:1879663:C:T
chr17:1879848	['C', 'T']	19959	7255.126112759462	1032.744759290024	0.006602956512275	0.0135850605219659	0.4860454247957614	0.62694	0.62694	chr17	1879848	0.2027740204384576	chr17:1879848:C:T
chr17:1880436	['G', 'A']	19959	11661.752856283823	1619.9935196454455	-0.0001077595710751	0.0110975693276565	-0.0097101957999585	0.992253	0.992253	chr17	1880436	0.0033775793631258	chr17:1880436:G:A
chr17:1880518	['T', 'C']	19959	6542.3111500876985	866.7852921866654	0.0048815527286249	0.0136518097310791	0.357575502792993	0.720665	0.720665	chr17	1880518	0.1422665694848503	chr17:1880518:T:C
chr17:1881481	['C', 'T']	19959	3374.1690550155326	400.7145120953981	-0.0133377231151057	0.0184610681648232	-0.7224784067760637	0.470009	0.470009	chr17	1881481	0.3278938258665924	chr17:1881481:C:T
chr17:1882637	['C', 'G']	19959	6519.960006014133	863.1037404577476	0.0046227408318538	0.013667200074625	0.3382361278544939	0.735189	0.735189	chr17	1882637	0.1336009995477335	chr17:1882637:C:G
chr17:1882752	['C', 'T']	19959	6494.626992081788	856.5062844444603	0.0045621345613662	0.0136808351365963	0.3334690109058137	0.738784	0.738784	chr17	1882752	0.1314825187366077	chr17:1882752:C:T
chr17:1882781	['A', 'G']	19959	6632.329190679029	901.6769040278726	0.0102326037388225	0.0135478527401787	0.7552933985232787	0.450082	0.450082	chr17	1882781	0.34670835532855	chr17:1882781:A:G
chr17:1883432	['G', 'A']	19959	7699.15724594107	1115.615309430211	0.0088159298549816	0.0127548075863153	0.6911848567939385	0.489457	0.489457	chr17	1883432	0.3102854560222434	chr17:1883432:G:A
chr17:1883726	['T', 'C']	19959	463.0	51.420409358058144	0.0169129984859493	0.0470888779003283	0.3591718308036269	0.71947	0.71947	chr17	1883726	0.1429873102834389	chr17:1883726:T:C
chr17:1884243	['G', 'C']	19959	528.0529137645939	111.60930660592868	0.0580746299221456	0.0444753021713077	1.3057725768440356	0.191645	0.191645	chr17	1884243	0.7175025069639521	chr17:1884243:G:C
chr17:1884327	['G', 'A']	19959	31949.40300676522	4345.244513038941	0.0059916385550255	0.0126895977962405	0.4721693036481155	0.636811	0.636811	chr17	1884327	0.195989443389042	chr17:1884327:G:A
chr17:1885352	['A', 'G']	19959	25838.58916670842	3313.451574183376	-0.0221059929658364	0.0106078835282296	-2.083921161748051	0.03718	0.03718	chr17	1885352	1.4296906145641202	chr17:1885352:A:G
chr17:1885969	['G', 'A']	19959	13067.309415242771	1751.795244762028	0.0019701417127924	0.0107353345268387	0.1835193591654705	0.854392	0.854392	chr17	1885969	0.0683428267622896	chr17:1885969:G:A
chr17:1887220	['G', 'A']	19959	5697.570927494113	672.8977545419046	-0.0180245466069669	0.0144443260295876	-1.24786345656042	0.212096	0.212096	chr17	1887220	0.6734675219327949	chr17:1887220:G:A
chr17:1888880	['G', 'A']	19959	1438.0	185.1331005681372	0.0022293655275784	0.0271691386117165	0.0820550684156413	0.934604	0.934604	chr17	1888880	0.0293723645761928	chr17:1888880:G:A
chr17:1889529	['C', 'T']	19959	3248.7905053138165	384.6331362397395	-0.0144232876161244	0.0187616192687952	-0.7687656065014391	0.442042	0.442042	chr17	1889529	0.3545364648100235	chr17:1889529:C:T
chr17:1890914	['T', 'C']	19959	28978.90384326301	3791.868978720592	-0.0148749647501888	0.0113180393683925	-1.314270454980879	0.18877	0.18877	chr17	1890914	0.724067024178292	chr17:1890914:T:C
chr17:1891249	['C', 'T']	19959	3207.160687443632	389.8624239342136	-0.0112454504544292	0.0189376115224118	-0.5938156689464619	0.552642	0.552642	chr17	1891249	0.2575561124070183	chr17:1891249:C:T
chr17:1891886	['T', 'C']	19959	14352.5955196953	2008.1622205284784	0.0063680589615121	0.0105300513943934	0.6047509858216515	0.545351	0.545351	chr17	1891886	0.2633238861699886	chr17:1891886:T:C
chr17:1895748	['T', 'G']	19959	6242.876710269133	783.3929965471433	-0.0096183925260367	0.0138694376036088	-0.6934954971450312	0.488007	0.488007	chr17	1895748	0.3115739484080069	chr17:1895748:T:G
chr17:1896306	['G', 'A']	19959	4191.04991480405	613.1235634054854	0.0112290364994551	0.0163929617893741	0.6849913178431111	0.493357	0.493357	chr17	1896306	0.3068387054269904	chr17:1896306:G:A
chr17:1896364	['G', 'A']	19959	5972.598486746505	761.122696448422	-0.0073094598305972	0.01419517838975	-0.5149255352701442	0.606611	0.606611	chr17	1896364	0.2170897186610516	chr17:1896364:G:A
chr17:1896662	['C', 'T']	19959	21676.344174392383	2910.6175384227363	0.0002309382758111	0.0101256133268485	0.0228073370329857	0.981804	0.981804	chr17	1896662	0.0079752028590981	chr17:1896662:C:T
chr17:1896793	['A', 'G']	19959	6384.599428685977	799.9499594925456	-0.0082565096951727	0.0138094121555615	-0.5978900189352072	0.54992	0.54992	chr17	1896793	0.2597004852068499	chr17:1896793:A:G
chr17:1897306	['C', 'T']	19959	21624.41720958204	2897.8490167453688	-0.0002551562742476	0.0101315016089127	-0.0251844478831456	0.979908	0.979908	chr17	1897306	0.0088146967237251	chr17:1897306:C:T
chr17:1897592	['G', 'A']	19959	3612.724029065397	513.4600731011329	0.0095509721421744	0.0176279684310332	0.5418078764743175	0.587957	0.587957	chr17	1897592	0.2306544347156764	chr17:1897592:G:A
chr17:1897597	['G', 'A']	19959	3015.1510672412064	434.0388672654025	0.0102984139615031	0.0191148964116182	0.5387637860932187	0.590056	0.590056	chr17	1897597	0.2291067691428273	chr17:1897597:G:A
chr17:1897638	['T', 'C']	19959	6998.506441425634	898.6348118567612	-0.0061881275758033	0.0132721442408818	-0.4662492709160108	0.641042	0.641042	chr17	1897638	0.1931135153007026	chr17:1897638:T:C
chr17:1897771	['G', 'C']	19959	11611.581771720614	1539.2200735992424	-0.002437256750941	0.0110564012393957	-0.2204385222794477	0.825532	0.825532	chr17	1897771	0.0832660875688855	chr17:1897771:G:C
chr17:1897843	['G', 'T']	19959	3124.156528710292	430.5992899561239	0.0057732334425814	0.0188218620920984	0.3067301956805363	0.759052	0.759052	chr17	1897843	0.1197284710880646	chr17:1897843:G:T
chr17:1897850	['C', 'T']	19959	9902.98466549737	1247.5737800260106	-0.0087086964318528	0.0117931976506895	-0.7384508162927009	0.460249	0.460249	chr17	1897850	0.3370071464305825	chr17:1897850:C:T
chr17:1897895	['C', 'T']	19959	15045.753833049404	2043.1167412877053	0.0027474634951609	0.0103733305525196	0.2648583770902379	0.791121	0.791121	chr17	1897895	0.1017570871553737	chr17:1897895:C:T
chr17:1897969	['T', 'C']	19959	6292.315262050306	803.85455241675	-0.0068447429164799	0.0138275333886553	-0.4950082363999709	0.6206	0.6206	chr17	1897969	0.207188228751853	chr17:1897969:T:C
chr17:1898298	['A', 'G']	19959	6280.944076969332	804.3591185866107	-0.0065427207926847	0.0138390484329561	-0.4727724470639157	0.636381	0.636381	chr17	1898298	0.1962827952704845	chr17:1898298:A:G
chr17:1899124	['G', 'A']	19959	7442.491556001002	971.6192338154896	-0.0081913425833632	0.0129321094756577	-0.633411169212721	0.526472	0.526472	chr17	1899124	0.2786247214753685	chr17:1899124:G:A
chr17:1899207	['G', 'A']	19959	7092.71072806534	906.0141202536672	-0.0123729912603114	0.0131690681185692	-0.9395494919541644	0.34746	0.34746	chr17	1899207	0.4590951846829824	chr17:1899207:G:A
chr17:1900538	['A', 'G']	19959	613.8303732691152	110.8501647004224	0.0390650720219086	0.0411416877762979	0.9495252658160104	0.342365	0.342365	chr17	1900538	0.4655106396835655	chr17:1900538:A:G
chr17:1900718	['C', 'G']	19959	3672.760228640192	570.6132408637624	0.0238943931750552	0.017537095382809	1.3625057430250442	0.173054	0.173054	chr17	1900718	0.7618183578962866	chr17:1900718:C:G
chr17:1901040	['G', 'A']	19959	7710.361921011697	1018.913359811694	-0.0033410332404992	0.0127521527702226	-0.2619975858743487	0.793326	0.793326	chr17	1901040	0.1005483121685124	chr17:1901040:G:A
chr17:1901653	['G', 'A']	19959	6282.958651753619	793.3767128420453	-0.0084731887528961	0.0139676525813271	-0.6066294034420401	0.544104	0.544104	chr17	1901653	0.264318081350956	chr17:1901653:G:A
chr17:1901960	['A', 'G']	19959	409.0409881244676	42.08348381067759	-0.0367846761614489	0.0503037225348308	-0.7312515716104073	0.464634	0.464634	chr17	1901960	0.3328890134937825	chr17:1901960:A:G
chr17:1901974	['A', 'G']	19959	5035.252279787554	713.5732429071896	0.0001606741478064	0.0152394834476077	0.0105432804437809	0.991588	0.991588	chr17	1901974	0.0036687376175251	chr17:1901974:A:G
chr17:1902565	['G', 'A']	19959	1992.499148040493	232.1868259099538	-0.0176078276326329	0.0234031528879812	-0.7523698929333361	0.451838	0.451838	chr17	1902565	0.3450172473060365	chr17:1902565:G:A
chr17:1902687	['T', 'G']	19959	571.0902221550547	88.03426453392304	0.0115091287570252	0.0427830581169738	0.2690113625248108	0.787924	0.787924	chr17	1902687	0.103515670800299	chr17:1902687:T:G
chr17:1903089	['G', 'A']	19959	827.2931397539525	83.68515142469546	-0.0347317067677929	0.037319526154725	-0.9306577640829848	0.352042	0.352042	chr17	1903089	0.4534055203851567	chr17:1903089:G:A
chr17:1904411	['A', 'G']	19959	24050.43494386528	3371.496748422101	0.0093005964026027	0.0103350655487827	0.8999068616161898	0.368181	0.368181	chr17	1904411	0.4339386270434775	chr17:1904411:A:G
chr17:1905164	['T', 'C']	19959	603.0	86.54617690878277	0.0192712806035476	0.0415745213196993	0.4635358385814123	0.642985	0.642985	chr17	1905164	0.1917991584804659	chr17:1905164:T:C
chr17:1905425	['T', 'C']	19959	26748.04089610585	3668.825659322712	0.0052970010454204	0.0108387921727781	0.4887076863346429	0.625054	0.625054	chr17	1905425	0.2040824612335904	chr17:1905425:T:C
chr17:1908689	['G', 'T']	19959	16103.841076529849	2114.850935081145	-0.0057563392785624	0.0102775855341959	-0.5600867304299967	0.575427	0.575427	chr17	1908689	0.2400097641420666	chr17:1908689:G:T
chr17:1910213	['A', 'G']	19959	623.0	86.66374235900238	0.0059830489420812	0.0406014855441785	0.1473603456102889	0.882849	0.882849	chr17	1910213	0.0541135705726302	chr17:1910213:A:G
chr17:1910655	['A', 'T']	19959	4264.204723225032	615.5357635291665	0.005743456760391	0.0163673340592151	0.3509097290745028	0.72566	0.72566	chr17	1910655	0.139266815540551	chr17:1910655:A:T
chr17:1911209	['G', 'A']	19959	1483.7841986455974	142.28563208563835	-0.0317056437869931	0.0267873976941254	-1.183602981858382	0.236584	0.236584	chr17	1911209	0.6260146297278402	chr17:1911209:G:A
chr17:1911664	['T', 'C']	19959	7444.237858968577	922.5400822939888	-0.0108698460878477	0.0129428426938318	-0.8398345205128666	0.401011	0.401011	chr17	1911664	0.3968437142282494	chr17:1911664:T:C
chr17:1912701	['C', 'T']	19959	1428.0	230.5386130624921	0.0375441099418546	0.0273981961596577	1.3703132032150436	0.170605	0.170605	chr17	1912701	0.7680082449118192	chr17:1912701:C:T
chr17:1912917	['A', 'G']	19959	3963.0	534.0494443665128	-0.0059020360329177	0.0168640705965765	-0.3499769524278389	0.72636	0.72636	chr17	1912917	0.1388480800398231	chr17:1912917:A:G
chr17:1913849	['G', 'A']	19959	3433.516085387853	449.204973820642	0.0020058244846943	0.0180245433643035	0.1112829570299568	0.911393	0.911393	chr17	1913849	0.0402943113614787	chr17:1913849:G:A
chr17:1914191	['T', 'G']	19959	2577.853104212868	284.8615110496478	-0.0292620081915673	0.0205605350266138	-1.4232123898376332	0.15469	0.15469	chr17	1914191	0.8105377605423374	chr17:1914191:T:G
chr17:1914623	['G', 'A']	19959	16816.19243812325	2239.803682937333	-0.0051841967394727	0.0103215177683841	-0.5022707760434678	0.615483	0.615483	chr17	1914623	0.2107839380342942	chr17:1914623:G:A
chr17:1916786	['G', 'A']	19959	3519.3526582151626	517.9578430217318	0.0135083658314693	0.017721491438904	0.7622589711503855	0.445914	0.445914	chr17	1916786	0.3507488922449222	chr17:1916786:G:A
chr17:1920196	['TAAG', 'T']	19959	1130.0	135.22630457838926	-0.0049285542232992	0.030671038246263	-0.1606908179542886	0.872339	0.872339	chr17	1920196	0.0593147109173005	chr17:1920196:TAAG:T
chr17:1921011	['C', 'A']	19959	3437.172211644453	435.1157503910852	-0.0041910813358605	0.018008102078435	-0.232733095226033	0.815971	0.815971	chr17	1921011	0.0883252760056738	chr17:1921011:C:A
chr17:1921248	['C', 'T']	19959	528.0793746241732	105.14527795842092	0.0416851012432252	0.0444725895287693	0.9373212058240764	0.348605	0.348605	chr17	1921248	0.4576663881473197	chr17:1921248:C:T
chr17:1921667	['A', 'G']	19959	6621.948660042154	933.0234319221016	0.0065237105106247	0.013504129685196	0.4830900371000093	0.629037	0.629037	chr17	1921667	0.2013238085718465	chr17:1921667:A:G
chr17:1921774	['T', 'C']	19959	38703.02602416889	5211.11463869728	-0.0196361382611964	0.0292618307879483	-0.6710495458569772	0.502197	0.502197	chr17	1921774	0.2991258859825891	chr17:1921774:T:C
chr17:1922952	['T', 'C']	19959	11081.784426484372	1546.3355265275063	0.0012568421671357	0.0114439988133149	0.109825436688567	0.912549	0.912549	chr17	1922952	0.0397438064788643	chr17:1922952:T:C
chr17:1923345	['T', 'C']	19959	11944.598456759197	1573.3161528629712	-0.0062528387980532	0.0109814864389088	-0.5693982169753138	0.569092	0.569092	chr17	1923345	0.2448175194352094	chr17:1923345:T:C
chr17:1923945	['A', 'G']	19959	19856.918166775315	2667.5012679637807	-0.0031228245112093	0.0100758892158688	-0.3099304135153732	0.756617	0.756617	chr17	1923945	0.1211239050162466	chr17:1923945:A:G
chr17:1924654	['T', 'G']	19959	12223.659134490932	1594.8702456313706	-0.0084414692609221	0.0111632781937534	-0.7561819310071196	0.449549	0.449549	chr17	1924654	0.3472229640646621	chr17:1924654:T:G
chr17:1925102	['T', 'C']	19959	8140.061491473595	1133.741886762577	0.0025116648618515	0.0125533497139851	0.2000792552647056	0.841421	0.841421	chr17	1925102	0.0749866531577326	chr17:1925102:T:C
chr17:1925136	['C', 'A']	19959	8027.098071708338	1123.2525006817475	0.0034776769945552	0.0125114177983613	0.2779602640246478	0.781046	0.781046	chr17	1925136	0.1073233874314532	chr17:1925136:C:A
chr17:1926035	['G', 'A']	19959	8388.840607305707	1172.1372935491106	0.0048216478279617	0.0122939943717386	0.3921953827346586	0.694918	0.694918	chr17	1926035	0.1580664389329678	chr17:1926035:G:A
chr17:1926054	['A', 'G']	19959	7161.152758983611	951.1596748499136	-0.000844378062849	0.0130728548550239	-0.0645901811205815	0.948501	0.948501	chr17	1926054	0.0229622069005131	chr17:1926054:A:G
chr17:1926115	['C', 'T']	19959	9857.95128063756	1353.6553646234588	4.4396487173661214e-05	0.0116738311476895	0.0038030777224705	0.996966	0.996966	chr17	1926115	0.001319652384601	chr17:1926115:C:T
chr17:1926241	['C', 'T']	19959	8026.640972918758	1154.37085395718	0.0082275555074024	0.0124977500071687	0.6583229383435518	0.510338	0.510338	chr17	1926241	0.2921420926987708	chr17:1926241:C:T
chr17:1926250	['G', 'A']	19959	14799.435197269358	1981.807149515609	-0.0064829419046705	0.0104144087110803	-0.6224973577014562	0.533622	0.533622	chr17	1926250	0.2727662737660863	chr17:1926250:G:A
chr17:1926336	['C', 'T']	19959	11867.919223826715	1571.1082008269298	-0.0059109132713733	0.0110127147137955	-0.5367353486392261	0.591456	0.591456	chr17	1926336	0.2280775581670219	chr17:1926336:C:T
chr17:1926825	['T', 'A']	19959	14805.70903077077	1972.7611977630368	-0.0079592809736083	0.0104153668750857	-0.7641863286301984	0.444765	0.444765	chr17	1926825	0.351869396122338	chr17:1926825:T:A
chr17:1927542	['C', 'T']	19959	1127.0	135.0375642542264	-0.0047110388849608	0.0306540488255414	-0.1536840667205926	0.87786	0.87786	chr17	1927542	0.0565747393051276	chr17:1927542:C:T
chr17:1927953	['A', 'G']	19959	20050.04105263157	2723.7756397330345	-0.0007522985791919	0.0100777831445163	-0.0746492128679375	0.940495	0.940495	chr17	1927953	0.0266435089686599	chr17:1927953:A:G
chr17:1928511	['C', 'T']	19959	6581.6595179636215	896.3992005003621	0.0011862920390841	0.0135432885673921	0.0875926133583465	0.930201	0.930201	chr17	1928511	0.0314231979418443	chr17:1928511:C:T
chr17:1929474	['G', 'A']	19959	6518.700830606607	901.2572383822416	0.0024915021154802	0.013633615846942	0.1827469794844717	0.854998	0.854998	chr17	1929474	0.0680349011665404	chr17:1929474:G:A
chr17:1930824	['A', 'G']	19959	20607.162373458952	2821.728275862876	0.0007494710070247	0.0100855665100233	0.0743112453108029	0.940763	0.940763	chr17	1930824	0.0265197716376426	chr17:1930824:A:G
chr17:1931516	['C', 'T']	19959	12370.817926609185	1635.0414455883151	-0.0087682305999084	0.0108687294001364	-0.8067392495573944	0.419826	0.419826	chr17	1931516	0.376930668881599	chr17:1931516:C:T
chr17:1931999	['G', 'A']	19959	12424.20475402437	1634.5522936171762	-0.0097250397991188	0.010861447558645	-0.8953723476184624	0.370599	0.370599	chr17	1931999	0.4310957568872449	chr17:1931999:G:A
chr17:1932188	['C', 'T']	19959	1094.0548151117346	121.22921870935312	-0.0146641672483172	0.031133070228465	-0.4710157764944668	0.637635	0.637635	chr17	1932188	0.1954278523872201	chr17:1932188:C:T
chr17:1933659	['T', 'A']	19959	12256.456326735157	1627.1417796413068	-0.0072117665901761	0.0108945198949438	-0.661962772083532	0.508003	0.508003	chr17	1933659	0.2941337229924614	chr17:1933659:T:A
chr17:1934312	['G', 'A']	19959	12168.60968032869	1594.7622069208344	-0.010292862157177	0.0109151970812834	-0.9429845453570824	0.3457	0.3457	chr17	1934312	0.4613006204575932	chr17:1934312:G:A
chr17:1934813	['G', 'A']	19959	4283.429222829082	590.8766899751688	0.0059321477043729	0.0163012487183541	0.3639075635778556	0.715931	0.715931	chr17	1934813	0.145128832110094	chr17:1934813:G:A
chr17:1935058	['C', 'T']	19959	19499.0	2814.2935664739325	0.0150731774054474	0.0101169458193513	1.489894052473426	0.136268	0.136268	chr17	1935058	0.8656061181570258	chr17:1935058:C:T
chr17:1935723	['A', 'G']	19959	1324.5413722719452	201.19425978597823	0.0116990322284201	0.0284939741049684	0.4105791696631108	0.681386	0.681386	chr17	1935723	0.1666067938459347	chr17:1935723:A:G
chr17:1935978	['A', 'G']	19959	35918.797774770705	4887.093888461378	0.0067351374111463	0.0165680130783632	0.4065144914656097	0.684369	0.684369	chr17	1935978	0.1647096710097442	chr17:1935978:A:G
chr17:1936380	['G', 'C']	19959	30390.0	4118.597237528504	0.0002945437478544	0.0117185646225023	0.0251347974212497	0.979948	0.979948	chr17	1936380	0.0087969691159023	chr17:1936380:G:C
chr17:1937174	['C', 'T']	19959	29704.976599689333	3922.494748221352	-0.0105194125705688	0.0114943447958624	-0.9151815747127656	0.360107	0.360107	chr17	1937174	0.4435684364409175	chr17:1937174:C:T
chr17:1938448	['C', 'T']	19959	16566.41059602649	2291.825541723823	0.0055163230689193	0.0102108946870694	0.5402389543694882	0.589038	0.589038	chr17	1938448	0.2298566871178657	chr17:1938448:C:T
chr17:1938795	['A', 'G']	19959	1672.101442914392	177.9906817418089	-0.0270530379681025	0.0262897888105585	-1.0290321524849029	0.303477	0.303477	chr17	1938795	0.5178742177735347	chr17:1938795:A:G
chr17:1939098	['G', 'A']	19959	10367.661229611036	1308.7274165115691	-0.0118061840464871	0.011531783724685	-1.0237951325097088	0.305944	0.305944	chr17	1939098	0.5143580595205852	chr17:1939098:G:A
chr17:1939392	['A', 'AAAT']	19959	1092.328827460516	135.63717399601504	-0.004912364933139	0.0312383375370824	-0.157254365002864	0.875046	0.875046	chr17	1939392	0.0579691160964731	chr17:1939392:A:AAAT
chr17:1939562	['T', 'C']	19959	34228.144768490674	4677.418015391196	0.0093579256916766	0.0143564021962703	0.6518294461064728	0.514519	0.514519	chr17	1939562	0.2885985831118532	chr17:1939562:T:C
chr17:1939895	['C', 'A']	19959	4151.415994387934	562.2277271865594	-0.0048907266069813	0.0166489862863888	-0.2937552186573497	0.768948	0.768948	chr17	1939895	0.1141030283086319	chr17:1939895:C:A
chr17:1940571	['G', 'C']	19959	4474.0	609.3356740850132	-0.0053723045998651	0.0160578640934656	-0.3345591025428648	0.737961	0.737961	chr17	1940571	0.1319665893047974	chr17:1940571:G:C
chr17:1941225	['G', 'A']	19959	4183.209590139293	563.6061146099869	-0.0059501975678799	0.0165930257469037	-0.3585962957352889	0.719901	0.719901	chr17	1941225	0.1427272231658096	chr17:1941225:G:A
chr17:1941228	['A', 'C']	19959	2603.0	394.65756631211286	0.0224872161651112	0.0203837388288568	1.1031938916562505	0.269956	0.269956	chr17	1941228	0.5687070155239722	chr17:1941228:A:C
chr17:1941577	['T', 'C']	19959	3225.100621678532	429.3988615145707	-0.0045579404590782	0.0186275776922128	-0.2446877707015924	0.806701	0.806701	chr17	1941577	0.0932874046980267	chr17:1941577:T:C
chr17:1942168	['A', 'T']	19959	15311.137035737556	2120.409583406988	0.004079754576544	0.0104030826652397	0.3921678513788942	0.694938	0.694938	chr17	1942168	0.1580539399551764	chr17:1942168:A:T
chr17:1942357	['GACTGGGTGGGGGGAT', 'G']	19959	2561.2566518013728	387.89938800150094	0.0214442915695929	0.0205319387526881	1.0444357850417496	0.296296	0.296296	chr17	1942357	0.5282742114617428	chr17:1942357:GACTGGGTGGGGGGAT:G
chr17:1942656	['T', 'C']	19959	27681.16070354781	3651.085862531517	-0.0085091040855943	0.0109344950259484	-0.7781890307144123	0.436467	0.436467	chr17	1942656	0.3600485864593941	chr17:1942656:T:C
chr17:1943396	['G', 'A']	19959	11233.688514732412	1323.3671201435025	-0.0201430952106834	0.0112791546967568	-1.7858692208978473	0.0741356	0.0741356	chr17	1943396	1.1299731932245258	chr17:1943396:G:A
chr17:1944524	['C', 'T']	19959	2591.519368579304	409.72726658298	0.0286632780788982	0.0204874639389425	1.39906423578446	0.161809	0.161809	chr17	1944524	0.7909973261005492	chr17:1944524:C:T
chr17:1944618	['G', 'A']	19959	5104.557521680284	665.7930613635224	-0.0092744800936565	0.0151813365365219	-0.610913279693449	0.541264	0.541264	chr17	1944618	0.2665908573007239	chr17:1944618:G:A
chr17:1945507	['A', 'T']	19959	7122.713734529238	919.3552361642536	-0.0087389925681368	0.013268055605764	-0.658649076232422	0.510129	0.510129	chr17	1945507	0.2923199868354492	chr17:1945507:A:T
chr17:1945651	['G', 'A']	19959	5097.2553863112535	661.518416022993	-0.0100977716714276	0.0151842866129193	-0.6650145593824646	0.506049	0.506049	chr17	1945651	0.2958074290113802	chr17:1945651:G:A
chr17:1947008	['GTGTGAATGTGTCTGTGTGTGCACATGTGTCTGTGTGCGTCTC', 'G']	19959	12351.702865515785	1500.6421527768573	-0.0180325962301361	0.0116277104663006	-1.5508294846520412	0.120958	0.120958	chr17	1947008	0.9173654026972394	chr17:1947008:GTGTGAATGTGTCTGTGTGTGCACATGTGTCTGTGTGCGTCTC:G
chr17:1947467	['CA', 'C']	19959	4616.231285699971	625.8474216504319	-0.0057346899956764	0.0158917122138548	-0.3608604232511094	0.718208	0.718208	chr17	1947467	0.1437497616486744	chr17:1947467:CA:C
chr17:1947556	['G', 'A']	19959	7333.0	934.5725945071316	-0.0098099799152451	0.0130159159640287	-0.7536910919182649	0.451044	0.451044	chr17	1947556	0.3457810899953873	chr17:1947556:G:A
chr17:1947598	['TTCAGCTTTCATCTGCC', 'T']	19959	6180.61933156286	931.4851445888132	0.0140666897015388	0.0139728464948044	1.0067161123375403	0.314083	0.314083	chr17	1947598	0.5029555695104235	chr17:1947598:TTCAGCTTTCATCTGCC:T
chr17:1948438	['G', 'A']	19959	4694.470411384476	694.6717696806929	0.0101263693989761	0.0157311512477803	0.6437144516301674	0.519768	0.519768	chr17	1948438	0.284190461755391	chr17:1948438:G:A
chr17:1949537	['C', 'T']	19959	16052.217038336255	2045.0772539255693	-0.0125677747115537	0.01029293420129	-1.2210099147411866	0.222097	0.222097	chr17	1949537	0.6534573076930619	chr17:1949537:C:T
chr17:1950703	['C', 'T']	19959	5879.713433284865	876.9671096129282	0.0116252455174886	0.0142206205600201	0.8174921388572819	0.413657	0.413657	chr17	1950703	0.3833596220421523	chr17:1950703:C:T
chr17:1951276	['T', 'A']	19959	13006.12035315998	1662.4800110503984	-0.0092215685992119	0.0110663533399271	-0.8332978638898773	0.404687	0.404687	chr17	1951276	0.3928807464830217	chr17:1951276:T:A
chr17:1951478	['G', 'A']	19959	6870.392109622051	887.2622007079667	-0.0084628351162494	0.0134496242197127	-0.6292246517821475	0.529209	0.529209	chr17	1951478	0.2763727785867651	chr17:1951478:G:A
chr17:1952180	['T', 'C']	19959	13071.309816104624	1688.6069106879536	-0.0054395519773697	0.01080085584567	-0.50362231059221	0.614532	0.614532	chr17	1952180	0.2114554975430596	chr17:1952180:T:C
chr17:1952633	['A', 'G']	19959	14328.028169769816	1886.9734674216013	-0.0017027698702812	0.0111108463568196	-0.1532529400189283	0.8782	0.8782	chr17	1952633	0.056406567231631	chr17:1952633:A:G
chr17:1952697	['A', 'T']	19959	14047.263657360929	1850.5413959077555	-0.0014441840570896	0.0106114396534389	-0.1360969014813732	0.891746	0.891746	chr17	1952697	0.0497588300488443	chr17:1952697:A:T
chr17:1952775	['T', 'A']	19959	1562.261884400623	134.11582495899376	-0.0495299069851177	0.0261123984054256	-1.8967965414784107	0.0578692	0.0578692	chr17	1952775	1.2375525214032932	chr17:1952775:T:A
chr17:1952878	['A', 'G']	19959	2535.821175252396	350.5990805537633	0.0098384462272348	0.02102726158837	0.467890038171987	0.639868	0.639868	chr17	1952878	0.1939096084915157	chr17:1952878:A:G
chr17:1953518	['G', 'A']	19959	13037.6128789777	1683.0611075841805	-0.0057056778890183	0.0108100940447111	-0.5278101990065364	0.597637	0.597637	chr17	1953518	0.2235625229757842	chr17:1953518:G:A
chr17:1953575	['T', 'A']	19959	6773.621534265965	841.5595708449514	-0.0140047448694558	0.013554370663695	-1.03322723104859	0.30151	0.30151	chr17	1953575	0.5206982793022765	chr17:1953575:T:A
chr17:1954118	['G', 'A']	19959	13020.304705116	1678.3596296997905	-0.0060031747534433	0.0108141302342649	-0.5551232159588778	0.578817	0.578817	chr17	1954118	0.2374587220281712	chr17:1954118:G:A
chr17:1954125	['T', 'A']	19959	13024.22038995539	1679.7484696662311	-0.0059575333504555	0.0108157668825866	-0.5508193191596228	0.581764	0.581764	chr17	1954125	0.2352531567312406	chr17:1954125:T:A
chr17:1956248	['C', 'T']	19959	6664.337309542903	869.449694637909	-0.0093405337970133	0.0136644005043359	-0.6835670393332974	0.494257	0.494257	chr17	1956248	0.3060471712002374	chr17:1956248:C:T
chr17:1956791	['A', 'G']	19959	34291.15423932652	4645.534928027985	0.0008153119084516	0.0143456537846759	0.0568333741138052	0.954678	0.954678	chr17	1956791	0.0201430853838661	chr17:1956791:A:G
chr17:1957688	['G', 'A']	19959	13241.287941840064	1690.5349226458154	-0.0058512943637286	0.0108056900434051	-0.5415012220621475	0.588168	0.588168	chr17	1957688	0.2304986075091045	chr17:1957688:G:A
chr17:1958131	['T', 'A']	19959	13926.653024375571	1818.8555916129465	-0.0030150340466962	0.0106431604880292	-0.2832837154045877	0.776962	0.776962	chr17	1958131	0.1096002213456473	chr17:1958131:T:A
chr17:1958267	['G', 'A']	19959	13738.688345525605	1757.3040577426643	-0.0074768470434494	0.0106759208786102	-0.7003468017854731	0.483719	0.483719	chr17	1958267	0.3154068536223017	chr17:1958267:G:A
chr17:1958310	['C', 'T']	19959	8526.427197113939	1141.1723999839498	0.0022868430356693	0.0122679280024778	0.1864082537171302	0.852127	0.852127	chr17	1958310	0.069495673673617	chr17:1958310:C:T
chr17:1958428	['CCT', 'C']	19959	14024.107937462417	1832.5302344156955	-0.0027738446134991	0.0106229770402501	-0.2611174441015112	0.794005	0.794005	chr17	1958428	0.1001767627296135	chr17:1958428:CCT:C
chr17:1958697	['G', 'A']	19959	13058.308513303602	1691.6303681467775	-0.0042622763751099	0.0108335934032939	-0.3934314512684191	0.694005	0.694005	chr17	1958697	0.1586374006336361	chr17:1958697:G:A
chr17:1959474	['C', 'T']	19959	33832.08523752255	4626.797583469284	0.0064866081009671	0.0139324332621503	0.4655761114312353	0.641524	0.641524	chr17	1959474	0.1927870916310714	chr17:1959474:C:T
chr17:1959623	['A', 'G']	19959	17131.866823718112	2286.0511016274245	0.002371368511261	0.0102376726386276	0.2316316017288636	0.816827	0.816827	chr17	1959623	0.0878699151948849	chr17:1959623:A:G
chr17:1959667	['C', 'T']	19959	1095.0548652169557	159.19035196888237	0.005961084077938	0.0309326050563628	0.1927119965187608	0.847186	0.847186	chr17	1959667	0.0720212296864357	chr17:1959667:C:T
chr17:1959810	['A', 'G']	19959	17246.32043700511	2322.1545241685526	0.0045257952733795	0.0102142708736648	0.4430854957105398	0.657709	0.657709	chr17	1959810	0.1819662152737918	chr17:1959810:A:G
chr17:1959998	['T', 'C']	19959	39167.0	5252.904872894318	-0.0586299846680368	0.0374957371105027	-1.5636440082575234	0.117917	0.117917	chr17	1959998	0.9284235785014696	chr17:1959998:T:C
chr17:1960750	['T', 'C']	19959	16623.16151995188	2114.357614610435	-0.0090728499239574	0.0102673199007912	-0.8836629238812607	0.376889	0.376889	chr17	1960750	0.4237865378197377	chr17:1960750:T:C
chr17:1960951	['G', 'A']	19959	7592.141160553217	915.0465808255572	-0.0126158851117373	0.0128792896580186	-0.979548208536694	0.327321	0.327321	chr17	1960951	0.4850261306787022	chr17:1960951:G:A
chr17:1961034	['A', 'G']	19959	10836.085834544268	1530.6852457439695	0.0071757524224988	0.0113738665253213	0.6308982443677942	0.528114	0.528114	chr17	1961034	0.2772723194606519	chr17:1961034:A:G
chr17:1961035	['T', 'C']	19959	7549.7565265320445	1021.1455369825776	-0.0047996382785567	0.0128885213736593	-0.3723963470601019	0.709602	0.709602	chr17	1961035	0.1489851691237091	chr17:1961035:T:C
chr17:1961341	['G', 'A']	19959	5616.281390920934	718.0776543007191	-0.0013029074363695	0.0145036661738049	-0.0898329719366196	0.928421	0.928421	chr17	1961341	0.0322550447768972	chr17:1961341:G:A
chr17:1961455	['C', 'T']	19959	20328.018488826536	2709.902218919339	-0.0015476390923097	0.0101377516366737	-0.1526609792561015	0.878667	0.878667	chr17	1961455	0.0561756840426069	chr17:1961455:C:T
chr17:1961914	['C', 'T']	19959	7484.625	936.6561883804	-0.0083099798046949	0.012947604690639	-0.6418159963366002	0.521	0.521	chr17	1961914	0.2831622767004755	chr17:1961914:C:T
chr17:1962183	['G', 'A']	19959	5943.466756919373	813.6478766748735	-0.0018271533740034	0.0142678552048511	-0.128060829590013	0.898102	0.898102	chr17	1962183	0.0466743364713016	chr17:1962183:G:A
chr17:1962221	['C', 'A']	19959	662.2608804778874	99.18143913979598	0.0397922649916778	0.0398970964751786	0.997372453317096	0.318596	0.318596	chr17	1962221	0.4967596811049839	chr17:1962221:C:A
chr17:1962297	['T', 'A']	19959	12606.580339221206	1751.7680128564375	0.0080618932218135	0.0109299551664658	0.7375961839759599	0.460769	0.460769	chr17	1962297	0.336516747427337	chr17:1962297:T:A
chr17:1962457	['AAGTG', 'A']	19959	5170.327580098211	817.4411924975528	0.0260535655355231	0.0152635032460756	1.706919120433361	0.0878527	0.0878527	chr17	1962457	1.0562448866777117	chr17:1962457:AAGTG:A
chr17:1963550	['C', 'T']	19959	7664.384006413468	1031.474595167269	-0.001251065199109	0.0128506226443251	-0.0973544421726134	0.922446	0.922446	chr17	1963550	0.0350590480290068	chr17:1963550:C:T
chr17:1963598	['G', 'T']	19959	7292.730771157989	957.486084951504	-0.0043985960371088	0.013104818247034	-0.3356472370842963	0.73714	0.73714	chr17	1963598	0.132450021702253	chr17:1963598:G:T
chr17:1963876	['C', 'T']	19959	6526.981058328322	1026.1177463725744	0.0250686895546422	0.0136896679796167	1.8312123852797808	0.0670838	0.0670838	chr17	1963876	1.17338234451126	chr17:1963876:C:T
chr17:1963978	['C', 'T']	19959	6537.982711966327	1023.3891127099132	0.0244694697935173	0.0136757812057053	1.7892557233446384	0.0735888	0.0735888	chr17	1963978	1.1331882789821928	chr17:1963978:C:T
chr17:1964992	['T', 'C']	19959	6513.643911995181	1053.007306592193	0.0307288872777688	0.0137159632416955	2.240373988780837	0.0250776	0.0250776	chr17	1964992	1.600714029110495	chr17:1964992:T:C
chr17:1966471	['G', 'A']	19959	7642.531646203959	904.380975301326	-0.019905012609008	0.0128309689564181	-1.5513257554139208	0.12084	0.12084	chr17	1966471	0.9177892833987572	chr17:1966471:G:A
chr17:1967071	['C', 'T']	19959	6015.602796011424	965.9380049435786	0.027973418602479	0.0141153240046768	1.9817765850228133	0.047518	0.047518	chr17	1967071	1.3231418467988054	chr17:1967071:C:T
chr17:1967092	['T', 'C']	19959	6229.560589355518	998.2212147492104	0.0283456078897897	0.0139250582186502	2.0355827203526973	0.0418055	0.0418055	chr17	1967092	1.378766577973333	chr17:1967092:T:C
chr17:1967096	['G', 'A']	19959	6015.301382904099	966.3854863057402	0.0280902865002086	0.0141152664797716	1.9900642003793816	0.0465975	0.0465975	chr17	1967096	1.3316373829951849	chr17:1967096:G:A
chr17:1967117	['C', 'T']	19959	6940.631602983745	878.9451707724744	-0.0094238477530414	0.0134404356202386	-0.701156422255467	0.483214	0.483214	chr17	1967117	0.3158604915337228	chr17:1967117:C:T
chr17:1967726	['T', 'G']	19959	6226.055249172766	993.015441682546	0.0274315245437232	0.0139286080500517	1.9694376096412047	0.0489167	0.0489167	chr17	1967726	1.310542848858386	chr17:1967726:T:G
chr17:1968178	['T', 'G']	19959	37031.0	5054.28593070268	0.0153860941297764	0.0195041188177235	0.788863843251149	0.430201	0.430201	chr17	1968178	0.3663285844321054	chr17:1968178:T:G
chr17:1968634	['A', 'G']	19959	16121.038940184651	2114.18205960547	-0.00694240259096	0.0102871168161651	-0.6748637849675025	0.49977	0.49977	chr17	1968634	0.3012298170881086	chr17:1968634:A:G
chr17:1968795	['G', 'A']	19959	2058.103116544744	315.8427340654059	0.0231196470133809	0.0228485755619832	1.0118638227867784	0.311615	0.311615	chr17	1968795	0.5063816451572525	chr17:1968795:G:A
chr17:1968837	['C', 'T']	19959	6964.0	891.2599747595776	-0.0066922914222881	0.013293305009057	-0.5034332258026523	0.614665	0.614665	chr17	1968837	0.2113615155917229	chr17:1968837:C:T
chr17:1968876	['T', 'C']	19959	2151.323361395069	315.4842533748741	0.0166285833527552	0.022387423203142	0.7427645067441891	0.457633	0.457633	chr17	1968876	0.3394826660306813	chr17:1968876:T:C
chr17:1968911	['A', 'T']	19959	15813.5461106656	2071.60363641054	-0.0076508732688969	0.0103160685135858	-0.7416462248986683	0.45831	0.45831	chr17	1968911	0.3388406666534488	chr17:1968911:A:T
chr17:1969150	['C', 'T']	19959	16165.098386602616	2114.641389098539	-0.0085101888163445	0.010437346821653	-0.8153593975328582	0.414876	0.414876	chr17	1969150	0.3820816877765701	chr17:1969150:C:T
chr17:1969304	['G', 'A']	19959	15868.385147324112	2087.813764077323	-0.0067468464715092	0.0103063147204202	-0.6546322962699304	0.512712	0.512712	chr17	1969304	0.2901265177989327	chr17:1969304:G:A
chr17:1969306	['C', 'T']	19959	15867.179954898522	2087.629285601664	-0.0067312453474344	0.0103070764283528	-0.6530702856649057	0.513718	0.513718	chr17	1969306	0.2892752169042033	chr17:1969306:C:T
chr17:1969353	['G', 'A']	19959	15865.38469633193	2083.4049741008325	-0.0071200897016699	0.0103085364671708	-0.6906984055733768	0.489763	0.489763	chr17	1969353	0.3100140275061016	chr17:1969353:G:A
chr17:1969428	['T', 'A']	19959	8039.416779431665	1066.529618506136	-0.0046545459370352	0.0126531718065064	-0.3678560607737769	0.712984	0.712984	chr17	1969428	0.1469202159962095	chr17:1969428:T:A
chr17:1969714	['G', 'A']	19959	22825.28721751766	2978.384501616566	-0.0103219197727112	0.0101544711516409	-1.0164901370607855	0.309408	0.309408	chr17	1969714	0.5094684614480971	chr17:1969714:G:A
chr17:1969916	['G', 'A']	19959	7362.95123051476	966.4223521009798	-0.0055731125583875	0.0130084572008171	-0.4284222542575941	0.668348	0.668348	chr17	1969916	0.1749973472160635	chr17:1969916:G:A
chr17:1970316	['T', 'C']	19959	15871.361585885415	2086.298105975716	-0.0069307419785544	0.0103087435740895	-0.6723168472222478	0.50139	0.50139	chr17	1970316	0.2998243321012322	chr17:1970316:T:C
chr17:1970859	['T', 'G']	19959	653.0327187092895	99.69760785072936	0.0400075826606693	0.0401229812062496	0.9971238790809902	0.318716	0.318716	chr17	1970859	0.4965961337735535	chr17:1970859:T:G
chr17:1970867	['A', 'G']	19959	6213.801954887219	988.7107676233584	0.025997872251952	0.0139235422952608	1.8671880833658951	0.06189	0.06189	chr17	1970867	1.208379517307186	chr17:1970867:A:G
chr17:1971260	['T', 'C']	19959	19546.97935664896	2687.114095453338	0.0025188268653232	0.0100864914255596	0.2497227984490695	0.802804	0.802804	chr17	1971260	0.0953904722911791	chr17:1971260:T:C
chr17:1971390	['G', 'A']	19959	19167.881088394468	2654.170827303204	0.0040151932429366	0.0100920206986992	0.3978582052902664	0.690739	0.690739	chr17	1971390	0.1606860224843275	chr17:1971390:G:A
chr17:1971611	['T', 'C']	19959	20776.43344709897	2876.9695399707875	0.0051444449613129	0.0101010401768637	0.509298534728754	0.610549	0.610549	chr17	1971611	0.2142794757393228	chr17:1971611:T:C
chr17:1971612	['G', 'T']	19959	20756.67942031892	2868.6815034403344	0.0044954625783448	0.0100906511283752	0.445507680441301	0.655958	0.655958	chr17	1971612	0.183123966953881	chr17:1971612:G:T
chr17:1972014	['C', 'T']	19959	34588.79590915928	4726.932154484432	0.0093262913467573	0.0148503149787297	0.6280197665918515	0.529998	0.529998	chr17	1972014	0.2757257692494047	chr17:1972014:C:T
chr17:1974443	['G', 'C']	19959	2981.1493636636937	510.2720727998232	0.0348290623114405	0.0193382261206663	1.8010474225564763	0.0717105	0.0717105	chr17	1974443	1.1444172493783	chr17:1974443:G:C
chr17:1974446	['G', 'C']	19959	8420.0	1097.9132731508605	-0.0077852422207608	0.0124177078612556	-0.6269468011122642	0.530701	0.530701	chr17	1974446	0.2751500940286647	chr17:1974446:G:C
chr17:1975462	['C', 'G']	19959	12520.136463866897	1584.7400860939304	-0.0131345962708306	0.0108289970328671	-1.2129097672633762	0.225179	0.225179	chr17	1975462	0.6474721138623301	chr17:1975462:C:G
chr17:1975652	['A', 'T']	19959	12510.76093820478	1589.258274780194	-0.012440445484304	0.0108314028158309	-1.1485534880229409	0.250754	0.250754	chr17	1975652	0.6007521304348746	chr17:1975652:A:T
chr17:1975743	['G', 'T']	19959	12473.499824605364	1581.628149455349	-0.01275968589441	0.0108379799393843	-1.1773121897045014	0.239085	0.239085	chr17	1975743	0.6214476703149191	chr17:1975743:G:T
chr17:1975937	['G', 'A']	19959	8389.681383112002	1110.0503952433942	-0.0051687536024859	0.0124220262882311	-0.4160958512366779	0.677344	0.677344	chr17	1975937	0.1691907118784533	chr17:1975937:G:A
chr17:1975999	['T', 'C']	19959	8441.84591872526	1127.316274082736	-0.0034454390535295	0.012390334303406	-0.2780747451327761	0.780958	0.780958	chr17	1975999	0.1073723218957029	chr17:1975999:T:C
chr17:1976847	['T', 'G']	19959	15221.151451346064	2070.336965186429	0.0020180504478118	0.0103946235023305	0.1941436789278057	0.846065	0.846065	chr17	1976847	0.0725962704634275	chr17:1976847:T:G
chr17:1976967	['C', 'A']	19959	941.0471490129272	102.36120274552322	-0.0162712982097424	0.0333653397852604	-0.4876706880392837	0.625788	0.625788	chr17	1976967	0.2035727690641467	chr17:1976967:C:A
chr17:1976995	['T', 'C']	19959	10924.547349433811	1554.7559312089693	0.0059201502028887	0.0113031915572545	0.5237591677448953	0.600452	0.600452	chr17	1976995	0.2215217042782722	chr17:1976995:T:C
chr17:1977268	['A', 'G']	19959	12814.92618761275	1676.8002978995812	-0.0081927944744072	0.0107716131472866	-0.7605912282944323	0.44691	0.44691	chr17	1977268	0.3497799275141092	chr17:1977268:A:G
chr17:1977544	['G', 'A']	19959	12420.356054530872	1625.669455061553	-0.0096724970314335	0.0108547980711159	-0.8910803285389108	0.372897	0.372897	chr17	1977544	0.4284111105745647	chr17:1977544:G:A
chr17:1980059	['T', 'G']	19959	823.247481581717	106.73222989526676	-0.0131021837288448	0.0355112078040969	-0.368959112884165	0.712162	0.712162	chr17	1980059	0.1474212034090249	chr17:1980059:T:G
chr17:1980517	['G', 'A']	19959	4663.233640645355	683.3748364179353	0.0083101174392381	0.0156782504085138	0.5300411221092317	0.596089	0.596089	chr17	1980517	0.2246888924019925	chr17:1980517:G:A
chr17:1981142	['G', 'GTCCT']	19959	13963.193501479218	1833.40786621282	-0.0087203598400215	0.0105958796736708	-0.8229953631589745	0.41052	0.41052	chr17	1981142	0.3866656797673126	chr17:1981142:G:GTCCT
chr17:1981144	['G', 'GC']	19959	13956.894947874898	1831.643442156034	-0.0086726922504838	0.0105935743067908	-0.8186747927868279	0.412982	0.412982	chr17	1981144	0.3840688768448871	chr17:1981144:G:GC
chr17:1981616	['A', 'G']	19959	5501.9296311146745	727.3842330230066	-0.0028317849135483	0.0146614825818743	-0.1931445130282565	0.846848	0.846848	chr17	1981616	0.0721945338076413	chr17:1981616:A:G
chr17:1983705	['C', 'T']	19959	1578.3954094417163	232.70435015764264	0.0231474222490303	0.0256951260984798	0.9008487508609558	0.36768	0.36768	chr17	1983705	0.4345299929918088	chr17:1983705:C:T
chr17:1983858	['A', 'G']	19959	14134.95739775461	1848.02991026444	-0.0095551341481764	0.0105785723499325	-0.9032536557957508	0.366402	0.366402	chr17	1983858	0.43604216440759	chr17:1983858:A:G
chr17:1984348	['T', 'C']	19959	39457.0	5348.249657337303	0.0130993787983325	0.0473825597691105	0.2764599224306212	0.782198	0.782198	chr17	1984348	0.106683298828882	chr17:1984348:T:C
chr17:1984664	['G', 'T']	19959	8619.0	1116.9873791613325	-0.0115070807798792	0.012342868153476	-0.9322858056001052	0.3512	0.3512	chr17	1984664	0.454445492765935	chr17:1984664:G:T
chr17:1984840	['A', 'G']	19959	30237.51498146107	4118.38191503543	-0.0004615506524123	0.0117701786322741	-0.0392135639425854	0.968721	0.968721	chr17	1984840	0.0138012854956882	chr17:1984840:A:G
chr17:1985086	['A', 'G']	19959	10550.0	1406.223360967986	-0.0060304220521418	0.0115198101657821	-0.5234827627675925	0.600644	0.600644	chr17	1985086	0.2213828568568577	chr17:1985086:A:G
chr17:1986080	['C', 'A']	19959	7792.780878889613	992.445397798726	-0.0148862467887955	0.0128000985363314	-1.162979077586224	0.244852	0.244852	chr17	1986080	0.6110963442272768	chr17:1986080:C:A
chr17:1987832	['G', 'A']	19959	2820.5652718616893	463.4039627164405	0.0326824337661102	0.0197005467085459	1.6589607511720923	0.0971394	0.0971394	chr17	1987832	1.012604583357258	chr17:1987832:G:A
chr17:1988194	['A', 'G']	19959	2261.9066212219936	318.68541610574226	0.0012313356424236	0.0218987712608338	0.0562285266034953	0.95516	0.95516	chr17	1988194	0.0199238731315999	chr17:1988194:A:G
chr17:1990291	['T', 'C']	19959	28197.825574986226	3756.0388715456975	-0.0069142134614669	0.0111211984405628	-0.6217147817674452	0.534137	0.534137	chr17	1990291	0.2723473371417663	chr17:1990291:T:C
chr17:1991256	['C', 'T']	19959	20087.04490777867	2681.5545526613337	-0.0040685128167298	0.0100897634830187	-0.4032317331895028	0.686782	0.686782	chr17	1991256	0.1631810958685991	chr17:1991256:C:T
chr17:1991725	['T', 'C']	19959	6125.870745563326	805.7757311581212	-0.0020482606654895	0.0140914454699908	-0.1453549013017541	0.884432	0.884432	chr17	1991725	0.0533355524207732	chr17:1991725:T:C
chr17:1992817	['G', 'A']	19959	1701.0	270.4314728410753	0.028933942804731	0.0250574484392511	1.1547042738560562	0.248225	0.248225	chr17	1992817	0.6051544806322963	chr17:1992817:G:A
chr17:1993087	['G', 'A']	19959	27748.80580771352	3719.517840896994	-0.0037701011951114	0.0109971763818701	-0.3428244727734699	0.731734	0.731734	chr17	1993087	0.1356467650167255	chr17:1993087:G:A
chr17:1993249	['A', 'G']	19959	1309.131182041389	170.07506501643533	0.0005759260469378	0.0283048594571671	0.0203472498356472	0.983767	0.983767	chr17	1993249	0.0071077497359022	chr17:1993249:A:G
chr17:1993636	['G', 'A']	19959	18469.776157546603	2475.278438960672	0.000255793408942	0.0101281920738292	0.0252555843212116	0.979851	0.979851	chr17	1993636	0.0088399598152332	chr17:1993636:G:A
chr17:1993835	['T', 'C']	19959	528.1852445870088	60.73534176646619	-0.0187210157356919	0.0444220306101393	-0.4214353886699368	0.673442	0.673442	chr17	1993835	0.1716998018186799	chr17:1993835:T:C
chr17:1994526	['A', 'G']	19959	33976.40461993286	4658.6096456778105	0.0093297681035698	0.0142553817671832	0.6544733950968329	0.512814	0.512814	chr17	1994526	0.2900401269374622	chr17:1994526:A:G
chr17:1995287	['A', 'G']	19959	20984.35961307137	2774.335171253324	-0.0069089520846462	0.0101188847988944	-0.682778015755363	0.494755	0.494755	chr17	1995287	0.3056098081141138	chr17:1995287:A:G
chr17:1995506	['C', 'A']	19959	13193.932621446833	1860.439944081336	0.0101579673819587	0.0106950574593967	0.9497814687319808	0.342235	0.342235	chr17	1995506	0.4656755777008778	chr17:1995506:C:A
chr17:1996047	['C', 'G']	19959	11253.38294993234	1591.9338548222722	0.0090429273390668	0.0111917909462319	0.8079964486927289	0.419102	0.419102	chr17	1996047	0.3776802666610463	chr17:1996047:C:G
chr17:1997707	['A', 'C']	19959	24227.0	3469.690034176914	0.0195744588938461	0.0103243675866402	1.895947497953821	0.0579814	0.0579814	chr17	1997707	1.236711302521308	chr17:1997707:A:C
chr17:1999196	['T', 'C']	19959	28648.20298372516	3886.214516660698	0.0038540630279942	0.0112079883024315	0.3438675098508155	0.73095	0.73095	chr17	1999196	0.1361123295630241	chr17:1999196:T:C
chr17:1999291	['C', 'T']	19959	27925.193022906114	3767.088296619741	0.0010798406926915	0.0109494481504867	0.0986205585752297	0.921441	0.921441	chr17	1999291	0.0355324674929258	chr17:1999291:C:T
chr17:1999594	['T', 'C']	19959	24764.444594797777	3454.681128350633	0.0135703612050606	0.0103853354197558	1.3066849222073276	0.191335	0.191335	chr17	1999594	0.7182055792851872	chr17:1999594:T:C
chr17:2000876	['G', 'A']	19959	31401.86659316427	4276.788666503215	0.0027143075881502	0.0122677974350412	0.2212546793768556	0.824896	0.824896	chr17	2000876	0.0836008023267092	chr17:2000876:G:A
chr17:2001471	['T', 'C']	19959	30458.78674553841	4091.778221273521	-0.0044189482356313	0.0118805759254332	-0.3719473082253154	0.709936	0.709936	chr17	2001471	0.148780800717041	chr17:2001471:T:C
chr17:2004240	['C', 'T']	19959	6585.157242645217	954.4315297422684	0.0092450640647154	0.0136340911120444	0.6780843687151495	0.497726	0.497726	chr17	2004240	0.3030096721721915	chr17:2004240:C:T
chr17:2004919	['C', 'T']	19959	5104.511499724407	576.1253194696417	-0.0201984281550851	0.0150535762883028	-1.3417694086939345	0.179686	0.179686	chr17	2004919	0.7454857590602132	chr17:2004919:C:T
chr17:2005069	['G', 'A']	19959	8022.803928446159	1020.8668256114944	-0.0086402601858889	0.0125738628535747	-0.6871603648382842	0.49199	0.49199	chr17	2005069	0.3080437244459634	chr17:2005069:G:A
chr17:2005533	['T', 'C']	19959	38014.71392062537	5194.311750690816	0.0245510559031245	0.0239161865305311	1.026545593787828	0.304647	0.304647	chr17	2005533	0.5162030942172101	chr17:2005533:T:C
chr17:2006497	['GGCTGGGGT', 'G']	19959	4172.62717979555	630.4278734370421	0.0139483281904345	0.0164437023692282	0.8482474248948059	0.39631	0.39631	chr17	2006497	0.4019649690737682	chr17:2006497:GGCTGGGGT:G
chr17:2006529	['C', 'T']	19959	17914.77094299894	2334.432039926902	-0.0125167082996962	0.0102055111531048	-1.2264655941205085	0.220038	0.220038	chr17	2006529	0.6575023111541533	chr17:2006529:C:T
chr17:2007199	['T', 'C']	19959	15549.2324695504	1978.1261401898407	-0.0141239064262968	0.0104075837624195	-1.357078333330012	0.174772	0.174772	chr17	2007199	0.7575281438957233	chr17:2007199:T:C
chr17:2007742	['G', 'A']	19959	6395.391129437801	926.717508640718	0.008931522958819	0.013691510265285	0.6523402302421706	0.514189	0.514189	chr17	2007742	0.2888772184173901	chr17:2007742:G:A
chr17:2007876	['G', 'A']	19959	7358.737385378565	961.2796946586471	-0.0053522952404666	0.0130083151619338	-0.4114518424437477	0.680746	0.680746	chr17	2007876	0.1670149018543678	chr17:2007876:G:A
chr17:2008591	['G', 'A']	19959	8076.42790557811	1034.4778561170165	-0.0079679489938484	0.012543163035371	-0.6352424002924341	0.525278	0.525278	chr17	2008591	0.2796107881911465	chr17:2008591:G:A
chr17:2008704	['C', 'T']	19959	2850.714142527814	303.722665895804	-0.0260922313561818	0.0196921807025191	-1.3250046681139744	0.185185	0.185185	chr17	2008704	0.7323941941176676	chr17:2008704:C:T
chr17:2008709	['C', 'T']	19959	493.0	20.43709574770598	-0.0949193710649149	0.04617981680016	-2.055429788205354	0.0398505	0.0398505	chr17	2008709	1.399566225186848	chr17:2008709:C:T
chr17:2008993	['C', 'T']	19959	15399.086143823602	1984.2189125509203	-0.011396024432923	0.0104217150711092	-1.0934883898826515	0.274193	0.274193	chr17	2008993	0.5619436367098123	chr17:2008993:C:T
chr17:2009017	['C', 'G']	19959	15388.542015332963	1983.6678879913463	-0.0113276216232221	0.0104228436372039	-1.0868072109216624	0.277135	0.277135	chr17	2009017	0.5573086227309916	chr17:2009017:C:G
chr17:2009122	['G', 'A']	19959	15386.54181490204	1986.4700525434769	-0.0110718538035594	0.0104243190644675	-1.062117701414101	0.288195	0.288195	chr17	2009122	0.540313558189782	chr17:2009122:G:A
chr17:2009179	['G', 'A']	19959	15387.312838244135	1986.138173399908	-0.0111290402424888	0.0104235275800451	-1.0676846352663147	0.285676	0.285676	chr17	2009179	0.5441262437102949	chr17:2009179:G:A
chr17:2009370	['A', 'G']	19959	15329.392291740378	1977.5661322932904	-0.0109610991365324	0.0104444822412182	-1.0494631407649324	0.293978	0.293978	chr17	2009370	0.5316851690303603	chr17:2009370:A:G
chr17:2010307	['AT', 'A']	19959	8101.3157547456785	1060.0275626065904	-0.0047498753244518	0.0125556295028886	-0.3783064260823442	0.705207	0.705207	chr17	2010307	0.1516833854732754	chr17:2010307:AT:A
chr17:2010574	['G', 'T']	19959	6371.234512830794	918.3503559921554	0.0071384538723251	0.0136741447300076	0.5220402455343328	0.601648	0.601648	chr17	2010574	0.2206575226432296	chr17:2010574:G:T
chr17:2010711	['T', 'C']	19959	15395.484910767997	1987.6933150041823	-0.0110100993756219	0.0104244824738695	-1.0561770719285473	0.2909	0.2909	chr17	2010711	0.5362562787529408	chr17:2010711:T:C
chr17:2010973	['C', 'T']	19959	15392.169515312517	1989.5198881543768	-0.0108708834834084	0.0104211022911941	-1.0431606158011049	0.296887	0.296887	chr17	2010973	0.5274088187457265	chr17:2010973:C:T
chr17:2011087	['A', 'AC']	19959	4303.293640054128	525.5823981631205	-0.0116443922083756	0.016322807576245	-0.7133816994401135	0.475618	0.475618	chr17	2011087	0.3227417176514378	chr17:2011087:A:AC
chr17:2011175	['T', 'C']	19959	15392.084740666498	1991.9851838421284	-0.0107371616158359	0.0104251376831581	-1.029929957968979	0.303055	0.303055	chr17	2011175	0.5184785463198802	chr17:2011175:T:C
chr17:2011265	['G', 'A']	19959	15391.398055332798	1988.8283551941904	-0.0109384139937288	0.0104230098025047	-1.0494486910201613	0.293984	0.293984	chr17	2011265	0.5316763053048423	chr17:2011265:G:A
chr17:2011341	['A', 'G']	19959	15391.542315979355	1989.7709180068275	-0.0108541425156315	0.0104246781371268	-1.041196895755962	0.297797	0.297797	chr17	2011341	0.5260796816342399	chr17:2011341:A:G
chr17:2011359	['A', 'G']	19959	15394.313890559228	1988.448612346342	-0.0110092889600551	0.0104245590457523	-1.056091572961169	0.290939	0.290939	chr17	2011359	0.5361980582320764	chr17:2011359:A:G
chr17:2011464	['C', 'T']	19959	15381.082535705338	1985.7920000680665	-0.0110193492510759	0.0104242660453188	-1.0570863409634834	0.290485	0.290485	chr17	2011464	0.5368762886967853	chr17:2011464:C:T
chr17:2011483	['A', 'G']	19959	9712.45986169573	1303.3192968510243	-0.0018693577089107	0.0117473128052825	-0.1591306658719504	0.873568	0.873568	chr17	2011483	0.0587032831534848	chr17:2011483:A:G
chr17:2011796	['G', 'A']	19959	8296.246993385448	1075.6074791045276	-0.0066837639974779	0.0124191117773879	-0.5381837378778856	0.590456	0.590456	chr17	2011796	0.2288124598949594	chr17:2011796:G:A
chr17:2012093	['T', 'C']	19959	13949.79569030318	1777.244259992905	-0.012668206100893	0.0106538497473817	-1.1890730957611215	0.234425	0.234425	chr17	2012093	0.6299960753199402	chr17:2012093:T:C
chr17:2012186	['T', 'C']	19959	15395.31404088996	2001.1792630436264	-0.0096179459831559	0.0104266506980511	-0.9224386873297344	0.356311	0.356311	chr17	2012186	0.4481707699432338	chr17:2012186:T:C
chr17:2012740	['C', 'T']	19959	13309.66795308741	1836.0000014350617	0.0030339669813824	0.0107057890179245	0.2833949909065737	0.776877	0.776877	chr17	2012740	0.1096477359607375	chr17:2012740:C:T
chr17:2013484	['C', 'A']	19959	14399.543298400444	1980.781740949389	-0.0001393905654171	0.0105185073260764	-0.0132519340526218	0.989427	0.989427	chr17	2013484	0.0046162425558097	chr17:2013484:C:A
chr17:2014008	['A', 'C']	19959	15836.38033674083	2200.643284888269	0.0016124543856186	0.0103206353629136	0.1562359611514706	0.875849	0.875849	chr17	2014008	0.0575707615481776	chr17:2014008:A:C
chr17:2014020	['G', 'C']	19959	15812.584506689382	2201.14599322707	0.0021444659379895	0.0103182889758049	0.2078315448441175	0.835363	0.835363	chr17	2014020	0.0781247644691355	chr17:2014020:G:C
chr17:2014180	['T', 'C']	19959	15527.667869493309	2169.810592455417	0.0064469574235762	0.0103483192662909	0.6229956051488279	0.533295	0.533295	chr17	2014180	0.2730324881014642	chr17:2014180:T:C
chr17:2014316	['A', 'G']	19959	15910.985917610507	2212.806193974166	0.0017073197470939	0.0103063359360134	0.1656572964139556	0.868428	0.868428	chr17	2014316	0.0612661823969648	chr17:2014316:A:G
chr17:2014529	['A', 'G']	19959	10567.70629510826	1454.0171902264851	0.0053271643300778	0.011468617749574	0.4644992488546178	0.642295	0.642295	chr17	2014529	0.1922654587750344	chr17:2014529:A:G
chr17:2014969	['T', 'C']	19959	37860.0	5168.924769854942	0.0204769905976354	0.0229741995218803	0.8913037678694082	0.372777	0.372777	chr17	2014969	0.4285508910638355	chr17:2014969:T:C
chr17:2015813	['C', 'T']	19959	37818.0	5187.420953343166	0.0303672473932522	0.0228174305278315	1.330879362433553	0.183244	0.183244	chr17	2015813	0.7369702366571023	chr17:2015813:C:T
chr17:2016777	['G', 'A']	19959	8077.214070956103	1052.2163715539975	-0.0060560806257773	0.012548753503537	-0.4826041585780083	0.629382	0.629382	chr17	2016777	0.2010856818429741	chr17:2016777:G:A
chr17:2018703	['A', 'T']	19959	590.0939162734663	75.03323398078938	-0.0033691973732837	0.0419429672982417	-0.0803280642813505	0.935977	0.935977	chr17	2018703	0.0287348231591288	chr17:2018703:A:T
chr17:2018941	['G', 'A']	19959	2295.2299944881497	221.12677408012337	-0.0402696971861702	0.0217914757012116	-1.8479564091169471	0.0646234	0.0646234	chr17	2018941	1.189610196389654	chr17:2018941:G:A
chr17:2021072	['T', 'C']	19959	13987.504059336474	1837.271615549951	-0.0056270642056297	0.010584962189794	-0.531609287282605	0.595003	0.595003	chr17	2021072	0.2254808445568939	chr17:2021072:T:C
chr17:2021511	['G', 'A']	19959	5955.327123815504	660.8701051493496	-0.0284146393185465	0.0147588692800297	-1.925258553308988	0.0542112	0.0542112	chr17	2021511	1.2659109792235523	chr17:2021511:G:A
chr17:2021633	['T', 'C']	19959	35081.81924812029	4844.009248719138	0.0196071166635838	0.0154466395763628	1.2693451262750777	0.204333	0.204333	chr17	2021633	0.6896614886756947	chr17:2021633:T:C
chr17:2022565	['A', 'G']	19959	5154.0	697.3119585112192	0.0011479498897795	0.0151729313232157	0.0756577529632059	0.939692	0.939692	chr17	2022565	0.0270144704636301	chr17:2022565:A:G
chr17:2023043	['T', 'C']	19959	16968.10088708465	2301.716188504516	-0.0019389244611527	0.0102457265057545	-0.1892422621337563	0.849905	0.849905	chr17	2023043	0.0706296157934077	chr17:2023043:T:C
chr17:2023188	['C', 'T']	19959	2593.0	400.6738364441393	0.0220972327879554	0.0204467711642569	1.0807199146720887	0.279835	0.279835	chr17	2023188	0.5530979676274377	chr17:2023188:C:T
chr17:2023847	['C', 'T']	19959	14606.19542994588	2035.9985382840391	0.0070293093307983	0.010570205690958	0.6650115935597505	0.506051	0.506051	chr17	2023847	0.295805712602006	chr17:2023847:C:T
chr17:2024151	['T', 'C']	19959	3198.801343089105	498.3225879010146	0.0228060085632649	0.0185802611134716	1.2274320809587242	0.219675	0.219675	chr17	2024151	0.6582193649267013	chr17:2024151:T:C
chr17:2024336	['A', 'G']	19959	39187.963423188696	5309.439217905996	0.0116008532370705	0.0376061053526681	0.3084832403748895	0.757718	0.757718	chr17	2024336	0.1204923957282388	chr17:2024336:A:G
chr17:2026423	['TA', 'T']	19959	13837.933179608002	1995.5355129413656	0.0149247907667001	0.0107046152547107	1.3942388784251074	0.163261	0.163261	chr17	2026423	0.7871175477045894	chr17:2026423:TA:T
chr17:2027075	['A', 'G']	19959	18043.924426102727	2519.7960494630165	0.0110972638114398	0.0104464929960606	1.0622956254912133	0.288114	0.288114	chr17	2027075	0.5404356380228778	chr17:2027075:A:G
chr17:2027454	['G', 'A']	19959	2529.253444906549	386.4767369665455	0.0186447312087886	0.0206720776207036	0.90192827014714	0.367106	0.367106	chr17	2027454	0.4352085173058827	chr17:2027454:G:A
chr17:2028282	['A', 'G']	19959	15260.52918775367	2090.1181601587105	0.004921895096073	0.0104488291008186	0.4710475258598536	0.637612	0.637612	chr17	2028282	0.195443518016051	chr17:2028282:A:G
chr17:2028568	['A', 'G']	19959	15311.534298742296	2088.448632550302	0.003960810041551	0.010447654533387	0.3791099742907545	0.70461	0.70461	chr17	2028568	0.1520511974959616	chr17:2028568:A:G
chr17:2028599	['A', 'G']	19959	15163.519466853735	2072.9719239168485	0.0048396472914032	0.0104716020865663	0.462168754255074	0.643965	0.643965	chr17	2028599	0.1911377362425689	chr17:2028599:A:G
chr17:2028671	['T', 'A']	19959	559.0	84.95880300776473	0.0218500771994915	0.0427947350169271	0.5105786305452972	0.609652	0.609652	chr17	2028671	0.2149179971311943	chr17:2028671:T:A
chr17:2029022	['A', 'C']	19959	39256.0	5312.854004819723	9.314513380433532e-05	0.039464980839284	0.0023601971120588	0.998117	0.998117	chr17	2029022	0.0008185474139015	chr17:2029022:A:C
chr17:2029035	['T', 'C']	19959	2481.372970535177	375.7941426347966	0.0189359164936708	0.0209550910166759	0.9036427700839768	0.366196	0.366196	chr17	2029035	0.4362864038557731	chr17:2029035:T:C
chr17:2029368	['G', 'A']	19959	8167.713357065425	1007.0127170334414	-0.0130253454549148	0.0127676560690525	-1.0201829830368658	0.307654	0.307654	chr17	2029368	0.5119374340079872	chr17:2029368:G:A
chr17:2029530	['A', 'C']	19959	39254.9003307276	5311.4378813398735	-0.0024473097006252	0.0394364435346583	-0.0620570589352062	0.950518	0.950518	chr17	2029530	0.0220396544674959	chr17:2029530:A:C
chr17:2029544	['G', 'T']	19959	12364.623129251728	1742.7894915506304	0.0105910725597098	0.0110570750482314	0.957854813638433	0.338148	0.338148	chr17	2029544	0.4708931768961351	chr17:2029544:G:T
chr17:2029720	['A', 'G']	19959	31428.149270932503	4150.526119080652	-0.0171282407528002	0.0123104354392187	-1.3913594557535238	0.164132	0.164132	chr17	2029720	0.7848067384558826	chr17:2029720:A:G
chr17:2029931	['T', 'TG']	19959	1539.0609023755178	203.2816645552257	0.0008012405978353	0.0272196670913299	0.0294360910126835	0.976517	0.976517	chr17	2029931	0.0103201917597138	chr17:2029931:T:TG
chr17:2029947	['AG', 'A']	19959	15705.147481834128	2157.842866627509	0.0055331295120561	0.0103463346301463	0.5347912772832726	0.5928	0.5928	chr17	2029947	0.2270918050287282	chr17:2029947:AG:A
chr17:2030087	['G', 'A']	19959	30229.0	4019.986708010644	-0.0109228141447278	0.011747028376798	-0.9298363632373496	0.352467	0.352467	chr17	2030087	0.4528815379315642	chr17:2030087:G:A
chr17:2031910	['T', 'C']	19959	26316.59266312519	3579.938121689519	-0.0019489903021896	0.010674431431269	-0.1825849287373146	0.855126	0.855126	chr17	2031910	0.0679698886951788	chr17:2031910:T:C
chr17:2032849	['T', 'C']	19959	570.3143172247843	83.3814896238668	0.0177120090140302	0.042429083450555	0.4174497201824084	0.676354	0.676354	chr17	2032849	0.1698259371853334	chr17:2032849:T:C
chr17:2036208	['G', 'A']	19959	13304.666399398646	1683.5256029015598	-0.0166633566520814	0.0106777684969483	-1.5605654549303696	0.118642	0.118642	chr17	2036208	0.9257615408262466	chr17:2036208:G:A
chr17:2036249	['T', 'C']	19959	8972.0	1102.4732369243284	-0.0193843471674322	0.012071964435429	-1.605732627122623	0.108349	0.108349	chr17	2036249	0.965175092618146	chr17:2036249:T:C
chr17:2036677	['G', 'A']	19959	623.0	71.9277735691138	-0.0054055331572933	0.0410439796481185	-0.1317009998454467	0.895222	0.895222	chr17	2036677	0.0480692536007958	chr17:2036677:G:A
chr17:2037754	['A', 'G']	19959	13355.676622400402	1675.9311631237258	-0.0181311412862974	0.0106709953456272	-1.6991049755941643	0.089315	0.089315	chr17	2037754	1.049075597436579	chr17:2037754:A:G
chr17:2037858	['C', 'T']	19959	635.0	67.31784063885593	-0.0341303130374157	0.0404444169136831	-0.8438819407449251	0.398746	0.398746	chr17	2037858	0.3993036605156798	chr17:2037858:C:T
chr17:2039528	['T', 'C']	19959	3979.282723042702	509.2125468784901	-0.0073130387860932	0.0170191358004033	-0.4296950721739921	0.667422	0.667422	chr17	2039528	0.1755994819468394	chr17:2039528:T:C
chr17:2039567	['C', 'T']	19959	26546.07542972693	3435.9093548185447	-0.0156178626608359	0.0107065277027416	-1.4587234157005555	0.144657	0.144657	chr17	2039567	0.8396605458541085	chr17:2039567:C:T
chr17:2039646	['G', 'C']	19959	421.06328923632	51.05949050155942	-0.0162300867241826	0.0495449309950474	-0.3275831936430595	0.74323	0.74323	chr17	2039646	0.1288767686437159	chr17:2039646:G:C
chr17:2041747	['A', 'G']	19959	32658.545126534707	4215.169414305064	-0.0318819137173849	0.0130493513929311	-2.443179952580271	0.0145671	0.0145671	chr17	2041747	1.8366268984259235	chr17:2041747:A:G
chr17:2041883	['C', 'A']	19959	1001.0	131.4926935973167	-0.0135069786790388	0.0321334501097908	-0.4203401325686892	0.674242	0.674242	chr17	2041883	0.1711841978249667	chr17:2041883:C:A
chr17:2042327	['G', 'T']	19959	28016.09205377748	3459.3521455238447	-0.0370092615797745	0.010982637358746	-3.369797287379448	0.00075366	0.00075366	chr17	2042327	3.1228245340054634	chr17:2042327:G:T
chr17:2042450	['C', 'T']	19959	1855.0929451848883	241.79178384682544	0.0031505337076628	0.0241680176611276	0.1303596245185727	0.896283	0.896283	chr17	2042450	0.0475548408593604	chr17:2042450:C:T
chr17:2042452	['A', 'G']	19959	8793.727664694678	1033.92033520522	-0.0234065314501032	0.0122608463884677	-1.909046953896989	0.0562704	0.0562704	chr17	2042452	1.2497199976383422	chr17:2042452:A:G
chr17:2043209	['C', 'G']	19959	1850.0	258.5385416365505	0.0107337762721761	0.0241813020453956	0.4438874404705578	0.657129	0.657129	chr17	2043209	0.1823493663780983	chr17:2043209:C:G
chr17:2044370	['C', 'CT']	19959	2672.401683704149	329.09246995741904	-0.0171828044518286	0.020131568633986	-0.8535253642789006	0.393378	0.393378	chr17	2044370	0.405189932026667	chr17:2044370:C:CT
chr17:2045352	['A', 'G']	19959	2029.101663493336	258.7528417668631	-0.013607473578627	0.0228898034095323	-0.5944775206308789	0.5522	0.5522	chr17	2045352	0.2579035976967556	chr17:2045352:A:G
chr17:2045740	['A', 'G']	19959	2678.589092736869	336.05262395970584	-0.0144586549445057	0.0201426294216953	-0.7178136797240849	0.472881	0.472881	chr17	2045740	0.3252481352569893	chr17:2045740:A:G
chr17:2045804	['C', 'G']	19959	30231.514680829743	3894.104271092696	-0.0255333737569654	0.0117329362088758	-2.1762134645929097	0.029551	0.029551	chr17	2045804	1.5294278180946177	chr17:2045804:C:G
chr17:2046495	['C', 'T']	19959	1013.1015182642682	134.62053094203432	-0.0139527272891695	0.0319595035872686	-0.4365752193575296	0.662424	0.662424	chr17	2046495	0.1788639412009139	chr17:2046495:C:T
chr17:2047114	['G', 'T']	19959	13752.02421902422	1747.5178329739877	-0.0153881456132575	0.010583630448569	-1.4539571924809718	0.145974	0.145974	chr17	2047114	0.8357244912160446	chr17:2047114:G:T
chr17:2048318	['G', 'C']	19959	2820.1412967231186	353.02502375626614	-0.0165598133302868	0.019654334323602	-0.8425527447348272	0.399489	0.399489	chr17	2048318	0.3984951745604314	chr17:2048318:G:C
chr17:2048369	['A', 'G']	19959	3397.4257261827106	398.6587011317439	-0.019249992953298	0.0181330994686134	-1.0615941850767363	0.288433	0.288433	chr17	2048369	0.5399550529053958	chr17:2048369:A:G
chr17:2048785	['C', 'T']	19959	9492.426788935658	1111.857630069523	-0.021104467783228	0.0119491846572855	-1.7661847555732866	0.0773802	0.0773802	chr17	2048785	1.1113701521182098	chr17:2048785:C:T
chr17:2052375	['C', 'A']	19959	23973.791716949578	2965.122562546845	-0.030570165224347	0.0106683081800406	-2.8655120107554435	0.00416771	0.00416771	chr17	2052375	2.380102507986232	chr17:2052375:C:A
chr17:2053430	['A', 'G']	19959	2032.101813808999	218.6172387780385	-0.0377723627876994	0.0228024632018082	-1.656503617762838	0.0976356	0.0976356	chr17	2053430	1.0103918005245898	chr17:2053430:A:G
chr17:2054303	['G', 'A']	19959	19547.93821407096	2777.434779140323	0.0106320094680567	0.0100692554954234	1.055888339797217	0.291032	0.291032	chr17	2054303	0.5360592561709401	chr17:2054303:G:A
chr17:2054599	['G', 'A']	19959	725.0	71.3160576440288	-0.0374277758024259	0.0378364198880843	-0.9891997158592948	0.322577	0.322577	chr17	2054599	0.4913666013896459	chr17:2054599:G:A
chr17:2055242	['G', 'A']	19959	26211.87971733573	3152.08167214704	-0.0424169539104864	0.0106510936998855	-3.9824036015139135	6.84637e-05	6.84637e-05	chr17	2055242	4.1645396338840674	chr17:2055242:G:A
chr17:2055315	['T', 'C']	19959	26384.89759398497	3174.572886272322	-0.0429081204536429	0.0106962181035023	-4.011522581013311	6.05484e-05	6.05484e-05	chr17	2055315	4.217897328662168	chr17:2055315:T:C
chr17:2055618	['G', 'A']	19959	553.0480124943324	83.31030816009232	0.0186365197837985	0.0431339300873505	0.4320617144335738	0.665701	0.665701	chr17	2055618	0.1767207906611342	chr17:2055618:G:A
chr17:2056532	['C', 'A']	19959	606.1518492532824	60.645303440881136	-0.03053108486518	0.0413184262034412	-0.738921775840464	0.459963	0.459963	chr17	2056532	0.3372771021056306	chr17:2056532:C:A
chr17:2057680	['C', 'T']	19959	6731.674550283109	915.5660142856212	-0.001763885435287	0.0134279464628286	-0.1313592841742287	0.895492	0.895492	chr17	2057680	0.0479382896266465	chr17:2057680:C:T
chr17:2059100	['C', 'T']	19959	1049.0	128.005504060791	-0.0130649042791264	0.0319724399348441	-0.4086301923078457	0.682815	0.682815	chr17	2059100	0.1656969469221633	chr17:2059100:C:T
chr17:2060667	['G', 'A']	19959	32480.25469759984	4289.624713630003	-0.0227474714521471	0.0128944557024894	-1.764128085511621	0.0777257	0.0777257	chr17	2060667	1.1094353579979468	chr17:2060667:G:A
chr17:2061103	['A', 'T']	19959	32676.27433983064	4331.558768682118	-0.0191304509119181	0.0130616394814767	-1.4646286125909251	0.143038	0.143038	chr17	2061103	0.8445485709407485	chr17:2061103:A:T
chr17:2061791	['C', 'T']	19959	33789.69295520593	4467.766200887299	-0.0241718222437391	0.013973051044342	-1.7298886382818153	0.0836656	0.0836656	chr17	2061791	1.077453070095999	chr17:2061791:C:T
chr17:2061802	['C', 'T']	19959	33783.69265457461	4471.025605129193	-0.0233185894587004	0.0139652829669312	-1.6697541692436313	0.0949837	0.0949837	chr17	2061802	1.0223509168946068	chr17:2061802:C:T
chr17:2061984	['C', 'T']	19959	1315.26359308444	166.01871300011615	-0.012894570668611	0.0286354136328887	-0.4503015334062146	0.652498	0.652498	chr17	2061984	0.1854208151625472	chr17:2061984:C:T
chr17:2061985	['G', 'A']	19959	3137.729296170043	597.7640993979385	0.0480658736813297	0.0187695669827332	2.56084084015082	0.0104492	0.0104492	chr17	2061985	1.9809169582500727	chr17:2061985:G:A
chr17:2062248	['G', 'A']	19959	29724.9786039986	3618.668912453594	-0.0524419690661442	0.0115877293922093	-4.525646681169635	6.05588e-06	6.05588e-06	chr17	2062248	5.2178227391642205	chr17:2062248:G:A
chr17:2063163	['C', 'T']	19959	11449.14726662324	1370.3098480451797	-0.0230040264815945	0.0111580004594311	-2.06166208410134	0.0392528	0.0392528	chr17	2063163	1.406129358506569	chr17:2063163:C:T
chr17:2063595	['C', 'T']	19959	10568.0	1247.8608856817627	-0.0233056370930463	0.0114507347780017	-2.035296209796005	0.0418343	0.0418343	chr17	2063595	1.3784674935285317	chr17:2063595:C:T
chr17:2064207	['C', 'T']	19959	24260.50862068966	2826.211922254329	-0.0457032579959884	0.0103789321173547	-4.403464391058848	1.0709e-05	1.0709e-05	chr17	2064207	4.970251081433164	chr17:2064207:C:T
chr17:2065689	['T', 'C']	19959	34032.70513077463	4509.186810674073	-0.0241635696154324	0.0141868789798797	-1.703233646364502	0.0885399	0.0885399	chr17	2065689	1.0528609728639782	chr17:2065689:T:C
chr17:2067604	['C', 'T']	19959	26957.7013078118	3219.0147626405446	-0.0479315818709141	0.0108376995868801	-4.42267120311575	9.80035e-06	9.80035e-06	chr17	2067604	5.008758414067262	chr17:2067604:C:T
chr17:2068306	['G', 'A']	19959	3143.15748070949	621.9699780955642	0.0558100657507721	0.018764606615382	2.974219864807749	0.00294086	0.00294086	chr17	2068306	2.531525649642767	chr17:2068306:G:A
chr17:2071090	['G', 'A']	19959	935.0	103.60809763357932	-0.0120750252085258	0.0336041422320071	-0.3593314516156479	0.719351	0.719351	chr17	2071090	0.1430591483278717	chr17:2071090:G:A
chr17:2071217	['A', 'T']	19959	420.0210441928049	71.99261094302685	0.0339681668399362	0.0491481773758551	0.6911378743542919	0.489487	0.489487	chr17	2071217	0.3102588378817549	chr17:2071217:A:T
chr17:2071487	['G', 'C']	19959	5878.294518488827	642.2116137576935	-0.0312637110743839	0.0143460853295821	-2.179250322031546	0.0293247	0.0293247	chr17	2071487	1.53276642214546	chr17:2071487:G:C
chr17:2072363	['G', 'A']	19959	32165.83478653037	4302.737609791099	-0.0123697166420815	0.0127905126945212	-0.9671009237479622	0.333505	0.333505	chr17	2072363	0.4768976506345933	chr17:2072363:G:A
chr17:2074238	['GC', 'G']	19959	39413.79790486692	5324.772207565042	-0.0280397398753887	0.0454978729484623	-0.6162868296535695	0.537712	0.537712	chr17	2074238	0.2694502713606526	chr17:2074238:GC:G
chr17:2074568	['G', 'A']	19959	31653.757817197835	4107.452438068545	-0.0292718901790369	0.0124858338251713	-2.3444081179444303	0.0190671	0.0190671	chr17	2074568	1.7197153557096652	chr17:2074568:G:A
chr17:2075040	['C', 'T']	19959	27355.111695730608	3464.4477452258748	-0.0280783475019867	0.010842879177086	-2.589565653495783	0.00961669	0.00961669	chr17	2075040	2.0169743834817475	chr17:2075040:C:T
chr17:2075190	['T', 'C']	19959	27784.392073354044	3538.3837196131512	-0.0267527758280041	0.0109445956767576	-2.4443822885862585	0.0145186	0.0145186	chr17	2075190	1.83807525977838	chr17:2075190:T:C
chr17:2075894	['T', 'C']	19959	26929.047654840648	3378.166818147957	-0.0316939070423457	0.0107537031429524	-2.947255156761209	0.0032098	0.0032098	chr17	2075894	2.4935220272843424	chr17:2075894:T:C
chr17:2076020	['A', 'G']	19959	6307.264044099223	841.877554975987	-0.0019303686983871	0.0138610607978694	-0.1392655819447714	0.889242	0.889242	chr17	2076020	0.0509800332228495	chr17:2076020:A:G
chr17:2076498	['G', 'A']	19959	5281.0	691.1750876116396	-0.003013586098031	0.0149503892082612	-0.2015724176843346	0.840253	0.840253	chr17	2076498	0.0755899282710171	chr17:2076498:G:A
chr17:2078186	['T', 'C']	19959	25299.337827002106	3024.4322779228287	-0.0407920291331819	0.0104846469657119	-3.890644030894389	0.000100303	0.000100303	chr17	2078186	3.9986860773089807	chr17:2078186:T:C
chr17:2078641	['G', 'A']	19959	25075.794556936657	3000.8876201730773	-0.0396061185326926	0.0104533864337654	-3.788831378581888	0.000151802	0.000151802	chr17	2078641	3.818722506548299	chr17:2078641:G:A
chr17:2078663	['C', 'T']	19959	652.6677215189877	102.67607430448597	0.0157724010985823	0.03968184812806	0.3974714344876822	0.691024	0.691024	chr17	2078663	0.1605068688536431	chr17:2078663:C:T
chr17:2079496	['C', 'T']	19959	4487.179825666341	463.6905247539454	-0.0335013247095169	0.0161245919836886	-2.077654103955392	0.037754	0.037754	chr17	2079496	1.4230370285143108	chr17:2079496:C:T
chr17:2079812	['C', 'T']	19959	24861.175408685176	2953.499629482312	-0.0410378761593896	0.010435698323723	-3.9324513689802623	8.43683e-05	8.43683e-05	chr17	2079812	4.073820701729081	chr17:2079812:C:T
chr17:2081756	['T', 'C']	19959	28906.793234778248	3721.764748898047	-0.0247997352770298	0.0112976274417227	-2.195127729689777	0.0281659	0.0281659	chr17	2081756	1.5502763669640862	chr17:2081756:T:C
chr17:2086134	['T', 'C']	19959	584.0	50.24099675228797	-0.0352535455246671	0.042259774049852	-0.8342104594094625	0.404172	0.404172	chr17	2086134	0.3934337765869169	chr17:2086134:T:C
chr17:2086343	['C', 'T']	19959	24219.0	2873.5199600884857	-0.0410710746062107	0.0103664801774156	-3.9619112662452176	7.46108e-05	7.46108e-05	chr17	2086343	4.127198303346109	chr17:2086343:C:T
chr17:2087665	['C', 'A']	19959	28971.90314175477	3582.601756305415	-0.0408935641806717	0.0113039691446845	-3.617628786602005	0.000298049	0.000298049	chr17	2087665	3.525712330956498	chr17:2087665:C:A
chr17:2088166	['A', 'G']	19959	29378.94392944832	3662.264016915235	-0.0388712934220421	0.0114391420229158	-3.398095184426577	0.000679894	0.000679894	chr17	2088166	3.1675587914165484	chr17:2088166:A:G
chr17:2089273	['G', 'A']	19959	406.0406874780778	81.1455448423643	0.0549292721629992	0.0503237139152781	1.091518647758684	0.275058	0.275058	chr17	2089273	0.5605757191732978	chr17:2089273:G:A
chr17:2090204	['G', 'A']	19959	25628.9397253305	3115.4720967193066	-0.0373424707187531	0.0107397521501917	-3.47703282129153	0.000508075	0.000508075	chr17	2090204	3.294072174168947	chr17:2090204:G:A
chr17:2090777	['C', 'G']	19959	18926.0	2283.8163201485254	-0.0260959051636101	0.0101532646499336	-2.5701984596432985	0.0101712	0.0101712	chr17	2090777	1.9926278059136184	chr17:2090777:C:G
chr17:2090836	['T', 'C']	19959	579.0290109229381	74.61985180954137	0.0039179226574899	0.0426451006027131	0.0918727497911137	0.9268	0.9268	chr17	2090836	0.033013974882062	chr17:2090836:T:C
chr17:2091672	['G', 'T']	19959	28615.614227514605	3668.495537432414	-0.0300260966136345	0.0120404529261888	-2.493768033287665	0.0126475	0.0126475	chr17	2091672	1.897995311919395	chr17:2091672:G:T
chr17:2091897	['C', 'T']	19959	10659.340618577373	1723.9098640887098	0.0321123988353459	0.011497532651208	2.7929817474335987	0.00522744	0.00522744	chr17	2091897	2.2817109432675275	chr17:2091897:C:T
chr17:2091917	['C', 'T']	19959	34497.1852074564	4589.266520738796	-0.0190752099880213	0.0149346964129028	-1.2772412281203978	0.201532	0.201532	chr17	2091917	0.6956559851555257	chr17:2091917:C:T
chr17:2091924	['C', 'T']	19959	29576.40929137015	4064.184889086754	0.0079990046116388	0.0115525422282335	0.6924021097356259	0.488693	0.488693	chr17	2091924	0.3109638817271914	chr17:2091924:C:T
chr17:2091938	['A', 'T']	19959	1812.8174436090223	282.51265406092193	0.0245600525155528	0.0244033762580576	1.006420269713433	0.314226	0.314226	chr17	2091938	0.5027578829836207	chr17:2091938:A:T
chr17:2091939	['A', 'C']	19959	1859.4658213891948	291.8871767275389	0.0247770747420352	0.0241200530594491	1.0272396449944254	0.30432	0.30432	chr17	2091939	0.5166695047426801	chr17:2091939:A:C
chr17:2093210	['A', 'G']	19959	654.5580202203103	132.48462505319915	0.067400331969259	0.0398338877848101	1.6920349912458397	0.0906549	0.0906549	chr17	2093210	1.0426087168255191	chr17:2093210:A:G
chr17:2093789	['TA', 'T']	19959	727.0	88.95502557568264	-0.0018348661415984	0.037706332413775	-0.0486620157448178	0.961189	0.961189	chr17	2093789	0.0171912079749171	chr17:2093789:TA:T
chr17:2094150	['G', 'C']	19959	14471.175135297652	1705.5952581789572	-0.0268610167361576	0.0105615664081593	-2.54327963278308	0.0109892	0.0109892	chr17	2094150	1.9590339225202449	chr17:2094150:G:C
chr17:2094182	['C', 'T']	19959	650.0325683936267	129.32805824359343	0.0625080810927859	0.0398892969676935	1.5670389263418565	0.117121	0.117121	chr17	2094182	0.9313652281860604	chr17:2094182:C:T
chr17:2095051	['G', 'A']	19959	650.0977149729405	129.377152837032	0.0625449199738191	0.0398893490838474	1.5679604057301022	0.116906	0.116906	chr17	2095051	0.932163198846526	chr17:2095051:G:A
chr17:2095634	['G', 'A']	19959	648.0	127.90486798244304	0.0614978800758316	0.039949135440474	1.5394045302298502	0.123721	0.123721	chr17	2095634	0.907556578381704	chr17:2095634:G:A
chr17:2096050	['G', 'A']	19959	5946.595881144461	692.5564350962705	-0.021601921737396	0.0142385677016	-1.517141484319979	0.129247	0.129247	chr17	2096050	0.8885795286871452	chr17:2096050:G:A
chr17:2096460	['T', 'C']	19959	16795.36597344024	2381.0854010807693	0.0087814319036888	0.0103591103188344	0.8477013598091405	0.396614	0.396614	chr17	2096460	0.4016319597841834	chr17:2096460:T:C
chr17:2096647	['A', 'G']	19959	626.0313658683235	72.60699333286422	-0.0189775583681705	0.040746733504096	-0.4657442876068292	0.641404	0.641404	chr17	2096647	0.1928683360001714	chr17:2096647:A:G
chr17:2096843	['A', 'AC']	19959	16230.626396753018	2270.0478555884456	0.0050194656538556	0.0104007152469373	0.4826077375143638	0.62938	0.62938	chr17	2096843	0.2010870619115873	chr17:2096843:A:AC
chr17:2097239	['C', 'T']	19959	627.219977947073	76.00605428749287	-0.0123690781145073	0.0407267871058897	-0.3037086643330774	0.761353	0.761353	chr17	2097239	0.1184139366504544	chr17:2097239:C:T
chr17:2097297	['G', 'C']	19959	443.0221966128871	60.84427352328398	-0.0142166916778664	0.0480401908076244	-0.2959332891660807	0.767284	0.767284	chr17	2097297	0.1150438579496125	chr17:2097297:G:C
chr17:2098310	['T', 'A']	19959	602.5434030389649	85.33023077705622	0.0103083234893894	0.0414848807376142	0.2484838646298161	0.803763	0.803763	chr17	2098310	0.0948719897658777	chr17:2098310:T:A
chr17:2098363	['C', 'T']	19959	13476.051120132312	1739.301370217748	-0.0139712682237003	0.0107140081080601	-1.304018821228051	0.192242	0.192242	chr17	2098363	0.7161517239746225	chr17:2098363:C:T
chr17:2098531	['T', 'C']	19959	22016.2061432079	2914.0182420776687	-0.0072225046807809	0.010203113169263	-0.7078726424929573	0.479033	0.479033	chr17	2098531	0.3196345675369103	chr17:2098531:T:C
chr17:2098562	['T', 'C']	19959	2177.218169063486	211.75369168997943	-0.0470415178083903	0.0221988186623706	-2.119100053199255	0.0340943	0.0340943	chr17	2098562	1.4673182217542688	chr17:2098562:T:C
chr17:2099914	['G', 'A']	19959	21955.60021049466	2885.448478494735	-0.0097257976159727	0.0101975839739198	-0.953735477035178	0.340229	0.340229	chr17	2099914	0.4682286713136867	chr17:2099914:G:A
chr17:2100103	['T', 'C']	19959	654.1599231402416	83.78604597435015	0.0013236977737584	0.0420071554058075	0.0315112451907534	0.974862	0.974862	chr17	2100103	0.0110568580248371	chr17:2100103:T:C
chr17:2101836	['C', 'T']	19959	21932.296602525555	2885.68840814197	-0.0093901163765598	0.0101960193426989	-0.9209590587216566	0.357083	0.357083	chr17	2101836	0.4472308251976817	chr17:2101836:C:T
chr17:2101947	['T', 'A']	19959	21933.69256214916	2888.3655865296982	-0.0091684078033358	0.010195281984405	-0.8992794723441757	0.368515	0.368515	chr17	2101947	0.4335448299632862	chr17:2101947:T:A
chr17:2101961	['CAGA', 'C']	19959	21933.69256214916	2888.9854100628427	-0.0091211110177387	0.0101947736601888	-0.8946849946612527	0.370966	0.370966	chr17	2101961	0.430665892781277	chr17:2101961:CAGA:C
chr17:2102675	['A', 'G']	19959	5456.294755332499	719.5665299917024	-0.0014608903177159	0.0147186531506771	-0.0992543477151477	0.920937	0.920937	chr17	2102675	0.0357700782593801	chr17:2102675:A:G
chr17:2103710	['C', 'T']	19959	2464.0	252.5461533562174	-0.0251652766241328	0.0212932417885298	-1.181843369556286	0.237282	0.237282	chr17	2103710	0.6247352057235522	chr17:2103710:C:T
chr17:2104532	['A', 'G']	19959	21965.703789093823	2875.1480871803974	-0.0106772261976268	0.0101915592074148	-1.0476538457293794	0.294811	0.294811	chr17	2104532	0.5304563160973296	chr17:2104532:A:G
chr17:2104650	['AT', 'A']	19959	20110.04540670576	2621.2978578881	-0.0117516804945047	0.0101252897696516	-1.160626585693162	0.245808	0.245808	chr17	2104650	0.6094039867900167	chr17:2104650:AT:A
chr17:2104984	['T', 'A']	19959	34308.594767966315	4522.163829865411	-0.0253949342201863	0.0145687712406931	-1.7431074865980307	0.0813303	0.0813303	chr17	2104984	1.089747625731276	chr17:2104984:T:A
chr17:2105610	['G', 'A']	19959	2467.618171795129	249.76514445095367	-0.0267649759493475	0.0212858410125615	-1.2574074913719646	0.208621	0.208621	chr17	2105610	0.6806419771890608	chr17:2105610:G:A
chr17:2105644	['G', 'A']	19959	2467.123609580118	249.9491800610748	-0.0267035555258116	0.021285711920838	-1.2545295936129632	0.209664	0.209664	chr17	2105644	0.678476132927732	chr17:2105644:G:A
chr17:2106458	['A', 'C']	19959	22027.10361759696	2891.7025910232314	-0.0092529200104263	0.0102002915877688	-0.9071230886694877	0.364353	0.364353	chr17	2106458	0.438477650242161	chr17:2106458:A:C
chr17:2107024	['C', 'T']	19959	38894.0	5226.366295295207	-0.0452467498865369	0.0320761372522899	-1.4106046975250046	0.158377	0.158377	chr17	2107024	0.8003078877613549	chr17:2107024:C:T
chr17:2108800	['C', 'T']	19959	2538.1271670508067	256.97468120846486	-0.0271049913729019	0.0210085748157305	-1.2901870598383782	0.197001	0.197001	chr17	2108800	0.705531569303485	chr17:2108800:C:T
chr17:2111017	['A', 'G']	19959	10352.03733026006	1281.5281351729557	-0.0193222425660272	0.0115583281927643	-1.671716033995572	0.094596	0.094596	chr17	2111017	1.024127227389491	chr17:2111017:A:G
chr17:2111555	['G', 'A']	19959	21940.290484307625	2884.236598219104	-0.0095011170426523	0.010200773397649	-0.9314114403170708	0.351652	0.351652	chr17	2111555	0.4538869082193115	chr17:2111555:G:A
chr17:2111690	['T', 'C']	19959	21965.60321756127	2892.9289370822416	-0.0091425884458054	0.0101926822994677	-0.896975710337095	0.369743	0.369743	chr17	2111690	0.4321000393463517	chr17:2111690:T:C
chr17:2112318	['C', 'T']	19959	19178.37421651708	2399.877318139324	-0.0189162647761074	0.0101654160855035	-1.8608451062896607	0.0627808	0.0627808	chr17	2112318	1.202173154494978	chr17:2112318:C:T
chr17:2113735	['T', 'C']	19959	20009.01002255074	2572.614032076615	-0.0142302404606883	0.0101283133330106	-1.4049960731673368	0.160038	0.160038	chr17	2113735	0.7957768846511457	chr17:2113735:T:C
chr17:2113785	['C', 'A']	19959	19986.002705817507	2576.3771829490865	-0.0136766072328491	0.0101266183400587	-1.3505601547900212	0.176852	0.176852	chr17	2113785	0.7523900244324787	chr17:2113785:C:A
chr17:2114267	['C', 'G']	19959	20002.02586855166	2573.79127145823	-0.0140538014814846	0.0101287990901281	-1.387509156458831	0.165302	0.165302	chr17	2114267	0.78172189183866	chr17:2114267:C:G
chr17:2115743	['A', 'G']	19959	20018.00295620804	2568.8563410770093	-0.0145395922213178	0.0101269485873467	-1.4357327970919604	0.151094	0.151094	chr17	2115743	0.8207527813170218	chr17:2115743:A:G
chr17:2115864	['G', 'A']	19959	18574.653202365444	2317.307267974843	-0.0196839186841169	0.0101814297113664	-1.933315776088102	0.0532114	0.0532114	chr17	2115864	1.2739953145713094	chr17:2115864:G:A
chr17:2116859	['TA', 'T']	19959	20004.009020295664	2569.8128247176924	-0.0143181831291046	0.0101279203111699	-1.4137337863246455	0.157456	0.157456	chr17	2116859	0.8028407855371656	chr17:2116859:TA:T
chr17:2117149	['C', 'T']	19959	20021.02796992481	2568.308932029784	-0.014557031035027	0.0101287281499287	-1.437202264642615	0.150676	0.150676	chr17	2117149	0.8219559175435368	chr17:2117149:C:T
chr17:2118196	['C', 'A']	19959	20019.01202706089	2568.294183802009	-0.0144309873519734	0.0101329442458571	-1.424165277320404	0.154414	0.154414	chr17	2118196	0.8113133267521604	chr17:2118196:C:A
chr17:2119787	['A', 'G']	19959	20059.030070666064	2575.3289528200503	-0.0142366268513132	0.0101305483243301	-1.4053165135318102	0.159943	0.159943	chr17	2119787	0.7960347623188387	chr17:2119787:A:G
chr17:2119795	['T', 'G']	19959	20022.015786308508	2573.9198169334145	-0.0140677649369516	0.0101332125543619	-1.3882828235845144	0.165066	0.165066	chr17	2119795	0.7823423727276289	chr17:2119795:T:G
chr17:2120531	['A', 'G']	19959	20022.00947083584	2578.66840617156	-0.0136658793837976	0.0101321744441136	-1.3487607679057343	0.177429	0.177429	chr17	2120531	0.7509753951544746	chr17:2120531:A:G
chr17:2120671	['T', 'C']	19959	20026.0235064154	2575.18364438288	-0.0141979301562608	0.0101340736005055	-1.4010091811009382	0.161227	0.161227	chr17	2120671	0.7925622269905497	chr17:2120671:T:C
chr17:2120736	['C', 'T']	19959	20020.0122275119	2574.807764622361	-0.0139651065390643	0.0101332452555709	-1.3781474924222057	0.168173	0.168173	chr17	2120736	0.7742437284682828	chr17:2120736:C:T
chr17:2120923	['C', 'T']	19959	20015.019647153167	2577.659371391651	-0.0136465685092499	0.0101316474258904	-1.346924930922628	0.17802	0.17802	chr17	2120923	0.7495312032995145	chr17:2120923:C:T
chr17:2121306	['A', 'G']	19959	20016.002855997594	2577.187473477174	-0.0138228291567653	0.0101332325286263	-1.364108552499511	0.172549	0.172549	chr17	2121306	0.7630875532994161	chr17:2121306:A:G
chr17:2121353	['C', 'T']	19959	20021.01864381296	2575.2406851528885	-0.0139704299730813	0.0101327239749006	-1.3787437620611067	0.167989	0.167989	chr17	2121353	0.7747191551533364	chr17:2121353:C:T
chr17:2122066	['G', 'T']	19959	20566.09125075165	2676.9176791720392	-0.0102741573059484	0.0101297870550178	-1.0142520519085412	0.310475	0.310475	chr17	2122066	0.5079733642447695	chr17:2122066:G:T
chr17:2123123	['GA', 'G']	19959	31764.59149213348	3994.808628028338	-0.045018357091003	0.0125531357332129	-3.586224035791623	0.000336303	0.000336303	chr17	2123123	3.4732692585324223	chr17:2123123:GA:G
chr17:2124350	['C', 'T']	19959	7215.084485868911	801.3464258943885	-0.0300658395309004	0.013159289820433	-2.2847615594130177	0.0223373	0.0223373	chr17	2124350	1.6509693229825604	chr17:2124350:C:T
chr17:2124812	['A', 'G']	19959	32127.43868704585	4053.660659054759	-0.0462324159017128	0.0127831641094395	-3.6166645054312494	0.00029916	0.00029916	chr17	2124812	3.524096475448602	chr17:2124812:A:G
chr17:2125634	['A', 'G']	19959	8050.40334702876	873.0559128545007	-0.0364353815216554	0.0126719450110526	-2.875279326881228	0.00404097	0.00404097	chr17	2125634	2.393514373730284	chr17:2125634:A:G
chr17:2126265	['A', 'G']	19959	19952.99819576004	2558.235811628936	-0.0141933049143338	0.0101293729669187	-1.4012027161688505	0.161169	0.161169	chr17	2126265	0.7927184887321479	chr17:2126265:A:G
chr17:2126281	['C', 'T']	19959	684.0	95.2525124267047	0.0059388120661545	0.0388414605824551	0.1528987833386769	0.87848	0.87848	chr17	2126281	0.0562681214635198	chr17:2126281:C:T
chr17:2126861	['T', 'C']	19959	18515.56608028868	2311.5485844015966	-0.0189900865027079	0.0101825416844474	-1.864965260266303	0.0622009	0.0622009	chr17	2126861	1.2062033313508864	chr17:2126861:T:C
chr17:2127213	['C', 'G']	19959	11024.57904541334	1291.7585399703298	-0.026598721457679	0.0113764456279141	-2.3380520003905505	0.0193944	0.0193944	chr17	2127213	1.7123236515225375	chr17:2127213:C:G
chr17:2128093	['A', 'G']	19959	19933.99624173181	2556.7994197794064	-0.0141737857024283	0.0101300735974998	-1.3991789463332762	0.161775	0.161775	chr17	2128093	0.7910885915057548	chr17:2128093:A:G
chr17:2130981	['C', 'T']	19959	2809.3928893791995	304.99747367184887	-0.0229105235118216	0.0201410287118719	-1.1375051314194875	0.255341	0.255341	chr17	2130981	0.5928794451090889	chr17:2130981:C:T
chr17:2131777	['C', 'T']	19959	19908.98747118372	2561.658382075644	-0.0135237572236392	0.0101270405500943	-1.33541059273365	0.181757	0.181757	chr17	2131777	0.7405088541809923	chr17:2131777:C:T
chr17:2132297	['T', 'C']	19959	19989.01052526063	2551.383542168303	-0.0154259682141646	0.0101246737605466	-1.5236015084531307	0.127624	0.127624	chr17	2132297	0.894067647813424	chr17:2132297:T:C
chr17:2132868	['G', 'A']	19959	19907.97443480876	2535.5157154446074	-0.0159121548829705	0.0101332166928126	-1.5702965174184873	0.116362	0.116362	chr17	2132868	0.9341888228194506	chr17:2132868:G:A
chr17:2133359	['A', 'G']	19959	19939.997143716177	2549.633179972309	-0.0150179793458396	0.0101342970314281	-1.4818965044409491	0.138384	0.138384	chr17	2133359	0.858914120236205	chr17:2133359:A:G
chr17:2133541	['A', 'G']	19959	19937.993685160127	2548.3616406548635	-0.0150532635758132	0.0101345895428616	-1.485335297709813	0.137471	0.137471	chr17	2133541	0.8617889081487254	chr17:2133541:A:G
chr17:2134108	['T', 'C']	19959	19925.99173098125	2550.164940643443	-0.0149668095748229	0.010131965180167	-1.4771872295929218	0.139641	0.139641	chr17	2134108	0.8549870497681507	chr17:2134108:T:C
chr17:2134545	['A', 'C']	19959	473.5624905546314	71.99488959197838	0.0126538551426622	0.0468483384033057	0.2701025388291974	0.787084	0.787084	chr17	2134545	0.1039789159385936	chr17:2134545:A:C
chr17:2135942	['C', 'CA']	19959	35140.973818838385	4658.035688665733	-0.0252104984659489	0.015619892492756	-1.61399948672122	0.106543	0.106543	chr17	2135942	0.972475078669056	chr17:2135942:C:CA
chr17:2136896	['C', 'T']	19959	5695.5707270631865	810.8978197623735	0.0102727736819399	0.0144451322216647	0.7111581620923421	0.476995	0.476995	chr17	2136896	0.3214861733368053	chr17:2136896:C:T
chr17:2137669	['A', 'G']	19959	18490.779314491883	2303.816444387357	-0.0193466201959156	0.0101744861765102	-1.9014837565538223	0.0572531	0.0572531	chr17	2137669	1.2422009932423133	chr17:2137669:A:G
chr17:2139099	['A', 'G']	19959	19944.996491931444	2557.871959179178	-0.0141825092250191	0.0101283680997155	-1.4002758475392971	0.161446	0.161446	chr17	2139099	0.7919727106310108	chr17:2139099:A:G
chr17:2140495	['T', 'C']	19959	32108.82621767889	4055.503212294269	-0.0457447210813592	0.0127702376887447	-3.5821354462084174	0.000341608	0.000341608	chr17	2140495	3.466471967271169	chr17:2140495:T:C
chr17:2141351	['T', 'C']	19959	19944.996491931444	2554.2991521011086	-0.0145877855475287	0.0101314474657741	-1.439852064259224	0.149925	0.149925	chr17	2141351	0.824125942490183	chr17:2141351:T:C
chr17:2141495	['G', 'A']	19959	7988.40024050506	859.6478883577777	-0.0372996536043071	0.0127160002841971	-2.933285055888313	0.00335777	0.00335777	chr17	2141495	2.4739490554141126	chr17:2141495:G:A
chr17:2142081	['A', 'C']	19959	16720.40380083237	2108.3994055745	-0.0164128496974412	0.0103055621612376	-1.5926205131414295	0.111261	0.111261	chr17	2142081	0.953657040992978	chr17:2142081:A:C
chr17:2143653	['T', 'C']	19959	8290.907778668803	934.2852969388103	-0.0281743101296121	0.0124815567489581	-2.25727533001554	0.0240016	0.0240016	chr17	2143653	1.6197598062879897	chr17:2143653:T:C
chr17:2143920	['C', 'T']	19959	18688.42706766917	2351.585561578623	-0.0175830211084822	0.0101701077824984	-1.728892307192704	0.0838438	0.0838438	chr17	2143920	1.0765290466576711	chr17:2143920:C:T
chr17:2144270	['G', 'A']	19959	8281.904621090618	931.3369727699464	-0.0285144754611564	0.0124853471737383	-2.283835208133714	0.0223917	0.0223917	chr17	2144270	1.6499129331028692	chr17:2144270:G:A
chr17:2144330	['A', 'G']	19959	20157.079394516564	2599.7299327628616	-0.0131623960862201	0.0101163355311924	-1.3011031559437334	0.193238	0.193238	chr17	2144330	0.7139074660802535	chr17:2144330:A:G
chr17:2144376	['T', 'C']	19959	8033.219888727383	859.4423046258661	-0.0378211326063754	0.0126832403343528	-2.981977129609067	0.00286739	0.00286739	chr17	2144376	2.5425132336915004	chr17:2144376:T:C
chr17:2145317	['G', 'A']	19959	20159.20061186619	2604.8458577820625	-0.0127318053557872	0.0101290309138616	-1.2569618420616735	0.208782	0.208782	chr17	2145317	0.6803069464631004	chr17:2145317:G:A
chr17:2145419	['C', 'T']	19959	37347.96987619668	5005.398693167949	-0.024007875183086	0.0207980894786393	-1.1543307959965914	0.248378	0.248378	chr17	2145419	0.6048868742834276	chr17:2145419:C:T
chr17:2146872	['G', 'T']	19959	11708.21258460767	1416.779536073187	-0.0186742774308065	0.0110794399126685	-1.685489300723034	0.0919099	0.0919099	chr17	2146872	1.0366377064179897	chr17:2146872:G:T
chr17:2147541	['C', 'T']	19959	8172.322921889099	909.7405771129804	-0.0295126077982591	0.0125410325578141	-2.353283723824664	0.0186181	0.0186181	chr17	2147541	1.730064641379298	chr17:2147541:C:T
chr17:2148436	['G', 'T']	19959	11819.592193606575	1443.9812956621631	-0.0169016863145194	0.0110530168318211	-1.529146890092504	0.126244	0.126244	chr17	2148436	0.8987892534375196	chr17:2148436:G:T
chr17:2149210	['C', 'T']	19959	8069.021399218202	893.8859861930457	-0.0299356133768481	0.0125933641026349	-2.3770942484371287	0.017459	0.017459	chr17	2149210	1.757980635024448	chr17:2149210:C:T
chr17:2150544	['G', 'A']	19959	710.747818236533	122.5308156138282	0.0292256914628191	0.0380891523473589	0.7672969772677437	0.442914	0.442914	chr17	2150544	0.3536805919512927	chr17:2150544:G:A
chr17:2150626	['C', 'T']	19959	35004.507641429074	4643.089580161485	-0.0262884425863961	0.0154560939309644	-1.7008464560201977	0.0889874	0.0889874	chr17	2150626	1.050671482095089	chr17:2150626:C:T
chr17:2151815	['C', 'T']	19959	18707.749235780502	2353.6598497296804	-0.0176291206099532	0.0101633425481528	-1.7345790055218808	0.0828308	0.0828308	chr17	2151815	1.0818081440991487	chr17:2151815:C:T
chr17:2152006	['T', 'C']	19959	18714.75063893761	2354.4234016117584	-0.0176482175086488	0.0101644390344252	-1.7362706833970207	0.0825314	0.0825314	chr17	2152006	1.0833807877863562	chr17:2152006:T:C
chr17:2152586	['C', 'A']	19959	11578.160194418	1409.6614591394182	-0.0172269364044754	0.0111025457272054	-1.5516203965963304	0.120769	0.120769	chr17	2152586	0.9180445297604632	chr17:2152586:C:A
chr17:2153353	['T', 'C']	19959	794.0397835454454	89.9420651724203	-0.0163978534800171	0.0364780321735362	-0.449526811150557	0.653057	0.653057	chr17	2153353	0.185048911060124	chr17:2153353:T:C
chr17:2154913	['G', 'A']	19959	2497.8760525260623	251.569209854078	-0.0272512680703496	0.0212047939055377	-1.2851465659957593	0.198756	0.198756	chr17	2154913	0.7016797520925745	chr17:2154913:G:A
chr17:2154995	['G', 'C']	19959	2499.253949149993	252.32745050584552	-0.026664466955623	0.0212032738674168	-1.2575636725891863	0.208564	0.208564	chr17	2154995	0.6807606525279274	chr17:2154995:G:C
chr17:2156114	['G', 'C']	19959	18868.67222973989	2357.404992688393	-0.0194605510673519	0.010164356516251	-1.9145876117428544	0.0555594	0.0555594	chr17	2156114	1.2552424529649504	chr17:2156114:G:C
chr17:2156667	['T', 'C']	19959	20248.05793034327	2601.8548756651785	-0.0143234314665454	0.0101179550375965	-1.4156449018919386	0.156895	0.156895	chr17	2156667	0.8043908964832346	chr17:2156667:T:C
chr17:2157059	['T', 'C']	19959	20289.03307110288	2607.982492492544	-0.0140396517131282	0.0101135121106857	-1.3882073368255696	0.165089	0.165089	chr17	2157059	0.7822818631300159	chr17:2157059:T:C
chr17:2157807	['C', 'A']	19959	20989.30972786047	2734.1896909588336	-0.0105838100828655	0.0101106296240836	-1.0468002959632428	0.295204	0.295204	chr17	2157807	0.5298777621397879	chr17:2157807:C:A
chr17:2158040	['G', 'C']	19959	20266.03076614721	2608.947003795777	-0.0137264652205059	0.0101177475350149	-1.3566720431600214	0.174901	0.174901	chr17	2158040	0.7572077074267531	chr17:2158040:G:C
chr17:2158924	['C', 'G']	19959	930.8972499244474	156.2532481117442	0.0345296962280757	0.0334423900741758	1.0325128123763945	0.301844	0.301844	chr17	2158924	0.5202174525512395	chr17:2158924:C:G
chr17:2159297	['T', 'G']	19959	20234.137851521384	2611.70549187093	-0.0133908950494844	0.0101219470789782	-1.3229564376299967	0.185865	0.185865	chr17	2159297	0.7308023839664121	chr17:2159297:T:G
chr17:2159823	['A', 'G']	19959	18858.83463619964	2375.583591755091	-0.0176763828659119	0.010166153884766	-1.7387483079908892	0.0820945	0.0820945	chr17	2159823	1.08568593788254	chr17:2159823:A:G
chr17:2160256	['A', 'T']	19959	18807.596180834003	2364.2026113027205	-0.0184124493616961	0.0101680612327305	-1.8108122030606213	0.070185	0.070185	chr17	2160256	1.1537556957521384	chr17:2160256:A:T
chr17:2160318	['C', 'T']	19959	20223.052919067904	2601.347131953284	-0.0142246940552751	0.010118046566318	-1.4058735509903362	0.159777	0.159777	chr17	2160318	0.7964857374875742	chr17:2160318:C:T
chr17:2160420	['T', 'G']	19959	20229.081190798377	2611.3007102122406	-0.0133482891999825	0.0101172223838855	-1.3193630320159158	0.187063	0.187063	chr17	2160420	0.7280121049900695	chr17:2160420:T:G
chr17:2161277	['T', 'C']	19959	660.1984663960307	91.4907660792089	0.0012161464515863	0.0396210254882083	0.0306944718517776	0.975514	0.975514	chr17	2161277	0.0107664934871799	chr17:2161277:T:C
chr17:2161418	['T', 'A']	19959	6184.577553783661	893.2416567594289	0.0135420422361383	0.0139562565897626	0.9703205260694212	0.331899	0.331899	chr17	2161418	0.4789940561034062	chr17:2161418:T:A
chr17:2161537	['C', 'T']	19959	563.3104571886906	64.4540494636458	-0.0129501962358411	0.0431566853499938	-0.300073931322971	0.764124	0.764124	chr17	2161537	0.1168361595578199	chr17:2161537:C:T
chr17:2165638	['C', 'A']	19959	35138.76054714901	4652.08323417356	-0.0258084958692176	0.0156094277225334	-1.653391548234727	0.0982669	0.0982669	chr17	2165638	1.0075927443054558	chr17:2165638:C:A
chr17:2165709	['C', 'T']	19959	20119.048113065703	2588.989388990645	-0.0138232809814224	0.0101193241365271	-1.366028085959355	0.171946	0.171946	chr17	2165709	0.7646079227680134	chr17:2165709:C:T
chr17:2165885	['A', 'G']	19959	8041.402896081772	865.8375352417144	-0.0368650731403676	0.0126714647338203	-2.909298484016156	0.00362641	0.00362641	chr17	2165885	2.4405230963597946	chr17:2165885:A:G
chr17:2166388	['AG', 'A']	19959	18805.88445157088	2363.665285176872	-0.0185267165595699	0.0101686223930502	-1.8219495073621728	0.0684776	0.0684776	chr17	2166388	1.1644514691986267	chr17:2166388:AG:A
chr17:2167764	['C', 'T']	19959	20369.061635598315	2615.053576871789	-0.0149432348598124	0.01010942187791	-1.47814929877096	0.139384	0.139384	chr17	2167764	0.8557870763852063	chr17:2167764:C:T
chr17:2167803	['G', 'A']	19959	18853.778501628665	2357.976268989633	-0.019309541821703	0.0101470558680808	-1.9029698932124943	0.0570589	0.0570589	chr17	2167803	1.2436766050682682	chr17:2167803:G:A
chr17:2169655	['A', 'G']	19959	8309.081537536333	935.2312029105178	-0.0281095630172138	0.0124862973223941	-2.251232874841075	0.0243816	0.0243816	chr17	2169655	1.612937797964122	chr17:2169655:A:G
chr17:2169978	['G', 'C']	19959	18747.63584423395	2346.111680414435	-0.0189995484357813	0.0101638519151424	-1.8693255858514872	0.0615922	0.0615922	chr17	2169978	1.2104742831512418	chr17:2169978:G:C
chr17:2170369	['C', 'T']	19959	2831.141847880549	394.4645932969989	0.0024642699686395	0.0197547639448604	0.1247430733932246	0.900728	0.900728	chr17	2170369	0.0454063365828943	chr17:2170369:C:T
chr17:2171009	['G', 'A']	19959	18763.76046103733	2351.871520133068	-0.0183930342711334	0.010156059351783	-1.8110404472876729	0.0701496	0.0701496	chr17	2171009	1.1539748010189148	chr17:2171009:G:A
chr17:2171683	['T', 'C']	19959	18814.42653767106	2374.278185809886	-0.0173862311212917	0.0101708912529566	-1.70941077717624	0.0873904	0.0873904	chr17	2171683	1.0585362728120111	chr17:2171683:T:C
chr17:2172288	['T', 'C']	19959	4234.921476306208	623.9159193815452	0.0146901275598416	0.0164345736354503	0.893855106052416	0.37141	0.37141	chr17	2172288	0.4301464073104202	chr17:2172288:T:C
chr17:2173058	['G', 'A']	19959	18810.76988223503	2345.8851624070726	-0.0200977911828435	0.0101656590352144	-1.977027865406816	0.0480522	0.0480522	chr17	2173058	1.3182867239998488	chr17:2173058:G:A
chr17:2174199	['G', 'C']	19959	19980.00315694528	2552.812521725637	-0.0157842778126402	0.0101264373534056	-1.5587197413838567	0.119079	0.119079	chr17	2174199	0.9241648211222684	chr17:2174199:G:C
chr17:2175348	['T', 'C']	19959	10607.125783011776	1470.8313989611574	0.006168209288342	0.0114212557511812	0.5400640194668711	0.589159	0.589159	chr17	2175348	0.2297674836442614	chr17:2175348:T:C
chr17:2175590	['C', 'CT']	19959	13856.471233837829	1970.7273178250853	0.0113205969075673	0.0106030920178652	1.067669401387178	0.285683	0.285683	chr17	2175590	0.5441156021998838	chr17:2175590:C:CT
chr17:2175596	['G', 'A']	19959	8130.426232017114	891.0355219807094	-0.0313098341876354	0.0126842474735204	-2.468402974082439	0.0135801	0.0135801	chr17	2175596	1.8670970320225064	chr17:2175596:G:A
chr17:2176745	['G', 'C']	19959	841.0421384908308	101.234323096287	-0.0141888534029631	0.0354475862235479	-0.4002769980861906	0.688957	0.688957	chr17	2176745	0.1618078829479362	chr17:2176745:G:C
chr17:2177404	['GAA', 'G']	19959	7979.19823567741	865.794330995171	-0.0320030214962506	0.0126337739416887	-2.533132351739132	0.0113124	0.0113124	chr17	2177404	1.946445246870952	chr17:2177404:GAA:G
chr17:2178125	['G', 'A']	19959	20122.008167151016	2588.3767792849494	-0.0142045678240698	0.0101183698627746	-1.4038395528837373	0.160382	0.160382	chr17	2178125	0.7948443750751326	chr17:2178125:G:A
chr17:2178353	['T', 'C']	19959	20234.0275592524	2609.7346962317542	-0.0135940958586666	0.0101249628312402	-1.3426316802588585	0.179407	0.179407	chr17	2178353	0.7461606159069498	chr17:2178353:T:C
chr17:2180587	['T', 'A']	19959	20229.081190798377	2600.248819475926	-0.0142498184291581	0.0101233929516881	-1.4076128919585025	0.159261	0.159261	chr17	2180587	0.7978905616656572	chr17:2180587:T:A
chr17:2181011	['A', 'G']	19959	20224.14612993784	2612.0518054757144	-0.013406960326617	0.0101282547761498	-1.3237187080036623	0.185612	0.185612	chr17	2181011	0.7313939496402505	chr17:2181011:A:G
chr17:2181271	['G', 'T']	19959	20183.044901027315	2604.813810034274	-0.0134381555258843	0.0101280324034162	-1.326827856647808	0.184581	0.184581	chr17	2181271	0.7338130054760549	chr17:2181271:G:T
chr17:2181891	['G', 'A']	19959	20180.011073253834	2604.0930840460323	-0.0134357421721534	0.0101273982391564	-1.3266726413705727	0.184632	0.184632	chr17	2181891	0.7336930258506467	chr17:2181891:G:A
chr17:2182304	['G', 'A']	19959	20186.034125075166	2604.28723920549	-0.0135550246351804	0.0101284817739971	-1.3383076494228676	0.180811	0.180811	chr17	2182304	0.7427751518806692	chr17:2182304:G:A
chr17:2182359	['T', 'C']	19959	20569.06113143258	2637.7181970764145	-0.0154573629469763	0.0101398373051145	-1.5244192270402268	0.12742	0.12742	chr17	2182359	0.8947623992539773	chr17:2182359:T:C
chr17:2182730	['G', 'T']	19959	924.0925990880392	154.13770349492805	0.0327827062104655	0.033471490633226	0.9794217583462872	0.327384	0.327384	chr17	2182730	0.4849425493636233	chr17:2182730:G:T
chr17:2182906	['G', 'A']	19959	16547.44020823753	2104.859482837138	-0.0148782343872638	0.0103268995598933	-1.4407261638378457	0.149678	0.149678	chr17	2182906	0.8248420285195833	chr17:2182906:G:A
chr17:2183061	['T', 'G']	19959	10897.64402105791	1321.2119598362078	-0.0197766231472558	0.0113823259350397	-1.7374852257898157	0.082317	0.082317	chr17	2183061	1.0845104655924027	chr17:2183061:T:G
chr17:2184311	['T', 'C']	19959	20519.330146910816	2678.6084589961183	-0.0107515794024983	0.0101661242093064	-1.0575888294435782	0.290256	0.290256	chr17	2184311	0.5372187940184711	chr17:2184311:T:C
chr17:2185078	['T', 'C']	19959	513.1128979324005	74.81723520846533	0.0086098860233855	0.0469476087499599	0.1833934944214358	0.854491	0.854491	chr17	2185078	0.0682925071631637	chr17:2185078:T:C
chr17:2185554	['CCAGA', 'C']	19959	20511.138318131703	2656.0429167103566	-0.0122885713041765	0.010128406423877	-1.213277863258625	0.225038	0.225038	chr17	2185554	0.647744140569231	chr17:2185554:CCAGA:C
chr17:2185741	['A', 'G']	19959	20519.28071582536	2653.1367520879944	-0.0125626673263036	0.0101314446078287	-1.2399680215984443	0.215002	0.215002	chr17	2185741	0.6675575001545162	chr17:2185741:A:G
chr17:2186254	['T', 'C']	19959	20106.265163850963	2619.397246237568	-0.0112024371884122	0.0102677849831208	-1.0910276371026346	0.275274	0.275274	chr17	2186254	0.5602348063682708	chr17:2186254:T:C
chr17:2186554	['G', 'A']	19959	20374.228844997	2651.292193592423	-0.0112568391393995	0.0101285042484387	-1.1114019270056328	0.266409	0.266409	chr17	2186554	0.5744511076386956	chr17:2186554:G:A
chr17:2187509	['G', 'C']	19959	607.0608307861903	69.8531888853205	-0.0233876210386363	0.0413613943620219	-0.5654456625405946	0.571777	0.571777	chr17	2187509	0.2427733183274224	chr17:2187509:G:C
chr17:2188471	['C', 'T']	19959	20309.03507541213	2638.245724634952	-0.0116793041771509	0.0101266697018233	-1.153321330807107	0.248792	0.248792	chr17	2188471	0.6041635886585269	chr17:2188471:C:T
chr17:2188712	['A', 'T']	19959	20305.034674550283	2636.3837108105213	-0.0118563955906804	0.0101227457250284	-1.171262808801525	0.241507	0.241507	chr17	2188712	0.6170702768490516	chr17:2188712:A:T
chr17:2190217	['A', 'T']	19959	18734.754647957903	2374.0982778377743	-0.0162532289830041	0.0101747892176843	-1.5974020331305858	0.110192	0.110192	chr17	2190217	0.9578499343587552	chr17:2190217:A:T
chr17:2191513	['G', 'A']	19959	4830.726097414312	697.6396342078122	0.0114476677520012	0.0154337881544994	0.7417276716127478	0.458261	0.458261	chr17	2191513	0.3388871015278525	chr17:2191513:G:A
chr17:2193286	['G', 'A']	19959	20323.091209782506	2601.5145521157883	-0.0160815271796847	0.0101441574924375	-1.5852994387827255	0.112914	0.112914	chr17	2193286	0.9472522073593596	chr17:2193286:G:A
chr17:2194289	['T', 'G']	19959	20368.06148526759	2605.1468143925986	-0.0165590742883306	0.010135506049754	-1.6337688722244414	0.102323	0.102323	chr17	2194289	0.9900267352969362	chr17:2194289:T:G
chr17:2195123	['C', 'T']	19959	20493.133807757848	2640.159603230016	-0.0150633581912799	0.0101360701103321	-1.4861142461835593	0.137265	0.137265	chr17	2195123	0.8624401855935324	chr17:2195123:C:T
chr17:2196637	['C', 'A']	19959	19719.964070956103	2508.710163843796	-0.0166923273874873	0.0101432494796308	-1.6456587626093575	0.0998498	0.0998498	chr17	2196637	1.0006528006879545	chr17:2196637:C:A
chr17:2197218	['G', 'A']	19959	19844.97143429889	2517.819294690588	-0.0171785108385729	0.0101473662961374	-1.6929033935743498	0.0904895	0.0904895	chr17	2197218	1.0434018114756385	chr17:2197218:G:A
chr17:2197514	['C', 'T']	19959	596.1493434900271	58.06630930617079	-0.0270573699898887	0.0417675976279279	-0.6478076673434715	0.517117	0.517117	chr17	2197514	0.2864111847480724	chr17:2197514:C:T
chr17:2197840	['G', 'A']	19959	15497.435244587006	1944.5321410844097	-0.0186540721269984	0.0104277678398418	-1.7888844874092755	0.0736486	0.0736486	chr17	2197840	1.1328355043278475	chr17:2197840:G:A
chr17:2198953	['A', 'T']	19959	17540.193737467074	2231.9225370305653	-0.0156750035977173	0.0104564363187533	-1.4990770392399106	0.133869	0.133869	chr17	2198953	0.8733199807747338	chr17:2198953:A:T
chr17:2199159	['G', 'C']	19959	17761.77982662725	2223.9967438094327	-0.0183275294601464	0.0101988128206312	-1.797025769810338	0.0723467	0.0723467	chr17	2199159	1.1405812738673475	chr17:2199159:G:C
chr17:2200516	['A', 'C']	19959	18032.365408100908	2249.482589628885	-0.0198910898862794	0.0103218119404827	-1.9270928399950191	0.0539822	0.0539822	chr17	2200516	1.2677494201057216	chr17:2200516:A:C
chr17:2202005	['G', 'C']	19959	17996.213272517667	2268.12930523821	-0.0172017324418001	0.010182295211652	-1.6893767155872208	0.0911629	0.0911629	chr17	2202005	1.0401818678492207	chr17:2202005:G:C
chr17:2203796	['C', 'T']	19959	2314.231898581951	229.7112240107223	-0.0310189397478014	0.0219369912353447	-1.414001556322086	0.157377	0.157377	chr17	2203796	0.8030587376882454	chr17:2203796:C:T
chr17:2205056	['C', 'T']	19959	5241.013984939315	766.8431074355494	0.0161088562243362	0.0150984456279612	1.0669214978331096	0.28602	0.28602	chr17	2205056	0.5436035976893143	chr17:2205056:C:T
chr17:2205284	['G', 'A']	19959	14580.14908981496	1789.9364991233522	-0.0207964565631097	0.0105929917046708	-1.9632278720599643	0.0496336	0.0496336	chr17	2205284	1.3042242236252957	chr17:2205284:G:A
chr17:2205559	['C', 'T']	19959	1012.1014180488048	137.67682649082934	0.0064176521668538	0.0322192790494297	0.1991867092062519	0.842119	0.842119	chr17	2205559	0.0746265339259499	chr17:2205559:C:T
chr17:2209273	['T', 'C']	19959	17844.682200841853	2220.983920097992	-0.0200252364688428	0.0101837486025068	-1.966391478272878	0.0492673	0.0492673	chr17	2209273	1.307441237750085	chr17:2209273:T:C
chr17:2209426	['A', 'G']	19959	17830.146709438122	2226.851742251131	-0.0190149173137157	0.010190631132993	-1.8659214591874784	0.062067	0.062067	chr17	2209426	1.2071392456719987	chr17:2209426:A:G
chr17:2211977	['C', 'T']	19959	1010.0	139.61092660496718	0.0082731847149031	0.0322491838090234	0.2565393519382126	0.797537	0.797537	chr17	2211977	0.0982491596524942	chr17:2211977:C:T
chr17:2212260	['AAG', 'A']	19959	921.2769508344612	75.74502967460883	-0.048793198972661	0.0337082531526606	-1.4475149083425511	0.147768	0.147768	chr17	2212260	0.8304196046969122	chr17:2212260:AAG:A
chr17:2213504	['A', 'G']	19959	11002.756339581038	1295.5050434304492	-0.0217051951662871	0.0112873287610732	-1.922970051261561	0.054498	0.054498	chr17	2213504	1.2636194354279742	chr17:2213504:A:G
chr17:2214651	['A', 'G']	19959	17707.88721314761	2222.447232699256	-0.0178988643982404	0.0102078261373105	-1.7534452641996334	0.079541	0.079541	chr17	2214651	1.0994089533078977	chr17:2214651:A:G
chr17:2216181	['A', 'G']	19959	32037.210302149622	4034.395479996809	-0.0470042275873418	0.0127356149259364	-3.6907701638824273	0.000224171	0.000224171	chr17	2216181	3.649420570842695	chr17:2216181:A:G
chr17:2216524	['A', 'T']	19959	17933.492582940766	2245.903924514511	-0.0182651969550737	0.0101870315562949	-1.7929852140084	0.0729904	0.0729904	chr17	2216524	1.1367342563342189	chr17:2216524:A:T
chr17:2218272	['A', 'G']	19959	17976.35778985507	2278.5449526146726	-0.0158247823469078	0.010221801521457	-1.5481402484375446	0.121604	0.121604	chr17	2218272	0.9150521392955516	chr17:2218272:A:G
chr17:2218451	['A', 'G']	19959	17905.86845799078	2254.2408762021946	-0.0173020066589144	0.010192406196674	-1.6975389643085896	0.0896104	0.0896104	chr17	2218451	1.047641584082246	chr17:2218451:A:G
chr17:2219461	['T', 'C']	19959	1242.3112157963317	181.9076396385552	0.011010792056474	0.0290702851208744	0.3787645016445849	0.704867	0.704867	chr17	2219461	0.1518928214698383	chr17:2219461:T:C
chr17:2219906	['A', 'T']	19959	17705.758171245237	2223.998644705045	-0.0181903914047374	0.0102152189836179	-1.78071477801006	0.0749743	0.0749743	chr17	2219906	1.1250875803541174	chr17:2219906:A:T
chr17:2220034	['G', 'A']	19959	1884.9444082410143	179.68676434865336	-0.0313186778138042	0.0241378366116016	-1.2974931563979193	0.194477	0.194477	chr17	2220034	0.7111317535348091	chr17:2220034:G:A
chr17:2221430	['G', 'A']	19959	3024.606163868704	329.93741874659645	-0.0225918154074741	0.0193249619420674	-1.1690483776992755	0.242398	0.242398	chr17	2221430	0.6154709678083385	chr17:2221430:G:A
chr17:2221678	['G', 'A']	19959	17683.772009821114	2238.2191222675747	-0.0167434555312346	0.0102152945938524	-1.639057530588586	0.101217	0.101217	chr17	2221678	0.9947465390165	chr17:2221678:G:A
chr17:2221837	['G', 'A']	19959	7382.849503858875	828.805358309016	-0.0317099136306159	0.0130892118984857	-2.422599150853729	0.0154188	0.0154188	chr17	2221837	1.811949424836144	chr17:2221837:G:A
chr17:2222150	['C', 'A']	19959	16026.817922116974	2040.1861195717945	-0.0152034825027654	0.0103599119143583	-1.4675300937350777	0.142248	0.142248	chr17	2222150	0.8469538310493758	chr17:2222150:C:A
chr17:2222156	['A', 'C']	19959	31955.80321707757	4025.2749809124257	-0.0467980337190468	0.0126917551857167	-3.6872783184246334	0.000227267	0.000227267	chr17	2222156	3.643463620845031	chr17:2222156:A:C
chr17:2222163	['G', 'A']	19959	655.0656411284261	92.50611013137215	0.0033480786201478	0.0398082641934832	0.0841051145529722	0.932974	0.932974	chr17	2222163	0.0301304589478893	chr17:2222163:G:A
chr17:2222311	['G', 'A']	19959	16282.97403248446	2078.614328265264	-0.0150802344342969	0.0103383494431963	-1.458669444010829	0.144672	0.144672	chr17	2222311	0.8396155146457998	chr17:2222311:G:A
chr17:2222709	['A', 'G']	19959	16378.026418688592	2006.797679736697	-0.0220676062839473	0.0103587927001396	-2.130326083622642	0.0331569	0.0331569	chr17	2222709	1.4794260805291408	chr17:2222709:A:G
chr17:2223210	['G', 'C']	19959	14862.0	1838.815129732293	-0.0201402835749802	0.0105460222235456	-1.9097516720582928	0.0561795	0.0561795	chr17	2223210	1.250422130357069	chr17:2223210:G:C
chr17:2225571	['A', 'G']	19959	939.1411605532172	74.11105693463325	-0.0510182331582319	0.0333777159095849	-1.5285118159802311	0.126401	0.126401	chr17	2225571	0.8982494901931593	chr17:2225571:A:G
chr17:2225916	['C', 'A']	19959	17980.702645820806	2252.580294150056	-0.0190214543947224	0.0101887678447808	-1.866904289557061	0.0619296	0.0619296	chr17	2225916	1.208101725066382	chr17:2225916:C:A
chr17:2227298	['C', 'A']	19959	22110.4311701328	3172.9894731156683	0.0186387437018855	0.0102133589500876	1.824937691211325	0.0680254	0.0680254	chr17	2227298	1.167328895821163	chr17:2227298:C:A
chr17:2228437	['C', 'T']	19959	945.4737079552862	140.55628785834483	0.011301471393882	0.0330900877145778	0.3415364592371008	0.732703	0.732703	chr17	2228437	0.1350720302696768	chr17:2228437:C:T
chr17:2228479	['A', 'G']	19959	17832.36069763945	2255.4393570180378	-0.0166724412140297	0.0102105310588412	-1.6328671954426055	0.102513	0.102513	chr17	2228479	0.9892210568495255	chr17:2228479:A:G
chr17:2229030	['T', 'C']	19959	22009.10271570297	3142.006723111601	0.0173232798004221	0.0102066585895424	1.697252793208085	0.0896645	0.0896645	chr17	2229030	1.047379468948625	chr17:2229030:T:C
chr17:2229964	['T', 'C']	19959	659.2312048917402	91.0739285951628	-0.0001608451988207	0.0396423403415208	-0.004057409260781	0.996763	0.996763	chr17	2229964	0.0014080914654701	chr17:2229964:T:C
chr17:2230319	['AAAAAAAAAAAAAAAAAAG', 'A']	19959	1215.0548869340084	175.93746918841092	0.0096372019019096	0.0301118800977736	0.3200465022648049	0.748936	0.748936	chr17	2230319	0.1255552931608889	chr17:2230319:AAAAAAAAAAAAAAAAAAG:A
chr17:2230920	['T', 'C']	19959	21574.56660986368	3094.315847488293	0.0177608350297114	0.0101828892326599	1.7441842510420835	0.0811424	0.0811424	chr17	2230920	1.0907521510396057	chr17:2230920:T:C
chr17:2230931	['G', 'A']	19959	21849.663091419407	3128.85456240968	0.0179042868857838	0.0102010323651207	1.755144601540728	0.0792499	0.0792499	chr17	2230931	1.101001277116212	chr17:2230931:G:A
chr17:2235364	['T', 'C']	19959	13344.668604068544	1661.8446190313662	-0.0156978670088878	0.0106737876124236	-1.4706932139643094	0.14139	0.14139	chr17	2235364	0.8495813055207019	chr17:2235364:T:C
chr17:2235534	['C', 'G']	19959	18830.660802886785	2486.7747115191264	-0.0059246986540913	0.0101148394975548	-0.585743219704432	0.558055	0.558055	chr17	2235534	0.2533229963681651	chr17:2235534:C:G
chr17:2237374	['T', 'C']	19959	8778.319452796151	1520.2578445212655	0.0469938269834454	0.0122043620649686	3.850576272096691	0.000118208	0.000118208	chr17	2237374	3.927353130575872	chr17:2237374:T:C
chr17:2239208	['G', 'C']	19959	703.0	66.4305848826861	-0.0149269295443348	0.0386408343162829	-0.3862993594329506	0.699279	0.699279	chr17	2239208	0.1553495138319222	chr17:2239208:G:C
chr17:2240166	['G', 'T']	19959	24560.383250639003	2976.814377784197	-0.0370771709573778	0.0104317712218623	-3.554254610154166	0.000379928	0.000379928	chr17	2240166	3.420298698555339	chr17:2240166:G:T
chr17:2241752	['A', 'G']	19959	31701.58833550456	4498.763000643672	0.032910705959625	0.0125979091997663	2.612394282079401	0.00899779	0.00899779	chr17	2241752	2.04586414707904	chr17:2241752:A:G
chr17:2241796	['G', 'A']	19959	15336.0	2419.8016941136048	0.0367079546805235	0.0104356724647019	3.517545688089205	0.000436526	0.000436526	chr17	2241796	3.359989884099876	chr17:2241796:G:A
chr17:2241899	['T', 'C']	19959	975.0	130.20314086303367	0.0033660838673319	0.0328786570163502	0.1023789951535438	0.918457	0.918457	chr17	2241899	0.0369411715300476	chr17:2241899:T:C
chr17:2242035	['A', 'G']	19959	15331.913533834584	2422.588925452364	0.0370549084972524	0.0104365924630707	3.5504795869311674	0.000385415	0.000385415	chr17	2242035	3.414071387006826	chr17:2242035:A:G
chr17:2243098	['G', 'C']	19959	468.0469008367991	71.70906305487541	0.0122720695318117	0.0469852811689399	0.2611896582609848	0.793949	0.793949	chr17	2243098	0.1002073939582217	chr17:2243098:G:C
chr17:2243128	['T', 'C']	19959	31707.354497619643	3971.671244741484	-0.0492247329062705	0.0125369342693333	-3.926377202653061	8.65247e-05	8.65247e-05	chr17	2243128	4.062859897824882	chr17:2243128:T:C
chr17:2243292	['G', 'C']	19959	9236.462771820825	1024.3024688331832	-0.0354913501763701	0.0120894633202264	-2.9357258660928887	0.00333148	0.00333148	chr17	2243292	2.4773627896045225	chr17:2243292:G:C
chr17:2245934	['C', 'T']	19959	1163.0582723719813	153.00073130459185	-0.0059794787733099	0.0302367873479034	-0.1977550956227664	0.843239	0.843239	chr17	2245934	0.0740493154461551	chr17:2245934:C:T
chr17:2246131	['A', 'C']	19959	2289.1146908507867	229.1597112870189	-0.0294697102857552	0.0220947924817494	-1.333785339242155	0.182289	0.182289	chr17	2246131	0.7392395375075924	chr17:2246131:A:C
chr17:2250482	['G', 'A']	19959	670.3022556390977	85.29394441285541	-0.0085476719213551	0.0392832230385586	-0.2175909016672373	0.82775	0.82775	chr17	2250482	0.082100810575894	chr17:2250482:G:A
chr17:2251031	['T', 'A']	19959	2288.2929936305727	233.6367449628801	-0.0277379090677832	0.0220971886654998	-1.2552686899528624	0.209396	0.209396	chr17	2251031	0.6790316187150551	chr17:2251031:T:A
chr17:2252136	['G', 'A']	19959	23406.33583215942	3410.173655134717	0.0243427657283023	0.0103713430728632	2.347117972791354	0.018929	0.018929	chr17	2252136	1.7228723287701373	chr17:2252136:G:A
chr17:2252991	['T', 'C']	19959	8769.318099819604	1526.377516939826	0.0480122138581806	0.0122121212389521	3.9315212254067102	8.46952e-05	8.46952e-05	chr17	2252991	4.072141202096489	chr17:2252991:T:C
chr17:2253623	['G', 'A']	19959	15343.074918566774	2423.647235365372	0.03676592207538	0.0104401289839806	3.5215965369579143	0.000429914	0.000429914	chr17	2253623	3.366618412003842	chr17:2253623:G:A
chr17:2254480	['A', 'G']	19959	15410.860629447729	2425.195648234564	0.0363272337708923	0.0104388223404228	3.4800126476164106	0.000502461	0.000502461	chr17	2254480	3.2988976416529536	chr17:2254480:A:G
chr17:2254523	['C', 'T']	19959	2289.5735692091816	232.10663162544955	-0.0286969010228377	0.0220829557822692	-1.299504527644753	0.193786	0.193786	chr17	2254523	0.7126776016008856	chr17:2254523:C:T
chr17:2255684	['T', 'C']	19959	2288.802726543705	230.738635239288	-0.0289960890610338	0.0220681733641185	-1.3139324484454014	0.188884	0.188884	chr17	2255684	0.7238048287695806	chr17:2255684:T:C
chr17:2256920	['T', 'C']	19959	15343.53750563712	2425.674438468137	0.0369887066746545	0.0104390185103679	3.543312681926728	0.000396037	0.000396037	chr17	2256920	3.4022642379502863	chr17:2256920:T:C
chr17:2257287	['C', 'T']	19959	16852.066005112014	2683.5574251469643	0.0410515087696314	0.0102973653007495	3.98660313300173	6.72647e-05	6.72647e-05	chr17	2257287	4.172212790414912	chr17:2257287:C:T
chr17:2258310	['C', 'T']	19959	5259.371578947369	673.1350628758007	-0.0046133161592961	0.0149627651663903	-0.3083197596162673	0.757842	0.757842	chr17	2258310	0.1204213295667194	chr17:2258310:C:T
chr17:2258755	['G', 'A']	19959	15369.56158747679	2437.8203730147893	0.0380212010463338	0.0104471053905249	3.6394005444625255	0.000273964	0.000273964	chr17	2258755	3.562306501517309	chr17:2258755:G:A
chr17:2258825	['A', 'G']	19959	24589.56809631303	2974.86935206351	-0.0379856794335015	0.0104555213114935	-3.6330736939673023	0.000280768	0.000280768	chr17	2258825	3.551652391611168	chr17:2258825:A:G
chr17:2258827	['G', 'A']	19959	24577.00787125239	2979.7066221842388	-0.0372919105076551	0.0104457469291088	-3.570056862447533	0.000357742	0.000357742	chr17	2258827	3.4464300693633017	chr17:2258827:G:A
chr17:2260916	['A', 'C']	19959	25012.78529175857	3066.4336473747003	-0.0358270646780743	0.0105141554621664	-3.407507603153914	0.000656886	0.000656886	chr17	2260916	3.18250999401219	chr17:2260916:A:C
chr17:2261033	['G', 'A']	19959	1301.913211331161	228.09012933709303	0.034115114805584	0.0284489115414108	1.1991711793938162	0.230476	0.230476	chr17	2261033	0.6373742920107146	chr17:2261033:G:A
chr17:2261604	['A', 'G']	19959	31589.58272371981	4482.036449747231	0.0327513407707268	0.012527598985007	2.614335022211648	0.00894685	0.00894685	chr17	2261604	2.0483298438368016	chr17:2261604:A:G
chr17:2262046	['A', 'G']	19959	24571.924480080183	2983.7835482582427	-0.0364531297360064	0.0104377929789198	-3.492417392223349	0.000479706	0.000479706	chr17	2262046	3.319024849492003	chr17:2262046:A:G
chr17:2262290	['G', 'C']	19959	1309.131182041389	226.6400929913489	0.0324621646411497	0.0283700645334665	1.1442400704748494	0.252538	0.252538	chr17	2262290	0.5976732632933884	chr17:2262290:G:C
chr17:2262420	['C', 'T']	19959	31369.5717005712	4465.0207615305535	0.0340683021242397	0.0123999189426083	2.7474616795417064	0.00601125	0.00601125	chr17	2262420	2.2210352099181363	chr17:2262420:C:T
chr17:2262784	['A', 'G']	19959	2290.0	233.74365491406903	-0.0275717361029631	0.0220792438325512	-1.248762698218601	0.211767	0.211767	chr17	2262784	0.6741417157795838	chr17:2262784:A:G
chr17:2264074	['GCTCCCAGAGTAACATCACCTCACTA', 'G']	19959	2288.573318632856	236.44402225278463	-0.0263325750202835	0.0220666114357715	-1.1933220964591102	0.232757	0.232757	chr17	2264074	0.6330972490548517	chr17:2264074:GCTCCCAGAGTAACATCACCTCACTA:G
chr17:2264396	['A', 'C']	19959	1164.0583224772022	204.0193984015401	0.0489912885242196	0.0302355756191619	1.6203193595947696	0.10518	0.10518	chr17	2264396	0.9780668335225614	chr17:2264396:A:C
chr17:2264810	['G', 'T']	19959	1883.471835221008	181.76121493426345	-0.030750779945044	0.0241534688224714	-1.27314135170658	0.202983	0.202983	chr17	2264810	0.6925403330983648	chr17:2264810:G:T
chr17:2264939	['C', 'T']	19959	37468.6318400481	5035.580294864944	-0.019818612598618	0.0212326798361995	-0.9334013770993376	0.350624	0.350624	chr17	2264939	0.4551583600310681	chr17:2264939:C:T
chr17:2265215	['G', 'C']	19959	15357.847348902476	2428.104164442884	0.0370241215119705	0.0104341157507895	3.548371744790044	0.000388511	0.000388511	chr17	2265215	3.41059668041089	chr17:2265215:G:C
chr17:2267564	['A', 'G']	19959	25137.037734903533	3080.8990665625142	-0.0360124813364326	0.0105237901164484	-3.4220067996363723	0.000622855	0.000622855	chr17	2267564	3.205613044880633	chr17:2267564:A:G
chr17:2268343	['C', 'A']	19959	5362.537355313925	713.4660308444479	0.0009728599479586	0.0148368476896073	0.0655705287478374	0.94772	0.94772	chr17	2268343	0.023319954240666	chr17:2268343:C:A
chr17:2269416	['T', 'C']	19959	2305.631167783878	231.8347884606758	-0.0294373246639893	0.0220569015099498	-1.334608337925898	0.18202	0.18202	chr17	2269416	0.7398808899686267	chr17:2269416:T:C
chr17:2269769	['A', 'G']	19959	5517.382179011727	917.0687474303884	0.0367829120018346	0.0146533146824476	2.510211020438591	0.0120738	0.0120738	chr17	2269769	1.9181560224212384	chr17:2269769:A:G
chr17:2269890	['A', 'G']	19959	24774.619133574008	3027.103273003612	-0.0353081588503537	0.0104587132695909	-3.3759562902459	0.000736999	0.000736999	chr17	2269890	3.132533101414729	chr17:2269890:A:G
chr17:2270203	['A', 'G']	19959	25139.51911609961	3081.065889764418	-0.0360485348300453	0.0105215692985983	-3.426155719456005	0.000613423	0.000613423	chr17	2270203	3.212239944385781	chr17:2270203:A:G
chr17:2270629	['A', 'G']	19959	14813.968879979955	2320.6248218237383	0.0353449222725009	0.0105202085896678	3.35971686979802	0.000781686	0.000781686	chr17	2270629	3.106967666189478	chr17:2270629:A:G
chr17:2270976	['T', 'G']	19959	38584.0	5251.267605367701	0.0215618643931677	0.0283623361276354	0.7602287870835318	0.447127	0.447127	chr17	2270976	0.3495691042385095	chr17:2270976:T:G
chr17:2271709	['C', 'T']	19959	8807.943433127726	1006.9510388754242	-0.0298554447125208	0.0122895557771224	-2.42933473381504	0.0151353	0.0151353	chr17	2271709	1.8200089663788104	chr17:2271709:C:T
chr17:2272474	['C', 'T']	19959	9267.250200481156	1092.276201464154	-0.0266790235648542	0.0120672267154532	-2.2108661910436425	0.0270564	0.0270564	chr17	2272474	1.5677299891184269	chr17:2272474:C:T
chr17:2272887	['G', 'A']	19959	9250.780935197714	1098.3334202541807	-0.025813988890862	0.0120733912899036	-2.138089313186503	0.0325216	0.0325216	chr17	2272887	1.4878280961014134	chr17:2272887:G:A
chr17:2272915	['G', 'C']	19959	25193.36030075188	3116.8385630352936	-0.0332906070564062	0.0105343254868849	-3.1602030047251297	0.00157895	0.00157895	chr17	2272915	2.801631622409633	chr17:2272915:G:C
chr17:2273238	['A', 'G']	19959	25244.35545522949	3111.6817824009777	-0.0349099694980627	0.0105530736570957	-3.308038078042762	0.000941183	0.000941183	chr17	2273238	3.026325925814832	chr17:2273238:A:G
chr17:2273411	['A', 'G']	19959	25179.04615384616	3120.442640276296	-0.0327937553963665	0.0105333409665761	-3.1133289523643133	0.00185251	0.00185251	chr17	2273411	2.732239438985289	chr17:2273411:A:G
chr17:2273670	['A', 'G']	19959	25223.054973690807	3122.639695534772	-0.0332162434975324	0.0105356542461818	-3.152746162828022	0.00161982	0.00161982	chr17	2273670	2.7905332430808314	chr17:2273670:A:G
chr17:2274438	['T', 'C']	19959	25193.78683102826	3119.9060741068856	-0.0329227687314691	0.010531538402377	-3.1261120145598293	0.00177388	0.00177388	chr17	2274438	2.7510757628022326	chr17:2274438:T:C
chr17:2274798	['C', 'G']	19959	31752.1817407426	3988.203864292498	-0.0480247344956128	0.0125577180093865	-3.824320187769441	0.000131532	0.000131532	chr17	2274798	3.880968576202711	chr17:2274798:C:G
chr17:2277477	['T', 'C']	19959	2296.690422492858	229.6046203657719	-0.0299007574837716	0.0220360305926663	-1.3569030664589294	0.174827	0.174827	chr17	2277477	0.7573914947823006	chr17:2277477:T:C
chr17:2277529	['C', 'T']	19959	25103.546534355737	3088.5483515835776	-0.0348623994512857	0.0105194897001805	-3.3140770555331547	0.000921099	0.000921099	chr17	2277529	3.0356936891917945	chr17:2277529:C:T
chr17:2277674	['A', 'G']	19959	25101.51530791201	3086.602869631018	-0.0350132381419297	0.0105195994127095	-3.328381316462271	0.000875103	0.000875103	chr17	2277674	3.0579408273216577	chr17:2277674:A:G
chr17:2278297	['G', 'A']	19959	25104.32015037594	3086.593275233993	-0.0350607499804117	0.0105207866211886	-3.332521725115136	0.000862192	0.000862192	chr17	2278297	3.0643960111411124	chr17:2278297:G:A
chr17:2280490	['C', 'T']	19959	5727.860944076969	946.820221418194	0.0358562931659397	0.0144438718506962	2.482457164988724	0.0130561	0.0130561	chr17	2280490	1.8841865322052669	chr17:2280490:C:T
chr17:2281261	['A', 'G']	19959	25141.259645255035	3098.0028066351847	-0.0345590318399539	0.01052337920504	-3.284024187154854	0.00102512	0.00102512	chr17	2281261	2.9892252933522148	chr17:2281261:A:G
chr17:2282806	['C', 'T']	19959	25117.258442729733	3090.718160813554	-0.0348228713881936	0.0105188413606489	-3.310523487735662	0.000932869	0.000932869	chr17	2282806	3.030179338645321	chr17:2282806:C:T
chr17:2283161	['A', 'G']	19959	14686.735845275078	2290.054586597275	0.0340269062253027	0.0105270558928606	3.232328826940065	0.00122985	0.00122985	chr17	2283161	2.910147854531996	chr17:2283161:A:G
chr17:2284107	['G', 'A']	19959	14770.48008217668	2307.5663738011053	0.0347949488578666	0.0105252150132259	3.3058658482647174	0.000948505	0.000948505	chr17	2284107	3.022960375406119	chr17:2284107:G:A
chr17:2284637	['C', 'A']	19959	23628.102992031272	2835.052116197862	-0.0387823939147787	0.0103624193056308	-3.7426003301859097	0.000182637	0.000182637	chr17	2284637	3.7384112351914207	chr17:2284637:C:A
chr17:2285345	['C', 'T']	19959	14764.95905788023	2311.3710664269297	0.0352180644036897	0.0105259090471984	3.345845403543876	0.000821835	0.000821835	chr17	2285345	3.0852153671101785	chr17:2285345:C:T
chr17:2286030	['T', 'C']	19959	14772.661353383455	2309.716892450625	0.0345788506134777	0.010520892810677	3.286684051983274	0.0010155	0.0010155	chr17	2286030	2.9933200722591744	chr17:2286030:T:C
chr17:2286208	['T', 'A']	19959	1132.1619186631756	181.5944289691901	0.0182350256905216	0.0303340011749407	0.6011414579091456	0.547753	0.547753	chr17	2286208	0.2614152351641026	chr17:2286208:T:A
chr17:2287024	['C', 'T']	19959	15035.49680754032	2360.38538556552	0.0360554356494302	0.0105803902869634	3.4077604579346725	0.000656278	0.000656278	chr17	2287024	3.1829121540833856	chr17:2287024:C:T
chr17:2287092	['T', 'C']	19959	4887.918367346938	620.1470864507062	-0.0050471871346835	0.0153458092937478	-0.3288967716248034	0.742237	0.742237	chr17	2287092	0.1294574001687068	chr17:2287092:T:C
chr17:2287706	['G', 'A']	19959	14895.731582640074	2335.6036148068088	0.0355448457341062	0.0105122907624126	3.381265467009248	0.000722913	0.000722913	chr17	2287706	3.140913965351937	chr17:2287706:G:A
chr17:2287966	['G', 'A']	19959	14891.730580334768	2333.77728806242	0.0352627675036994	0.0105111061903682	3.3548103182529223	0.000795674	0.000795674	chr17	2287966	3.0992648330172345	chr17:2287966:G:A
chr17:2288134	['T', 'C']	19959	16427.26778536976	2602.037376893697	0.0401935543076762	0.0103769841595862	3.873336770061979	0.000107698	0.000107698	chr17	2288134	3.967792361669788	chr17:2288134:T:C
chr17:2289455	['G', 'T']	19959	2291.459233274869	233.57545047560848	-0.0279951337332142	0.0220662371152339	-1.268686345887546	0.204568	0.204568	chr17	2289455	0.6891623007818829	chr17:2289455:G:T
chr17:2289663	['C', 'T']	19959	2291.344407696933	233.7716012360108	-0.0278131324293607	0.0220661921301084	-1.2604409616922905	0.207525	0.207525	chr17	2289663	0.6829295774673481	chr17:2289663:C:T
chr17:2290734	['T', 'C']	19959	14898.985918316212	2334.713396599109	0.0353429057194534	0.0105059815578059	3.3640746012155125	0.000769454	0.000769454	chr17	2290734	3.113817338331932	chr17:2290734:T:C
chr17:2291182	['C', 'T']	19959	15694.863552057748	2448.196676058522	0.0356826370589804	0.0103933089980699	3.4332316171497093	0.000597644	0.000597644	chr17	2291182	3.223557436203095	chr17:2291182:C:T
chr17:2291580	['C', 'G']	19959	14446.161338886945	2263.2851295571472	0.0352970749325655	0.0105703306143518	3.339259311779803	0.00084156	0.00084156	chr17	2291580	3.0749149150535926	chr17:2291580:C:G
chr17:2291836	['A', 'G']	19959	15086.4004190616	2346.913029628234	0.035206680718706	0.0108378132912263	3.2485040822033	0.00116205	0.00116205	chr17	2291836	2.9347751849775947	chr17:2291836:A:G
chr17:2291872	['G', 'A']	19959	16334.510419485172	2551.8787291021376	0.0384436292141581	0.0105794625445909	3.6337979412587096	0.000279981	0.000279981	chr17	2291872	3.552871439640401	chr17:2291872:G:A
chr17:2292639	['GA', 'G']	19959	14892.492308463196	2338.4435822268297	0.0355798106281662	0.0105075903444453	3.386105611452083	0.000710289	0.000710289	chr17	2292639	3.1485649110442515	chr17:2292639:GA:G
chr17:2292794	['C', 'T']	19959	14954.247745039083	2357.1151965615377	0.036402773828866	0.0105062227761468	3.464877397375801	0.000531588	0.000531588	chr17	2292794	3.274424831327132	chr17:2292794:C:T
chr17:2293532	['T', 'C']	19959	14886.491707170417	2337.1274522878307	0.0356629466034605	0.0105084369533118	3.3937441659409764	0.000690782	0.000690782	chr17	2293532	3.1606589875529325	chr17:2293532:T:C
chr17:2293891	['G', 'A']	19959	14889.730079182118	2342.4136495753555	0.0361797356881098	0.0105073205594364	3.4432884657370977	0.000575866	0.000575866	chr17	2293891	3.2396785621165254	chr17:2293891:G:A
chr17:2294093	['T', 'C']	19959	14896.731833216398	2338.9336989939293	0.0357393937679204	0.0105101429319028	3.4004669583927227	0.000674027	0.000674027	chr17	2294093	3.171322706259709	chr17:2294093:T:C
chr17:2294343	['C', 'T']	19959	14889.968222144253	2336.732765819956	0.0354774895088876	0.0105101654855984	3.375540523838632	0.000738113	0.000738113	chr17	2294343	3.1318771456028114	chr17:2294343:C:T
chr17:2294698	['A', 'G']	19959	499.0	92.67177984633928	0.0435532204768398	0.0450938862504299	0.9658342648705428	0.334139	0.334139	chr17	2294698	0.4760728314666217	chr17:2294698:A:G
chr17:2295506	['C', 'T']	19959	14870.215266639938	2341.647271103727	0.0363476467726636	0.0105090555078493	3.458697762659559	0.000543927	0.000543927	chr17	2295506	3.2644593826998607	chr17:2295506:C:T
chr17:2295598	['T', 'C']	19959	2287.5730680565302	228.876542242678	-0.0305576264370643	0.0220927262463323	-1.383153264850564	0.166633	0.166633	chr17	2295598	0.7782389867306575	chr17:2295598:T:C
chr17:2296195	['G', 'A']	19959	2288.229292979907	232.8100414695998	-0.028259408105289	0.0220866208982675	-1.2794808330098908	0.200743	0.200743	chr17	2296195	0.6973595898319807	chr17:2296195:G:A
chr17:2296460	['G', 'A']	19959	14865.979303432723	2345.600442738573	0.0367440683055009	0.0105090302304871	3.496428071821973	0.000472557	0.000472557	chr17	2296460	3.325545799234205	chr17:2296460:G:A
chr17:2297092	['T', 'C']	19959	525.210515763621	97.76837351375276	0.0416946209262024	0.0439358412129445	0.9489887930931024	0.342638	0.342638	chr17	2297092	0.4651644736088569	chr17:2297092:T:C
chr17:2298441	['C', 'T']	19959	14279.577227623531	2213.5958301105425	0.0321283896276666	0.0105796396849276	3.036813217130499	0.00239402	0.00239402	chr17	2298441	2.620872225753603	chr17:2298441:C:T
chr17:2298650	['A', 'G']	19959	16457.19214522777	2596.797371490089	0.0391794466392558	0.0103731061200292	3.777021673730395	0.000159176	0.000159176	chr17	2298650	3.7981224130638207	chr17:2298650:A:G
chr17:2299649	['T', 'C']	19959	9644.932949135557	1635.4169366334538	0.0448012654511092	0.011871663638339	3.77379841747076	0.000161246	0.000161246	chr17	2299649	3.792511050022768	chr17:2299649:T:C
chr17:2299873	['T', 'G']	19959	13962.098616957306	2340.646467123041	0.0483838981838892	0.0106429589007459	4.546094618527395	5.49716e-06	5.49716e-06	chr17	2299873	5.259861622301897	chr17:2299873:T:G
chr17:2299881	['C', 'G']	19959	2398.1201523198715	259.10812694647217	-0.0226938703421573	0.0215909284374958	-1.0510835792844369	0.293233	0.293233	chr17	2299881	0.5327871564339193	chr17:2299881:C:G
chr17:2300699	['G', 'A']	19959	498.0249524000401	92.12723755467518	0.0429457345203439	0.0451375334886638	0.9514417647816232	0.341392	0.341392	chr17	2300699	0.4667466601297885	chr17:2300699:G:A
chr17:2301710	['T', 'C']	19959	16879.359292568955	2671.335180006261	0.0393006389369264	0.0103137040022543	3.810526162893205	0.000139088	0.000139088	chr17	2301710	3.856710337718898	chr17:2301710:T:C
chr17:2302370	['G', 'A']	19959	14426.227931224625	2269.495634157669	0.0350278196297952	0.010557920301206	3.3176817621737595	0.000909302	0.000909302	chr17	2302370	3.041291853685608	chr17:2302370:G:A
chr17:2302629	['T', 'C']	19959	14538.098787089017	2302.014075433528	0.0367507839073946	0.0105404874995073	3.4866303773058376	0.000490199	0.000490199	chr17	2302629	3.3096275790385	chr17:2302629:T:C
chr17:2302820	['G', 'A']	19959	1152.8664259927798	151.95659910357423	-0.0050574215251629	0.030339733790892	-0.1666930092406139	0.867613	0.867613	chr17	2302820	0.0616739492973475	chr17:2302820:G:A
chr17:2304032	['G', 'A']	19959	2264.794306335205	232.8298251423323	-0.0269307201816327	0.0221702508536616	-1.2147232956177756	0.224486	0.224486	chr17	2304032	0.6488107384572513	chr17:2304032:G:A
chr17:2304131	['C', 'T']	19959	2276.368626861182	236.4872167195724	-0.0259525440199993	0.0221086406680489	-1.1738643008254022	0.240463	0.240463	chr17	2304131	0.6189517389659337	chr17:2304131:C:T
chr17:2305580	['G', 'A']	19959	4998.001653720872	633.3038997472379	-0.0011630738993613	0.0153078873192442	-0.0759787340411923	0.939437	0.939437	chr17	2305580	0.0271323390011974	chr17:2305580:G:A
chr17:2305605	['G', 'T']	19959	13748.755399649212	2147.053180419145	0.0342064110304366	0.0106554264710211	3.2102338769326044	0.00132837	0.00132837	chr17	2305605	2.8766809410995315	chr17:2305605:G:T
chr17:2306577	['C', 'T']	19959	13765.863262439803	2141.28583791492	0.0331769443966204	0.0106626222575343	3.1115183109086666	0.00186391	0.00186391	chr17	2306577	2.729575061642453	chr17:2306577:C:T
chr17:2307707	['G', 'A']	19959	2244.4498120771736	246.4688393527835	-0.0174480387974438	0.0221753401688741	-0.7868216976411642	0.431396	0.431396	chr17	2307707	0.365123886090176	chr17:2307707:G:A
chr17:2308122	['C', 'A']	19959	19028.160523544462	2892.141532582981	0.0358063244970666	0.0101636392548101	3.522982624567325	0.000427674	0.000427674	chr17	2308122	3.368887151426039	chr17:2308122:C:A
chr17:2308623	['C', 'A']	19959	19059.864852675888	2906.965817244948	0.0369410095717199	0.010150614523714	3.6392879943788414	0.000274083	0.000274083	chr17	2308623	3.5621179007434387	chr17:2308623:C:A
chr17:2312964	['T', 'C']	19959	19099.612481203007	2909.3026295897903	0.0366445631141515	0.0101499601289111	3.610315966638432	0.000306574	0.000306574	chr17	2312964	3.5134646796686257	chr17:2312964:T:C
chr17:2317486	['C', 'T']	19959	6377.574356913187	827.5514684906717	0.0001644856489147	0.0138026127163729	0.0119169937094312	0.990492	0.990492	chr17	2317486	0.0041490278184033	chr17:2317486:C:T
chr17:2318237	['C', 'T']	19959	772.0773663376258	83.84806816312717	-0.0252288096327136	0.0367020965689384	-0.6873942360574904	0.491842	0.491842	chr17	2318237	0.3081743881849076	chr17:2318237:C:T
chr17:2319031	['C', 'T']	19959	23380.19987971131	3263.510255226034	0.0115378341392228	0.0102559285378923	1.124991666682768	0.260606	0.260606	chr17	2319031	0.5840155896330482	chr17:2319031:C:T
chr17:2322072	['C', 'T']	19959	5616.2813909209335	737.0898195040337	0.0004280279450127	0.0144770988827829	0.0295658645753781	0.976414	0.976414	chr17	2322072	0.0103660022176127	chr17:2322072:C:T
chr17:2322712	['T', 'A']	19959	5604.492804492805	728.2383722974997	-0.0007956042206526	0.0144992243460222	-0.0548721918956217	0.956241	0.956241	chr17	2322712	0.019432639335038	chr17:2322712:T:A
chr17:2322822	['T', 'C']	19959	12845.287167409931	1932.7638645268764	0.0261062315536668	0.010806045773681	2.4158912612836128	0.0157057	0.0157057	chr17	2322822	1.8039427024133603	chr17:2322822:T:C
chr17:2322842	['G', 'T']	19959	13623.682583425192	2047.776200598816	0.0272801796057413	0.0106650824696745	2.5578967329423525	0.0105381	0.0105381	chr17	2322842	1.977237684559764	chr17:2322842:G:T
chr17:2325773	['C', 'T']	19959	1723.4317430089204	281.445002120168	0.031655207369899	0.0250578502416866	1.263285040998325	0.206502	0.206502	chr17	2325773	0.6850757377859937	chr17:2325773:C:T
chr17:2327122	['T', 'G']	19959	1579.3714637146445	186.1840643738996	-0.0087801757935544	0.026244851610898	-0.3345485020730137	0.737969	0.737969	chr17	2327122	0.1319618812822553	chr17:2327122:T:G
chr17:2327977	['G', 'A']	19959	8101.247155531049	1150.0554761898186	0.0120338384098619	0.0125053765201365	0.9622931697006252	0.335914	0.335914	chr17	2327977	0.4737718955449292	chr17:2327977:G:A
chr17:2328048	['G', 'A']	19959	16791.175185780274	2292.79106830097	0.0010399423410138	0.0102464180266208	0.1014932572838645	0.91916	0.91916	chr17	2328048	0.036608883533504	chr17:2328048:G:A
chr17:2329980	['T', 'C']	19959	18312.670057629664	2465.9748436547266	-0.0007476853207276	0.0101127571629174	-0.0739348635275613	0.941063	0.941063	chr17	2329980	0.0263813015073811	chr17:2329980:T:C
chr17:2330711	['C', 'T']	19959	1172.0	140.97991482609032	-0.0072873771539687	0.030001809976383	-0.2428979171491733	0.808087	0.808087	chr17	2330711	0.0925418798368882	chr17:2330711:C:T
chr17:2333110	['T', 'C']	19959	1533.614706029773	178.5739206976651	-0.0092923384734152	0.0262885843227132	-0.3534742821958156	0.723737	0.723737	chr17	2333110	0.1404192241335513	chr17:2333110:T:C
chr17:2334167	['T', 'C']	19959	31619.7527059531	4398.714739398296	0.0216049009087875	0.0124827135121914	1.730785609049409	0.0835055	0.0835055	chr17	2334167	1.0782849192351187	chr17:2334167:T:C
chr17:2338605	['T', 'C']	19959	23795.84472641556	3284.191827231574	0.0065450602207547	0.0103590673451512	0.6318194488636345	0.527512	0.527512	chr17	2338605	0.2777676564577472	chr17:2338605:T:C
chr17:2339123	['A', 'G']	19959	29938.5	4170.532032064806	0.0182342589399304	0.0117224422968502	1.555499995494109	0.119843	0.119843	chr17	2339123	0.921387327922828	chr17:2339123:A:G
chr17:2339200	['G', 'A']	19959	12018.430183003256	1599.41789967282	-0.0081083679434797	0.011046781118213	-0.7340027702831254	0.462956	0.462956	chr17	2339200	0.3344602829890583	chr17:2339200:G:A
chr17:2339292	['C', 'G']	19959	10953.390356373116	1455.481211738494	-0.0073775104998309	0.0113579812538025	-0.6495441694236866	0.515994	0.515994	chr17	2339292	0.2873553483379851	chr17:2339292:C:G
chr17:2339527	['A', 'G']	19959	13354.691062208629	1796.4051194799224	-0.0067293748117803	0.0107774239621414	-0.6243954803503126	0.532375	0.532375	chr17	2339527	0.2737823469181947	chr17:2339527:A:G
chr17:2340287	['C', 'T']	19959	29846.93577337677	4174.644444694127	0.0194071406241812	0.0117004846288659	1.6586612640216918	0.0971998	0.0971998	chr17	2340287	1.0123346286846897	chr17:2340287:C:T
chr17:2340427	['A', 'G']	19959	12278.845610342754	1637.9726109604735	-0.0077037296656146	0.0110051230290717	-0.7000130434947449	0.483927	0.483927	chr17	2340427	0.3152201463892286	chr17:2340427:A:G
chr17:2344688	['T', 'C']	19959	20893.23403828806	2820.9316205234213	-0.0015857937716013	0.0101224549511939	-0.1566609858228418	0.875514	0.875514	chr17	2344688	0.0577369048927749	chr17:2344688:T:C
chr17:2345978	['C', 'T']	19959	611.030614290009	51.25330286863457	-0.036403982137733	0.0410660239559072	-0.8864744777049788	0.375373	0.375373	chr17	2345978	0.4255369687224403	chr17:2345978:C:T
chr17:2346610	['C', 'T']	19959	28172.23451593506	3884.299465620744	0.0104263063389155	0.0110671796432161	0.9420924458659692	0.346157	0.346157	chr17	2346610	0.4607268816442393	chr17:2346610:C:T
chr17:2347717	['C', 'G']	19959	1116.727363882483	105.43693916407253	-0.0328399351085337	0.0307473256132516	-1.068058260468033	0.285507	0.285507	chr17	2347717	0.5443832393477119	chr17:2347717:C:G
chr17:2347765	['G', 'A']	19959	10582.95351985559	1358.2367052845675	-0.0146571101135524	0.0114612342536067	-1.2788422074995964	0.200968	0.200968	chr17	2347765	0.6968730894939434	chr17:2347765:G:A
chr17:2348910	['C', 'T']	19959	5885.76935799128	734.267642094237	-0.0125051368861729	0.0142735769910429	-0.8761039292407434	0.380984	0.380984	chr17	2348910	0.4190932627958223	chr17:2348910:C:T
chr17:2349075	['G', 'A']	19959	459.8747962178144	79.82254189502642	0.0194597787972215	0.0494291569284626	0.3936902833561403	0.693814	0.693814	chr17	2349075	0.1587569410730842	chr17:2349075:G:A
chr17:2349202	['C', 'T']	19959	15180.605895032337	2045.4807967757056	-0.0027637914843259	0.0103886286539663	-0.2660400690394077	0.790211	0.790211	chr17	2349202	0.1022569290888292	chr17:2349202:C:T
chr17:2349240	['A', 'G']	19959	34330.160102224894	4687.822124653915	0.0057475182383004	0.014557645560867	0.3948109750487817	0.692987	0.692987	chr17	2349240	0.1592749124029414	chr17:2349240:A:G
chr17:2349269	['G', 'C']	19959	16768.721267104407	2217.6797252656534	-0.0059527817958237	0.0101997229707424	-0.5836219094282356	0.559481	0.559481	chr17	2349269	0.2522146575454021	chr17:2349269:G:C
chr17:2349277	['G', 'A']	19959	15644.703052172606	2011.867751397712	-0.0111038963945941	0.010307343085831	-1.0772801780371573	0.281368	0.281368	chr17	2349277	0.5507252964310114	chr17:2349277:G:A
chr17:2349334	['T', 'C']	19959	36564.15981758044	5005.117710786201	0.0135716839895309	0.0183908264879739	0.737959438549738	0.460548	0.460548	chr17	2349334	0.3367250993460393	chr17:2349334:T:C
chr17:2349945	['G', 'A']	19959	15321.211610768536	2008.826949706559	-0.0053765654209993	0.010354388658497	-0.5192547429236429	0.603589	0.603589	chr17	2349945	0.2192586835465995	chr17:2349945:G:A
chr17:2350174	['G', 'A']	19959	4551.192379042366	614.8350850657962	0.0049063593319899	0.016017976800464	0.3063033111552407	0.759377	0.759377	chr17	2350174	0.1195425609022423	chr17:2350174:G:A
chr17:2350499	['G', 'A']	19959	25447.29974432246	3553.081596517008	0.0133643812906976	0.0104860579602674	1.2744905036131229	0.202504	0.202504	chr17	2350499	0.6935663938776063	chr17:2350499:G:A
chr17:2350843	['T', 'C']	19959	10591.183882122989	1423.4528075980054	-0.0024406743845072	0.0114602614089568	-0.2129684740524092	0.831354	0.831354	chr17	2350843	0.0802140092967878	chr17:2350843:T:C
chr17:2350979	['G', 'A']	19959	4848.728803367409	607.0278595224967	-0.0037592913674139	0.0155786859988127	-0.241309913281548	0.809317	0.809317	chr17	2350979	0.0918813369969814	chr17:2350979:G:A
chr17:2351027	['T', 'C']	19959	25443.198185554607	3554.267740650245	0.0134625838534453	0.0104843826086826	1.2840607173469945	0.199136	0.199136	chr17	2351027	0.7008502206956235	chr17:2351027:T:C
chr17:2351238	['T', 'G']	19959	10612.12678526685	1429.625813345606	-0.0021864968537667	0.0114654894693826	-0.1907024431539167	0.848761	0.848761	chr17	2351238	0.0712145841890924	chr17:2351238:T:G
chr17:2351247	['A', 'G']	19959	10389.123139377538	1399.8289347129294	-0.0026590944529462	0.0115584711754218	-0.2300558968906398	0.818051	0.818051	chr17	2351247	0.0872196201329053	chr17:2351247:A:G
chr17:2351844	['A', 'C']	19959	5173.295980755738	649.3454714917409	-0.0053374761448511	0.015156404010111	-0.3521597960367399	0.724722	0.724722	chr17	2351844	0.1398285548351917	chr17:2351844:A:C
chr17:2351899	['A', 'G']	19959	15789.11969924812	2083.769188653936	-0.0038474723044561	0.0103227645225739	-0.3727172402356428	0.709363	0.709363	chr17	2351899	0.149131467844476	chr17:2351899:A:G
chr17:2352057	['C', 'T']	19959	15685.78590039082	2071.35831206816	-0.0038386348952358	0.0103311508027307	-0.3715592743280099	0.710225	0.710225	chr17	2352057	0.1486040445506591	chr17:2352057:C:T
chr17:2352390	['C', 'T']	19959	7663.0	1079.41367989438	0.0061916900576308	0.0128149392640177	0.4831618730348644	0.628986	0.628986	chr17	2352390	0.2013590209941777	chr17:2352390:C:T
chr17:2352732	['C', 'A']	19959	5137.536420722184	644.9429550905854	-0.0069210729011437	0.0155688904715735	-0.4445450312455206	0.656653	0.656653	chr17	2352732	0.1826640672682482	chr17:2352732:C:A
chr17:2352870	['C', 'T']	19959	9731.24373048646	1445.3713141154035	0.0169200910504411	0.0117618115163361	1.4385616558249217	0.15029	0.15029	chr17	2352870	0.8230699155494945	chr17:2352870:C:T
chr17:2352878	['C', 'T']	19959	25857.60905912746	3600.732085132536	0.0119381019779244	0.0107000315835463	1.1157071719565583	0.264561	0.264561	chr17	2352878	0.5774741765247243	chr17:2352878:C:T
chr17:2352924	['T', 'C']	19959	25331.839727065908	3514.1118282299835	0.0114086789743881	0.0105815563463824	1.0781664436619924	0.280973	0.280973	chr17	2352924	0.5513354114628699	chr17:2352924:T:C
chr17:2352932	['C', 'T']	19959	25289.60818122053	3503.3243458292777	0.0110692999624153	0.0105797675615886	1.0462706196499096	0.295449	0.295449	chr17	2352932	0.5295174756292017	chr17:2352932:C:T
chr17:2353391	['G', 'T']	19959	10392.5620865905	1401.9542036303187	-0.0020178383280813	0.0115446939136862	-0.1747849135860724	0.86125	0.86125	chr17	2353391	0.0648707650843177	chr17:2353391:G:T
chr17:2353534	['G', 'A']	19959	16252.885881822283	2173.6533018462887	-0.0018198664548935	0.0102662036116303	-0.1772677148962667	0.8593	0.8593	chr17	2353534	0.065855188207523	chr17:2353534:G:A
chr17:2354332	['G', 'A']	19959	16155.047058233937	2182.90461931967	0.0003892825548317	0.0102780782322929	0.0378750332536571	0.969788	0.969788	chr17	2354332	0.0133231940769865	chr17:2354332:G:A
chr17:2354367	['A', 'C']	19959	10561.587492483464	1433.9839500343178	0.0001697914637647	0.0114779930992147	0.0147927832241285	0.988198	0.988198	chr17	2354367	0.0051560294081915	chr17:2354367:A:C
chr17:2354525	['T', 'A']	19959	16167.430096211663	2179.052025969936	-0.0001760308495527	0.0102767875530334	-0.0171289762140514	0.986334	0.986334	chr17	2354525	0.0059759960177417	chr17:2354525:T:A
chr17:2354570	['A', 'G']	19959	16162.42934455803	2179.403050254619	-4.81185849432768e-05	0.0102783559048114	-0.0046815449269227	0.996265	0.996265	chr17	2354570	0.0016251267068104	chr17:2354570:A:G
chr17:2357457	['C', 'T']	19959	10532.110749185667	1427.5626159759945	-0.0002000992843549	0.0114863832641998	-0.0174205648333677	0.986101	0.986101	chr17	2357457	0.0060786007826684	chr17:2357457:C:T
chr17:2358257	['G', 'A']	19959	10470.524601663494	1428.3975468919348	0.0010876589907414	0.0115001829308026	0.0945775382257755	0.924651	0.924651	chr17	2358257	0.0340221563146136	chr17:2358257:G:A
chr17:2359168	['C', 'T']	19959	7351.736683870321	948.3297404029744	-0.0105951115766681	0.0130289871491272	-0.8131953355543717	0.416116	0.416116	chr17	2359168	0.3807855849085261	chr17:2359168:C:T
chr17:2359409	['C', 'T']	19959	15285.531693140252	2174.8332747911613	0.0114208994370066	0.0103611989137327	1.1022758593959034	0.270355	0.270355	chr17	2359409	0.5680655940841783	chr17:2359409:C:T
chr17:2360122	['C', 'A']	19959	10909.0	1624.670979182656	0.0181770020167906	0.0113099510415783	1.6071689391021458	0.108033	0.108033	chr17	2360122	0.9664435636910066	chr17:2360122:C:A
chr17:2360572	['G', 'A']	19959	11260.692573662056	1676.881906450129	0.017907812282749	0.0112126262765605	1.5971113137146504	0.110257	0.110257	chr17	2360572	0.9575938284826406	chr17:2360572:G:A
chr17:2360921	['T', 'C']	19959	11106.556468584024	1679.077136156194	0.0203084301665703	0.011245904854966	1.8058511456819195	0.0709567	0.0709567	chr17	2360921	1.14900659054268	chr17:2360921:T:C
chr17:2361185	['A', 'G']	19959	13089.311619982964	2015.1650876642468	0.0282066839066029	0.0107367594531487	2.627113332443236	0.00861785	0.00861785	chr17	2361185	2.0646010693958554	chr17:2361185:A:G
chr17:2361275	['G', 'A']	19959	8766.0	1313.3291295148863	0.0160854299053641	0.0121670438846839	1.3220491401048309	0.186167	0.186167	chr17	2361275	0.7300972996599896	chr17:2361275:G:A
chr17:2361480	['C', 'T']	19959	25443.54958160044	3233.914123848088	-0.0227899560122137	0.0104723873246934	-2.1761949119735107	0.0295524	0.0295524	chr17	2361480	1.5294072435667636	chr17:2361480:C:T
chr17:2361819	['C', 'A']	19959	8575.0	1070.065106144817	-0.0121055103503589	0.0123218180567333	-0.9824451468623868	0.325893	0.325893	chr17	2361819	0.4869249678380853	chr17:2361819:C:A
chr17:2361982	['T', 'C']	19959	4734.474420003007	749.7644531257946	0.0217655672076547	0.0156700704757467	1.3889897458561111	0.164851	0.164851	chr17	2361982	0.7829084140460653	chr17:2361982:T:C
chr17:2362650	['C', 'T']	19959	13051.30781179536	2001.551040036538	0.0269293890110883	0.0107608397309283	2.502536018047829	0.0123386	0.0123386	chr17	2362650	1.9087341147571883	chr17:2362650:C:T
chr17:2362761	['T', 'C']	19959	13068.0	2000.9500513087528	0.0266640298223191	0.0107533388453516	2.479604726102838	0.013161	0.013161	chr17	2362761	1.8807111108753924	chr17:2362761:T:C
chr17:2363415	['T', 'C']	19959	30156.0	4183.661214208246	0.0130547995281845	0.0117346023012679	1.1125046416591386	0.265935	0.265935	chr17	2363415	0.5752245009288387	chr17:2363415:T:C
chr17:2363518	['T', 'C']	19959	21859.09519991984	3117.306365923444	0.0166532500275929	0.01008608756512	1.6511109902697605	0.0987317	0.0987317	chr17	2363518	1.0055433850738498	chr17:2363518:T:C
chr17:2364400	['C', 'T']	19959	19996.0	2826.7890590790225	0.0118117812541688	0.0100636835748488	1.1737035615556182	0.240528	0.240528	chr17	2364400	0.6188343598819361	chr17:2364400:C:T
chr17:2364845	['G', 'C']	19959	30163.0	4194.841623154689	0.0141460870027385	0.011743249264904	1.2046143859873268	0.228366	0.228366	chr17	2364845	0.6413685550301311	chr17:2364845:G:C
chr17:2365017	['G', 'A']	19959	21722.0	3103.2633116736783	0.0170978179605819	0.010089149573241	1.6946738509982622	0.0901529	0.0901529	chr17	2365017	1.0450202985173918	chr17:2365017:G:A
chr17:2365098	['G', 'T']	19959	7999.0	1078.5442116317065	-0.0028842938649781	0.0125959768158384	-0.228985326596611	0.818883	0.818883	chr17	2365098	0.0867781447404232	chr17:2365098:G:T
chr17:2365387	['T', 'C']	19959	21666.25661455201	3077.349375838501	0.0157519039836156	0.0100869277483007	1.5616156253591995	0.118394	0.118394	chr17	2365387	0.92667030633707	chr17:2365387:T:C
chr17:2365795	['G', 'A']	19959	662.194398433971	94.88394819620024	0.0161815480209773	0.039584043917508	0.408789664206597	0.682698	0.682698	chr17	2365795	0.1657713694351778	chr17:2365795:G:A
chr17:2366475	['C', 'T']	19959	20668.14211976948	2972.7338289980485	0.018361446785757	0.0100784778468868	1.82184721390529	0.0684931	0.0684931	chr17	2366475	1.1643531771624729	chr17:2366475:C:T
chr17:2368730	['T', 'C']	19959	19810.02923765873	2627.3742773836843	-0.0079746792808314	0.0102998423429713	-0.7742525579795367	0.438791	0.438791	chr17	2368730	0.3577422887783242	chr17:2368730:T:C
chr17:2368983	['C', 'G']	19959	9605.48126064736	1520.8569191811905	0.0270140796815751	0.0118015778042088	2.289022716262646	0.0220884	0.0220884	chr17	2368983	1.6558357416359146	chr17:2368983:C:G
chr17:2369051	['G', 'T']	19959	879.0440424892274	87.97723566181553	-0.0290010812732299	0.0343796290083301	-0.843554224107627	0.398929	0.398929	chr17	2369051	0.3991043916616161	chr17:2369051:G:T
chr17:2369770	['G', 'A']	19959	26248.26043598096	3497.800791768211	-0.0028759068767432	0.0107325776133392	-0.2679605012284103	0.788732	0.788732	chr17	2369770	0.1030705388601701	chr17:2369770:G:A
chr17:2369877	['G', 'A']	19959	25774.0	3435.546030385748	-0.0029507840422064	0.0106521663715926	-0.2770125755898475	0.781773	0.781773	chr17	2369877	0.1069193328210112	chr17:2369877:G:A
chr17:2370287	['G', 'C']	19959	6856.0	1097.4253534162349	0.0267338673552573	0.0133820804181779	1.9977362652030244	0.0457588	0.0457588	chr17	2370287	1.3395253732056729	chr17:2370287:G:C
chr17:2371043	['C', 'T']	19959	26199.31265657881	3508.587495830632	-0.0020681937025988	0.010718524160478	-0.192955081467732	0.846996	0.846996	chr17	2371043	0.0721186406516184	chr17:2371043:C:T
chr17:2371575	['G', 'A']	19959	5920.0	928.922499952492	0.0225751585860952	0.0142345397876992	1.5859422870561315	0.112768	0.112768	chr17	2371575	0.9478141219400836	chr17:2371575:G:A
chr17:2371579	['T', 'C']	19959	5920.0	928.922499952492	0.0225751585860952	0.0142345397876992	1.5859422870561315	0.112768	0.112768	chr17	2371579	0.9478141219400836	chr17:2371579:T:C
chr17:2371695	['G', 'A']	19959	19805.97699939868	2869.725837287888	0.0170694907188988	0.0101568248982152	1.6805931863508194	0.0928576	0.0928576	chr17	2371695	1.0321825453115223	chr17:2371695:G:A
chr17:2371723	['T', 'C']	19959	22038.41673765973	3158.925320993304	0.0164459273663807	0.0102243632049528	1.6085038292080658	0.107741	0.107741	chr17	2371723	0.9676189978594304	chr17:2371723:T:C
chr17:2371874	['G', 'A']	19959	7527.0	1184.254841689631	0.0269840309578345	0.0129442802600989	2.084629690923295	0.0371156	0.0371156	chr17	2371874	1.4304435143762049	chr17:2371874:G:A
chr17:2371894	['G', 'A']	19959	7666.152285027059	1187.5817263443907	0.0254538370007105	0.0128662673296477	1.9783388879272863	0.0479042	0.0479042	chr17	2371894	1.319626408154112	chr17:2371894:G:A
chr17:2371895	['A', 'T']	19959	7665.30431514058	1186.226439703465	0.0253111157690163	0.0128672270756115	1.967099486181508	0.0491856	0.0491856	chr17	2371895	1.3081620264178877	chr17:2371895:A:T
chr17:2371946	['T', 'C']	19959	11104.338144639903	1689.1482121259023	0.0223065470199908	0.011300219530115	1.9739923601080431	0.0483964	0.0483964	chr17	2371946	1.3151869424523426	chr17:2371946:T:C
chr17:2372550	['T', 'C']	19959	20245.071664829105	2942.2090812271263	0.0174899353350787	0.0101614263612703	1.7212086879594628	0.0852285	0.0852285	chr17	2372550	1.0694151549629565	chr17:2372550:T:C
chr17:2372791	['G', 'T']	19959	19979.00902255639	2892.582649421828	0.0161525145269766	0.0101494399221866	1.5914685589366564	0.11152	0.11152	chr17	2372791	0.952647239246066	chr17:2372791:G:T
chr17:2373107	['CTGA', 'C']	19959	9192.211093836202	1100.6036131460164	-0.0190111699845275	0.0120022172309451	-1.5839714961591735	0.113216	0.113216	chr17	2373107	0.9460921931063896	chr17:2373107:CTGA:C
chr17:2373138	['C', 'T']	19959	1529.4597804841378	260.98125638123804	0.0395035084107388	0.0264375878837187	1.494217573270613	0.135135	0.135135	chr17	2373138	0.8692321540256752	chr17:2373138:C:T
chr17:2374426	['C', 'A']	19959	26465.934135338342	3596.29729145845	0.0011558224301989	0.0107171803497013	0.1078476233938878	0.914118	0.914118	chr17	2374426	0.0389977392321437	chr17:2374426:C:A
chr17:2374540	['G', 'A']	19959	778.03898186191	88.25697575154314	-0.0218484381862923	0.0365621842348374	-0.5975692821293357	0.550134	0.550134	chr17	2374540	0.2595315134649177	chr17:2374540:G:A
chr17:2374770	['T', 'G']	19959	26296.31751678525	3543.8673247052257	-0.0028581372088357	0.0106804954991905	-0.2676034280481088	0.789007	0.789007	chr17	2374770	0.1029191437514317	chr17:2374770:T:G
chr17:2375098	['G', 'C']	19959	26146.93009621167	3520.4691359522576	-0.0028025770565706	0.0106420490934867	-0.2633493824310463	0.792284	0.792284	chr17	2375098	0.1011191144657823	chr17:2375098:G:C
chr17:2375261	['T', 'C']	19959	17938.696331930245	2556.779103486302	0.0075972248677411	0.0101551869483458	0.7481127532544948	0.454401	0.454401	chr17	2375261	0.3425607215443878	chr17:2375261:T:C
chr17:2375263	['C', 'T']	19959	17925.79626196322	2554.835907132501	0.0075406086021055	0.0101562663899231	0.7424587257367701	0.457818	0.457818	chr17	2375263	0.3393071361984001	chr17:2375263:C:T
chr17:2375315	['C', 'T']	19959	30460.526154925345	4088.814648921607	-0.0075896244793681	0.0118626248785725	-0.6397930101521812	0.522315	0.522315	chr17	2375315	0.2820675017837489	chr17:2375315:C:T
chr17:2375350	['C', 'T']	19959	34568.46394748709	4812.371076159315	0.0220340655252933	0.014809889322945	1.487794070895306	0.136821	0.136821	chr17	2375350	0.8638472397198684	chr17:2375350:C:T
chr17:2375391	['G', 'T']	19959	13956.398506789596	1979.119318222436	0.0050211065402167	0.0105937238623517	0.4739699283705934	0.635527	0.635527	chr17	2375391	0.1968659939661135	chr17:2375391:G:T
chr17:2376060	['T', 'C']	19959	831.0416374386211	87.0574217663621	-0.0274650036086432	0.0353666860458794	-0.7765783758482278	0.437417	0.437417	chr17	2376060	0.3591043423255376	chr17:2376060:T:C
chr17:2376324	['A', 'C']	19959	538.647028235659	58.67958385217608	-0.0159590749465635	0.0446943636568639	-0.3570713092390706	0.721042	0.721042	chr17	2376324	0.1420394373097142	chr17:2376324:A:C
chr17:2376327	['A', 'G']	19959	1718.0860807696165	239.5481986542628	0.0096469537927265	0.0251910099430268	0.3829522442547773	0.701759	0.701759	chr17	2376327	0.1538120088676978	chr17:2376327:A:G
chr17:2376401	['T', 'C']	19959	7774.779075011274	1073.2349346011324	0.0059706036237009	0.0127362495980925	0.4687882078406434	0.639226	0.639226	chr17	2376401	0.1943455687583846	chr17:2376401:T:C
chr17:2379545	['T', 'C']	19959	6446.969031870114	861.9681960206896	0.00084265066028	0.013690764504524	0.0615488390003052	0.950923	0.950923	chr17	2379545	0.0218546481824409	chr17:2379545:T:C
chr17:2380005	['A', 'G']	19959	6663.001503307276	885.2253135373057	3.2034782988625656e-05	0.0135191625540333	0.0023695833865884	0.998109	0.998109	chr17	2380005	0.000822028338261	chr17:2380005:A:G
chr17:2380373	['A', 'G']	19959	6710.353448275861	889.2816680403915	-0.0004147756283032	0.0134850067511155	-0.0307582811012669	0.975463	0.975463	chr17	2380373	0.0107891990532446	chr17:2380373:A:G
chr17:2380374	['G', 'C']	19959	6708.0	889.4032591072165	-0.0004092975697003	0.0134840950125287	-0.0303541000949697	0.975785	0.975785	chr17	2380374	0.0106458622509086	chr17:2380374:G:C
chr17:2380594	['T', 'C']	19959	6386.960012026459	857.6601622986843	0.0013952646241023	0.0137488158597465	0.1014825304473976	0.919168	0.919168	chr17	2380594	0.0366051036249618	chr17:2380594:T:C
chr17:2381408	['A', 'G']	19959	6381.0	857.6050502494893	0.0014602658104971	0.0137482476848988	0.106214685970572	0.915413	0.915413	chr17	2381408	0.0383829243446208	chr17:2381408:A:G
chr17:2381877	['A', 'C']	19959	6347.636067545222	854.1130380330384	0.0019386786445992	0.0137813968959606	0.1406735949363329	0.888129	0.888129	chr17	2381877	0.0515239487267485	chr17:2381877:A:C
chr17:2382169	['T', 'C']	19959	903.2715381145692	96.44593973975245	-0.0294607798252194	0.033975887484801	-0.8671084703349856	0.385893	0.385893	chr17	2382169	0.4135330993476138	chr17:2382169:T:C
chr17:2386405	['A', 'G']	19959	6316.7472924187705	839.9995605524977	-0.0006137423384528	0.0137995378516337	-0.0444755719395503	0.964526	0.964526	chr17	2386405	0.0156860609134737	chr17:2386405:A:G
chr17:2389622	['T', 'C']	19959	6293.630655910207	840.1286859803471	-0.0002521271256331	0.0138167118120454	-0.0182479832439805	0.985441	0.985441	chr17	2389622	0.0063693725428069	chr17:2389622:T:C
chr17:2389889	['A', 'C']	19959	6314.316364365167	842.3561904628115	-0.000177382856585	0.0137966027501712	-0.0128569952905901	0.989742	0.989742	chr17	2389889	0.004477999926752	chr17:2389889:A:C
chr17:2390126	['A', 'G']	19959	31924.0	4332.813726882304	0.0025289063879303	0.012666081633499	0.1996597259599194	0.841749	0.841749	chr17	2390126	0.0748173908825407	chr17:2390126:A:G
chr17:2391636	['T', 'C']	19959	756.0378795470488	78.46767007489893	-0.0373039703860066	0.0370078951062431	-1.008000327468329	0.313467	0.313467	chr17	2391636	0.5038081724481186	chr17:2391636:T:C
chr17:2392077	['G', 'A']	19959	6408.64218068848	897.4789136734925	0.0074907233824755	0.0137301869439633	0.5455660154553761	0.58537	0.58537	chr17	2392077	0.2325695387664443	chr17:2392077:G:A
chr17:2392217	['G', 'C']	19959	6585.659918825475	893.0269705099583	0.0035152624473557	0.0135763722262181	0.2589250197904306	0.795696	0.795696	chr17	2392217	0.0992528251515559	chr17:2392217:G:C
chr17:2392339	['C', 'A']	19959	24146.41960214461	3316.9233404100105	0.0025167571782163	0.0103275564709053	0.2436933833580594	0.807471	0.807471	chr17	2392339	0.0928730662304649	chr17:2392339:C:A
chr17:2392341	['T', 'C']	19959	24149.83988975194	3312.518729041481	0.0020727847213159	0.0103298106739252	0.2006604754671949	0.840966	0.840966	chr17	2392341	0.0752215622411762	chr17:2392341:T:C
chr17:2392912	['C', 'G']	19959	7398.3706784246915	994.2399946854738	0.0002900820080662	0.0129621814982974	0.0223791040192067	0.982146	0.982146	chr17	2392912	0.007823947771838	chr17:2392912:C:G
chr17:2393387	['A', 'G']	19959	7341.735681715689	984.9143104911632	0.0003708172394875	0.0130100657199454	0.0285023340749976	0.977262	0.977262	chr17	2393387	0.0099889880721942	chr17:2393387:A:G
chr17:2393418	['G', 'A']	19959	6200.9320505111245	832.7914426287683	-7.13002508880452e-07	0.0139050906965434	-5.127636521333088e-05	0.999959	0.999959	chr17	2393418	1.7806438792504652e-05	chr17:2393418:G:A
chr17:2393474	['A', 'G']	19959	6243.317721392038	843.4491652359143	0.0015142048067979	0.0138832448006496	0.1090670681487311	0.91315	0.91315	chr17	2393474	0.0394578765495035	chr17:2393474:A:G
chr17:2395321	['T', 'C']	19959	9474.8482934897	1281.5675978710522	-0.0016338249125158	0.0118417557417764	-0.1379715093051484	0.890264	0.890264	chr17	2395321	0.0504811880272673	chr17:2395321:T:C
chr17:2395836	['GGA', 'G']	19959	5902.887251954299	792.612664531249	0.0012832166677913	0.0142137703726004	0.0902798226053356	0.928066	0.928066	chr17	2395836	0.0324211375563833	chr17:2395836:GGA:G
chr17:2396472	['A', 'G']	19959	6804.045406705758	865.2034774087696	-0.0043713812754546	0.0134461654802157	-0.3251024451459068	0.745107	0.745107	chr17	2396472	0.1277813565499475	chr17:2396472:A:G
chr17:2399355	['G', 'A']	19959	5531.554291727213	719.2194808994926	-0.0055378947780251	0.0145844164735642	-0.3797131539724723	0.704162	0.704162	chr17	2399355	0.1523274152720834	chr17:2399355:G:A
chr17:2401361	['T', 'C']	19959	5004.7763501304935	630.1868243022757	-0.0097781489545869	0.0152913970094206	-0.6394542597097489	0.522535	0.522535	chr17	2401361	0.2818846146948258	chr17:2401361:T:C
chr17:2401501	['C', 'A']	19959	14738.738450746569	2116.083460998852	0.0085011927581438	0.010486779731096	0.8106580834281821	0.417572	0.417572	chr17	2401501	0.3792686303438751	chr17:2401501:C:A
chr17:2404752	['T', 'C']	19959	6407.136238279097	785.6150068386889	-0.0086145682748802	0.0137730572894436	-0.6254652176233139	0.531673	0.531673	chr17	2404752	0.2743553939433847	chr17:2404752:T:C
chr17:2405836	['C', 'T']	19959	1298.1300796712933	210.32076492595635	0.0388858629113631	0.0286135189270845	1.3590031694618017	0.174161	0.174161	chr17	2405836	0.7590490903218364	chr17:2405836:C:T
chr17:2405894	['A', 'G']	19959	16731.83831045195	2285.501772156734	0.0025386858326086	0.0102105761933118	0.248632964932144	0.803647	0.803647	chr17	2405894	0.0949346721679882	chr17:2405894:A:G
chr17:2406119	['C', 'T']	19959	2308.1156428499853	308.0476324368566	-0.0056175785316127	0.0215690482889862	-0.2604462865652385	0.794522	0.794522	chr17	2406119	0.099894072847639	chr17:2406119:C:T
chr17:2406635	['A', 'G']	19959	18014.025515063408	2450.3600606894665	-0.0003240772180694	0.0101389665286245	-0.0319635356477943	0.974501	0.974501	chr17	2406635	0.0112177108878076	chr17:2406635:A:G
chr17:2407317	['C', 'T']	19959	1343.0	154.10036285804978	-0.0228925446944818	0.0284131606132289	-0.8057021535232943	0.420424	0.420424	chr17	2407317	0.3763125001365203	chr17:2407317:C:T
chr17:2408081	['T', 'C']	19959	9238.165714285717	1165.7014458852984	-0.0105366573177076	0.0119904785252307	-0.8787520277473582	0.379546	0.379546	chr17	2408081	0.4207355812032702	chr17:2408081:T:C
chr17:2409548	['A', 'G']	19959	38566.79690318701	5225.617420441649	-0.0032029115272084	0.0279492144992291	-0.1145975507575267	0.908765	0.908765	chr17	2409548	0.0415484076449111	chr17:2409548:A:G
chr17:2409790	['C', 'T']	19959	11072.876498019352	1547.8616965981596	0.0054900203631406	0.0112509053365809	0.4879625415823693	0.625582	0.625582	chr17	2409790	0.2037157558131981	chr17:2409790:C:T
chr17:2410074	['G', 'A']	19959	528.2381954887219	73.11663419933178	0.0120802211105381	0.0444365152554926	0.2718534754825293	0.785737	0.785737	chr17	2410074	0.1047227956428284	chr17:2410074:G:A
chr17:2410237	['A', 'G']	19959	12871.999243226868	1705.8452132972554	-0.0028553130711917	0.0108211460542922	-0.2638642022634195	0.791887	0.791887	chr17	2410237	0.1013367865642173	chr17:2410237:A:G
chr17:2411562	['A', 'G']	19959	37828.89533019341	5092.4694694949085	-0.0190669597125314	0.0227348621334527	-0.8386661683105482	0.401667	0.401667	chr17	2411562	0.3961338473985664	chr17:2411562:A:G
chr17:2411904	['G', 'A']	19959	37813.5782510649	5096.495144645961	-0.0153058514687989	0.0226621344089422	-0.6753931996255141	0.499434	0.499434	chr17	2411904	0.301521895485352	chr17:2411904:G:A
chr17:2412555	['C', 'T']	19959	7513.011377875795	1083.0995120085554	0.0070877426208266	0.0129127488813051	0.548894947619419	0.583084	0.583084	chr17	2412555	0.2342688755864104	chr17:2412555:C:T
chr17:2413390	['C', 'T']	19959	37595.650932050514	5045.716611264088	-0.0232979530242756	0.0216103842732668	-1.078090640576732	0.281006	0.281006	chr17	2413390	0.5512844070021363	chr17:2413390:C:T
chr17:2413417	['G', 'A']	19959	37595.650932050514	5048.450593140127	-0.0225283869817961	0.0216103645419901	-1.0424806549663772	0.297202	0.297202	chr17	2413417	0.5269482723473935	chr17:2413417:G:A
chr17:2413537	['C', 'T']	19959	37846.06571428571	5085.369748854354	-0.0257090933207143	0.0228587291372983	-1.1246947792371005	0.260732	0.260732	chr17	2413537	0.5838056639963777	chr17:2413537:C:T
chr17:2414883	['A', 'G']	19959	37643.88606072753	5100.430834157838	-0.0017832576782234	0.0218607178637676	-0.0815736102234345	0.934987	0.934987	chr17	2414883	0.0291944274884599	chr17:2414883:A:G
chr17:2415401	['G', 'A']	19959	17066.076743824593	2406.2038092628736	0.0063754645344532	0.0104764782750276	0.608550351280755	0.542829	0.542829	chr17	2415401	0.2653369587213186	chr17:2415401:G:A
chr17:2416776	['T', 'C']	19959	37671.88746367372	5088.08168826248	-0.0061240263919905	0.0219517863535439	-0.2789762205845192	0.780266	0.780266	chr17	2416776	0.1077573170035903	chr17:2416776:T:C
chr17:2416881	['A', 'G']	19959	1801.180488049306	239.3523093611236	-0.009335517403063	0.0246623523480711	-0.3785331290100217	0.705039	0.705039	chr17	2416881	0.151786858871966	chr17:2416881:A:G
chr17:2417959	['A', 'G']	19959	30479.054166457885	4119.19755796505	0.0007851762069599	0.0120503311865613	0.0651580603722794	0.948049	0.948049	chr17	2417959	0.0231692155314872	chr17:2417959:A:G
chr17:2418922	['T', 'C']	19959	423.08479077925335	91.6221637744694	0.1033277241419811	0.0491275791579461	2.10325291644802	0.0354562	0.0354562	chr17	2418922	1.4503078115287875	chr17:2418922:T:C
chr17:2419482	['T', 'C']	19959	29886.994838903644	4027.4240292967856	0.0001119817649611	0.0117814553422452	0.0095049178312989	0.992416	0.992416	chr17	2419482	0.0033062425299215	chr17:2419482:T:C
chr17:2421612	['T', 'C']	19959	1394.069846678024	152.98590878777756	-0.028125090733094	0.0275331241921314	-1.0215001587481227	0.30703	0.30703	chr17	2421612	0.512819187396069	chr17:2421612:T:C
chr17:2421751	['A', 'G']	19959	37592.0	5091.120214853271	0.000251625184007	0.0215928253006596	0.0116531848196523	0.990702	0.990702	chr17	2421751	0.0040569602656637	chr17:2421751:A:G
chr17:2423186	['C', 'T']	19959	4891.450749410999	657.3703333486794	-0.0064979455305392	0.0154974450229222	-0.4192914071273132	0.675008	0.675008	chr17	2423186	0.1706910800056171	chr17:2423186:C:T
chr17:2424119	['TA', 'T']	19959	26690.06473801339	3477.6843113653185	-0.0172133573614134	0.0109041933735044	-1.5785997892553234	0.114444	0.114444	chr17	2424119	0.9414069713179398	chr17:2424119:TA:T
chr17:2426709	['AC', 'A']	19959	5317.832321098424	625.4669246105016	-0.0196304971222536	0.015355261576983	-1.2784215380400306	0.201116	0.201116	chr17	2426709	0.6965533772635415	chr17:2426709:AC:A
chr17:2429483	['C', 'T']	19959	30540.542951707543	4039.452263913053	-0.0133367866562565	0.0119004729453575	-1.1206938343958348	0.262432	0.262432	chr17	2429483	0.5809832097838548	chr17:2429483:C:T
chr17:2429985	['C', 'G']	19959	637.2191558441716	81.01231951662531	-0.008070421934555	0.0420613319541573	-0.1918727144292759	0.847844	0.847844	chr17	2429985	0.0716840488891085	chr17:2429985:C:G
chr17:2429996	['G', 'A']	19959	606.0049571413815	76.18638810201531	-0.008389271389076	0.0421001441058375	-0.1992694221660102	0.842054	0.842054	chr17	2429996	0.0746600567782195	chr17:2429996:G:A
chr17:2430033	['C', 'T']	19959	587.8836369110346	78.01357134477843	-9.442871849307229e-06	0.0421978186704962	-0.0002237763028236	0.999821	0.999821	chr17	2430033	7.774567070583372e-05	chr17:2430033:C:T
chr17:2430034	['A', 'G']	19959	602.0139603607239	80.38993516540053	0.0011772713082735	0.0419634767394699	0.0280546656222655	0.977619	0.977619	chr17	2430034	0.0098303665174673	chr17:2430034:A:G
chr17:2432265	['G', 'A']	19959	25340.42661654136	3271.5718411376306	-0.0169258198249427	0.01061440515381	-1.5946084193768613	0.110816	0.110816	chr17	2432265	0.9553975301306332	chr17:2432265:G:A
chr17:2433057	['A', 'G']	19959	18437.542625169142	2457.3839043500425	-0.0059010769000305	0.0101498559460486	-0.5813951381573946	0.560981	0.560981	chr17	2433057	0.251051847718691	chr17:2433057:A:G
chr17:2433076	['T', 'C']	19959	25333.07702330243	3272.489679848074	-0.0168052554817002	0.0106082052063358	-1.5841751884346231	0.11317	0.11317	chr17	2433076	0.9462686841123926	chr17:2433076:T:C
chr17:2433442	['C', 'CA']	19959	26014.427146508944	3331.397050080148	-0.0210793132980775	0.010747519263018	-1.961318959493367	0.0498557	0.0498557	chr17	2433442	1.3022851816445866	chr17:2433442:C:CA
chr17:2433633	['C', 'T']	19959	25339.34785005513	3272.3053409075114	-0.0169289836783693	0.0106108644350788	-1.5954386922900667	0.11063	0.11063	chr17	2433633	0.9561270876085752	chr17:2433633:C:T
chr17:2433773	['C', 'T']	19959	26015.606904845416	3331.454201758032	-0.0209205461672677	0.0107471878570996	-1.9466065398166028	0.0515959	0.0515959	chr17	2433773	1.2873848076386945	chr17:2433773:C:T
chr17:2434256	['C', 'T']	19959	25985.81175763044	3330.8565828050014	-0.0205440323466553	0.0107389781539736	-1.9130341874337031	0.055758	0.055758	chr17	2434256	1.2536928124663858	chr17:2434256:C:T
chr17:2434600	['G', 'A']	19959	25329.614494061047	3271.367224661169	-0.0171178141843787	0.0106106226763964	-1.6132714079502355	0.106701	0.106701	chr17	2434600	0.9718315103557852	chr17:2434600:G:A
chr17:2435388	['C', 'A']	19959	26030.129260224538	3334.028134725741	-0.0211572320656382	0.0107594845359621	-1.96637970851885	0.0492686	0.0492686	chr17	2435388	1.3074297783159805	chr17:2435388:C:A
chr17:2437578	['G', 'A']	19959	419.0	91.05931578199234	0.1048366940764858	0.0493443833004446	2.124592244636302	0.0336329	0.0336329	chr17	2437578	1.4732356839878418	chr17:2437578:G:A
chr17:2438056	['T', 'C']	19959	25913.386647285854	3325.4103941075377	-0.0200457530456159	0.0107211111228747	-1.8697458515140213	0.0615338	0.0615338	chr17	2438056	1.2108862643679648	chr17:2438056:T:C
chr17:2438079	['G', 'A']	19959	18424.53871598256	2449.2156199245896	-0.0068127981897365	0.0101520848576491	-0.6710738025996149	0.502181	0.502181	chr17	2438079	0.2991397228283006	chr17:2438079:G:A
chr17:2438514	['T', 'A']	19959	25329.883670809948	3270.3033881480624	-0.0169599450759891	0.0106119477020907	-1.5981934280214791	0.110016	0.110016	chr17	2438514	0.9585441493290604	chr17:2438514:T:A
chr17:2439170	['C', 'T']	19959	12119.643361900467	1626.0005539424585	-0.0042705050376854	0.0109895341897484	-0.3885974568120605	0.697578	0.697578	chr17	2439170	0.1564072245050525	chr17:2439170:C:T
chr17:2441074	['C', 'T']	19959	23465.270057919937	3028.610004030336	-0.0145166400036716	0.0103887049382662	-1.3973483788340564	0.162324	0.162324	chr17	2441074	0.7896172639261422	chr17:2441074:C:T
chr17:2441251	['G', 'A']	19959	16437.76503608661	2189.422223650707	-0.0053520430265304	0.0102796878289072	-0.520642563821839	0.602622	0.602622	chr17	2441251	0.2199550175279181	chr17:2441251:G:A
chr17:2441764	['T', 'A']	19959	7374.5422683513825	845.0057857651398	-0.021557767669753	0.0130307964037645	-1.654370692456306	0.098068	0.098068	chr17	2441764	1.0084726816166685	chr17:2441764:T:A
chr17:2443105	['C', 'T']	19959	420.2737390955582	73.56495047195186	0.0395053082544128	0.0499245069747982	0.7913009190928011	0.428778	0.428778	chr17	2443105	0.3677675057866277	chr17:2443105:C:T
chr17:2445137	['G', 'A']	19959	954.2868741542624	63.89069378300473	-0.0631625168229698	0.0330291130548371	-1.912328578672496	0.0558484	0.0558484	chr17	2445137	1.2529892644664495	chr17:2445137:G:A
chr17:2445200	['C', 'G']	19959	16290.794555572264	2131.220955273978	-0.0098615131999471	0.0102947895851044	-0.9579130411966698	0.338118	0.338118	chr17	2445200	0.4709317085817902	chr17:2445200:C:G
chr17:2445523	['C', 'T']	19959	21964.80396972583	2771.293792841836	-0.0209324447423792	0.0101958920657072	-2.0530272983943485	0.0400829	0.0400829	chr17	2445523	1.3970408647746522	chr17:2445523:C:T
chr17:2445843	['C', 'T']	19959	25301.40902255639	3198.841395255898	-0.0242275567884846	0.0106108862689222	-2.283273628089272	0.0224247	0.0224247	chr17	2445843	1.649273358282357	chr17:2445843:C:T
chr17:2446792	['G', 'A']	19959	1317.594135338346	194.24139365386253	0.0055031822467788	0.0286366122166593	0.1921729499684806	0.847609	0.847609	chr17	2446792	0.0718044405530483	chr17:2446792:G:A
chr17:2449520	['G', 'GAAAACAA']	19959	23502.9717525463	3001.9864561418544	-0.017558648373746	0.0103353516987507	-1.6988921988855354	0.0893551	0.0893551	chr17	2449520	1.0488806548130876	chr17:2449520:G:GAAAACAA
chr17:2450015	['T', 'C']	19959	25700.86304870716	3272.1578373630696	-0.0222289541377497	0.0106608641563268	-2.08509871355576	0.037073	0.037073	chr17	2450015	1.4309422688199454	chr17:2450015:T:C
chr17:2451112	['C', 'T']	19959	22794.71038388293	2919.888889194881	-0.0164361232674255	0.0102931074441433	-1.5968086757685185	0.110324	0.110324	chr17	2451112	0.9573300003996928	chr17:2451112:C:T
chr17:2452223	['A', 'C']	19959	613.5225654397752	71.0070724850912	-0.0209511561205893	0.041346807475355	-0.5067176258548473	0.612359	0.612359	chr17	2452223	0.2129938948350442	chr17:2452223:A:C
chr17:2454562	['TA', 'T']	19959	2932.6559516231487	374.4706210334684	-0.0025081448714814	0.0200328956645014	-0.1252013145521393	0.900365	0.900365	chr17	2454562	0.0455813957264981	chr17:2454562:TA:T
chr17:2456658	['A', 'G']	19959	590.0886951292845	72.42841960440428	-0.0103837553988403	0.0420946758477905	-0.246676217115598	0.805161	0.805161	chr17	2456658	0.0941172694204825	chr17:2456658:A:G
chr17:2457100	['A', 'G']	19959	25998.339713639765	3321.4772385743067	-0.0216684361616171	0.0107724906901409	-2.0114601891880253	0.0442903	0.0442903	chr17	2457100	1.3536913780150084	chr17:2457100:A:G
chr17:2457517	['G', 'A']	19959	16661.017145435406	2201.2007844806053	-0.0067804506496156	0.010263613086201	-0.660629993811008	0.508857	0.508857	chr17	2457517	0.2934042468113844	chr17:2457517:G:A
chr17:2458213	['A', 'G']	19959	25955.20170383362	3319.1461767044707	-0.0215986710996787	0.010732277132844	-2.0124965869153804	0.044181	0.044181	chr17	2458213	1.3547644584608056	chr17:2458213:A:G
chr17:2458433	['AG', 'A']	19959	32992.57112068965	4344.630606915461	-0.0203312184709913	0.0135060866735	-1.5053374794997274	0.132253	0.132253	chr17	2458433	0.8785944677338471	chr17:2458433:AG:A
chr17:2461088	['C', 'T']	19959	16610.65791188412	2202.1717821575244	-0.0067116454001007	0.0102764682590196	-0.6531081720813967	0.513694	0.513694	chr17	2461088	0.2892955068513084	chr17:2461088:C:T
chr17:2461618	['C', 'T']	19959	16742.475280558032	2200.5606258100293	-0.0086552773774323	0.0103225646355414	-0.8384812963661711	0.40177	0.40177	chr17	2461618	0.3960224949667488	chr17:2461618:C:T
chr17:2462661	['G', 'A']	19959	452.090603858682	48.71411124371186	-0.0334319256656441	0.0479410443100326	-0.697354973109082	0.485589	0.485589	chr17	2462661	0.313731159851682	chr17:2462661:G:A
chr17:2463182	['A', 'T']	19959	452.06794948887546	48.0546606089845	-0.0347390332192086	0.0479342247345258	-0.7247229596724232	0.468631	0.468631	chr17	2463182	0.3291689861538334	chr17:2463182:A:T
chr17:2465868	['A', 'G']	19959	27810.54045112781	3677.262799021578	-0.0112187578691765	0.0111045568428209	-1.010284158834258	0.312371	0.312371	chr17	2465868	0.5053292920949456	chr17:2465868:A:G
chr17:2466198	['A', 'C']	19959	15364.63391378532	1812.80479006149	-0.0277849710215646	0.0103309812363231	-2.6894803490567187	0.00716229	0.00716229	chr17	2466198	2.1449480984525766	chr17:2466198:A:C
chr17:2466200	['A', 'C']	19959	14053.828181453224	1687.554095873326	-0.0234001443781295	0.0105154794461856	-2.2253045615164706	0.0260719	0.0260719	chr17	2466200	1.5838273182966511	chr17:2466200:A:C
chr17:2467487	['G', 'A']	19959	23109.473541791944	3073.1668175001614	-0.0059057948169083	0.0101979900104159	-0.5791136107091975	0.562519	0.562519	chr17	2467487	0.249862803961846	chr17:2467487:G:A
chr17:2467648	['A', 'G']	19959	10311.033221426069	1239.8044243290992	-0.0182414449525802	0.0114879383478879	-1.5878780334796916	0.11233	0.11233	chr17	2467648	0.9495042411161448	chr17:2467648:A:G
chr17:2467706	['G', 'A']	19959	8032.609822099723	1205.8492844057198	0.0140225637322541	0.0127550309525351	1.0993751237794591	0.271618	0.271618	chr17	2467706	0.5660414529421836	chr17:2467706:G:A
chr17:2472934	['T', 'C']	19959	11657.3362565773	1469.936514744908	-0.0138218391261588	0.0111597888569218	-1.238539483440663	0.215531	0.215531	chr17	2472934	0.666490256080112	chr17:2472934:T:C
chr17:2473824	['A', 'G']	19959	27543.37999799579	3672.9566498557288	-0.0070452474033415	0.011031099098425	-0.6386713908088663	0.523044	0.523044	chr17	2473824	0.2814617754665109	chr17:2473824:A:G
chr17:2474018	['C', 'T']	19959	27338.58816158781	3629.1822404577697	-0.0085079316759377	0.0109795524083083	-0.7748887531608021	0.438415	0.438415	chr17	2474018	0.3581145952495435	chr17:2474018:C:T
chr17:2474535	['G', 'A']	19959	15853.765899864678	1993.3602462757144	-0.0166043541010284	0.0104976732190398	-1.5817175629845952	0.11373	0.11373	chr17	2474535	0.944124960853903	chr17:2474535:G:A
chr17:2475244	['T', 'G']	19959	27778.959005713143	3708.0416080410887	-0.0068952138845177	0.011090090798937	-0.6217454851838234	0.534116	0.534116	chr17	2475244	0.2723644120933388	chr17:2475244:T:G
chr17:2475569	['G', 'A']	19959	481.0241006112837	44.83163426489345	-0.033185606600834	0.0462768939838397	-0.7171096360188459	0.473315	0.473315	chr17	2475569	0.3248497319275225	chr17:2475569:G:A
chr17:2480054	['C', 'T']	19959	1709.4282349403627	169.3465550709301	-0.0308165016162216	0.0250991478209545	-1.227790753536811	0.21954	0.21954	chr17	2480054	0.6584863401297488	chr17:2480054:C:T
chr17:2481946	['T', 'C']	19959	25305.07141067402	3284.0608444232525	-0.0176685973169482	0.0105989579129828	-1.667012687662967	0.0955276	0.0955276	chr17	2481946	1.0198711331707089	chr17:2481946:T:C
chr17:2482796	['G', 'A']	19959	1333.267201202706	140.4367278805942	-0.0305597340395497	0.0281213226733778	-1.0867104081302823	0.277178	0.277178	chr17	2482796	0.5572412432440979	chr17:2482796:G:A
chr17:2482916	['T', 'A']	19959	12214.671929033228	1473.4666329740353	-0.0232586888188926	0.0109396623526072	-2.1260883626220344	0.0335082	0.0335082	chr17	2482916	1.4748489010535262	chr17:2482916:T:A
chr17:2483245	['T', 'C']	19959	13181.925402316145	1592.5981220675803	-0.0244902782413035	0.0107280758538959	-2.2828211297937373	0.0224514	0.0224514	chr17	2483245	1.6487565725529794	chr17:2483245:T:C
chr17:2485271	['T', 'C']	19959	39364.0	5394.731573567435	0.1123170976316724	0.0432772985125674	2.595289019693693	0.00945806	0.00945806	chr17	2485271	2.0241979352364035	chr17:2485271:T:C
chr17:2487417	['C', 'A']	19959	39353.0	5392.967887821286	0.1124957026419954	0.0428645790224347	2.624444359598554	0.00868566	0.00868566	chr17	2487417	2.0611971750905163	chr17:2487417:C:A
chr17:2489073	['A', 'G']	19959	6369.510427110487	710.8192142391937	-0.0271873892642758	0.0137675050474685	-1.9747506298735569	0.0483102	0.0483102	chr17	2489073	1.315961164568612	chr17:2489073:A:G
chr17:2489180	['ACTC', 'A']	19959	6418.215700035089	729.9356313680292	-0.0255040689479967	0.0137323784585096	-1.8572215312193403	0.0632944	0.0632944	chr17	2489180	1.1986347126790713	chr17:2489180:ACTC:A
chr17:2489246	['G', 'A']	19959	6368.276271611125	712.6520489617988	-0.0267817563145319	0.0137660637783849	-1.9454912272441964	0.0517299	0.0517299	chr17	2489246	1.2862583611325793	chr17:2489246:G:A
chr17:2489375	['C', 'A']	19959	12932.53568564555	1926.177524330414	0.0219745960782268	0.0109969918777145	1.998237001771221	0.0457045	0.0457045	chr17	2489375	1.340041037808588	chr17:2489375:C:A
chr17:2490025	['T', 'C']	19959	6418.607948281047	730.1355506252067	-0.0255234665714181	0.013728304177374	-1.8591856824882973	0.0630155	0.0630155	chr17	2490025	1.2005526134588624	chr17:2490025:T:C
chr17:2490658	['C', 'T']	19959	31697.17622889212	4436.65049190893	0.02236821308386	0.0124862126596546	1.7914329743987203	0.073239	0.073239	chr17	2490658	1.135257594155251	chr17:2490658:C:T
chr17:2490682	['T', 'C']	19959	38118.909860707485	5164.044684804017	0.0029194603167899	0.0245151128914413	0.1190881857129523	0.905207	0.905207	chr17	2490682	0.0432520962886536	chr17:2490682:T:C
chr17:2491732	['A', 'G']	19959	1745.398973701036	280.25278053863934	0.0363337020568486	0.0253134201710861	1.435353334763916	0.151202	0.151202	chr17	2491732	0.8204424642368016	chr17:2491732:A:G
chr17:2492695	['G', 'C']	19959	1836.1637844359552	280.58136365877203	0.0181435801372129	0.0241645189071511	0.7508355621283912	0.45276	0.45276	chr17	2492695	0.3441319487513796	chr17:2492695:G:C
chr17:2492766	['T', 'G']	19959	39361.916416115455	5401.986328343243	0.1283269619012203	0.0431272970023222	2.9755391786856142	0.00292825	0.00292825	chr17	2492766	2.5333918480420627	chr17:2492766:T:G
chr17:2493822	['T', 'C']	19959	2662.33475469048	366.0335470684835	0.0017491855029864	0.0202454964320685	0.0863987459559541	0.93115	0.93115	chr17	2493822	0.0309803523968208	chr17:2493822:T:C
chr17:2494721	['C', 'T']	19959	2675.735853805878	366.6706646550691	0.0013196374260502	0.0202389272058833	0.0652029335658963	0.948013	0.948013	chr17	2494721	0.0231857071877204	chr17:2494721:C:T
chr17:2494998	['A', 'G']	19959	2665.26707420955	361.9930067974429	0.0002348572930808	0.0202261501604165	0.0116115667696613	0.990736	0.990736	chr17	2494998	0.004042055926102	chr17:2494998:A:G
chr17:2495282	['A', 'G']	19959	27509.5132047106	3904.550704264619	0.0172494039041891	0.0109104174492197	1.581003108677823	0.113893	0.113893	chr17	2495282	0.9435029673589532	chr17:2495282:A:G
chr17:2495851	['G', 'A']	19959	2790.809107358261	369.5631613957353	-0.0042800899621705	0.0190290281104552	-0.2249242545297878	0.822041	0.822041	chr17	2495851	0.0851065211099446	chr17:2495851:G:A
chr17:2495954	['A', 'G']	19959	2800.610864968282	373.73534788383824	-0.0025795013788352	0.0189993795367214	-0.1357676640886981	0.892006	0.892006	chr17	2495954	0.0496322243703706	chr17:2495954:A:G
chr17:2496023	['T', 'C']	19959	1906.1232055608768	253.0745958328832	-0.0086324240583896	0.0227555840689748	-0.3793540975359615	0.704429	0.704429	chr17	2496023	0.1521627732602334	chr17:2496023:T:C
chr17:2496248	['T', 'C']	19959	1514.1725281350475	260.8531602355005	0.0343766315312042	0.0250997721515532	1.3695993463062923	0.170827	0.170827	chr17	2496248	0.7674434859638049	chr17:2496248:T:C
chr17:2496413	['C', 'T']	19959	2796.8089396148634	372.37945117754657	-0.0030587463800525	0.0190033678506095	-0.1609581209024686	0.872128	0.872128	chr17	2496413	0.0594197700971285	chr17:2496413:C:T
chr17:2497057	['C', 'G']	19959	2802.231953317573	374.7876676010977	-0.0024916770258596	0.0189814676550659	-0.1312689340539309	0.895564	0.895564	chr17	2497057	0.0479033725690962	chr17:2497057:C:G
chr17:2497069	['A', 'G']	19959	39344.477042097824	5401.950253392484	0.1186787148375671	0.0409000567233235	2.90167604510655	0.00371578	0.00371578	chr17	2497069	2.4299500071688214	chr17:2497069:A:G
chr17:2497552	['A', 'G']	19959	2796.911291134147	373.8188076800585	-0.0026106602012756	0.0190095077168478	-0.1373344454870779	0.890768	0.890768	chr17	2497552	0.0502353929772942	chr17:2497552:A:G
chr17:2497582	['T', 'C']	19959	1197.680549268147	162.76309539768843	0.008181297601934	0.0286234157431413	0.2858253422774833	0.775015	0.775015	chr17	2497582	0.1106898918753844	chr17:2497582:T:C
chr17:2497728	['C', 'G']	19959	2798.056357872488	370.9996716620781	-0.0037472092381069	0.0190006931937349	-0.1972143437031291	0.843662	0.843662	chr17	2497728	0.0738315118291136	chr17:2497728:C:G
chr17:2497757	['T', 'C']	19959	2802.462328767118	373.2498706041042	-0.0034352695382257	0.0189971215400782	-0.1808310554300728	0.856502	0.856502	chr17	2497757	0.0672716185852778	chr17:2497757:T:C
chr17:2497995	['C', 'T']	19959	445.7499609558108	77.51524426086017	0.0371203849227971	0.0468191222204527	0.7928466652580953	0.427877	0.427877	chr17	2497995	0.3686810578524683	chr17:2497995:C:T
chr17:2498165	['G', 'A']	19959	2782.6146520884745	373.3286880874209	-0.0020750000975202	0.019115678538382	-0.1085496438619138	0.913561	0.913561	chr17	2498165	0.0392624487723958	chr17:2498165:G:A
chr17:2498174	['A', 'G']	19959	2972.7767449357257	404.0760853034621	0.0001010530829329	0.0191703063726151	0.0052713337475535	0.995794	0.995794	chr17	2498174	0.0018304948257146	chr17:2498174:A:G
chr17:2498513	['A', 'G']	19959	3472.791597400637	505.9806650261594	0.0118149855481356	0.0171858354055741	0.6874839232024471	0.491786	0.491786	chr17	2498513	0.3082238387719443	chr17:2498513:A:G
chr17:2498597	['G', 'A']	19959	1764.3092876919227	163.82692088653164	-0.0367157985037934	0.0235458179815077	-1.5593341684977358	0.118933	0.118933	chr17	2498597	0.9246976262103374	chr17:2498597:G:A
chr17:2498685	['A', 'G']	19959	2815.0031939163414	383.1229609789037	-0.0002322775755335	0.019047994263635	-0.0121943325012951	0.990271	0.990271	chr17	2498685	0.004245939039886	chr17:2498685:A:G
chr17:2498693	['G', 'A']	19959	1502.626706441505	256.6959186963283	0.0326484016900522	0.025340746698138	1.2883756772822748	0.19763	0.19763	chr17	2498693	0.7041471293560514	chr17:2498693:G:A
chr17:2498911	['C', 'G']	19959	3411.940638351341	423.4011365839014	-0.0091250704861497	0.0173143014527113	-0.5270250440696141	0.598182	0.598182	chr17	2498911	0.2231666595398878	chr17:2498911:C:G
chr17:2499115	['G', 'A']	19959	2795.383772370804	376.7243909661706	-0.0015936963934718	0.0190059927983455	-0.0838523096573303	0.933175	0.933175	chr17	2499115	0.0300369045841166	chr17:2499115:G:A
chr17:2499140	['C', 'T']	19959	3410.105609731578	427.0355213266735	-0.0082051109906839	0.0173177067078457	-0.4737989347611819	0.635648	0.635648	chr17	2499140	0.1967833151335861	chr17:2499140:C:T
chr17:2500309	['G', 'C']	19959	2664.667535331262	360.7641703814469	-6.470161042100534e-05	0.0202296255082067	-0.003198359277326	0.997448	0.997448	chr17	2500309	0.0011097361441887	chr17:2500309:G:C
chr17:2500482	['C', 'A']	19959	2670.3447877997405	362.2744143547509	7.632900069685966e-05	0.0202220923339845	0.0037745352674799	0.996988	0.996988	chr17	2500482	0.0013100689352313	chr17:2500482:C:A
chr17:2500602	['T', 'C']	19959	2715.6976530142747	365.656861752244	-0.0008475185817504	0.0202770711722143	-0.041796893375401	0.966661	0.966661	chr17	2500602	0.0147258026923726	chr17:2500602:T:C
chr17:2500636	['A', 'G']	19959	2669.745321358687	360.7694471777136	-0.0004037211412305	0.0202255068821309	-0.0199609900302304	0.984075	0.984075	chr17	2500636	0.0069718011165329	chr17:2500636:A:G
chr17:2501312	['T', 'C']	19959	10508.68559542903	1538.848773016304	0.0126347981772576	0.0116193529093162	1.0873925833793452	0.276876	0.276876	chr17	2501312	0.5577146878777397	chr17:2501312:T:C
chr17:2501582	['A', 'G']	19959	2673.160899914626	361.1032813016311	-0.0005415308414215	0.0202237928625622	-0.0267769179155303	0.978638	0.978638	chr17	2501582	0.0093779248218366	chr17:2501582:A:G
chr17:2501630	['T', 'C']	19959	2667.470122318028	360.34634822977466	-0.000665519155331	0.0202238379439961	-0.0329076586340335	0.973749	0.973749	chr17	2501630	0.0115529753216434	chr17:2501630:T:C
chr17:2502870	['G', 'C']	19959	2666.13358051909	362.2588491675432	0.0002513746662766	0.0202231774914216	0.0124300281883655	0.990083	0.990083	chr17	2502870	0.0043283963811927	chr17:2502870:G:C
chr17:2502984	['A', 'G']	19959	2664.5340015033826	361.0781044462928	7.036476113347816e-06	0.0202294521607095	0.0003478332511156	0.999722	0.999722	chr17	2502984	0.0001207506510873	chr17:2502984:A:G
chr17:2503505	['A', 'C']	19959	8040.070733420294	1191.11984949059	0.0177602822765059	0.0126711880390406	1.4016272366715392	0.161042	0.161042	chr17	2503505	0.7930608445304164	chr17:2503505:A:C
chr17:2503695	['G', 'A']	19959	2821.361102741789	415.9593730885457	0.008290831528874	0.0198276349255596	0.4181452583730182	0.675845	0.675845	chr17	2503695	0.1701528948324394	chr17:2503695:G:A
chr17:2504004	['C', 'T']	19959	10104.02495615134	1513.8379889249925	0.0152391215629371	0.0117448040090859	1.297520295029872	0.194467	0.194467	chr17	2504004	0.711154085514837	chr17:2504004:C:T
chr17:2504044	['A', 'G']	19959	27454.877818983667	3898.456778290316	0.0172686492108245	0.0108963781800075	1.5848063389088904	0.113026	0.113026	chr17	2504044	0.94682164184677	chr17:2504044:A:G
chr17:2504649	['A', 'G']	19959	28586.864558801422	4060.773400212876	0.017974785420369	0.011186451252365	1.6068353595666736	0.108106	0.108106	chr17	2504649	0.966150201564001	chr17:2504649:A:G
chr17:2505967	['C', 'G']	19959	2270.399093198997	294.74259744951905	-0.0095217684656172	0.0218151855836056	-0.4364743278999634	0.662497	0.662497	chr17	2505967	0.1788160840121291	chr17:2505967:C:G
chr17:2506102	['A', 'C']	19959	1873.357092448836	246.9212222990955	-0.0105321612745338	0.0238981354742505	-0.4407105853877993	0.659427	0.659427	chr17	2506102	0.1808332747983394	chr17:2506102:A:C
chr17:2506521	['C', 'T']	19959	3267.3096085409256	403.5219018670909	-0.0107744805674457	0.0184447660944825	-0.5841483981013303	0.559127	0.559127	chr17	2506521	0.2524895353430328	chr17:2506521:C:T
chr17:2506548	['A', 'G']	19959	27501.93635269334	3896.606000307144	0.0165397626099503	0.0109119891565005	1.5157422146169586	0.1296	0.1296	chr17	2506548	0.8873949984654255	chr17:2506548:A:G
chr17:2506556	['G', 'A']	19959	10469.39271924986	1544.0254090027163	0.013781326339082	0.0116306471174243	1.1849148374930634	0.236065	0.236065	chr17	2506556	0.6269683984936659	chr17:2506556:G:A
chr17:2506735	['G', 'A']	19959	10456.194183535072	1531.4725487450685	0.0129114894755761	0.0116456848454814	1.1086930177906926	0.267576	0.267576	chr17	2506735	0.5725528428287129	chr17:2506735:G:A
chr17:2507565	['G', 'A']	19959	1499.844779796727	222.7006729643048	0.0082167514995047	0.027033351680278	0.3039486777919295	0.76117	0.76117	chr17	2507565	0.118518336900002	chr17:2507565:G:A
chr17:2507899	['A', 'G']	19959	27829.57734903533	3947.5298320376223	0.0168601775901137	0.0109813270593045	1.5353497349692442	0.124714	0.124714	chr17	2507899	0.9040847912570934	chr17:2507899:A:G
chr17:2508634	['T', 'C']	19959	1492.22429344558	208.5889186493484	-0.0013773136995677	0.0265736585537131	-0.0518300367555257	0.958665	0.958665	chr17	2508634	0.018333128041605	chr17:2508634:T:C
chr17:2509459	['C', 'T']	19959	2131.7675960813885	300.64485084271314	0.0028801064139028	0.0226833100643787	0.1269702880985475	0.898965	0.898965	chr17	2509459	0.0462572166124492	chr17:2509459:C:T
chr17:2509804	['T', 'C']	19959	3750.3153067361673	539.9570026015249	0.0066343603774941	0.0173059405340097	0.3833574005675267	0.701459	0.701459	chr17	2509804	0.1539977082338063	chr17:2509804:T:C
chr17:2510206	['C', 'G']	19959	27792.784987723608	3949.7389030165496	0.0175114646251464	0.010976709533124	1.5953291441577004	0.110654	0.110654	chr17	2510206	0.9560328822651564	chr17:2510206:C:G
chr17:2510287	['C', 'T']	19959	1410.2826359308444	236.20085415051005	0.0322312135896663	0.0273559962093735	1.1782138490947112	0.238725	0.238725	chr17	2510287	0.6221020979872969	chr17:2510287:C:T
chr17:2510593	['A', 'G']	19959	1407.493634723336	236.5379437126156	0.0327980550611631	0.0273818930515313	1.1978008605701154	0.231009	0.231009	chr17	2510593	0.6363710998732385	chr17:2510593:A:G
chr17:2510601	['A', 'C']	19959	1696.1699654256654	158.6592458476574	-0.0397135861045308	0.0251108776253958	-1.5815291961108782	0.113773	0.113773	chr17	2510601	0.9439607901577431	chr17:2510601:A:C
chr17:2510812	['A', 'G']	19959	3750.1273492707865	540.1583402593585	0.0066653984954681	0.0173058389810701	0.3851531556926568	0.700128	0.700128	chr17	2510812	0.1548225533974334	chr17:2510812:A:G
chr17:2510819	['C', 'T']	19959	3750.06677361139	542.0982827454262	0.0072708127508445	0.0173079599867095	0.4200849063914912	0.674428	0.674428	chr17	2510819	0.1710644075513695	chr17:2510819:C:T
chr17:2510914	['G', 'A']	19959	10434.09110498622	1546.5673398719523	0.014641411418062	0.0116405133739658	1.25779774033057	0.20848	0.20848	chr17	2510914	0.6809356016314906	chr17:2510914:G:A
chr17:2511046	['T', 'C']	19959	3748.314605052125	541.78980875504	0.0071674824636113	0.0173092150420251	0.4140847777446506	0.678816	0.678816	chr17	2511046	0.1682479297164454	chr17:2511046:T:C
chr17:2511181	['C', 'T']	19959	14180.104616772773	2088.2920349507344	0.0147188802548555	0.0105943128534398	1.389319010914098	0.164751	0.164751	chr17	2511181	0.7831719406601202	chr17:2511181:C:T
chr17:2511255	['T', 'C']	19959	2277.5975933818	237.44092989421472	-0.0258070017870792	0.0218368052391531	-1.1818121517522868	0.237294	0.237294	chr17	2511255	0.6247132428186267	chr17:2511255:T:C
chr17:2511321	['C', 'G']	19959	1864.401173285199	246.48212036220303	-0.0104350474101019	0.023886328796913	-0.4368627552112813	0.662216	0.662216	chr17	2511321	0.1790003303375523	chr17:2511321:C:G
chr17:2511919	['C', 'A']	19959	16036.017239651195	2350.1848343423326	0.015878847686714	0.0103812306125803	1.5295727721790005	0.126138	0.126138	chr17	2511919	0.8991540593094802	chr17:2511919:C:A
chr17:2512056	['G', 'A']	19959	28447.701227762464	4067.766859320911	0.0201881094138608	0.0111509031677133	1.8104461235314184	0.0702417	0.0702417	chr17	2512056	1.153404986115551	chr17:2512056:G:A
chr17:2512268	['G', 'A']	19959	10733.688934549462	1550.8733315739732	0.0097210389240454	0.0115447203555922	0.8420332952748043	0.399779	0.399779	chr17	2512268	0.3981800226832669	chr17:2512268:G:A
chr17:2513116	['T', 'C']	19959	1442.2890503633175	153.34949324649207	-0.0271465073310808	0.0272111742383548	-0.9976235164749764	0.318474	0.318474	chr17	2513116	0.4969260173865225	chr17:2513116:T:C
chr17:2513203	['G', 'A']	19959	1524.3054873465296	153.65518315638843	-0.0320592365971754	0.0264336952693134	-1.2128170605943471	0.225214	0.225214	chr17	2513203	0.6474046158910152	chr17:2513203:G:A
chr17:2513302	['T', 'C']	19959	18865.671327619908	2772.450541772729	0.0202712080030038	0.0101622067348867	1.99476437862782	0.0460822	0.0460822	chr17	2513302	1.3364667955342169	chr17:2513302:T:C
chr17:2513310	['C', 'G']	19959	18864.561325246857	2773.0329371175	0.020363285508845	0.0101626088348686	2.003745872711059	0.0451108	0.0451108	chr17	2513310	1.3457194710068168	chr17:2513310:C:G
chr17:2513405	['C', 'T']	19959	10710.536626916524	1553.7800875340415	0.0106940058114236	0.0115533238327843	0.9256215757648636	0.354654	0.354654	chr17	2513405	0.450195137554824	chr17:2513405:C:T
chr17:2514204	['T', 'C']	19959	11031.34225719111	1599.288045463201	0.0112840950745998	0.0116024757736462	0.9725592446596966	0.330784	0.330784	chr17	2514204	0.4804555054065589	chr17:2514204:T:C
chr17:2514423	['C', 'G']	19959	8050.1132037364	1213.7315298619203	0.0199118531640917	0.0126915750534221	1.5689032354359094	0.116686	0.116686	chr17	2514423	0.932981247531999	chr17:2514423:C:G
chr17:2514765	['C', 'A']	19959	10866.1550193147	1569.1810100485066	0.0103432895304031	0.0115132755416938	0.898379396284422	0.368994	0.368994	chr17	2514765	0.4329806955972451	chr17:2514765:C:A
chr17:2515084	['C', 'A']	19959	10839.25845737483	1561.323983543316	0.0094972329089129	0.0115127102883838	0.8249345871662781	0.409419	0.409419	chr17	2515084	0.387832006803737	chr17:2515084:C:A
chr17:2515695	['A', 'G']	19959	23563.54179194228	3457.324426219389	0.0258661122459147	0.0103350930855107	2.502745938706405	0.0123313	0.0123313	chr17	2515695	1.9089911364565408	chr17:2515695:A:G
chr17:2516092	['C', 'T']	19959	2964.6966355814534	324.1234525538036	-0.0250512190147191	0.0196013097256065	-1.278038017122552	0.201251	0.201251	chr17	2516092	0.696261952980452	chr17:2516092:C:T
chr17:2516140	['G', 'A']	19959	18849.55531051075	2772.209175784252	0.0206236568654829	0.0101669571896817	2.028498446557196	0.0425227	0.0425227	chr17	2516140	1.3713791675289595	chr17:2516140:G:A
chr17:2516733	['A', 'G']	19959	27421.86954996492	3893.8231558788034	0.0170145909986174	0.0108977707786025	1.5612909598011586	0.118471	0.118471	chr17	2516733	0.9263879456988624	chr17:2516733:A:G
chr17:2517006	['G', 'A']	19959	1423.538105177424	235.7018510628346	0.0307142834468087	0.0274699690315657	1.118104043419742	0.263536	0.263536	chr17	2517006	0.5791600501537971	chr17:2517006:G:A
chr17:2517640	['C', 'T']	19959	8005.406555405203	1209.9392736007037	0.0201903265158003	0.0126736618218157	1.593093361623854	0.111155	0.111155	chr17	2517640	0.9540709969904522	chr17:2517640:C:T
chr17:2517714	['C', 'T']	19959	1401.4212900315742	233.87442567008523	0.0316842909510009	0.0274538621636613	1.1540923008253123	0.248476	0.248476	chr17	2517714	0.604715552890107	chr17:2517714:C:T
chr17:2517918	['C', 'G']	19959	665.0	90.03208024240769	-3.194101810629841e-05	0.0394609516001136	-0.0008094335491444	0.999354	0.999354	chr17	2517918	0.000280644893373	chr17:2517918:C:G
chr17:2518185	['C', 'T']	19959	10826.30934057643	1555.3799423827477	0.0091609292726788	0.0115457075742986	0.793448925821716	0.427526	0.427526	chr17	2518185	0.3690374685073374	chr17:2518185:C:T
chr17:2518199	['A', 'T']	19959	1470.618897140135	242.88795922879228	0.0322720475513224	0.0275221794939269	1.1725832817289632	0.240977	0.240977	chr17	2518199	0.618024406594247	chr17:2518199:A:T
chr17:2518589	['T', 'C']	19959	7415.239117291387	1128.6338214475709	0.0213944222691917	0.0130879926292338	1.6346603237997128	0.102136	0.102136	chr17	2518589	0.990821154625614	chr17:2518589:T:C
chr17:2520247	['A', 'G']	19959	7933.937794722582	1188.16861930693	0.0176855532661755	0.0127238152578786	1.3899567785082811	0.164558	0.164558	chr17	2520247	0.7836809995962815	chr17:2520247:A:G
chr17:2520438	['C', 'G']	19959	7978.561120929058	1198.2472164934436	0.0184682848301506	0.0127472989924598	1.4487998470165926	0.147409	0.147409	chr17	2520438	0.8314759999843342	chr17:2520438:C:G
chr17:2520459	['C', 'T']	19959	18772.156613809704	2748.659431112704	0.0190789039987217	0.0101786510676396	1.874403972779672	0.0608894	0.0608894	chr17	2520459	1.2154583054326344	chr17:2520459:C:T
chr17:2520705	['G', 'A']	19959	27251.673036412874	3877.892067186342	0.017553195584749	0.0108283641176476	1.6210385422985136	0.105025	0.105025	chr17	2520705	0.9787073097899704	chr17:2520705:G:A
chr17:2520742	['C', 'T']	19959	39387.0	5401.614146972124	0.1255757832947587	0.0440772968947244	2.848990118307115	0.00439031	0.00439031	chr17	2520742	2.3575048131209497	chr17:2520742:C:T
chr17:2522043	['G', 'T']	19959	2587.5929083705314	385.454329634352	0.0157292019577809	0.0204781722331836	0.7680959891670747	0.442439	0.442439	chr17	2522043	0.3541465979369211	chr17:2522043:G:T
chr17:2522192	['A', 'T']	19959	30539.590348767288	4405.934296370171	0.0336641039169031	0.0118603612823028	2.8383708654081445	0.00453903	0.00453903	chr17	2522192	2.3430369468470604	chr17:2522192:A:T
chr17:2522456	['C', 'G']	19959	2602.260760635366	387.8349762400348	0.0157901739238034	0.0204245120611863	0.7730991994570231	0.439473	0.439473	chr17	2522456	0.3570678016168508	chr17:2522456:C:G
chr17:2522771	['G', 'C']	19959	29865.817921543035	4318.177426919928	0.0340573908869398	0.0116613452243573	2.920537059121053	0.0034982	0.0034982	chr17	2522771	2.4561553645504888	chr17:2522771:G:C
chr17:2522828	['A', 'G']	19959	20051.09228145845	3009.176815620653	0.0287398244256567	0.0101469078726427	2.832372658388138	0.00462503	0.00462503	chr17	2522828	2.334885445888797	chr17:2522828:A:G
chr17:2523024	['A', 'G']	19959	20814.071034413573	3102.2112960625977	0.0282559285636966	0.0101649743796798	2.779734361178629	0.00544543	0.00544543	chr17	2523024	2.2639678203611404	chr17:2523024:A:G
chr17:2523798	['C', 'T']	19959	2249.577939333166	350.56471548095163	0.0213260363160118	0.0218249535214217	0.9771400564532632	0.328512	0.328512	chr17	2523798	0.48344876175535	chr17:2523798:C:T
chr17:2524432	['C', 'A']	19959	20755.03988375589	3095.3054533498635	0.0280882370769399	0.0101562986725638	2.765597781484832	0.00568708	0.00568708	chr17	2524432	2.245110662496174	chr17:2524432:C:A
chr17:2525081	['A', 'G']	19959	30599.06619231348	4420.047314139486	0.0345689293405796	0.0118855639546379	2.908480360924763	0.00363591	0.00363591	chr17	2525081	2.439386875446529	chr17:2525081:A:G
chr17:2525214	['C', 'T']	19959	7178.71934659518	1101.3297241972937	0.0216135920588699	0.0132000004726819	1.6373932791593768	0.101564	0.101564	chr17	2525214	0.9932602031929724	chr17:2525214:C:T
chr17:2525409	['T', 'C']	19959	25593.41149644181	3797.2816417920462	0.0358809134132314	0.0105838304158685	3.390163296591979	0.000699864	0.000699864	chr17	2525409	3.1549863453970755	chr17:2525409:T:C
chr17:2525471	['G', 'A']	19959	1410.0	236.6475544302792	0.0336684506375209	0.0273950387364774	1.228998102955417	0.219087	0.219087	chr17	2525471	0.6593833914751921	chr17:2525471:G:A
chr17:2526210	['A', 'G']	19959	1470.8042995194207	244.61771449671545	0.0325055210283941	0.0272891593950279	1.1911514223599204	0.233608	0.233608	chr17	2526210	0.6315122887156133	chr17:2526210:A:G
chr17:2526357	['A', 'G']	19959	1679.925857228795	266.4714653037466	0.024356840173126	0.0249916952905344	0.97459735684082	0.329772	0.329772	chr17	2526357	0.4817862218319626	chr17:2526357:A:G
chr17:2526797	['A', 'C']	19959	12947.838496240602	1910.611326180288	0.0179286160734491	0.0108982975050748	1.6450841120001114	0.0999682	0.0999682	chr17	2526797	1.0001381276086991	chr17:2526797:A:C
chr17:2527036	['C', 'T']	19959	961.385344093028	113.87768059407904	-0.0072834009104315	0.0330299657413422	-0.2205088847947301	0.825477	0.825477	chr17	2527036	0.0832950228399997	chr17:2527036:C:T
chr17:2527914	['A', 'G']	19959	12826.140995438824	1897.0070506078887	0.0176691940060577	0.0108996620808169	1.6210772292798856	0.105017	0.105017	chr17	2527914	0.9787403922768722	chr17:2527914:A:G
chr17:2527943	['G', 'A']	19959	728.0364766008618	107.52886320485622	0.0173824309184628	0.0376975531684443	0.4611023649411078	0.64473	0.64473	chr17	2527943	0.1906221211161327	chr17:2527943:G:A
chr17:2527947	['C', 'T']	19959	747.3369924812032	109.64966687848056	0.0170469651559546	0.0372441398695383	0.4577086547217385	0.647167	0.647167	chr17	2527947	0.1889836361474749	chr17:2527947:C:T
chr17:2528221	['T', 'A']	19959	7430.978497318429	1153.002273062291	0.0234202242832713	0.013018414714406	1.7990073904585944	0.0720326	0.0720326	chr17	2528221	1.142470909181741	chr17:2528221:T:A
chr17:2528245	['C', 'A']	19959	1409.1412035877138	236.34398712441345	0.033635600531045	0.0274039015299042	1.2274018899951358	0.219686	0.219686	chr17	2528245	0.658197618621035	chr17:2528245:C:A
chr17:2528316	['G', 'A']	19959	7423.0	1149.6455591803506	0.0229134769655369	0.0130208560982253	1.7597519543019782	0.0784652	0.0784652	chr17	2528316	1.105322913941981	chr17:2528316:G:A
chr17:2528502	['T', 'C']	19959	4428.553177626303	657.8962362630265	0.0132250481407047	0.0161473862620589	0.8190209812333066	0.412784	0.412784	chr17	2528502	0.3842771448265303	chr17:2528502:T:C
chr17:2530117	['T', 'G']	19959	1358.3611515121115	225.241991543953	0.0311394301975091	0.0278924703168877	1.116409907180416	0.26426	0.26426	chr17	2530117	0.5779685693463783	chr17:2530117:T:G
chr17:2530257	['T', 'C']	19959	7759.605194413744	823.4252652298441	-0.0313436427806284	0.0127840706659691	-2.451773273129997	0.0142239	0.0142239	chr17	2530257	1.8469813096360137	chr17:2530257:T:C
chr17:2532131	['A', 'G']	19959	38641.60537410498	5274.983952374282	0.0310151937698395	0.0266599599429537	1.1633623544898417	0.244696	0.244696	chr17	2532131	0.6113731299213052	chr17:2532131:A:G
chr17:2533491	['G', 'A']	19959	856.5149646563395	180.85487438489488	0.0553240551175976	0.0349667838651368	1.5821888375830235	0.113622	0.113622	chr17	2533491	0.9445375704423264	chr17:2533491:G:A
chr17:2534197	['T', 'G']	19959	3238.377434280767	452.5787527570888	0.0036716723026999	0.0186406694705715	0.1969710534536592	0.843852	0.843852	chr17	2534197	0.0737337159567116	chr17:2534197:T:G
chr17:2535257	['G', 'A']	19959	2614.4888665997987	351.49931757053423	-0.0024898239785503	0.0206443755417872	-0.1206054391672226	0.904005	0.904005	chr17	2535257	0.0438291674600301	chr17:2535257:G:A
chr17:2535716	['C', 'T']	19959	1525.7457559015572	236.18138892069905	0.0243281953137901	0.0264897968737676	0.9183987113877008	0.358421	0.358421	chr17	2535716	0.4456065528131001	chr17:2535716:C:T
chr17:2536943	['A', 'G']	19959	1521.228653036681	234.52694985714177	0.0237703687278814	0.0264949900122654	0.897164660823703	0.369642	0.369642	chr17	2536943	0.4322186886101184	chr17:2536943:A:G
chr17:2536989	['T', 'C']	19959	8995.154771451484	1009.6562654460784	-0.0278230361832081	0.0121201605443544	-2.2955996400697933	0.0217091	0.0217091	chr17	2536989	1.6633581808355706	chr17:2536989:T:C
chr17:2537590	['T', 'C']	19959	3625.544948887552	469.2008149831499	-0.0099745439311109	0.0175693643235365	-0.5677236664589373	0.570229	0.570229	chr17	2537590	0.2439506996542139	chr17:2537590:T:C
chr17:2538056	['T', 'G']	19959	4593.611066559743	535.5807701166323	-0.0251272695123978	0.0157672206115609	-1.593639749923574	0.111033	0.111033	chr17	2538056	0.9545479258265456	chr17:2538056:T:G
chr17:2538667	['G', 'A']	19959	403.0201924040485	12.73496319415216	-0.098971782944287	0.0508482530122207	-1.946414617636922	0.051619	0.051619	chr17	2538667	1.287190413172402	chr17:2538667:G:A
chr17:2539033	['T', 'C']	19959	1529.74106153691	235.21206150801524	0.0235344160735341	0.0264929947733374	0.888325999943923	0.374376	0.374376	chr17	2539033	0.4266920002161242	chr17:2539033:T:C
chr17:2539600	['T', 'G']	19959	17303.57995757142	2179.0379114813795	-0.0124478211758353	0.0102658617638526	-1.2125451776163287	0.225318	0.225318	chr17	2539600	0.6472041123666475	chr17:2539600:T:G
chr17:2539827	['C', 'T']	19959	1514.4552698842278	232.88311018041725	0.0236395175999244	0.0265684915495867	0.8897576121626731	0.373607	0.373607	chr17	2539827	0.4275849953089318	chr17:2539827:C:T
chr17:2540378	['C', 'T']	19959	4592.920471059884	537.9809111949128	-0.0246020787008866	0.0157632154550002	-1.560727173406908	0.118604	0.118604	chr17	2540378	0.9259006638500568	chr17:2540378:C:T
chr17:2540523	['CATT', 'C']	19959	1602.9637539479615	234.27625426082523	0.0032890743730497	0.0257196716246025	0.1278816627621132	0.898244	0.898244	chr17	2540523	0.0466056750702589	chr17:2540523:CATT:C
chr17:2541630	['T', 'C']	19959	26388.966476247744	3500.447135704035	-0.0038175490170044	0.0106966158335814	-0.3568931591447318	0.721176	0.721176	chr17	2541630	0.1419587345855178	chr17:2541630:T:C
chr17:2542019	['A', 'G']	19959	494.42112125162976	92.1858461213706	0.0822422319708335	0.0458287668782128	1.7945547649009883	0.0727398	0.0727398	chr17	2542019	1.138227897383806	chr17:2542019:A:G
chr17:2542610	['A', 'G']	19959	1256.062932157531	157.486455192758	-0.0037441107579617	0.0292316205122368	-0.128084269443578	0.898084	0.898084	chr17	2542610	0.0466830408044547	chr17:2542610:A:G
chr17:2542730	['C', 'T']	19959	23968.20087183085	3150.456481110112	-0.0073799216492387	0.0102573990139995	-0.7194730008227624	0.471858	0.471858	chr17	2542730	0.3261886774144185	chr17:2542730:C:T
chr17:2543907	['G', 'C']	19959	37144.72210252042	5082.440997060431	0.0215033489058725	0.0199159958787331	1.0797024179360502	0.280288	0.280288	chr17	2543907	0.5523954953376169	chr17:2543907:G:C
chr17:2544706	['C', 'T']	19959	1524.1454572803846	230.25452366576283	0.0206728027453257	0.026461351659381	0.7812451537409221	0.434668	0.434668	chr17	2544706	0.361842331134142	chr17:2544706:C:T
chr17:2545201	['A', 'G']	19959	28907.793435229265	3885.26822192044	-0.002556895779747	0.0113821520510103	-0.2246408032758709	0.822261	0.822261	chr17	2545201	0.0849903079245458	chr17:2545201:A:G
chr17:2546062	['T', 'C']	19959	25517.835538184	3376.208436134076	-0.0092928941015184	0.0105362229892724	-0.8819948202482086	0.37779	0.37779	chr17	2546062	0.4227495419205293	chr17:2546062:T:C
chr17:2546481	['T', 'C']	19959	24677.150900445085	3365.466285676252	0.0040465372756894	0.0105086273387553	0.3850681107289758	0.700191	0.700191	chr17	2546481	0.1547834757981458	chr17:2546481:T:C
chr17:2546635	['G', 'A']	19959	1699.5109006164485	266.8361787251586	0.0264339725738498	0.0251435057439244	1.0513240612931325	0.293123	0.293123	chr17	2546635	0.5329501031542385	chr17:2546635:G:A
chr17:2547230	['T', 'C']	19959	24398.00165413534	3292.003977546774	0.0004528168610917	0.0104290025432412	0.0434189999680443	0.965368	0.965368	chr17	2547230	0.0153071012639128	chr17:2547230:T:C
chr17:2547330	['T', 'C']	19959	24464.9030318216	3364.911656237967	0.0066761801384082	0.0103501788643113	0.6450304121244226	0.518915	0.518915	chr17	2547330	0.2849037752039487	chr17:2547330:T:C
chr17:2547974	['A', 'G']	19959	1704.9694771834368	265.9995258743429	0.0249498585326664	0.0251688749214099	0.991298125584579	0.321552	0.321552	chr17	2547974	0.4927487848333123	chr17:2547974:A:G
chr17:2548103	['G', 'A']	19959	1559.1869935068228	241.66527636026527	0.0239662409536294	0.0262425992203487	0.9132571340359394	0.361118	0.361118	chr17	2548103	0.4423508635370516	chr17:2548103:G:A
chr17:2548171	['G', 'A']	19959	1695.084928349534	263.7593701339234	0.0246752886295504	0.0251694068643022	0.9803683003967574	0.326916	0.326916	chr17	2548171	0.4855638235564773	chr17:2548171:G:A
chr17:2548863	['A', 'T']	19959	2430.2435235756875	333.8384529399916	-0.0003508504516819	0.021315788611639	-0.0164596514853034	0.986868	0.986868	chr17	2548863	0.0057409331513976	chr17:2548863:A:T
chr17:2549071	['A', 'G']	19959	7817.133276527493	865.2603373553305	-0.0272051837725252	0.0127745468614616	-2.1296398273505823	0.0332136	0.0332136	chr17	2549071	1.478684048960465	chr17:2549071:A:G
chr17:2549183	['C', 'T']	19959	1696.0	265.0725337514347	0.0253740529805817	0.0251628704521411	1.008392624714346	0.313278	0.313278	chr17	2549183	0.5040701024501699	chr17:2549183:C:T
chr17:2549556	['G', 'A']	19959	7867.788395049356	881.625943654782	-0.025565151921091	0.0127478441557971	-2.0054490475917155	0.0449285	0.0449285	chr17	2549556	1.3474780806857944	chr17:2549556:G:A
chr17:2549986	['T', 'C']	19959	26253.892347015488	3584.992705107104	0.0062526107774326	0.0106505604320208	0.5870687103595285	0.557164	0.557164	chr17	2549986	0.2540169523816641	chr17:2549986:T:C
chr17:2550136	['T', 'C']	19959	2165.1459106874067	292.7503119660501	0.002641527161873	0.0224272223380537	0.1177821810501695	0.906241	0.906241	chr17	2550136	0.0427562934358417	chr17:2550136:T:C
chr17:2550177	['A', 'G']	19959	2233.3915428807977	302.3688397272906	0.0027575802607897	0.0224687409882153	0.122729629676893	0.902322	0.902322	chr17	2550177	0.0446384537349396	chr17:2550177:A:G
chr17:2550388	['A', 'C']	19959	5755.190311418686	634.6346290998357	-0.0270576747137376	0.0144040568826101	-1.8784759692530884	0.0603307	0.0603307	chr17	2550388	1.2194616356586714	chr17:2550388:A:C
chr17:2550503	['A', 'G']	19959	2251.1429789368094	299.793257870229	-0.0005874370128772	0.0219851692244356	-0.0267196948488518	0.978684	0.978684	chr17	2550503	0.0093575116796237	chr17:2550503:A:G
chr17:2550614	['C', 'T']	19959	2251.338394467829	304.5504778115751	0.0019820571846857	0.0219766440682343	0.0901892563091861	0.928138	0.928138	chr17	2550614	0.0323874459980064	chr17:2550614:C:T
chr17:2550830	['G', 'A']	19959	2255.712415349889	299.85649349856527	-0.0002969553216277	0.0219688495434095	-0.0135171084421597	0.989215	0.989215	chr17	2550830	0.0047093068195985	chr17:2550830:G:A
chr17:2550999	['G', 'A']	19959	2255.7911487570173	301.5314115539951	0.0002449408879016	0.0219592634302421	0.0111543307761564	0.9911	0.9911	chr17	2550999	0.0038825238627119	chr17:2550999:G:A
chr17:2551292	['C', 'T']	19959	2251.4664594404894	302.8100885144231	0.0009816833275339	0.021980004993595	0.0446625616245303	0.964377	0.964377	chr17	2551292	0.0157531559181808	chr17:2551292:C:T
chr17:2551308	['C', 'T']	19959	2247.6756878664864	303.42414049994886	0.0017636151555574	0.0219916607518218	0.0801947236027351	0.936083	0.936083	chr17	2551308	0.0286856418133055	chr17:2551308:C:T
chr17:2551355	['A', 'G']	19959	2253.290045680438	303.13932348253496	0.0011199633968954	0.0219855925415349	0.0509407874624976	0.959373	0.959373	chr17	2551355	0.0180125082132671	chr17:2551355:A:G
chr17:2551357	['C', 'T']	19959	2251.1429789368094	303.6155120827139	0.0014959832404502	0.0219843060565628	0.0680477808397176	0.945748	0.945748	chr17	2551357	0.0242245684490509	chr17:2551357:C:T
chr17:2551753	['C', 'T']	19959	8004.401042188596	889.5132682793915	-0.0268201669999445	0.0126515384459006	-2.119913488357991	0.0340257	0.0340257	chr17	2551753	1.4681929314292508	chr17:2551753:C:T
chr17:2551808	['C', 'A']	19959	7790.732357658381	882.1524860199838	-0.0240420426564743	0.0127871668519627	-1.880169621215513	0.0600995	0.0600995	chr17	2551808	1.2211291411111411	chr17:2551808:C:A
chr17:2552036	['C', 'A']	19959	2234.1119350636336	294.257432461924	-0.0020426840841248	0.0220555201012359	-0.0926155481597707	0.92621	0.92621	chr17	2552036	0.0332905343749755	chr17:2552036:C:A
chr17:2552362	['AAGGGC', 'A']	19959	2455.2460289622686	318.4208692589036	-0.0061212873522068	0.0210544780697535	-0.2907356492964121	0.771257	0.771257	chr17	2552362	0.1128008812438528	chr17:2552362:AAGGGC:A
chr17:2552371	['G', 'T']	19959	2454.245928746805	317.90263597401383	-0.0062269988829782	0.0210578897451771	-0.295708589907705	0.767456	0.767456	chr17	2552371	0.1149465142285912	chr17:2552371:G:T
chr17:2552376	['GTGGC', 'G']	19959	2456.0	318.5630607130247	-0.0061913573357222	0.0210508881351021	-0.2941138300667834	0.768674	0.768674	chr17	2552376	0.1142578084682564	chr17:2552376:GTGGC:G
chr17:2552611	['T', 'A']	19959	1747.2796050974698	255.58421999664765	0.0116696312725529	0.0248382297884176	0.4698254010837227	0.638485	0.638485	chr17	2552611	0.1948493012098845	chr17:2552611:T:A
chr17:2552683	['A', 'G']	19959	18715.6984828695	2804.981242726153	0.0257711189676264	0.0101971219827593	2.527293388389251	0.0115022	0.0115022	chr17	2552683	1.939219085169764	chr17:2552683:A:G
chr17:2553138	['A', 'C']	19959	2057.4005749155267	232.16836333243785	-0.0187523092825868	0.0230659952636724	-0.8129850486928969	0.416236	0.416236	chr17	2553138	0.3806603606327642	chr17:2553138:A:C
chr17:2553175	['T', 'G']	19959	18674.42557357298	2802.3518166571	0.0257086487525065	0.0101821802717673	2.5248667835699354	0.0115819	0.0115819	chr17	2553175	1.9362201891553368	chr17:2553175:T:G
chr17:2553848	['C', 'T']	19959	7705.77216014431	856.0865164191355	-0.0256807405663172	0.0128288389918247	-2.0017977139382968	0.04532	0.04532	chr17	2553848	1.3437100988086403	chr17:2553848:C:T
chr17:2557549	['T', 'C']	19959	26732.37555132318	3689.344741981158	0.0098792618416732	0.0107178174427956	0.9217606004582488	0.356665	0.356665	chr17	2557549	0.4477395064526612	chr17:2557549:T:C
chr17:2558137	['T', 'A']	19959	23335.50751653638	3175.808556990317	0.0029085995741064	0.0101710529215427	0.2859683846444163	0.774905	0.774905	chr17	2558137	0.1107515368545957	chr17:2558137:T:A
chr17:2558202	['G', 'A']	19959	28477.85363531593	3933.155094924264	0.0118105831056697	0.0112198346514035	1.052652153317808	0.292513	0.292513	chr17	2558202	0.5338548280337474	chr17:2558202:G:A
chr17:2558413	['C', 'T']	19959	3889.194859204329	618.8518704973241	0.0265217607683641	0.0170788918682608	1.5528970481774471	0.120464	0.120464	chr17	2558413	0.9191427202034108	chr17:2558413:C:T
chr17:2558745	['C', 'T']	19959	3896.36652967121	623.5293645502011	0.0277568139216845	0.017066038915969	1.6264356397143749	0.103873	0.103873	chr17	2558745	0.983497325155614	chr17:2558745:C:T
chr17:2558880	['G', 'A']	19959	979.147173782321	72.15703419582404	-0.0622875583460436	0.0327927858545908	-1.899428692098256	0.0575225	0.0575225	chr17	2558880	1.2401622472320812	chr17:2558880:G:A
chr17:2559496	['T', 'G']	19959	37146.166741843335	5095.945749061794	0.0260452144511623	0.0198857395310442	1.309743316837796	0.190298	0.190298	chr17	2559496	0.720565776051015	chr17:2559496:T:G
chr17:2559708	['A', 'T']	19959	17059.966507896715	2223.274086008625	-0.0072919741823059	0.0102007556294594	-0.7148464728678474	0.474712	0.474712	chr17	2559708	0.3235697898364905	chr17:2559708:A:T
chr17:2559902	['TG', 'T']	19959	20017.0581774412	2707.305498676939	0.000658752865983	0.0101393991147194	0.0649696159042322	0.948199	0.948199	chr17	2559902	0.023100507037217	chr17:2559902:TG:T
chr17:2559956	['G', 'A']	19959	987.3249799116116	71.4465078917018	-0.062711801141511	0.0327010266282452	-1.9177318759571989	0.0551593	0.0551593	chr17	2559956	1.258381253882452	chr17:2559956:G:A
chr17:2560649	['A', 'G']	19959	17996.508369249274	2487.497792735417	0.0050974050137975	0.0101772725084523	0.5008616021202175	0.616474	0.616474	chr17	2560649	0.2100852351990539	chr17:2560649:A:G
chr17:2560857	['G', 'A']	19959	1400.1403016485442	129.20244893040118	-0.0401878576711531	0.027543083559358	-1.4590907217975166	0.144556	0.144556	chr17	2560857	0.8399638776162036	chr17:2560857:G:A
chr17:2560897	['T', 'A']	19959	9007.353878532773	1132.9458671847672	-0.013033942652711	0.0119975998750069	-1.0863791748767215	0.277324	0.277324	chr17	2560897	0.5570125443545604	chr17:2560897:T:A
chr17:2561081	['G', 'A']	19959	5721.192303827986	650.433417576107	-0.0214422177218422	0.0144219024889816	-1.4867814935112895	0.137088	0.137088	chr17	2561081	0.8630005595202761	chr17:2561081:G:A
chr17:2561415	['T', 'A']	19959	9008.930180067207	1134.1724933324765	-0.0130707597960908	0.012004607194511	-1.088811952303388	0.27625	0.27625	chr17	2561415	0.5586977133068329	chr17:2561415:T:A
chr17:2561561	['A', 'G']	19959	28675.76728643217	3927.7287255564456	0.0076759124823852	0.0113193926991249	0.6781205216935919	0.497703	0.497703	chr17	2561561	0.3030297414550545	chr17:2561561:A:G
chr17:2561698	['A', 'G']	19959	8941.607944558831	1112.3467392705545	-0.0154781249352831	0.0120509318363421	-1.2843923727628734	0.19902	0.19902	chr17	2561698	0.701103278096874	chr17:2561698:A:G
chr17:2561749	['C', 'T']	19959	7352.99969909729	859.8538363032036	-0.0212398633408673	0.0129816943250723	-1.6361395368742824	0.101826	0.101826	chr17	2561749	0.9921413161562846	chr17:2561749:C:T
chr17:2562292	['A', 'G']	19959	3982.310940003048	567.6578732956411	0.0048196045656902	0.0170561227315998	0.2825732812511338	0.777507	0.777507	chr17	2562292	0.1092956922719438	chr17:2562292:A:G
chr17:2563058	['C', 'T']	19959	5538.832531569453	785.5907571652028	0.0115648604080465	0.0145604170272804	0.7942671138044098	0.427049	0.427049	chr17	2563058	0.3695222907625677	chr17:2563058:C:T
chr17:2563446	['G', 'A']	19959	23421.69396141318	3254.769935141006	0.0110093015262061	0.0102957633490746	1.069304057692393	0.284946	0.284946	chr17	2563446	0.5452374351636393	chr17:2563446:G:A
chr17:2563528	['T', 'C']	19959	5623.1269356051125	566.8521386803958	-0.0321448168003504	0.014574880203414	-2.205494408991491	0.0274308	0.0274308	chr17	2563528	1.561761526317486	chr17:2563528:T:C
chr17:2563582	['G', 'A']	19959	4345.435436187804	680.5633821996518	0.0227589857100506	0.0163038482560248	1.3959272285081732	0.162752	0.162752	chr17	2563582	0.7884736658404039	chr17:2563582:G:A
chr17:2564595	['T', 'C']	19959	8533.848120300752	1125.0048188955009	-0.0025964471523659	0.0122752428057918	-0.2115190056477637	0.832484	0.832484	chr17	2564595	0.0796241047027064	chr17:2564595:T:C
chr17:2564875	['A', 'C']	19959	21730.088736346326	2988.125808709675	0.0029830104273143	0.0102138155789713	0.2920564214470331	0.770247	0.770247	chr17	2564875	0.1133699845215481	chr17:2564875:A:C
chr17:2565681	['A', 'T']	19959	4334.4592935493565	659.6724422244006	0.0173741544057065	0.0163558597623539	1.06225870471795	0.288131	0.288131	chr17	2565681	0.5404100134840287	chr17:2565681:A:T
chr17:2566831	['A', 'AAAAC']	19959	1113.055767110933	197.53153025182223	0.0433756424162371	0.030878473440589	1.404721075337257	0.16012	0.16012	chr17	2566831	0.7955544185669324	chr17:2566831:A:AAAAC
chr17:2567467	['G', 'A']	19959	3996.0010524205672	608.0186030869669	0.0175812650345938	0.0169061214117916	1.0399348618383408	0.298383	0.298383	chr17	2567467	0.5252259238820335	chr17:2567467:G:A
chr17:2567582	['C', 'T']	19959	4722.182970832915	612.9950114028447	-0.0018345111103837	0.0156844999512682	-0.1169633151253545	0.90689	0.90689	chr17	2567582	0.0424453869091839	chr17:2567582:C:T
chr17:2568285	['C', 'T']	19959	1048.7882069795426	194.0304496960371	0.0480513765050418	0.0318195010630495	1.5101235060169285	0.131028	0.131028	chr17	2568285	0.8826358879617149	chr17:2568285:C:T
chr17:2568738	['A', 'G']	19959	28253.41557270268	3908.353641043879	0.0105111066354202	0.0111607820481772	0.941789436443386	0.346312	0.346312	chr17	2568738	0.4605324595233379	chr17:2568738:A:G
chr17:2569340	['G', 'T']	19959	4002.694430405341	608.5631981267145	0.0175749588024083	0.016960215842915	1.0362461754724677	0.3001	0.3001	chr17	2569340	0.5227340045751474	chr17:2569340:G:T
chr17:2569843	['C', 'T']	19959	2016.1010121254635	250.5649278614192	-0.0178155564147421	0.0230301558499975	-0.7735751564505381	0.439191	0.439191	chr17	2569843	0.3573465681262371	chr17:2569843:C:T
chr17:2570402	['G', 'A']	19959	7146.236766557537	1006.3952025945636	0.007508539520394	0.0132292117670078	0.5675727059657124	0.570332	0.570332	chr17	2570402	0.2438722604795313	chr17:2570402:G:A
chr17:2570629	['G', 'A']	19959	6083.24947199034	763.1626307157267	-0.0107922138726756	0.014110995557945	-0.7648088207780077	0.444394	0.444394	chr17	2570629	0.3522318133326152	chr17:2570629:G:A
chr17:2571635	['A', 'G']	19959	26322.956554419725	3668.352644880468	0.0128635597161571	0.0106989654611329	1.2023180898085657	0.229255	0.229255	chr17	2571635	0.6396811836896548	chr17:2571635:A:G
chr17:2572445	['C', 'T']	19959	1226.2902497743005	208.8450863853997	0.0365532843482109	0.0294597051409765	1.2407892126987936	0.214698	0.214698	chr17	2572445	0.6681720011762777	chr17:2572445:C:T
chr17:2572583	['T', 'C']	19959	30509.114357303937	4252.357882548437	0.0160606124378863	0.0119220690871965	1.3471329783799326	0.177953	0.177953	chr17	2572583	0.7496946860952947	chr17:2572583:T:C
chr17:2572634	['C', 'T']	19959	1228.123064588866	207.5562934730177	0.0354166327274361	0.029424157404234	1.203658349188268	0.228736	0.228736	chr17	2572634	0.6406654778464874	chr17:2572634:C:T
chr17:2572904	['CTGGCTCACCATGCTTTT', 'C']	19959	6628.660569309412	958.71984208204	0.0140005978620367	0.0135364523446507	1.034288564357067	0.301014	0.301014	chr17	2572904	0.5214133051325591	chr17:2572904:CTGGCTCACCATGCTTTT:C
chr17:2573006	['T', 'A']	19959	26443.94948128101	3709.7991334542335	0.0160173842750797	0.0106979701524637	1.497235835098213	0.134348	0.134348	chr17	2573006	0.871768794399618	chr17:2573006:T:A
chr17:2573642	['C', 'A']	19959	5909.18426459534	866.5889054642766	0.0102760418055977	0.0142735522298998	0.7199358393821429	0.471573	0.471573	chr17	2573642	0.3264510684766319	chr17:2573642:C:A
chr17:2573769	['G', 'GC']	19959	8053.438490074195	1171.209656126103	0.0088486838466233	0.0126336139086069	0.7004079680316182	0.483681	0.483681	chr17	2573769	0.3154409722708873	chr17:2573769:G:GC
chr17:2574294	['C', 'T']	19959	10644.199819576004	1492.936750674409	0.0077799360141901	0.0113731670326783	0.6840606483520555	0.493945	0.493945	chr17	2574294	0.3063214063927509	chr17:2574294:C:T
chr17:2574383	['C', 'T']	19959	5020.012129717809	720.7271880683904	0.0067460391642908	0.0152747693653597	0.4416458934947722	0.65875	0.65875	chr17	2574383	0.181279371779397	chr17:2574383:C:T
chr17:2574401	['C', 'T']	19959	2021.5064147539333	249.0528627423358	-0.0048869571691707	0.0232476079627037	-0.2102133336475264	0.833503	0.833503	chr17	2574401	0.0790928326912836	chr17:2574401:C:T
chr17:2574493	['A', 'G']	19959	37983.70926037282	5218.749259101943	0.040663947983278	0.0234850102360857	1.7314852143771315	0.0833807	0.0833807	chr17	2574493	1.078934463193156	chr17:2574493:A:G
chr17:2577032	['T', 'C']	19959	1239.5642514516535	213.554756204452	0.037836927533619	0.0294135298101866	1.2863783360171603	0.198326	0.198326	chr17	2577032	0.7026203472352198	chr17:2577032:T:C
chr17:2577052	['G', 'A']	19959	1233.050245712567	213.3122033659195	0.0385049263182368	0.0293864413370135	1.310295652224419	0.190111	0.190111	chr17	2577052	0.7209927537232443	chr17:2577052:G:A
chr17:2579333	['G', 'A']	19959	2911.0	422.23675564427697	0.0112876725127733	0.0194556764627802	0.5801737366658652	0.561804	0.561804	chr17	2579333	0.2504151729811062	chr17:2579333:G:A
chr17:2579382	['G', 'A']	19959	3411.1963712910983	552.1890349805998	0.0279572715979012	0.0181721045982907	1.5384718620060598	0.123949	0.123949	chr17	2579382	0.9067569726979654	chr17:2579382:G:A
chr17:2581519	['T', 'C']	19959	603.2997589877489	103.79382995081326	0.0527246255943991	0.0411804371846235	1.2803318565565418	0.200443	0.200443	chr17	2581519	0.698009105861233	chr17:2581519:T:C
chr17:2581920	['A', 'C']	19959	24386.094186163275	3275.71080947098	-0.0037516108512965	0.0103662905401815	-0.361904852729588	0.717427	0.717427	chr17	2581920	0.144222282900701	chr17:2581920:A:C
chr17:2583728	['G', 'A']	19959	11990.099424939484	1643.8816857454367	0.0047424198222242	0.0110708489074292	0.4283700249076487	0.668386	0.668386	chr17	2583728	0.1749726554070473	chr17:2583728:G:A
chr17:2584741	['T', 'C']	19959	28560.60252682241	3815.9818967229335	-0.008096662544216	0.0112309636876154	-0.7209232234580509	0.470965	0.470965	chr17	2584741	0.3270113664839739	chr17:2584741:T:C
chr17:2585040	['C', 'T']	19959	14916.682268462546	2024.1703234779047	-0.0006044295051723	0.0108557734521701	-0.0556781612876755	0.955599	0.955599	chr17	2585040	0.0197243133954844	chr17:2585040:C:T
chr17:2587306	['T', 'C']	19959	7140.715538407576	1011.4141951280296	0.0085517608529728	0.0132356399355757	0.6461161602006668	0.518212	0.518212	chr17	2587306	0.2854925344736177	chr17:2587306:T:C
chr17:2587933	['A', 'T']	19959	7297.101715686267	1034.7722032423194	0.0087357895328163	0.0132750698883226	0.6580597771843569	0.510507	0.510507	chr17	2587933	0.2919982985515453	chr17:2587933:A:T
chr17:2587953	['ATATG', 'A']	19959	1927.6987049461588	309.407805579027	0.0239666036916383	0.0239847868724327	0.999241886913936	0.31769	0.31769	chr17	2587953	0.4979964553433601	chr17:2587953:ATATG:A
chr17:2588581	['A', 'G']	19959	7244.451866700075	1023.4712163922904	0.0089160671854628	0.0131622267843518	0.6773980825237643	0.498161	0.498161	chr17	2588581	0.302630275490354	chr17:2588581:A:G
chr17:2589415	['A', 'G']	19959	7248.631760990527	1025.5477604143282	0.0091864155110482	0.013160141592337	0.6980483793880563	0.485155	0.485155	chr17	2589415	0.3141194884279165	chr17:2589415:A:G
chr17:2591190	['C', 'T']	19959	4957.993635680281	663.7093243313232	0.0018562763561315	0.0153553891612939	0.1208876138945819	0.903781	0.903781	chr17	2591190	0.0439367929914195	chr17:2591190:C:T
chr17:2596196	['A', 'G']	19959	3288.1532177225345	488.6338496830057	0.011704711291635	0.0184051357309011	0.6359481105039374	0.524818	0.524818	chr17	2596196	0.2799912781167418	chr17:2596196:A:G
chr17:2597679	['A', 'G']	19959	10664.938304505224	1498.8587494733663	0.0101490049689869	0.0114663931318458	0.8851087567196632	0.376109	0.376109	chr17	2597679	0.4246862741192885	chr17:2597679:A:G
chr17:2597742	['TTCTC', 'T']	19959	10535.389922286293	1482.2269751501797	0.0098798524127357	0.0114873575204265	0.8600631080879685	0.389765	0.389765	chr17	2597742	0.4091971621125033	chr17:2597742:TTCTC:T
chr17:2599092	['T', 'C']	19959	10659.068096407276	1494.57556325443	0.0097553234591576	0.0114414096588605	0.8526330015290392	0.393873	0.393873	chr17	2599092	0.4046437890636921	chr17:2599092:T:C
chr17:2600250	['C', 'A']	19959	11238.22136395972	1436.4907482688857	-0.0132944076883755	0.0113517355365571	-1.1711343737318596	0.241559	0.241559	chr17	2600250	0.6169767769416012	chr17:2600250:C:A
chr17:2600819	['T', 'C']	19959	10482.634377824652	1463.3511841160837	0.0081632850893924	0.0115109483605303	0.7091757198202135	0.478224	0.478224	chr17	2600819	0.3203686323063651	chr17:2600819:T:C
chr17:2601993	['A', 'G']	19959	10238.53893565845	1417.343879127215	0.0072790912269715	0.0116068007637094	0.6271401892010444	0.530575	0.530575	chr17	2601993	0.2752532172595243	chr17:2601993:A:G
chr17:2603538	['T', 'C']	19959	8842.98751879699	1198.7467162036753	0.005304747154776	0.0122105439269734	0.4344398731540309	0.663974	0.663974	chr17	2603538	0.1778489264717518	chr17:2603538:T:C
chr17:2604955	['G', 'A']	19959	14017.106885147325	1914.8327086088807	0.0054363329798173	0.0105739076258795	0.5141271488424951	0.607169	0.607169	chr17	2604955	0.2166904101570822	chr17:2604955:G:A
chr17:2606803	['C', 'T']	19959	24177.25807748353	3223.9312691018813	-0.0042320428346075	0.0104223961637513	-0.4060527702186609	0.684708	0.684708	chr17	2606803	0.1644945978876713	chr17:2606803:C:T
chr17:2608402	['T', 'C']	19959	7315.7330761136445	1022.9745928916292	0.0013863618976449	0.0130640532896492	0.1061203492443921	0.915488	0.915488	chr17	2608402	0.0383473439542437	chr17:2608402:T:C
chr17:2609756	['C', 'T']	19959	7327.457650959504	1024.2988419961878	0.0012272510250453	0.0130780038561731	0.0938408520552673	0.925237	0.925237	chr17	2609756	0.0337470082246666	chr17:2609756:C:T
chr17:2612303	['G', 'A']	19959	39347.94287718595	5349.180449652057	0.0408275460136367	0.04227319657133	0.9658021944175904	0.334155	0.334155	chr17	2612303	0.4760520360929934	chr17:2612303:G:A
chr17:2613115	['TTTTC', 'T']	19959	8845.772788774742	1200.8431575933232	0.0050754680073852	0.0122067377818067	0.4157923351929368	0.677566	0.677566	chr17	2613115	0.169048394859839	chr17:2613115:TTTTC:T
chr17:2613640	['T', 'C']	19959	14022.810323227262	1910.554033478723	0.0050918599887064	0.0105696842207959	0.4817419217395561	0.629995	0.629995	chr17	2613640	0.2006628973416985	chr17:2613640:T:C
chr17:2614786	['C', 'G']	19959	1840.0921936065736	244.7701175624652	0.0067701753200755	0.0242529965779205	0.2791479930458991	0.780134	0.780134	chr17	2614786	0.1078307941527162	chr17:2614786:C:G
chr17:2614804	['T', 'C']	19959	1384.6243609022554	201.8905108196859	0.0236161788968685	0.0278436983070232	0.848169615848469	0.396354	0.396354	chr17	2614804	0.4019167545535594	chr17:2614804:T:C
chr17:2615365	['A', 'G']	19959	8840.771786519668	1199.234472079311	0.0053419053771384	0.0122055669016085	0.4376613901017961	0.661637	0.661637	chr17	2615365	0.179380216202607	chr17:2615365:A:G
chr17:2615432	['A', 'G']	19959	24064.439855653567	3189.203010509912	-0.0055872784474494	0.0103931277863912	-0.5375935485721097	0.590864	0.590864	chr17	2615432	0.2285124697895486	chr17:2615432:A:G
chr17:2615578	['C', 'T']	19959	13758.757404159362	1866.9073010761704	0.0046934469369178	0.0106215132444534	0.4418811923403446	0.65858	0.65858	chr17	2615578	0.181391462238634	chr17:2615578:C:T
chr17:2618837	['G', 'A']	19959	24262.258563983145	3226.071355781125	-0.0047976072196427	0.0104803154635506	-0.4577731687875537	0.64712	0.64712	chr17	2618837	0.1890151775917734	chr17:2618837:G:A
chr17:2620972	['TC', 'T']	19959	4440.334836866636	594.278626512397	0.001229561307958	0.0160286261765806	0.0767103365199548	0.938855	0.938855	chr17	2620972	0.0274014764905301	chr17:2620972:TC:T
chr17:2621881	['T', 'C']	19959	18216.65081433225	2339.910270895396	-0.0141217843195826	0.0101218510945743	-1.3951780348905174	0.162978	0.162978	chr17	2621881	0.7878710159852487	chr17:2621881:T:C
chr17:2623010	['A', 'G']	19959	24135.41849977452	3215.4602707725994	-0.0045147563525572	0.0103979652626273	-0.4341961372754636	0.664151	0.664151	chr17	2623010	0.1777331691089253	chr17:2623010:A:G
chr17:2625966	['A', 'G']	19959	10304.581437305802	1323.1795109588577	-0.0125469661630284	0.0115842107381517	-1.0831092809548015	0.278773	0.278773	chr17	2625966	0.5547492912585325	chr17:2625966:A:G
chr17:2626104	['T', 'A']	19959	24444.47207740123	3273.806267378782	-0.0024779097114317	0.0104393494921854	-0.237362463368685	0.812378	0.812378	chr17	2626104	0.0902418462322395	chr17:2626104:T:A
chr17:2627834	['G', 'C']	19959	8830.65463840024	1193.3111664062253	0.0046200539219997	0.0122125064571142	0.3783051364782208	0.705208	0.705208	chr17	2627834	0.1516827696339914	chr17:2627834:G:C
chr17:2628081	['T', 'A']	19959	1899.190309164704	255.5701390544248	0.0075625891180018	0.0238953910908884	0.3164873547889148	0.751636	0.751636	chr17	2628081	0.123992427311628	chr17:2628081:T:A
chr17:2628758	['G', 'A']	19959	19038.7233498722	2526.1118665598933	-0.0053737661235786	0.010198513624247	-0.5269165999643775	0.598257	0.598257	chr17	2628758	0.2231122111539936	chr17:2628758:G:A
chr17:2628852	['T', 'C']	19959	28132.638085692808	3725.594057707555	-0.0100110474186251	0.0111455833242059	-0.8982075793990268	0.369086	0.369086	chr17	2628852	0.4328724279499927	chr17:2628852:T:C
chr17:2628978	['T', 'C']	19959	14345.0	1854.6738504610992	-0.0135036755642544	0.0105300817042218	-1.2823903881809748	0.199721	0.199721	chr17	2628978	0.6995762681056388	chr17:2628978:T:C
chr17:2630276	['G', 'A']	19959	10182.020293631307	1417.1941994345618	0.0079619386762781	0.0116299730189201	0.6846050857835443	0.493601	0.493601	chr17	2630276	0.3066239691246486	chr17:2630276:G:A
chr17:2630329	['G', 'C']	19959	8802.20507166483	1199.0661018398391	0.0060060132276275	0.0122311440076021	0.4910426386848667	0.623402	0.623402	chr17	2630329	0.2052318087522002	chr17:2630329:G:C
chr17:2630780	['C', 'T']	19959	8373.258568851474	1140.3850416435544	0.0058484843093867	0.0124511991963536	0.4697125326771341	0.638566	0.638566	chr17	2630780	0.1947942088868976	chr17:2630780:C:T
chr17:2631624	['G', 'T']	19959	574.0575236759032	111.9285589451048	0.0728665509256088	0.0421630558849346	1.7282084848039905	0.0839663	0.0839663	chr17	2631624	1.075894983708144	chr17:2631624:G:T
chr17:2632026	['T', 'C']	19959	28383.84421506238	3766.308665790769	-0.0097952079965985	0.0112179177478299	-0.8731752377568885	0.382578	0.382578	chr17	2632026	0.4172800075269924	chr17:2632026:T:C
chr17:2632573	['G', 'T']	19959	10430.090303182158	1465.511043495254	0.0092629402158675	0.0115248103028913	0.8037390614180989	0.421557	0.421557	chr17	2632573	0.3751436947953284	chr17:2632573:G:T
chr17:2633225	['T', 'A']	19959	8800.409243571106	1199.4084753070051	0.0062515203719053	0.0122306623989383	0.5111350610452654	0.609262	0.609262	chr17	2633225	0.2151959082122419	chr17:2633225:T:A
chr17:2634207	['C', 'A']	19959	8798.967669172933	1198.5973405618467	0.0061343091108742	0.0122339814457125	0.5014155970478508	0.616084	0.616084	chr17	2634207	0.2103600698982644	chr17:2634207:C:A
chr17:2634257	['C', 'T']	19959	14354.315140580367	1865.196419531911	-0.0124289195812883	0.010531654689101	-1.1801487941064663	0.237955	0.237955	chr17	2634257	0.6235051652102732	chr17:2634257:C:T
chr17:2634902	['G', 'C']	19959	10491.307715445932	1474.1548053699191	0.0103051079810774	0.011502717180615	0.8958846696191145	0.370325	0.370325	chr17	2634902	0.4314169684918524	chr17:2634902:G:C
chr17:2635124	['G', 'C']	19959	10394.895436308923	1460.630545701462	0.009709070428661	0.0115270902081158	0.8422828531197925	0.39964	0.39964	chr17	2635124	0.3983310497006205	chr17:2635124:G:C
chr17:2638960	['C', 'T']	19959	7305.543017769295	1022.659576644694	0.0020788994826599	0.0130811615982991	0.1589231557945299	0.873731	0.873731	chr17	2638960	0.0586222552346734	chr17:2638960:C:T
chr17:2639656	['G', 'T']	19959	10562.646085997794	1481.7079232716248	0.0096681218092942	0.0114843843081801	0.8418493799800674	0.399882	0.399882	chr17	2639656	0.398068144445155	chr17:2639656:G:T
chr17:2640167	['C', 'A']	19959	13449.369249273328	1834.5056412238705	0.0066142430909	0.0106950568305699	0.6184392655113733	0.536293	0.536293	chr17	2640167	0.2705978716575053	chr17:2640167:C:A
chr17:2642179	['A', 'G']	19959	3283.493535778713	476.61039205867263	0.0151796297822645	0.01840434307742	0.8247851997982019	0.409503	0.409503	chr17	2642179	0.387742912270661	chr17:2642179:A:G
chr17:2643046	['C', 'T']	19959	1453.0728028860608	169.30132762266155	-0.0264846669296588	0.0270621942840796	-0.9786592562170576	0.32776	0.32776	chr17	2643046	0.4844440490549141	chr17:2643046:C:T
chr17:2643307	['C', 'T']	19959	11540.891149644183	1633.5070044826732	0.0087979888619777	0.0112259303175543	0.7837202452806984	0.433214	0.433214	chr17	2643307	0.3632975169024394	chr17:2643307:C:T
chr17:2644118	['C', 'T']	19959	10392.5620865905	1465.477968961907	0.0102994223651066	0.0115443577815378	0.8921607039568566	0.372318	0.372318	chr17	2644118	0.4290859669733765	chr17:2644118:C:T
chr17:2645075	['C', 'T']	19959	11650.837385332596	1658.8388191631134	0.009689268162263	0.0111815681108487	0.8665392962962101	0.386205	0.386205	chr17	2645075	0.4131821079301275	chr17:2645075:C:T
chr17:2646436	['TGAGGTCAGGA', 'T']	19959	11699.517065102991	1661.7219425914443	0.0090103734435884	0.0111810244481868	0.8058629587425363	0.420331	0.420331	chr17	2646436	0.3764085789870338	chr17:2646436:TGAGGTCAGGA:T
chr17:2647121	['A', 'G']	19959	591.8549599072076	90.51912706150992	0.0210022060487127	0.0421844098043068	0.4978665375702007	0.618584	0.618584	chr17	2647121	0.2086013174424028	chr17:2647121:A:G
chr17:2648468	['A', 'G']	19959	10570.29600481227	1488.0768857586932	0.0107254473396078	0.0114888003215483	0.933556771762432	0.350544	0.350544	chr17	2648468	0.4552574619829627	chr17:2648468:A:G
chr17:2648759	['G', 'GT']	19959	10826.787591902525	1513.5998678820954	0.0076757742171593	0.0114240383572127	0.6718967476429306	0.501657	0.501657	chr17	2648759	0.2995931233355275	chr17:2648759:G:GT
chr17:2649088	['G', 'A']	19959	10225.221603731005	1419.6767339945743	0.0077484996183024	0.0116149727548953	0.6671130257310934	0.504708	0.504708	chr17	2649088	0.2969598113187818	chr17:2649088:G:A
chr17:2649140	['CTG', 'C']	19959	8848.75362391533	1206.5757941850234	0.0065083817983906	0.0122135069253341	0.5328839487445229	0.59412	0.59412	chr17	2649140	0.2261258276208911	chr17:2649140:CTG:C
chr17:2649858	['A', 'G']	19959	25684.0	3564.147636835524	0.0132129552700865	0.0105529289025694	1.2520652220891373	0.210561	0.210561	chr17	2649858	0.6766220655022583	chr17:2649858:A:G
chr17:2650282	['C', 'T']	19959	3105.8124898622027	470.4358175203172	0.0187197887146677	0.0197099219962126	0.9497647285598012	0.342243	0.342243	chr17	2650282	0.4656654258600432	chr17:2650282:C:T
chr17:2650542	['G', 'A']	19959	755.8762933890605	129.91963504619284	0.0133567240551556	0.03754226794814	0.3557782943109963	0.72201	0.72201	chr17	2650542	0.1414567873129875	chr17:2650542:G:A
chr17:2650770	['G', 'A']	19959	8851.434808762344	1206.5551159696513	0.0063729275963522	0.0122070612372156	0.5220689462032888	0.601628	0.601628	chr17	2650770	0.2206719597127611	chr17:2650770:G:A
chr17:2650907	['A', 'G']	19959	1353.3390297684675	188.47251171700125	0.0069302425289128	0.0280270793755395	0.2472695223092415	0.804702	0.804702	chr17	2650907	0.094364919279626	chr17:2650907:A:G
chr17:2650994	['G', 'A']	19959	10554.586440168372	1484.891705769262	0.0105424497941195	0.0114927182608523	0.9173156040925736	0.358988	0.358988	chr17	2650994	0.4449200684715015	chr17:2650994:G:A
chr17:2651036	['A', 'G']	19959	10554.586440168372	1486.7469268764423	0.0107878367100996	0.0114927323148982	0.9386659685891372	0.347914	0.347914	chr17	2651036	0.4585280949649334	chr17:2651036:A:G
chr17:2651668	['CTTAAA', 'C']	19959	11314.101804511278	1565.3636791466754	0.0073858898368005	0.0112314285384414	0.6576091199370674	0.510797	0.510797	chr17	2651668	0.2917516620884809	chr17:2651668:CTTAAA:C
chr17:2651937	['A', 'G']	19959	1721.086231085279	185.9174841646881	-0.0222217562180261	0.0250330535502172	-0.8876965877713817	0.374715	0.374715	chr17	2651937	0.4262989215663585	chr17:2651937:A:G
chr17:2651941	['G', 'A']	19959	5045.252780839764	670.6806144052632	0.0014479430322788	0.0152459685723119	0.0949721905440906	0.924338	0.924338	chr17	2651941	0.0341691925318482	chr17:2651941:G:A
chr17:2651979	['C', 'T']	19959	13980.202676289278	1977.0432128537109	0.0087169356969168	0.0106103724281178	0.8215485135862548	0.411344	0.411344	chr17	2651979	0.385794833074927	chr17:2651979:C:T
chr17:2652058	['A', 'G']	19959	23963.802605863195	3324.9118226849537	0.0034665353418186	0.0103107703260383	0.3362052719828674	0.73672	0.73672	chr17	2652058	0.1326975400382371	chr17:2652058:A:G
chr17:2652107	['A', 'G']	19959	16027.225558237767	2126.301669023155	-0.0026923245960151	0.0103107218420609	-0.2611189242863898	0.794003	0.794003	chr17	2652107	0.100177856664863	chr17:2652107:A:G
chr17:2652177	['A', 'G']	19959	8457.271196632591	1126.9030062870645	0.0015163753956107	0.012387224153609	0.1224144632249115	0.902572	0.902572	chr17	2652177	0.0445181434882767	chr17:2652177:A:G
chr17:2652217	['T', 'C']	19959	18426.00602803036	2448.152941332739	-0.0031667533237903	0.0101461788531637	-0.3121129017751249	0.754958	0.754958	chr17	2652217	0.1220772084709531	chr17:2652217:T:C
chr17:2653677	['T', 'C']	19959	5129.771046301864	679.9039702786037	-0.0004340785014766	0.0151601065414813	-0.028632945308725	0.977158	0.977158	chr17	2653677	0.0100352080516874	chr17:2653677:T:C
chr17:2653806	['T', 'A']	19959	7213.336892765829	1008.6271971777362	0.0023822554136364	0.0131388890631377	0.1813133060328576	0.856124	0.856124	chr17	2653806	0.0674633280616318	chr17:2653806:T:A
chr17:2653953	['C', 'T']	19959	11839.23626787058	1676.3749189038338	0.0085696520163183	0.0111598596343694	0.7678996239277092	0.442556	0.442556	chr17	2653953	0.3540317668821044	chr17:2653953:C:T
chr17:2654154	['C', 'A']	19959	7228.881544633901	1016.0505876420576	0.0034046418229415	0.0131269570389214	0.2593626087787733	0.795358	0.795358	chr17	2654154	0.099437346276661	chr17:2654154:C:A
chr17:2654672	['G', 'A']	19959	8650.634463050232	1242.1298062949384	0.0104676443667559	0.0122336654782335	0.8556425206640015	0.392206	0.392206	chr17	2654672	0.4064857667443191	chr17:2654672:G:A
chr17:2654785	['G', 'A']	19959	1894.138817867348	251.1708679602445	0.0057967023483772	0.0239354315433192	0.2421808162466676	0.808643	0.808643	chr17	2654785	0.0922431685598566	chr17:2654785:G:A
chr17:2655099	['T', 'C']	19959	27826.55580659737	3856.68915174489	0.0102953454534334	0.0110741601015405	0.9296728021840032	0.352552	0.352552	chr17	2655099	0.4527768172612259	chr17:2655099:T:C
chr17:2655762	['C', 'T']	19959	1896.1900085183145	255.28428066973103	0.0079411759638455	0.0239210484104007	0.3319744113051809	0.739912	0.739912	chr17	2655762	0.1308199291703808	chr17:2655762:C:T
chr17:2655986	['C', 'T']	19959	1472.2212868310285	210.10339258095632	0.0192875893223042	0.0270174931062401	0.7138926341707637	0.475302	0.475302	chr17	2655986	0.323030358254923	chr17:2655986:C:T
chr17:2656145	['C', 'T']	19959	592.0889957907397	107.3289189364032	0.053281447693636	0.0416369717739829	1.2796667342395274	0.200677	0.200677	chr17	2656145	0.6975024000360757	chr17:2656145:C:T
chr17:2656481	['C', 'T']	19959	11535.357479446562	1617.7657403128676	0.0070892422431186	0.0112359489164003	0.6309429044102279	0.528085	0.528085	chr17	2656481	0.2772961682618311	chr17:2656481:C:T
chr17:2656871	['GTCTGTT', 'G']	19959	11701.931492432595	1647.9667801547669	0.007256685603891	0.0111867016566418	0.648688579227688	0.516547	0.516547	chr17	2656871	0.2868901564057416	chr17:2656871:GTCTGTT:G
chr17:2657137	['A', 'T']	19959	4033.404168963271	604.1799424831596	0.0172140142157884	0.0167090583236381	1.0302204877360408	0.302919	0.302919	chr17	2657137	0.5186734855434461	chr17:2657137:A:T
chr17:2657304	['C', 'T']	19959	11532.733463619965	1617.086014706788	0.007159558209651	0.0112386292464742	0.637049061111892	0.5241	0.5241	chr17	2657304	0.2805858402974066	chr17:2657304:C:T
chr17:2657875	['T', 'C']	19959	7650.533249812077	1094.1196080717416	0.0094269121967096	0.0128004934280376	0.7364491259423885	0.461466	0.461466	chr17	2657875	0.3358602915098746	chr17:2657875:T:C
chr17:2658003	['T', 'C']	19959	8652.167485215996	1245.8755099698992	0.011174419264486	0.0122300425792218	0.913686047460764	0.360893	0.360893	chr17	2658003	0.4426215415782211	chr17:2658003:T:C
chr17:2658574	['C', 'T']	19959	3264.0	482.1286457169345	0.0179435989390059	0.0184624078690608	0.971899172971671	0.331112	0.331112	chr17	2658574	0.480025079473408	chr17:2658574:C:T
chr17:2658859	['G', 'A']	19959	8654.0	1246.8039290913898	0.0112496845740565	0.0122286372819359	0.9199458872391676	0.357612	0.357612	chr17	2658859	0.4465879164803063	chr17:2658859:G:A
chr17:2659916	['A', 'G']	19959	15374.310883944678	2099.8791569089067	0.0006056020777365	0.0104575592628661	0.0579104609893985	0.953821	0.953821	chr17	2659916	0.0205331200613873	chr17:2659916:A:G
chr17:2660206	['C', 'CTTA']	19959	1872.3752442996745	200.21802819906893	-0.0303936737685995	0.0239244429597551	-1.2704025677724953	0.203956	0.203956	chr17	2660206	0.6904635140362091	chr17:2660206:C:CTTA
chr17:2660349	['G', 'A']	19959	11652.751503307274	1600.4049052184223	0.0049883315419154	0.0111156910858412	0.4487648589181657	0.653606	0.653606	chr17	2660349	0.1846839697024904	chr17:2660349:G:A
chr17:2660973	['G', 'A']	19959	1835.1838953750564	194.9485674319876	-0.0308572894387394	0.0241480696994455	-1.2778366893420057	0.201322	0.201322	chr17	2660973	0.6961087638270074	chr17:2660973:G:A
chr17:2662005	['T', 'A']	19959	18337.44707520889	2559.3498917613742	0.0056414208302053	0.0104732838818123	0.5386487078806437	0.590135	0.590135	chr17	2662005	0.2290486272588075	chr17:2662005:T:A
chr17:2668780	['C', 'T']	19959	5017.262406015037	661.2706639506349	1.183514050346189e-05	0.0152976682501898	0.0007736565017557	0.999383	0.999383	chr17	2668780	0.0002680423949191	chr17:2668780:C:T
chr17:2670358	['C', 'T']	19959	31932.19977952598	4343.858423469079	6.826126206862956e-05	0.0126240042093993	0.0054072591339762	0.995686	0.995686	chr17	2670358	0.0018775992948447	chr17:2670358:C:T
chr17:2670564	['C', 'T']	19959	31930.0	4342.677293063385	6.24203412028241e-05	0.0126232870215752	0.0049448563671361	0.996055	0.996055	chr17	2670564	0.0017166801134292	chr17:2670564:C:T
chr17:2672049	['G', 'A']	19959	11637.746239470524	1641.6227961572022	0.0077394774353908	0.0112078992951167	0.6905377387502811	0.489864	0.489864	chr17	2672049	0.3099244755790362	chr17:2672049:G:A
chr17:2673797	['C', 'T']	19959	24591.92848910048	3338.204408602662	0.0009025057021609	0.0103740229014028	0.0869966946032952	0.930675	0.930675	chr17	2673797	0.0312019520459606	chr17:2673797:C:T
chr17:2673883	['A', 'T']	19959	1390.139299493912	200.50868881854663	0.0198107685062079	0.0278065727746884	0.7124491272883934	0.476195	0.476195	chr17	2673883	0.3222151689559386	chr17:2673883:A:T
chr17:2675354	['G', 'T']	19959	19272.79371523079	2611.633061349192	-0.0003518138667824	0.0101689742993072	-0.0345967898459901	0.972402	0.972402	chr17	2675354	0.0121541565871648	chr17:2675354:G:T
chr17:2676149	['C', 'T']	19959	7677.001507992363	975.6714321962068	-0.0104188102220876	0.0129299903314355	-0.8057863892409379	0.420376	0.420376	chr17	2676149	0.3763620865664775	chr17:2676149:C:T
chr17:2676296	['T', 'G']	19959	3483.6981708844905	497.2492740700988	0.0044642972856805	0.0179106463429624	0.249253834853073	0.803167	0.803167	chr17	2676296	0.0951941438398986	chr17:2676296:T:G
chr17:2677527	['CAT', 'C']	19959	3277.463146811071	470.6215074138087	0.0136430625600329	0.0184467035782202	0.7395935269508594	0.459555	0.459555	chr17	2677527	0.3376625043712633	chr17:2677527:CAT:C
chr17:2678237	['G', 'A']	19959	27541.558881034744	3713.1493033736783	-0.0028311444228523	0.0109559735934761	-0.2584110301742793	0.796092	0.796092	chr17	2678237	0.0990367403231973	chr17:2678237:G:A
chr17:2679361	['GATGATTAGATGGATGA', 'G']	19959	25165.607739843872	3423.3474159099887	-0.0005107201511003	0.0106360296512396	-0.0480179322404265	0.961702	0.961702	chr17	2679361	0.0169594807740491	chr17:2679361:GATGATTAGATGGATGA:G
chr17:2679626	['ATGAT', 'A']	19959	18153.690790555705	2500.8779707552667	0.001926160525746	0.0109567816918851	0.1757961945315201	0.860456	0.860456	chr17	2679626	0.0652713327109359	chr17:2679626:ATGAT:A
chr17:2680682	['G', 'T']	19959	20934.39095784672	2857.329717560727	0.0010849234276646	0.0101404864487758	0.1069892882501342	0.914799	0.914799	chr17	2680682	0.0386743188080954	chr17:2680682:G:T
chr17:2680817	['C', 'G']	19959	32973.652069345626	4521.448382551385	0.0065326065166334	0.0132904194126982	0.4915274916299419	0.623059	0.623059	chr17	2680817	0.205470826276299	chr17:2680817:C:G
chr17:2681819	['C', 'T']	19959	4943.495365034825	653.7535935817853	0.0012391978047975	0.0153958868847958	0.0804888873288156	0.935849	0.935849	chr17	2681819	0.0287942193784037	chr17:2681819:C:T
chr17:2682935	['A', 'G']	19959	25668.286050706483	3522.922020738689	0.0054586112100325	0.0106010956973181	0.5149100966434536	0.606622	0.606622	chr17	2682935	0.2170818434395549	chr17:2682935:A:G
chr17:2685728	['C', 'T']	19959	4190.768903204558	471.0046478041342	-0.0290223920356992	0.0173079084392446	-1.6768283780547768	0.0935917	0.0935917	chr17	2685728	1.028762664125469	chr17:2685728:C:T
chr17:2686194	['A', 'T']	19959	12381.101633757642	1532.6010012936797	-0.017435023778059	0.010960387598384	-1.5907305851692382	0.111686	0.111686	chr17	2686194	0.9520012629077282	chr17:2686194:A:T
chr17:2688737	['G', 'A']	19959	14565.91916812829	2157.5727739838967	0.0195239210160534	0.0104579914361432	1.866890132322917	0.0619316	0.0619316	chr17	2688737	1.2080876998677903	chr17:2688737:G:A
chr17:2689796	['T', 'C']	19959	5843.391546329724	788.4664935672009	-0.0043673484612756	0.0143185283211533	-0.3050137809780029	0.760359	0.760359	chr17	2689796	0.1189813091577492	chr17:2689796:T:C
chr17:2690924	['G', 'A']	19959	7921.0	996.5597461019144	-0.0115676443002917	0.0128006141700307	-0.903678850611269	0.366177	0.366177	chr17	2690924	0.4363089377153174	chr17:2690924:G:A
chr17:2692201	['C', 'T']	19959	9717.434349002706	1271.6417359824377	-0.0085967331583581	0.0117572413494172	-0.7311862453843635	0.464674	0.464674	chr17	2692201	0.3328516270098894	chr17:2692201:C:T
chr17:2693495	['ACAGCCCTGGCCAGGCAGGGCACCCAGAACCCCACCACAGCCTCCAC', 'A']	19959	7922.366252255868	1170.6279179053813	0.0096024054059482	0.0127054334862863	0.755771569408685	0.449795	0.449795	chr17	2693495	0.34698537656708	chr17:2693495:ACAGCCCTGGCCAGGCAGGGCACCCAGAACCCCACCACAGCCTCCAC:A
chr17:2693617	['G', 'A']	19959	7545.89034779994	1113.8174626231316	0.0177269254441206	0.0128229599863646	1.3824363066694976	0.166853	0.166853	chr17	2693617	0.7776659803682967	chr17:2693617:G:A
chr17:2695978	['G', 'A']	19959	9401.413108839448	1177.466201696942	-0.0131068867074093	0.012016716190698	-1.0907211670319008	0.275409	0.275409	chr17	2695978	0.5600218716808683	chr17:2695978:G:A
chr17:2697162	['A', 'C']	19959	33657.74537709847	4491.365063850049	-0.0180218392285031	0.0139059651000125	-1.2959790348162792	0.194998	0.194998	chr17	2697162	0.7099698429627033	chr17:2697162:A:C
chr17:2699178	['AC', 'A']	19959	8173.81906098111	1207.4815548501597	0.0118234397822415	0.01254098143714	0.9427842503001038	0.345803	0.345803	chr17	2699178	0.4611712433414654	chr17:2699178:AC:A
chr17:2699876	['C', 'T']	19959	31060.22480581308	4196.1060653663735	-0.0038152746018061	0.0120926988284359	-0.3155023254887097	0.752384	0.752384	chr17	2699876	0.1235604486155378	chr17:2699876:C:T
chr17:2700139	['T', 'C']	19959	31190.0	4232.707564027819	-0.0010738053314618	0.0121698626669641	-0.0882347944958094	0.929691	0.929691	chr17	2700139	0.0316613732674245	chr17:2700139:T:C
chr17:2701081	['C', 'T']	19959	7749.0	973.5345621284548	-0.0111971705598489	0.0129182180038218	-0.8667736181984487	0.386076	0.386076	chr17	2701081	0.413327194987006	chr17:2701081:C:T
chr17:2703421	['G', 'A']	19959	12918.47250488746	1647.0222218365454	-0.0104915256858849	0.0107863533125984	-0.9726666076875968	0.330731	0.330731	chr17	2703421	0.4805250959905672	chr17:2703421:G:A
chr17:2705194	['A', 'G']	19959	13618.046903187013	1711.503419946844	-0.0137344713056675	0.0106380953746346	-1.2910648778742766	0.196696	0.196696	chr17	2705194	0.7062044717816855	chr17:2705194:A:G
chr17:2705346	['A', 'T']	19959	13608.77285485164	1721.375041131245	-0.012461966644409	0.0106366299622357	-1.1716085535224932	0.241368	0.241368	chr17	2705346	0.6173203081600614	chr17:2705346:A:T
chr17:2709105	['T', 'C']	19959	31232.12962870171	4191.85419997863	-0.0035527827466645	0.0121460502787723	-0.2925051901747634	0.769903	0.769903	chr17	2709105	0.1135639880981596	chr17:2709105:T:C
chr17:2709638	['T', 'G']	19959	15073.041601924717	1995.2406567581336	-0.0032394830826934	0.0103697038414083	-0.3123988044632081	0.754741	0.754741	chr17	2709638	0.1222020570708687	chr17:2709638:T:G
chr17:2710468	['A', 'G']	19959	18868.781508393888	2426.131198661154	-0.0133173436972583	0.0100831107071708	-1.3207574610667958	0.186597	0.186597	chr17	2710468	0.7290953428720438	chr17:2710468:A:G
chr17:2710631	['G', 'T']	19959	5617.562910257053	815.6095419437761	0.0071642531829028	0.014564867677268	0.4918859094123015	0.622805	0.622805	chr17	2710631	0.2056479094891244	chr17:2710631:G:T
chr17:2713058	['T', 'A']	19959	12979.510185185352	1865.7621005446267	0.0131192951702847	0.0109875004351831	1.1940199909594933	0.232484	0.232484	chr17	2713058	0.63360693073453	chr17:2713058:T:A
chr17:2716122	['T', 'C']	19959	26906.4365978348	3630.354401635858	-0.0019920717191635	0.0107613518965884	-0.1851135190361201	0.853142	0.853142	chr17	2716122	0.06897867729218	chr17:2716122:T:C
chr17:2716355	['G', 'A']	19959	4908.131409934769	575.2503180335535	-0.022724748916567	0.0156228206801843	-1.4545868112914278	0.145799	0.145799	chr17	2716355	0.8362454547284095	chr17:2716355:G:A
chr17:2716524	['T', 'C']	19959	5577.676740339799	824.1565668003408	0.0189601278250803	0.0145545982533702	1.3026898781414311	0.192696	0.192696	chr17	2716524	0.7151273003728694	chr17:2716524:T:C
chr17:2718175	['C', 'T']	19959	8473.424541537228	1273.8614738906522	0.0206173968628498	0.0123412785317698	1.670604614406446	0.0948155	0.0948155	chr17	2718175	1.023120660402261	chr17:2718175:C:T
chr17:2718216	['G', 'A']	19959	13452.34799819612	1682.7684106782142	-0.017284374951799	0.0106392642268698	-1.624583672632803	0.104267	0.104267	chr17	2718216	0.9818531219246024	chr17:2718216:G:A
chr17:2718558	['CAT', 'C']	19959	8595.430654374186	1298.744294928818	0.021669475566818	0.0122607138544121	1.767391020141956	0.0771781	0.0771781	chr17	2718558	1.1125059172607683	chr17:2718558:CAT:C
chr17:2719011	['G', 'A']	19959	5355.21973229057	798.3205697380373	0.0197655703202492	0.0148582699286279	1.3302740100424628	0.183443	0.183443	chr17	2719011	0.7364988558315843	chr17:2719011:G:A
chr17:2719316	['G', 'T']	19959	10273.44181845551	1414.0525290990088	0.0039263102027165	0.0115203675177106	0.3408146655634497	0.733247	0.733247	chr17	2719316	0.1347497052122053	chr17:2719316:G:T
chr17:2720627	['C', 'T']	19959	3275.4923331328923	518.5097997680386	0.0273043200506116	0.0182457177833566	1.496478262725191	0.134545	0.134545	chr17	2720627	0.8711324369768336	chr17:2720627:C:T
chr17:2721613	['G', 'A']	19959	3989.399759482888	541.5193637828446	0.0025270932984259	0.0168484283315418	0.1499898535755408	0.880774	0.880774	chr17	2721613	0.0551355139990542	chr17:2721613:G:A
chr17:2721699	['T', 'G']	19959	11277.565036576812	1608.7672522361	0.0141731272560709	0.0112504482019249	1.2597833438889916	0.207762	0.207762	chr17	2721699	0.6824338826664746	chr17:2721699:T:G
chr17:2723336	['T', 'C']	19959	29395.89125532448	4030.977204470876	0.0073849199377581	0.0114439408401378	0.6453126629121235	0.518732	0.518732	chr17	2723336	0.2850569600365793	chr17:2723336:T:C
chr17:2723598	['A', 'C']	19959	29373.471690550155	4023.144530388687	0.0068548716805645	0.0114353631106084	0.5994450385406127	0.548883	0.548883	chr17	2723598	0.2605202199753979	chr17:2723598:A:C
chr17:2723728	['C', 'G']	19959	4429.665814792544	526.9335652816364	-0.022149603754231	0.0164364479983314	-1.3475906568426228	0.177805	0.177805	chr17	2723728	0.750056030531848	chr17:2723728:C:G
chr17:2725668	['G', 'A']	19959	7216.253984962404	873.1331974344943	-0.0173107245073743	0.0134630039182196	-1.2857995594837195	0.198528	0.198528	chr17	2725668	0.7021782325385266	chr17:2725668:G:A
chr17:2725790	['G', 'A']	19959	8891.682460890494	1210.145211442706	-0.00095030883025	0.0121602326554648	-0.0781489020132336	0.93771	0.93771	chr17	2725790	0.0279314525302503	chr17:2725790:G:A
chr17:2725876	['T', 'C']	19959	16140.451731058709	2085.898999586549	-0.0110121347398522	0.0103577920009021	-1.0631739601348464	0.287716	0.287716	chr17	2725876	0.5410359861510483	chr17:2725876:T:C
chr17:2726188	['T', 'A']	19959	15118.132964839477	2073.7963203190257	0.0038959493896644	0.0105911727681453	0.3678487241169486	0.71299	0.71299	chr17	2726188	0.146916561277552	chr17:2726188:T:A
chr17:2726477	['C', 'T']	19959	8008.674120603008	1147.0214426777754	0.0125251132160978	0.0126807357820904	0.9877276391002172	0.323298	0.323298	chr17	2726477	0.4903969820313467	chr17:2726477:C:T
chr17:2726694	['C', 'A']	19959	16254.530614305157	2113.921367500134	-0.0096827992506653	0.0104055536093456	-0.930541479500797	0.352102	0.352102	chr17	2726694	0.4533315080553569	chr17:2726694:C:A
chr17:2726762	['C', 'T']	19959	8924.153988868273	1217.8789276583916	-0.0007515165215615	0.0121551534525732	-0.0618269875813451	0.950701	0.950701	chr17	2726762	0.0219560492747919	chr17:2726762:C:T
chr17:2727703	['G', 'A']	19959	19527.848787089017	2542.226193716295	-0.0110677692937641	0.0101200825094098	-1.0936441756747697	0.274124	0.274124	chr17	2727703	0.5620529396109061	chr17:2727703:G:A
chr17:2728057	['T', 'C']	19959	656.1326830778676	64.31948244397157	-0.037419256529686	0.0401560870241989	-0.9318451896753877	0.351428	0.351428	chr17	2728057	0.454163639081341	chr17:2728057:T:C
chr17:2728497	['A', 'T']	19959	406.9583165930091	81.42351231410775	0.0577207277080858	0.0502982550638227	1.1475691877351373	0.25116	0.25116	chr17	2728497	0.6000495256136886	chr17:2728497:A:T
chr17:2728535	['A', 'G']	19959	1896.4331899822887	273.1349718667085	0.0057060184223484	0.0237319162971018	0.2404364801777624	0.809994	0.809994	chr17	2728535	0.0915181981294273	chr17:2728535:A:G
chr17:2729522	['G', 'A']	19959	3134.488332821623	516.8999758594696	0.0333292136266857	0.0189773027790245	1.7562671584459462	0.0790581	0.0790581	chr17	2729522	1.10205362724869	chr17:2729522:G:A
chr17:2730030	['G', 'A']	19959	1886.0944984467385	205.00004842377624	-0.0299506764289469	0.0237737223188449	-1.2598227583909178	0.207748	0.207748	chr17	2730030	0.6824631484976168	chr17:2730030:G:A
chr17:2731449	['T', 'C']	19959	1178.1180538157037	116.23528988717054	-0.0271920547343105	0.0298944769406386	-0.909601288167899	0.363044	0.363044	chr17	2731449	0.4400407363986569	chr17:2731449:T:C
chr17:2731532	['A', 'T']	19959	1143.0	209.85135195285784	0.0494011527254858	0.0302137546264203	1.6350550713179846	0.102053	0.102053	chr17	2731532	0.9911742240268384	chr17:2731532:A:T
chr17:2732788	['C', 'T']	19959	1462.4429878048848	176.53395803658194	-0.0216286733945078	0.0270388659646793	-0.7999105222371822	0.423772	0.423772	chr17	2732788	0.3728677419320152	chr17:2732788:C:T
chr17:2732850	['A', 'G']	19959	4249.72984235365	654.294590787666	0.0194357963013555	0.0165700458500499	1.1729476476552392	0.240831	0.240831	chr17	2732850	0.618287611008863	chr17:2732850:A:G
chr17:2734645	['G', 'A']	19959	29757.418345864666	3991.460562572016	-0.0045511320708231	0.0116276867031858	-0.3914047726772823	0.695502	0.695502	chr17	2734645	0.1577016168039047	chr17:2734645:G:A
chr17:2734774	['C', 'T']	19959	2583.2588565415645	438.8427259516645	0.0340515784235626	0.020592367741632	1.653601900024338	0.0982242	0.0982242	chr17	2734774	1.0077814996706524	chr17:2734774:C:T
chr17:2734957	['T', 'C']	19959	701.0205806873641	91.8047425035571	-0.0140884343693728	0.0385540044291032	-0.3654207799680045	0.714801	0.714801	chr17	2734957	0.1458148485919975	chr17:2734957:T:C
chr17:2736183	['C', 'T']	19959	7827.019562600319	1063.222365813334	0.0036190638858199	0.0127657350437256	0.2834982767090001	0.776798	0.776798	chr17	2736183	0.1096919012644207	chr17:2736183:C:T
chr17:2736806	['G', 'A']	19959	6773.245199938523	902.598439353668	0.0008284626858552	0.0134924966524093	0.0614017336596746	0.95104	0.95104	chr17	2736806	0.0218012165915563	chr17:2736806:G:A
chr17:2739122	['C', 'T']	19959	15113.560905804385	2028.669992324944	-0.0058054886576391	0.0102040777786202	-0.5689381033338373	0.569405	0.569405	chr17	2739122	0.2445787235907574	chr17:2739122:C:T
chr17:2741504	['CTG', 'C']	19959	26749.206232124023	3587.3090039159374	-0.0073911614644923	0.0106353358232988	-0.6949626779344908	0.487087	0.487087	chr17	2741504	0.3123934612794015	chr17:2741504:CTG:C
chr17:2742577	['G', 'A']	19959	6191.551067455148	793.3082919809082	-0.010122432799529	0.0139719532787416	-0.7244822966113338	0.468778	0.468778	chr17	2742577	0.3290327781819383	chr17:2742577:G:A
chr17:2743247	['T', 'A']	19959	3702.927633557182	458.1979072851619	-0.011445360539834	0.017641768358672	-0.6487649257795609	0.516498	0.516498	chr17	2743247	0.2869313558300247	chr17:2743247:T:A
chr17:2743326	['G', 'C']	19959	12300.465146579803	1665.8609410075353	-0.0013822300787999	0.0109222086188276	-0.1265522502854656	0.899296	0.899296	chr17	2743326	0.0460973382909671	chr17:2743326:G:C
chr17:2744196	['C', 'T']	19959	27523.11228160312	3723.0023462389017	-0.0044897395614874	0.0113642222859747	-0.395076710795111	0.692791	0.692791	chr17	2744196	0.1593977628436622	chr17:2744196:C:T
chr17:2746713	['C', 'T']	19959	1523.457976244174	194.7830517580272	-0.0017981086343669	0.0264663966069331	-0.0679393066261191	0.945835	0.945835	chr17	2746713	0.0241846192425374	chr17:2746713:C:T
chr17:2746931	['C', 'T']	19959	777.0	97.12649632856832	-0.0054661756532836	0.0365218226729366	-0.1496687529052111	0.881027	0.881027	chr17	2746931	0.0550107819723646	chr17:2746931:C:T
chr17:2747465	['G', 'A']	19959	1517.6843609022555	191.7636757554453	-0.0035227600480047	0.0265108016797618	-0.1328801780707384	0.894289	0.894289	chr17	2747465	0.048522111156106	chr17:2747465:G:A
chr17:2748047	['G', 'T']	19959	9743.976399258405	1185.260825825635	-0.0182561326434258	0.011731811453016	-1.5561222336839116	0.119695	0.119695	chr17	2748047	0.9219239909282858	chr17:2748047:G:T
chr17:2750041	['G', 'A']	19959	3459.0	497.6372437106574	0.0050452066390312	0.0180680240217676	0.2792340010702336	0.780068	0.780068	chr17	2750041	0.1078675373895826	chr17:2750041:G:A
chr17:2750413	['G', 'A']	19959	2592.6494938358223	344.1927056731687	-0.0051331276782666	0.020544822325668	-0.2498501859445865	0.802706	0.802706	chr17	2750413	0.0954434907828476	chr17:2750413:G:A
chr17:2750858	['A', 'C']	19959	16239.627298692189	2108.0862990563155	-0.0094111697801526	0.0102701297188986	-0.9163632824261884	0.359487	0.359487	chr17	2750858	0.4443168102333866	chr17:2750858:A:C
chr17:2750952	['T', 'C']	19959	22661.67705723163	2956.6349691013656	-0.0140392295080724	0.0101913692608516	-1.3775606740108677	0.168354	0.168354	chr17	2750952	0.7737765605512699	chr17:2750952:T:C
chr17:2751335	['C', 'T']	19959	7979.999097925227	1131.6996290617	0.0102370160508678	0.0127382813163341	0.8036418569074167	0.421613	0.421613	chr17	2751335	0.3750860065687019	chr17:2751335:C:T
chr17:2752309	['A', 'C']	19959	2606.305829866159	358.9044430019866	-0.0055864415872934	0.0205727175169749	-0.2715461184300978	0.785974	0.785974	chr17	2752309	0.1045918201734309	chr17:2752309:A:C
chr17:2752464	['G', 'A']	19959	14212.16373593246	1836.7537429756603	-0.0094186946491311	0.0105955516786968	-0.8889291407136585	0.374052	0.374052	chr17	2752464	0.4270680188068954	chr17:2752464:G:A
chr17:2753469	['G', 'A']	19959	19929.99273328656	2593.704690167026	-0.0135338629039856	0.010131922796	-1.3357645114833177	0.181641	0.181641	chr17	2753469	0.7407861158148585	chr17:2753469:G:A
chr17:2753541	['C', 'G']	19959	9186.920579245378	1220.8717497999137	-0.0083767890049212	0.0119472290773709	-0.7011491075188006	0.483218	0.483218	chr17	2753541	0.3158568964997678	chr17:2753541:C:G
chr17:2755029	['T', 'C']	19959	11000.397988580831	1389.9788969673452	-0.0127810171529401	0.0118487091677268	-1.0786843505073749	0.280742	0.280742	chr17	2755029	0.5516926105085607	chr17:2755029:T:C
chr17:2755162	['T', 'C']	19959	16145.54849397591	2095.396856070173	-0.009049833152507	0.0103277548180929	-0.876263361389343	0.380897	0.380897	chr17	2755162	0.4191924478918932	chr17:2755162:T:C
chr17:2755685	['G', 'A']	19959	2774.0848375451264	336.9673924505341	-0.0199871353611359	0.0200031776976569	-0.9991980105979404	0.317711	0.317711	chr17	2755685	0.4979677484822651	chr17:2755685:G:A
chr17:2755780	['C', 'T']	19959	16211.62449265922	2115.7634133486454	-0.0083233184962838	0.0103138353271779	-0.8070051762753135	0.419673	0.419673	chr17	2755780	0.3770889705745536	chr17:2755780:C:T
chr17:2756294	['G', 'T']	19959	6860.343721815813	949.3713712360544	-0.0027922783690986	0.0133245185050984	-0.2095594199542945	0.834014	0.834014	chr17	2756294	0.0788266591084063	chr17:2756294:G:T
chr17:2756454	['T', 'G']	19959	6782.699158063546	919.3735038267788	-0.006481268312812	0.013401599282405	-0.4836190201061519	0.628662	0.628662	chr17	2756454	0.201582790149378	chr17:2756454:T:G
chr17:2757114	['T', 'A']	19959	5786.869813589898	751.5890403070854	-0.0115528090887634	0.0142867241415721	-0.8086394735617931	0.418732	0.418732	chr17	2757114	0.378063848537051	chr17:2757114:T:A
chr17:2757115	['C', 'T']	19959	5787.739888738535	750.3386353214804	-0.0117897578923335	0.0142871363748181	-0.8252009068180843	0.409267	0.409267	chr17	2757115	0.3879932719579176	chr17:2757115:C:T
chr17:2757412	['G', 'A']	19959	2688.943063352045	357.77197083604494	-0.0080969737529686	0.0201845648415336	-0.4011468077977851	0.688316	0.688316	chr17	2757412	0.162212135094025	chr17:2757412:G:A
chr17:2758038	['T', 'G']	19959	9650.637508150674	1234.588659101167	-0.0096333899189922	0.011742131974789	-0.8204123356538361	0.411991	0.411991	chr17	2758038	0.3851122710858686	chr17:2758038:T:G
chr17:2758751	['G', 'A']	19959	7220.723555644636	874.4460499388865	-0.0140858470227024	0.0130499379767012	-1.0793803807995606	0.280431	0.280431	chr17	2758751	0.5521739793474023	chr17:2758751:G:A
chr17:2759512	['A', 'G']	19959	22134.21796863256	2863.6624855416503	-0.015859112368451	0.0101277653575647	-1.565904403245815	0.117387	0.117387	chr17	2759512	0.9303799962815582	chr17:2759512:A:G
chr17:2759870	['G', 'A']	19959	7559.136199639206	922.0756927869032	-0.0143017753332518	0.0128335267574336	-1.114407255586839	0.265118	0.265118	chr17	2759870	0.5765607851477319	chr17:2759870:G:A
chr17:2759926	['T', 'G']	19959	7562.789162364028	923.8398312222496	-0.0143150057384879	0.0128343195309631	-1.1153692803075848	0.264706	0.264706	chr17	2759926	0.5772362145832034	chr17:2759926:T:G
chr17:2759944	['A', 'G']	19959	4996.251628746117	569.6695547941378	-0.0189824014527525	0.0151677228897828	-1.2514997531725274	0.210767	0.210767	chr17	2759944	0.67619738605821	chr17:2759944:A:G
chr17:2760121	['G', 'A']	19959	2141.613928499698	305.60032492551824	0.0075397680043854	0.0224874910468	0.3352872042814374	0.737412	0.737412	chr17	2760121	0.1322897993426245	chr17:2760121:G:A
chr17:2760602	['G', 'A']	19959	20955.232358003388	2742.8582985220664	-0.0104986948253205	0.010117891008813	-1.037636679044657	0.299452	0.299452	chr17	2760602	0.5236727819751199	chr17:2760602:G:A
chr17:2761084	['A', 'G']	19959	4309.580160723255	520.9054762640071	-0.0121759945402209	0.0162205619164538	-0.7506518333295118	0.452871	0.452871	chr17	2761084	0.3440254888626773	chr17:2761084:A:G
chr17:2761332	['A', 'G']	19959	7020.4913975249165	895.2799746130349	-0.0093933258158442	0.0132451794382334	-0.7091882642774568	0.478216	0.478216	chr17	2761332	0.3203758974894509	chr17:2761332:A:G
chr17:2761718	['G', 'A']	19959	14354.719210341718	1914.665711489549	-0.0047202915550911	0.0105193334182194	-0.4487253485962948	0.653635	0.653635	chr17	2761718	0.184664700814845	chr17:2761718:G:A
chr17:2762339	['G', 'A']	19959	20487.968307552783	2620.772065343927	-0.0176211681196385	0.0101441270191036	-1.737080784423732	0.0823884	0.0823884	chr17	2762339	1.0841339311502982	chr17:2762339:G:A
chr17:2762866	['A', 'G']	19959	20327.258310353474	2596.199536365813	-0.0176543354817353	0.0101069356680788	-1.7467545121013963	0.0806953	0.0806953	chr17	2762866	1.0931517594973463	chr17:2762866:A:G
chr17:2763086	['T', 'C']	19959	4236.42451270231	498.6772446687964	-0.0149972716031275	0.0162634007802821	-0.9221485595626676	0.356462	0.356462	chr17	2763086	0.4479867605384207	chr17:2763086:T:C
chr17:2764186	['T', 'C']	19959	19858.35962081492	2533.901861846161	-0.018710261766785	0.0101858623008641	-1.836885401955381	0.0662417	0.0662417	chr17	2764186	1.178868530523517	chr17:2764186:T:C
chr17:2764402	['C', 'T']	19959	419.96277313192144	48.0003426723608	-0.0174868098559659	0.0515309487007174	-0.3393457775739035	0.734353	0.734353	chr17	2764402	0.1340951265968929	chr17:2764402:C:T
chr17:2764460	['C', 'T']	19959	1277.4480252606256	116.01888143273716	-0.0531969296463786	0.0286140031900698	-1.8591222379132155	0.0630245	0.0630245	chr17	2764460	1.2004905910795578	chr17:2764460:C:T
chr17:2764572	['T', 'C']	19959	880.1023878800044	129.15546402895072	0.0044534512255709	0.0345186662334629	0.1290157387730629	0.897346	0.897346	chr17	2764572	0.0470400687539658	chr17:2764572:T:C
chr17:2765400	['C', 'T']	19959	10418.742079406456	1281.5779355677312	-0.0170212028917011	0.0114834786606063	-1.4822340333240436	0.138294	0.138294	chr17	2765400	0.8591966617086018	chr17:2765400:C:T
chr17:2765977	['C', 'G']	19959	879.7052098480672	128.873213016698	0.0041540694949137	0.0345184404999943	0.1203434869809495	0.904212	0.904212	chr17	2765977	0.0437297336441256	chr17:2765977:C:G
chr17:2766650	['T', 'C']	19959	21343.069345625816	2705.5574583483103	-0.0202399356017419	0.0101462240699796	-1.9948244255345453	0.0460756	0.0460756	chr17	2766650	1.3365290006559856	chr17:2766650:T:C
chr17:2766672	['A', 'G']	19959	21345.13889863206	2703.585984534084	-0.0204784862363637	0.0101473311983261	-2.018115486340063	0.0435926	0.0435926	chr17	2766672	1.3605872275187054	chr17:2766672:A:G
chr17:2766766	['A', 'G']	19959	21347.20865904992	2701.844753238005	-0.0206541978080705	0.0101506585939579	-2.0347643078415407	0.0418878	0.0418878	chr17	2766766	1.3779124487328462	chr17:2766766:A:G
chr17:2766973	['A', 'G']	19959	4301.344432725629	513.5178768616997	-0.013851076705841	0.0161938551768743	-0.8553291698953265	0.392379	0.392379	chr17	2766973	0.4062942439734609	chr17:2766973:A:G
chr17:2767930	['C', 'T']	19959	6348.908585175161	936.4067704035356	0.0152396259168278	0.0138584781078318	1.0996608572925104	0.271493	0.271493	chr17	2767930	0.5662413634989445	chr17:2767930:C:T
chr17:2768719	['T', 'C']	19959	8101.661848377718	979.7122075939392	-0.0181949998966186	0.0127374840647898	-1.428461052753346	0.153175	0.153175	chr17	2768719	0.8148121109960085	chr17:2768719:T:C
chr17:2768845	['G', 'C']	19959	578.0579245377562	25.76116182124392	-0.0766569891957482	0.0421682872875479	-1.817882444999957	0.0690971	0.0690971	chr17	2768845	1.1605401795494883	chr17:2768845:G:C
chr17:2769461	['G', 'A']	19959	21642.783950617297	2758.8462076214537	-0.0209029067753363	0.0102131289758968	-2.046670205053483	0.0407036	0.0407036	chr17	2769461	1.3903671782196627	chr17:2769461:G:A
chr17:2769901	['C', 'T']	19959	4552.421329723224	584.8949652113906	-0.0056915075363326	0.0158739066002471	-0.3585448547520142	0.719939	0.719939	chr17	2769901	0.1427042995210766	chr17:2769901:C:T
chr17:2770095	['G', 'A']	19959	20046.762825036243	2637.741597071172	-0.0122178846516947	0.0108250970720541	-1.1286628258730476	0.259054	0.259054	chr17	2770095	0.5866096974725332	chr17:2770095:G:A
chr17:2770238	['C', 'T']	19959	2601.0	308.73529218848574	-0.0185787420627705	0.0204673111692508	-0.9077275421835772	0.364033	0.364033	chr17	2770238	0.4388592452842131	chr17:2770238:C:T
chr17:2770846	['G', 'T']	19959	1601.0802184587635	171.29453603360554	-0.034873473732213	0.025701992774521	-1.356839294063764	0.174848	0.174848	chr17	2770846	0.7573393310066179	chr17:2770846:G:T
chr17:2774222	['G', 'A']	19959	813.0	132.9836261290708	0.0274933705115253	0.0357814751703105	0.7683688383629785	0.442277	0.442277	chr17	2774222	0.3543056449234222	chr17:2774222:G:A
chr17:2774588	['C', 'T']	19959	1139.8585665005744	94.10115916165472	-0.0499305042395453	0.0316832074963135	-1.5759295912623406	0.115058	0.115058	chr17	2774588	0.9390831793850276	chr17:2774588:C:T
chr17:2775047	['G', 'T']	19959	721.6508199187602	105.04446937807346	0.0074233950623146	0.0380193227219096	0.1952532168080077	0.845197	0.845197	chr17	2775047	0.073042053131506	chr17:2775047:G:T
chr17:2775048	['C', 'T']	19959	8851.86156547918	1153.6895651773243	-0.0040459738146928	0.0121449214170586	-0.3331412098731147	0.739031	0.739031	chr17	2775048	0.1313373439508206	chr17:2775048:C:T
chr17:2775213	['A', 'G']	19959	11004.551357851487	1356.0505701106206	-0.0211374789313135	0.0112613495589334	-1.876993411908222	0.0605336	0.0605336	chr17	2775213	1.21800349734726	chr17:2775213:A:G
chr17:2775393	['T', 'A']	19959	19852.96812509397	2522.736020046466	-0.0188956928815701	0.0101444866591258	-1.862656388292628	0.0625253	0.0625253	chr17	2775393	1.2039442158224578	chr17:2775393:T:A
chr17:2775638	['C', 'T']	19959	17691.75045117305	2299.18022218524	-0.0084533908215447	0.0102317149382628	-0.8261949118551182	0.408703	0.408703	chr17	2775638	0.3885921744277167	chr17:2775638:C:T
chr17:2775885	['A', 'G']	19959	10406.564191220685	1335.943987360325	-0.0067864823397721	0.0115135497875495	-0.589434402508151	0.555577	0.555577	chr17	2775885	0.2552557416598369	chr17:2775885:A:G
chr17:2776169	['ACT', 'A']	19959	2570.2575537405423	303.5858432815362	-0.0247062252191647	0.0206504951118948	-1.1963986860989997	0.231555	0.231555	chr17	2776169	0.6353458367864131	chr17:2776169:ACT:A
chr17:2776652	['G', 'A']	19959	9815.475345760677	1298.669602261421	-0.0018693307854947	0.0117332839436638	-0.1593186353002441	0.873419	0.873419	chr17	2776652	0.0587773648472358	chr17:2776652:G:A
chr17:2777565	['G', 'A']	19959	5030.252029261449	638.6451790276833	-0.0130366905813675	0.0152047143502714	-0.8574110819211009	0.391228	0.391228	chr17	2777565	0.4075700705246932	chr17:2777565:G:A
chr17:2777749	['G', 'C']	19959	25387.0	3406.688441642337	-0.007593006557334	0.0105093044569774	-0.7225032435227285	0.469994	0.469994	chr17	2777749	0.3279076862845466	chr17:2777749:G:C
chr17:2777773	['T', 'A']	19959	20108.007465677925	2651.81244322722	-0.0112144245816547	0.0101287692177834	-1.1071853194132573	0.268227	0.268227	chr17	2777773	0.5714975077639928	chr17:2777773:T:A
chr17:2778293	['C', 'T']	19959	1045.2945112441512	144.44558213318925	-0.0004206666729573	0.0319010143954972	-0.0131866237149089	0.989479	0.989479	chr17	2778293	0.0045934185176146	chr17:2778293:C:T
chr17:2778347	['C', 'T']	19959	7383.329323308271	936.1068594159204	-0.015647353242071	0.0130176836017206	-1.202007493868026	0.229375	0.229375	chr17	2778347	0.6394539184038355	chr17:2778347:C:T
chr17:2778501	['C', 'T']	19959	4107.823252317716	538.3488058198265	-0.0147403090201589	0.0166389747317739	-0.8858904624700643	0.375687	0.375687	chr17	2778501	0.4251738326873359	chr17:2778501:C:T
chr17:2778504	['G', 'A']	19959	9419.359677257691	1301.2652851042567	0.0046879920629725	0.0118978032022042	0.3940216511653193	0.693569	0.693569	chr17	2778504	0.15891032647448	chr17:2778504:G:A
chr17:2778513	['T', 'C']	19959	2589.129722417076	352.1556726180505	-0.001221395831117	0.0204169468603391	-0.0598226482868331	0.952297	0.952297	chr17	2778513	0.0212275838159428	chr17:2778513:T:C
chr17:2778678	['C', 'T']	19959	5701.571328355965	782.2836692186754	0.0012162169422386	0.0144700092166311	0.0840508754369544	0.933017	0.933017	chr17	2778678	0.0301104431356747	chr17:2778678:C:T
chr17:2778785	['A', 'G']	19959	7300.241332597465	965.033256489431	-0.0037997519253008	0.01303661711428	-0.2914676324380715	0.770697	0.770697	chr17	2778785	0.1131163315368686	chr17:2778785:A:G
chr17:2778944	['C', 'A']	19959	7368.3691752680625	980.9961709341272	-0.0013284326886251	0.0129772370904094	-0.1023663727009292	0.918467	0.918467	chr17	2778944	0.0369364430330394	chr17:2778944:C:A
chr17:2779084	['A', 'G']	19959	17154.57847263981	2298.993929497535	-0.004852242496031	0.0102447886895426	-0.4736303151849246	0.635769	0.635769	chr17	2779084	0.1967006520380494	chr17:2779084:A:G
chr17:2779198	['C', 'T']	19959	15322.0	2066.1371386592014	-0.0044850167415082	0.0103954983906368	-0.4314383565821046	0.666154	0.666154	chr17	2779198	0.1764253599905451	chr17:2779198:C:T
chr17:2779205	['C', 'T']	19959	10317.516935564689	1389.7269148283897	-0.0007427262857076	0.0115543339615379	-0.0642811855862948	0.948747	0.948747	chr17	2779205	0.0228495843618182	chr17:2779205:C:T
chr17:2779465	['G', 'T']	19959	18342.7570655442	2488.4819677668343	-0.0039846332136132	0.0101070076948382	-0.3942446007682585	0.693405	0.693405	chr17	2779465	0.1590130310606712	chr17:2779465:G:T
chr17:2779991	['C', 'G']	19959	7500.254698541573	1099.7520048983115	0.0157209384980071	0.0129186715960797	1.2169160258534422	0.223651	0.223651	chr17	2779991	0.6504291556468754	chr17:2779991:C:G
chr17:2780180	['T', 'A']	19959	2293.229794057223	344.1872252438829	0.0185472597336784	0.0216684948259971	0.8559551497516126	0.392033	0.392033	chr17	2780180	0.406677374013501	chr17:2780180:T:A
chr17:2780287	['G', 'A']	19959	8019.80362779977	1060.63716756833	-0.0037070983088493	0.0125451296593208	-0.295500995965797	0.767614	0.767614	chr17	2780287	0.1148571130568101	chr17:2780287:G:A
chr17:2780294	['G', 'A']	19959	8114.0	1085.8698016491624	-0.0022620767019209	0.0124901923085313	-0.1811082364501177	0.856284	0.856284	chr17	2780294	0.0673821708639234	chr17:2780294:G:A
chr17:2780297	['C', 'T']	19959	8031.0	1064.027997136859	-0.0035329916862956	0.0125423974769123	-0.2816839199043914	0.778189	0.778189	chr17	2780297	0.1089149124079699	chr17:2780297:C:T
chr17:2780613	['C', 'T']	19959	10490.576819001804	1470.954221104576	0.0009575611716825	0.0114417332587357	0.0836902198319893	0.933304	0.933304	chr17	2780613	0.0299768728470815	chr17:2780613:C:T
chr17:2780875	['T', 'C']	19959	14667.73489327588	2027.2203913036503	7.895572986567299e-05	0.010467372588893	0.0075430323316715	0.993982	0.993982	chr17	2780875	0.002621480161495	chr17:2780875:T:C
chr17:2783804	['C', 'T']	19959	7400.370778635134	974.0588322160976	-0.0073733506950037	0.0129272431558705	-0.5703730181369212	0.568431	0.568431	chr17	2783804	0.2453222453789465	chr17:2783804:C:T
chr17:2785377	['G', 'T']	19959	3474.659954807934	485.8480036401002	0.0031052813874991	0.017749096727882	0.1749543334574937	0.861117	0.861117	chr17	2785377	0.0649378369292938	chr17:2785377:G:T
chr17:2785977	['C', 'T']	19959	2018.92099622335	309.4033723739252	0.029387230211737	0.0233592831251626	1.2580535992596884	0.208387	0.208387	chr17	2785977	0.6811293775239794	chr17:2785977:C:T
chr17:2786920	['T', 'G']	19959	21727.67137471726	2942.3904510002826	-0.0024204053141182	0.0101736730909629	-0.237908697525211	0.811954	0.811954	chr17	2786920	0.0904685743450998	chr17:2786920:T:G
chr17:2788499	['T', 'C']	19959	6097.443987770035	801.6691023421996	-0.0070422129275378	0.0141067741021414	-0.4992078895251343	0.617638	0.617638	chr17	2788499	0.2092659920074483	chr17:2788499:T:C
chr17:2788547	['C', 'T']	19959	15983.804991730563	2243.866033916666	0.0046198941270182	0.0103127026250284	0.4479809313812641	0.654172	0.654172	chr17	2788547	0.1843080485719852	chr17:2788547:C:T
