## Supplementary material for "Characterization of shared and ancestry-specific signals driving complex traits using multi-ancestry fine-mapping": s1_gwas_temp.txt

locus	alleles	n	sum_x	y_transpose_x	beta	standard_error	t_stat	p_value	p_value_str	chrom	pos	-log10pvalue	rsid
chr17:4528094	['T', 'C']	98663	52232.58649519007	-2389.717141450405	-0.0065487754085256	0.0048357348207535	-1.3542461800056154	0.175661	0.175661	chr17	4528094	0.7553246492324965	chr17:4528094:T:C
chr17:4530305	['G', 'T']	98663	49791.56994566541	-1192.561240369963	0.0002118377538583	0.004908739338817	0.0431552256570545	0.965578	0.965578	chr17	4530305	0.0152126378852794	chr17:4530305:G:T
chr17:4531940	['A', 'G']	98663	13267.092781832924	193.32441869976512	0.0059802891590469	0.0085457770237546	0.699794663776458	0.484057	0.484057	chr17	4531940	0.3151034951160942	chr17:4531940:A:G
chr17:4533602	['G', 'A']	98663	103918.27835845864	-4245.8468453495325	-0.0020275108393474	0.0042693677537496	-0.4748972110839459	0.634861	0.634861	chr17	4533602	0.1973213511506045	chr17:4533602:G:A
chr17:4533636	['G', 'A']	98663	2444.049543385938	-93.19021548662188	-0.0164089437448656	0.0191470867293905	-0.8569942768200932	0.39145	0.39145	chr17	4533636	0.4073237025992677	chr17:4533636:G:A
chr17:4534272	['A', 'T']	98663	2408.2196768504064	20.961063492678253	0.0349078547506941	0.0194096487028698	1.7984794719923332	0.0721041	0.0721041	chr17	4534272	1.1420400396252286	chr17:4534272:A:T
chr17:4534496	['T', 'A']	98663	14012.852164570177	63.26455419705615	0.0047485141654657	0.008304793762273	0.5717799022339696	0.567472	0.567472	chr17	4534496	0.2460555624088336	chr17:4534496:T:A
chr17:4534658	['C', 'G']	98663	170333.81136283005	-6730.450688834344	-0.0092373499802289	0.0062786811126564	-1.4712245795710814	0.141234	0.141234	chr17	4534658	0.8500607407141559	chr17:4534658:C:G
chr17:4534767	['A', 'G']	98663	3998.4579058983527	-22.7733588336212	0.0148498506602162	0.0151710546639355	0.9788278395382144	0.327667	0.327667	chr17	4534767	0.4845672950825818	chr17:4534767:A:G
chr17:4534992	['G', 'C']	98663	12356.375714575308	118.98596146619086	0.0078007534852485	0.008816640617215	0.8847761663344971	0.37628	0.37628	chr17	4534992	0.4244888646471029	chr17:4534992:G:C
chr17:4535310	['G', 'C']	98663	64219.20715625159	-2337.795207480014	-0.0034107928349422	0.0045471479404056	-0.750094978136545	0.453199	0.453199	chr17	4535310	0.3437110570940795	chr17:4535310:G:C
chr17:4536071	['C', 'T']	98663	7621.077243518274	-326.755650874694	0.0098383003311143	0.0110209844239523	0.8926879807335912	0.372026	0.372026	chr17	4536071	0.4294267072634063	chr17:4536071:C:T
chr17:4537211	['C', 'T']	98663	29365.19052493944	-585.7088939254667	-0.0044026796559964	0.0060465765185376	-0.7281276673665963	0.466537	0.466537	chr17	4537211	0.3311139076331949	chr17:4537211:C:T
chr17:4537236	['T', 'G']	98663	3781.515691470471	74.92054858054777	-0.0138826290666239	0.0156626605351507	-0.8863519090813484	0.37543	0.37543	chr17	4537236	0.4254710265631361	chr17:4537236:T:G
chr17:4537259	['G', 'C']	98663	85790.30387227572	-3089.9760201302	-0.0033344546536256	0.0042759797439998	-0.7798106757415254	0.435504	0.435504	chr17	4537259	0.3610078517471335	chr17:4537259:G:C
chr17:4537612	['A', 'G']	98663	82906.72241650196	-2990.39908321818	-0.0018315526248801	0.0042918386809631	-0.4267524389964034	0.669561	0.669561	chr17	4537612	0.1742098506809621	chr17:4537612:A:G
chr17:4538014	['C', 'A']	98663	33528.679660656184	-884.6704071268845	-0.0065811373479277	0.005715291466118	-1.1514963649610368	0.249531	0.249531	chr17	4538014	0.6028754929559359	chr17:4538014:C:A
chr17:4539523	['G', 'A']	98663	2196.1112935595693	137.11706190914077	0.0012003931712175	0.0205581037862325	0.0583902671033998	0.953438	0.953438	chr17	4539523	0.0207075429256179	chr17:4539523:G:A
chr17:4540869	['G', 'A']	98663	37450.832500380144	-938.6029216033556	-0.0032076513118807	0.0054596838334022	-0.5875159459337808	0.556859	0.556859	chr17	4540869	0.2542547568440317	chr17:4540869:G:A
chr17:4541156	['CCA', 'C']	98663	37320.64784706455	-959.8026604250203	-0.0036102608306761	0.0054655505856976	-0.6605484249150448	0.508903	0.508903	chr17	4541156	0.2933649889388385	chr17:4541156:CCA:C
chr17:4542264	['G', 'C']	98663	179276.08527438223	-6512.909847656333	-0.0062044653514332	0.0074027823320338	-0.8381261359779327	0.401962	0.401962	chr17	4542264	0.3958150015681743	chr17:4542264:G:C
chr17:4543928	['T', 'C']	98663	52249.59152702172	-1590.0822011184462	-0.0018220295620451	0.0048334912147481	-0.3769593201050402	0.706205	0.706205	chr17	4543928	0.1510692119149177	chr17:4543928:T:C
chr17:4544941	['C', 'T']	98663	8055.734840959314	-44.73393849696816	0.0168635662967724	0.0107612028264295	1.567070760468844	0.117101	0.117101	chr17	4544941	0.9314393961946946	chr17:4544941:C:T
chr17:4546415	['G', 'A']	98663	40244.092095390646	-358.79427245880345	0.0004304221954362	0.005344147854989	0.0805408471313893	0.935807	0.935807	chr17	4546415	0.0288137105330208	chr17:4546415:G:A
chr17:4547528	['G', 'T']	98663	50718.65465474597	-422.7882906384903	-0.0008543737021467	0.0049081757417206	-0.1740715384097591	0.86181	0.86181	chr17	4547528	0.0645884708886091	chr17:4547528:G:T
chr17:4548281	['T', 'C']	98663	2629.1332380546933	-68.17842976744372	-0.0117900088986887	0.0184761594841964	-0.638120108714872	0.523397	0.523397	chr17	4548281	0.2811687709723695	chr17:4548281:T:C
chr17:4548504	['C', 'T']	98663	2419.073555645652	-119.74291273993418	-0.0219922292379355	0.019239469891535	-1.143078752269138	0.253009	0.253009	chr17	4548504	0.5968640298881451	chr17:4548504:C:T
chr17:4550520	['C', 'T']	98663	39093.98118753674	-449.033260118874	-0.0016766988708244	0.0054051601948072	-0.3102033631556934	0.756407	0.756407	chr17	4550520	0.1212444607269099	chr17:4550520:C:T
chr17:4551581	['C', 'T']	98663	39138.57020495876	-461.6082038695473	-0.0019652042107459	0.005401611560766	-0.3638181288376981	0.715995	0.715995	chr17	4551581	0.1450900104854286	chr17:4551581:C:T
chr17:4552908	['A', 'C']	98663	12076.588949402136	-587.8892713775697	-0.0015698184460639	0.0088793210870373	-0.1767948732426912	0.85967	0.85967	chr17	4552908	0.0656682286203448	chr17:4552908:A:C
chr17:4553821	['T', 'C']	98663	3860.6260707370734	-172.46918659935892	-0.0115448467180267	0.0153652571761682	-0.7513604611794606	0.452438	0.452438	chr17	4553821	0.3444409260780449	chr17:4553821:T:C
chr17:4554133	['A', 'G']	98663	3700.375051949764	-176.41240310227	-0.0137864311117481	0.0156839037551997	-0.8790178342670278	0.379394	0.379394	chr17	4554133	0.4209095416273668	chr17:4554133:A:G
chr17:4554135	['C', 'T']	98663	3701.0	-177.30746065657326	-0.0137772576882979	0.0156820067443992	-0.8785392018287732	0.379653	0.379653	chr17	4554135	0.4206131639981071	chr17:4554135:C:T
chr17:4554285	['G', 'A']	98663	21450.304458882794	-154.00797798920635	0.0068379491963135	0.0068881860705462	0.9927068064482863	0.320855	0.320855	chr17	4554285	0.49369118855141	chr17:4554285:G:A
chr17:4554322	['G', 'A']	98663	9343.284096898438	-260.33316935197	0.0082233296114786	0.0100279343792085	0.8200422241023488	0.412194	0.412194	chr17	4554322	0.3848983342109943	chr17:4554322:G:A
chr17:4555007	['C', 'A']	98663	161221.60876220214	-4772.1286910767085	0.0064405817421926	0.0055122191595724	1.1684190261209113	0.242641	0.242641	chr17	4555007	0.6150358128293293	chr17:4555007:C:A
chr17:4555303	['G', 'C']	98663	40851.82810837109	-1757.3618543681323	-0.0069924850385441	0.0052296369663105	-1.337088039492978	0.181197	0.181197	chr17	4555303	0.7418489970247206	chr17:4555303:G:C
chr17:4555495	['G', 'A']	98663	14285.289577441948	-367.2654648013856	-0.0054883752697774	0.0082149855125725	-0.6680931160959205	0.504076	0.504076	chr17	4555495	0.2975039796411841	chr17:4555495:G:A
chr17:4556775	['CAGGAGGT', 'C']	98663	21111.13972205609	-1009.0011492070872	0.0055359547833334	0.0069101570606968	0.8011329894106783	0.423057	0.423057	chr17	4556775	0.3736011146161097	chr17:4556775:CAGGAGGT:C
chr17:4557150	['G', 'A']	98663	33363.39601621896	-1955.609766620492	-0.0064088395327702	0.005683070326451	-1.1277072365163676	0.259446	0.259446	chr17	4557150	0.5859530206380421	chr17:4557150:G:A
chr17:4558453	['G', 'A']	98663	78616.37453752977	-3271.1660641238723	-0.0081692072846059	0.0043682537596987	-1.8701311173756705	0.0614686	0.0614686	chr17	4558453	1.2113466781952091	chr17:4558453:G:A
chr17:4559728	['G', 'A']	98663	151286.66683897912	-4605.471016655994	0.0070864749223775	0.0050162558447789	1.4127020514221362	0.157747	0.157747	chr17	4559728	0.8020388913284215	chr17:4559728:G:A
chr17:4560046	['A', 'T']	98663	190893.73922298016	-6890.889262919155	0.0005458680469586	0.0121343456399428	0.044985371535968	0.964119	0.964119	chr17	4560046	0.0158693583650613	chr17:4560046:A:T
chr17:4560501	['G', 'A']	98663	39141.173726623085	-2197.70025276601	-0.0036373269371327	0.0053642872195535	-0.6780634198471348	0.497733	0.497733	chr17	4560501	0.3030035643136592	chr17:4560501:G:A
chr17:4560969	['G', 'C']	98663	62898.73759807001	-2743.358396055725	-0.0013125191620609	0.0045613480727783	-0.2877480826104713	0.77354	0.77354	chr17	4560969	0.1115172238778415	chr17:4560969:G:C
chr17:4562207	['C', 'T']	98663	160701.09090724756	-4722.421801729243	0.0082735710561712	0.0054670657385899	1.5133476441980889	0.130195	0.130195	chr17	4562207	0.8854056940635682	chr17:4562207:C:T
chr17:4562458	['T', 'C']	98663	6062.368671254953	-373.2734498831727	-0.0146610756046906	0.0123354281365739	-1.1885339886356436	0.234626	0.234626	chr17	4562458	0.6296238633591689	chr17:4562458:T:C
chr17:4563043	['C', 'T']	98663	21417.30245192941	-840.9885564880173	0.0144678642127301	0.0068670502354216	2.1068528286136656	0.0351329	0.0351329	chr17	4563043	1.4542860004494749	chr17:4563043:C:T
chr17:4563436	['A', 'G']	98663	3970.804922802429	220.6846472483057	0.0034014805760388	0.0152860452823273	0.2225219481700325	0.823908	0.823908	chr17	4563436	0.0841212801997335	chr17:4563436:A:G
chr17:4563776	['C', 'T']	98663	4007.852284966896	215.6337131565929	0.0028421869928507	0.0153106700080279	0.185634396885343	0.852732	0.852732	chr17	4563776	0.0691874391831625	chr17:4563776:C:T
chr17:4564456	['C', 'T']	98663	34473.96770388997	-1392.6278115196965	0.0014147105587127	0.0056541088085887	0.2502092914384219	0.802426	0.802426	chr17	4564456	0.0955950078620241	chr17:4564456:C:T
chr17:4564812	['C', 'T']	98663	41791.58024402631	-922.8212203413214	0.0008104273634684	0.0052138998063101	0.1554359296447649	0.876478	0.876478	chr17	4564812	0.0572589804241643	chr17:4564812:C:T
chr17:4564949	['G', 'A']	98663	27834.33499599541	-909.0948417680784	0.0045649860487734	0.0061012619822829	0.748203578543172	0.454339	0.454339	chr17	4564949	0.3426199821864192	chr17:4564949:G:A
chr17:4565348	['C', 'G']	98663	4102.166310220051	235.0318966066393	-0.0002333446562534	0.0150609438552603	-0.0154933620692003	0.987639	0.987639	chr17	4565348	0.005401768932111	chr17:4565348:C:G
chr17:4566275	['A', 'G']	98663	163476.6841811461	-4678.002245684933	0.0088017461236349	0.005641528636149	1.5601704238876417	0.118723	0.118723	chr17	4566275	0.9254651377811504	chr17:4566275:A:G
chr17:4566721	['C', 'T']	98663	27848.91250839553	-942.9738817077446	0.0041623513336721	0.0061644795636859	0.6752153674402597	0.499541	0.499541	chr17	4566721	0.30142886110563	chr17:4566721:C:T
chr17:4566951	['TC', 'T']	98663	25941.681050998995	-901.76210007034	0.002159877046047	0.0062773994004865	0.3440719489474604	0.730793	0.730793	chr17	4566951	0.1362056212482533	chr17:4566951:TC:T
chr17:4567294	['A', 'G']	98663	28445.76624798516	-942.9492450574928	0.0056206317082364	0.006045820785131	0.9296722327694038	0.352543	0.352543	chr17	4567294	0.452787904137001	chr17:4567294:A:G
chr17:4568774	['G', 'T']	98663	3855.0	200.90721894885573	0.0022774950089781	0.0155063850150024	0.1468746588437398	0.883231	0.883231	chr17	4568774	0.0539256963034303	chr17:4568774:G:T
chr17:4568942	['A', 'G']	98663	3858.078207194332	199.0956312263688	0.0018294234937537	0.0155015168086176	0.1180157733168874	0.906055	0.906055	chr17	4568942	0.0428454386680969	chr17:4568942:A:G
chr17:4569246	['T', 'C']	98663	155087.87253371175	-5104.677815293517	0.0035966457966973	0.0051821177271262	0.694049418806212	0.487653	0.487653	chr17	4569246	0.311889099697063	chr17:4569246:T:C
chr17:4569482	['T', 'C']	98663	4168.356194132504	191.3823088130653	0.0021255967065931	0.0155395742703607	0.1367860322047197	0.8912	0.8912	chr17	4569482	0.0500248221703463	chr17:4569482:T:C
chr17:4569498	['G', 'C']	98663	155079.15419788504	-5123.818612296055	0.0029214791522108	0.0051819444399613	0.5637804855029743	0.572905	0.572905	chr17	4569498	0.2419173874502761	chr17:4569498:G:C
chr17:4569503	['A', 'G']	98663	155088.58516333118	-5109.083557496309	0.0032603842818078	0.005183169076396	0.6290329784254134	0.529329	0.529329	chr17	4569503	0.2762743119506091	chr17:4569503:A:G
chr17:4569573	['G', 'A']	98663	155046.85881577613	-5113.837434499239	0.0032376235203927	0.0051795939948196	0.6250728384562201	0.531925	0.531925	chr17	4569573	0.2741495977469129	chr17:4569573:G:A
chr17:4569879	['C', 'A']	98663	34373.08181581702	-1820.008251502876	-0.004448764945521	0.0057006768850298	-0.7803924051902805	0.435162	0.435162	chr17	4569879	0.3613490358991504	chr17:4569879:C:A
chr17:4570039	['G', 'A']	98663	154835.38671775995	-5087.54618010352	0.0035036460457221	0.0051692948341709	0.6777802694792506	0.497913	0.497913	chr17	4570039	0.3028465345910585	chr17:4570039:G:A
chr17:4570371	['G', 'T']	98663	4943.75161179142	368.976456596601	0.004135435659497	0.0138129047853174	0.2993892829763712	0.764644	0.764644	chr17	4570371	0.1165407149392785	chr17:4570371:G:T
chr17:4571230	['G', 'A']	98663	33494.771273036924	-1824.939533970966	-0.0051675217830195	0.0056678074180016	-0.9117320688431976	0.361912	0.361912	chr17	4571230	0.4413970166503476	chr17:4571230:G:A
chr17:4571456	['C', 'T']	98663	125709.03075800124	-4360.274369293454	-0.001513719823477	0.0044163214432213	-0.3427558077323679	0.731783	0.731783	chr17	4571456	0.1356176837971412	chr17:4571456:C:T
chr17:4571617	['T', 'C']	98663	158689.867224165	-4876.374821575759	0.0043966391052036	0.005365763003571	0.8193874948031655	0.412567	0.412567	chr17	4571617	0.3845055128899228	chr17:4571617:T:C
chr17:4571949	['C', 'T']	98663	158694.51830226358	-4869.369999309954	0.0046361648098646	0.0053658425461303	0.8640143220766134	0.387582	0.387582	chr17	4571949	0.4116364005639868	chr17:4571949:C:T
chr17:4572186	['C', 'A']	98663	154673.89557459322	-5099.965000781198	0.0036042003487135	0.005165825172345	0.6977007987046233	0.485366	0.485366	chr17	4572186	0.3139306493669886	chr17:4572186:C:A
chr17:4572275	['A', 'G']	98663	154839.2487505703	-5070.868574537029	0.0040820351929405	0.005170069744555	0.789551281632058	0.429792	0.429792	chr17	4572275	0.3667416725769865	chr17:4572275:A:G
chr17:4572289	['G', 'A']	98663	154748.66376741073	-5076.768942010028	0.0041914233894457	0.0051669957902853	0.811191562672876	0.417258	0.417258	chr17	4572289	0.3795953279320027	chr17:4572289:G:A
chr17:4572305	['C', 'T']	98663	3853.312442349602	199.08080969129108	0.0018710881613817	0.0155096207719309	0.1206404843094566	0.903976	0.903976	chr17	4572305	0.0438430996196891	chr17:4572305:C:T
chr17:4572374	['T', 'C']	98663	33709.491596042324	-1789.7384669041571	-0.0050398567517011	0.0056497122825829	-0.892055471079133	0.372365	0.372365	chr17	4572374	0.4290311467594692	chr17:4572374:T:C
chr17:4572871	['G', 'A']	98663	33242.39085831297	-1903.767326591152	-0.00596953311198	0.0056900912381278	-1.0491102624119302	0.29413	0.29413	chr17	4572871	0.5314606770570521	chr17:4572871:G:A
chr17:4573599	['T', 'C']	98663	152279.4766346612	-5326.3566712024485	0.0035868727608941	0.0050826736942793	0.7057058895854815	0.480373	0.480373	chr17	4573599	0.3184214106790847	chr17:4573599:T:C
chr17:4573890	['G', 'C']	98663	3390.3092626756143	421.6436626709549	0.0106497553202951	0.0172190258787649	0.618487677251749	0.536255	0.536255	chr17	4573890	0.2706286454602987	chr17:4573890:G:C
chr17:4574158	['A', 'C']	98663	3852.03904238714	195.27347661736823	0.0006486034547032	0.0155103001422101	0.0418175953241604	0.966644	0.966644	chr17	4574158	0.0147334403969175	chr17:4574158:A:C
chr17:4574704	['T', 'C']	98663	6146.311480062437	447.2124826295601	0.0036014864184864	0.012435463217106	0.2896141748489326	0.772112	0.772112	chr17	4574704	0.112319697780905	chr17:4574704:T:C
chr17:4574717	['C', 'T']	98663	2358.023899779044	262.83553691306145	0.0104898991070851	0.0200875847437846	0.5222080822997348	0.601527	0.601527	chr17	4574717	0.2207448742462589	chr17:4574717:C:T
chr17:4575072	['T', 'C']	98663	6129.621268486512	441.2256870230156	0.0030915122734129	0.0124478900683217	0.2483563283773225	0.803859	0.803859	chr17	4575072	0.0948201215153658	chr17:4575072:T:C
chr17:4575541	['T', 'C']	98663	165551.20303107105	-5749.749662280921	-0.0082755776761264	0.0057693786375098	-1.4343966995548687	0.151462	0.151462	chr17	4575541	0.8196963127746498	chr17:4575541:T:C
chr17:4575664	['C', 'T']	98663	2337.0947506056214	258.6719006920235	0.0096158333568464	0.0201642108809966	0.4768762543496681	0.633451	0.633451	chr17	4575664	0.1982869739181179	chr17:4575664:C:T
chr17:4575757	['T', 'G']	98663	186486.7802779213	-7124.488825385257	-0.0040735266788876	0.0096237227921071	-0.4232797189699299	0.672092	0.672092	chr17	4575757	0.1725712740331338	chr17:4575757:T:G
chr17:4575864	['C', 'T']	98663	122791.93470922744	-4653.872642726584	-0.0032029959070501	0.0043899347591029	-0.7296226670358599	0.465623	0.465623	chr17	4575864	0.3319655753376007	chr17:4575864:C:T
chr17:4576193	['G', 'T']	98663	27713.808936372945	-848.72052573014	0.0080742838659625	0.0061045266376186	1.3226715755822085	0.185948	0.185948	chr17	4576193	0.7306084884189367	chr17:4576193:G:T
chr17:4576355	['G', 'A']	98663	27875.977761109305	-818.3237070328024	0.0085317184407474	0.0060880191190331	1.4013948172525446	0.161099	0.161099	chr17	4576355	0.7929071553959888	chr17:4576355:G:A
chr17:4576467	['G', 'A']	98663	34305.12930038316	-1780.252827382214	-0.004945624736828	0.0056071795607114	-0.882016472502724	0.37777	0.37777	chr17	4576467	0.4227725338460947	chr17:4576467:G:A
chr17:4576649	['T', 'C']	98663	4200.617865652724	189.48759912384875	-0.0071977395498366	0.014866677118288	-0.4841525441473731	0.628279	0.628279	chr17	4576649	0.2018474561785979	chr17:4576649:T:C
chr17:4576711	['A', 'G']	98663	2072.399091683224	260.44172592046493	0.0169115342567004	0.0214512003993202	0.7883723960378592	0.430481	0.430481	chr17	4576711	0.3660460121017375	chr17:4576711:A:G
chr17:4576726	['C', 'A']	98663	1994.0404212404087	251.99933697611388	0.0188465213755574	0.0218489188808315	0.8625837039512204	0.388368	0.388368	chr17	4576726	0.4107565614518591	chr17:4576726:C:A
chr17:4576803	['C', 'T']	98663	33923.719171278564	-1838.8603386879136	-0.0046567302231766	0.0056378233401627	-0.8259801597547494	0.408817	0.408817	chr17	4576803	0.388471053057578	chr17:4576803:C:T
chr17:4576926	['C', 'T']	98663	122649.91743621451	-4647.564233645439	-0.0031453330114692	0.0043897522144855	-0.7165172104908704	0.473674	0.473674	chr17	4576926	0.3245204530732334	chr17:4576926:C:T
chr17:4577362	['G', 'A']	98663	110970.74847197867	-4507.399704649149	0.0015251790114701	0.0043183372661203	0.3531866358461602	0.723949	0.723949	chr17	4577362	0.1402920274474997	chr17:4577362:G:A
chr17:4578288	['T', 'A']	98663	2069.9021192455903	254.35861786860147	0.0139583019589462	0.0214901153481793	0.6495219654616153	0.516003	0.516003	chr17	4578288	0.2873477734122105	chr17:4578288:T:A
chr17:4578296	['C', 'A']	98663	5879.715127064094	443.4241799862459	0.0050180099696597	0.0127093112605928	0.3948294181147975	0.69297	0.69297	chr17	4578296	0.1592855664220672	chr17:4578296:C:A
chr17:4578386	['A', 'G']	98663	2651.7336589151746	-48.7320854164677	0.0033240519004157	0.0189740336873572	0.1751895224382687	0.860931	0.860931	chr17	4578386	0.0650316540284085	chr17:4578386:A:G
chr17:4578892	['G', 'A']	98663	4044.158399511264	199.8116085401929	-0.001790965412531	0.0151416026713355	-0.1182810995246595	0.905845	0.905845	chr17	4578892	0.0429461085081632	chr17:4578892:G:A
chr17:4579020	['G', 'C']	98663	3118.989567551651	-148.4055419455903	0.0023009531702235	0.017147476384982	0.1341861110384034	0.893256	0.893256	chr17	4579020	0.0490240579599585	chr17:4579020:G:C
chr17:4579810	['G', 'A']	98663	28318.157209179742	-1054.1097114234797	-0.0076575788559727	0.0060591396337914	-1.2638063023447972	0.206303	0.206303	chr17	4579810	0.6854944565931471	chr17:4579810:G:A
chr17:4579891	['C', 'T']	98663	96009.78486645382	-3255.568296893532	0.0016943709779306	0.0042471984239146	0.3989385022348283	0.689939	0.689939	chr17	4579891	0.1611893051098268	chr17:4579891:C:T
chr17:4580558	['G', 'A']	98663	28233.85849381715	-1057.2100847091194	-0.0077133486392094	0.0060678576414117	-1.271181542982764	0.203667	0.203667	chr17	4580558	0.6910793336847572	chr17:4580558:G:A
chr17:4581149	['A', 'G']	98663	124452.96649568148	-4000.541918553797	0.0071234155730066	0.004407884486711	1.6160622163494447	0.106084	0.106084	chr17	4581149	0.9743501131363588	chr17:4581149:A:G
chr17:4581648	['A', 'C']	98663	27814.61171377592	-1134.05811119784	-0.0075272853201051	0.0061038872962743	-1.2331953318829467	0.217506	0.217506	chr17	4581648	0.6625287583371577	chr17:4581648:A:C
chr17:4581774	['G', 'A']	98663	27799.69058455052	-866.2109955689752	0.007444816245331	0.0060994122447065	1.220579286437332	0.222248	0.222248	chr17	4581774	0.6531621385371502	chr17:4581774:G:A
chr17:4581778	['G', 'C']	98663	95971.56353462348	-3222.830631089696	0.0025177772738813	0.0042471330092759	0.5928180889043033	0.553304	0.553304	chr17	4581778	0.2570361901298773	chr17:4581778:G:C
chr17:4583078	['C', 'T']	98663	25513.327315668896	-1114.9420764650274	0.0086027674631822	0.0063485863430895	1.3550681991663287	0.175399	0.175399	chr17	4583078	0.7559728870003085	chr17:4583078:C:T
chr17:4583462	['A', 'C']	98663	100159.13647698014	-3011.576948054057	0.0021254998346298	0.0042558705060959	0.4994277508174687	0.617479	0.617479	chr17	4583462	0.2093778078483833	chr17:4583462:A:C
chr17:4583771	['A', 'G']	98663	193847.0	-6518.7730744337	-0.0005706047149936	0.0162260834950067	-0.0351658929383205	0.971948	0.971948	chr17	4583771	0.0123569695564012	chr17:4583771:A:G
chr17:4584011	['T', 'C']	98663	34767.05714575309	-1906.9790135506928	-0.004589734889277	0.0055865810919377	-0.8215641756101464	0.411327	0.411327	chr17	4584011	0.385812781941955	chr17:4584011:T:C
chr17:4584166	['G', 'C']	98663	124426.30562143974	-4239.626215666223	-0.0009978016894628	0.00439912876699	-0.2268180229117365	0.820566	0.820566	chr17	4584166	0.0858864819076072	chr17:4584166:G:C
chr17:4585548	['T', 'C']	98663	193879.0	-6519.268022484546	0.0011115970791775	0.016289882901779	0.0682384941549334	0.945596	0.945596	chr17	4585548	0.0242943735838032	chr17:4585548:T:C
chr17:4585621	['T', 'C']	98663	25780.9195422107	-1079.88273572863	0.0084442518318519	0.0063167620908565	1.3368006757884563	0.181291	0.181291	chr17	4585621	0.7416237554596812	chr17:4585621:T:C
chr17:4585878	['C', 'T']	98663	193890.89555037505	-6521.342616849086	-0.0019515290313092	0.016320668618549	-0.1195740858981245	0.904821	0.904821	chr17	4585878	0.0434373284204836	chr17:4585878:C:T
chr17:4585879	['T', 'C']	98663	193890.89555037505	-6521.342616849086	-0.0019515290313092	0.016320668618549	-0.1195740858981245	0.904821	0.904821	chr17	4585879	0.0434373284204836	chr17:4585879:T:C
chr17:4586000	['G', 'A']	98663	24357.96256500188	-1325.1567893474978	-0.0065695715736996	0.0064686003406259	-1.015609440645075	0.309818	0.309818	chr17	4586000	0.508893353931291	chr17:4586000:G:A
chr17:4586864	['G', 'A']	98663	122446.58011637811	-4209.748679854163	0.0073430038333422	0.0043790937195428	1.676831852347012	0.0935785	0.0935785	chr17	4586864	1.0288239205345622	chr17:4586864:G:A
chr17:4587173	['A', 'G']	98663	122232.06103643334	-4275.975248477624	0.0065953141453743	0.0043774617640398	1.5066525993565043	0.131903	0.131903	chr17	4587173	0.8797453267536406	chr17:4587173:A:G
chr17:4587575	['T', 'C']	98663	12095.245183000376	-762.4565393962438	-0.0197507396051343	0.0088869987185168	-2.2224307925218705	0.0262565	0.0262565	chr17	4587575	1.5807631659842567	chr17:4587575:T:C
chr17:4587617	['A', 'G']	98663	122393.5699079518	-4267.70643553569	0.0066020857826399	0.004379076250218	1.5076434858404852	0.131649	0.131649	chr17	4587617	0.8805824354271219	chr17:4587617:A:G
chr17:4587764	['T', 'C']	98663	41187.17453093164	-1431.4515828032286	-0.0065474418929468	0.0052206589344575	-1.254140899673079	0.209794	0.209794	chr17	4587764	0.6782069365626366	chr17:4587764:T:C
chr17:4588360	['C', 'T']	98663	75422.4088918623	-2323.6131950614267	-0.0067056812959084	0.0043714823186756	-1.5339605211853953	0.125043	0.125043	chr17	4588360	0.9029406153806132	chr17:4588360:C:T
chr17:4588632	['C', 'T']	98663	149370.62552962877	-5681.067593844982	0.003417423993819	0.0049656813349162	0.6882084780167879	0.491323	0.491323	chr17	4588632	0.3086329050300856	chr17:4588632:C:T
chr17:4588661	['T', 'C']	98663	150250.75155090625	-5645.579158786569	0.0036395503357314	0.0049941601287518	0.7287612415105005	0.466149	0.466149	chr17	4588661	0.3314752431066531	chr17:4588661:T:C
chr17:4588833	['C', 'T']	98663	124086.257677728	-4281.237065220278	-0.0006471108156548	0.004403652081185	-0.1469486698142409	0.883173	0.883173	chr17	4588833	0.0539542164833659	chr17:4588833:C:T
chr17:4588902	['A', 'G']	98663	29553.096750324363	-1113.979292045662	-0.0045596831720875	0.0059979267119044	-0.7602098843651545	0.447131	0.447131	chr17	4588902	0.3495652190556481	chr17:4588902:A:G
chr17:4589239	['C', 'T']	98663	157192.89845714057	-5017.664409598206	0.0074118486820032	0.005266590330021	1.407333439199484	0.159332	0.159332	chr17	4589239	0.7976969923861966	chr17:4589239:C:T
chr17:4589263	['T', 'C']	98663	27315.59914850481	-924.1383293297108	0.009824221177982	0.0061556441295243	1.595969645298704	0.110499	0.110499	chr17	4589263	0.9566416522634592	chr17:4589263:T:C
chr17:4589619	['T', 'G']	98663	168771.10581533253	-5754.371057173941	-0.009121098746238	0.0060545503777874	-1.5064865559135523	0.131946	0.131946	chr17	4589619	0.8796037710692365	chr17:4589619:T:G
chr17:4590070	['G', 'A']	98663	192367.884311518	-6608.741780229447	0.0008271395099987	0.0138176968092257	0.0598608814058289	0.952267	0.952267	chr17	4590070	0.0212412655136523	chr17:4590070:G:A
chr17:4590104	['T', 'C']	98663	166627.28787955598	-5930.457662977676	-0.0102645081651413	0.0058829661013764	-1.7447845165620977	0.0810255	0.0810255	chr17	4590104	1.0913782803010477	chr17:4590104:T:C
chr17:4590128	['G', 'A']	98663	33489.128018491094	-1739.712744562357	-0.0045013415849043	0.0056760504282246	-0.7930411545537053	0.427756	0.427756	chr17	4590128	0.368803890030892	chr17:4590128:G:A
chr17:4590208	['C', 'G']	98663	67339.25315839642	-1556.9749476439597	-0.0041231908685174	0.004532597792088	-0.9096749938224656	0.362996	0.362996	chr17	4590208	0.4400981606043803	chr17:4590208:C:G
chr17:4590218	['C', 'T']	98663	28576.26832334662	-923.0469882951844	0.0092763993263008	0.0060557472536521	1.5318339649506345	0.125567	0.125567	chr17	4590218	0.9011244816257512	chr17:4590218:C:T
chr17:4590331	['C', 'T']	98663	32603.2785673736	-1855.749797386433	-0.004118788111603	0.005737356581264	-0.717889511182445	0.472827	0.472827	chr17	4590331	0.3252977317541074	chr17:4590331:C:T
chr17:4590461	['C', 'G']	98663	33512.73635607996	-1725.6581051556711	-0.0039510725941078	0.0056748412058309	-0.6962437274981447	0.486278	0.486278	chr17	4590461	0.3131153781692863	chr17:4590461:C:G
chr17:4590478	['A', 'G']	98663	61315.75132822325	-2633.41537261446	0.0003901166886066	0.0046049869479474	0.0847161334041367	0.932487	0.932487	chr17	4590478	0.0303572140690007	chr17:4590478:A:G
chr17:4590778	['T', 'C']	98663	67774.66872148434	-1471.6246585919764	-0.0036791998830653	0.0045297955051375	-0.812222070266207	0.416666	0.416666	chr17	4590778	0.3802119365833329	chr17:4590778:T:C
chr17:4591195	['T', 'C']	98663	64296.64030454488	-2743.1567238789626	0.0012877886160367	0.0045474330229159	0.2831902327196834	0.777032	0.777032	chr17	4591195	0.1095610955655558	chr17:4591195:T:C
chr17:4591213	['C', 'T']	98663	29071.473271300856	-883.523325160193	0.0082597810141763	0.0060117040830264	1.3739500314889233	0.16946	0.16946	chr17	4591213	0.7709327979291358	chr17:4591213:C:T
chr17:4591520	['T', 'C']	98663	61795.50531629147	-2602.4767749701205	5.754063892444793e-05	0.0045924321477198	0.0125294478118783	0.990003	0.990003	chr17	4591520	0.0043634893605595	chr17:4591520:T:C
chr17:4591831	['C', 'T']	98663	23296.18059356565	-1003.7494437867286	0.0072209638635431	0.0065854372701812	1.096504843534011	0.272861	0.272861	chr17	4591831	0.5640585335685542	chr17:4591831:C:T
chr17:4591915	['C', 'T']	98663	129956.63435400008	-5051.300253154557	0.0044026250833234	0.004530993995204	0.9716687084519496	0.331218	0.331218	chr17	4591915	0.479886069567546	chr17:4591915:C:T
chr17:4592387	['G', 'A']	98663	33777.108179339295	-1735.8682892367497	-0.0030712229540255	0.0056582637799239	-0.5427853973373457	0.587279	0.587279	chr17	4592387	0.2311555284388041	chr17:4592387:G:A
chr17:4592445	['G', 'A']	98663	66549.09410953769	-1396.0576223489077	-0.003154766370956	0.0045518106961133	-0.6930794318071675	0.488261	0.488261	chr17	4592445	0.3113479637380343	chr17:4592445:G:A
chr17:4593367	['G', 'A']	98663	49512.01097742684	-2976.6539477617625	-0.0085986309499192	0.0049382660276606	-1.7412247338956544	0.0816473	0.0816473	chr17	4593367	1.0880581724029923	chr17:4593367:G:A
chr17:4593601	['C', 'T']	98663	32323.29329184236	-1045.4371484470482	0.0118362798556533	0.0057662660554836	2.052676678766365	0.0401066	0.0401066	chr17	4593601	1.3967841533717678	chr17:4593601:C:T
chr17:4593789	['G', 'T']	98663	50531.60947351351	-2978.948629690299	-0.0074416151394641	0.0049123075883821	-1.5148919332868902	0.129803	0.129803	chr17	4593789	0.8867152700287966	chr17:4593789:G:T
chr17:4593865	['T', 'C']	98663	133835.2778684453	-3398.013105933064	0.0076535286972883	0.0045891941820267	1.667728231518912	0.0953729	0.0953729	chr17	4593865	1.0205750115896473	chr17:4593865:T:C
chr17:4594674	['C', 'T']	98663	10078.413943819096	-656.8475256261792	-0.0180723149078688	0.0096797225315868	-1.8670281972334704	0.0619006	0.0619006	chr17	4594674	1.208305141360718	chr17:4594674:C:T
chr17:4595316	['G', 'A']	98663	50344.184753408685	-2873.197928848193	-0.0069411560571046	0.0049108353598787	-1.4134369304688	0.15753	0.15753	chr17	4595316	0.8026367269932806	chr17:4595316:G:A
chr17:4595346	['A', 'G']	98663	31048.517540925444	-925.0122865859906	-0.0041210993939732	0.0058291782943393	-0.7069777567063341	0.479582	0.479582	chr17	4595346	0.3191371255051626	chr17:4595346:A:G
chr17:4595826	['A', 'G']	98663	165489.06389815218	-5718.240037888793	0.0026741196866204	0.0057725967799054	0.4632438031925484	0.643191	0.643191	chr17	4595826	0.1916600411838641	chr17:4595826:A:G
chr17:4596813	['A', 'T']	98663	32373.85939210833	-1062.651395009225	0.0120312784189804	0.0057652950932073	2.086845204706976	0.0369047	0.0369047	chr17	4596813	1.4329183207221896	chr17:4596813:A:T
chr17:4597009	['C', 'T']	98663	49442.50562549412	-888.9765076856717	0.0027984067490532	0.0049540789398845	0.5648692285711674	0.572164	0.572164	chr17	4597009	0.2424794710557389	chr17:4597009:C:T
chr17:4598241	['C', 'T']	98663	49912.57656360873	-927.3343372889158	0.0016909543756317	0.0049414271874465	0.342199593657381	0.732201	0.732201	chr17	4598241	0.1353696823184793	chr17:4598241:C:T
chr17:4598258	['G', 'A']	98663	18050.46360549389	-765.7522856029864	-0.0006530744662635	0.0073520538613405	-0.0888288468202921	0.929218	0.929218	chr17	4598258	0.0318823860167022	chr17:4598258:G:A
chr17:4598644	['C', 'T']	98663	40386.68405741277	-113.15850036827258	0.0082284248102866	0.005376285145818	1.530503793439435	0.125895	0.125895	chr17	4598644	0.8999915178312132	chr17:4598644:C:T
chr17:4598788	['T', 'C']	98663	164393.66485571512	-5797.572787230628	0.0040428442471616	0.0056997757233801	0.7092988291764009	0.478141	0.478141	chr17	4598788	0.3204440144922219	chr17:4598788:T:C
chr17:4599015	['T', 'G']	98663	61715.51866121855	-3667.115208597399	-0.0092768026282827	0.0046397142608828	-1.999434039827632	0.0455641	0.0455641	chr17	4599015	1.3413772036609553	chr17:4599015:T:G
chr17:4599425	['A', 'C']	98663	2172.396330275229	203.44814050345784	-0.0069500395986529	0.0209163427504725	-0.3322779551647929	0.73968	0.73968	chr17	4599425	0.1309561239059934	chr17:4599425:A:C
chr17:4599666	['A', 'G']	98663	32173.54400608524	-1021.518038627922	0.0127033150488237	0.0057792254150797	2.1980999418497893	0.0279443	0.0279443	chr17	4599666	1.5537067649153136	chr17:4599666:A:G
chr17:4599738	['C', 'T']	98663	32075.950637055663	-1027.390578235994	0.0126016214069629	0.0057849819078804	2.1783337627723176	0.0293836	0.0293836	chr17	4599738	1.531894996688871	chr17:4599738:C:T
chr17:4599900	['G', 'A']	98663	39141.98362018285	-240.0625892950056	0.0076279023001299	0.0054275665135417	1.4054000593264762	0.159905	0.159905	chr17	4599900	0.7961379562759058	chr17:4599900:G:A
chr17:4601716	['A', 'C']	98663	167587.45046031557	-5898.016357491786	0.0011850831587806	0.0059586094120261	0.1988858602459806	0.842352	0.842352	chr17	4601716	0.0745063886519394	chr17:4601716:A:C
chr17:4601731	['G', 'C']	98663	38443.10591707573	-247.55184707314044	0.0067712462853651	0.0054715164424415	1.2375447202976018	0.215888	0.215888	chr17	4601731	0.6657714969831388	chr17:4601731:G:C
chr17:4603578	['G', 'A']	98663	31925.530142221407	-967.9249997333014	0.0136368940430345	0.0057976010856578	2.352161496031464	0.0186666	0.0186666	chr17	4603578	1.728934778767953	chr17:4603578:G:A
chr17:4603883	['C', 'T']	98663	36729.584096991326	-405.5585061305261	0.0008503388176951	0.0055689760167586	0.1526921313965473	0.878641	0.878641	chr17	4603883	0.0561885351267996	chr17:4603883:C:T
chr17:4604136	['C', 'T']	98663	12063.029576306522	-743.4410509443512	-0.0073841039126785	0.0088772632173826	-0.8317995909166825	0.405524	0.405524	chr17	4604136	0.3919834379777893	chr17:4604136:C:T
chr17:4604212	['C', 'T']	98663	32952.351690576346	-1030.8980974227393	0.0131333977696892	0.0057203838132632	2.2958945061060736	0.021684	0.021684	chr17	4604212	1.6638606013914434	chr17:4604212:C:T
chr17:4604846	['T', 'C']	98663	21170.922923015583	-426.1338597511256	0.0013809397592589	0.0068965833962836	0.2002353455195036	0.841297	0.841297	chr17	4604846	0.0750506597421436	chr17:4604846:T:C
chr17:4604981	['T', 'G']	98663	36365.58878476034	-715.5942880684942	0.0009079898989898	0.0055433747709458	0.1637973141828461	0.869891	0.869891	chr17	4604981	0.0605351623977122	chr17:4604981:T:G
chr17:4605624	['G', 'A']	98663	96436.34551980044	-1949.4316254672592	0.006327745351234	0.0042866054372819	1.476166967969479	0.139902	0.139902	chr17	4605624	0.8541760769109228	chr17:4605624:G:A
chr17:4605818	['CA', 'C']	98663	2540.102980974873	-63.28646794101089	-0.0236758805885905	0.0190493885216744	-1.2428682716850512	0.213919	0.213919	chr17	4605818	0.6697506402592458	chr17:4605818:CA:C
chr17:4606086	['G', 'C']	98663	3300.8029278480108	30.871582003653515	-0.0101863940722707	0.0168906810625443	-0.6030777583539507	0.546458	0.546458	chr17	4606086	0.2624432116999812	chr17:4606086:G:C
chr17:4607305	['C', 'CT']	98663	36129.02804808824	-681.1149196531824	-0.0010772162178858	0.005551504260974	-0.1940404199017631	0.846145	0.846145	chr17	4607305	0.0725552075237472	chr17:4607305:C:CT
chr17:4608342	['TAGG', 'T']	98663	33479.39330785682	-1071.979280891826	0.013279640481998	0.0056816040626835	2.337304806087772	0.0194253	0.0194253	chr17	4608342	1.7116322653281553	chr17:4608342:TAGG:T
chr17:4608997	['C', 'T']	98663	33475.107172183074	-1056.6860271371413	0.0138482823318151	0.0056830853197227	2.4367542545518006	0.0148215	0.0148215	chr17	4608997	1.8291078416497148	chr17:4608997:C:T
chr17:4609197	['G', 'A']	98663	164263.65427343495	-6581.156151215808	0.0034253685836927	0.0058788375074452	0.5826608711934397	0.560123	0.560123	chr17	4609197	0.2517165937872502	chr17:4609197:G:A
chr17:4609220	['T', 'C']	98663	34133.15148351259	-1060.1024420987085	0.0147911451344429	0.0056420669209058	2.6215827181412257	0.0087536	0.0087536	chr17	4609220	2.057813302566606	chr17:4609220:T:C
chr17:4609337	['T', 'A']	98663	101204.92086075248	-4620.541659914751	-0.0069822313151151	0.0042901386600024	-1.6275071433498176	0.103633	0.103633	chr17	4609337	0.9845019295731589	chr17:4609337:T:A
chr17:4611485	['T', 'C']	98663	71116.25359365814	-2336.9001364371875	-0.0030619095361904	0.0044370005084201	-0.6900854598460799	0.490142	0.490142	chr17	4611485	0.3096780814361277	chr17:4611485:T:C
chr17:4613971	['C', 'T']	98663	74313.94580231633	-2333.48261068179	0.0071829423706947	0.0043881723355756	1.6368870275356953	0.101657	0.101657	chr17	4613971	0.9928627109098274	chr17:4613971:C:T
chr17:4615207	['A', 'G']	98663	60257.2886151225	-1535.0608154570202	-0.0022007525692456	0.0046665340679144	-0.4716032364099356	0.637211	0.637211	chr17	4615207	0.195716735698799	chr17:4615207:A:G
chr17:4615844	['T', 'C']	98663	65789.00374102757	-2410.672035793274	-0.0010459688617652	0.0045140339280885	-0.2317148870452003	0.81676	0.81676	chr17	4615844	0.087905539536048	chr17:4615844:T:C
chr17:4619516	['T', 'G']	98663	73098.38019075115	-2723.937367584678	-0.0016941135268	0.0044151437388078	-0.3837051808549863	0.701198	0.701198	chr17	4619516	0.1541593312978698	chr17:4619516:T:G
chr17:4619603	['C', 'T']	98663	26422.70446668865	-825.5358310048084	0.0130430660293865	0.0062603052714693	2.083455273152389	0.0372123	0.0372123	chr17	4619603	1.429313486483742	chr17:4619603:C:T
chr17:4619872	['T', 'C']	98663	95355.39656343452	-3505.341694601742	-0.0051483817678365	0.0042464473126012	-1.2123974204410408	0.225363	0.225363	chr17	4619872	0.6471173847178201	chr17:4619872:T:C
chr17:4621129	['C', 'T']	98663	74083.51573825332	-2847.8087445888013	-0.0025001516258297	0.0043837572500379	-0.5703216403709706	0.568461	0.568461	chr17	4621129	0.2452993252872225	chr17:4621129:C:T
chr17:4621299	['G', 'A']	98663	27798.97229768083	-876.2287770551284	0.0128457548270582	0.0061015973491576	2.1053101494531914	0.0352668	0.0352668	chr17	4621299	1.4526339450784882	chr17:4621299:G:A
chr17:4621803	['CT', 'C']	98663	36574.15535122313	-894.0082907427692	-7.061471459157069e-05	0.0054922128891303	-0.0128572427939428	0.989742	0.989742	chr17	4621803	0.004477999926752	chr17:4621803:CT:C
chr17:4624712	['A', 'G']	98663	11049.0157737341	-450.8054439475679	0.0058324496981749	0.0092399334508834	0.6312220460437672	0.527897	0.527897	chr17	4624712	0.2774508060557716	chr17:4624712:A:G
chr17:4624731	['G', 'A']	98663	37991.48885418143	-1708.4735071474977	-0.0044468713698562	0.0054000539772969	-0.8234864667190305	0.410233	0.410233	chr17	4624731	0.3869694070065343	chr17:4624731:G:A
chr17:4628587	['T', 'C']	98663	28836.891469645983	-966.2747662646422	0.012254940118308	0.0060204513907211	2.035551709161802	0.0417981	0.0417981	chr17	4628587	1.378843459331898	chr17:4628587:T:C
chr17:4629644	['C', 'T']	98663	42964.80430434997	-1556.3284921223512	-0.0004584302196022	0.0051424915431237	-0.0891455466203465	0.928966	0.928966	chr17	4629644	0.0320001808207804	chr17:4629644:C:T
chr17:4631313	['G', 'A']	98663	28553.31521970503	-986.3827585515472	0.0107066218790867	0.006044703450658	1.7712402215399112	0.0765239	0.0765239	chr17	4631313	1.1162029044926485	chr17:4631313:G:A
chr17:4632118	['T', 'C']	98663	102705.57362973772	-3806.2962127351593	-0.0030230969068235	0.0042558247009099	-0.7103433809614448	0.477493	0.477493	chr17	4632118	0.3210329907475787	chr17:4632118:T:C
chr17:4632946	['T', 'C']	98663	20910.17903049226	-1226.8524317931287	-0.0027217098129037	0.0069216633346407	-0.3932161507021594	0.694161	0.694161	chr17	4632946	0.1585397899163845	chr17:4632946:T:C
chr17:4633537	['G', 'A']	98663	3489.247557168342	-33.84124407862124	0.0103296985619645	0.0162382323377259	0.6361344232010858	0.52469	0.52469	chr17	4633537	0.280097212886099	chr17:4633537:G:A
chr17:4634266	['T', 'G']	98663	2756.754410154506	-131.18560096174352	-0.0060847811213812	0.0181818657058173	-0.3346620869295265	0.737881	0.737881	chr17	4634266	0.1320136723375154	chr17:4634266:T:G
chr17:4635262	['C', 'T']	98663	192908.59704624244	-6626.98184421703	-0.0006731734434158	0.0145568716845995	-0.0462443757148753	0.963116	0.963116	chr17	4635262	0.0163214022566225	chr17:4635262:C:T
chr17:4635628	['T', 'C']	98663	3248.395089760873	-74.64694973306909	0.0059406448013552	0.0167718113210375	0.3542041278453707	0.723187	0.723187	chr17	4635628	0.1407493893344202	chr17:4635628:T:C
chr17:4636063	['C', 'T']	98663	3228.065436190592	-58.85349186963859	-0.0014753035157358	0.0168319697989372	-0.0876488927534218	0.930156	0.930156	chr17	4636063	0.0314442081583667	chr17:4636063:C:T
chr17:4636982	['C', 'T']	98663	98507.97328832396	-4423.475103932668	-0.0042265746380037	0.0042744115810014	-0.9888085313987304	0.322759	0.322759	chr17	4636982	0.4911216387723365	chr17:4636982:C:T
chr17:4637060	['G', 'A']	98663	3243.032869797896	-51.65350464659736	0.0003500785718377	0.0167970406752566	0.0208416814965198	0.983372	0.983372	chr17	4637060	0.0072821617349093	chr17:4637060:G:A
chr17:4637352	['G', 'A']	98663	28291.86752556941	-984.364664525456	0.0097158027917381	0.0060667958245855	1.6014718597196045	0.109276	0.109276	chr17	4637352	0.9614752105304192	chr17:4637352:G:A
chr17:4637705	['T', 'C']	98663	98233.91301967704	-4423.548844200087	-0.0029621737363426	0.0042746390856965	-0.6929646402790914	0.488333	0.488333	chr17	4637705	0.3112839264763806	chr17:4637705:T:C
chr17:4637747	['T', 'G']	98663	98214.8909964618	-4425.378769267787	-0.0030572178332159	0.0042749474745955	-0.715147461198974	0.47452	0.47452	chr17	4637747	0.3237454782702192	chr17:4637747:T:G
chr17:4637748	['T', 'C']	98663	98261.87396585298	-4429.107804977794	-0.0029487509488518	0.0042748978114493	-0.6897827922235351	0.490332	0.490332	chr17	4637748	0.3095097629440627	chr17:4637748:T:C
chr17:4639253	['C', 'T']	98663	2289.069602675856	293.73929431364485	0.0112777169940837	0.0205382245279546	0.5491086621793257	0.582932	0.582932	chr17	4639253	0.2343821034694296	chr17:4639253:C:T
chr17:4639422	['G', 'A']	98663	59194.19937959977	-1660.6022473882858	-0.004102708860134	0.0046500345207726	-0.8822964306622646	0.377619	0.377619	chr17	4639422	0.4229461621823318	chr17:4639422:G:A
chr17:4641038	['G', 'A']	98663	118627.36782322856	-4163.030317466631	-0.003176152606931	0.0043011662756894	-0.7384398563903208	0.460249	0.460249	chr17	4641038	0.3370071464305825	chr17:4641038:G:A
chr17:4641091	['CTT', 'C']	98663	3892.20733576234	35.55196143336555	0.0039684424189139	0.0152342021886139	0.2604955855108702	0.794482	0.794482	chr17	4641091	0.0999159378388911	chr17:4641091:CTT:C
chr17:4641225	['A', 'G']	98663	7712.472908309814	18.1649945520247	0.008916857878396	0.0109690659745643	0.8129094946710029	0.416272	0.416272	chr17	4641225	0.3806228003898398	chr17:4641225:A:G
chr17:4641837	['C', 'G']	98663	42513.75617618735	-1071.1753398710516	0.0086440969193477	0.0051601576868912	1.6751613892162844	0.0939057	0.0939057	chr17	4641837	1.0273080456101875	chr17:4641837:C:G
chr17:4641943	['G', 'A']	98663	4353.308861093092	-255.0099775109001	0.0054481117968243	0.0145296420077635	0.3749653153128839	0.707687	0.707687	chr17	4641943	0.1501587821821104	chr17:4641943:G:A
chr17:4642078	['C', 'T']	98663	5953.724128493377	292.78684937994007	0.0038016415294106	0.0126890827585179	0.2995993959341668	0.764483	0.764483	chr17	4642078	0.1166321676594839	chr17:4642078:C:T
chr17:4642286	['C', 'T']	98663	150753.3914788797	-4981.867235685567	-0.002038771133732	0.005044277892925	-0.4041750230675455	0.686085	0.686085	chr17	4642286	0.1636220756283201	chr17:4642286:C:T
chr17:4643080	['C', 'T']	98663	3225.130753403136	-45.04296825019971	-0.0029565895169414	0.0168654308185658	-0.1753047134548589	0.860841	0.860841	chr17	4643080	0.0650770566756892	chr17:4643080:C:T
chr17:4643150	['G', 'A']	98663	40501.28400993361	-2077.6733265700936	0.0015158840655251	0.0053135238292628	0.2852879020089759	0.775424	0.775424	chr17	4643150	0.1104607613552947	chr17:4643150:G:A
chr17:4643264	['A', 'G']	98663	151614.05028991977	-4895.520153319201	-0.0015238120109345	0.0050769704191212	-0.3001419912149647	0.764069	0.764069	chr17	4643264	0.1168674202644387	chr17:4643264:A:G
chr17:4643706	['CTTAA', 'C']	98663	143138.0310880829	-4936.9232035872565	-0.0020818651137438	0.0047787356149532	-0.4356518714342499	0.66309	0.66309	chr17	4643706	0.1784275215941993	chr17:4643706:CTTAA:C
chr17:4644470	['A', 'G']	98663	2205.810918828994	276.2890706795493	-0.0005122350265089	0.0209923502447004	-0.0244010327828015	0.980533	0.980533	chr17	4644470	0.0085377854977454	chr17:4644470:A:G
chr17:4644611	['C', 'T']	98663	40534.13087391241	-2073.1753182513607	0.0015942818556135	0.0053127455754234	0.300086242222604	0.764112	0.764112	chr17	4644611	0.1168429798837158	chr17:4644611:C:T
chr17:4644979	['G', 'A']	98663	2554.657136482116	289.0993630559195	0.0029804896997863	0.0195732892461927	0.1522733181070286	0.878972	0.878972	chr17	4644979	0.056024959328021	chr17:4644979:G:A
chr17:4645757	['AACT', 'A']	98663	145746.54431637315	-4661.555888638687	-0.0021211112926297	0.004883275455187	-0.4343624094308917	0.664026	0.664026	chr17	4645757	0.1778149154580914	chr17:4645757:AACT:A
chr17:4646179	['G', 'A']	98663	4857.492331708109	-281.52591235257	0.0038957019249805	0.0137753414651378	0.2828025668067572	0.777329	0.777329	chr17	4646179	0.1093951296635613	chr17:4646179:G:A
chr17:4646858	['G', 'A']	98663	4536.045975147474	-288.35673787219383	0.0048666705924506	0.0142505209297064	0.34150825899323	0.732722	0.732722	chr17	4646858	0.1350607685604025	chr17:4646858:G:A
chr17:4646894	['C', 'T']	98663	105694.9978205557	-3331.0883300488326	0.000726790896579	0.0042645797310017	0.1704249755950402	0.864676	0.864676	chr17	4646894	0.063146595161322	chr17:4646894:C:T
chr17:4647708	['T', 'C']	98663	4861.344905530327	-278.9743431918111	0.0043373553661969	0.013770417489606	0.314976315676035	0.75278	0.75278	chr17	4647708	0.1233319278446427	chr17:4647708:T:C
chr17:4647827	['C', 'T']	98663	35786.66469902129	-1528.7169722920655	-0.0038203062074906	0.0055109722081207	-0.6932181951237589	0.488174	0.488174	chr17	4647827	0.3114253546960102	chr17:4647827:C:T
chr17:4649173	['T', 'C']	98663	2628.3463152559552	-129.05368670772882	-0.0090106644252635	0.018625827982561	-0.4837725567797599	0.628548	0.628548	chr17	4649173	0.20166155116953	chr17:4649173:T:C
chr17:4649660	['G', 'GC']	98663	40664.94592046711	-2067.63708195329	0.0025226682186548	0.0053057932784254	0.4754554288634943	0.634463	0.634463	chr17	4649660	0.1975936995966467	chr17:4649660:G:GC
chr17:4650373	['C', 'T']	98663	17055.24722757222	-1060.6906689577943	-0.0092856916672502	0.0075916555048167	-1.223144498766925	0.221278	0.221278	chr17	4650373	0.6550617625460857	chr17:4650373:C:T
chr17:4650619	['T', 'C']	98663	2547.575079612986	291.7269111018313	0.00518053157405	0.0196026687815534	0.2642768508604837	0.791567	0.791567	chr17	4650619	0.101512319590249	chr17:4650619:T:C
chr17:4651472	['T', 'C']	98663	151355.4443802705	-4934.557468870827	-0.0023981543410959	0.005158400532643	-0.464902701122204	0.642002	0.642002	chr17	4651472	0.1924636189909429	chr17:4651472:T:C
chr17:4651756	['G', 'A']	98663	4738.152566429102	-280.16823336576624	0.0018985846722058	0.0139402141439132	0.1361947996354701	0.891668	0.891668	chr17	4651756	0.0497968189505913	chr17:4651756:G:A
chr17:4653582	['GTGTGTTATGTA', 'G']	98663	3135.616893502488	-25.010355415336072	-0.0017171034983888	0.0172682065467373	-0.0994372805155795	0.920791	0.920791	chr17	4653582	0.0358389342408178	chr17:4653582:GTGTGTTATGTA:G
chr17:4654565	['C', 'T']	98663	30901.01116100844	-1410.0399767522306	-0.0085455297231476	0.0058485570951938	-1.4611347010992066	0.143982	0.143982	chr17	4654565	0.8416917981081966	chr17:4654565:C:T
chr17:4654566	['G', 'A']	98663	3654.333346848582	17.85722373804011	-0.0120717247199816	0.0159740201778429	-0.7557098705012218	0.449825	0.449825	chr17	4654566	0.34695641137186	chr17:4654566:G:A
chr17:4655367	['G', 'A']	98663	150914.47977447195	-4897.12557562381	-0.0031486133560581	0.0050503851618781	-0.6234402436916738	0.532997	0.532997	chr17	4655367	0.2732752354145391	chr17:4655367:G:A
chr17:4655540	['CAGT', 'C']	98663	2539.7465072895743	285.76641429457607	0.0033171766161518	0.019638949188177	0.168908050240736	0.865869	0.865869	chr17	4655540	0.0625478087686109	chr17:4655540:CAGT:C
chr17:4656059	['T', 'C']	98663	4270.476118071607	84.43462381416926	-0.011595392003413	0.0149178267579206	-0.7772842647643979	0.436993	0.436993	chr17	4656059	0.3595255197474772	chr17:4656059:T:C
chr17:4656212	['C', 'G']	98663	2554.2847788184727	280.8237213016176	-0.0006219704790532	0.0195955611076977	-0.0317403760798094	0.974679	0.974679	chr17	4656212	0.0111383909501993	chr17:4656212:C:G
chr17:4656490	['G', 'A']	98663	3641.18452634353	17.665413913276662	-0.0122809913109584	0.0159964946367463	-0.7677301552520875	0.442649	0.442649	chr17	4656490	0.3539405125693394	chr17:4656490:G:A
chr17:4656538	['G', 'A']	98663	150857.24711370416	-4942.322149018642	-0.0021100917333455	0.0050796542200012	-0.4154006635012651	0.67785	0.67785	chr17	4656538	0.168866399613117	chr17:4656538:G:A
chr17:4656738	['C', 'A']	98663	136721.2431374934	-4589.152971127841	-0.0010756578384644	0.0046328219546209	-0.2321819938259423	0.816397	0.816397	chr17	4656738	0.0880985998474902	chr17:4656738:C:A
chr17:4656846	['G', 'T']	98663	44274.69248000649	-2057.194360896821	0.0010932249900447	0.005136143150516	0.2128494004173065	0.831445	0.831445	chr17	4656846	0.0801664740289742	chr17:4656846:G:T
chr17:4656979	['G', 'A']	98663	40655.06029921548	-2066.43394009086	0.0028356992954122	0.0053079803893564	0.5342331899150077	0.593181	0.593181	chr17	4656979	0.2268127681751912	chr17:4656979:G:A
chr17:4657614	['A', 'G']	98663	40636.06631504207	-2070.14560743518	0.0026785226564501	0.0053103039320697	0.5044010080617295	0.613981	0.613981	chr17	4657614	0.2118450681468291	chr17:4657614:A:G
chr17:4657779	['A', 'G']	98663	136742.03471314005	-4601.536032642194	-0.0013776768047641	0.0046333437194387	-0.2973396510568027	0.766208	0.766208	chr17	4657779	0.115653317847959	chr17:4657779:A:G
chr17:4657809	['G', 'A']	98663	3327.404699394836	-19.630632832160856	-0.0057056737757913	0.0166327310701233	-0.3430389003307006	0.73157	0.73157	chr17	4657809	0.1357441122464609	chr17:4657809:G:A
chr17:4658083	['A', 'G']	98663	44330.68216794916	-2032.5341325349373	0.0020789722772807	0.0051346704016	0.4048891388691538	0.68556	0.68556	chr17	4658083	0.1639545298918261	chr17:4658083:A:G
chr17:4658106	['T', 'C']	98663	44323.78186112997	-2038.0883585948595	0.0018852548583852	0.0051347015464234	0.3671595790603227	0.713501	0.713501	chr17	4658106	0.146605413867936	chr17:4658106:T:C
chr17:4658204	['T', 'A']	98663	40552.27545165149	-2054.488797467808	0.0030862932478885	0.00531320358412	0.5808723868802558	0.561328	0.561328	chr17	4658204	0.2507832938890015	chr17:4658204:T:A
chr17:4658271	['G', 'C']	98663	44345.350579785154	-2042.1200821711004	0.001730437441021	0.0051360333282407	0.336920991440255	0.736177	0.736177	chr17	4658271	0.1330177551168979	chr17:4658271:G:C
chr17:4658539	['A', 'G']	98663	44317.59345192844	-2034.028406052681	0.0019821506036662	0.0051347044382848	0.3860301264639755	0.699475	0.699475	chr17	4658539	0.1552278030536007	chr17:4658539:A:G
chr17:4658633	['T', 'C']	98663	44329.4790587329	-2029.5715632020288	0.0021320209495601	0.005134840592915	0.4152068425457715	0.677991	0.677991	chr17	4658633	0.1687760711421987	chr17:4658633:T:C
chr17:4658787	['G', 'A']	98663	44320.18732450051	-2034.250478530904	0.0019304879388318	0.0051347960401462	0.3759619513099315	0.706946	0.706946	chr17	4658787	0.1506137584770547	chr17:4658787:G:A
chr17:4658855	['T', 'C']	98663	44321.57821260199	-2034.4797750677767	0.0019617556712975	0.0051348399065482	0.38204806907335	0.702427	0.702427	chr17	4658855	0.1533988033012042	chr17:4658855:T:C
chr17:4658962	['A', 'T']	98663	44325.63747136224	-2034.9455826608687	0.0019563311694775	0.0051345271605541	0.3810148643300636	0.703193	0.703193	chr17	4658962	0.1529254611375049	chr17:4658962:A:T
chr17:4659154	['C', 'T']	98663	44328.11654295447	-2031.3970055265656	0.0021119819446869	0.0051349717693482	0.4112937791194517	0.680858	0.680858	chr17	4659154	0.1669434552633136	chr17:4659154:C:T
chr17:4659550	['G', 'A']	98663	40595.13994479728	-2057.831591309447	0.0030718623580918	0.0053140923118896	0.5780596530509795	0.563225	0.563225	chr17	4659550	0.2493180763072086	chr17:4659550:G:A
chr17:4659606	['A', 'G']	98663	44330.9726838567	-2035.1155257949	0.0019723594129522	0.0051350032148803	0.3841009110250791	0.700904	0.700904	chr17	4659606	0.1543414615274121	chr17:4659606:A:G
chr17:4659832	['A', 'G']	98663	44327.492818262	-2033.2063558197287	0.0019923500334014	0.0051343336008438	0.3880445230660385	0.697984	0.697984	chr17	4659832	0.1561545326653103	chr17:4659832:A:G
chr17:4660149	['G', 'A']	98663	151088.68994637125	-4882.181862559199	-0.0029303914424966	0.0050566745030318	-0.579509604729287	0.562247	0.562247	chr17	4660149	0.2500728531656456	chr17:4660149:G:A
chr17:4660194	['T', 'C']	98663	41615.71586602544	-2025.3582303954229	0.0023335722578571	0.0052916708552666	0.4409896839170568	0.659221	0.659221	chr17	4660194	0.1809689663005445	chr17:4660194:T:C
chr17:4660288	['A', 'G']	98663	4174.257734363907	100.54950109784644	-0.0007072451286249	0.0150081849295218	-0.0471239614880941	0.962415	0.962415	chr17	4660288	0.0166376167920041	chr17:4660288:A:G
chr17:4660292	['A', 'G']	98663	4172.029711504338	98.78605944803309	-0.0010380436352476	0.0150095245066151	-0.069158995329277	0.944863	0.944863	chr17	4660292	0.0246311572656371	chr17:4660292:A:G
chr17:4660313	['G', 'A']	98663	40566.22318867025	-2052.490100043605	0.0032464326759852	0.0053122151550438	0.611125976872903	0.541118	0.541118	chr17	4660313	0.2667080192541607	chr17:4660313:G:A
chr17:4660365	['C', 'T']	98663	40573.45835360907	-2057.1288849807243	0.0030303434853832	0.0053126128150637	0.5704054842451218	0.568404	0.568404	chr17	4660365	0.2453428744957727	chr17:4660365:C:T
chr17:4660599	['G', 'A']	98663	2530.102575537964	280.80497715408427	0.000714215631756	0.0196835146896451	0.0362849645003574	0.971055	0.971055	chr17	4660599	0.0127561712042076	chr17:4660599:G:A
chr17:4662009	['G', 'A']	98663	11578.995103704148	-675.3291405849016	-0.0045844321811138	0.0090002601670837	-0.5093666289648261	0.610496	0.610496	chr17	4662009	0.2143171772287115	chr17:4662009:G:A
chr17:4662422	['C', 'T']	98663	24988.041405731336	-1229.5210324098673	0.0029724156102563	0.0063772922111324	0.4660936823731549	0.641149	0.641149	chr17	4662422	0.1930410307649797	chr17:4662422:C:T
chr17:4662460	['CTT', 'C']	98663	155334.63671292865	-4718.727977002884	-0.0034086261988846	0.0051996263774503	-0.6555521399897386	0.512114	0.512114	chr17	4662460	0.2906333514070847	chr17:4662460:CTT:C
chr17:4662720	['G', 'A']	98663	155337.06283327585	-4714.085445972431	-0.0033306706941246	0.0051995496091131	-0.6405690770383311	0.521804	0.521804	chr17	4662720	0.2824925960459374	chr17:4662720:G:A
chr17:4663920	['A', 'G']	98663	155780.2626030189	-4710.644122289056	-0.003361351350914	0.0052547893406951	-0.6396738542651658	0.522386	0.522386	chr17	4663920	0.2820084707150266	chr17:4663920:A:G
chr17:4664042	['C', 'G']	98663	155776.68314613577	-4708.604456424986	-0.0033507997220088	0.005255042319616	-0.6376351546211058	0.523713	0.523713	chr17	4664042	0.2809066455787668	chr17:4664042:C:G
chr17:4664269	['T', 'C']	98663	40592.04542504864	-2048.7236181725843	0.0033432523436597	0.0053117758445516	0.6294038832773651	0.529086	0.529086	chr17	4664269	0.2764737300634605	chr17:4664269:T:C
chr17:4664484	['G', 'A']	98663	3195.0323832883987	-28.747119151141696	-0.0006820453207308	0.0169401981054494	-0.040261944782773	0.967884	0.967884	chr17	4664484	0.014176689363784	chr17:4664484:G:A
chr17:4664503	['G', 'A']	98663	150434.24728087333	-4959.542649413116	-0.0030347915738559	0.0050387155328152	-0.6022946828594504	0.546979	0.546979	chr17	4664503	0.2620293470837391	chr17:4664503:G:A
chr17:4665658	['CTA', 'C']	98663	155611.81249112985	-4736.625134431734	-0.0036412825029631	0.005246923590503	-0.6939842824381677	0.487694	0.487694	chr17	4665658	0.3118525874121664	chr17:4665658:CTA:C
chr17:4666819	['A', 'C']	98663	42399.18949940686	-1805.77433949861	0.0031592099449002	0.0052134093766447	0.6059777233403125	0.544531	0.544531	chr17	4666819	0.2639773909390499	chr17:4666819:A:C
chr17:4666938	['G', 'T']	98663	153935.9270209163	-4961.588000696322	-0.0036298746424286	0.0051721457124572	-0.7018121383715035	0.482798	0.482798	chr17	4666938	0.3162345376442055	chr17:4666938:G:T
chr17:4666968	['A', 'C']	98663	153947.4480682083	-4956.341031173341	-0.0034044061616314	0.0051732389771889	-0.6580802040352121	0.510488	0.510488	chr17	4666968	0.2920144623822343	chr17:4666968:A:C
chr17:4667171	['GAAC', 'G']	98663	153931.60175564862	-4957.204347484645	-0.0035580339079524	0.0051720709416254	-0.6879321548583169	0.491497	0.491497	chr17	4667171	0.3084791286709543	chr17:4667171:GAAC:G
chr17:4667278	['C', 'T']	98663	153936.84320165435	-4959.319952498206	-0.0035768515157566	0.0051718559253788	-0.6915992184168751	0.489191	0.489191	chr17	4667278	0.3105215415913777	chr17:4667278:C:T
chr17:4667726	['T', 'C']	98663	2788.569003629288	-125.26107562070224	-0.0035576279282321	0.0182076964150588	-0.1953914348709013	0.845087	0.845087	chr17	4667726	0.0730985790089051	chr17:4667726:T:C
chr17:4668101	['A', 'ATTT']	98663	2536.2853274923164	291.0508590665509	0.0042625106701693	0.0196701873214395	0.2166990380169584	0.828443	0.828443	chr17	4668101	0.0817373673135161	chr17:4668101:A:ATTT
chr17:4668103	['T', 'TAAA']	98663	2538.421851212828	291.4251558914646	0.0044299480344871	0.0196701944752069	0.2252111965680269	0.821815	0.821815	chr17	4668103	0.0852259361359914	chr17:4668103:T:TAAA
chr17:4668106	['T', 'TTATAAATATATAAAATTTATAAATTTATAA']	98663	2540.7339876976853	292.807273734299	0.0049059054713328	0.0196680587616873	0.2494351644347018	0.803025	0.803025	chr17	4668106	0.095270933932977	chr17:4668106:T:TTATAAATATATAAAATTTATAAATTTATAA
chr17:4668107	['G', 'A']	98663	2540.837150049741	290.6027831515843	0.0041963351149358	0.0196615231490021	0.2134287910013146	0.830993	0.830993	chr17	4668107	0.0804026345482325	chr17:4668107:G:A
chr17:4669175	['C', 'T']	98663	41485.51055334257	-1983.79607735977	0.004532883405628	0.0053125593078135	0.8532391156483049	0.393529	0.393529	chr17	4669175	0.4050232580294289	chr17:4669175:C:T
chr17:4669382	['A', 'G']	98663	142320.8498930487	-4305.718733456783	-0.0017708597407429	0.0047877669265058	-0.3698717518889941	0.711479	0.711479	chr17	4669382	0.1478379140178054	chr17:4669382:A:G
chr17:4670112	['T', 'C']	98663	40636.35431322859	-2019.5800088295232	0.0039726869223425	0.0053098421612553	0.7481742021128799	0.454357	0.454357	chr17	4670112	0.3426027766508489	chr17:4670112:T:C
chr17:4670119	['C', 'G']	98663	142317.75202230102	-4307.087008487159	-0.0017679861715178	0.004787553588735	-0.3692880170945422	0.711914	0.711914	chr17	4670119	0.1475724664492008	chr17:4670119:C:G
chr17:4670248	['T', 'C']	98663	2597.0526449154177	314.48287826815243	0.0032174764118394	0.0194097396590979	0.1657660776676781	0.868341	0.868341	chr17	4670248	0.0613096926392102	chr17:4670248:T:C
chr17:4670316	['C', 'T']	98663	142311.8664396059	-4307.767670459439	-0.0019240846855596	0.0047872351983954	-0.4019198150541161	0.687744	0.687744	chr17	4670316	0.1625731897834376	chr17:4670316:C:T
chr17:4670697	['G', 'A']	98663	142320.6373874787	-4304.295998959216	-0.0017582649850177	0.0047878236007162	-0.3672367930920986	0.713443	0.713443	chr17	4670697	0.1466407187992638	chr17:4670697:G:A
chr17:4670758	['A', 'G']	98663	195162.9780766657	-6907.733900398374	0.0017925478209675	0.0213223004209027	0.0840691569663018	0.933002	0.933002	chr17	4670758	0.0301174252909782	chr17:4670758:A:G
chr17:4671456	['T', 'A']	98663	40648.35589457679	-2015.1772190090585	0.0041474230872334	0.0053091342342537	0.7811863298680423	0.434695	0.434695	chr17	4671456	0.3618153551735475	chr17:4671456:T:A
chr17:4671988	['A', 'G']	98663	183381.29331630483	-6241.664775167749	0.0070212981426532	0.0083983966901108	0.836028399434964	0.403141	0.403141	chr17	4671988	0.3945430312483973	chr17:4671988:A:G
chr17:4673325	['C', 'T']	98663	39427.99434352445	-1943.690268174724	0.002818066318536	0.0053604810772128	0.525711457226384	0.59909	0.59909	chr17	4673325	0.2225079295851733	chr17:4673325:C:T
chr17:4673817	['G', 'A']	98663	142283.53693173177	-4287.95976933085	-0.0013894586901927	0.0047867770281343	-0.2902701926632967	0.77161	0.77161	chr17	4673817	0.1126021525721178	chr17:4673817:G:A
chr17:4674312	['G', 'A']	98663	11500.466252445292	-701.3157348413743	-0.0081418070930324	0.0090983095883739	-0.8948703068354937	0.370859	0.370859	chr17	4674312	0.4307911770730868	chr17:4674312:G:A
chr17:4674655	['C', 'A']	98663	11479.116346719102	-696.0765016345129	-0.007655250310498	0.0091046985500481	-0.8408021713643172	0.400461	0.400461	chr17	4674655	0.3974397724874072	chr17:4674655:C:A
chr17:4676006	['G', 'A']	98663	39009.3722797166	-2001.305156091142	0.0025103407491007	0.0053866551312346	0.4660296024047408	0.641195	0.641195	chr17	4676006	0.1930098729069071	chr17:4676006:G:A
chr17:4676343	['G', 'A']	98663	142302.8654360783	-4301.350494476942	-0.0016596943901736	0.0047870253950611	-0.3467068279783871	0.728812	0.728812	chr17	4676343	0.1373844852517455	chr17:4676343:G:A
chr17:4676929	['C', 'T']	98663	194940.8791278964	-6948.834872481595	-0.0086675350308228	0.0203464267603969	-0.42599789795492	0.67011	0.67011	chr17	4676929	0.1738539010725703	chr17:4676929:C:T
chr17:4677124	['AC', 'A']	98663	11262.483963507344	-683.165139922196	-0.0065024655918572	0.0091949002365694	-0.7071817447236669	0.479455	0.479455	chr17	4677124	0.3192521479694139	chr17:4677124:AC:A
chr17:4677284	['A', 'G']	98663	12385.385112120348	-629.1712021746649	-0.0065786156292079	0.0087912595570877	-0.7483132065989411	0.454273	0.454273	chr17	4677284	0.3426830749825875	chr17:4677284:A:G
chr17:4677808	['T', 'C']	98663	136392.50093262776	-4598.537663897323	-0.0014298771934947	0.0046257879838763	-0.3091099718531725	0.757239	0.757239	chr17	4677808	0.1207670267095324	chr17:4677808:T:C
chr17:4679131	['A', 'C']	98663	154523.64704987674	-4887.423753132099	-0.0036237519916711	0.0051975706110634	-0.6972011085251457	0.485679	0.485679	chr17	4679131	0.3136506743348459	chr17:4679131:A:C
chr17:4679577	['T', 'C']	98663	2492.1262948772523	304.98574664451644	0.0089208730969351	0.0198609084610159	0.449167424261864	0.653312	0.653312	chr17	4679577	0.1848793646390257	chr17:4679577:T:C
chr17:4679728	['A', 'G']	98663	144109.52748578318	-4274.181030568387	0.0004375501981729	0.0048345789490941	0.0905043030179378	0.927887	0.927887	chr17	4679728	0.0325049098421057	chr17:4679728:A:G
chr17:4680936	['C', 'G']	98663	2480.05027315758	303.8289666517523	0.009637476987154	0.0199132314388038	0.4839735337165829	0.628406	0.628406	chr17	4680936	0.2017596769827143	chr17:4680936:C:G
chr17:4681375	['C', 'CT']	98663	40981.98375022823	-2024.6771429746248	0.0039709360378712	0.0052917699535273	0.7503984626588601	0.453017	0.453017	chr17	4681375	0.3438855002660586	chr17:4681375:C:CT
chr17:4682526	['G', 'A']	98663	11539.35087168052	-382.4981830102614	-0.0165572681311485	0.0091170072491337	-1.816085879795892	0.0693602	0.0693602	chr17	4682526	1.158889663242758	chr17:4682526:G:A
chr17:4684060	['C', 'T']	98663	137533.8795251564	-4563.0016772716535	-0.0037861452303918	0.0046417303860335	-0.8156753873046821	0.414688	0.414688	chr17	4684060	0.3822785318151147	chr17:4684060:C:T
chr17:4684431	['A', 'G']	98663	2551.3361682716672	314.58044697597205	0.0041229828573838	0.0195961760321988	0.2103973168341275	0.833358	0.833358	chr17	4684431	0.0791683911212124	chr17:4684431:A:G
chr17:4685561	['G', 'A']	98663	78394.22066308427	-3000.6011323866405	-0.0062762605226349	0.0043496505294815	-1.4429344334895398	0.149042	0.149042	chr17	4685561	0.826691330259318	chr17:4685561:G:A
chr17:4685861	['C', 'T']	98663	41606.966160683485	-2012.3592425434224	0.005259203498572	0.0052675010426447	0.9984247665058767	0.318076	0.318076	chr17	4685861	0.4974690987668432	chr17:4685861:C:T
chr17:4686580	['C', 'T']	98663	41612.12224373726	-2015.6723269745155	0.0051003341785234	0.0052643515292953	0.9688437692925383	0.332626	0.332626	chr17	4686580	0.4780438067845485	chr17:4686580:C:T
chr17:4686587	['G', 'A']	98663	3338.7119521021145	-36.41682566739547	-0.0103304937154395	0.0166345100366307	-0.6210278326617857	0.534583	0.534583	chr17	4686587	0.2719848561361271	chr17:4686587:G:A
chr17:4686793	['C', 'T']	98663	41613.21106817187	-2021.9919846751388	0.0050546787488377	0.0052666754804258	0.959747523390054	0.337185	0.337185	chr17	4686793	0.4721317536265552	chr17:4686793:C:T
chr17:4687374	['C', 'G']	98663	10280.875634852247	-559.7090087910583	-0.0019689182226321	0.0096104048330489	-0.2048735986502192	0.837671	0.837671	chr17	4687374	0.076926519484165	chr17:4687374:C:G
chr17:4688044	['G', 'C']	98663	5739.584668296671	260.6824245382234	-0.0023667001870077	0.0129529528312606	-0.182715108889766	0.855022	0.855022	chr17	4688044	0.0680227105868205	chr17:4688044:G:C
chr17:4689820	['G', 'A']	98663	41579.385704290304	-2019.620097334224	0.0050995482936649	0.0052669677266277	0.9682133171015246	0.33294	0.33294	chr17	4689820	0.4776340248021905	chr17:4689820:G:A
chr17:4690307	['T', 'C']	98663	137877.14147404704	-4483.043079473476	-0.0025348479610192	0.0046519885520848	-0.544895571568689	0.585827	0.585827	chr17	4690307	0.2322306161286598	chr17:4690307:T:C
chr17:4690572	['A', 'C']	98663	41644.52049874699	-2023.365331472932	0.0051693187452189	0.0052653277633563	0.9817658040577012	0.326218	0.326218	chr17	4690572	0.4864920792092946	chr17:4690572:A:C
chr17:4691670	['C', 'T']	98663	136919.59175232652	-4621.58628056568	-0.0033804434859317	0.0046294786918674	-0.7301995993350467	0.46527	0.46527	chr17	4691670	0.3322949493031589	chr17:4691670:C:T
chr17:4692404	['T', 'C']	98663	10612.561388207148	-542.6306938759043	-0.0032541170357507	0.0094652263697379	-0.3437970639724695	0.731	0.731	chr17	4692404	0.1360826230421395	chr17:4692404:T:C
chr17:4692732	['G', 'A']	98663	10614.366804878297	-539.0585817213918	-0.0028594636953001	0.009462702035655	-0.3021825779281448	0.762514	0.762514	chr17	4692732	0.1177521781229079	chr17:4692732:G:A
chr17:4692874	['G', 'A']	98663	137740.0419896117	-4505.518863170818	-0.0033137590275283	0.0046476486766771	-0.7129968846736288	0.475849	0.475849	chr17	4692874	0.3225308390244527	chr17:4692874:G:A
chr17:4693246	['C', 'G']	98663	137781.11908961888	-4495.228810686067	-0.0030473874410522	0.0046463419513218	-0.655868094294107	0.511911	0.511911	chr17	4693246	0.2908055381817849	chr17:4693246:C:G
chr17:4693384	['T', 'C']	98663	41595.21588801152	-2021.4476488777727	0.0051665385658987	0.0052650693346011	0.9812859503948288	0.326454	0.326454	chr17	4693384	0.4861780056709902	chr17:4693384:T:C
chr17:4694424	['G', 'A']	98663	2909.0356671642835	-142.9034302779906	-0.0084720387993493	0.0183732919784645	-0.4611061974783551	0.644723	0.644723	chr17	4694424	0.1906268363890016	chr17:4694424:G:A
chr17:4694592	['G', 'A']	98663	138258.62035690737	-4527.95792633464	-0.0036516398727601	0.0046781816408315	-0.7805682107099791	0.435058	0.435058	chr17	4694592	0.3614528409744945	chr17:4694592:G:A
chr17:4695298	['G', 'A']	98663	41586.720215453024	-2002.6962990892373	0.0056309831592341	0.0052665624992246	1.06919516478977	0.284984	0.284984	chr17	4695298	0.5451795221205049	chr17:4695298:G:A
chr17:4696985	['G', 'C']	98663	41566.11105140968	-2008.863244260248	0.0054375025996393	0.0052665313816151	1.0324637233950675	0.301857	0.301857	chr17	4696985	0.5201987484965316	chr17:4696985:G:C
chr17:4697469	['G', 'A']	98663	41582.00764364786	-1998.8436837819377	0.0056945586499209	0.0052654668190871	1.081491697806979	0.279481	0.279481	chr17	4697469	0.5536477114828693	chr17:4697469:G:A
chr17:4697813	['G', 'C']	98663	6892.165524373426	398.1251859932015	0.0016629279154707	0.0119129331040937	0.1395901329202722	0.888984	0.888984	chr17	4697813	0.051106055423759	chr17:4697813:G:C
chr17:4698438	['G', 'A']	98663	41668.71946050867	-2006.064787011557	0.0055201696528645	0.0052702118951249	1.047428407569495	0.294905	0.294905	chr17	4698438	0.5303178640911278	chr17:4698438:G:A
chr17:4699220	['A', 'T']	98663	137858.10966237463	-4494.616852019824	-0.002946810234217	0.0046480206276754	-0.6339925035338709	0.526087	0.526087	chr17	4699220	0.2789424298090383	chr17:4699220:A:T
chr17:4699642	['G', 'A']	98663	137848.5461457362	-4493.020726351149	-0.0029222967631473	0.0046474725223717	-0.6287926930347871	0.529486	0.529486	chr17	4699642	0.2761455184708066	chr17:4699642:G:A
chr17:4700735	['G', 'T']	98663	137782.91250836384	-4482.150443054747	-0.0026742087400298	0.004646280099487	-0.5755590887267078	0.564915	0.564915	chr17	4700735	0.2480168934337202	chr17:4700735:G:T
chr17:4701202	['T', 'C']	98663	55820.23606647128	-2121.4460598159662	0.0041721249688222	0.0047261077810335	0.8827824421536737	0.377356	0.377356	chr17	4701202	0.4232487402898474	chr17:4701202:T:C
chr17:4701541	['T', 'C']	98663	58972.34515759484	-2175.4922001739383	0.0033706646390454	0.0046546773486737	0.7241457111964574	0.468978	0.468978	chr17	4701541	0.3288475297853456	chr17:4701541:T:C
chr17:4701543	['C', 'T']	98663	58963.95259673772	-2178.3709407936253	0.0033272070046411	0.0046545320033974	0.7148316956919686	0.474715	0.474715	chr17	4701543	0.3235670452685654	chr17:4701543:C:T
chr17:4701773	['C', 'T']	98663	137848.97169878258	-4488.176479554894	-0.0027377055762027	0.0046473796355069	-0.5890858485685346	0.555805	0.555805	chr17	4701773	0.2550775506449328	chr17:4701773:C:T
chr17:4701905	['A', 'C']	98663	137858.9590665802	-4492.168927165654	-0.002822114091036	0.0046475474298396	-0.6072265283225874	0.543702	0.543702	chr17	4701905	0.2646390694493352	chr17:4701905:A:C
chr17:4702592	['T', 'C']	98663	137878.35948381602	-4490.801891775582	-0.0028048499473097	0.0046477639541298	-0.6034837343272264	0.546188	0.546188	chr17	4702592	0.2626578457397353	chr17:4702592:T:C
chr17:4702964	['C', 'G']	98663	10659.432155201248	-535.3619232273138	-0.0052007844569337	0.0094456577068894	-0.5506005635944619	0.581909	0.581909	chr17	4702964	0.2351449258103514	chr17:4702964:C:G
chr17:4704757	['A', 'G']	98663	137895.95292113986	-4492.288809656054	-0.0029108933302732	0.0046490537954722	-0.6261259727964837	0.531234	0.531234	chr17	4704757	0.2747141370665299	chr17:4704757:A:G
chr17:4704980	['A', 'G']	98663	137447.28957799028	-4555.385820244856	-0.0028635663430043	0.0046392391052393	-0.6172491389310754	0.537072	0.537072	chr17	4704980	0.2699674887760031	chr17:4704980:A:G
chr17:4705163	['G', 'A']	98663	10137.4109913946	-599.7963666175067	-0.0042274652812988	0.0096704007649504	-0.4371551276986358	0.662	0.662	chr17	4705163	0.1791420105603	chr17:4705163:G:A
chr17:4705327	['T', 'C']	98663	137890.56628044884	-4500.554936676804	-0.0031135914976572	0.0046486593950861	-0.6697826691601526	0.502998	0.502998	chr17	4705327	0.2984337417645311	chr17:4705327:T:C
chr17:4705421	['TAAAGTAA', 'T']	98663	2429.147723932412	302.33477203503503	0.011480771393924	0.0201341048362006	0.5702151393034327	0.568533	0.568533	chr17	4705421	0.2452443220018247	chr17:4705421:TAAAGTAA:T
chr17:4705587	['CTG', 'C']	98663	58877.33828717409	-2160.8565146364176	0.0035459907885473	0.0046573280678243	0.7613787856271423	0.446433	0.446433	chr17	4705587	0.3502437101542708	chr17:4705587:CTG:C
chr17:4705806	['G', 'A']	98663	10556.106991546898	-545.1861556562579	-0.0038085392728035	0.0094848027266954	-0.4015412215252781	0.688023	0.688023	chr17	4705806	0.162397043441634	chr17:4705806:G:A
chr17:4706041	['C', 'A']	98663	6106.495139627996	308.0826757023442	-0.0003031445841262	0.0125977333541952	-0.0240634228081445	0.980802	0.980802	chr17	4706041	0.0084186572342264	chr17:4706041:C:A
chr17:4706585	['T', 'G']	98663	10099.61418855226	-601.5558696466394	-0.0036595357783123	0.0096857530226384	-0.3778266666266335	0.70556	0.70556	chr17	4706585	0.1514660484426938	chr17:4706585:T:G
chr17:4706632	['G', 'C']	98663	3210.1952218291653	-82.12381418464544	-0.0110884050487131	0.0169184035957054	-0.655404925529015	0.512209	0.512209	chr17	4706632	0.2905527948328418	chr17:4706632:G:C
chr17:4707182	['G', 'A']	98663	137927.32670566882	-4506.273672948855	-0.0031575150964085	0.0046505615563558	-0.6789535109138032	0.497169	0.497169	chr17	4707182	0.3034959587686547	chr17:4707182:G:A
chr17:4707344	['T', 'C']	98663	2428.8123694616265	302.98790182684337	0.0118273385947401	0.02012555623584	0.5876776003675244	0.55675	0.55675	chr17	4707344	0.2543397742939242	chr17:4707344:T:C
chr17:4708491	['C', 'T']	98663	41515.25712431951	-1998.8791147926408	0.0057636055551235	0.0052687470125671	1.0939233828035582	0.273991	0.273991	chr17	4708491	0.5622637025611146	chr17:4708491:C:T
chr17:4708665	['C', 'CT']	98663	2427.024599136445	301.99264419612985	0.0109995904425743	0.0201394441779787	0.5461715003337456	0.584949	0.584949	chr17	4708665	0.2328819971385087	chr17:4708665:C:CT
chr17:4708804	['A', 'G']	98663	2712.1649350780986	-138.57052317241863	-0.0101373411280596	0.0183309401473482	-0.5530180692628612	0.580252	0.580252	chr17	4708804	0.2363833539526704	chr17:4708804:A:G
chr17:4709937	['G', 'A']	98663	2424.073707682952	302.8779674268088	0.0111771704024024	0.0201556153915921	0.5545437430337617	0.579208	0.579208	chr17	4709937	0.2371654483097678	chr17:4709937:G:A
chr17:4710335	['C', 'T']	98663	40550.93205340039	-1929.207283708835	0.0057072039374673	0.005314299493556	1.0739334402187355	0.282855	0.282855	chr17	4710335	0.5484361398748997	chr17:4710335:C:T
chr17:4711244	['G', 'A']	98663	57953.50993511757	-2078.756698404668	0.0038276290307239	0.0046787323021887	0.818091051914489	0.413307	0.413307	chr17	4711244	0.3837272392001958	chr17:4711244:G:A
chr17:4711302	['C', 'T']	98663	21842.53463168353	-399.03273703838687	0.0061030174645619	0.0067788285810246	0.9003056194171383	0.36796	0.36796	chr17	4711302	0.4341993898141535	chr17:4711302:C:T
chr17:4711803	['A', 'G']	98663	135589.98838281957	-4552.0561432799095	-0.0030299001017273	0.0045987785948008	-0.6588488746018	0.509994	0.509994	chr17	4711803	0.2924349332789648	chr17:4711803:A:G
chr17:4712991	['T', 'A']	98663	172761.020427197	-6374.412371689082	-0.0002578566015167	0.0065312870548789	-0.0394802126058986	0.968508	0.968508	chr17	4712991	0.0138967876020661	chr17:4712991:T:A
chr17:4712995	['T', 'A']	98663	71550.93177532197	-2190.753787971512	-0.0011576873498447	0.0044273335922499	-0.2614863609715997	0.793718	0.793718	chr17	4712995	0.1003337706178456	chr17:4712995:T:A
chr17:4714093	['CT', 'C']	98663	135926.57519136218	-4480.875849591814	-0.0028479548931062	0.0046032585334421	-0.6186823686778011	0.536127	0.536127	chr17	4714093	0.2707323206319215	chr17:4714093:CT:C
chr17:4714806	['A', 'T']	98663	42488.98983262818	-2102.161112993962	0.00485144205557	0.0052464188658979	0.924714968357702	0.355116	0.355116	chr17	4714806	0.4496297598156231	chr17:4714806:A:T
chr17:4715796	['C', 'T']	98663	21582.93770598198	-539.5726424099444	-0.0014406301272086	0.0068036810690442	-0.2117427481666161	0.832308	0.832308	chr17	4715796	0.0797159309838271	chr17:4715796:C:T
chr17:4715918	['C', 'T']	98663	3266.066206505104	-87.92671899038928	-0.0093781480798104	0.0167746480150668	-0.559066757847145	0.576117	0.576117	chr17	4715918	0.2394893094683825	chr17:4715918:C:T
chr17:4717202	['C', 'T']	98663	183727.1730135723	-5888.340677631098	0.0080077488706798	0.0084163206964109	0.9514548173163866	0.341376	0.341376	chr17	4717202	0.4667670146622554	chr17:4717202:C:T
chr17:4717602	['A', 'G']	98663	40087.8441757217	-1880.5805828659995	0.0064392828773969	0.0053287828071094	1.2083965720663112	0.226898	0.226898	chr17	4717602	0.64416933220141	chr17:4717602:A:G
chr17:4717633	['T', 'C']	98663	40838.06957367878	-1906.54553167794	0.0064620280437102	0.005297644978583	1.2197925813893773	0.222546	0.222546	chr17	4717633	0.6525802072387463	chr17:4717633:T:C
chr17:4718478	['T', 'G']	98663	156212.41622065438	-4806.91416006466	-0.0071799022765464	0.0052805270182774	-1.3596942600037305	0.17393	0.17393	chr17	4718478	0.7596255030417667	chr17:4718478:T:G
chr17:4719256	['A', 'G']	98663	40299.859217888414	-1740.3103471089933	0.0084051057657797	0.0053172102287772	1.580736025875098	0.113942	0.113942	chr17	4719256	0.9433161617325888	chr17:4719256:A:G
chr17:4719343	['C', 'T']	98663	135646.62393569574	-4622.333205590675	-0.0047877406433356	0.0046011351894709	-1.040556394494071	0.298084	0.298084	chr17	4719343	0.5256613345953368	chr17:4719343:C:T
chr17:4719585	['A', 'G']	98663	135806.64704809015	-4613.527165636234	-0.0047597880556682	0.0046046760351632	-1.0336857618908497	0.301286	0.301286	chr17	4719585	0.5210210484262394	chr17:4719585:A:G
chr17:4720080	['C', 'T']	98663	40719.12709192827	-1638.8350540366623	0.0075809276233183	0.0052948430837872	1.4317568062651544	0.152217	0.152217	chr17	4720080	0.8175368416922522	chr17:4720080:C:T
chr17:4720161	['G', 'A']	98663	39802.82395394097	-1783.0708820516322	0.0078804026930882	0.0053455685108242	1.4741935637212755	0.140433	0.140433	chr17	4720161	0.8525308264378119	chr17:4720161:G:A
chr17:4721214	['C', 'T']	98663	2978.060368331965	-190.7739711149324	-0.0227580781916778	0.0174946362227344	-1.3008603266699248	0.193309	0.193309	chr17	4721214	0.7137479257989324	chr17:4721214:C:T
chr17:4721864	['G', 'A']	98663	135483.1050967036	-4601.284167711797	-0.0047014678813779	0.0045981012369182	-1.022480288957071	0.306556	0.306556	chr17	4721864	0.5134901793201726	chr17:4721864:G:A
chr17:4721917	['C', 'T']	98663	39767.64291579235	-1777.8266836430764	0.0079067883454223	0.00534876696359	1.47824506082339	0.139345	0.139345	chr17	4721917	0.8559086100964798	chr17:4721917:C:T
chr17:4722374	['T', 'C']	98663	41553.47600606343	-1728.042940733585	0.0075484649698106	0.00533161195674	1.4157941408823012	0.156839	0.156839	chr17	4722374	0.8045459354094897	chr17:4722374:T:C
chr17:4722377	['T', 'C']	98663	41164.97397788582	-1712.3122947286342	0.0076691434961461	0.0053190815233143	1.441817250314965	0.149357	0.149357	chr17	4722377	0.8257744182548173	chr17:4722377:T:C
chr17:4722505	['T', 'C']	98663	40802.63355719681	-1698.4985197104486	0.0070902101218041	0.0052899554690709	1.3403156535549146	0.180146	0.180146	chr17	4722505	0.7443753766011618	chr17:4722505:T:C
chr17:4722575	['C', 'T']	98663	37212.2803170838	-1388.9001544534565	0.0046008839535399	0.0054689825966006	0.841268713562856	0.400199	0.400199	chr17	4722575	0.3977240008947711	chr17:4722575:C:T
chr17:4722597	['G', 'A']	98663	35378.09577681811	-1612.9460274267922	0.0058804269273306	0.0055910180886181	1.0517631733836956	0.292911	0.292911	chr17	4722597	0.5332643184870685	chr17:4722597:G:A
chr17:4722663	['T', 'C']	98663	41973.67463110392	-1571.810348573424	0.0068402533192334	0.0052337595663413	1.306948328926618	0.191233	0.191233	chr17	4722663	0.7184371618441248	chr17:4722663:T:C
chr17:4722791	['C', 'T']	98663	43389.03632142895	-1713.5437876712654	0.0062897855944962	0.0051738443023932	1.2156889977509973	0.224106	0.224106	chr17	4722791	0.6495465159236227	chr17:4722791:C:T
chr17:4722925	['A', 'G']	98663	47048.013969708656	-1401.990694348014	0.0063557671057438	0.0049905013938458	1.2735728545395335	0.202818	0.202818	chr17	4722925	0.6928935042017531	chr17:4722925:A:G
chr17:4723023	['T', 'G']	98663	41169.75548888033	-1895.8007017935715	0.0086524180406728	0.0052717406987273	1.6412829338820902	0.100742	0.100742	chr17	4723023	0.9967894314776938	chr17:4723023:T:G
chr17:4723059	['A', 'C']	98663	161675.3026051698	-5091.248053016293	0.0080360621788963	0.0055806888090713	1.439976758036356	0.149877	0.149877	chr17	4723059	0.8242650085091521	chr17:4723059:A:C
chr17:4723292	['C', 'T']	98663	36088.65462621179	-1687.1261287479786	0.0063445944217592	0.0055346326458568	1.146344270293847	0.251656	0.251656	chr17	4723292	0.5991927106639101	chr17:4723292:C:T
chr17:4723370	['G', 'A']	98663	39075.36774425404	-1961.172732184301	0.0027849840540573	0.0054382855375617	0.5121069930627463	0.608577	0.608577	chr17	4723370	0.2156844649943397	chr17:4723370:G:A
chr17:4723371	['C', 'T']	98663	38619.31693384731	-1939.920535860752	0.003193895437752	0.0054246017931259	0.5887797039405419	0.55601	0.55601	chr17	4723371	0.2549173974363521	chr17:4723371:C:T
chr17:4723886	['C', 'T']	98663	27036.494890096543	-566.0702671451937	-8.771886078899488e-06	0.0061987726458034	-0.0014151004690965	0.998871	0.998871	chr17	4723886	0.0004905954633483	chr17:4723886:C:T
chr17:4725549	['C', 'T']	98663	14440.318000669266	-602.8559997552668	-0.0149894795621901	0.0082903992633952	-1.8080527952825352	0.0706013	0.0706013	chr17	4725549	1.1511873020979335	chr17:4725549:C:T
chr17:4726230	['G', 'A']	98663	23230.002615412686	-1356.2572053231745	-0.0023743214315851	0.0066002251616496	-0.3597333990029694	0.719047	0.719047	chr17	4726230	0.1432427213368223	chr17:4726230:G:A
chr17:4726806	['A', 'G']	98663	45897.48684854489	-1022.9142221098224	0.0048463389375846	0.0050564442036077	0.9584480204739244	0.337839	0.337839	chr17	4726806	0.4712902170884904	chr17:4726806:A:G
chr17:4726885	['C', 'T']	98663	151130.10383804387	-5661.808533593851	-0.0047850251892037	0.0050253138501096	-0.9521843474710224	0.341006	0.341006	chr17	4726885	0.467237979529593	chr17:4726885:C:T
chr17:4727901	['C', 'T']	98663	44108.81240805567	-935.2823071977762	0.0044506749311241	0.0051138256856662	0.8703219868442388	0.384127	0.384127	chr17	4727901	0.4155251655270978	chr17:4727901:C:T
chr17:4727971	['A', 'G']	98663	13646.42603238333	-793.302600309029	-0.0034860646498026	0.0084044942598454	-0.4147857731854417	0.6783	0.6783	chr17	4727971	0.1685781829349778	chr17:4727971:A:G
chr17:4728893	['G', 'A']	98663	26461.774253750285	-816.3408713778293	-0.0005680611404851	0.0062534758569303	-0.0908392633923053	0.92762	0.92762	chr17	4728893	0.032629896303993	chr17:4728893:G:A
chr17:4729766	['A', 'T']	98663	159532.2300991746	-4805.615388956474	0.0007190943085469	0.0054138968125837	0.132823792813258	0.894333	0.894333	chr17	4729766	0.0485007439167367	chr17:4729766:A:T
chr17:4730152	['G', 'C']	98663	44053.25103143468	-940.8949766618638	0.0045425458253995	0.0051135735208817	0.8883309894440075	0.374365	0.374365	chr17	4730152	0.4267047609419327	chr17:4730152:G:C
chr17:4730358	['A', 'G']	98663	37014.13930933727	-1936.093998838668	-0.0015844110979522	0.0054688255983886	-0.2897168815218889	0.772033	0.772033	chr17	4730358	0.112364135659602	chr17:4730358:A:G
chr17:4733270	['T', 'G']	98663	44357.44129275562	-950.8493977005062	0.004650887003303	0.0051031014005757	0.9113843990594388	0.362095	0.362095	chr17	4733270	0.4411774721103616	chr17:4733270:T:G
chr17:4733518	['A', 'G']	98663	23643.115255955403	-1345.1931210388225	-0.0043900739078126	0.0065528784432941	-0.6699458788687304	0.502894	0.502894	chr17	4733518	0.2985235458911747	chr17:4733518:A:G
chr17:4734065	['C', 'T']	98663	36917.73524253637	-1862.829428635769	-4.3332409076281575e-05	0.0054728324315761	-0.0079177299173769	0.993683	0.993683	chr17	4734065	0.002752140057472	chr17:4734065:C:T
chr17:4734101	['C', 'T']	98663	87109.95550351292	-2818.328587855328	-0.0020596186968317	0.0042893022897326	-0.4801756923875287	0.631104	0.631104	chr17	4734101	0.199899067214826	chr17:4734101:C:T
chr17:4734227	['A', 'G']	98663	14446.196293893445	-787.3361612009976	-0.0021066784393821	0.0081888343679498	-0.2572623092277259	0.796977	0.796977	chr17	4734227	0.0985542117497039	chr17:4734227:A:G
chr17:4734403	['G', 'A']	98663	25238.1624474071	-1254.0510441572485	-0.0067689759321624	0.0063718986301359	-1.0623169521480655	0.288094	0.288094	chr17	4734403	0.5404657864749698	chr17:4734403:G:A
chr17:4734591	['G', 'A']	98663	69524.38863995782	-2146.4935962896884	-0.0021610092090189	0.0044710579027715	-0.4833328612629582	0.62886	0.62886	chr17	4734591	0.2014460286324782	chr17:4734591:G:A
chr17:4734715	['T', 'G']	98663	135002.47134022714	-3617.883740616961	0.0025799946837196	0.0045992065393821	0.5609651711936934	0.574823	0.574823	chr17	4734715	0.2404658630617435	chr17:4734715:T:G
chr17:4735189	['T', 'C']	98663	112433.5352856506	-4065.144727449071	-0.0050643368461632	0.0042908554729647	-1.1802627420270553	0.237899	0.237899	chr17	4735189	0.6236073835003322	chr17:4735189:T:C
chr17:4735268	['G', 'A']	98663	89069.15246745874	-2698.9817516381386	-0.0035473292728722	0.0042748885124522	-0.8298062657164598	0.40665	0.40665	chr17	4735268	0.3907792233638332	chr17:4735268:G:A
chr17:4735442	['A', 'G']	98663	89104.8999604587	-2695.041791136409	-0.0034168542292336	0.0042752655844101	-0.7992144959820279	0.424168	0.424168	chr17	4735442	0.3724620985437169	chr17:4735442:A:G
chr17:4735837	['G', 'C']	98663	37597.95396857578	-1804.869890674968	0.0002620532165579	0.0054266113422559	0.0482903970876705	0.961485	0.961485	chr17	4735837	0.0170574867432793	chr17:4735837:G:C
chr17:4735987	['C', 'T']	98663	89025.26486541286	-2690.322279954245	-0.0035801068463055	0.004275230560718	-0.8374067305750872	0.402366	0.402366	chr17	4735987	0.3953787243642376	chr17:4735987:C:T
chr17:4736036	['T', 'C']	98663	89043.51507346604	-2679.322697614895	-0.003342164146129	0.004275688882188	-0.7816668233397529	0.434412	0.434412	chr17	4736036	0.3620981864997765	chr17:4736036:T:C
chr17:4736080	['AAAG', 'A']	98663	87104.4394921253	-2808.968356222	-0.0018675144078798	0.0042907640132315	-0.435240531085139	0.663389	0.663389	chr17	4736080	0.1782317340207988	chr17:4736080:AAAG:A
chr17:4736105	['G', 'A']	98663	88712.4701200471	-2729.0189133231465	-0.0033759719543027	0.0042764781693845	-0.7894280809081249	0.429864	0.429864	chr17	4736105	0.3666689244015066	chr17:4736105:G:A
chr17:4736192	['A', 'C']	98663	89034.02405400747	-2686.1220673857792	-0.0035387325057596	0.0042745944083832	-0.8278522282300355	0.407756	0.407756	chr17	4736192	0.3895996397353388	chr17:4736192:A:C
chr17:4737092	['C', 'T']	98663	89098.02775261876	-2745.778620051315	-0.0038874401443343	0.0042903415923501	-0.9060910560748288	0.36489	0.36489	chr17	4737092	0.4378380385381438	chr17:4737092:C:T
chr17:4737270	['A', 'G']	98663	126585.03716134017	-4464.261359699966	-0.0034719797694012	0.0044269789860829	-0.7842774452546636	0.432879	0.432879	chr17	4737270	0.3636334823442409	chr17:4737270:A:G
chr17:4737349	['A', 'G']	98663	151448.67699886326	-5848.266958284078	-0.0077529396373938	0.0051152230421372	-1.515660133200068	0.129609	0.129609	chr17	4737349	0.8873648401735552	chr17:4737349:A:G
chr17:4737897	['C', 'T']	98663	45755.04557566786	-876.2655431110857	0.0047172040160386	0.0049437307715912	0.9541789862720124	0.339995	0.339995	chr17	4737897	0.4685274696882636	chr17:4737897:C:T
chr17:4738072	['G', 'C']	98663	107953.43415207104	-3902.195111895004	-0.0062567177798377	0.0042750894590782	-1.4635290886256107	0.143326	0.143326	chr17	4738072	0.8436750194261854	chr17:4738072:G:C
chr17:4738074	['G', 'C']	98663	107932.2945859886	-3902.7807038637698	-0.0062423068386237	0.0042744338494828	-1.4603821367779306	0.144188	0.144188	chr17	4738074	0.8410708821314368	chr17:4738074:G:C
chr17:4738075	['A', 'T']	98663	107989.1376824164	-3904.9608100002256	-0.0062877327481422	0.0042766652776685	-1.4702419618796896	0.141499	0.141499	chr17	4738075	0.8492466293694897	chr17:4738075:A:T
chr17:4738460	['C', 'T']	98663	148539.0772739714	-5904.298832058219	-0.0050098805914533	0.0049508363457314	-1.0119261154275023	0.311576	0.311576	chr17	4738460	0.5064360024403849	chr17:4738460:C:T
chr17:4738774	['A', 'G']	98663	158938.88741574172	-6290.133392830698	-0.0044635487627477	0.005396455881896	-0.827125962008136	0.408168	0.408168	chr17	4738774	0.3891610465777615	chr17:4738774:A:G
chr17:4738927	['G', 'A']	98663	17258.049514986265	-685.795812979819	0.0007586753158403	0.0075193500606665	0.1008963952627981	0.919633	0.919633	chr17	4738927	0.0363854529521703	chr17:4738927:G:A
chr17:4739520	['C', 'T']	98663	39043.37434748675	-2001.1414802135548	-0.0002884440487501	0.0053638629217092	-0.0537754325493141	0.957114	0.957114	chr17	4739520	0.0190363311653453	chr17:4739520:C:T
chr17:4740187	['A', 'G']	98663	25163.12808861115	-1455.7429476202992	-0.003195803868678	0.0063813006010547	-0.5008076046675866	0.616508	0.616508	chr17	4740187	0.2100612834910996	chr17:4740187:A:G
chr17:4741196	['A', 'G']	98663	187593.70407459963	-6886.796354756168	-0.0221743363738323	0.0098320270109728	-2.255316868951342	0.0241156	0.0241156	chr17	4741196	1.6177019282912373	chr17:4741196:A:G
chr17:4742029	['T', 'C']	98663	80624.07466015186	-4541.173741691203	-0.0075931230757324	0.0043923737751895	-1.728706040142229	0.0838648	0.0838648	chr17	4742029	1.076420284385878	chr17:4742029:T:C
chr17:4742317	['C', 'T']	98663	11900.326774926005	-99.26407486623565	0.0012372973447673	0.0089673494003122	0.1379780456334487	0.890258	0.890258	chr17	4742317	0.0504841149968768	chr17:4742317:C:T
chr17:4742769	['A', 'G']	98663	134149.47412438542	-5070.942113397849	-0.0038993790166876	0.0045606123504564	-0.8550121600002569	0.392546	0.392546	chr17	4742769	0.4061094436942694	chr17:4742769:A:G
chr17:4743185	['C', 'T']	98663	132856.70397931765	-4808.243649377146	-0.0070067098395252	0.0045308477945901	-1.5464456448727553	0.122	0.122	chr17	4743185	0.9136401693252518	chr17:4743185:C:T
chr17:4743477	['A', 'G']	98663	2143.1303303364184	340.7979940851003	0.0178879301594095	0.0212655085280888	0.8411710510370336	0.400254	0.400254	chr17	4743477	0.3976643191981762	chr17:4743477:A:G
chr17:4743707	['A', 'G']	98663	124613.30984587292	-4781.928655929152	-0.0057641460132554	0.0044116511444843	-1.3065733949662257	0.191361	0.191361	chr17	4743707	0.718146568182135	chr17:4743707:A:G
chr17:4743749	['C', 'T']	98663	26738.96228748693	-145.72135033012802	0.0021399833070854	0.0062502054393965	0.3423860747994971	0.732061	0.732061	chr17	4743749	0.135452729242666	chr17:4743749:C:T
chr17:4744880	['C', 'T']	98663	2021.0	-94.696325655206	-0.002766271027065	0.0212224047950921	-0.130346728081673	0.896292	0.896292	chr17	4744880	0.04755047992569	chr17:4744880:C:T
chr17:4744967	['T', 'G']	98663	15884.48299209406	-210.24179288170856	-0.0038507137364841	0.0079810139324718	-0.4824842769434279	0.629463	0.629463	chr17	4744967	0.2010297927492689	chr17:4744967:T:G
chr17:4746083	['T', 'C']	98663	16791.850970017636	478.202863235375	0.0150663508301804	0.0077622202981284	1.9409846991605253	0.052263	0.052263	chr17	4746083	1.281805664527351	chr17:4746083:T:C
chr17:4747071	['A', 'G']	98663	22142.95030154319	105.65206399652864	0.0055870036484314	0.0068276321011401	0.8182930136933412	0.413192	0.413192	chr17	4747071	0.3838480956458567	chr17:4747071:A:G
chr17:4747817	['C', 'A']	98663	10886.192811153363	-303.9257253078976	-0.0071304040430667	0.0094844988276467	-0.7517955532117401	0.452176	0.452176	chr17	4747817	0.3446924922873677	chr17:4747817:C:A
chr17:4747983	['GT', 'G']	98663	144386.80524917887	-5066.894515789736	-0.0056268417193325	0.0048065672863424	-1.1706570165616683	0.241739	0.241739	chr17	4747983	0.6166532787671536	chr17:4747983:GT:G
chr17:4748861	['G', 'A']	98663	16197.134161175874	447.8978742347254	0.0156966913782234	0.0078672769830751	1.995187332541067	0.0460252	0.0460252	chr17	4748861	1.3370043156168283	chr17:4748861:G:A
chr17:4749047	['G', 'A']	98663	114026.49146958347	-5040.24630485511	-0.0064372566920435	0.0043357072693772	-1.48470740575808	0.137625	0.137625	chr17	4749047	0.8613026680201918	chr17:4749047:G:A
chr17:4749358	['A', 'T']	98663	16446.166832225106	462.4070580691816	0.0155631549252923	0.007820297100684	1.990097655488191	0.0465829	0.0465829	chr17	4749358	1.331773478128661	chr17:4749358:A:T
chr17:4749641	['G', 'T']	98663	127679.82330461226	-5508.289227717081	-0.0094564604442301	0.0044670962871381	-2.1169143972691016	0.0342696	0.0342696	chr17	4749641	1.465090964692006	chr17:4749641:G:T
chr17:4750237	['GAAGT', 'G']	98663	13771.256208567318	-341.02924046255515	-0.00785727067024	0.0085234486488562	-0.9218417326060182	0.356613	0.356613	chr17	4750237	0.4478028290648796	chr17:4750237:GAAGT:G
chr17:4750260	['C', 'T']	98663	42770.23646648555	-1222.3752393469924	0.0011229076677105	0.0051574362015306	0.2177259444096058	0.827643	0.827643	chr17	4750260	0.0821569537511138	chr17:4750260:C:T
chr17:4750419	['C', 'T']	98663	42788.09226181412	-1226.4110745270998	0.000983390111058	0.0051585783606849	0.1906320001946252	0.848814	0.848814	chr17	4750419	0.0711874659674546	chr17:4750419:C:T
chr17:4751100	['T', 'G']	98663	133033.8117514628	-4491.038779577908	8.800415728806583e-06	0.0045388368988077	0.0019389142912622	0.998453	0.998453	chr17	4751100	0.0006723737788203	chr17:4751100:T:G
chr17:4751534	['G', 'C']	98663	16443.166619364252	462.8014815611082	0.0156572357965689	0.0078199780597827	2.002209683565777	0.0452649	0.0452649	chr17	4751534	1.3442384347433076	chr17:4751534:G:C
chr17:4753170	['G', 'A']	98663	5054.307367951588	-123.33365236132184	-0.0223428991896936	0.0135328925534077	-1.6510069153004134	0.0987403	0.0987403	chr17	4753170	1.0055055576092298	chr17:4753170:G:A
chr17:4753739	['C', 'T']	98663	146193.70796881808	-4711.892790434823	-0.0043241644266598	0.0048508452480278	-0.8914249384512642	0.372703	0.372703	chr17	4753739	0.4286371114634878	chr17:4753739:C:T
chr17:4754842	['G', 'A']	98663	6813.897810440954	-202.494218056848	-0.0246720348304962	0.0117188081968046	-2.105336516833136	0.0352645	0.0352645	chr17	4754842	1.4526622694482	chr17:4754842:G:A
chr17:4754858	['A', 'C']	98663	114213.83177863844	-2371.330892803838	0.0082350972111823	0.0043410568521923	1.8970258836908165	0.0578274	0.0578274	chr17	4754858	1.2378663337388918	chr17:4754858:A:C
chr17:4754880	['C', 'T']	98663	70055.72161896361	-1692.6511838993451	0.0062044130611754	0.0044518179234896	1.3936807766639354	0.163417	0.163417	chr17	4754880	0.7867027665174462	chr17:4754880:C:T
chr17:4755117	['C', 'A']	98663	112486.08228829793	-4856.406859271304	-0.0110189879657726	0.0042919166362224	-2.567381638491236	0.0102484	0.0102484	chr17	4755117	1.989343932209255	chr17:4755117:C:A
chr17:4755380	['C', 'T']	98663	7987.323822459177	-316.0777982963633	0.003013602541773	0.010749833702574	0.2803394568840127	0.779218	0.779218	chr17	4755380	0.1083410237752527	chr17:4755380:C:T
chr17:4755436	['A', 'G']	98663	24769.51472392016	-79.27250860211423	0.0063032215655842	0.0064714887782373	0.9739986858635972	0.33006	0.33006	chr17	4755436	0.4814071046665903	chr17:4755436:A:G
chr17:4755757	['A', 'G']	98663	57234.82302248714	-1266.9621886494715	-0.0067417050509385	0.0047259861607177	-1.426518153390992	0.153722	0.153722	chr17	4755757	0.8132639737828034	chr17:4755757:A:G
chr17:4755798	['G', 'A']	98663	57218.93755830459	-1276.9133550629688	-0.0069373548866056	0.0047268823596164	-1.467638574184544	0.142206	0.142206	chr17	4755798	0.8470820793311542	chr17:4755798:G:A
chr17:4755857	['C', 'T']	98663	63011.62181762868	-3434.1919320725046	-0.0010065188394575	0.0046107645159536	-0.218297602485416	0.827198	0.827198	chr17	4755857	0.0823905242864163	chr17:4755857:C:T
chr17:4756301	['GC', 'G']	98663	32802.26792172899	-1140.3430888353007	-0.0147909907813033	0.0057658988699914	-2.5652532440835776	0.0103115	0.0103115	chr17	4756301	1.9866781538883185	chr17:4756301:GC:G
chr17:4756554	['C', 'A']	98663	57327.76800746461	-1271.213983622168	-0.0065072787108985	0.0047228676726173	-1.3778236363951095	0.168261	0.168261	chr17	4756554	0.7740165343364229	chr17:4756554:C:A
chr17:4756741	['C', 'T']	98663	59656.165175741	-1373.562903688374	-0.0068978287783324	0.0047983313265841	-1.4375474115587763	0.150566	0.150566	chr17	4756741	0.822273087095808	chr17:4756741:C:T
chr17:4757419	['T', 'C']	98663	24917.303542101738	-142.8918253036476	0.0056560052372051	0.0064514937142328	0.8766970081249906	0.380653	0.380653	chr17	4757419	0.4194707430982761	chr17:4757419:T:C
chr17:4757941	['T', 'C']	98663	25009.26740862373	-153.63649345634687	0.0051022632827171	0.0064423690919898	0.7919855583966947	0.428371	0.428371	chr17	4757941	0.3681799378548416	chr17:4757941:T:C
chr17:4759064	['C', 'T']	98663	179390.63680689308	-6153.336861336038	0.0040428847795652	0.007400923815095	0.5462675850438219	0.584883	0.584883	chr17	4759064	0.232931001501248	chr17:4759064:C:T
chr17:4759453	['C', 'T']	98663	26217.69210801161	-636.261469543628	-0.0068869796682771	0.0062768776660288	-1.0971983260961482	0.272557	0.272557	chr17	4759453	0.5645426596376255	chr17:4759453:C:T
chr17:4760941	['G', 'T']	98663	25653.86016502453	-684.9773575648318	-0.0095633940687653	0.0063328097406373	-1.510134436440989	0.131012	0.131012	chr17	4760941	0.8826889234656006	chr17:4760941:G:T
chr17:4761515	['C', 'T']	98663	175247.9721019819	-5724.376435241864	0.0130579937029008	0.0067409514753558	1.9371143303195903	0.0527342	0.0527342	chr17	4761515	1.2779076380335157	chr17:4761515:C:T
chr17:4762159	['G', 'A']	98663	108825.78113467696	-1947.7851748542007	0.0087268982213429	0.0043176878393713	2.021197118922234	0.0432621	0.0432621	chr17	4762159	1.363892403152213	chr17:4762159:G:A
chr17:4762195	['T', 'A']	98663	7404.900629491843	52.90974047764479	0.0195306027504758	0.0112020750411427	1.7434807996504431	0.0812528	0.0812528	chr17	4762195	1.090161664150974	chr17:4762195:T:A
chr17:4762328	['A', 'G']	98663	153438.64182480206	-5316.915329635752	0.0131951934960585	0.0051485158822921	2.562912069756325	0.0103813	0.0103813	chr17	4762328	1.983748258484188	chr17:4762328:A:G
chr17:4762573	['A', 'G']	98663	174422.0356979914	-5727.148048268336	0.0139866162860122	0.0066392421516766	2.106658556275154	0.0351497	0.0351497	chr17	4762573	1.454078377298512	chr17:4762573:A:G
chr17:4764221	['G', 'A']	98663	178463.2793500517	-6019.760003588464	0.0092708608510797	0.007235439625154	1.2813127233968695	0.200087	0.200087	chr17	4764221	0.6987811273141654	chr17:4764221:G:A
chr17:4765196	['G', 'A']	98663	67726.86315011214	-3774.528850885889	-0.0034868724791377	0.0045807281505306	-0.761204848782345	0.446537	0.446537	chr17	4765196	0.3501425496979909	chr17:4765196:G:A
chr17:4765664	['G', 'A']	98663	3658.86970166253	65.98979998809118	-0.0020400656100353	0.0159010290801954	-0.128297709522221	0.897914	0.897914	chr17	4765664	0.046765257000847	chr17:4765664:G:A
chr17:4765882	['T', 'A']	98663	13304.298795328088	-150.37781580249165	0.0075281956697156	0.0085107232774731	0.8845541588271235	0.376399	0.376399	chr17	4765882	0.4243515390573705	chr17:4765882:T:A
chr17:4766452	['T', 'A']	98663	160538.3899712131	-5616.159258278176	0.0124220317211244	0.0055020795597653	2.257697582558062	0.0239667	0.0239667	chr17	4766452	1.6203917603114948	chr17:4766452:T:A
chr17:4767097	['T', 'C']	98663	160584.61777728095	-5643.7852441639125	0.0116852823737061	0.0055127967714664	2.1196650009279625	0.0340368	0.0340368	chr17	4767097	1.4680512772498755	chr17:4767097:T:C
chr17:4767483	['C', 'T']	98663	67813.85725760931	-3814.2927940910567	-0.0049661091209792	0.0045814592079051	-1.083957947810695	0.278386	0.278386	chr17	4767483	0.5553526091319798	chr17:4767483:C:T
chr17:4767677	['G', 'C']	98663	67013.79219081023	-3737.0550176681377	-0.0040654964400818	0.0045416319004675	-0.8951620318818367	0.370703	0.370703	chr17	4767677	0.4309738993273995	chr17:4767677:G:C
chr17:4767945	['G', 'A']	98663	70518.30747857825	-3672.740791636025	-0.004202216612695	0.00447317434009	-0.9394260749091334	0.347514	0.347514	chr17	4767945	0.459027694670205	chr17:4767945:G:A
chr17:4768054	['G', 'A']	98663	3436.487627852284	55.56627932193991	-0.0036835280842294	0.0162532163773671	-0.2266337935030986	0.820709	0.820709	chr17	4768054	0.0858108040217327	chr17:4768054:G:A
chr17:4768271	['T', 'C']	98663	86543.911836263	-1632.4725552937934	0.0136712126868409	0.0042913423342736	3.1857660428656924	0.00144416	0.00144416	chr17	4768271	2.840384688159948	chr17:4768271:T:C
chr17:4768746	['A', 'G']	98663	160671.28485702415	-5736.855751387706	0.0094455851922281	0.005506478719229	1.7153585210896007	0.0862827	0.0862827	chr17	4768746	1.0640762732037734	chr17:4768746:A:G
chr17:4768754	['G', 'A']	98663	4056.205558596363	-195.1759820445139	-0.0270244833033177	0.0149712820800497	-1.8050881119479805	0.0710639	0.0710639	chr17	4768754	1.1483509620310146	chr17:4768754:G:A
chr17:4769038	['G', 'A']	98663	65832.75629637875	-3739.755494231989	-0.0035932936313645	0.0045684314229288	-0.7865486637995616	0.431548	0.431548	chr17	4769038	0.3649708917778406	chr17:4769038:G:A
chr17:4769117	['C', 'T']	98663	148116.55071890642	-5574.544094897629	0.0040407679956234	0.0049425249010971	0.8175513682746336	0.413615	0.413615	chr17	4769117	0.3834037196745045	chr17:4769117:C:T
chr17:4769601	['G', 'A']	98663	67379.04853020208	-2023.4585200318693	0.0049112868426563	0.004469484901275	1.098848514121881	0.271837	0.271837	chr17	4769601	0.5656914313334573	chr17:4769601:G:A
chr17:4769728	['A', 'G']	98663	119257.42711153024	-2731.876334582088	0.0064284249895948	0.0043666070010109	1.4721785102498564	0.140976	0.140976	chr17	4769728	0.8508548161016125	chr17:4769728:A:G
chr17:4769890	['A', 'G']	98663	16712.5245099033	-76.30545089450376	0.0079034931686755	0.0077367726044805	1.021549110038261	0.306997	0.306997	chr17	4769890	0.512865868463568	chr17:4769890:A:G
chr17:4770138	['C', 'T']	98663	98252.77963695356	-2727.47057501249	0.0040220706530585	0.0042560188158294	0.9450312198102104	0.344645	0.344645	chr17	4770138	0.4626280177302498	chr17:4770138:C:T
chr17:4770314	['T', 'C']	98663	63764.62847031487	-3602.7081660637286	-0.0044269681651137	0.0046065840884571	-0.9610088690677748	0.33655	0.33655	chr17	4770314	0.4729504051072352	chr17:4770314:T:C
chr17:4770524	['T', 'C']	98663	3301.379578336484	-247.6158240217517	-0.0248269111884099	0.016530162035994	-1.5019157788260007	0.133122	0.133122	chr17	4770524	0.875750166245366	chr17:4770524:T:C
chr17:4770572	['G', 'A']	98663	3193.29796535216	-267.36360779078603	-0.0290354195767472	0.0167923828108098	-1.7290827575736325	0.0837974	0.0837974	chr17	4770572	1.0767694561092247	chr17:4770572:G:A
chr17:4770675	['G', 'A']	98663	2137.9961136997185	-117.40869138541234	-0.0175726587047569	0.0204721997398457	-0.8583669038044135	0.390692	0.390692	chr17	4770675	0.4081654815098618	chr17:4770675:G:A
chr17:4770988	['G', 'A']	98663	146472.72236808756	-5355.430517630458	0.0082894920097054	0.0048857622816298	1.6966629835580378	0.0897635	0.0897635	chr17	4770988	1.0469002220298451	chr17:4770988:G:A
chr17:4772300	['G', 'A']	98663	15378.091053762568	-152.52499698548	-0.0058500040041318	0.0079562573091345	-0.7352708411548562	0.462176	0.462176	chr17	4772300	0.3351926104323897	chr17:4772300:G:A
chr17:4772342	['G', 'A']	98663	15534.944727692917	-124.50976798938562	-0.0051689773388878	0.0079244965508391	-0.6522783252824381	0.514223	0.514223	chr17	4772342	0.2888485022756297	chr17:4772342:G:A
chr17:4773113	['T', 'C']	98663	95001.66405750962	-3573.6479893270966	-0.0004984922733074	0.0042621706108913	-0.1169573719159848	0.906894	0.906894	chr17	4773113	0.042443471380182	chr17:4773113:T:C
chr17:4773157	['G', 'A']	98663	82104.46861186583	-3886.842925012552	-0.0062197014514845	0.0043273617399107	-1.4372964002803184	0.150637	0.150637	chr17	4773157	0.8220683420648074	chr17:4773157:G:A
chr17:4773419	['C', 'T']	98663	125161.83442647876	-4661.153881493946	-0.0034256693524141	0.0044105853360141	-0.776692681681559	0.437342	0.437342	chr17	4773419	0.3591788133197716	chr17:4773419:C:T
chr17:4773788	['G', 'A']	98663	33475.39290239527	-926.0012533447922	-0.0045257553280549	0.0056531965061916	-0.8005657194293786	0.423385	0.423385	chr17	4773788	0.3732645325533238	chr17:4773788:G:A
chr17:4773951	['T', 'C']	98663	31296.4892652962	-803.711000364577	-0.003229017921362	0.0058102996818921	-0.5557403401110865	0.57839	0.57839	chr17	4773951	0.2377792243275681	chr17:4773951:T:C
chr17:4774114	['G', 'A']	98663	12586.53085118245	252.9335594906057	0.0216438502413954	0.0089034945424975	2.4309387890436267	0.0150615	0.0150615	chr17	4774114	1.8221317738668792	chr17:4774114:G:A
chr17:4774345	['G', 'A']	98663	97797.88601115052	-4522.530463038994	-0.0053854956301506	0.0042599846005797	-1.2642054221082606	0.206159	0.206159	chr17	4774345	0.6857977010517151	chr17:4774345:G:A
chr17:4775731	['T', 'C']	98663	2158.3062575393574	215.5430807116361	0.0060259346857638	0.0209539186987786	0.2875803219621667	0.773669	0.773669	chr17	4775731	0.1114448044590101	chr17:4775731:T:C
chr17:4775905	['C', 'T']	98663	11802.18674210164	307.25427114177097	0.0222414115802303	0.0091691095198681	2.4256893793270167	0.0152811	0.0152811	chr17	4775905	1.815845382230528	chr17:4775905:C:T
chr17:4776598	['G', 'A']	98663	95357.1623410856	-4422.266452335982	-0.0050395168517591	0.0042628683289428	-1.1821891888011768	0.237133	0.237133	chr17	4776598	0.6250080043489382	chr17:4776598:G:A
chr17:4777169	['C', 'T']	98663	32039.426685621525	-882.6609312629661	-0.0032647186157015	0.0057619080266366	-0.5666037362292378	0.570985	0.570985	chr17	4777169	0.2433753006907473	chr17:4777169:C:T
chr17:4777437	['A', 'G']	98663	12148.477572452384	-766.2004448216582	-0.0047226544151032	0.0088465181603657	-0.5338432962543134	0.593451	0.593451	chr17	4777437	0.2266151340103659	chr17:4777437:A:G
chr17:4778415	['G', 'T']	98663	13841.521818071147	-332.9113729092767	-0.0048818724092272	0.0083340444609822	-0.5857747018368828	0.558028	0.558028	chr17	4778415	0.2533440090545221	chr17:4778415:G:T
chr17:4780800	['G', 'A']	98663	96627.54613193298	-4518.1267011946775	-0.0045564561347677	0.0042767742173116	-1.065395530192827	0.2867	0.2867	chr17	4780800	0.5425723070535154	chr17:4780800:G:A
chr17:4780943	['G', 'A']	98663	2520.1788031138503	-67.62215397710773	-0.0113841905548804	0.0188723169765062	-0.6032216695518821	0.546363	0.546363	chr17	4780943	0.2625187189896192	chr17:4780943:G:A
chr17:4781065	['G', 'A']	98663	14162.522039644004	-384.4049405579524	-0.008320854077904	0.0082476824359906	-1.008871782162002	0.313039	0.313039	chr17	4781065	0.5044015524546022	chr17:4781065:G:A
chr17:4781255	['T', 'A']	98663	130739.60637149392	-4376.039992134209	0.0003531101094147	0.0045792451628681	0.0771109859498328	0.938535	0.938535	chr17	4781255	0.0275495269601234	chr17:4781255:T:A
chr17:4781422	['A', 'G']	98663	129376.4692879684	-4313.240458410193	0.0001303513147118	0.0044940614453382	0.0290052364208386	0.97686	0.97686	chr17	4781422	0.0101676733172177	chr17:4781422:A:G
chr17:4781933	['G', 'A']	98663	63222.90373072789	-3679.386806772383	-0.0055910040308053	0.0046305715044283	-1.2074112289289884	0.227277	0.227277	chr17	4781933	0.6434445118266752	chr17:4781933:G:A
chr17:4782216	['C', 'T']	98663	2297.8151336334504	-87.10766249431215	-0.007270344843864	0.0197223749868385	-0.3686343479786682	0.712401	0.712401	chr17	4782216	0.147275479587546	chr17:4782216:C:T
chr17:4782327	['C', 'A']	98663	14729.895770193696	480.8432023939416	0.0200131269529249	0.008403002793158	2.3816637273071177	0.0172365	0.0172365	chr17	4782327	1.7635509162957033	chr17:4782327:C:A
chr17:4783119	['A', 'C']	98663	78447.15591866523	-3279.1280965318365	0.0004182380678422	0.0043722461507557	0.0956574843733158	0.923793	0.923793	chr17	4783119	0.0344253329239506	chr17:4783119:A:C
chr17:4783313	['G', 'A']	98663	78270.65974148575	-3438.6322756528903	6.285498182288276e-06	0.0044258339779694	0.0014201839051296	0.998867	0.998867	chr17	4783313	0.0004923346082488	chr17:4783313:G:A
chr17:4783405	['A', 'G']	98663	77398.81770907377	-3436.6329526276754	0.0002158239155963	0.0043948130990544	0.0491087813592714	0.960833	0.960833	chr17	4783405	0.0173520894188606	chr17:4783405:A:G
chr17:4783519	['T', 'C']	98663	79403.36082957682	-3449.7126483858656	0.0007428462304458	0.0044654008197479	0.1663560026147379	0.867877	0.867877	chr17	4783519	0.061541820913886	chr17:4783519:T:C
chr17:4783530	['T', 'C']	98663	79077.404573654	-3474.7251988248545	9.506862181322855e-06	0.0044548064794685	0.002134068499976	0.998297	0.998297	chr17	4783530	0.0007402339909798	chr17:4783530:T:C
chr17:4783746	['T', 'C']	98663	78418.1767592781	-3263.5418493829648	0.0003833483773693	0.0043717839685984	0.087686944305314	0.930126	0.930126	chr17	4783746	0.0314582155340852	chr17:4783746:T:C
chr17:4784010	['C', 'T']	98663	3339.7459620000936	-241.02505261938416	-0.0251788558946235	0.0164609432674931	-1.5296119721368833	0.126116	0.126116	chr17	4784010	0.899229812150871	chr17:4784010:C:T
chr17:4784664	['T', 'C']	98663	79410.70015518994	-3282.081624657784	0.0005399286048176	0.0043834897399769	0.1231732333929243	0.90197	0.90197	chr17	4784664	0.0448079070823682	chr17:4784664:T:C
chr17:4785234	['AAATAAATAAATT', 'A']	98663	78120.89453797393	-3295.456639696111	0.0004882628951842	0.0043932403889736	0.1111395808000237	0.911506	0.911506	chr17	4785234	0.040240468250568	chr17:4785234:AAATAAATAAATT:A
chr17:4785899	['AC', 'A']	98663	86084.59762599847	-3048.563803722926	0.0008604780036938	0.0043014345052726	0.2000444276529358	0.841446	0.841446	chr17	4785899	0.0749737497470075	chr17:4785899:AC:A
chr17:4786018	['G', 'C']	98663	20026.811927953862	-722.2441882320513	-0.0126873155669294	0.0070289797689651	-1.8050010078201315	0.0710776	0.0710776	chr17	4786018	1.148267244968503	chr17:4786018:G:C
chr17:4786277	['T', 'C']	98663	106667.46032743674	-3750.6124789362775	-0.0034293117415272	0.0042714636071254	-0.802842317515382	0.422068	0.422068	chr17	4786277	0.3746175735746589	chr17:4786277:T:C
chr17:4786743	['C', 'A']	98663	85703.97903487427	-3068.5075205832804	0.0012958223491139	0.0043065133008937	0.3008982577262712	0.763493	0.763493	chr17	4786743	0.1171949403695895	chr17:4786743:C:A
chr17:4787001	['T', 'C']	98663	85806.95757944352	-3095.864962666207	0.000595355765195	0.0043052261618655	0.1382867572599451	0.890014	0.890014	chr17	4787001	0.0506031618102266	chr17:4787001:T:C
chr17:4787322	['A', 'G']	98663	107265.39563643954	-3821.297951435317	-0.0045046049732378	0.0043000524968104	-1.047569762596892	0.294839	0.294839	chr17	4787322	0.530415070458383	chr17:4787322:A:G
chr17:4788077	['C', 'T']	98663	16235.442972139985	-452.5812365190272	-0.0077217842677101	0.0077362228758699	-0.9981336359627312	0.318217	0.318217	chr17	4788077	0.4972766229013199	chr17:4788077:C:T
chr17:4788473	['A', 'C']	98663	92077.86188781048	-2700.605411656592	0.0043137440747035	0.0042701939652976	1.0101986255799726	0.312403	0.312403	chr17	4788473	0.5052848042531564	chr17:4788473:A:C
chr17:4789264	['G', 'T']	98663	33456.73011190853	-428.36568609237867	-0.0006856842858275	0.0057468260725926	-0.119315301553617	0.905026	0.905026	chr17	4789264	0.0433389440054795	chr17:4789264:G:T
chr17:4791042	['C', 'T']	98663	58876.8647194817	-2164.6443488152545	0.0046011270429168	0.0047883942984748	0.9608914295930826	0.336609	0.336609	chr17	4791042	0.4728742763635123	chr17:4791042:C:T
chr17:4791884	['G', 'T']	98663	17655.29469074098	-583.2287813494999	-0.005918875217888	0.0074292342095972	-0.7967005819041109	0.425627	0.425627	chr17	4791884	0.3709708300102807	chr17:4791884:G:T
chr17:4793441	['G', 'A']	98663	81119.68552150983	-3536.468450035014	-0.0060889282245729	0.0043398737523589	-1.4030196664737602	0.160614	0.160614	chr17	4793441	0.7942166019106973	chr17:4793441:G:A
chr17:4793960	['G', 'A']	98663	20045.110861013087	19.923700987295145	-0.0033507506954095	0.0072184843580115	-0.4641903381962229	0.642512	0.642512	chr17	4793960	0.1921187567357878	chr17:4793960:G:A
chr17:4796257	['G', 'A']	98663	84624.01581588684	-3599.8824537967766	-0.005831679315039	0.0043116387933373	-1.3525435674367314	0.176205	0.176205	chr17	4796257	0.7539817721918465	chr17:4796257:G:A
chr17:4796550	['G', 'T']	98663	7327.371333292789	-240.69528589850427	-0.0032235401745831	0.0112142542834979	-0.2874502479693801	0.773768	0.773768	chr17	4796550	0.1113892349543814	chr17:4796550:G:T
chr17:4797326	['A', 'G']	98663	19249.74914935227	-118.0833408121422	-0.0048342172025643	0.007445893156074	-0.6492461147687563	0.516181	0.516181	chr17	4797326	0.2871979853539863	chr17:4797326:A:G
chr17:4797400	['AG', 'A']	98663	14736.045501540706	-717.5154574984052	-0.0171536925942924	0.0080998494258611	-2.117779194700108	0.0341963	0.0341963	chr17	4797400	1.4660208815611662	chr17:4797400:AG:A
chr17:4797724	['C', 'T']	98663	18817.097930097712	-115.21253206800267	-0.0061266061267971	0.0074412471658871	-0.8233305506748009	0.410322	0.410322	chr17	4797724	0.3868751970899755	chr17:4797724:C:T
chr17:4798107	['C', 'T']	98663	7324.222704236772	-245.5048955157304	-0.0038971952200563	0.0112163264582682	-0.3474573635634045	0.728248	0.728248	chr17	4798107	0.1377206994090578	chr17:4798107:C:T
chr17:4800858	['C', 'T']	98663	117415.9914944952	-4755.7876933304215	-0.0110214474140784	0.0043247280634617	-2.548471777265072	0.0108211	0.0108211	chr17	4800858	1.9657285895392296	chr17:4800858:C:T
chr17:4801383	['G', 'A']	98663	15978.971730338448	-738.8691923625678	-0.0068430010688494	0.0078242950091578	-0.8745837242639956	0.381803	0.381803	chr17	4801383	0.4181606634794734	chr17:4801383:G:A
chr17:4801645	['T', 'C']	98663	17111.081154777956	-594.2506330574477	-0.0050761876675287	0.0075812274622135	-0.6695733234267881	0.503131	0.503131	chr17	4801645	0.2983189231549302	chr17:4801645:T:C
chr17:4802750	['TA', 'T']	98663	16428.333019126097	-682.1555787168757	-0.0091866308493614	0.0077234134528877	-1.1894521645641698	0.234265	0.234265	chr17	4802750	0.6302925916518602	chr17:4802750:TA:T
chr17:4802814	['T', 'C']	98663	24496.482843907423	-1098.2810722006166	0.0088021268148649	0.0064523553508688	1.3641726681528372	0.172516	0.172516	chr17	4802814	0.763170620072033	chr17:4802814:T:C
chr17:4802828	['T', 'C']	98663	20134.69373479318	34.26504431465992	-0.0041996532739503	0.0072043562311759	-0.58293248406802	0.55994	0.55994	chr17	4802828	0.2518585070383718	chr17:4802828:T:C
chr17:4804461	['C', 'T']	98663	19991.63413076533	4.547477303528825	-0.005410169869278	0.0072253902866514	-0.7487719908048519	0.453996	0.453996	chr17	4804461	0.3429479735428529	chr17:4804461:C:T
chr17:4807296	['G', 'A']	98663	31787.02097632688	-952.9001133532528	-0.0089746700431562	0.0058432112801783	-1.5359140056428486	0.124563	0.124563	chr17	4807296	0.9046109406795304	chr17:4807296:G:A
chr17:4807662	['G', 'T']	98663	144765.9437078037	-4448.467456125192	0.0026995270898429	0.0048126221187064	0.5609264603073584	0.574849	0.574849	chr17	4807662	0.2404462197956094	chr17:4807662:G:T
chr17:4808503	['C', 'T']	98663	19159.71870976897	-92.38407644453255	-0.005827953022011	0.0073755513752117	-0.7901718428262845	0.429429	0.429429	chr17	4808503	0.3671086303359571	chr17:4808503:C:T
chr17:4808935	['C', 'T']	98663	19302.956453427665	-126.52153935889127	-0.0071432056786464	0.0073486963434041	-0.9720371267017772	0.331034	0.331034	chr17	4808935	0.4801273982059689	chr17:4808935:C:T
chr17:4809019	['G', 'A']	98663	89815.9376013788	-4046.578265564096	-0.004374776328723	0.00429872455792	-1.017691705941676	0.308827	0.308827	chr17	4809019	0.5102847373569923	chr17:4809019:G:A
chr17:4809100	['A', 'T']	98663	52560.91649008972	-2088.163699297036	-0.0013940079800627	0.0048119616240746	-0.2896964042872721	0.772049	0.772049	chr17	4809100	0.1123551352156998	chr17:4809100:A:T
chr17:4809322	['C', 'T']	98663	18603.319879176124	-196.8531664769	-0.0064678061569647	0.0074197584422349	-0.871700366975362	0.383374	0.383374	chr17	4809322	0.4163773438299297	chr17:4809322:C:T
chr17:4809462	['G', 'A']	98663	123679.02840200698	-4679.736103454218	0.0029557114899191	0.0044450528463754	0.6649440607504356	0.506088	0.506088	chr17	4809462	0.2957739602521063	chr17:4809462:G:A
chr17:4810686	['A', 'G']	98663	52755.62748983756	-2120.94204652627	-0.0025412896467554	0.0048153810846036	-0.5277442433124968	0.597678	0.597678	chr17	4810686	0.2235327298689211	chr17:4810686:A:G
chr17:4811111	['ACATTGATCTCTCTGATTTCG', 'A']	98663	45167.6852971	-1902.02062633712	-0.0027303375399858	0.0050606972458667	-0.5395180559785209	0.589531	0.589531	chr17	4811111	0.2294933529523372	chr17:4811111:ACATTGATCTCTCTGATTTCG:A
chr17:4812355	['C', 'T']	98663	53142.76299538798	-2062.100807924593	-0.0018219360158071	0.0048368950095984	-0.3766747080909691	0.706416	0.706416	chr17	4812355	0.150939472747281	chr17:4812355:C:T
chr17:4813826	['T', 'C']	98663	52871.00449130638	-2156.330032863229	-0.0027593224758469	0.0048021007951196	-0.5746073632296939	0.565558	0.565558	chr17	4813826	0.2475228499988424	chr17:4813826:T:C
chr17:4814340	['G', 'A']	98663	14102.571747128995	-571.4350205716967	-0.0116692971678571	0.0082677049308676	-1.4114312575778445	0.158121	0.158121	chr17	4814340	0.801010447724535	chr17:4814340:G:A
chr17:4815481	['G', 'A']	98663	143308.5751726096	-4573.194631843953	0.0033895444635254	0.0047798410261405	0.7091333048501623	0.478243	0.478243	chr17	4815481	0.3203513779836185	chr17:4815481:G:A
chr17:4815999	['C', 'T']	98663	12797.648553589166	-522.4297201425401	-0.0088996015720133	0.0086794702939549	-1.025362294080513	0.305195	0.305195	chr17	4815999	0.5154225856915903	chr17:4815999:C:T
chr17:4817174	['C', 'T']	98663	89745.37307516855	-4128.899631348805	-0.0049127247180321	0.0043048869750262	-1.141197143277425	0.253791	0.253791	chr17	4817174	0.5955237830279219	chr17:4817174:C:T
chr17:4818081	['A', 'G']	98663	24973.024915108203	-1163.3283610585468	0.0069563250269271	0.006397307226111	1.0873832975434523	0.27687	0.27687	chr17	4818081	0.5577240992934123	chr17:4818081:A:G
chr17:4818838	['C', 'T']	98663	52030.69150381122	-2186.4456974921263	-0.0039019901567499	0.0048235032502063	-0.8089535663903822	0.418544	0.418544	chr17	4818838	0.3782588794801808	chr17:4818838:C:T
chr17:4819323	['AG', 'A']	98663	17987.651735744992	-317.88792332664923	-0.0104631404703779	0.0074753101147633	-1.3996931645302422	0.161608	0.161608	chr17	4819323	0.7915371443667596	chr17:4819323:AG:A
chr17:4819403	['C', 'G']	98663	13910.537827563488	-576.394520446909	0.0083961307829691	0.0083046770240976	1.0110123197574228	0.312013	0.312013	chr17	4819403	0.5058273107551259	chr17:4819403:C:G
chr17:4820246	['G', 'A']	98663	16541.012727910325	-364.00600467715503	-0.0184095120697977	0.0080837533978749	-2.277347064376971	0.0227676	0.0227676	chr17	4820246	1.6426827472368974	chr17:4820246:G:A
chr17:4820509	['G', 'A']	98663	41315.80928818724	-1063.67969212305	0.0228953270327841	0.0053025201008672	4.317819941698924	1.57731e-05	1.57731e-05	chr17	4820509	4.802082943285873	chr17:4820509:G:A
chr17:4820829	['G', 'A']	98663	96592.66871171891	-4554.714901613781	-0.0056962921490608	0.0043156966831766	-1.3199009493104683	0.186871	0.186871	chr17	4820829	0.7284580903663834	chr17:4820829:G:A
chr17:4821355	['A', 'T']	98663	41520.15407619163	-867.1555509236229	0.0231303640856798	0.0052099137098278	4.439682761356956	9.01892e-06	9.01892e-06	chr17	4821355	5.044845465354132	chr17:4821355:A:T
chr17:4821534	['T', 'C']	98663	100019.97650925007	-2134.2058346966705	0.0043938629144464	0.0042937144349899	1.0233244387750593	0.306157	0.306157	chr17	4821534	0.5140558063683137	chr17:4821534:T:C
chr17:4821647	['A', 'G']	98663	100041.46700420072	-2107.8735630167016	0.0049670488514018	0.004295064458521	1.1564550193298455	0.247498	0.247498	chr17	4821647	0.6064283061949509	chr17:4821647:A:G
chr17:4821916	['T', 'C']	98663	22439.956725798274	-560.0217948862058	-0.0112899389017755	0.0068403075172187	-1.6505016584935754	0.0988436	0.0988436	chr17	4821916	1.0050514454668118	chr17:4821916:T:C
chr17:4822504	['G', 'A']	98663	99941.26967990656	-2096.680761004735	0.0051498210570817	0.0042930433849885	1.1995734948985135	0.230308	0.230308	chr17	4822504	0.6376909760804421	chr17:4822504:G:A
chr17:4822625	['T', 'C']	98663	47276.75008869651	-678.285896618782	0.0196809305385555	0.0049863769512617	3.9469399788508457	7.92112e-05	7.92112e-05	chr17	4822625	4.101213407371319	chr17:4822625:T:C
chr17:4824057	['C', 'A']	98663	13836.682902352735	-706.2272700607269	0.0021726602632669	0.0083331275835224	0.260725668902884	0.794305	0.794305	chr17	4824057	0.1000127036402413	chr17:4824057:C:A
chr17:4824389	['A', 'G']	98663	59196.1914078427	-1235.9013459195692	-0.0124201489921293	0.0047548563969928	-2.612097601934817	0.00900022	0.00900022	chr17	4824389	2.04574687460309	chr17:4824389:A:G
chr17:4824432	['C', 'T']	98663	14772.49618142301	-622.217666521213	0.0033522876216644	0.0080817537291526	0.4147970519779664	0.678291	0.678291	chr17	4824432	0.1685839453944622	chr17:4824432:C:T
chr17:4826117	['G', 'C']	98663	13982.085779765364	-712.9354665486825	0.0021206571765844	0.0082980002832323	0.2555624372380016	0.798289	0.798289	chr17	4826117	0.0978398550358693	chr17:4826117:G:C
chr17:4826389	['C', 'T']	98663	14939.299610658223	-584.0637018645967	0.0039643383369837	0.0080336451437102	0.4934669463322704	0.621684	0.621684	chr17	4826389	0.2064303097287198	chr17:4826389:C:T
chr17:4826475	['A', 'T']	98663	100468.68441608772	-2207.052966137079	0.0033253512136319	0.0043264929691469	0.7686020149219346	0.442131	0.442131	chr17	4826475	0.354449033483756	chr17:4826475:A:T
chr17:4826664	['G', 'A']	98663	97446.02645604667	-4497.942074237029	-0.0041884113748478	0.0042969752765293	-0.974734808860885	0.329694	0.329694	chr17	4826664	0.4818889563770231	chr17:4826664:G:A
chr17:4827107	['C', 'T']	98663	99563.620721132	-2142.775620457672	0.0039402175493713	0.0042927916451023	0.917868341890472	0.35869	0.35869	chr17	4827107	0.4452807309497859	chr17:4827107:C:T
chr17:4827229	['A', 'G']	98663	9949.714372605078	-380.11993075143073	0.0076144921087804	0.0097091357232436	0.7842605486038631	0.432889	0.432889	chr17	4827229	0.3636234497608716	chr17:4827229:A:G
chr17:4829172	['A', 'T']	98663	54533.00335614706	-1758.3106103411596	-0.0201839274593646	0.0048288773740324	-4.179838479209394	2.91967e-05	2.91967e-05	chr17	4829172	4.534666232550911	chr17:4829172:A:T
chr17:4829240	['T', 'C']	98663	22141.56007065347	-813.3426659024703	-0.0240941429759321	0.0068964715569412	-3.493691343029104	0.0004766	0.0004766	chr17	4829240	3.321845961989563	chr17:4829240:T:C
chr17:4829518	['G', 'A']	98663	22914.47049338265	-806.0669572437184	-0.0210349023334914	0.0067810873980248	-3.1019954616155445	0.00192275	0.00192275	chr17	4829518	2.7160771799729893	chr17:4829518:G:A
chr17:4829665	['T', 'TTTTTG']	98663	23196.88791298166	-795.6360737142958	-0.0219335520399633	0.0067495747617353	-3.249619837431686	0.00115598	0.00115598	chr17	4829665	2.93704967972585	chr17:4829665:T:TTTTTG
chr17:4831065	['G', 'A']	98663	22626.7841436537	-832.1163912942957	-0.0222157159895577	0.0068288271542852	-3.2532256985911148	0.00114141	0.00114141	chr17	4831065	2.9425583268757283	chr17:4831065:G:A
chr17:4831236	['G', 'C']	98663	22899.74112520684	-827.8929350568259	-0.0214256384276475	0.0067898615592738	-3.155533914882794	0.00160253	0.00160253	chr17	4831236	2.795193831567333	chr17:4831236:G:C
chr17:4831626	['T', 'C']	98663	23536.46987511792	-797.1150963054229	-0.0198153418835608	0.0066930153855322	-2.960600079658259	0.00307113	0.00307113	chr17	4831626	2.512701799614339	chr17:4831626:T:C
chr17:4832364	['A', 'G']	98663	37482.0019698632	-371.0539936438393	0.0253293137356553	0.0054308952970465	4.663929674621086	3.10633e-06	3.10633e-06	chr17	4832364	5.507752409017592	chr17:4832364:A:G
chr17:4832555	['T', 'A']	98663	21724.49583526915	-711.8622868096614	-0.0192816711147264	0.006922980503904	-2.785169061772332	0.005351	0.005351	chr17	4832555	2.271565049025745	chr17:4832555:T:A
chr17:4833747	['T', 'C']	98663	39232.110225602046	-1152.6948600624446	-0.0222589291908883	0.0054873288342878	-4.056423418950674	4.98682e-05	4.98682e-05	chr17	4833747	4.302176307421814	chr17:4833747:T:C
chr17:4834176	['G', 'A']	98663	23440.85102026336	-775.7000949087377	-0.0197513916599689	0.0067052350125021	-2.945667321598994	0.00322334	0.00322334	chr17	4834176	2.491693882407017	chr17:4834176:G:A
chr17:4834342	['TTC', 'T']	98663	15539.29995031586	-759.7226534613874	-0.001447495660549	0.0078994481717707	-0.1832400984314074	0.85461	0.85461	chr17	4834342	0.0682320297034583	chr17:4834342:TTC:T
chr17:4835614	['G', 'A']	98663	14815.801988829302	-302.57242338881406	-0.0190773797440718	0.0081468229646262	-2.341695631156619	0.0191983	0.0191983	chr17	4835614	1.716737226156156	chr17:4835614:G:A
chr17:4835663	['C', 'T']	98663	64974.12219552498	-2494.445761257817	4.544043149949309e-05	0.0045449697540296	0.0099979612535825	0.992023	0.992023	chr17	4835663	0.0034782586348452	chr17:4835663:C:T
chr17:4835866	['T', 'G']	98663	68867.65818819568	-1426.2838356845057	0.0116197714503502	0.0044666416883101	2.601455917263486	0.00928429	0.00928429	chr17	4835866	2.0322513025727824	chr17:4835866:T:G
chr17:4835925	['A', 'T']	98663	2752.139471710353	-59.62816533110792	0.0028360063157444	0.0182265739971809	0.1555973336614463	0.876351	0.876351	chr17	4835925	0.0573219134305194	chr17:4835925:A:T
chr17:4838817	['A', 'G']	98663	102384.75443771988	-4507.841442337993	-0.0018577726730373	0.004310573485961	-0.4309803971763431	0.666484	0.666484	chr17	4838817	0.1762102720492475	chr17:4838817:A:G
chr17:4840224	['G', 'C']	98663	15650.69667295177	-757.1552235985317	-0.0010065185892245	0.0078703603234455	-0.1278872310618562	0.898238	0.898238	chr17	4840224	0.0466085760365824	chr17:4840224:G:C
chr17:4840507	['G', 'GA']	98663	16314.157466347711	-713.3562208113798	-0.0010280952155807	0.0077223426957434	-0.1331325552474414	0.894089	0.894089	chr17	4840507	0.0486192482230379	chr17:4840507:G:GA
chr17:4841009	['C', 'T']	98663	15893.610898806926	-718.9060103941639	-0.000809057769399	0.0078118744887353	-0.103567686675677	0.917513	0.917513	chr17	4841009	0.0373877736281701	chr17:4841009:C:T
chr17:4842179	['A', 'G']	98663	16683.213835248287	-743.5920240802631	-0.0007203217440755	0.0077048152388242	-0.0934898140640474	0.925515	0.925515	chr17	4842179	0.0336165381596583	chr17:4842179:A:G
chr17:4842204	['A', 'G']	98663	15887.8434136601	-761.904585368389	-0.000599881613143	0.0078818938469434	-0.0761088165854489	0.939333	0.939333	chr17	4842204	0.0271804200607886	chr17:4842204:A:G
chr17:4842692	['G', 'C']	98663	15646.634346587743	-758.366327375095	-0.001058845109323	0.0078712726307545	-0.1345201924763677	0.892992	0.892992	chr17	4842692	0.0491524317849339	chr17:4842692:G:C
chr17:4842999	['A', 'G']	98663	16167.638672924291	-718.7673310217508	-0.000422895249863	0.0077528329417479	-0.0545471897873431	0.956499	0.956499	chr17	4842999	0.019315479682382	chr17:4842999:A:G
chr17:4843457	['G', 'A']	98663	103951.68017401348	-4724.6440799188085	-0.0031825922963078	0.0043266893897323	-0.7355721683790164	0.461993	0.461993	chr17	4843457	0.3353646047131479	chr17:4843457:G:A
chr17:4844844	['T', 'G']	98663	23006.031312721738	-765.1625505543832	-0.0176783817539214	0.0067724810327372	-2.610325768129351	0.00904697	0.00904697	chr17	4844844	2.043496849813297	chr17:4844844:T:G
chr17:4846641	['T', 'C']	98663	38015.85310127417	-245.6088037993064	0.0260086531059374	0.0054067996227074	4.810360087454789	1.50881e-06	1.50881e-06	chr17	4846641	5.821365446206411	chr17:4846641:T:C
chr17:4847278	['G', 'A']	98663	103263.1656258237	-4809.8705147977935	-0.0038395215933803	0.0043269265714209	-0.8873553849377065	0.37489	0.37489	chr17	4847278	0.4260961440082744	chr17:4847278:G:A
chr17:4848650	['G', 'A']	98663	22457.18661111618	-786.5231350237581	-0.0196662509178176	0.0068513738826427	-2.8704098265079594	0.00410027	0.00410027	chr17	4848650	2.387187544341411	chr17:4848650:G:A
chr17:4848965	['G', 'A']	98663	103820.73186753035	-4748.344495078719	-0.0034450950046179	0.004326342488715	-0.7963065831251745	0.425856	0.425856	chr17	4848965	0.3707372294833091	chr17:4848965:G:A
chr17:4849137	['C', 'G']	98663	103930.69408008108	-4755.338316344958	-0.0035376491329837	0.0043266831336749	-0.81763536262915	0.413567	0.413567	chr17	4849137	0.3834541224520184	chr17:4849137:C:G
chr17:4850439	['A', 'G']	98663	15711.882215447224	-785.2398948878013	-0.0012735794443603	0.0078725424430871	-0.1617748590836379	0.871483	0.871483	chr17	4850439	0.059741080244409	chr17:4850439:A:G
chr17:4851732	['G', 'A']	98663	141413.0661131892	-4858.365190968148	0.0193017921786457	0.004804390052712	4.017532291690164	5.88543e-05	5.88543e-05	chr17	4851732	4.230221801332861	chr17:4851732:G:A
chr17:4852129	['A', 'G']	98663	52576.30882889833	-950.3844696136904	0.0200722022823307	0.0048224049943505	4.16228050233135	3.15352e-05	3.15352e-05	chr17	4852129	4.501204410314519	chr17:4852129:A:G
chr17:4853500	['G', 'C']	98663	22766.533865756195	-780.4568375109234	-0.0203826277103408	0.0068139726306886	-2.991298734976135	0.00277862	0.00277862	chr17	4853500	2.556170842638738	chr17:4853500:G:C
chr17:4854303	['T', 'C']	98663	51814.25820125139	-938.1831816851228	0.0198411024128966	0.004843624175441	4.09633400409104	4.20079e-05	4.20079e-05	chr17	4854303	4.376669028559789	chr17:4854303:T:C
chr17:4854566	['T', 'C']	98663	35016.48436993189	-154.16776981572696	0.0293008741121774	0.0055676976059737	5.262655443201421	1.42285e-07	1.42285e-07	chr17	4854566	6.846840881789213	chr17:4854566:T:C
chr17:4854949	['A', 'G']	98663	36101.97975494966	-181.5600504028488	0.0261904778777554	0.0055178453864614	4.746504485612454	2.07252e-06	2.07252e-06	chr17	4854949	5.683501269777579	chr17:4854949:A:G
chr17:4855553	['C', 'T']	98663	39115.52759892395	-309.612235542764	0.0263096685437471	0.005626222574895	4.676258038767356	2.92543e-06	2.92543e-06	chr17	4855553	5.533810289273463	chr17:4855553:C:T
chr17:4856048	['C', 'T']	98663	15668.22327646505	-748.0357925943749	-0.0002420456476204	0.0078676262939389	-0.0307647616418894	0.975457	0.975457	chr17	4856048	0.0107918703743561	chr17:4856048:C:T
chr17:4856736	['C', 'G']	98663	22846.85251634484	-827.1349745627032	-0.019944371879745	0.0067822026698501	-2.940692404903591	0.00327556	0.00327556	chr17	4856736	2.48471444097933	chr17:4856736:C:G
chr17:4858045	['G', 'T']	98663	15649.744799902684	-754.4522988978983	-0.000838597640371	0.007872868217977	-0.1065174237841474	0.915172	0.915172	chr17	4858045	0.0384972757358355	chr17:4858045:G:T
chr17:4858467	['A', 'T']	98663	140650.94927425747	-5028.675464758286	0.0189624338901152	0.004822273156773	3.9322604244186543	8.42083e-05	8.42083e-05	chr17	4858467	4.074645100109046	chr17:4858467:A:T
chr17:4858617	['C', 'T']	98663	17711.12970456688	-655.0689944270786	-0.0064173120123323	0.0074500324420585	-0.8613804117286616	0.389031	0.389031	chr17	4858617	0.4100157904673027	chr17:4858617:C:T
chr17:4858665	['T', 'C']	98663	17706.383897884072	-654.2243563196829	-0.0064834141322937	0.0074494562212946	-0.8703204555737323	0.384127	0.384127	chr17	4858665	0.4155251655270978	chr17:4858665:T:C
chr17:4861064	['C', 'T']	98663	139721.65840826376	-5088.150379630471	0.0175836890670637	0.0047696792612708	3.686555867569711	0.000227431	0.000227431	chr17	4861064	3.643150339070664	chr17:4861064:C:T
chr17:4861748	['G', 'A']	98663	17738.618109757335	-641.4156773104814	-0.0056341508607891	0.0074436922751041	-0.756902710719645	0.44911	0.44911	chr17	4861748	0.347647274715802	chr17:4861748:G:A
chr17:4862470	['C', 'T']	98663	17707.974273202773	-656.9700209797238	-0.0065795161105903	0.0074484098604115	-0.8833450674566979	0.377052	0.377052	chr17	4862470	0.423598751237888	chr17:4862470:C:T
chr17:4862569	['G', 'A']	98663	14754.944135833755	-298.3595685484187	-0.0180190128359214	0.0081627596977062	-2.2074657962778	0.0272838	0.0272838	chr17	4862569	1.5640951426629073	chr17:4862569:G:A
chr17:4862611	['G', 'A']	98663	14763.985622015143	-295.3030913996531	-0.0178448366106483	0.0081615321981146	-2.186456682088516	0.0287846	0.0287846	chr17	4862611	1.5408398012618183	chr17:4862611:G:A
chr17:4862759	['G', 'A']	98663	15682.430545137557	-758.4817432044786	-0.0010060683898472	0.0078654805559949	-0.1279093353146016	0.898221	0.898221	chr17	4862759	0.0466167955463987	chr17:4862759:G:A
chr17:4862791	['T', 'C']	98663	158590.68137493412	-5643.381235863892	0.020978495724109	0.0055171363168807	3.802424757916782	0.000143373	0.000143373	chr17	4862791	3.84353262729484	chr17:4862791:T:C
chr17:4862849	['C', 'T']	98663	17715.566246248676	-654.1761705572511	-0.0064211809968335	0.0074480904642007	-0.8621244636725326	0.388621	0.388621	chr17	4862849	0.4104737350339696	chr17:4862849:C:T
chr17:4863245	['T', 'C']	98663	17051.62936680116	-742.1930695929171	-0.0061452722956377	0.007571797765881	-0.8116001622928576	0.417023	0.417023	chr17	4863245	0.3798399917945299	chr17:4863245:T:C
chr17:4863598	['C', 'T']	98663	105123.2262417748	-4920.739795815192	-0.0039680135985198	0.0043380034141601	-0.9147096531937692	0.360346	0.360346	chr17	4863598	0.4432802944386427	chr17:4863598:C:T
chr17:4863642	['T', 'C']	98663	15678.383626632063	-750.9310241701637	-0.0005082017380234	0.0078656457124378	-0.0646103011250296	0.948484	0.948484	chr17	4863642	0.0229699908378585	chr17:4863642:T:C
chr17:4864514	['T', 'C']	98663	15934.904750126892	-757.3924239652337	-0.0005316098875143	0.0078775154826012	-0.0674844611462254	0.946196	0.946196	chr17	4864514	0.0240188922434876	chr17:4864514:T:C
chr17:4864778	['C', 'T']	98663	15676.224411803463	-747.7638151811955	-0.0003112155650783	0.0078671225353594	-0.0395590082243605	0.968445	0.968445	chr17	4864778	0.0139250387288302	chr17:4864778:C:T
chr17:4865082	['ATTTTTATCTTTACT', 'A']	98663	2096.276208819057	96.17825022157236	-0.0551434576283452	0.0213025555602234	-2.588584147683676	0.00963855	0.00963855	chr17	4865082	2.015988295388008	chr17:4865082:ATTTTTATCTTTACT:A
chr17:4865879	['AGT', 'A']	98663	15666.746695454734	-754.1332566031261	-0.0006980655998237	0.0078697152021684	-0.0887027779139268	0.929318	0.929318	chr17	4865879	0.0318356509002103	chr17:4865879:AGT:A
chr17:4866515	['G', 'A']	98663	9974.491052138175	-379.7491157227649	0.00753255139807	0.0097278769563345	0.7743263439578174	0.43874	0.43874	chr17	4866515	0.357792769088654	chr17:4866515:G:A
chr17:4866659	['C', 'T']	98663	2105.563941682913	101.81582153822728	-0.0525108612558267	0.0212653083230007	-2.469320475312865	0.0135387	0.0135387	chr17	4866659	1.8684230350549749	chr17:4866659:C:T
chr17:4867153	['T', 'G']	98663	15808.057599638749	-743.4782236972042	-0.0004499797844444	0.0078908232259131	-0.0570257084161635	0.954525	0.954525	chr17	4867153	0.0202126924983253	chr17:4867153:T:G
chr17:4867154	['T', 'G']	98663	14633.843768841787	-338.739957493455	-0.0188105517446151	0.0082303899304719	-2.285499460356267	0.0222857	0.0222857	chr17	4867154	1.6519737200537832	chr17:4867154:T:G
chr17:4867768	['C', 'T']	98663	23299.32714460741	-852.1738299126675	-0.0203315315407883	0.0068099123513705	-2.9855790341701383	0.00283111	0.00283111	chr17	4867768	2.5480432562212894	chr17:4867768:C:T
chr17:4867829	['G', 'T']	98663	2100.787824711535	95.0969174398724	-0.0563947885326864	0.0212769989753698	-2.650504829086514	0.00803844	0.00803844	chr17	4867829	2.0948282255211788	chr17:4867829:G:T
chr17:4868125	['C', 'T']	98663	139647.67783907667	-5073.744155031292	0.0183080761726019	0.0047698043486883	3.8383285422674542	0.000123952	0.000123952	chr17	4868125	3.906746461377352	chr17:4868125:C:T
chr17:4868133	['C', 'T']	98663	15714.37092767407	-757.3812602579435	-0.0009218756243696	0.0078617591094539	-0.1172607315404859	0.906654	0.906654	chr17	4868133	0.0425584180772258	chr17:4868133:C:T
chr17:4868256	['C', 'T']	98663	2295.25724004873	121.58925372797836	-0.0496883232053445	0.0204502827418792	-2.4297132627702043	0.0151125	0.0151125	chr17	4868256	1.820663686131172	chr17:4868256:C:T
chr17:4868816	['G', 'A']	98663	15708.094706532427	-763.116800984425	-0.0013715298834204	0.0078627095852213	-0.1744347630489006	0.861524	0.861524	chr17	4868816	0.0647326196409284	chr17:4868816:G:A
chr17:4869033	['C', 'T']	98663	2101.362072461124	99.05185921517732	-0.0543639974556765	0.021272128025742	-2.5556445217840453	0.0106006	0.0106006	chr17	4869033	1.9746695527244176	chr17:4869033:C:T
chr17:4869115	['G', 'A']	98663	19221.40311280102	-1173.376028993304	-0.0092670228314426	0.0071732182455656	-1.2918919394612536	0.196398	0.196398	chr17	4869115	0.7068629391223196	chr17:4869115:G:A
chr17:4869345	['C', 'T']	98663	2099.468142050465	99.26378929521589	-0.0540867955265019	0.0212804277542597	-2.541621632378852	0.0110355	0.0110355	chr17	4869345	1.95720798490182	chr17:4869345:C:T
chr17:4869466	['G', 'A']	98663	17834.12536031837	-651.9231119882884	-0.0073136871286414	0.0074330524981996	-0.9839412718278162	0.325147	0.325147	chr17	4869466	0.4879202486973136	chr17:4869466:G:A
chr17:4870134	['G', 'A']	98663	2486.718955398407	114.1107273422086	-0.0489550271769463	0.0197925083232453	-2.4734119787864843	0.0133846	0.0133846	chr17	4870134	1.8733946032135835	chr17:4870134:G:A
chr17:4871046	['G', 'A']	98663	2134.281216421693	106.72130367023304	-0.0520921833521404	0.0211168714586251	-2.466851373045763	0.0136324	0.0136324	chr17	4871046	1.865427679381649	chr17:4871046:G:A
chr17:4872838	['G', 'A']	98663	15710.433099519534	-752.1563049187735	-0.0007656074529548	0.0078610467158096	-0.0973925586035638	0.922415	0.922415	chr17	4872838	0.0350736433063098	chr17:4872838:G:A
chr17:4874339	['T', 'C']	98663	18080.28277043464	-660.6640901525241	-0.0072745646887297	0.0073822069973873	-0.9854186818798708	0.324421	0.324421	chr17	4874339	0.4888910413630528	chr17:4874339:T:C
chr17:4875355	['A', 'G']	98663	15713.937332711488	-762.4193871298589	-0.0013009986894006	0.0078604703784565	-0.1655115567849917	0.868542	0.868542	chr17	4875355	0.0612091755735791	chr17:4875355:A:G
chr17:4875814	['G', 'A']	98663	106959.09860411107	-4804.063048313971	-0.0028728096240242	0.0044263815986681	-0.6490198732275244	0.516327	0.516327	chr17	4875814	0.2870751640397098	chr17:4875814:G:A
chr17:4876058	['G', 'A']	98663	15670.147123243234	-766.5059202658367	-0.0014508998671176	0.0078695851604556	-0.1843680241759654	0.853725	0.853725	chr17	4876058	0.0686820007581609	chr17:4876058:G:A
chr17:4876202	['C', 'G']	98663	2100.08514175088	101.60225625870632	-0.0528070813833892	0.0212755764570533	-2.482051731476466	0.0130645	0.0130645	chr17	4876202	1.883907206785962	chr17:4876202:C:G
chr17:4876580	['C', 'T']	98663	14997.280076636114	-308.79261661106307	-0.0186875218958388	0.0081027612012642	-2.3063152710119583	0.0210951	0.0210951	chr17	4876580	1.6758184115314363	chr17:4876580:C:T
chr17:4878595	['G', 'A']	98663	139578.56170173944	-5035.546831351952	0.019125826897232	0.0047648887807686	4.013908356985154	5.97656e-05	5.97656e-05	chr17	4878595	4.2235487161599545	chr17:4878595:G:A
chr17:4879629	['C', 'T']	98663	22691.75991120212	-822.6598501189129	-0.0193706006526346	0.0067956173102739	-2.850454898828577	0.00436658	0.00436658	chr17	4879629	2.359858578734574	chr17:4879629:C:T
chr17:4880954	['A', 'C']	98663	15702.501363530384	-761.4998011158415	-0.0013939472979967	0.0078610139766644	-0.1773241088407536	0.859254	0.859254	chr17	4880954	0.0658784374579653	chr17:4880954:A:C
chr17:4881431	['G', 'A']	98663	32728.31718244757	-486.2594251855411	0.0302385823472219	0.0057128593541412	5.29307313076107	1.20534e-07	1.20534e-07	chr17	4881431	6.9188904308517305	chr17:4881431:G:A
chr17:4881684	['C', 'T']	98663	15697.318200707472	-755.9702789087521	-0.0010645843139739	0.0078622158638009	-0.1354051240027005	0.892292	0.892292	chr17	4881684	0.04949300073969	chr17:4881684:C:T
chr17:4882664	['G', 'A']	98663	16739.187621634777	-645.8041271241254	-0.0038431672719744	0.0076323097518005	-0.5035392164302359	0.614586	0.614586	chr17	4882664	0.2114173370051163	chr17:4882664:G:A
chr17:4883443	['A', 'G']	98663	15793.448140105913	-765.0584892807121	-0.0011403593893142	0.0078442081872279	-0.1453759719395256	0.884414	0.884414	chr17	4883443	0.053344391291624	chr17:4883443:A:G
chr17:4884509	['G', 'A']	98663	15666.22299263044	-770.91095664342	-0.0018199440451325	0.0078714816696436	-0.2312073027053054	0.817154	0.817154	chr17	4884509	0.0876960890641303	chr17:4884509:G:A
chr17:4886936	['T', 'TC']	98663	16772.50999391851	-653.4332730013268	-0.0046585956500119	0.0076245536300541	-0.6109991320211714	0.541202	0.541202	chr17	4886936	0.2666406071458136	chr17:4886936:T:TC
chr17:4887506	['G', 'GC']	98663	22901.481773578787	-820.0010983972207	-0.0188919009060034	0.00676745721229	-2.7915803991630286	0.00524614	0.00524614	chr17	4887506	2.280160123883641	chr17:4887506:G:GC
chr17:4888400	['G', 'A']	98663	104485.42599505016	-4892.484700007087	-0.0036162483248695	0.004337451368076	-0.8337265407712442	0.404437	0.404437	chr17	4888400	0.393149119745787	chr17:4888400:G:A
chr17:4889757	['C', 'T']	98663	14281.961524419912	-690.058662797869	-0.0024573154125163	0.0082007971375587	-0.2996434823710179	0.76445	0.76445	chr17	4889757	0.1166509150053847	chr17:4889757:C:T
chr17:4890072	['T', 'C']	98663	24937.035328392383	-837.503609306597	-0.0177250590401441	0.0067318517551784	-2.633013869699264	0.00846441	0.00846441	chr17	4890072	2.072403308396668	chr17:4890072:T:C
chr17:4892976	['C', 'T']	98663	14524.75209018225	-326.89162028291923	-0.0198837018332873	0.0082192392718318	-2.4191657129913047	0.0155579	0.0155579	chr17	4892976	1.8080490243104168	chr17:4892976:C:T
chr17:4892979	['T', 'C']	98663	86591.68026776199	-1474.5214384916942	0.0032951716644309	0.0043768268604046	0.7528677211888375	0.451531	0.451531	chr17	4892979	0.3453124277053573	chr17:4892979:T:C
chr17:4892991	['C', 'T']	98663	82363.51316723092	-1076.2013233857715	0.0076423304680777	0.004418423380985	1.7296510110296213	0.0836958	0.0836958	chr17	4892991	1.0772963351081724	chr17:4892991:C:T
chr17:4893361	['T', 'C']	98663	48547.9205802155	-634.1706804988617	0.0227111682714509	0.0049518255081321	4.586423377429838	4.51457e-06	4.51457e-06	chr17	4893361	5.345383608699419	chr17:4893361:T:C
chr17:4894010	['G', 'A']	98663	19138.551832142315	-398.4915327425837	-0.0076287447524901	0.0073778503801395	-1.0340064326901897	0.301136	0.301136	chr17	4894010	0.5212373226447499	chr17:4894010:G:A
chr17:4895941	['C', 'T']	98663	26036.79168862761	155.8039951616192	0.0366668246659146	0.0062900772267202	5.829312319116491	5.58288e-09	5.58288e-09	chr17	4895941	8.25314170689754	chr17:4895941:C:T
chr17:4896602	['C', 'T']	98663	17639.072686175336	-262.60553814155725	-0.0042972884907427	0.0076800335307955	-0.5595403292852066	0.575794	0.575794	chr17	4896602	0.2397328649537129	chr17:4896602:C:T
chr17:4896995	['C', 'T']	98663	68784.36597703015	-758.9451643789478	0.0084176406600866	0.0045802709275254	1.837804093530852	0.0660943	0.0660943	chr17	4896995	1.1798359926367037	chr17:4896995:C:T
chr17:4897009	['G', 'A']	98663	54765.44060615276	-385.8982986397912	0.0169130847582912	0.0048183789155963	3.510119285875661	0.000448105	0.000448105	chr17	4897009	3.3486202101590505	chr17:4897009:G:A
chr17:4898299	['C', 'G']	98663	31280.170405360208	115.06192783319185	0.0371909523529364	0.0058317632280508	6.377308354023614	1.81021e-10	1.81021e-10	chr17	4898299	9.742271040296067	chr17:4898299:C:G
chr17:4898592	['A', 'G']	98663	71417.39348020128	-1124.4722459888656	0.0100141573772667	0.0044727750085817	2.2389137298551662	0.0251638	0.0251638	chr17	4898592	1.599223775213369	chr17:4898592:A:G
chr17:4898675	['G', 'A']	98663	29432.65113449721	163.29296161489302	0.0372761498901349	0.0059795093450224	6.233981375272056	4.56559e-10	4.56559e-10	chr17	4898675	9.34050309169214	chr17:4898675:G:A
chr17:4898960	['GGCCTCTGCCTCGCTCCACCC', 'G']	98663	18664.35097323601	-379.8688862178906	-0.0074040114537925	0.0074877372979925	-0.9888182716796924	0.322754	0.322754	chr17	4898960	0.4911283666690933	chr17:4898960:GGCCTCTGCCTCGCTCCACCC:G
chr17:4899022	['T', 'C']	98663	15869.286746743704	-787.1901157296716	-0.0042925053596593	0.0078206179324456	-0.5488703573985967	0.583096	0.583096	chr17	4899022	0.234259937800163	chr17:4899022:T:C
chr17:4899034	['G', 'A']	98663	29093.24362405222	162.91180764748205	0.0363013904361128	0.0060090844567189	6.041085076699628	1.53627e-09	1.53627e-09	chr17	4899034	8.813532450186466	chr17:4899034:G:A
chr17:4899152	['G', 'A']	98663	18924.316650440163	-361.215465171489	-0.0087594099647434	0.0074257255473032	-1.1796032467055797	0.238161	0.238161	chr17	4899152	0.6231293548243391	chr17:4899152:G:A
chr17:4899390	['G', 'A']	98663	14750.990176697786	-340.1352190454915	-0.0204484328599544	0.0081495331775593	-2.509153888257242	0.0121037	0.0121037	chr17	4899390	1.917081849191678	chr17:4899390:G:A
chr17:4900416	['G', 'A']	98663	30743.181185128127	185.12269157292056	0.033363963393141	0.0058901140062992	5.664400274334148	1.47949e-08	1.47949e-08	chr17	4900416	7.829887965927138	chr17:4900416:G:A
chr17:4901607	['G', 'A']	98663	10349.62939274456	-320.85837840523146	0.0118006345943139	0.0095398121959604	1.2369881452499454	0.216094	0.216094	chr17	4901607	0.6653572914372887	chr17:4901607:G:A
chr17:4901872	['C', 'T']	98663	15477.511452474206	-764.3835351885037	-0.0025385741443408	0.0079128187113724	-0.3208179331459128	0.748349	0.748349	chr17	4901872	0.1258958173415733	chr17:4901872:C:T
chr17:4902094	['G', 'A']	98663	15633.376784121318	-774.4559988745011	-0.0030010437331356	0.0078744682379848	-0.3811106531180439	0.703122	0.703122	chr17	4902094	0.1529693132022859	chr17:4902094:G:A
chr17:4902954	['C', 'T']	98663	19514.1867176176	-530.3195301748267	-0.0156241412210552	0.0073090199590581	-2.137652011976261	0.0325474	0.0325474	chr17	4902954	1.4874836986703697	chr17:4902954:C:T
chr17:4903133	['G', 'A']	98663	16120.470502969976	-731.3891906119442	-0.0041084206539798	0.0077649587818001	-0.5290975482843928	0.596739	0.596739	chr17	4903133	0.2242155778232293	chr17:4903133:G:A
chr17:4903423	['T', 'C']	98663	16244.762714442131	-744.7767515768195	-0.0045194164904559	0.0077390344320275	-0.5839767906643014	0.559237	0.559237	chr17	4903423	0.252404102705424	chr17:4903423:T:C
chr17:4903443	['A', 'T']	98663	31262.65412299021	168.2542245614371	0.0332945747317889	0.0058488234800334	5.692525145518434	1.25528e-08	1.25528e-08	chr17	4903443	7.901259390603871	chr17:4903443:A:T
chr17:4903869	['T', 'A']	98663	70427.63886661033	-1207.9138425003202	0.0111944159852933	0.0044726846386792	2.5028404391593444	0.0123217	0.0123217	chr17	4903869	1.909329369307472	chr17:4903869:T:A
chr17:4904631	['G', 'A']	98663	29765.01683679158	176.53899293125696	0.0380273846734754	0.0059506501718955	6.390458786012245	1.66123e-10	1.66123e-10	chr17	4904631	9.77957023460718	chr17:4904631:G:A
chr17:4904700	['C', 'T']	98663	165497.12877720452	-6813.0753495650615	-0.0324075154460609	0.0058169258970263	-5.571244334164225	2.53584e-08	2.53584e-08	chr17	4904700	7.595878151937473	chr17:4904700:C:T
chr17:4905466	['G', 'C']	98663	15964.970878903678	-749.4936966530881	-0.0032467226328655	0.0077952521311138	-0.4165000154269024	0.677045	0.677045	chr17	4905466	0.1693824648418908	chr17:4905466:G:C
chr17:4906159	['C', 'T']	98663	14902.359387353776	-849.2782210009724	-0.0034709988692455	0.0080643775909868	-0.4304112536998378	0.666897	0.666897	chr17	4906159	0.1759412362271352	chr17:4906159:C:T
chr17:4906321	['A', 'G']	98663	15217.930588783916	-305.9909034315223	-0.0201031516823316	0.0080360219321291	-2.5016297680767043	0.0123639	0.0123639	chr17	4906321	1.907844516195584	chr17:4906321:A:G
chr17:4907407	['A', 'T']	98663	33159.985143320235	185.72303289579247	0.0339332612479686	0.0058048263577852	5.845697899724106	5.0603e-09	5.0603e-09	chr17	4907407	8.295823735238773	chr17:4907407:A:T
chr17:4907429	['A', 'G']	98663	16733.57032605815	-825.8385467894788	-0.0075912138233868	0.0076585660009417	-0.99120564116747	0.321588	0.321588	chr17	4907429	0.4927001652439078	chr17:4907429:A:G
chr17:4907517	['A', 'G']	98663	17611.692007514892	-763.8434119931155	-0.00197323791727	0.0077946717116008	-0.2531521519159408	0.800151	0.800151	chr17	4907517	0.0968280476598336	chr17:4907517:A:G
chr17:4907731	['C', 'T']	98663	22426.81845826365	-777.5920181281323	-0.0193464068702403	0.0068369031593195	-2.8297032178770616	0.00466006	0.00466006	chr17	4907731	2.331608491571553	chr17:4907731:C:T
chr17:4907899	['G', 'A']	98663	16183.381208298684	-734.0246842160641	-0.0034551745883403	0.0077527489973078	-0.4456708955159274	0.655836	0.655836	chr17	4907899	0.1832047478187804	chr17:4907899:G:A
chr17:4908055	['A', 'G']	98663	16153.911844920054	-736.4789237995931	-0.0038867784081375	0.0077585427939176	-0.5009675800441052	0.616395	0.616395	chr17	4908055	0.2101408927979022	chr17:4908055:A:G
chr17:4908196	['T', 'C']	98663	16156.93021016028	-738.8857918861771	-0.0040779452375675	0.0077575974769722	-0.5256711565239801	0.599118	0.599118	chr17	4908196	0.2224876321985834	chr17:4908196:T:C
chr17:4908250	['C', 'G']	98663	54432.37890031017	-1747.4014083433983	-0.0188489246328181	0.0048342992644206	-3.898998303961468	9.66553e-05	9.66553e-05	chr17	4908250	4.014774326864135	chr17:4908250:C:G
chr17:4908320	['T', 'C']	98663	17040.20897867337	-661.5116954960188	-0.0031569823858174	0.0075703525428104	-0.4170192032622848	0.676665	0.676665	chr17	4908320	0.169626286498609	chr17:4908320:T:C
chr17:4908994	['AC', 'A']	98663	11975.844505118204	-558.4733110860298	-0.0057226185332048	0.0088126320449834	-0.6493654227243506	0.516104	0.516104	chr17	4908994	0.2872627749715213	chr17:4908994:AC:A
chr17:4908996	['ACAC', 'A']	98663	11961.472684182463	-567.825207326329	-0.0063477634600973	0.0088118315297298	-0.7203682274996929	0.4713	0.4713	chr17	4908996	0.3267025602403642	chr17:4908996:ACAC:A
chr17:4909048	['A', 'C']	98663	27870.32079266241	-127.45985956166288	0.0379614069829156	0.0061224308634077	6.200381487327402	5.65487e-10	5.65487e-10	chr17	4909048	9.247577374634478	chr17:4909048:A:C
chr17:4909108	['A', 'T']	98663	16140.889462317611	-728.0175263014021	-0.0035471326917229	0.0077625533318583	-0.4569543731397085	0.647705	0.647705	chr17	4909108	0.1886227503692531	chr17:4909108:A:T
chr17:4909175	['A', 'G']	98663	85092.3866428774	-1511.7383636350849	0.0027179132369905	0.004370697814326	0.6218488105221691	0.534043	0.534043	chr17	4909175	0.2724237731008823	chr17:4909175:A:G
chr17:4909621	['C', 'T']	98663	16148.98206918921	-733.4855139676558	-0.0036941887219061	0.0077576298967433	-0.4762006915871211	0.633932	0.633932	chr17	4909621	0.1979573250971616	chr17:4909621:C:T
chr17:4910284	['C', 'T']	98663	15463.224760359071	-751.3674563871588	-0.0019836651131077	0.0079125717196769	-0.2506978999223207	0.802048	0.802048	chr17	4910284	0.0957996398064452	chr17:4910284:C:T
chr17:4910662	['T', 'C']	98663	68143.99913641588	-1056.819012691224	0.0110014930735005	0.0045013533830802	2.444041188779605	0.0145255	0.0145255	chr17	4910662	1.837868909298832	chr17:4910662:T:C
chr17:4911242	['G', 'A']	98663	39953.72425156896	-1342.0225471101753	-0.0128422643300442	0.0053897875784086	-2.382703240752958	0.0171879	0.0171879	chr17	4911242	1.764777181726238	chr17:4911242:G:A
chr17:4911394	['C', 'T']	98663	20537.28971536309	480.3463853612316	0.0410051056994197	0.0070320637076513	5.831162430283942	5.52134e-09	5.52134e-09	chr17	4911394	8.257955508506058	chr17:4911394:C:T
chr17:4912575	['C', 'T']	98663	16100.201908808249	-667.8386043120239	0.00047409043472	0.0077795339434958	0.060940724491133	0.951407	0.951407	chr17	4912575	0.0216336575722137	chr17:4912575:C:T
chr17:4912702	['A', 'C']	98663	22594.954297069053	-700.558872791393	-0.0200187929306984	0.0068229427241717	-2.934040888219313	0.00334657	0.00334657	chr17	4912702	2.475400086454359	chr17:4912702:A:C
chr17:4913572	['C', 'T']	98663	22047.139557988645	-748.264583152305	-0.01891357369163	0.0069033462461914	-2.739768949306967	0.00614934	0.00614934	chr17	4913572	2.211171493938329	chr17:4913572:C:T
chr17:4914277	['C', 'G']	98663	22591.747747108497	-696.6973749133073	-0.0195779151591664	0.0068228377976464	-2.869468062969319	0.0041125	0.0041125	chr17	4914277	2.3858940890419693	chr17:4914277:C:G
chr17:4914307	['C', 'G']	98663	15149.22836146166	-314.95386757791255	-0.0184800311592338	0.0080531886590686	-2.2947470798940675	0.0217497	0.0217497	chr17	4914307	1.6625467290193725	chr17:4914307:C:G
chr17:4914422	['A', 'C']	98663	40412.14396642608	-1221.624314873971	-0.0125724680962057	0.0053285550174177	-2.3594516815739697	0.0183039	0.0183039	chr17	4914422	1.7374563655688238	chr17:4914422:A:C
chr17:4915520	['A', 'G']	98663	15862.537048488965	-715.0425823731447	-0.0007723486289094	0.0078177553602976	-0.0987941670356996	0.921302	0.921302	chr17	4915520	0.035597986052051	chr17:4915520:A:G
chr17:4916592	['A', 'G']	98663	16765.908414436344	-598.2241942429282	-0.0003132791364569	0.0076178895404087	-0.0411241374392675	0.967197	0.967197	chr17	4916592	0.0144850592166252	chr17:4916592:A:G
chr17:4918697	['T', 'A']	98663	167826.22612204347	-6048.959774315082	0.0131185684404503	0.006001846131437	2.1857555414052694	0.0288358	0.0288358	chr17	4918697	1.5400679953276122	chr17:4918697:T:A
chr17:4918736	['C', 'A']	98663	14109.860213091662	291.4311610053833	0.0521301090659569	0.008264927138597	6.3073888240962335	2.84979e-10	2.84979e-10	chr17	4918736	9.545187141816552	chr17:4918736:C:A
chr17:4919883	['A', 'G']	98663	11179.699679669127	-45.40708971051858	-0.0251403013017774	0.0093545340506473	-2.6874990422465475	0.00720014	0.00720014	chr17	4919883	2.142659059035905	chr17:4919883:A:G
chr17:4920362	['G', 'A']	98663	15588.737998215947	-752.4106265779882	-0.0008041333621949	0.0078796073796365	-0.1020524657450717	0.918715	0.918715	chr17	4920362	0.0368191927745825	chr17:4920362:G:A
chr17:4920404	['G', 'T']	98663	136155.98022140664	-4834.18140456291	0.0165276204327655	0.004656833195134	3.549111540012955	0.000386713	0.000386713	chr17	4920404	3.412611228150966	chr17:4920404:G:T
chr17:4921044	['C', 'T']	98663	4496.091140369548	-202.2524355635631	0.0015169956887254	0.0141984311669135	0.106842486391068	0.914914	0.914914	chr17	4921044	0.0386197267868499	chr17:4921044:C:T
chr17:4921330	['G', 'C']	98663	37909.60583142399	-1200.2006896912285	-0.0075928551330849	0.0054251103067505	-1.399576175186147	0.161643	0.161643	chr17	4921330	0.7914430979017772	chr17:4921330:G:C
chr17:4921548	['G', 'A']	98663	4500.779090282286	-205.80642134490648	0.0010992709463538	0.0141909359908356	0.0774628923041976	0.938255	0.938255	chr17	4921548	0.0276791125353185	chr17:4921548:G:A
chr17:4921795	['T', 'G']	98663	37014.772585638144	-1303.530651275357	-0.0073474948255732	0.0054751011053487	-1.341983405273613	0.179604	0.179604	chr17	4921795	0.745683995293531	chr17:4921795:T:G
chr17:4922066	['G', 'A']	98663	153824.32694669106	-5175.214347764118	0.0082656643962094	0.0051451672766561	1.6064908975284609	0.108169	0.108169	chr17	4922066	0.9658971852363276	chr17:4922066:G:A
chr17:4922092	['T', 'A']	98663	71861.50765996528	-2195.985337270889	-0.0141513833725949	0.0044854931495434	-3.1549225248589234	0.00160589	0.00160589	chr17	4922092	2.7942842062734803	chr17:4922092:T:A
chr17:4922328	['A', 'G']	98663	70038.2067791053	-2839.1088768387344	-0.0029367010794092	0.0044888572848327	-0.6542201930393265	0.512971	0.512971	chr17	4922328	0.2899071863423253	chr17:4922328:A:G
chr17:4922449	['AAAAT', 'A']	98663	106540.26144885218	-5032.470001713292	-0.0055680255744426	0.0043343457857851	-1.2846288343453067	0.198925	0.198925	chr17	4922449	0.7013106332668829	chr17:4922449:AAAAT:A
chr17:4922946	['G', 'A']	98663	32271.86776272393	-859.0461744683104	-0.0100689577502077	0.0057454140535466	-1.7525208203214149	0.0796874	0.0796874	chr17	4922946	1.0986103428832896	chr17:4922946:G:A
chr17:4922998	['T', 'C']	98663	35555.38376330105	-998.5396068467112	-0.0101247506512439	0.0058888579647568	-1.7193063089376	0.0855617	0.0855617	chr17	4922998	1.0677205951467386	chr17:4922998:T:C
chr17:4923297	['G', 'T']	98663	18869.60639031414	532.9222208659709	0.0518518855758832	0.0072612288005517	7.140924353181512	9.3342e-13	9.3342e-13	chr17	4923297	12.02992289790492	chr17:4923297:G:T
chr17:4924034	['T', 'C']	98663	27878.165348414444	-694.0073821251124	-0.0130887309573102	0.0061215966908512	-2.1381236984905145	0.0325092	0.0325092	chr17	4924034	1.487993717672757	chr17:4924034:T:C
chr17:4925539	['G', 'A']	98663	37991.6479704724	-1196.4140676904592	-0.0080037591231586	0.0054355471553697	-1.4724845345609423	0.140893	0.140893	chr17	4925539	0.8511105834477188	chr17:4925539:G:A
chr17:4926692	['A', 'G']	98663	106275.70055156754	-5065.430465097659	-0.0058320445187708	0.0043333813337955	-1.3458415194821225	0.178357	0.178357	chr17	4926692	0.7487098411800387	chr17:4926692:A:G
chr17:4926809	['G', 'A']	98663	106544.91729437649	-5035.855737210991	-0.0057563657577105	0.0043327536528861	-1.3285698239216044	0.183993	0.183993	chr17	4926809	0.7351986993774312	chr17:4926809:G:A
chr17:4926826	['G', 'A']	98663	11162.79198426857	-45.411648211983575	-0.0248530554351101	0.0093594540676256	-2.6553958441953154	0.00792281	0.00792281	chr17	4926826	2.101120758934069	chr17:4926826:G:A
chr17:4928495	['G', 'A']	98663	71174.08434467862	-2133.56685735326	-0.0137233794410371	0.0044589178401386	-3.077737678299615	0.00208636	0.00208636	chr17	4928495	2.680610752225878	chr17:4928495:G:A
chr17:4928908	['T', 'G']	98663	38021.47807706734	-1197.4241223096828	-0.0081695529512446	0.0054208157474276	-1.5070707679229576	0.131796	0.131796	chr17	4928908	0.8800977703511816	chr17:4928908:T:G
chr17:4929896	['C', 'T']	98663	37995.31693767486	-1213.8905629259286	-0.0088511402333332	0.0054222634259377	-1.632370015627291	0.102605	0.102605	chr17	4929896	0.9888314752914528	chr17:4929896:C:T
chr17:4930183	['G', 'A']	98663	125992.0374154147	-4439.309479496403	0.0139274540774334	0.0044588743168931	3.1235359168270613	0.00178744	0.00178744	chr17	4930183	2.747768527488424	chr17:4930183:G:A
chr17:4930914	['G', 'T']	98663	37924.53453763964	-1205.1204464103496	-0.0083598721755947	0.0054265040589698	-1.540563147976678	0.123426	0.123426	chr17	4930914	0.9085933454313192	chr17:4930914:G:T
chr17:4931014	['G', 'T']	98663	4399.222941880029	-223.1328908351585	0.0007014633128005	0.0143498401891866	0.0488830052148664	0.961013	0.961013	chr17	4931014	0.0172707374198231	chr17:4931014:G:T
chr17:4931124	['G', 'C']	98663	38891.33601954343	-1259.4590499890608	-0.0105827248328101	0.0053713616770736	-1.97021267027687	0.0488168	0.0488168	chr17	4931124	1.31143069251184	chr17:4931124:G:C
chr17:4932600	['T', 'C']	98663	28124.84601504368	-661.104265316526	-0.0122182499812936	0.0060938412298619	-2.005016133571043	0.044964	0.044964	chr17	4932600	1.3471350608585773	chr17:4932600:T:C
chr17:4933086	['C', 'T']	98663	18553.75220709717	558.0207117850963	0.0553487425284747	0.0073082811821091	7.573428163104877	3.6665e-14	3.6665e-14	chr17	4933086	13.435748310668371	chr17:4933086:C:T
chr17:4933678	['A', 'G']	98663	10986.222701979506	-80.63825451646241	-0.0265894146107917	0.009424354900244	-2.821351157955979	0.00478314	0.00478314	chr17	4933678	2.320286907370217	chr17:4933678:A:G
chr17:4935346	['G', 'C']	98663	5344.224983516757	-272.72437022419257	-0.0120626876614979	0.0130790354259395	-0.9222918410003064	0.356379	0.356379	chr17	4935346	0.4480878951312986	chr17:4935346:G:C
chr17:4935507	['T', 'C']	98663	169561.8091057471	-5936.817608248094	0.0112523818220534	0.0061249810083868	1.83712925911864	0.0661938	0.0661938	chr17	4935507	1.1791826865706536	chr17:4935507:T:C
chr17:4935738	['C', 'T']	98663	27549.396136147094	-637.307684897084	-0.0108467611092971	0.0061451622199184	-1.7650894673112574	0.0775518	0.0775518	chr17	4935738	1.110408117631224	chr17:4935738:C:T
chr17:4935854	['C', 'T']	98663	106964.51452177	-5028.109154462216	-0.0061667307485193	0.0043320593863676	-1.4235102057753677	0.154591	0.154591	chr17	4935854	0.8108157934973322	chr17:4935854:C:T
chr17:4936194	['A', 'G']	98663	4401.446109089435	-225.62317651040524	0.0003154751357877	0.0143468291647355	0.0219891888420317	0.982457	0.982457	chr17	4936194	0.0076864486587855	chr17:4936194:A:G
chr17:4936635	['A', 'G']	98663	159224.59351843403	-5401.335509669497	0.0082888571964353	0.0054219833109432	1.5287500387000297	0.12633	0.12633	chr17	4936635	0.8984935038600725	chr17:4936635:A:G
chr17:4937231	['A', 'T']	98663	4401.133823231299	-222.9121610756552	0.0008160590428727	0.0143468562370465	0.0568806872662089	0.95464	0.95464	chr17	4937231	0.0201603723840562	chr17:4937231:A:T
chr17:4937573	['G', 'A']	98663	18416.11994080501	511.8753475024851	0.0539787611293077	0.0073299093232726	7.364178566019095	1.79623e-13	1.79623e-13	chr17	4937573	12.745638054452982	chr17:4937573:G:A
chr17:4940500	['T', 'C']	98663	4435.674367447896	-230.33786719051145	-0.0010379910782688	0.0142959344179842	-0.0726074314500933	0.942119	0.942119	chr17	4940500	0.0258942375688352	chr17:4940500:T:C
chr17:4941586	['T', 'C']	98663	159443.24058267777	-5475.978193643498	0.0064534454266492	0.0054351608289679	1.1873513277204335	0.235092	0.235092	chr17	4941586	0.6287621493309066	chr17:4941586:T:C
chr17:4942473	['G', 'A']	98663	106615.9345694908	-5183.913336201005	-0.0090902849890102	0.0043274608175365	-2.10060480551852	0.0356782	0.0356782	chr17	4942473	1.4475970643235665	chr17:4942473:G:A
chr17:4944061	['T', 'C']	98663	56095.95985767724	-2011.0747191912133	-0.0014342511426583	0.0047120372648564	-0.3043802631518492	0.760839	0.760839	chr17	4944061	0.1187072339114865	chr17:4944061:T:C
chr17:4944148	['T', 'C']	98663	159535.10545896908	-5476.416374430147	0.0068066102065057	0.0054403811681377	1.2511274479018857	0.210891	0.210891	chr17	4944148	0.6759419538486543	chr17:4944148:T:C
chr17:4944157	['C', 'T']	98663	18748.9002970006	-977.8510001873166	-0.0004349526549083	0.0072485689824898	-0.0600053135948636	0.952152	0.952152	chr17	4944157	0.0212937160148073	chr17:4944157:C:T
chr17:4946089	['C', 'T']	98663	13760.928955211772	124.16217876420887	-0.0209693873815669	0.0085198989924338	-2.461224880739668	0.0138481	0.0138481	chr17	4946089	1.8586098089908816	chr17:4946089:C:T
chr17:4946332	['A', 'T']	98663	16823.557730516583	410.71878425778846	0.0592526168042217	0.0076288370894388	7.766926480347713	8.11828e-15	8.11828e-15	chr17	4946332	14.090535973915769	chr17:4946332:A:T
chr17:4946340	['A', 'G']	98663	160824.71069278027	-5307.980944060659	0.0070630951000438	0.0055132986987596	1.2811014758973274	0.200161	0.200161	chr17	4946340	0.698620537919455	chr17:4946340:A:G
chr17:4946479	['G', 'A']	98663	121111.18533386049	-5060.671234812783	-0.0145516041934131	0.0043732303312474	-3.327426888412339	0.00087684	0.00087684	chr17	4946479	3.057079646607158	chr17:4946479:G:A
chr17:4949010	['G', 'A']	98663	19414.69044601487	-1001.6931512220024	0.0002743464169063	0.0071313928914215	0.0384702429221621	0.969313	0.969313	chr17	4949010	0.0135359626568905	chr17:4949010:G:A
chr17:4949168	['C', 'T']	98663	124297.63748238704	-4834.630262951807	0.0100600865855684	0.0044457176564131	2.2628712309375656	0.0236458	0.0236458	chr17	4949168	1.6262459880681732	chr17:4949168:C:T
chr17:4949575	['C', 'T']	98663	14526.33461196601	76.35148634944119	-0.0223544815148097	0.0085563600470544	-2.6126158076418595	0.00898659	0.00898659	chr17	4949575	2.046405071906711	chr17:4949575:C:T
chr17:4952529	['C', 'T']	98663	20248.052243722945	-963.9114309784396	-0.0004748237093243	0.0069905781729187	-0.0679233816687503	0.945847	0.945847	chr17	4952529	0.0241791092955348	chr17:4952529:C:T
chr17:4952789	['TC', 'T']	98663	18932.30266292283	-1246.3730845778898	-0.0090307874389448	0.0072498193209897	-1.245656896965534	0.212893	0.212893	chr17	4952789	0.6718386180889294	chr17:4952789:TC:T
chr17:4953081	['A', 'G']	98663	138530.65710752265	-4678.009629488111	0.0057495209140742	0.00464795726351	1.236999522179849	0.21609	0.21609	chr17	4953081	0.6653653305036478	chr17:4953081:A:G
chr17:4953285	['T', 'C']	98663	104727.61467973604	-5110.649104633072	-0.0078224689237271	0.0043161016754892	-1.8123921797649525	0.0699287	0.0699287	chr17	4953285	1.1553445453772977	chr17:4953285:T:C
chr17:4953517	['C', 'G']	98663	23314.654141663963	-1372.7815542545402	-0.0070588099226914	0.0066010207261125	-1.0693512739276705	0.284914	0.284914	chr17	4953517	0.5452862100326791	chr17:4953517:C:G
chr17:4957338	['C', 'T']	98663	11245.139752465717	-72.5533694395092	-0.0222102052919664	0.009299083426877	-2.388429512071306	0.0169224	0.0169224	chr17	4957338	1.7715380436113517	chr17:4957338:C:T
chr17:4958971	['A', 'C']	98663	19999.24323090498	-1064.14252290814	-0.0037311594983372	0.0070462042229269	-0.5295275839716377	0.596441	0.596441	chr17	4958971	0.2244325103200832	chr17:4958971:A:C
chr17:4959030	['C', 'T']	98663	6285.33780742483	-149.27871921786306	0.0273038320350355	0.012099105289162	2.2566819101486164	0.0240301	0.0240301	chr17	4959030	1.6192444218986457	chr17:4959030:C:T
chr17:4959350	['CAT', 'C']	98663	10685.191298706564	-488.1620254772211	0.0005566658685788	0.0093986194634565	0.059228471877516	0.95277	0.95277	chr17	4959350	0.021011926000064	chr17:4959350:CAT:C
chr17:4959666	['G', 'A']	98663	6668.135169925299	-133.91378851642645	0.029012017337655	0.0117555836716422	2.467935080725935	0.0135912	0.0135912	chr17	4959666	1.866742196661865	chr17:4959666:G:A
chr17:4959711	['G', 'A']	98663	15454.783210687425	231.0781284156297	-0.0123532274211161	0.0080984290104324	-1.5253856526003582	0.127166	0.127166	chr17	4959711	0.8956289892078997	chr17:4959711:G:A
chr17:4960115	['A', 'G']	98663	165206.72118269544	-5874.201811353534	0.0021759495285585	0.0058177341371868	0.3740201042618913	0.70839	0.70839	chr17	4960115	0.149727578164448	chr17:4960115:A:G
chr17:4960819	['T', 'C']	98663	6330.026528936508	-142.10048171252654	0.0282589929634262	0.0120581046499563	2.343568395181299	0.0191022	0.0191022	chr17	4960819	1.7189166121848054	chr17:4960819:T:C
chr17:4961223	['G', 'A']	98663	11633.494116095537	-12.53820483739506	-0.0194615202438557	0.0091802286630273	-2.119938506786385	0.0340137	0.0340137	chr17	4961223	1.4683461230751758	chr17:4961223:G:A
chr17:4961796	['T', 'A']	98663	21890.32061744226	-1085.40595197131	-0.0008832482695572	0.0070175920221629	-0.1258620146009894	0.899841	0.899841	chr17	4961796	0.0458342226973496	chr17:4961796:T:A
chr17:4961874	['T', 'C']	98663	20625.86259922144	-1057.9326508787613	-0.001368639510537	0.0069666034150563	-0.1964572158046434	0.844253	0.844253	chr17	4961874	0.0735273874516496	chr17:4961874:T:C
chr17:4961881	['C', 'T']	98663	20807.10244577725	-1063.4322768416716	-0.0012900720133463	0.0069746263863694	-0.1849664687226188	0.853256	0.853256	chr17	4961881	0.0689206491287496	chr17:4961881:C:T
chr17:4962633	['G', 'A']	98663	15697.505239254331	280.4804563672491	0.0568439348721085	0.0078858787779993	7.208319639745983	5.70502e-13	5.70502e-13	chr17	4962633	12.24374282874368	chr17:4962633:G:A
chr17:4963004	['T', 'C']	98663	160809.24817118366	-5352.358422116294	0.0056330413901576	0.0055098662730948	1.0223553732445907	0.306615	0.306615	chr17	4963004	0.5134066027175238	chr17:4963004:T:C
chr17:4963009	['C', 'T']	98663	15649.97928387182	281.84327221978896	0.0567967393818488	0.0078845482848009	7.203550201009761	5.90816e-13	5.90816e-13	chr17	4963009	12.228547751989709	chr17:4963009:C:T
chr17:4964936	['T', 'C']	98663	21052.364632287325	-1066.5879499188404	-0.0016402142456894	0.0069814683027852	-0.2349382929999293	0.814257	0.814257	chr17	4964936	0.0892384992066804	chr17:4964936:T:C
chr17:4965798	['T', 'C']	98663	38213.0065597372	-554.2664806299865	0.0253819687178192	0.0053852807611111	4.713211779246601	2.44175e-06	2.44175e-06	chr17	4965798	5.6122988036091845	chr17:4965798:T:C
chr17:4967598	['G', 'A']	98663	15631.901247833275	290.2806286365705	0.0570380435663479	0.007881337694939	7.2371018441418276	4.61692e-13	4.61692e-13	chr17	4967598	12.335647650651277	chr17:4967598:G:A
chr17:4968223	['T', 'C']	98663	15796.002514243995	306.4584262060393	0.0563393446196217	0.0078509039027059	7.176160263559407	7.21985e-13	7.21985e-13	chr17	4968223	12.141471825262633	chr17:4968223:T:C
chr17:4970668	['G', 'T']	98663	20573.45965780084	-1048.053267397231	-0.0011311846743165	0.006962046579556	-0.1624787569848047	0.870929	0.870929	chr17	4970668	0.0600172481669004	chr17:4970668:G:T
chr17:4970876	['G', 'A']	98663	100151.21117294653	-4906.65501413297	-0.0120748888856812	0.0042907830913917	-2.814145723167881	0.00489167	0.00489167	chr17	4970876	2.3105428488583857	chr17:4970876:G:A
chr17:4970920	['T', 'C']	98663	159971.94236013264	-5297.434138986323	0.0053496590807332	0.0054663260499464	0.978657151412644	0.327752	0.327752	chr17	4970920	0.4844546494889424	chr17:4970920:T:C
chr17:4972271	['T', 'C']	98663	121918.06412569684	-4586.529360958963	-0.0125706071473128	0.0043783830646004	-2.871061522448143	0.00409183	0.00409183	chr17	4972271	2.3880824178717988	chr17:4972271:T:C
chr17:4972333	['A', 'G']	98663	16777.7208125944	386.556737651778	0.0524736659706551	0.0076374532870141	6.870571118238464	6.43226e-12	6.43226e-12	chr17	4972333	11.191636409178267	chr17:4972333:A:G
chr17:4973032	['T', 'C']	98663	15890.288449647764	267.62401113224786	0.055505532577744	0.0078224413780609	7.095678944097517	1.2958e-12	1.2958e-12	chr17	4973032	11.887462024390691	chr17:4973032:T:C
chr17:4973151	['C', 'T']	98663	20577.66852161573	-1060.2614028243752	-0.0017612913898641	0.0069626767593719	-0.2529618206810163	0.800298	0.800298	chr17	4973151	0.096748268436604	chr17:4973151:C:T
chr17:4973825	['G', 'A']	98663	158458.06053541202	-5178.0711990523605	0.0058045889188901	0.0053860949943545	1.0776989497909375	0.281171	0.281171	chr17	4973825	0.5510294745108687	chr17:4973825:G:A
chr17:4975665	['G', 'A']	98663	158401.13691477926	-5162.739543635975	0.0061577876312245	0.0053822279815178	1.1440963950932412	0.252586	0.252586	chr17	4975665	0.597590724609049	chr17:4975665:G:A
chr17:4976190	['G', 'C']	98663	119801.21260393424	-4594.466422338913	-0.0125023755555096	0.0043541316176421	-2.871382092551411	0.00408768	0.00408768	chr17	4976190	2.388523109858128	chr17:4976190:G:C
chr17:4977025	['T', 'C']	98663	38487.07112012165	-573.6348003965846	0.0248461131506737	0.0053691865701477	4.627537677460552	3.70509e-06	3.70509e-06	chr17	4977025	5.4312012381492565	chr17:4977025:T:C
chr17:4977463	['G', 'A']	98663	20519.455826305544	-1056.140976297175	-0.0019943367746197	0.0069703235490286	-0.2861182498332768	0.774788	0.774788	chr17	4977463	0.1108171143005533	chr17:4977463:G:A
chr17:4977598	['A', 'G']	98663	98718.00724784592	-4730.9415389352025	-0.0110710276276773	0.0042897400310812	-2.5808155150340824	0.00985815	0.00985815	chr17	4977598	2.0062045779771283	chr17:4977598:A:G
chr17:4979037	['G', 'A']	98663	16772.679998783686	382.98789059316994	0.0523308775732804	0.0076387693352733	6.8506948274552055	7.39208e-12	7.39208e-12	chr17	4979037	11.131233341656651	chr17:4979037:G:A
chr17:4979213	['A', 'T']	98663	20996.171401342348	-1083.446734989222	-0.0028851408268678	0.0069007486717379	-0.4180909875306616	0.675882	0.675882	chr17	4979213	0.1701291194756782	chr17:4979213:A:T
chr17:4979657	['G', 'A']	98663	158153.2207468375	-5171.090807239674	0.0058532199268403	0.0053687780658554	1.090233169455423	0.275613	0.275613	chr17	4979657	0.5597003016587783	chr17:4979657:G:A
chr17:4979750	['C', 'T']	98663	9537.386665180064	183.2316797505667	-0.0125186361208379	0.0101502302317663	-1.2333351889555522	0.217454	0.217454	chr17	4979750	0.6626325992106475	chr17:4979750:C:T
chr17:4980155	['T', 'C']	98663	20615.41739862466	-1068.069271785073	-0.0019195761095583	0.0069597124455836	-0.2758125604422703	0.782693	0.782693	chr17	4980155	0.1064085502672097	chr17:4980155:T:C
chr17:4981037	['G', 'A']	98663	20592.08711341773	-1070.7274969019784	-0.0021363154576401	0.0069591555189659	-0.3069791229435763	0.75886	0.75886	chr17	4981037	0.1198383385124872	chr17:4981037:G:A
chr17:4982462	['C', 'A']	98663	20998.85133642141	-1092.132342798957	-0.0032597248727384	0.0068987326086302	-0.4725106853192857	0.636563	0.636563	chr17	4982462	0.1961586081950987	chr17:4982462:C:A
chr17:4982620	['A', 'T']	98663	15983.810020474772	-838.7572947190519	0.0004072293754448	0.0078102965038339	0.0521400660326917	0.958417	0.958417	chr17	4982620	0.0184454915525167	chr17:4982620:A:T
chr17:4982687	['G', 'A']	98663	120058.9517302897	-4518.80087478295	-0.0118012557997506	0.0043563855279197	-2.7089557900964825	0.0067507	0.0067507	chr17	4982687	2.170651191557844	chr17:4982687:G:A
chr17:4982742	['A', 'G']	98663	158401.4493178178	-5131.428999475902	0.0064325393867755	0.0053811031279417	1.195394184767457	0.231936	0.231936	chr17	4982742	0.6346318370113374	chr17:4982742:A:G
chr17:4983477	['A', 'G']	98663	141504.59242249123	-5536.026821157281	-0.0151636894804851	0.0047479575068746	-3.1937289789408165	0.00140492	0.00140492	chr17	4983477	2.8523484049743675	chr17:4983477:A:G
chr17:4983533	['C', 'T']	98663	20904.873276561226	-1086.1085997051173	-0.0025226528384777	0.0069145376569403	-0.3648331911166475	0.715237	0.715237	chr17	4983533	0.1455500270977757	chr17:4983533:C:T
chr17:4984575	['C', 'T']	98663	20904.60194027128	-1091.83828453479	-0.0028282542522008	0.0069145994004297	-0.4090264798312247	0.682521	0.682521	chr17	4984575	0.1658839815856498	chr17:4984575:C:T
chr17:4984824	['G', 'C']	98663	20607.84274815357	-1059.205440960504	-0.0016133857971681	0.006960249120969	-0.2318000073169171	0.816694	0.816694	chr17	4984824	0.0879406350279581	chr17:4984824:G:C
chr17:4985135	['A', 'G']	98663	158654.13580510142	-5140.440157617614	0.0065932734673068	0.0054118254853879	1.2183085883143971	0.22311	0.22311	chr17	4985135	0.6514809637928537	chr17:4985135:A:G
chr17:4985285	['G', 'A']	98663	6348.1930265558485	-148.62207434467516	0.0273856791828997	0.0120411601800021	2.274338915313292	0.0229478	0.0229478	chr17	4985285	1.6392589438373082	chr17:4985285:G:A
chr17:4986453	['A', 'G']	98663	21016.26021106416	-1096.226129425315	-0.0035392772994394	0.0068977338051137	-0.5131072609406249	0.607877	0.607877	chr17	4986453	0.216184288532078	chr17:4986453:A:G
chr17:4986484	['G', 'A']	98663	11592.704987988687	-18.386733291973748	-0.0203167908057954	0.0091935380362674	-2.209899031868692	0.0271145	0.0271145	chr17	4986484	1.5667983996830004	chr17:4986484:G:A
chr17:4986659	['C', 'G']	98663	21006.34201029883	-1090.9088931548797	-0.0032685538005446	0.0068986740156119	-0.473794499225181	0.635648	0.635648	chr17	4986659	0.1967833151335861	chr17:4986659:C:G
chr17:4987507	['T', 'C']	98663	11577.816330254764	-22.92771443997396	-0.020315626799879	0.0092020652977168	-2.2077246946856315	0.0272658	0.0272658	chr17	4987507	1.5643817552488102	chr17:4987507:T:C
chr17:4987548	['T', 'C']	98663	148406.55429295485	-5313.076481564703	0.0007207983160967	0.0049482559787876	0.1456671439769334	0.884184	0.884184	chr17	4987548	0.0534573482568596	chr17:4987548:T:C
chr17:4987637	['C', 'A']	98663	11582.030268284754	-16.464522114096887	-0.0196880453528243	0.009203954715759	-2.1390854215215107	0.0324312	0.0324312	chr17	4987637	1.4890369815232511	chr17:4987637:C:A
chr17:4987797	['G', 'A']	98663	20935.424382481426	-1075.6849942050058	-0.0026789230145796	0.0069102227196679	-0.3876753504564809	0.698257	0.698257	chr17	4987797	0.1559847018193883	chr17:4987797:G:A
chr17:4988881	['C', 'G']	98663	21175.502371878043	-1053.4198425957798	-0.0019381801714984	0.0068741077938374	-0.281953706521162	0.77798	0.77798	chr17	4988881	0.1090315675363828	chr17:4988881:C:G
chr17:4989308	['A', 'G']	98663	11728.936847551502	5.53749423517555	-0.0199419945453957	0.0091467225536526	-2.1802338956298604	0.0292425	0.0292425	chr17	4989308	1.5339855014203143	chr17:4989308:A:G
chr17:4990816	['G', 'A']	98663	9345.85139865461	129.2859419471357	0.0175870774792475	0.0100912260611973	1.742808789793464	0.0813701	0.0813701	chr17	4990816	1.089535150276704	chr17:4990816:G:A
chr17:4990830	['T', 'C']	98663	151706.4031776634	-5376.583536667121	-0.0001517015363088	0.0052771269228316	-0.0287469940608319	0.977066	0.977066	chr17	4990830	0.0100760990573905	chr17:4990830:T:C
chr17:4991281	['C', 'T']	98663	20858.171123590942	-1068.5142286253044	-0.0023744569509484	0.0069233858479592	-0.3429618113294029	0.731628	0.731628	chr17	4991281	0.1357096820736975	chr17:4991281:C:T
chr17:4991547	['A', 'G']	98663	12546.01728244894	109.06807924850258	-0.0174259658141663	0.0089049507170769	-1.956885149375254	0.0503638	0.0503638	chr17	4991547	1.297881509366984	chr17:4991547:A:G
chr17:4992468	['G', 'A']	98663	16812.97346344634	378.7030612746808	0.0519907452450724	0.0076326178986381	6.811653083583374	9.70338e-12	9.70338e-12	chr17	4992468	11.01307696061437	chr17:4992468:G:A
chr17:4992652	['CCT', 'C']	98663	98321.0260311844	-4693.545747364034	-0.0106650731913537	0.004297401594017	-2.48174925196701	0.0130756	0.0130756	chr17	4992652	1.8835383735344544	chr17:4992652:CCT:C
chr17:4993171	['C', 'T']	98663	97862.10707943945	-4769.383697879311	-0.0104619895849999	0.004298368177601	-2.433944500035538	0.014937	0.014937	chr17	4993171	1.825736619004878	chr17:4993171:C:T
chr17:4993544	['T', 'C']	98663	150260.7829471653	-5276.916876186691	0.0020331668197565	0.0051220377425117	0.3969449117646521	0.691409	0.691409	chr17	4993544	0.160264971590115	chr17:4993544:T:C
chr17:4993701	['C', 'T']	98663	9390.456666971631	135.28141763539463	0.0183732721631476	0.0100781065192774	1.823087712756673	0.0682931	0.0682931	chr17	4993701	1.1656231730871722	chr17:4993701:C:T
chr17:4994636	['A', 'G']	98663	97559.61976700564	-4793.585582098772	-0.0102770128045028	0.0042968122388044	-2.3917760966353754	0.0167689	0.0167689	chr17	4994636	1.7754954251457646	chr17:4994636:A:G
chr17:4996150	['G', 'A']	98663	11762.348882400136	1.3408715944537768	-0.0199019977139019	0.0091544516256179	-2.1740240188945723	0.0297057	0.0297057	chr17	4996150	1.5271602092339218	chr17:4996150:G:A
chr17:4996429	['C', 'G']	98663	20635.50332630214	-1063.923411595982	-0.0007991096871796	0.0069563406311312	-0.1148750082196215	0.908544	0.908544	chr17	4996429	0.0416540353405576	chr17:4996429:C:G
chr17:4997334	['A', 'G']	98663	155356.3430888539	-5626.6731303047045	0.0089336741466375	0.0052678786699876	1.6958769755907186	0.0899123	0.0899123	chr17	4997334	1.046180892730284	chr17:4997334:A:G
chr17:4997482	['T', 'C']	98663	156072.72815465092	-5548.638656530504	0.0090200077998673	0.0052961025685485	1.703140693202148	0.0885449	0.0885449	chr17	4997482	1.0528364482022332	chr17:4997482:T:C
chr17:4998076	['A', 'C']	98663	8696.525037133595	43.23173147909298	0.0174429001201642	0.0104360688987921	1.6714052282831489	0.0946448	0.0946448	chr17	4998076	1.023903242168686	chr17:4998076:A:C
chr17:4999178	['C', 'T']	98663	14866.602722508842	-797.5003917146537	-0.0003423389468827	0.0080706187776898	-0.0424179305593148	0.966166	0.966166	chr17	4999178	0.014948249681412	chr17:4999178:C:T
chr17:4999269	['T', 'C']	98663	19311.9360453329	-1015.5099092869942	-0.0017862270382949	0.0071586905840666	-0.2495186818481343	0.80296	0.80296	chr17	4999269	0.0953060888582586	chr17:4999269:T:C
chr17:4999663	['G', 'A']	98663	152839.0401208288	-5493.433657871552	0.0055578583193493	0.0051446442737161	1.0803192647826594	0.280003	0.280003	chr17	4999663	0.552837315527545	chr17:4999663:G:A
chr17:5000869	['A', 'G']	98663	10994.448646730869	-424.893931871316	-0.0126907368979061	0.0093033362192182	-1.3641060151830684	0.172537	0.172537	chr17	5000869	0.7631177575602958	chr17:5000869:A:G
chr17:5001081	['T', 'A']	98663	16193.297783048987	248.096013235413	0.0536148700118238	0.0077498328187979	6.9181969812014135	4.60201e-12	4.60201e-12	chr17	5001081	11.33705244196027	chr17:5001081:T:A
chr17:5001269	['T', 'C']	98663	18522.25279013898	-885.5266642547584	0.0031214713990921	0.0072972819220175	0.4277580930063774	0.668828	0.668828	chr17	5001269	0.1746855537643902	chr17:5001269:T:C
chr17:5001580	['CT', 'C']	98663	19040.66675114553	-1029.7940846794015	-0.0028138959270921	0.0071989862564222	-0.3908739129182044	0.695891	0.695891	chr17	5001580	0.1574587802252212	chr17:5001580:CT:C
chr17:5001603	['TG', 'T']	98663	6572.19983782688	-150.88494800534647	0.0246859224369914	0.0118426524883417	2.08449268111962	0.0371179	0.0371179	chr17	5001603	1.4304166026097194	chr17:5001603:TG:T
chr17:5001832	['A', 'G']	98663	30420.23329853333	-1283.9572967678184	-0.0064848386231771	0.0058820693927123	-1.1024757088400976	0.270258	0.270258	chr17	5001832	0.5682214414840621	chr17:5001832:A:G
chr17:5002410	['C', 'T']	98663	19017.3492539734	-1020.710413594236	-0.0026159076300118	0.0072025880014837	-0.3631899574809675	0.716464	0.716464	chr17	5002410	0.1448056266122557	chr17:5002410:C:T
chr17:5003808	['G', 'A']	98663	15931.130291112557	264.34046967585203	0.0550054361175018	0.0078082816770887	7.044499467648612	1.87341e-12	1.87341e-12	chr17	5003808	11.7273671658967	chr17:5003808:G:A
chr17:5004663	['A', 'G']	98663	19057.15892435408	-1016.2646588692586	-0.0019933193790446	0.0071959746105428	-0.2770047821075133	0.781777	0.781777	chr17	5004663	0.1069171107265114	chr17:5004663:A:G
chr17:5004694	['A', 'G']	98663	27038.37023860204	-1572.414339298165	-0.0080815839739671	0.0062004870682484	-1.3033788934665134	0.192448	0.192448	chr17	5004694	0.7156865979155953	chr17:5004694:A:G
chr17:5008022	['A', 'G']	98663	15974.91445080846	269.40711239643963	0.0549902938009193	0.0077991191835637	7.050833883499119	1.7901e-12	1.7901e-12	chr17	5008022	11.74712270743624	chr17:5008022:A:G
chr17:5008396	['G', 'A']	98663	8904.055174801704	38.088854397965086	0.0156673688754953	0.0103275228176465	1.5170500372775286	0.129257	0.129257	chr17	5008396	0.8885459280866036	chr17:5008396:G:A
chr17:5008532	['C', 'T']	98663	28959.4675951266	-1401.8438156852644	-0.0062217783752139	0.0060022259806297	-1.0365784952603894	0.299935	0.299935	chr17	5008532	0.5229728526134125	chr17:5008532:C:T
chr17:5009339	['C', 'T']	98663	6495.765191997657	-159.9372164227009	0.0253910346359521	0.0119108842921453	2.131750591574165	0.0330298	0.0330298	chr17	5009339	1.4810940560136827	chr17:5009339:C:T
chr17:5011842	['C', 'A']	98663	18667.94604593647	-1162.2318672820315	-0.0048761964133054	0.0073231680086608	-0.6658588752215708	0.505503	0.505503	chr17	5011842	0.2962762626653053	chr17:5011842:C:A
chr17:5014050	['G', 'C']	98663	9697.0	-415.63617770283565	-0.0118989680867449	0.0099003642008646	-1.2018717539407082	0.229416	0.229416	chr17	5014050	0.6393762966815024	chr17:5014050:G:C
chr17:5014107	['G', 'A']	98663	9696.098274918408	-416.6690762553759	-0.0119620918830082	0.0099004473229674	-1.2082375162239547	0.226959	0.226959	chr17	5014107	0.6440525907451556	chr17:5014107:G:A
chr17:5015039	['A', 'G']	98663	6555.332208234508	-134.3416666915882	0.0271645439600521	0.0118542729768489	2.291540275232712	0.0219343	0.0219343	chr17	5015039	1.6588762208892265	chr17:5015039:A:G
chr17:5015417	['G', 'A']	98663	19621.363922093453	-976.9910860270306	-0.0031260631161802	0.0070989573898141	-0.4403552443723055	0.659681	0.659681	chr17	5015417	0.1806660242020777	chr17:5015417:G:A
chr17:5017065	['C', 'T']	98663	17924.63350668573	-933.247438285989	-0.0014350896786058	0.0074074937793366	-0.1937348476226945	0.846384	0.846384	chr17	5017065	0.0724325551120429	chr17:5017065:C:T
chr17:5017822	['C', 'T']	98663	9660.391652054044	-415.0505102700511	-0.0116812263256672	0.0099083023856079	-1.178933168474403	0.238428	0.238428	chr17	5017822	0.6226427441858245	chr17:5017822:C:T
chr17:5017834	['G', 'C']	98663	19042.77203296202	-1030.879737797761	-0.0029365322951916	0.007198162501474	-0.4079558213072116	0.683307	0.683307	chr17	5017834	0.1653841302127707	chr17:5017834:G:C
chr17:5018102	['T', 'C']	98663	18681.248352428272	341.6821331383982	0.0495534849432101	0.0072686298382145	6.817445109487446	9.32041e-12	9.32041e-12	chr17	5018102	11.030564982836886	chr17:5018102:T:C
chr17:5018831	['C', 'T']	98663	9652.880531960183	-418.07738482055686	-0.0122907834517831	0.0099120622854503	-1.2399824676066085	0.214985	0.214985	chr17	5018831	0.6675918407564236	chr17:5018831:C:T
chr17:5020462	['G', 'A']	98663	7128.144494785174	-36.78210088133073	0.0246721098592497	0.0113996650342017	2.1642837561654087	0.030445	0.030445	chr17	5020462	1.5164840216094586	chr17:5020462:G:A
chr17:5020710	['C', 'T']	98663	6544.066327461434	-138.08479543194542	0.0263495585436127	0.0118632349469262	2.2211107393131377	0.0263457	0.0263457	chr17	5020710	1.579290257820037	chr17:5020710:C:T
chr17:5021038	['A', 'G']	98663	158424.45141606015	-5865.546911594313	0.0054107155182308	0.0054174823789655	0.9987509215053512	0.317918	0.317918	chr17	5021038	0.4976848823420102	chr17:5021038:A:G
chr17:5021533	['G', 'A']	98663	19036.73652360776	-1030.879860732602	-0.0028734022561919	0.0071998261572149	-0.399093282733292	0.689825	0.689825	chr17	5021533	0.16126107038425	chr17:5021533:G:A
chr17:5023303	['G', 'A']	98663	18977.923509675325	-1040.8555329627409	-0.0027661114303071	0.0072124073038305	-0.3835212452350081	0.701334	0.701334	chr17	5023303	0.1540751064107029	chr17:5023303:G:A
chr17:5023312	['C', 'T']	98663	100462.41947485803	-4997.920738598647	-0.0132197147714363	0.0042920455276422	-3.0800499869576723	0.00207023	0.00207023	chr17	5023312	2.68398140228128	chr17:5023312:C:T
chr17:5026820	['G', 'A']	98663	17338.531586635003	225.3695060637518	0.0542028590525023	0.0075116287867837	7.215859647892726	5.39778e-13	5.39778e-13	chr17	5026820	12.267784820174665	chr17:5026820:G:A
chr17:5026951	['T', 'C']	98663	6578.534327601064	-139.3416835991895	0.0259969076979636	0.0118409063934063	2.1955166973062177	0.0281289	0.0281289	chr17	5026951	1.5508472508874416	chr17:5026951:T:C
chr17:5027076	['G', 'C']	98663	39540.80919605479	-656.5306885120052	-0.0060455184624627	0.0053935799580537	-1.1208730582431512	0.262345	0.262345	chr17	5027076	0.5811272085500803	chr17:5027076:G:C
chr17:5027426	['A', 'G']	98663	187629.41032060573	-6167.801692971681	0.0121916758663403	0.0098984265087585	1.2316781718339391	0.218072	0.218072	chr17	5027426	0.6614000933673577	chr17:5027426:A:G
chr17:5027692	['G', 'A']	98663	187526.90749300568	-6182.681268022227	0.0124651482770933	0.0098496337859716	1.2655443388003762	0.205679	0.205679	chr17	5027692	0.6868100478759779	chr17:5027692:G:A
chr17:5027912	['C', 'T']	98663	18834.67258664557	-1043.4687430422564	-0.0034261859363339	0.0072375069281394	-0.4733931131744994	0.635934	0.635934	chr17	5027912	0.196587954985489	chr17:5027912:C:T
chr17:5028258	['G', 'T']	98663	17293.402219857075	216.3932096862289	0.0533132006401018	0.0075207131997754	7.088849052466629	1.36134e-12	1.36134e-12	chr17	5028258	11.866033394500583	chr17:5028258:G:T
chr17:5029242	['C', 'G']	98663	16534.340672038918	180.39939764667912	0.0506792614048695	0.007669911274262	6.607542068307133	3.92731e-11	3.92731e-11	chr17	5029242	10.405904816586538	chr17:5029242:C:G
chr17:5029378	['G', 'A']	98663	19463.639162711446	228.97979243160776	0.042902406068375	0.0071465452049179	6.003237205979109	1.94094e-09	1.94094e-09	chr17	5029378	8.711987889687201	chr17:5029378:G:A
chr17:5029546	['C', 'T']	98663	62872.38211917848	-2611.1126553647205	-0.0077826712312987	0.0045662260351019	-1.7043990313819577	0.0883097	0.0883097	chr17	5029546	1.0539915905888482	chr17:5029546:C:T
chr17:5030240	['A', 'G']	98663	6870.836914104248	-151.95526769007134	0.0255333960910533	0.0118634010400143	2.1522829755928434	0.0313775	0.0313775	chr17	5030240	1.5033816617515223	chr17:5030240:A:G
chr17:5031453	['G', 'A']	98663	16696.615293354174	153.440393353326	0.0493815005553224	0.0076348988079328	6.467865756650728	9.98594e-11	9.98594e-11	chr17	5031453	10.000611047708828	chr17:5031453:G:A
chr17:5032312	['G', 'A']	98663	38969.71462603654	-674.3436510106244	-0.0069054618424156	0.005422316641436	-1.2735261142157808	0.202834	0.202834	chr17	5032312	0.6928592447295254	chr17:5032312:G:A
chr17:5032537	['A', 'G']	98663	187624.90167440352	-6189.5208348383485	0.010026578073075	0.0099034910977232	1.0124286450239846	0.311336	0.311336	chr17	5032537	0.5067706586384172	chr17:5032537:A:G
chr17:5033603	['C', 'T']	98663	38627.17451854855	-657.6942982810436	-0.0066926871619518	0.0054266086921887	-1.2333093358261902	0.217463	0.217463	chr17	5033603	0.6626146249749305	chr17:5033603:C:T
chr17:5033677	['G', 'A']	98663	127109.59488718148	-4480.247054327807	0.0070006077729857	0.0044690487453504	1.566464850102403	0.117243	0.117243	chr17	5033677	0.9309130774156512	chr17:5033677:G:A
chr17:5034280	['T', 'C']	98663	187572.6045773827	-6167.347583426761	0.0112238277728746	0.0098718028820775	1.136958254429059	0.255558	0.255558	chr17	5034280	0.592510519320468	chr17:5034280:T:C
chr17:5034672	['C', 'T']	98663	16691.338350513375	140.53142472568229	0.0474233894907489	0.007627563613469	6.217370564698672	5.07571e-10	5.07571e-10	chr17	5034672	9.294503199224618	chr17:5034672:C:T
chr17:5034687	['T', 'C']	98663	128481.62672451368	-4402.673170382779	0.0070252686656392	0.0044924875745937	1.5637814348934478	0.117872	0.117872	chr17	5034687	0.9285893474891912	chr17:5034687:T:C
chr17:5035789	['A', 'G']	98663	132581.63231909234	-4442.010297350987	0.0083285125986751	0.0047486228350493	1.7538795747691107	0.0794542	0.0794542	chr17	5035789	1.0998831407648046	chr17:5035789:A:G
chr17:5036560	['T', 'C']	98663	187573.3080603309	-6181.014199484204	0.0098481007305472	0.0098697748401293	0.9978039914857976	0.318377	0.318377	chr17	5036560	0.4970583138422723	chr17:5036560:T:C
chr17:5036692	['G', 'A']	98663	100441.52276091414	-4815.3701022059095	-0.0106604671791229	0.0042867008424133	-2.4868698728976804	0.0128889	0.0128889	chr17	5036692	1.889784145820773	chr17:5036692:G:A
chr17:5037526	['A', 'G']	98663	187563.4063066989	-6182.299646793875	0.0096907054156986	0.009863815778459	0.9824499598686328	0.325881	0.325881	chr17	5037526	0.4869409596812194	chr17:5037526:A:G
chr17:5038404	['T', 'A']	98663	128778.77441433012	-4413.028735060869	0.0068607143388941	0.0045017714152388	1.524003265841104	0.127511	0.127511	chr17	5038404	0.8944523483026864	chr17:5038404:T:A
chr17:5039720	['C', 'T']	98663	16764.529253755547	165.36487499857688	0.0488216979875296	0.0076151661637274	6.411113945231736	1.4511e-10	1.4511e-10	chr17	5039720	9.838302657891882	chr17:5039720:C:T
chr17:5039881	['A', 'G']	98663	54494.04650101884	-619.7376114075377	0.0134542251429427	0.004808133649809	2.7982219553063112	0.00513948	0.00513948	chr17	5039881	2.289080819634068	chr17:5039881:A:G
chr17:5040957	['A', 'G']	98663	129115.54408229116	-4381.434778579925	0.0067444084114818	0.0045018312510198	1.4981477615257088	0.134098	0.134098	chr17	5040957	0.8725776993701837	chr17:5040957:A:G
chr17:5042733	['A', 'G']	98663	16969.2077903467	155.35793137688788	0.0483268421912038	0.0076150558930082	6.346222912897463	2.21619e-10	2.21619e-10	chr17	5042733	9.654393009099609	chr17:5042733:A:G
chr17:5043030	['G', 'A']	98663	128973.30094577748	-4412.662700237654	0.0064503752779011	0.0044979366060571	1.4340742973600007	0.151554	0.151554	chr17	5043030	0.8194325967097371	chr17:5043030:G:A
chr17:5044010	['C', 'T']	98663	103658.4176712121	-4599.092497506483	-0.0120196486426925	0.0042813853350784	-2.807420426330834	0.00499498	0.00499498	chr17	5044010	2.3014662463583244	chr17:5044010:C:T
chr17:5044187	['G', 'A']	98663	187568.20879833767	-6166.784133145349	0.0112195522197487	0.009874012609741	1.1362708012627296	0.255846	0.255846	chr17	5044187	0.5920213685746367	chr17:5044187:G:A
chr17:5045293	['C', 'T']	98663	128935.52289523042	-4402.51490017986	0.0066820148385863	0.0044967922837598	1.4859514109020289	0.137295	0.137295	chr17	5045293	0.8623452785822492	chr17:5045293:C:T
chr17:5045682	['CCT', 'C']	98663	127705.82673086668	-4490.433632137762	0.0067843059593421	0.0044749184685535	1.5160736462613047	0.129504	0.129504	chr17	5045682	0.8877168172885272	chr17:5045682:CCT:C
chr17:5045767	['G', 'T']	98663	187567.6809887512	-6176.522208701372	0.0104311233910487	0.0098732811837316	1.0565001843800752	0.290742	0.290742	chr17	5045767	0.5364922263971224	chr17:5045767:G:T
chr17:5046419	['C', 'T']	98663	16861.177659930458	154.79834054793784	0.0480563123463992	0.0075978748301131	6.32496762857087	2.54366e-10	2.54366e-10	chr17	5046419	9.594540939404109	chr17:5046419:C:T
chr17:5046880	['C', 'T']	98663	16851.44074738687	158.49347963755923	0.0482331087269256	0.0075994470043744	6.346923493138547	2.20613e-10	2.20613e-10	chr17	5046880	9.656368899593396	chr17:5046880:C:T
chr17:5047297	['T', 'C']	98663	129075.91480617032	-4420.780519276243	0.0063793271906402	0.0045040833141825	1.4163430704207445	0.156678	0.156678	chr17	5047297	0.8049919808726244	chr17:5047297:T:C
chr17:5047299	['T', 'C']	98663	129069.98283997818	-4432.439964818579	0.0060938153734161	0.0045038814350164	1.3530141637473754	0.176054	0.176054	chr17	5047299	0.7543541031800347	chr17:5047299:T:C
chr17:5047309	['T', 'C']	98663	187583.6175835539	-6168.926000331438	0.0115958533974296	0.0098771800991071	1.1740044507721206	0.240396	0.240396	chr17	5047309	0.6190727629271191	chr17:5047309:T:C
chr17:5047779	['G', 'A']	98663	187577.6047801012	-6169.704225996689	0.0112673107459405	0.0098733158865384	1.141188115058963	0.253794	0.253794	chr17	5047779	0.5955186493717037	chr17:5047779:G:A
chr17:5047803	['G', 'A']	98663	128960.36990439882	-4398.838565078133	0.0068063238095919	0.0044984068481161	1.513052073634099	0.13027	0.13027	chr17	5047803	0.8851555868549762	chr17:5047803:G:A
chr17:5047835	['T', 'C']	98663	187579.5060714793	-6171.751030676357	0.0110174823383557	0.0098741995226243	1.115784860647368	0.264517	0.264517	chr17	5047835	0.5775464114588844	chr17:5047835:T:C
chr17:5048889	['G', 'A']	98663	128898.88751369578	-4341.8108619872455	0.0067596249122843	0.0044971784493337	1.50308131830653	0.132821	0.132821	chr17	5048889	0.8767332543121498	chr17:5048889:G:A
chr17:5049017	['C', 'T']	98663	110715.55111417663	-4588.972534424856	-0.0091463606486261	0.0043212335814346	-2.116608712827193	0.0342956	0.0342956	chr17	5049017	1.464761594776343	chr17:5049017:C:T
chr17:5049639	['A', 'G']	98663	166653.580312614	-5124.239346778806	0.0026423080697036	0.005861910740903	0.4507588372620988	0.652164	0.652164	chr17	5049639	0.1856431782882068	chr17:5049639:A:G
chr17:5050147	['A', 'C']	98663	2904.824372687181	265.3975063549738	-0.0140421020695226	0.0184287371886595	-0.7619676772081685	0.446081	0.446081	chr17	5050147	0.350586274339384	chr17:5050147:A:C
chr17:5050429	['G', 'T']	98663	167396.78660841892	-5036.491507155754	0.004967380644133	0.0059165209647725	0.8395779671379898	0.401147	0.401147	chr17	5050429	0.396696451344616	chr17:5050429:G:T
chr17:5050461	['G', 'A']	98663	26166.591270766392	288.0821560543081	0.0385998890492329	0.0062714767857964	6.15483248485486	7.5445e-10	7.5445e-10	chr17	5050461	9.122369537125811	chr17:5050461:G:A
chr17:5051537	['G', 'A']	98663	162890.81178092465	-6254.648960479123	0.0027507525874052	0.0056778958061663	0.4844669013506467	0.628056	0.628056	chr17	5051537	0.2020016310929027	chr17:5051537:G:A
chr17:5051911	['G', 'T']	98663	181369.54445841024	-6473.967171261196	-0.0120944890841901	0.0077956828315306	-1.551434216291154	0.120801	0.120801	chr17	5051911	0.9179294705767715	chr17:5051911:G:T
chr17:5052076	['T', 'C']	98663	14894.24981961941	-260.6511286752361	0.0110659141951589	0.008049728095717	1.3746941590544786	0.169229	0.169229	chr17	5052076	0.7715252118597661	chr17:5052076:T:C
chr17:5052135	['G', 'A']	98663	15485.242207356572	-185.420593142531	0.0123532414565739	0.0079146359554159	1.56080981186768	0.118572	0.118572	chr17	5052135	0.9260178546577712	chr17:5052135:G:A
chr17:5052550	['G', 'A']	98663	34107.9529621851	-294.8781434804354	-0.0016855963954774	0.0057149305602233	-0.294946085121205	0.768036	0.768036	chr17	5052550	0.114618422891764	chr17:5052550:G:A
chr17:5055348	['G', 'A']	98663	37258.59485739199	-523.2331426540907	-0.0032832249159092	0.0055035951146515	-0.5965600389404918	0.550803	0.550803	chr17	5055348	0.2590037029832011	chr17:5055348:G:A
chr17:5055448	['G', 'A']	98663	16600.28758852987	-240.50101142315907	0.0086899803550938	0.0078673767401626	1.104558818282065	0.269353	0.269353	chr17	5055448	0.5696781830057558	chr17:5055448:G:A
chr17:5055462	['C', 'T']	98663	19467.37141827236	-746.3291788336614	0.0002681962082676	0.0071839805523623	0.0373325353977246	0.97022	0.97022	chr17	5055462	0.0131297771227438	chr17:5055462:C:T
chr17:5055547	['T', 'G']	98663	60444.99633240656	-2596.1215062087017	0.0053727732277816	0.0046501865470044	1.155388751284103	0.247934	0.247934	chr17	5055547	0.6056639129260767	chr17:5055547:T:G
chr17:5056043	['A', 'G']	98663	38486.952309262575	-1701.385916351578	0.0097923890563141	0.0054874680329099	1.7845004285376	0.0743455	0.0743455	chr17	5056043	1.1287453134138934	chr17:5056043:A:G
chr17:5057417	['C', 'T']	98663	60225.65002686565	-2564.502394994549	0.0065379902232713	0.0046401168020187	1.4090141481841525	0.158834	0.158834	chr17	5057417	0.7990565268971725	chr17:5057417:C:T
chr17:5057892	['C', 'T']	98663	85375.71055085861	-3771.900825883884	-0.0069671452934069	0.0043022946787308	-1.6194021594685957	0.105364	0.105364	chr17	5057892	0.9773077503379164	chr17:5057892:C:T
chr17:5057947	['A', 'G']	98663	136666.86679104093	-4077.162241634072	-0.0063428668235795	0.0046253997093322	-1.3713121507709178	0.170281	0.170281	chr17	5057947	0.7688338080297458	chr17:5057947:A:G
chr17:5058243	['G', 'A']	98663	19526.56097684953	-737.9269919203039	-0.0018706156027237	0.0071061938274429	-0.263237345919235	0.792368	0.792368	chr17	5058243	0.1010730718816515	chr17:5058243:G:A
chr17:5059839	['C', 'T']	98663	40374.21902681983	-1968.040702934	0.0079898668373858	0.0053074855918069	1.5053958600885569	0.132226	0.132226	chr17	5059839	0.8786831398102851	chr17:5059839:C:T
chr17:5059986	['T', 'C']	98663	60705.98208791557	-2750.612684850145	0.0053771207230973	0.0046257666430644	1.162428012048422	0.245064	0.245064	chr17	5059986	0.6107204820961755	chr17:5059986:T:C
chr17:5060034	['G', 'T']	98663	60572.03178481626	-2759.593652748287	0.0050654755454939	0.00462374837489	1.0955344311128132	0.273285	0.273285	chr17	5060034	0.5633842051020929	chr17:5060034:G:T
chr17:5061323	['C', 'T']	98663	61729.544916070736	-2807.4462388516195	0.0057109997919552	0.0046114587251129	1.238436714364246	0.215557	0.215557	chr17	5061323	0.6664378692980946	chr17:5061323:C:T
chr17:5061352	['T', 'C']	98663	21094.25566677825	-874.4994962991925	-0.0003624555424728	0.0068713721728681	-0.0527486407888139	0.957932	0.957932	chr17	5061352	0.0186653187637608	chr17:5061352:T:C
chr17:5061519	['A', 'T']	98663	85901.86109843758	-3860.8911543532	-0.0078610665688378	0.0043047103949643	-1.8261545719855568	0.06783	0.06783	chr17	5061519	1.168578182934978	chr17:5061519:A:T
chr17:5061634	['A', 'G']	98663	61924.0527869081	-2845.5597891731786	0.0050708036116566	0.0046192326233902	1.0977588757881298	0.272312	0.272312	chr17	5061634	0.5649332201401949	chr17:5061634:A:G
chr17:5061674	['G', 'C']	98663	136792.8806684501	-4029.495970490834	-0.0054330847737796	0.0047586458338628	-1.1417291732697137	0.253569	0.253569	chr17	5061674	0.5959038420831708	chr17:5061674:G:C
chr17:5062805	['A', 'G']	98663	85981.01530943303	-3860.551222599481	-0.0077523162779537	0.0043052508285233	-1.8006654168887697	0.0717587	0.0717587	chr17	5062805	1.144125437688888	chr17:5062805:A:G
chr17:5062850	['G', 'C']	98663	38385.06944754408	-2014.6638702508487	0.009758341325062	0.0054095635240961	1.8039054873087093	0.0712492	0.0712492	chr17	5062850	1.1472200076357475	chr17:5062850:G:C
chr17:5063659	['G', 'A']	98663	132184.11490303086	-3661.906818445996	-0.0026582130284194	0.004581968500989	-0.5801465086121087	0.561817	0.561817	chr17	5063659	0.2504051236348142	chr17:5063659:G:A
chr17:5064404	['C', 'T']	98663	15789.88306668942	-780.8015871613904	0.0039283693198379	0.0079207837999683	0.4959571450307302	0.619926	0.619926	chr17	5064404	0.2076601487432202	chr17:5064404:C:T
chr17:5064512	['A', 'T']	98663	135486.11706490192	-3990.510948389308	-0.0056513377516165	0.0046122073097778	-1.2253000292583909	0.220465	0.220465	chr17	5064512	0.6566603472998517	chr17:5064512:A:T
chr17:5064531	['C', 'T']	98663	39797.31108182094	-2109.4619669955573	0.0088994177168335	0.0053342798994244	1.6683447221796035	0.0952505	0.0952505	chr17	5064531	1.0211327358972668	chr17:5064531:C:T
chr17:5064827	['A', 'G']	98663	48958.41448627481	203.57788375995068	0.0061215752663801	0.0050887931733954	1.2029522634922845	0.228998	0.228998	chr17	5064827	0.6401683106415827	chr17:5064827:A:G
chr17:5065202	['C', 'T']	98663	46890.0298345566	87.76282903943368	0.0062489622120759	0.0050827010549949	1.2294569648031664	0.218903	0.218903	chr17	5065202	0.6597482865155866	chr17:5065202:C:T
chr17:5065717	['G', 'A']	98663	39722.42867858736	-2007.275018795801	0.0091971836981584	0.0053279374095686	1.726218420216586	0.0843113	0.0843113	chr17	5065717	1.0741142142393154	chr17:5065717:G:A
chr17:5065813	['T', 'C']	98663	108862.61824228418	-2600.115908732955	0.0085105293260944	0.004289111731289	1.98421721309104	0.0472344	0.0472344	chr17	5065813	1.3257415969446784	chr17:5065813:T:C
chr17:5065941	['T', 'C']	98663	108904.7854302754	-2599.261392674274	0.0085922707014721	0.0042909486317868	2.002417516215797	0.0452426	0.0452426	chr17	5065941	1.3444524450107975	chr17:5065941:T:C
chr17:5066063	['A', 'G']	98663	108843.65097772866	-2590.841097275216	0.0086958923499227	0.0042880492122221	2.0279366955810896	0.0425694	0.0425694	chr17	5066063	1.3709024710003477	chr17:5066063:A:G
chr17:5066327	['G', 'A']	98663	88313.3354460546	-4017.278930011064	-0.0084532155712596	0.0042914953804798	-1.9697599139241	0.0488687	0.0488687	chr17	5066327	1.3109692138741382	chr17:5066327:G:A
chr17:5066399	['G', 'A']	98663	45667.36593354224	-110.67029168996348	0.0056597321800412	0.0051244653603447	1.104453202833349	0.269399	0.269399	chr17	5066399	0.5696040206965074	chr17:5066399:G:A
chr17:5066645	['C', 'T']	98663	60838.2494019139	-2849.388658603238	0.0046964391825529	0.0046287266493615	1.0146287604174506	0.310285	0.310285	chr17	5066645	0.5082392188556929	chr17:5066645:C:T
chr17:5066720	['G', 'T']	98663	12228.41953807299	-54.5516191205911	0.0178050220921259	0.0088094363938331	2.021130671264058	0.0432689	0.0432689	chr17	5066720	1.3638241454761657	chr17:5066720:G:T
chr17:5068823	['T', 'A']	98663	69027.09272492545	-602.2964535252289	0.0027544085788441	0.0045434377429387	0.6062388734444477	0.544358	0.544358	chr17	5068823	0.2641153902135424	chr17:5068823:T:A
chr17:5069680	['C', 'T']	98663	12685.900046626664	-90.80219195068972	0.014813786371906	0.0086611704902063	1.710367714000861	0.087201	0.087201	chr17	5069680	1.059478534654684	chr17:5069680:C:T
chr17:5070087	['A', 'G']	98663	16368.654475047391	-167.4869879316618	0.0177789610516898	0.0076963487511374	2.310051379761392	0.0208874	0.0208874	chr17	5070087	1.6801156163111028	chr17:5070087:A:G
chr17:5070487	['G', 'A']	98663	84180.23851760244	-3895.395995681976	-0.0098672856751321	0.0043076888723554	-2.290621715615402	0.0219874	0.0219874	chr17	5070487	1.6578261227270668	chr17:5070487:G:A
chr17:5070600	['GA', 'G']	98663	15803.281394759511	-720.3196668715917	0.003387092486769	0.0078235247702972	0.4329368904957614	0.665062	0.665062	chr17	5070600	0.17713786597096	chr17:5070600:GA:G
chr17:5070701	['T', 'C']	98663	33741.94373979781	-13.608265132987212	-0.0006574171859401	0.0057462252105325	-0.114408531140603	0.908914	0.908914	chr17	5070701	0.041477207088654	chr17:5070701:T:C
chr17:5070758	['C', 'T']	98663	51184.65287344671	-715.2810323026118	-0.001263891358571	0.0049244525700617	-0.2566562152014494	0.797445	0.797445	chr17	5070758	0.0982992606472132	chr17:5070758:C:T
chr17:5071697	['G', 'T']	98663	46225.9927710355	-116.10939038839383	0.004771094297652	0.0051004701980148	0.9354224438972276	0.349573	0.349573	chr17	5071697	0.4564621183827114	chr17:5071697:G:T
chr17:5071758	['G', 'A']	98663	87621.29964206403	-3858.707860875378	-0.0067696123733459	0.00429202565585	-1.5772534733381696	0.11474	0.11474	chr17	5071758	0.940285154453578	chr17:5071758:G:A
chr17:5071936	['T', 'G']	98663	16651.07068493155	-677.2779682919194	0.0020583616160042	0.0076471419162213	0.269167440405152	0.787801	0.787801	chr17	5071936	0.10358347225218	chr17:5071936:T:G
chr17:5072131	['C', 'A']	98663	86238.1035482563	-3808.0486013166105	-0.0065662025375495	0.0043029787202346	-1.525966769640796	0.127021	0.127021	chr17	5072131	0.8961244725072549	chr17:5072131:C:A
chr17:5073647	['C', 'G']	98663	90837.89269146326	-3803.184485326095	-0.0083820586113486	0.0042840378513764	-1.9565790271100192	0.0503998	0.0503998	chr17	5073647	1.2975711869486952	chr17:5073647:C:G
chr17:5074146	['G', 'A']	98663	33628.56612458429	-230.72056011737064	-0.0007707337844282	0.0057497365607432	-0.134046799585649	0.893366	0.893366	chr17	5074146	0.0489705800636047	chr17:5074146:G:A
chr17:5075199	['A', 'T']	98663	11900.996428386028	-230.30811027261	-0.0035154345820686	0.0089300411272162	-0.3936638736583894	0.69383	0.69383	chr17	5075199	0.1587469259514669	chr17:5075199:A:T
chr17:5075837	['A', 'G']	98663	12286.871736133637	-24.6262468068594	0.0192317225291272	0.0087887308482288	2.188225224009784	0.0286555	0.0286555	chr17	5075837	1.542792009284526	chr17:5075837:A:G
chr17:5076086	['G', 'A']	98663	5116.333549656253	-96.71150903734149	-0.0221094474515097	0.0134480525788642	-1.6440631326991009	0.100166	0.100166	chr17	5076086	0.999279668869604	chr17:5076086:G:A
chr17:5076123	['A', 'G']	98663	2505.3141125859943	277.25162086954725	-0.0002576438209466	0.0198595366334221	-0.0129733047503743	0.989649	0.989649	chr17	5076123	0.0045188098393431	chr17:5076123:A:G
chr17:5076311	['T', 'G']	98663	46131.48365628479	-3.743639356692236	0.0063778372444828	0.0051103086750118	1.2480336609936875	0.212022	0.212022	chr17	5076311	0.6736190731142443	chr17:5076311:T:G
chr17:5077692	['A', 'G']	98663	12669.751333319808	-689.0137526185216	-0.00178002856708	0.0086593089604932	-0.2055624271175894	0.837133	0.837133	chr17	5077692	0.0772055377326295	chr17:5077692:A:G
chr17:5079385	['T', 'C']	98663	19663.81874536337	-963.7335615012628	-0.0054228189112523	0.0070930071316195	-0.7645303057821837	0.444553	0.444553	chr17	5079385	0.3520764546366323	chr17:5079385:T:C
chr17:5079859	['G', 'A']	98663	35069.398033351914	-1728.3376359471133	0.0083447756015535	0.0055913127226952	1.4924537430507	0.135583	0.135583	chr17	5079859	0.8677947608305343	chr17:5079859:G:A
chr17:5081152	['A', 'G']	98663	140437.77664829794	-4086.644723872051	-0.0028227529002913	0.00475379389907	-0.593789499549728	0.552654	0.552654	chr17	5081152	0.2575466822927629	chr17:5081152:A:G
chr17:5082220	['G', 'A']	98663	32510.82534253528	-102.16095213107398	-0.001911375212817	0.0058383962264457	-0.3273801809063942	0.743381	0.743381	chr17	5082220	0.1287885431873014	chr17:5082220:G:A
chr17:5082488	['C', 'T']	98663	93252.57422671012	-3985.440978837668	-0.0059277979418115	0.0042692827223029	-1.3884763149660864	0.164995	0.164995	chr17	5082488	0.7825292164243439	chr17:5082488:C:T
chr17:5082726	['C', 'T']	98663	93217.4124018744	-3974.115761059767	-0.005659461096876	0.0042697862660261	-1.3254670712459873	0.185019	0.185019	chr17	5082726	0.7327836706702046	chr17:5082726:C:T
chr17:5083430	['G', 'A']	98663	19807.65172676097	-943.047619568094	-0.005707786035611	0.0070662028858308	-0.807758583758795	0.419232	0.419232	chr17	5083430	0.3775455750390915	chr17:5083430:G:A
chr17:5083908	['C', 'T']	98663	32539.6402025141	-73.31339729957718	-0.0007249553250284	0.005837165238913	-0.1241964712932211	0.90116	0.90116	chr17	5083908	0.0451980936512838	chr17:5083908:C:T
chr17:5084635	['C', 'T']	98663	92172.85580121704	-4191.924592081444	-0.0069012431675538	0.0042836841301483	-1.6110532331231675	0.107171	0.107171	chr17	5084635	0.969922716917829	chr17:5084635:C:T
chr17:5085122	['T', 'C']	98663	142157.3413265413	-3989.915737185974	-0.0042318868468228	0.0047788738411658	-0.8855406079919441	0.375867	0.375867	chr17	5085122	0.4249658023708521	chr17:5085122:T:C
chr17:5085167	['G', 'A']	98663	31936.005383812048	-144.6754744746476	-0.0002103985097324	0.0058773268767761	-0.0357983338588492	0.971443	0.971443	chr17	5085167	0.0125826768055319	chr17:5085167:G:A
chr17:5085558	['T', 'C']	98663	93409.5805741531	-3988.825996517626	-0.0058856144432418	0.0042714896288387	-1.3778833509287818	0.168242	0.168242	chr17	5085558	0.7740655775554428	chr17:5085558:T:C
chr17:5085951	['G', 'A']	98663	92166.94654677788	-4186.106689369743	-0.0067883764695549	0.0042820051464247	-1.58532655553273	0.112895	0.112895	chr17	5085951	0.9473252920918162	chr17:5085951:G:A
chr17:5086031	['A', 'G']	98663	13026.924241809924	31.54443912653575	0.0171635578909047	0.0085627464232278	2.00444542469993	0.0450251	0.0450251	chr17	5086031	1.3465453139465198	chr17:5086031:A:G
chr17:5086292	['C', 'T']	98663	34971.60791687785	36.23240708071895	-0.0012066000695655	0.0057061580830887	-0.2114557732183299	0.832532	0.832532	chr17	5086292	0.0795990645407654	chr17:5086292:C:T
chr17:5086323	['G', 'A']	98663	92197.16503269624	-4192.004770793455	-0.0068638659105809	0.0042817530936593	-1.6030503768994278	0.108927	0.108927	chr17	5086323	0.9628644572724956	chr17:5086323:G:A
chr17:5088391	['T', 'A']	98663	14670.854853433388	72.02517543545603	0.0159753475582115	0.0081219348527833	1.966938647967224	0.0491931	0.0491931	chr17	5088391	1.3080958086569172	chr17:5088391:T:A
chr17:5088399	['T', 'C']	98663	55250.35971084441	-2685.7503769241907	0.0030966736778209	0.0047697210947834	0.6492357972896454	0.516187	0.516187	chr17	5088399	0.2871929372182606	chr17:5088399:T:C
chr17:5088610	['G', 'A']	98663	92214.83692079836	-4201.85982974553	-0.0072266831581656	0.0042841872092253	-1.6868271168458917	0.0916398	0.0916398	chr17	5088610	1.037915867311003	chr17:5088610:G:A
chr17:5088819	['A', 'G']	98663	95464.31917438816	-3876.394144317311	-0.0054977056296079	0.0042557615266239	-1.2918265262784407	0.19642	0.19642	chr17	5088819	0.7068142932934021	chr17:5088819:A:G
chr17:5088877	['G', 'T']	98663	32331.932408186432	-99.1662299643691	-0.0006952972503124	0.0058463799567612	-0.1189278246461461	0.905333	0.905333	chr17	5088877	0.043191649013467	chr17:5088877:G:T
chr17:5088878	['A', 'T']	98663	32332.26015205272	-102.65763230198438	-0.0008286010055666	0.0058461750091668	-0.141733869456084	0.887291	0.887291	chr17	5088878	0.0519339236091555	chr17:5088878:A:T
chr17:5089341	['T', 'C']	98663	31912.468984114417	-145.3722254447842	-0.0002425191141003	0.0058768547030343	-0.0412668215151136	0.967083	0.967083	chr17	5089341	0.0145362509479095	chr17:5089341:T:C
chr17:5089791	['G', 'A']	98663	2073.2731779016726	92.81805261447772	-0.0005608573194542	0.0211330178701378	-0.0265393860403974	0.978827	0.978827	chr17	5089791	0.0092940595600467	chr17:5089791:G:A
chr17:5090400	['G', 'T']	98663	3416.1384972480973	-139.40946051472054	-0.0186691676697076	0.0163237619579279	-1.1436804651908488	0.252759	0.252759	chr17	5090400	0.5972933715203498	chr17:5090400:G:T
chr17:5090941	['T', 'G']	98663	31966.535960830828	-147.21232211074272	-0.0004429449061941	0.0058754715357928	-0.0753888268364059	0.939906	0.939906	chr17	5090941	0.0269155780201088	chr17:5090941:T:G
chr17:5093482	['C', 'T']	98663	9112.554162401048	-271.43169159774874	0.0239638489785632	0.0100969785585943	2.373368314045367	0.0176286	0.0176286	chr17	5093482	1.7537821764367585	chr17:5093482:C:T
chr17:5093744	['G', 'C']	98663	47233.22352762292	-12.363408941532525	0.005805479418245	0.0050915619435546	1.140215808548516	0.254199	0.254199	chr17	5093744	0.5948261622609097	chr17:5093744:G:C
chr17:5093881	['C', 'T']	98663	12795.518756525002	2.2586158577563054	0.0188328998322897	0.0086298452031378	2.182298684273278	0.0290898	0.0290898	chr17	5093881	1.5362592646310766	chr17:5093881:C:T
chr17:5094138	['G', 'A']	98663	32475.63325731084	-83.41260621867782	-0.0009123064958664	0.005837103379385	-0.1562943872278316	0.875801	0.875801	chr17	5094138	0.0575945632610045	chr17:5094138:G:A
chr17:5094420	['A', 'G']	98663	12807.168264844811	-3.5496826515310245	0.0183240702180858	0.008626427631508	2.1241782810716567	0.0336577	0.0336577	chr17	5094420	1.4729155648734675	chr17:5094420:A:G
chr17:5094933	['G', 'C']	98663	13068.324541575012	12.399132372902056	0.0179905825792989	0.008547941797112	2.1046683524889	0.0353227	0.0353227	chr17	5094933	1.4519461071815436	chr17:5094933:G:C
chr17:5095557	['G', 'C']	98663	141369.52275423004	-3986.4858917840384	-0.003274142716338	0.0047507347172373	-0.6891866019077663	0.490707	0.490707	chr17	5095557	0.3091777467068983	chr17:5095557:G:C
chr17:5096706	['G', 'A']	98663	9120.92445237347	-278.87322251184725	0.023138273380507	0.0100944622988019	2.2921749267668488	0.0218976	0.0218976	chr17	5096706	1.659603481683783	chr17:5096706:G:A
chr17:5096835	['A', 'G']	98663	13033.056773604983	38.328367520507705	0.0180812619461133	0.0085557918960521	2.113335874199619	0.0345745	0.0345745	chr17	5096835	1.4612440917337952	chr17:5096835:A:G
chr17:5097273	['C', 'T']	98663	92150.00981266722	-4160.527776926491	-0.0065770093734526	0.0042805943962704	-1.5364710515864295	0.124426	0.124426	chr17	5097273	0.905088860186216	chr17:5097273:C:T
chr17:5097732	['T', 'C']	98663	21242.79898631525	-933.983405768082	-0.0041411660121789	0.0068521604746549	-0.6043591692717089	0.545606	0.545606	chr17	5097732	0.263120862412128	chr17:5097732:T:C
chr17:5098060	['TATAAC', 'T']	98663	35466.87579950331	-1741.2022632900923	0.007614660797473	0.0055657862174059	1.3681195252630542	0.171278	0.171278	chr17	5098060	0.76629841690719	chr17:5098060:TATAAC:T
chr17:5098252	['C', 'T']	98663	35592.54666722228	-1865.270648440489	0.0075941044219843	0.0056641370402768	1.3407345846302274	0.18001	0.18001	chr17	5098252	0.7447033680956598	chr17:5098252:C:T
chr17:5098998	['C', 'T']	98663	33966.29538929754	-37.82924184624318	-0.0019181285769296	0.0057672802755844	-0.3325880632245296	0.739446	0.739446	chr17	5098998	0.1310935360123497	chr17:5098998:C:T
chr17:5099174	['G', 'A']	98663	1977.6689511448967	49.89969053297617	-0.005839506827849	0.0222620170495626	-0.2623080745490545	0.793084	0.793084	chr17	5099174	0.1006808116679304	chr17:5099174:G:A
chr17:5100089	['C', 'T']	98663	3999.3242815873496	-78.20661961082713	-0.0018376171765451	0.0152561477621708	-0.1204509293690578	0.904126	0.904126	chr17	5100089	0.043771041547263	chr17:5100089:C:T
chr17:5100240	['C', 'T']	98663	22499.508484369297	278.8129094437264	-0.0054781461218091	0.0069286617967025	-0.7906499526959531	0.42915	0.42915	chr17	5100240	0.3673908831390561	chr17:5100240:C:T
chr17:5100415	['T', 'G']	98663	19452.16873454162	-1043.2432406683647	-0.0097750232791476	0.0071313900963595	-1.370703768419245	0.17047	0.17047	chr17	5100415	0.7683520388464005	chr17:5100415:T:G
chr17:5100803	['C', 'T']	98663	19541.763249665462	-1042.1513732845144	-0.0104188264339714	0.0071185119925666	-1.4636242019190229	0.1433	0.1433	chr17	5100803	0.8437538096026556	chr17:5100803:C:T
chr17:5101992	['T', 'G']	98663	4240.820293125174	-55.342879222600665	-0.0017828071086523	0.0148259085940591	-0.1202494334388898	0.904286	0.904286	chr17	5101992	0.0436941927790776	chr17:5101992:T:G
chr17:5102016	['A', 'G']	98663	99591.42345210804	-4312.585158461896	-0.0034058502878544	0.0042881872078622	-0.7942401119078644	0.427058	0.427058	chr17	5102016	0.3695131381614597	chr17:5102016:A:G
chr17:5102453	['T', 'C']	98663	40245.276726690194	209.52710759438085	0.0041889178372821	0.0054648678271709	0.7665176852869494	0.44337	0.44337	chr17	5102453	0.3532336961453825	chr17:5102453:T:C
chr17:5103381	['G', 'A']	98663	100656.36366769728	-4106.10315493807	-0.0024629773409646	0.0042790924914456	-0.5755840393467472	0.564898	0.564898	chr17	5103381	0.2480299628641354	chr17:5103381:G:A
chr17:5111121	['G', 'A']	98663	40094.25100603112	271.3996846678632	0.0050527829323558	0.0054776838302103	0.922430554404935	0.356306	0.356306	chr17	5111121	0.4481768643036253	chr17:5111121:G:A
chr17:5112370	['G', 'C']	98663	95444.5106844538	-4097.968926872331	-0.0019183122985458	0.0042889432595972	-0.447269218181728	0.654682	0.654682	chr17	5112370	0.1839695995211663	chr17:5112370:G:C
chr17:5112600	['C', 'T']	98663	93086.08433759632	-3937.506544711332	-0.0021439993203521	0.0043198112357379	-0.4963178257917263	0.619671	0.619671	chr17	5112600	0.2078388279340338	chr17:5112600:C:T
chr17:5112601	['G', 'A']	98663	93490.19775832092	-3969.840811692256	-0.0027601102104858	0.004335317251443	-0.6366570311704638	0.52435	0.52435	chr17	5112601	0.2803787276596394	chr17:5112601:G:A
chr17:5112677	['C', 'T']	98663	96473.17109402535	-4098.923970151887	-0.0019779107011874	0.0043414746934049	-0.4555849891724578	0.648689	0.648689	chr17	5112677	0.1879634664597921	chr17:5112677:C:T
chr17:5113324	['T', 'C']	98663	157185.09459212673	-4679.787171874788	-0.0034811862213909	0.0053168253037952	-0.6547490320785916	0.512631	0.512631	chr17	5113324	0.2901951345508047	chr17:5113324:T:C
chr17:5114198	['C', 'T']	98663	19572.37239219025	-1034.8057652484306	-0.0101897356812262	0.007111997128355	-1.4327530646209727	0.151932	0.151932	chr17	5114198	0.8183507451643584	chr17:5114198:C:T
chr17:5114403	['T', 'G']	98663	19580.984633006603	-1035.6758080446946	-0.0102697365726633	0.0071099736793426	-1.444412741287799	0.148626	0.148626	chr17	5114403	0.8279052103007819	chr17:5114403:T:G
chr17:5114477	['A', 'G']	98663	95368.53252440473	-4097.424727997357	-0.0022455159695527	0.0042873798488701	-0.5237501804615007	0.600453	0.600453	chr17	5114477	0.2215209809996083	chr17:5114477:A:G
chr17:5114949	['C', 'G']	98663	19578.38905895232	-1032.3671108646995	-0.0099762744762875	0.0071105983887986	-1.4030147578020005	0.160616	0.160616	chr17	5114949	0.7942111940162677	chr17:5114949:C:G
chr17:5116034	['A', 'G']	98663	13617.966175397343	-131.57560783722406	0.0136481399774282	0.0083876135474005	1.6271779690729842	0.103702	0.103702	chr17	5116034	0.9842128677132932	chr17:5116034:A:G
chr17:5116609	['G', 'A']	98663	11491.23293905393	-504.18818358269	-0.0048828194618021	0.0090870022188351	-0.5373410663069152	0.591033	0.591033	chr17	5116609	0.2283882698500583	chr17:5116609:G:A
chr17:5117237	['C', 'G']	98663	153675.01817463053	-6053.724893691031	0.0010568735488983	0.0052313160215399	0.2020282362118156	0.839895	0.839895	chr17	5117237	0.0757750041415646	chr17:5117237:C:G
chr17:5117318	['C', 'A']	98663	19435.939863953856	-1081.7672869030769	-0.006000510097258	0.0071375258376245	-0.8406988967559519	0.400519	0.400519	chr17	5117318	0.3973768768345959	chr17:5117318:C:A
chr17:5118017	['C', 'T']	98663	11675.279254939767	-480.99562397538136	-0.002389305405328	0.0090432666461554	-0.2642082224064228	0.79162	0.79162	chr17	5118017	0.1014832420301762	chr17:5118017:C:T
chr17:5118187	['C', 'T']	98663	120280.1910129444	-4844.673453287412	0.003086454855699	0.0044338837187075	0.6961064050183818	0.486364	0.486364	chr17	5118187	0.3130385784309633	chr17:5118187:C:T
chr17:5119344	['C', 'G']	98663	84649.58543681445	-3708.960055254355	-0.0020083983861667	0.0043461539469984	-0.4621093524663937	0.644004	0.644004	chr17	5119344	0.191111435167311	chr17:5119344:C:G
chr17:5124951	['A', 'G']	98663	11545.819159503731	-474.3427239470971	-0.0022252187203916	0.0090625026454603	-0.2455413043665507	0.806038	0.806038	chr17	5124951	0.0936444832553416	chr17:5124951:A:G
chr17:5125400	['G', 'GT']	98663	19815.20921015285	-1029.9734365545453	-0.0072083503837829	0.0070770743575953	-1.01854947674059	0.308419	0.308419	chr17	5125400	0.5108588753001233	chr17:5125400:G:GT
chr17:5125424	['G', 'A']	98663	153565.0081395585	-6047.107177201196	0.000875864844569	0.0052223105520228	0.1677159632396367	0.866807	0.866807	chr17	5125424	0.0620775901428309	chr17:5125424:G:A
chr17:5126068	['C', 'T']	98663	120261.40802011116	-4869.470043790511	0.002694277239622	0.0044331437978266	0.6077576912670778	0.54335	0.54335	chr17	5126068	0.2649203286034015	chr17:5126068:C:T
chr17:5126196	['AAG', 'A']	98663	120493.0976289673	-4826.396372151709	0.0029310118520487	0.0044337756595403	0.6610645366645731	0.508572	0.508572	chr17	5126196	0.2936475540703278	chr17:5126196:AAG:A
chr17:5126298	['C', 'T']	98663	153361.76159920526	-6072.704932357485	0.0010934894486128	0.0052165780433403	0.2096181518857584	0.833966	0.833966	chr17	5126298	0.0788516547739864	chr17:5126298:C:T
chr17:5127909	['C', 'T']	98663	19757.201496092523	-1037.1252277271649	-0.007160655416646	0.0070839597817352	-1.010826661538726	0.312102	0.312102	chr17	5127909	0.5057034482966001	chr17:5127909:C:T
chr17:5128246	['A', 'G']	98663	153627.68514257332	-6042.147347789811	0.0012278783325173	0.0052250646145013	0.2349977317236573	0.814211	0.814211	chr17	5128246	0.089263034593526	chr17:5128246:A:G
chr17:5128618	['C', 'T']	98663	11340.804614012326	-488.35929659816	-0.0009601682414481	0.009132307028303	-0.1051397241104994	0.916265	0.916265	chr17	5128618	0.037978902540278	chr17:5128618:C:T
chr17:5128731	['A', 'G']	98663	153618.01297463864	-6042.287968996398	0.0012920913344864	0.0052251808259182	0.2472816496756162	0.804691	0.804691	chr17	5128731	0.0943708559766304	chr17:5128731:A:G
chr17:5128873	['G', 'A']	98663	84655.7222616417	-3678.841701138857	-0.001883772159748	0.0043400836253485	-0.4340405214189457	0.66426	0.66426	chr17	5128873	0.1776618988489927	chr17:5128873:G:A
chr17:5129115	['G', 'A']	98663	120593.8896502788	-4810.015622378257	0.0031909142467096	0.0044349909984499	0.7194860706199522	0.471843	0.471843	chr17	5129115	0.3262024835187441	chr17:5129115:G:A
chr17:5130473	['C', 'A']	98663	11519.700548364535	-480.6065922438367	-0.0024458655674354	0.0090724908819343	-0.2695914054105963	0.787475	0.787475	chr17	5130473	0.1037632248836193	chr17:5130473:C:A
chr17:5130753	['A', 'G']	98663	19587.38969753487	-1041.3276724176646	-0.0001728361453282	0.0071265011654184	-0.0242525948311008	0.980651	0.980651	chr17	5130753	0.0084855244667289	chr17:5130753:A:G
chr17:5131174	['G', 'A']	98663	120219.96683412007	-4856.874572405056	0.0029367356556011	0.0044366718264653	0.6619231195066511	0.508022	0.508022	chr17	5131174	0.2941174800945856	chr17:5131174:G:A
chr17:5131488	['G', 'A']	98663	37313.252032609926	-1295.6762253880477	0.0083046227082355	0.0056345174057601	1.473883584021896	0.140516	0.140516	chr17	5131488	0.8522742215518956	chr17:5131488:G:A
chr17:5131887	['A', 'T']	98663	11354.46033306642	-481.8311125470631	-0.0006296632678006	0.0091274584460598	-0.0689856077156362	0.945001	0.945001	chr17	5131887	0.0245677319200998	chr17:5131887:A:T
chr17:5132669	['C', 'G']	98663	18905.10774236711	-1152.4482150966392	-0.0060786443558968	0.0072310710797093	-0.8406284890427598	0.400558	0.400558	chr17	5132669	0.397334590051159	chr17:5132669:C:G
chr17:5133554	['T', 'C']	98663	154144.7486720794	-5980.473511471381	0.0024517701047467	0.005277349698188	0.4645835968741107	0.642231	0.642231	chr17	5133554	0.1923087352005248	chr17:5133554:T:C
chr17:5134429	['C', 'T']	98663	120243.8121166654	-4857.112625777262	0.002857520079812	0.0044326772873727	0.6446487967784614	0.519156	0.519156	chr17	5134429	0.2847021223844034	chr17:5134429:C:T
chr17:5134643	['C', 'T']	98663	11336.344698966146	-497.72231811899167	-0.0016971327083206	0.0091321975660298	-0.1858405598487805	0.85257	0.85257	chr17	5134643	0.0692699532554851	chr17:5134643:C:T
chr17:5134730	['G', 'A']	98663	151831.62225916656	-6322.972148856806	-0.0003579152206441	0.0051682660896606	-0.0692524754791813	0.944789	0.944789	chr17	5134730	0.024665171773787	chr17:5134730:G:A
chr17:5134861	['G', 'T']	98663	11514.167019756116	-482.5593938624162	-0.0025458109637085	0.009072183303586	-0.2806172316538474	0.779005	0.779005	chr17	5134861	0.1084597548236605	chr17:5134861:G:T
chr17:5134960	['G', 'A']	98663	153539.56783990917	-6044.423382118633	0.0010204750595481	0.0052214149092077	0.1954403312689451	0.845049	0.845049	chr17	5134960	0.0731181078400939	chr17:5134960:G:A
chr17:5135843	['C', 'T']	98663	19673.19337671816	-1044.4248098181854	-0.0073105181929456	0.0070990782018853	-1.0297841473283271	0.303114	0.303114	chr17	5135843	0.5183940043043261	chr17:5135843:C:T
chr17:5135999	['G', 'A']	98663	11514.466820056963	-483.0355853512584	-0.0025821107338161	0.0090714105064997	-0.2846426949773759	0.775918	0.775918	chr17	5135999	0.1101841731093608	chr17:5135999:G:A
chr17:5136023	['T', 'C']	98663	15588.948011798451	-970.669349654155	0.0006183248053902	0.0079106440137453	0.0781636494216978	0.937698	0.937698	chr17	5136023	0.0279370102902502	chr17:5136023:T:C
chr17:5136383	['C', 'T']	98663	11334.574408562916	-503.6539249376243	-0.0022299197743045	0.0091324178843568	-0.2441762742947021	0.807095	0.807095	chr17	5136383	0.0930753431620337	chr17:5136383:C:T
chr17:5138409	['A', 'G']	98663	19837.21166322021	-1029.1041803092237	-0.0067906821682844	0.0070725994617346	-0.9601395081150264	0.336987	0.336987	chr17	5138409	0.4723868526514013	chr17:5138409:A:G
chr17:5139051	['C', 'A']	98663	42253.28258643935	-735.2405967518017	-0.0014581068050697	0.005288367489199	-0.2757196446819858	0.782764	0.782764	chr17	5139051	0.1063691561372703	chr17:5139051:C:A
chr17:5139127	['G', 'A']	98663	43934.11706333117	-515.7709278297848	-0.0011589363013954	0.0052179498342704	-0.222105681005928	0.824232	0.824232	chr17	5139127	0.0839505284262807	chr17:5139127:G:A
chr17:5139420	['G', 'A']	98663	19777.804123502345	-1030.479510531372	-0.0070013798656713	0.0070822397284237	-0.9885827272369968	0.32287	0.32287	chr17	5139420	0.4909723062982183	chr17:5139420:G:A
chr17:5139599	['T', 'C']	98663	112288.48582290031	-2937.6962097040687	0.0027694347050851	0.00433330551738	0.6391044190116595	0.522756	0.522756	chr17	5139599	0.2817009738102669	chr17:5139599:T:C
chr17:5139959	['T', 'C']	98663	19223.363870418423	-1073.6129213084805	0.0007766015487536	0.0071936289231936	0.1079568541893717	0.91403	0.91403	chr17	5139959	0.039039549757809	chr17:5139959:T:C
chr17:5140051	['A', 'C']	98663	153387.74922691655	-6071.658015359742	0.0012584729704537	0.0052186823404361	0.2411476476931136	0.809441	0.809441	chr17	5140051	0.0918148013988731	chr17:5140051:A:C
chr17:5140110	['T', 'C']	98663	153393.31327365446	-6083.760659345414	0.0009363152308035	0.0052185044813	0.1794221379245223	0.857607	0.857607	chr17	5140110	0.0667116828180887	chr17:5140110:T:C
chr17:5140703	['C', 'T']	98663	42284.14285714287	-733.2245596497912	-0.0012749662787745	0.0052875450013157	-0.241126322037404	0.809458	0.809458	chr17	5140703	0.0918056803774966	chr17:5140703:C:T
chr17:5141499	['G', 'A']	98663	11514.984074366925	-487.948237954981	-0.0030434347841284	0.0090721093312666	-0.3354715725966123	0.73727	0.73727	chr17	5141499	0.1323734374647699	chr17:5141499:G:A
chr17:5141988	['T', 'C']	98663	22376.16457967898	-1067.6326457386149	0.0054833106921105	0.0067222093628927	0.8157006716242737	0.414673	0.414673	chr17	5141988	0.3822942413004395	chr17:5141988:T:C
chr17:5142956	['C', 'T']	98663	120269.722918314	-4867.970859684274	0.0027398363972305	0.0044327106452688	0.6180950250282706	0.536514	0.536514	chr17	5142956	0.2704189409050805	chr17:5142956:C:T
chr17:5144912	['A', 'G']	98663	153580.8022607461	-6054.466338359435	0.0007652907901139	0.0052232018809632	0.1465175590672107	0.883513	0.883513	chr17	5144912	0.0537870559062514	chr17:5144912:A:G
chr17:5144999	['C', 'T']	98663	120272.16137828966	-4870.541954109929	0.002666090140193	0.0044329558542681	0.6014249245514229	0.547558	0.547558	chr17	5144999	0.2615698714726321	chr17:5144999:C:T
chr17:5145110	['G', 'A']	98663	153576.90528855412	-6046.818829256806	0.0010008551981194	0.0052233717016515	0.1916109469680284	0.848047	0.848047	chr17	5145110	0.0715800778435078	chr17:5145110:G:A
chr17:5146705	['A', 'C']	98663	11550.585355470412	-486.1461848955078	-0.003059838536295	0.0090599737780169	-0.3377315002521787	0.735566	0.735566	chr17	5146705	0.1333783533241768	chr17:5146705:A:C
chr17:5147314	['A', 'G']	98663	19778.00920491063	-1031.4313931175209	-0.007291272986074	0.0070845393264235	-1.0291809601337665	0.303397	0.303397	chr17	5147314	0.517988717846873	chr17:5147314:A:G
chr17:5147831	['C', 'T']	98663	19573.174146198056	-1023.6235118835008	0.0008910859718842	0.0071307499532404	0.1249638506086283	0.900552	0.900552	chr17	5147831	0.0454912049310225	chr17:5147831:C:T
chr17:5148553	['T', 'C']	98663	19791.80540069333	-1027.353129785521	-0.0069427197288202	0.0070812218854035	-0.9804409240630038	0.326871	0.326871	chr17	5148553	0.485623608323432	chr17:5148553:T:C
chr17:5149228	['T', 'C']	98663	153642.89295603213	-6046.588674739377	0.0011857828499917	0.0052298172580708	0.2267350447401902	0.82063	0.82063	chr17	5149228	0.0858526104542818	chr17:5149228:T:C
chr17:5149783	['A', 'G']	98663	153368.7625926264	-6077.6752236798375	0.0011781636467963	0.0052177937294925	0.2257972828893268	0.82136	0.82136	chr17	5149783	0.0854664509859817	chr17:5149783:A:G
chr17:5150036	['G', 'A']	98663	19177.386159695816	-1067.910305018907	0.0011217811370187	0.0072036852584604	0.1557232300927115	0.876252	0.876252	chr17	5150036	0.0573709777693961	chr17:5150036:G:A
chr17:5150409	['G', 'A']	98663	153573.80062854828	-6040.551145261726	0.001301015368134	0.0052243685096594	0.24902825398488	0.803339	0.803339	chr17	5150409	0.0951011486675522	chr17:5150409:G:A
chr17:5150579	['C', 'T']	98663	84636.64625843444	-3685.1459437821113	-0.0021604487503621	0.0043423602035438	-0.4975286823509035	0.618817	0.618817	chr17	5150579	0.2084377639694715	chr17:5150579:C:T
chr17:5151215	['T', 'C']	98663	19760.40479086836	-1031.0237356386822	-0.006891269587197	0.0070858538948985	-0.972539046022154	0.330785	0.330785	chr17	5151215	0.4804541924838498	chr17:5151215:T:C
chr17:5151410	['C', 'T']	98663	120343.3372356073	-4860.898015617035	0.0030279268235274	0.0044370706774376	0.6824157295767997	0.494978	0.494978	chr17	5151410	0.3054141034723503	chr17:5151410:C:T
chr17:5154046	['A', 'T']	98663	42284.42861487308	-731.3133628339193	-0.0014010916737105	0.0052878250835698	-0.2649655863360572	0.791037	0.791037	chr17	5154046	0.1018032023177205	chr17:5154046:A:T
chr17:5155513	['G', 'A']	98663	120526.98327182767	-4826.851537523778	0.0031299742815846	0.0044348055712037	0.7057748600994518	0.48033	0.48033	chr17	5155513	0.3184602877570877	chr17:5155513:G:A
chr17:5159276	['G', 'A']	98663	120314.48622234848	-4861.685995277892	0.0028462054949008	0.0044339412359299	0.6419132197415881	0.520931	0.520931	chr17	5159276	0.28321979743706	chr17:5159276:G:A
chr17:5162116	['C', 'T']	98663	153449.21387582118	-6047.442737065906	0.0015435980004068	0.0052208530645517	0.295660111732981	0.76749	0.76749	chr17	5162116	0.1149272744476646	chr17:5162116:C:T
chr17:5162710	['A', 'G']	98663	120355.11359096308	-4836.854577923166	0.0033763124633463	0.0044348761376869	0.7613093034673504	0.446474	0.446474	chr17	5162710	0.3502038267761126	chr17:5162710:A:G
chr17:5163010	['A', 'T']	98663	153289.18061455176	-6073.656078039427	0.0017192138677984	0.0052147952591015	0.3296800319816624	0.741642	0.741642	chr17	5163010	0.1298056835942171	chr17:5163010:A:T
chr17:5163441	['G', 'A']	98663	120175.54121845624	-4864.930403239199	0.0030683671034466	0.0044339130839834	0.6920223841397473	0.488925	0.488925	chr17	5163441	0.3107577555681129	chr17:5163441:G:A
chr17:5166622	['G', 'A']	98663	19368.355698371022	-1099.7089205445689	-0.0075371768241346	0.0071463663222377	-1.0546866035513476	0.291571	0.291571	chr17	5166622	0.5352556736540919	chr17:5166622:G:A
chr17:5166688	['C', 'G']	98663	20524.496315293305	-1229.4899299726353	-0.0038345282523887	0.0069831935267446	-0.5491081176116732	0.582932	0.582932	chr17	5166688	0.2343821034694296	chr17:5166688:C:G
chr17:5168348	['TC', 'T']	98663	120281.50583393312	-4845.919654342582	0.0032712440009679	0.0044334016477788	0.7378632167484532	0.460599	0.460599	chr17	5168348	0.3366770092613955	chr17:5168348:TC:T
chr17:5169021	['C', 'T']	98663	120171.66803532145	-4868.268885226131	0.0031030600086145	0.0044331842022801	0.6999618935343376	0.483953	0.483953	chr17	5169021	0.3151968136278693	chr17:5169021:C:T
chr17:5169846	['G', 'A']	98663	11350.345124670586	-495.6663211281149	-0.0015088915431955	0.0091287035878809	-0.1652908902857455	0.868715	0.868715	chr17	5169846	0.0611226795103972	chr17:5169846:G:A
chr17:5170028	['C', 'T']	98663	153416.21437404968	-6060.909036564568	0.0013206300540541	0.0052181084376996	0.2530859735518054	0.800202	0.800202	chr17	5170028	0.0968003674935395	chr17:5170028:C:T
chr17:5170900	['T', 'C']	98663	11359.151308120385	-488.1727031897378	-0.0011577005322471	0.0091255062441984	-0.1268642529265825	0.899048	0.899048	chr17	5170900	0.0462171207488225	chr17:5170900:T:C
chr17:5171328	['A', 'G']	98663	120373.14160566196	-4833.273469134184	0.0035810966806763	0.0044343805700325	0.8075754040772523	0.419337	0.419337	chr17	5171328	0.3774368161394942	chr17:5171328:A:G
chr17:5172543	['C', 'A']	98663	177554.3948606184	-5546.270351039194	0.0073269722925064	0.0070837085111165	1.0343413031476585	0.300979	0.300979	chr17	5172543	0.5214638050781856	chr17:5172543:C:A
chr17:5172557	['A', 'G']	98663	11363.340024737916	-491.4700452698208	-0.0014505549524129	0.0091253106309671	-0.1589595150317846	0.873701	0.873701	chr17	5172557	0.058637167213461	chr17:5172557:A:G
chr17:5174051	['T', 'A']	98663	84970.42021697256	-3625.7803268663433	-0.0018204695406555	0.0043332727636039	-0.4201142277370681	0.674403	0.674403	chr17	5174051	0.1710805064726559	chr17:5174051:T:A
chr17:5175299	['G', 'A']	98663	120187.0718269017	-4830.317260269802	0.0034865832634556	0.0044329695565671	0.7865118898212385	0.43157	0.43157	chr17	5175299	0.3649487523285324	chr17:5175299:G:A
chr17:5177049	['A', 'C']	98663	19353.339167132766	-1111.2556195732236	-0.0059520919447653	0.007163941370351	-0.8308404043336882	0.406066	0.406066	chr17	5177049	0.3914033725649945	chr17:5177049:A:C
chr17:5178185	['A', 'AC']	98663	11538.993638973692	-488.215390618341	-0.0032730689664123	0.0090692040728308	-0.3608992520322346	0.718176	0.718176	chr17	5178185	0.1437691122170784	chr17:5178185:A:AC
chr17:5178465	['A', 'G']	98663	11352.186144114188	-494.9841475949146	-0.0018065542149165	0.0091293546555604	-0.197884109345696	0.843136	0.843136	chr17	5178465	0.0741023669106178	chr17:5178465:A:G
chr17:5180352	['G', 'A']	98663	120230.33928462808	-4820.273725306679	0.003369637687303	0.0044335472950277	0.7600319705807846	0.447237	0.447237	chr17	5180352	0.3494622743722576	chr17:5180352:G:A
chr17:5182598	['C', 'T']	98663	120181.92168576935	-4841.502036431705	0.00335247013834	0.004435481905501	0.7558299661153293	0.449753	0.449753	chr17	5182598	0.3470259310861345	chr17:5182598:C:T
chr17:5184307	['C', 'G']	98663	120447.76639805383	-4810.017955166802	0.0031373887835166	0.0044345375038746	0.7074895140192924	0.479264	0.479264	chr17	5184307	0.3194251918897721	chr17:5184307:C:G
chr17:5184428	['A', 'T']	98663	153712.57955662778	-6027.885294561393	0.0022258942395849	0.0052284843751113	0.4257245656467215	0.670309	0.670309	chr17	5184428	0.1737249494499303	chr17:5184428:A:T
chr17:5184481	['G', 'T']	98663	11513.283623241292	-482.2877619166929	-0.0028200870620784	0.0090732136408751	-0.3108145772490012	0.755942	0.755942	chr17	5184481	0.1215115246657876	chr17:5184481:G:T
chr17:5184611	['G', 'A']	98663	6939.492347145639	-391.8272813705902	-0.0014908123113711	0.011546687552574	-0.1291116871902228	0.89727	0.89727	chr17	5184611	0.0470768525346123	chr17:5184611:G:A
chr17:5185028	['C', 'T']	98663	10717.43450673532	-495.2022565278901	0.008490188876174	0.0093816059254545	0.90498246714224	0.365477	0.365477	chr17	5185028	0.4371399486305563	chr17:5185028:C:T
chr17:5187013	['C', 'T']	98663	19327.763070934776	-1108.3371885793097	-0.0061328499568631	0.0071559450573468	-0.8570286534783561	0.391431	0.391431	chr17	5187013	0.4073447826744203	chr17:5187013:C:T
chr17:5193835	['T', 'C']	98663	19372.521921879143	-1107.343690426109	-0.0055750969225191	0.0071641848025477	-0.7781899931638367	0.436459	0.436459	chr17	5193835	0.3600565467122799	chr17:5193835:T:C
chr17:5195110	['G', 'C']	98663	120194.45580810646	-4837.278527885639	0.0031231653608077	0.0044340840309298	0.7043541211718496	0.481214	0.481214	chr17	5195110	0.3176617461819414	chr17:5195110:G:C
chr17:5195296	['C', 'A']	98663	19304.130515879857	-1118.5802937237347	-0.0064369173724855	0.0071597649439769	-0.8990403208558582	0.368633	0.368633	chr17	5195296	0.4334057893654624	chr17:5195296:C:A
chr17:5195479	['C', 'T']	98663	153240.06332937963	-6088.066579345896	0.0022297800235286	0.0052113500318838	0.4278699396291643	0.668747	0.668747	chr17	5195479	0.1747381532120132	chr17:5195479:C:T
chr17:5195965	['C', 'T']	98663	120885.27944933296	-4706.735022383436	0.0044215849732916	0.0044336063300876	0.9972885827245306	0.318627	0.318627	chr17	5195965	0.4967174254772064	chr17:5195965:C:T
chr17:5196707	['G', 'A']	98663	19287.54135833755	-1104.3473733880917	-0.0054939638792238	0.0071627856533898	-0.7670149778422889	0.443074	0.443074	chr17	5196707	0.3535237340302827	chr17:5196707:G:A
chr17:5199416	['A', 'G']	98663	121700.98360723082	-4882.1433789552775	0.0017061058543194	0.0045096389835571	0.3783242650997463	0.705191	0.705191	chr17	5199416	0.1516932390205872	chr17:5199416:A:G
chr17:5199953	['AAG', 'A']	98663	22591.281461034778	-1559.1813555701178	-0.0052312634887482	0.0067161213898149	-0.7789113961938623	0.436034	0.436034	chr17	5199953	0.3604796450509653	chr17:5199953:AAG:A
chr17:5200591	['T', 'G']	98663	19180.88816236327	-1031.4107476178624	0.0016054953190196	0.0071995732657103	0.2229986778058323	0.823537	0.823537	chr17	5200591	0.0843168840050318	chr17:5200591:T:G
chr17:5200635	['G', 'A']	98663	153982.25998134527	-5970.959442267607	0.0021524775550182	0.0052381870693431	0.4109203292138567	0.681132	0.681132	chr17	5200635	0.166768715816406	chr17:5200635:G:A
chr17:5200980	['G', 'A']	98663	153143.83505833938	-6080.057970467884	0.0024881424190273	0.0052067727533701	0.477866528247636	0.632746	0.632746	chr17	5200980	0.1987705916195991	chr17:5200980:G:A
chr17:5201752	['T', 'C']	98663	121377.2159454966	-4724.599442905436	0.0035340903070876	0.0044406296538387	0.7958534222804696	0.426119	0.426119	chr17	5201752	0.3704691008354764	chr17:5201752:T:C
chr17:5202151	['T', 'G']	98663	19541.27007180816	-974.6772467148816	0.0015086994751341	0.00713735964315	0.2113806156009161	0.832591	0.832591	chr17	5202151	0.079568287986189	chr17:5202151:T:G
chr17:5204826	['G', 'A']	98663	12961.824837094646	-153.2137029016387	0.0101622233167138	0.0086106236310527	1.1801959709475076	0.237925	0.237925	chr17	5204826	0.6235599220165032	chr17:5204826:G:A
chr17:5204969	['A', 'G']	98663	19215.59563595067	-1112.6293791447467	-0.006504046040221	0.0071738294552186	-0.9066351633839852	0.364602	0.364602	chr17	5204969	0.4381809533810383	chr17:5204969:A:G
chr17:5205988	['C', 'T']	98663	11596.570874574869	-487.76457078567097	-0.0038818389940146	0.0090486029179503	-0.4289987116479509	0.667925	0.667925	chr17	5205988	0.1752723008699669	chr17:5205988:C:T
chr17:5207581	['C', 'T']	98663	11306.145935754612	-498.6043841882878	-0.0019649307864063	0.009143446220408	-0.2149004586498935	0.829845	0.829845	chr17	5207581	0.0810030183841364	chr17:5207581:C:T
chr17:5208468	['A', 'G']	98663	140291.65783257136	-5866.833051201628	0.0014260647867671	0.0048104633733174	0.2964506069575729	0.766887	0.766887	chr17	5208468	0.1152686241760163	chr17:5208468:A:G
chr17:5209074	['G', 'A']	98663	18901.34102335388	-1027.5481750829576	0.0032216475082422	0.007250011794779	0.4443644506292025	0.65678	0.65678	chr17	5209074	0.1825800806478822	chr17:5209074:G:A
chr17:5209175	['T', 'C']	98663	176654.1143187301	-5775.425780565174	-0.0014001534690347	0.0069542488361798	-0.2013378442471566	0.840435	0.840435	chr17	5209175	0.0754958696521475	chr17:5209175:T:C
chr17:5210128	['G', 'A']	98663	83321.66761617064	-3599.136693782725	-0.0016513934643282	0.0043445973907529	-0.3801027611541416	0.70387	0.70387	chr17	5210128	0.1525075446875139	chr17:5210128:G:A
chr17:5210283	['C', 'T']	98663	120355.95764610473	-4875.679817312456	0.0024440101163397	0.0044354625692959	0.5510158361516044	0.581624	0.581624	chr17	5210283	0.2353576811508838	chr17:5210283:C:T
chr17:5210719	['C', 'A']	98663	11460.161546024958	-494.4995884267721	-0.0034686179900911	0.0090973649622304	-0.3812772164788185	0.702998	0.702998	chr17	5210719	0.1530459105281125	chr17:5210719:C:A
chr17:5212114	['T', 'C']	98663	120991.84734302456	-4767.030435602092	0.0035126619888783	0.0044376557934732	0.7915580099846145	0.42862	0.42862	chr17	5212114	0.367927568042237	chr17:5212114:T:C
chr17:5212582	['C', 'T']	98663	84213.21733709097	-3609.506343949775	-0.0025505153540787	0.0043349337519895	-0.5883631676973491	0.55629	0.55629	chr17	5212582	0.2546987469688497	chr17:5212582:C:T
chr17:5215128	['C', 'T']	98663	23321.41824705799	-1139.6107133595651	0.0038645284959099	0.0066019204327506	0.5853642944163497	0.558304	0.558304	chr17	5215128	0.2531292606115004	chr17:5215128:C:T
chr17:5215656	['T', 'G']	98663	22915.270965975924	-1213.520870533675	-0.0034375778227297	0.0066435003304041	-0.5174347334638584	0.604854	0.604854	chr17	5215656	0.2183494429448042	chr17:5215656:T:G
chr17:5216623	['G', 'A']	98663	156354.60154080082	-6159.417405119635	0.0016418880927	0.0053634829220876	0.3061234866505246	0.759511	0.759511	chr17	5216623	0.1194659318674142	chr17:5216623:G:A
chr17:5216725	['A', 'G']	98663	16358.14495427726	-876.4989528350384	0.0023673626924508	0.0077285896911194	0.3063123787217006	0.759367	0.759367	chr17	5216725	0.1195482800291249	chr17:5216725:A:G
chr17:5217597	['G', 'A']	98663	12001.267698318938	-59.80230136621183	0.0170712092293204	0.0089629961612592	1.90463199159978	0.0568308	0.0568308	chr17	5217597	1.2454162304036225	chr17:5217597:G:A
chr17:5218376	['G', 'A']	98663	16339.280348432774	-866.8601025007636	0.0028060518880329	0.0077345947744974	0.3627923595021514	0.716761	0.716761	chr17	5218376	0.1446256332923352	chr17:5218376:G:A
chr17:5218787	['C', 'A']	98663	11481.280055143336	-475.7501833694776	-0.0008006466572158	0.0090937038441316	-0.0880440655357912	0.929842	0.929842	chr17	5218787	0.0315908410779861	chr17:5218787:C:A
chr17:5218789	['G', 'T']	98663	156477.54764052917	-6156.280508738821	0.0014819964328259	0.0053693298434805	0.2760114345788259	0.78254	0.78254	chr17	5218789	0.1064934539920134	chr17:5218789:G:T
chr17:5220107	['C', 'T']	98663	12245.620578158894	-881.6121331824049	-0.0058324520503171	0.0088155246199829	-0.6616114527201408	0.508222	0.508222	chr17	5220107	0.2939465390656555	chr17:5220107:C:T
chr17:5220460	['T', 'C']	98663	173646.43834822165	-6960.77587113973	0.0036365094951606	0.0068020285076265	0.5346213252536807	0.592913	0.592913	chr17	5220460	0.2270090273639752	chr17:5220460:T:C
chr17:5220566	['G', 'A']	98663	23742.497834259382	-1132.0067540035277	-0.0049012725142292	0.0065711774837074	-0.7458743164952482	0.455745	0.455745	chr17	5220566	0.3412780873121986	chr17:5220566:G:A
chr17:5221167	['C', 'T']	98663	35898.63851073966	-1243.6969245322014	0.0076651809460865	0.0055123933888993	1.3905359079637398	0.164369	0.164369	chr17	5221167	0.784180087029743	chr17:5221167:C:T
chr17:5221582	['C', 'T']	98663	131762.70964994986	-5171.672939710921	0.0036120200603053	0.0045713699436465	0.7901395215946991	0.429448	0.429448	chr17	5221582	0.3670894154887613	chr17:5221582:C:T
chr17:5221613	['G', 'A']	98663	11488.0479352079	-470.8330247085624	-0.0004065325403423	0.0090912054238375	-0.0447171218105407	0.964333	0.964333	chr17	5221613	0.0157729711907797	chr17:5221613:G:A
chr17:5221648	['C', 'T']	98663	11492.232959325367	-472.3222390519606	-0.0005106483240628	0.0090895456006646	-0.056179741705185	0.955199	0.955199	chr17	5221648	0.0199061408783464	chr17:5221648:C:T
chr17:5221954	['A', 'G']	98663	132118.12678656564	-5125.072346624242	0.0035832764052275	0.0045781444673554	0.7826918592845116	0.43381	0.43381	chr17	5221954	0.3627004410383705	chr17:5221954:A:G
chr17:5221997	['C', 'T']	98663	16362.14099886446	-873.335401371747	0.0023998251957818	0.0077274631860839	0.3105579590600449	0.756137	0.756137	chr17	5221997	0.1213995101157005	chr17:5221997:C:T
chr17:5222038	['A', 'T']	98663	132096.43146523283	-5129.385715859552	0.0036375196048551	0.0045771109508663	0.7947195608545725	0.426779	0.426779	chr17	5222038	0.3697969585270879	chr17:5222038:A:T
chr17:5222550	['G', 'A']	98663	11488.58221330252	-468.8603579597088	-0.0002769065742811	0.0090917603320646	-0.0304568712952705	0.975703	0.975703	chr17	5222550	0.0106823596800878	chr17:5222550:G:A
chr17:5222929	['G', 'T']	98663	132197.9052930733	-5102.086796905813	0.0041830631617619	0.0045829318667177	0.9127482763032804	0.361377	0.361377	chr17	5222929	0.4420394917611052	chr17:5222929:G:T
chr17:5223379	['A', 'G']	98663	132111.4242703782	-5117.385597578924	0.0035978193848778	0.0045739282911666	0.7865928706897656	0.431522	0.431522	chr17	5223379	0.364997058036737	chr17:5223379:A:G
chr17:5223394	['G', 'A']	98663	119979.24076514468	-4760.618245792312	0.0031060608639021	0.0044284143051771	0.7013934672442208	0.483059	0.483059	chr17	5223394	0.3159998220237031	chr17:5223394:G:A
chr17:5223581	['C', 'T']	98663	119981.71824185156	-4768.404499059087	0.0031298180788886	0.0044305622429588	0.706415553435139	0.479931	0.479931	chr17	5223581	0.3188211969437606	chr17:5223581:C:T
chr17:5224530	['T', 'A']	98663	12449.662639707372	-729.8953771711243	-0.0065085367661337	0.0087743762726131	-0.7417663163646547	0.458231	0.458231	chr17	5224530	0.3389155334933508	chr17:5224530:T:A
chr17:5224696	['C', 'A']	98663	131858.85274926387	-5102.409826690463	0.0040350469752473	0.0045782446340512	0.8813524173077618	0.378129	0.378129	chr17	5224696	0.4223600138381949	chr17:5224696:C:A
chr17:5226071	['G', 'A']	98663	119974.53606982827	-4762.122992030245	0.0031388549801903	0.0044277372464763	0.7089072375937127	0.478384	0.478384	chr17	5226071	0.3202233541616026	chr17:5226071:G:A
chr17:5226506	['TTC', 'T']	98663	128047.70694727516	-4859.313747857747	0.0060457770821557	0.0046590204669632	1.2976498225379984	0.194411	0.194411	chr17	5226506	0.7112791658287385	chr17:5226506:TTC:T
chr17:5226609	['G', 'A']	98663	120005.38316686102	-4749.856396267115	0.0033193024633058	0.004428983902676	0.7494501078001881	0.453588	0.453588	chr17	5226609	0.343338443539135	chr17:5226609:G:A
chr17:5227745	['C', 'G']	98663	11493.582466703156	-464.81514262280695	0.000173993729051	0.0090883948936556	0.0191446048600383	0.984726	0.984726	chr17	5227745	0.0066845951287028	chr17:5227745:C:G
chr17:5227865	['AC', 'A']	98663	132221.09438767767	-5116.832670936929	0.0037852533141025	0.0045815181220832	0.8262006638929015	0.408692	0.408692	chr17	5227865	0.3886038633646474	chr17:5227865:AC:A
chr17:5228506	['A', 'G']	98663	160528.91381128097	-6680.2509997767565	0.0027488370523747	0.0056299200208399	0.4882550803918318	0.62537	0.62537	chr17	5228506	0.203862956394907	chr17:5228506:A:G
chr17:5230439	['C', 'T']	98663	132747.25468867223	-5047.990899211341	0.0034172607224486	0.0045838939575049	0.7454929704151986	0.455976	0.455976	chr17	5230439	0.3410580155414127	chr17:5230439:C:T
chr17:5230512	['A', 'G']	98663	132851.00933726697	-5051.965689325905	0.0030807631108037	0.0045855596855855	0.6718401508300049	0.501687	0.501687	chr17	5230512	0.299567152513036	chr17:5230512:A:G
chr17:5231127	['A', 'G']	98663	16307.48756259249	-885.2547046453011	0.0021059331696786	0.0077396878857348	0.2720953610493947	0.785549	0.785549	chr17	5231127	0.1048267198972129	chr17:5231127:A:G
chr17:5231519	['A', 'G']	98663	132402.1553449237	-5101.609724742736	0.0029706345989491	0.0045758415671562	0.6491996183327974	0.516211	0.516211	chr17	5231519	0.2871727452621205	chr17:5231519:A:G
chr17:5231774	['G', 'A']	98663	16135.453116130082	-892.219436247411	0.0028223513387929	0.0077786634101366	0.3628324289125291	0.716731	0.716731	chr17	5231774	0.1446438110491123	chr17:5231774:G:A
chr17:5231829	['C', 'T']	98663	11238.93651035014	-487.43136300387374	-0.0001685100397149	0.0091941056289217	-0.0183280513098359	0.985377	0.985377	chr17	5231829	0.0063975789493362	chr17:5231829:C:T
chr17:5233509	['G', 'A']	98663	135293.65303080995	-5938.473997307173	-0.001298466744894	0.0047347632050744	-0.2742411159025741	0.7839	0.7839	chr17	5233509	0.1057393355530118	chr17:5233509:G:A
chr17:5233752	['G', 'A']	98663	22469.2773762582	-1037.629685867334	-0.0060937442848544	0.0066984399052125	-0.9097259020137592	0.362969	0.362969	chr17	5233752	0.4401304650571206	chr17:5233752:G:A
chr17:5233991	['C', 'T']	98663	112100.90320094902	-5009.774282623558	0.0011738659631404	0.0043917798723151	0.2672870674917507	0.789249	0.789249	chr17	5233991	0.102785959698345	chr17:5233991:C:T
chr17:5235009	['C', 'T']	98663	20846.056427253745	-1238.718754595811	-0.0060226219292748	0.0069242232401752	-0.8697902595529822	0.384417	0.384417	chr17	5235009	0.4151974148564025	chr17:5235009:C:T
chr17:5235685	['G', 'A']	98663	22309.748535106763	-1060.5772545766995	-0.0060137595895282	0.0067190882033502	-0.895026141572255	0.370775	0.370775	chr17	5235685	0.4308895564263416	chr17:5235685:G:A
chr17:5235759	['C', 'G']	98663	24817.905423563083	-1471.7162168588693	-0.006155397571459	0.0064435258090481	-0.9552840717756552	0.339436	0.339436	chr17	5235759	0.4692420990477192	chr17:5235759:C:G
chr17:5236418	['TTTC', 'T']	98663	25047.035187204423	-1487.8980017310955	-0.0072312277586944	0.0064588566307005	-1.1195832594150896	0.262894	0.262894	chr17	5236418	0.5802193256343248	chr17:5236418:TTTC:T
chr17:5236513	['C', 'T']	98663	21668.25179279635	-1115.5399675198216	-0.0057850549567718	0.0068048456472658	-0.8501375720544465	0.395251	0.395251	chr17	5236513	0.4031270226128753	chr17:5236513:C:T
chr17:5238006	['CAATT', 'C']	98663	114701.43836671808	-5223.723736771761	-0.0006776758891162	0.0044201096603341	-0.1533165331162962	0.878149	0.878149	chr17	5238006	0.056431788891544	chr17:5238006:CAATT:C
chr17:5238505	['A', 'G']	98663	148360.06669369971	-5855.25575602655	0.0031477717009747	0.0050663097279936	0.6213145010818986	0.534394	0.534394	chr17	5238505	0.2721384266206838	chr17:5238505:A:G
chr17:5238591	['G', 'A']	98663	24728.757024692863	-1473.105921930181	-0.0067209364163059	0.0064380231822332	-1.0439441154628666	0.296514	0.296514	chr17	5238591	0.5279547964676546	chr17:5238591:G:A
chr17:5238813	['A', 'C']	98663	13098.53104126334	69.39112752353068	0.0117994072610981	0.0085171596336267	1.385368804702525	0.165943	0.165943	chr17	5238813	0.7800410627822957	chr17:5238813:A:C
chr17:5239287	['C', 'T']	98663	131618.01433466474	-5705.160556140746	0.0004768319888878	0.0046429689839687	0.102699800609104	0.918201	0.918201	chr17	5239287	0.0370622385856313	chr17:5239287:C:T
chr17:5239761	['C', 'T']	98663	13054.52925734094	57.769209506448895	0.0110359490400133	0.0085290592008162	1.2939233718716865	0.195695	0.195695	chr17	5239761	0.7084202704081705	chr17:5239761:C:T
chr17:5239863	['C', 'A']	98663	138390.85856793827	-6265.787484272752	-0.0011654488390624	0.004770542909578	-0.2443010913333443	0.806998	0.806998	chr17	5239863	0.0931275415976819	chr17:5239863:C:A
chr17:5239871	['C', 'T']	98663	112032.11656528788	-4995.926194987214	0.001437090055129	0.004391333499869	0.3272559588498325	0.743475	0.743475	chr17	5239871	0.1287336304299755	chr17:5239871:C:T
chr17:5241401	['A', 'G']	98663	22862.40272089535	-988.6778603669684	-0.006069114167936	0.0066516191508875	-0.912426588212913	0.361546	0.361546	chr17	5241401	0.4418364389635634	chr17:5241401:A:G
chr17:5242264	['C', 'T']	98663	156989.91173101682	-5466.839968395024	-0.0001651858498898	0.005285635012638	-0.0312518457091585	0.975069	0.975069	chr17	5242264	0.0109646507025353	chr17:5242264:C:T
chr17:5243750	['G', 'A']	98663	193292.26077122823	-6495.471309140464	-0.0177386505621247	0.0151747189250789	-1.1689607332896588	0.242422	0.242422	chr17	5243750	0.6154279701284813	chr17:5243750:G:A
chr17:5243853	['A', 'T']	98663	171830.64068930558	-5231.613919442691	0.0053630529515591	0.0063488876031133	0.8447232470975311	0.398267	0.398267	chr17	5243853	0.3998256773005445	chr17:5243853:A:T
chr17:5244209	['G', 'T']	98663	13093.85798132774	66.14216668342597	0.011526614050538	0.0085117462089873	1.3542008616712864	0.175675	0.175675	chr17	5244209	0.7552900377907437	chr17:5244209:G:T
chr17:5244534	['G', 'A']	98663	24790.276504937057	-1494.270856382784	-0.0073748133064601	0.0064249407740665	-1.1478414456717896	0.251037	0.251037	chr17	5244534	0.6002622637317668	chr17:5244534:G:A
chr17:5244682	['A', 'T']	98663	24848.09510783915	-1496.0575361608328	-0.0073334649399668	0.006429903788563	-1.1405248322705848	0.25407	0.25407	chr17	5244682	0.5950466124137557	chr17:5244682:A:T
chr17:5245629	['G', 'A']	98663	5935.210948038903	30.35285410132328	0.0101823930501747	0.0125248631528459	0.8129743954816075	0.416235	0.416235	chr17	5245629	0.3806614040192171	chr17:5245629:G:A
chr17:5245978	['G', 'A']	98663	9597.749565772832	211.0121328255159	0.0129690273399036	0.0103318768029215	1.2552440943001175	0.209393	0.209393	chr17	5245978	0.6790378408624645	chr17:5245978:G:A
chr17:5246302	['G', 'A']	98663	9145.224596761927	219.48044215385715	0.0084088640501314	0.0101192812008383	0.830974442081406	0.40599	0.40599	chr17	5246302	0.3914846634629646	chr17:5246302:G:A
chr17:5246391	['C', 'T']	98663	9152.873036835395	217.48741579377327	0.0083188482159457	0.0101283680260745	0.821341423863121	0.411454	0.411454	chr17	5246391	0.3856787112727496	chr17:5246391:C:T
chr17:5247358	['G', 'A']	98663	44391.89856145011	-566.8169535525865	-0.0034059107860734	0.0051600419436859	-0.660054864523154	0.50922	0.50922	chr17	5247358	0.2930945474397031	chr17:5247358:G:A
chr17:5248314	['G', 'A']	98663	4435.583757570572	-112.98766883450276	0.0164242686954671	0.014562033939665	1.1278828742961289	0.259372	0.259372	chr17	5248314	0.5860769091379738	chr17:5248314:G:A
chr17:5248429	['C', 'T']	98663	24767.02052857274	-1487.467834904941	-0.0068122953497073	0.0064359905744622	-1.0584688201282146	0.289844	0.289844	chr17	5248429	0.5378356854393609	chr17:5248429:C:T
chr17:5248465	['CAGGG', 'C']	98663	9566.155851274409	262.7113152545773	0.0046179836238433	0.0099328716666334	0.4649192880802203	0.64199	0.64199	chr17	5248465	0.192471736695388	chr17:5248465:CAGGG:C
chr17:5249089	['C', 'T']	98663	9556.29057368741	262.9478240516825	0.0045733042193299	0.0099294929707072	0.4605778193127848	0.645103	0.645103	chr17	5249089	0.1903709384494377	chr17:5249089:C:T
chr17:5250148	['A', 'G']	98663	112095.67597023404	-4941.164624775505	0.0022578817643851	0.0043916174160735	0.5141344407919366	0.607159	0.607159	chr17	5250148	0.2166975629935796	chr17:5250148:A:G
chr17:5250178	['T', 'C']	98663	5533.131082382762	-14.08688388746445	0.014939176073149	0.0129541204709988	1.1532373893383348	0.248816	0.248816	chr17	5250178	0.6041216959736273	chr17:5250178:T:C
chr17:5250201	['G', 'A']	98663	24803.268119614804	-1486.153633936338	-0.0068559515159533	0.0064320196778676	-1.0659095990555496	0.286467	0.286467	chr17	5250201	0.5429254000259214	chr17:5250201:G:A
chr17:5250348	['G', 'A']	98663	4596.537412551963	-79.7654505015198	0.0139004015525826	0.014079020175008	0.9873131354167402	0.323492	0.323492	chr17	5250348	0.4901364550225312	chr17:5250348:G:A
chr17:5250721	['G', 'A']	98663	11959.697229658468	-720.1219169351228	-0.0070232148301327	0.0089336266346259	-0.7861549533435229	0.431779	0.431779	chr17	5250721	0.3647384838311094	chr17:5250721:G:A
chr17:5250795	['G', 'A']	98663	25069.958940088425	-1491.9355256040783	-0.0071667757716619	0.0064045861503284	-1.119006849692297	0.26314	0.26314	chr17	5250795	0.579813129645714	chr17:5250795:G:A
chr17:5251261	['G', 'A']	98663	24821.89565402949	-1488.9728220288407	-0.0070167327330464	0.0064388691304031	-1.0897461325801316	0.275828	0.275828	chr17	5251261	0.5593616495877842	chr17:5251261:G:A
chr17:5251391	['C', 'G']	98663	12100.991035028306	-846.700110861959	-0.0019944982735651	0.0088631023863377	-0.2250338748923404	0.821953	0.821953	chr17	5251391	0.0851530150928229	chr17:5251391:C:G
chr17:5251983	['G', 'A']	98663	180572.62274326145	-6996.446253834224	-0.012113324772134	0.0077271227401077	-1.567637163217245	0.116969	0.116969	chr17	5251983	0.9319292229788898	chr17:5251983:G:A
chr17:5251995	['C', 'T']	98663	180580.30273787928	-6997.378615095408	-0.0122362706019161	0.0077278410429163	-1.5834009180523216	0.113333	0.113333	chr17	5251995	0.9456436150159973	chr17:5251995:C:T
chr17:5252065	['T', 'G']	98663	8419.584145364573	116.67948245051016	0.0098920050512097	0.0105188016048736	0.9404117905053389	0.347009	0.347009	chr17	5252065	0.4596592612331912	chr17:5252065:T:G
chr17:5252434	['G', 'A']	98663	112070.16376172364	-4963.766690170295	0.0018843895167035	0.0043920891473378	0.4290417278633279	0.667894	0.667894	chr17	5252434	0.1752924579854765	chr17:5252434:G:A
chr17:5252526	['T', 'C']	98663	4117.587499112582	-111.2825431578126	0.0213526039097416	0.0148347931954797	1.4393597287387816	0.150052	0.150052	chr17	5252526	0.823758211614169	chr17:5252526:T:C
chr17:5252589	['T', 'C']	98663	186336.54955849992	-6909.147347491008	-0.0144065019124125	0.0093751135585711	-1.536674923712413	0.124376	0.124376	chr17	5252589	0.9052634144453257	chr17:5252589:T:C
chr17:5252624	['C', 'T']	98663	21678.19466626035	-1179.8123306172513	-0.0074987962804664	0.0068133531346177	-1.100602909067801	0.271072	0.271072	chr17	5252624	0.5669153399389146	chr17:5252624:C:T
chr17:5252940	['C', 'T']	98663	72479.94826350498	-3775.649236997544	-0.0074041250555151	0.0044852544119756	-1.6507703633814286	0.0987887	0.0987887	chr17	5252940	1.0052927295855494	chr17:5252940:C:T
chr17:5253560	['C', 'A']	98663	180761.13845296035	-6988.327462398937	-0.0135320984276361	0.0077568918486212	-1.7445258605792553	0.0810706	0.0810706	chr17	5253560	1.091136612776175	chr17:5253560:C:A
chr17:5254406	['C', 'T']	98663	4472.362637474026	-73.19302982177359	0.0195494284001147	0.0142632977756829	1.3706106895870889	0.170499	0.170499	chr17	5254406	0.7682781638606653	chr17:5254406:C:T
chr17:5254847	['T', 'C']	98663	24916.53197227684	-1270.724869965995	0.00101004114411	0.0064395245259341	0.156850267444793	0.875363	0.875363	chr17	5254847	0.0578118141718733	chr17:5254847:T:C
chr17:5255419	['T', 'C']	98663	21387.685177300657	-1218.7008142856705	-0.0077829936977733	0.006849075542466	-1.136356819181913	0.25581	0.25581	chr17	5255419	0.5920824822970374	chr17:5255419:T:C
chr17:5255899	['A', 'G']	98663	4453.12816698262	-138.4562871021417	0.0212278958550229	0.0150108630707417	1.4141689092080918	0.157315	0.157315	chr17	5255899	0.8032298653827936	chr17:5255899:A:G
chr17:5258022	['G', 'A']	98663	187220.66850481497	-6992.547679618147	-0.0091581144738244	0.0097242213189443	-0.9417838378465246	0.346306	0.346306	chr17	5258022	0.4605399839217551	chr17:5258022:G:A
chr17:5258334	['G', 'T']	98663	4491.136559902696	-65.50717437247448	0.0197891182620033	0.0142314549987405	1.3905196807884086	0.164374	0.164374	chr17	5258334	0.7841668762699112	chr17:5258334:G:T
chr17:5259726	['A', 'G']	98663	9057.842957760786	269.9099068462887	0.0147308246554124	0.0101979713329467	1.4444857878567838	0.148606	0.148606	chr17	5259726	0.8279636554860323	chr17:5259726:A:G
chr17:5259772	['C', 'T']	98663	9028.732086564289	272.2266400178829	0.0150419688573019	0.0102062396694144	1.4738012573209427	0.140538	0.140538	chr17	5259772	0.8522062312110972	chr17:5259772:C:T
chr17:5260668	['T', 'C']	98663	9079.460124875835	275.7321855510333	0.0151253775190507	0.0101834793938963	1.4852858177448034	0.137471	0.137471	chr17	5260668	0.8617889081487254	chr17:5260668:T:C
chr17:5261040	['T', 'A']	98663	4182.551099847948	-103.25056544450852	0.0219872462717235	0.0147173528111074	1.4939674650681327	0.135187	0.135187	chr17	5261040	0.8690650694869583	chr17:5261040:T:A
chr17:5262305	['C', 'T']	98663	87269.42012734202	-3705.99586058732	0.0009997087373228	0.0043361486400075	0.2305522297134959	0.817663	0.817663	chr17	5262305	0.0874256540265308	chr17:5262305:C:T
chr17:5262803	['T', 'C']	98663	4259.561246832234	-100.29802043991629	0.022025369473474	0.0145902048991446	1.509599736653816	0.131149	0.131149	chr17	5262803	0.8822350165195876	chr17:5262803:T:C
chr17:5263637	['A', 'G']	98663	9034.824153100732	268.93483490614403	0.0147275607167415	0.010203192714597	1.4434266928695545	0.148903	0.148903	chr17	5263637	0.8270965522792489	chr17:5263637:A:G
chr17:5264132	['G', 'C']	98663	24817.37547834236	-1260.6666946821854	0.0008589491261812	0.0064493698434801	0.1331834190048139	0.894049	0.894049	chr17	5264132	0.0486386782438518	chr17:5264132:G:C
chr17:5265023	['C', 'T']	98663	8266.675739788934	183.25296787347068	0.015002987654622	0.0106250825401949	1.4120349275278885	0.157943	0.157943	chr17	5265023	0.8014996171709232	chr17:5265023:C:T
chr17:5265121	['C', 'T']	98663	5962.725223261801	-252.94606960670768	-0.0086385641404297	0.0124042003239214	-0.6964224951906226	0.486166	0.486166	chr17	5265121	0.3132154167981189	chr17:5265121:C:T
chr17:5265407	['T', 'C']	98663	8569.142646550532	209.78837857058207	0.0149044394689369	0.0104625611868226	1.4245498021754774	0.154291	0.154291	chr17	5265407	0.8116594061749159	chr17:5265407:T:C
chr17:5266963	['A', 'G']	98663	14337.891843341786	-455.265950945141	0.0044073113261723	0.008201834834626	0.5373567518777363	0.591022	0.591022	chr17	5266963	0.2283963527891788	chr17:5266963:A:G
chr17:5268219	['G', 'A']	98663	8480.6876488774	202.1333801504107	0.0152662000445996	0.0104953066337684	1.4545739898137802	0.14579	0.14579	chr17	5268219	0.8362722640410953	chr17:5268219:G:A
chr17:5268585	['C', 'A']	98663	139244.33937931526	-6113.743071144166	-0.0026020342671987	0.0047841563437077	-0.5438857094670385	0.586521	0.586521	chr17	5268585	0.2317164336407846	chr17:5268585:C:A
chr17:5269931	['A', 'G']	98663	8483.461731849235	201.7717540714789	0.0151387395463859	0.010494565730688	1.4425312999962876	0.149156	0.149156	chr17	5269931	0.8263592718729511	chr17:5269931:A:G
chr17:5270336	['G', 'A']	98663	14041.280840107853	-416.0541915904746	0.00615911077443	0.0082807147648861	0.7437897511634333	0.457005	0.457005	chr17	5270336	0.3400790483753781	chr17:5270336:G:A
chr17:5271230	['G', 'A']	98663	8480.46121484906	200.63364654238583	0.0150418369630846	0.0104961212759398	1.4330852862347352	0.151837	0.151837	chr17	5271230	0.8186223856354129	chr17:5271230:G:A
chr17:5271449	['G', 'A']	98663	90875.60673348088	-4096.047528698216	-0.001825046702984	0.0043211841436842	-0.4223487456908045	0.672771	0.672771	chr17	5271449	0.1721327372033324	chr17:5271449:G:A
chr17:5271477	['A', 'C']	98663	8492.48096794493	201.95035740625184	0.0150370535897323	0.0104963253149508	1.4326017095062498	0.151975	0.151975	chr17	5271477	0.8182278479435213	chr17:5271477:A:C
chr17:5271500	['T', 'C']	98663	43874.338466373374	-1935.9275253125345	-0.0018101983004926	0.005128512021686	-0.3529675455255084	0.724114	0.724114	chr17	5271500	0.1401930558007907	chr17:5271500:T:C
chr17:5272159	['A', 'T']	98663	25262.816567327573	301.71258107373245	0.0041496382346432	0.0065863432684408	0.6300367389787715	0.528672	0.528672	chr17	5272159	0.276813690479149	chr17:5272159:A:T
chr17:5272394	['CT', 'C']	98663	8485.032001702972	202.69749780212103	0.0151297966340859	0.0104933111095192	1.441851525812533	0.149347	0.149347	chr17	5272394	0.8258034968397754	chr17:5272394:CT:C
chr17:5272779	['T', 'A']	98663	90683.8164260513	-4080.366049765709	-0.001968574997026	0.0043203485872869	-0.4556518894838285	0.648641	0.648641	chr17	5272779	0.1879956034413478	chr17:5272779:T:A
chr17:5273112	['T', 'C']	98663	8568.411004628173	201.3270724383408	0.0153902914077524	0.0104988265120348	1.465905869585571	0.142677	0.142677	chr17	5273112	0.8456460309368737	chr17:5273112:T:C
chr17:5273164	['T', 'C']	98663	9076.555172377375	178.58712626616753	0.0146797804821673	0.0105274791094176	1.394425040372204	0.163192	0.163192	chr17	5273164	0.7873011350491539	chr17:5273164:T:C
chr17:5273595	['G', 'A']	98663	91136.28673598802	-4060.789710912621	-0.0017656572190276	0.0043182473266726	-0.4088828372848652	0.682627	0.682627	chr17	5273595	0.1658165380334866	chr17:5273595:G:A
chr17:5274432	['AAAAGT', 'A']	98663	8491.7461373804	198.53524451266543	0.0145719482170965	0.0104947407115492	1.3885000704267412	0.164988	0.164988	chr17	5274432	0.7825476419879261	chr17:5274432:AAAAGT:A
chr17:5274737	['C', 'T']	98663	8492.521529158712	197.69302523038883	0.0144438797045004	0.0104935578938786	1.376452090946793	0.168685	0.168685	chr17	5274737	0.7729235345232707	chr17:5274737:C:T
chr17:5274888	['G', 'A']	98663	14399.356731549062	-419.2891380141507	0.0032171424184699	0.0081791190816696	0.3933360532285113	0.694072	0.694072	chr17	5274888	0.1585954753941715	chr17:5274888:G:A
chr17:5275960	['T', 'C']	98663	143432.99143453757	-4903.561361099795	-0.0005739005504752	0.0047774765300006	-0.1201262940532341	0.904383	0.904383	chr17	5275960	0.0436476098335137	chr17:5275960:T:C
chr17:5276082	['G', 'C']	98663	8477.92155451237	202.4217855123298	0.0150006156533875	0.0104983843695072	1.42884991875104	0.153051	0.153051	chr17	5276082	0.815163828477211	chr17:5276082:G:C
chr17:5276110	['C', 'T']	98663	90895.18919302511	-4033.0361741673855	-0.0014827904494102	0.0043177465407738	-0.3434176683155808	0.731285	0.731285	chr17	5276110	0.1359133346627748	chr17:5276110:C:T
chr17:5276186	['C', 'T']	98663	44355.193001307685	-1997.498997665589	-0.0018839579187116	0.0051092097502594	-0.3687376347420395	0.712324	0.712324	chr17	5276186	0.1473224229276841	chr17:5276186:C:T
chr17:5276490	['A', 'G']	98663	148861.66896376724	-6027.645994131365	-0.00074287988001	0.0050388382601418	-0.1474307849661178	0.882792	0.882792	chr17	5276490	0.0541416111374756	chr17:5276490:A:G
chr17:5276551	['T', 'C']	98663	23503.96649552531	-1048.2017476061833	-0.0036709288458653	0.0065729633062732	-0.5584891737280456	0.576512	0.576512	chr17	5276551	0.2391916485088418	chr17:5276551:T:C
chr17:5278766	['C', 'T']	98663	104680.46376179808	-2507.1272472180326	0.0014996215956436	0.0043124964889501	0.3477386241324703	0.728037	0.728037	chr17	5278766	0.1378465485887484	chr17:5278766:C:T
chr17:5279111	['T', 'TCTC']	98663	104704.08180149848	-2507.7509339188264	0.0014735017381538	0.0043130305298774	0.3416395334896285	0.732623	0.732623	chr17	5279111	0.1351194511966061	chr17:5279111:T:TCTC
chr17:5279807	['G', 'A']	98663	14455.318608470005	-414.3950233326183	0.0036235126071382	0.0081683159220791	0.4436058352424638	0.657329	0.657329	chr17	5279807	0.1822172071199843	chr17:5279807:G:A
chr17:5279908	['AAAAT', 'A']	98663	104626.3297107693	-2520.8367492209104	0.0013174572847661	0.0043122526758925	0.3055148628305922	0.759975	0.759975	chr17	5279908	0.1192006939568751	chr17:5279908:AAAAT:A
chr17:5280622	['A', 'AT']	98663	29524.56081978687	-1601.3648233721606	-0.0042045086824289	0.0059787441208222	-0.7032427876928041	0.481906	0.481906	chr17	5280622	0.3170376664552353	chr17:5280622:A:AT
chr17:5281172	['T', 'G']	98663	22848.33686515864	-1054.163273015345	-0.0038925699469353	0.0066484654523071	-0.5854839699264082	0.558224	0.558224	chr17	5281172	0.253191495608942	chr17:5281172:T:G
chr17:5281909	['C', 'T']	98663	24775.259989458104	323.9543859897136	0.0025134779077245	0.0066450910624933	0.3782458184675984	0.705249	0.705249	chr17	5281909	0.1516575209752048	chr17:5281909:C:T
chr17:5282992	['A', 'G']	98663	4947.852533300893	-39.59449875652727	0.0012413772068639	0.0136730844064624	0.0907898444828784	0.92766	0.92766	chr17	5282992	0.0326111694495248	chr17:5282992:A:G
chr17:5283597	['G', 'A']	98663	97082.56750070976	-2334.184995037565	0.0012164072756324	0.0043137131065723	0.2819861324989588	0.777955	0.777955	chr17	5283597	0.1090455235975916	chr17:5283597:G:A
chr17:5284578	['T', 'C']	98663	102108.33965880964	-2386.881757980032	0.0012203083212234	0.0043154202129264	0.2827785617651238	0.777347	0.777347	chr17	5284578	0.109385073162175	chr17:5284578:T:C
chr17:5285357	['C', 'T']	98663	24963.910738350874	313.5466235082221	0.0021110130889589	0.0066492130633937	0.3174831470780907	0.750878	0.750878	chr17	5285357	0.1244306198944728	chr17:5285357:C:T
chr17:5285868	['TATC', 'T']	98663	102091.97312313074	-2372.222531940736	0.0014045955874055	0.0043137285575993	0.3256105637270836	0.74472	0.74472	chr17	5285868	0.1280069827042282	chr17:5285868:TATC:T
chr17:5286121	['T', 'C']	98663	21048.13333603641	-1207.4196477400603	-0.003231426824842	0.0068975245926213	-0.4684908015114427	0.639435	0.639435	chr17	5286121	0.194203595948506	chr17:5286121:T:C
chr17:5286321	['C', 'G']	98663	85767.25519555563	-1772.9545716188884	0.0008899700734786	0.0043686521223307	0.2037173133858503	0.838575	0.838575	chr17	5286321	0.0764580891347978	chr17:5286321:C:G
chr17:5286448	['C', 'T']	98663	4344.26418804545	-128.2288425881597	0.003672948090204	0.0145101650562643	0.2531293114834936	0.800169	0.800169	chr17	5286448	0.0968182779879247	chr17:5286448:C:T
chr17:5286450	['T', 'C']	98663	4951.053810749983	-39.01973933825274	0.0012816332439837	0.0136690113468156	0.093761956257523	0.925298	0.925298	chr17	5286450	0.0337183765442005	chr17:5286450:T:C
chr17:5286506	['GTTGTA', 'G']	98663	24789.79903471771	319.4131614251801	0.0022841871674858	0.0066447073632888	0.3437603859134053	0.731027	0.731027	chr17	5286506	0.1360665823657187	chr17:5286506:GTTGTA:G
chr17:5286813	['C', 'T']	98663	102008.37297773991	-2370.271088475001	0.0015381140194351	0.0043129308099541	0.3566284939895572	0.721371	0.721371	chr17	5286813	0.1418413208381849	chr17:5286813:C:T
chr17:5286949	['T', 'C']	98663	4344.616488763191	-128.008580554063	0.0035312379853725	0.0145102716522527	0.2433612595270948	0.807726	0.807726	chr17	5286949	0.0927359373306398	chr17:5286949:T:C
chr17:5286950	['A', 'G']	98663	94359.90964942522	-4241.537474637027	-0.0013120092799087	0.0043165205283405	-0.3039506638030924	0.761166	0.761166	chr17	5286950	0.1185206191529706	chr17:5286950:A:G
chr17:5287167	['G', 'A']	98663	94160.26980039944	-4223.342156644258	-0.0011588066461718	0.004316351610439	-0.2684690105804397	0.788339	0.788339	chr17	5287167	0.103286987878535	chr17:5287167:G:A
chr17:5287322	['A', 'G']	98663	24798.56730856985	333.53626428779097	0.0028754731278774	0.0066431773649726	0.4328460569243441	0.665128	0.665128	chr17	5287322	0.1770947692166179	chr17:5287322:A:G
chr17:5287930	['A', 'G']	98663	102036.95751001168	-2373.0598680183416	0.0014578246106546	0.004313088094442	0.3380001935349306	0.735364	0.735364	chr17	5287930	0.1334976349839376	chr17:5287930:A:G
chr17:5287983	['T', 'C']	98663	16285.641012904607	-601.7531438533928	0.0015160483009367	0.0077331956013626	0.1960442201500232	0.844576	0.844576	chr17	5287983	0.0733612639194683	chr17:5287983:T:C
chr17:5288831	['G', 'A']	98663	4948.300921374053	-37.85743757676119	0.0014612972931223	0.0136714028110247	0.1068871507424183	0.914879	0.914879	chr17	5288831	0.0386363410233985	chr17:5288831:G:A
chr17:5289661	['A', 'G']	98663	94159.72199523494	-4220.1927227484575	-0.0010780778206594	0.0043161722450737	-0.2497763665224233	0.802761	0.802761	chr17	5289661	0.0954137347099865	chr17:5289661:A:G
chr17:5290367	['C', 'T']	98663	24796.277782283403	342.0665693708742	0.0031800949777917	0.006645500197194	0.4785335766199388	0.632272	0.632272	chr17	5290367	0.1990960503783774	chr17:5290367:C:T
chr17:5290463	['C', 'T']	98663	24825.012913689112	330.65968155656054	0.0027179191377028	0.0066413248295356	0.4092435180426005	0.682362	0.682362	chr17	5290463	0.1659851665559879	chr17:5290463:C:T
chr17:5290518	['A', 'G']	98663	16276.979706237136	-593.4734794933898	0.0019783618630172	0.0077334777579952	0.255817877147441	0.798092	0.798092	chr17	5290518	0.0979470424972199	chr17:5290518:A:G
chr17:5290576	['G', 'A']	98663	102702.35104937643	-2418.735752987122	0.0013532335201804	0.004313187247931	0.3137432813355321	0.753717	0.753717	chr17	5290576	0.1227916891557937	chr17:5290576:G:A
chr17:5290933	['G', 'A']	98663	4346.308364417775	-126.36569872688312	0.0038782240098903	0.0145068597243037	0.2673372517274094	0.78921	0.78921	chr17	5290933	0.1028074204835762	chr17:5290933:G:A
chr17:5290954	['A', 'G']	98663	22889.479948909247	-1040.6098773545314	-0.0024701860129412	0.0066398050097297	-0.3720268907477702	0.709874	0.709874	chr17	5290954	0.1488187300989936	chr17:5290954:A:G
chr17:5290955	['T', 'C']	98663	4945.300738923745	-37.00210384322212	0.0015051021425779	0.0136753909464903	0.1100591674831928	0.912363	0.912363	chr17	5290955	0.0398323354313987	chr17:5290955:T:C
chr17:5291149	['A', 'G']	98663	102035.82044627378	-2371.59973778914	0.0014781180378222	0.0043131605789727	0.3426995148356546	0.731825	0.731825	chr17	5291149	0.1355927585873242	chr17:5291149:A:G
chr17:5291238	['G', 'A']	98663	4950.65940573978	-35.45561409509299	0.0020048404065429	0.0136715518484302	0.1466432215427814	0.883414	0.883414	chr17	5291238	0.0538357224937826	chr17:5291238:G:A
chr17:5291244	['A', 'C']	98663	4948.507782949506	-38.220935006392246	0.0014249752879463	0.0136742144183368	0.1042089325464667	0.917004	0.917004	chr17	5291244	0.0376287699197948	chr17:5291244:A:C
chr17:5291283	['A', 'G']	98663	102769.70656648616	-2423.800526514909	0.0011603891622273	0.0043134934216478	0.2690137781140053	0.78792	0.78792	chr17	5291283	0.1035178755590539	chr17:5291283:A:G
chr17:5291368	['T', 'C']	98663	95494.45404780732	-2256.1838201038963	0.0011635665567583	0.0043158081865182	0.2696057161189734	0.787464	0.787464	chr17	5291368	0.1037692914541989	chr17:5291368:T:C
chr17:5291566	['T', 'C']	98663	41185.17432820087	-270.29378376364235	0.0022694449183328	0.0053166409201804	0.4268569106705424	0.669484	0.669484	chr17	5291566	0.174259797732993	chr17:5291566:T:C
chr17:5291679	['A', 'G']	98663	97745.26516473269	-2243.1721944006504	0.0011894738179415	0.0043185229480925	0.2754353357012835	0.782982	0.782982	chr17	5291679	0.1062482218380076	chr17:5291679:A:G
chr17:5292774	['C', 'T']	98663	27990.83701458648	-1386.423504300991	-0.003747483669509	0.0061089178612229	-0.613444762990949	0.539584	0.539584	chr17	5292774	0.267940936714612	chr17:5292774:C:T
chr17:5293114	['C', 'T']	98663	22669.663290548888	-1068.1151504740144	-0.0024125102567175	0.0066684060512787	-0.3617821467627812	0.717516	0.717516	chr17	5293114	0.1441684100863259	chr17:5293114:C:T
chr17:5293315	['C', 'T']	98663	21766.31252030206	-1136.6526345627335	-0.0032243873224771	0.0067991394970533	-0.4742346180534336	0.635334	0.635334	chr17	5293315	0.1969979027046014	chr17:5293315:C:T
chr17:5295000	['G', 'T']	98663	102878.20116797432	-2392.111881307252	0.0023932420206606	0.0043591122061116	0.5490205132378151	0.582993	0.582993	chr17	5295000	0.234336659785796	chr17:5295000:G:T
chr17:5295358	['C', 'A']	98663	48884.737366259375	-1698.1772563713082	0.0014632997125561	0.0049276350192662	0.296957811776816	0.766499	0.766499	chr17	5295358	0.1154884074042116	chr17:5295358:C:A
chr17:5295499	['C', 'G']	98663	4403.973493530146	-121.18089620339858	0.0049932663906308	0.0145155126546187	0.3439951801524537	0.730851	0.730851	chr17	5295499	0.1361711544697989	chr17:5295499:C:G
chr17:5295743	['G', 'A']	98663	97110.77974434612	-2330.861107567505	0.0013647506992518	0.0043135487839393	0.3163869861245657	0.751709	0.751709	chr17	5295743	0.1239502500373445	chr17:5295743:G:A
chr17:5295805	['C', 'T']	98663	94096.51892407052	-4222.864776343229	-0.0011166752503665	0.0043164555832992	-0.2587018976141111	0.795866	0.795866	chr17	5295805	0.0991600482918366	chr17:5295805:C:T
chr17:5296011	['C', 'G']	98663	102063.72382960604	-2377.840684655666	0.001315856151083	0.0043131675386385	0.3050788403870662	0.760307	0.760307	chr17	5296011	0.1190110110292552	chr17:5296011:C:G
chr17:5296937	['C', 'T']	98663	22917.149297774144	-1044.2505908923938	-0.0027682949551	0.0066374130628313	-0.4170743825786831	0.676625	0.676625	chr17	5296937	0.1696519599008822	chr17:5296937:C:T
chr17:5297016	['GC', 'G']	98663	23163.817325724023	-47.74056939505101	0.004145271209044	0.0067618030026115	0.6130422917442362	0.53985	0.53985	chr17	5297016	0.2677268942914075	chr17:5297016:GC:G
chr17:5298227	['G', 'A']	98663	96301.49736420596	-2443.251889425627	0.0013016759732478	0.0043117273484245	0.3018919954953815	0.762735	0.762735	chr17	5298227	0.1176263244673116	chr17:5298227:G:A
chr17:5298714	['A', 'G']	98663	102768.70487230984	-2421.6728872766703	0.0013091867517111	0.0043152280080752	0.3033876192083456	0.761595	0.761595	chr17	5298714	0.118275915830958	chr17:5298714:A:G
chr17:5298778	['T', 'C']	98663	102830.28082629372	-2411.373837088778	0.0014226626611138	0.0043147994050763	0.3297169874085108	0.741615	0.741615	chr17	5298778	0.1298214946788945	chr17:5298778:T:C
chr17:5298901	['C', 'T']	98663	73399.92734995083	-1393.138595094454	0.002819909094537	0.0044651949710423	0.6315310110364096	0.527695	0.527695	chr17	5298901	0.2776170208175645	chr17:5298901:C:T
chr17:5299418	['A', 'G']	98663	49151.35941208692	-529.8566049487055	-0.000689463570893	0.0050154368994965	-0.1374682973206779	0.890661	0.890661	chr17	5299418	0.050287564026064	chr17:5299418:A:G
chr17:5299544	['G', 'T']	98663	101878.53177983285	-2553.250422505454	0.0013652410377841	0.0043059595481816	0.3170584912625767	0.7512	0.7512	chr17	5299544	0.1242444207419455	chr17:5299544:G:T
chr17:5299627	['C', 'T']	98663	48554.11391891617	-1723.5023173714424	0.0020653445147276	0.0049380020645006	0.4182550934061743	0.675762	0.675762	chr17	5299627	0.1702062334760589	chr17:5299627:C:T
chr17:5299674	['A', 'G']	98663	49694.552876303	-801.705266917208	-0.0003231687287726	0.0051120181935538	-0.0632174449574937	0.949593	0.949593	chr17	5299674	0.0224624954778315	chr17:5299674:A:G
chr17:5299973	['C', 'A']	98663	94095.37966905952	-4227.752697774642	-0.0011672865323671	0.0043169802109991	-0.2703942282137487	0.786858	0.786858	chr17	5299973	0.1041036353419575	chr17:5299973:C:A
chr17:5300901	['A', 'G']	98663	27902.676502787628	-1212.4483573815992	-0.0015673508590558	0.0061062006007538	-0.2566818487526163	0.797425	0.797425	chr17	5300901	0.0983101529326515	chr17:5300901:A:G
chr17:5301435	['G', 'A']	98663	27904.959634664312	-1216.1454339171053	-0.0016821505006089	0.0061055464034315	-0.2755118689563229	0.782924	0.782924	chr17	5301435	0.1062803937307801	chr17:5301435:G:A
chr17:5304046	['AT', 'A']	98663	93811.90458965476	-4249.835576249856	-0.0020548268982156	0.0043255780177482	-0.475040997939349	0.634759	0.634759	chr17	5304046	0.1973911327187106	chr17:5304046:AT:A
chr17:5305226	['A', 'G']	98663	4986.859254303266	-178.71724875947865	0.0013343156502511	0.0135404872782475	0.0985426611931954	0.921502	0.921502	chr17	5305226	0.0355037178643091	chr17:5305226:A:G
chr17:5305695	['A', 'G']	98663	4940.50074503563	374.4258982044681	0.0342891957624324	0.0137135788491855	2.500382733021504	0.0124075	0.0124075	chr17	5305695	1.906315716130639	chr17:5305695:A:G
chr17:5306857	['G', 'C']	98663	11963.24250717102	-611.2424321836761	-0.000664174553439	0.0088968351905619	-0.0746529006341069	0.940491	0.940491	chr17	5306857	0.0266453560615437	chr17:5306857:G:C
chr17:5306957	['T', 'A']	98663	4331.131694709102	-125.0949526037544	0.0043932727805246	0.0145261955802748	0.3024379477920767	0.762319	0.762319	chr17	5306957	0.1178632557614858	chr17:5306957:T:A
chr17:5307779	['C', 'T']	98663	24791.01015660636	329.8653558214174	0.0024908891316581	0.0066452904808911	0.3748352519458403	0.707784	0.707784	chr17	5307779	0.1500992591472894	chr17:5307779:C:T
chr17:5308608	['C', 'CAATT']	98663	24803.75979159909	328.1369047125052	0.0024224210860134	0.0066434835087575	0.3646311581597496	0.715388	0.715388	chr17	5308608	0.1454583490311812	chr17:5308608:C:CAATT
chr17:5310096	['C', 'T']	98663	15470.78402156946	-843.2321359636683	-0.0035466237390739	0.0079341636420634	-0.4470066284329366	0.654871	0.654871	chr17	5310096	0.1838442412383787	chr17:5310096:C:T
chr17:5312188	['T', 'C']	98663	77953.02356400501	-2738.5245001349244	0.0002556984238769	0.0043623408619236	0.05861495742086	0.953259	0.953259	chr17	5312188	0.0207890857323555	chr17:5312188:T:C
chr17:5313554	['T', 'C']	98663	11974.849598605257	-614.5425879866032	-0.0009733261434993	0.0088936555951823	-0.1094405031859608	0.912853	0.912853	chr17	5313554	0.039599152836851	chr17:5313554:T:C
chr17:5313674	['C', 'T']	98663	4317.131269004662	-122.06183923065728	0.0047591994630702	0.0145483717930881	0.3271293537694262	0.743571	0.743571	chr17	5313674	0.1286775564815964	chr17:5313674:C:T
chr17:5313703	['A', 'G']	98663	22935.2544475869	-1043.7468574832612	-0.0026211583728129	0.0066350138858068	-0.3950494178195952	0.692807	0.692807	chr17	5313703	0.1593877329335286	chr17:5313703:A:G
chr17:5313884	['C', 'T']	98663	76969.04217142277	-2882.7892868468707	0.0003959236050198	0.0043672763663696	0.0906568698213546	0.927765	0.927765	chr17	5313884	0.0325620152981595	chr17:5313884:C:T
chr17:5314356	['C', 'A']	98663	5395.58294697371	360.5271147061564	0.0261208182278969	0.0135620401826664	1.9260242468004003	0.0541042	0.0541042	chr17	5314356	1.2667690201794932	chr17:5314356:C:A
chr17:5315278	['G', 'T']	98663	48974.40951763011	-1673.7601703587711	0.0013963538696714	0.0049211436449269	0.2837458059390061	0.776606	0.776606	chr17	5315278	0.1097992584502526	chr17:5315278:G:T
chr17:5315445	['C', 'G']	98663	102751.2900583847	-2416.739070463807	0.0011804385952663	0.0043131277144275	0.2736850548889878	0.784327	0.784327	chr17	5315445	0.1055028343980701	chr17:5315445:C:G
chr17:5316140	['C', 'G']	98663	24793.041285194315	328.8515611567546	0.0024609091198261	0.0066447227617292	0.3703554246085244	0.711118	0.711118	chr17	5316140	0.1480583282480228	chr17:5316140:C:G
chr17:5316216	['C', 'T']	98663	16235.101082812887	-606.1188975246222	0.0014796259391268	0.0077439671980325	0.191068208489154	0.848473	0.848473	chr17	5316216	0.071361973190242	chr17:5316216:C:T
chr17:5317030	['G', 'A']	98663	27900.2212264677	-1207.1059562352689	-0.0013559430314412	0.0061067273285933	-0.2220408671421083	0.824283	0.824283	chr17	5317030	0.0839236569466956	chr17:5317030:G:A
chr17:5317045	['C', 'T']	98663	27927.75635994929	-1220.4745329556374	-0.0018120463369446	0.0061051325559949	-0.2968070423246194	0.766614	0.766614	chr17	5317045	0.1154232538695243	chr17:5317045:C:T
chr17:5317840	['G', 'A']	98663	49336.500963059065	-1631.157932048637	0.0013821829235017	0.0049115498098328	0.2814148236335943	0.778393	0.778393	chr17	5317840	0.1088010782831818	chr17:5317840:G:A
chr17:5318016	['G', 'A']	98663	27902.676502787624	-1210.6315221043023	-0.0015857649793254	0.0061071606645805	-0.259656666398568	0.795129	0.795129	chr17	5318016	0.0995624066349577	chr17:5318016:G:A
chr17:5318239	['C', 'G']	98663	77949.80122259054	-2738.289039204697	0.000321738928699	0.0043624073827738	0.0737526096186158	0.941207	0.941207	chr17	5318239	0.0263148515235679	chr17:5318239:C:G
chr17:5319369	['TA', 'T']	98663	28542.72500155477	-1216.0696321560831	-0.0010095734388164	0.0061309324863272	-0.1646688233915357	0.869205	0.869205	chr17	5319369	0.0608777841161656	chr17:5319369:TA:T
chr17:5322362	['A', 'G']	98663	27734.52524791629	-1435.6315476652112	-0.0039774906967504	0.0061342837573415	-0.6484034410684402	0.516726	0.516726	chr17	5322362	0.2867396855949524	chr17:5322362:A:G
chr17:5322474	['AG', 'A']	98663	49106.46578744629	-1686.4424665543793	0.0010764154104078	0.0049167668386304	0.21892748745997	0.826707	0.826707	chr17	5322474	0.0826483850424803	chr17:5322474:AG:A
chr17:5323197	['G', 'A']	98663	49805.552852451045	-1576.7635221785215	0.001087847568872	0.004896977468222	0.222146737642023	0.8242	0.8242	chr17	5323197	0.0839673898114305	chr17:5323197:G:A
chr17:5323543	['A', 'AT']	98663	22795.70753894209	-1039.6228102349064	-0.0027844062429604	0.0066510667483056	-0.4186405502049417	0.67548	0.67548	chr17	5323543	0.1703875052921729	chr17:5323543:A:AT
chr17:5324267	['C', 'T']	98663	15746.393966426078	-822.1330773176259	-0.005593197389459	0.0078512272121234	-0.7123978504688144	0.47622	0.47622	chr17	5324267	0.3221923693107207	chr17:5324267:C:T
chr17:5324584	['A', 'G']	98663	27796.50770930692	-1204.1012019381649	-0.0013639371458122	0.0061142342229968	-0.2230757108849766	0.823477	0.823477	chr17	5324584	0.0843485263212789	chr17:5324584:A:G
chr17:5324697	['G', 'A']	98663	27785.322079949725	-1203.7232227986754	-0.0014544138161071	0.0061158408759727	-0.2378109315795146	0.812028	0.812028	chr17	5324697	0.0904289953452302	chr17:5324697:G:A
chr17:5324766	['C', 'T']	98663	49536.03316877352	-1613.7073480476415	0.0012688118328266	0.0049030419699033	0.2587805367800511	0.795805	0.795805	chr17	5324766	0.0991933365321941	chr17:5324766:C:T
chr17:5325197	['G', 'A']	98663	11691.317929740955	-575.1696301304157	-0.0068862504584055	0.0090151549985096	-0.7638526968803026	0.444957	0.444957	chr17	5325197	0.3516819565809537	chr17:5325197:G:A
chr17:5325241	['C', 'T']	98663	4327.3947432440655	-128.23438102906633	0.0033622061542197	0.0145329777440703	0.2313501206310984	0.817043	0.817043	chr17	5325241	0.0877550864647686	chr17:5325241:C:T
chr17:5325434	['G', 'A']	98663	24415.979747605288	262.60639637224256	0.0019201223936012	0.0066895742016563	0.2870320794297782	0.774088	0.774088	chr17	5325434	0.1112096649734671	chr17:5325434:G:A
chr17:5326822	['A', 'G']	98663	22833.8600900225	-1036.983608315869	-0.0025364859556654	0.0066454350187878	-0.3816884746437696	0.702693	0.702693	chr17	5326822	0.1532343727421541	chr17:5326822:A:G
chr17:5326901	['G', 'A']	98663	24792.507708525496	322.2466167604516	0.0021891532790901	0.0066454747444496	0.3294201487889938	0.741839	0.741839	chr17	5326901	0.1296903386542578	chr17:5326901:G:A
chr17:5326999	['G', 'A']	98663	16262.989002300905	-604.0944322655362	0.0017636168563901	0.0077370396588738	0.2279446576659902	0.81969	0.81969	chr17	5326999	0.0863503631582382	chr17:5326999:G:A
chr17:5327572	['G', 'A']	98663	23155.34691291699	-1041.013588907735	-0.0019006012550325	0.0066051723509334	-0.2877443848628696	0.773543	0.773543	chr17	5327572	0.1115155395681494	chr17:5327572:G:A
chr17:5327833	['A', 'G']	98663	5005.0	-175.01887348554382	0.0028727199726204	0.013512057069694	0.2126041917824369	0.831636	0.831636	chr17	5327833	0.0800667191205744	chr17:5327833:A:G
chr17:5328117	['G', 'A']	98663	22823.00719716169	-1037.5520588113818	-0.0026375085518689	0.0066467377909727	-0.3968124867887978	0.691507	0.691507	chr17	5328117	0.1602034192481105	chr17:5328117:G:A
chr17:5328323	['A', 'G']	98663	22824.320731954587	-1033.078750254781	-0.0024239396799683	0.0066464913878529	-0.3646946243544899	0.71534	0.71534	chr17	5328323	0.1454874896297285	chr17:5328323:A:G
chr17:5328907	['C', 'T']	98663	22832.46450172524	-1035.5724233480971	-0.0026488265222019	0.0066501825523339	-0.3983088436079619	0.690403	0.690403	chr17	5328907	0.1608973301540649	chr17:5328907:C:T
chr17:5329788	['A', 'G']	98663	4108.413313306191	-156.80493447643332	0.0048983865963821	0.0149082478079798	0.328568900884529	0.742482	0.742482	chr17	5329788	0.1293140704894449	chr17:5329788:A:G
chr17:5330522	['C', 'T']	98663	22813.69965635042	-1032.7580617305034	-0.0025163143877883	0.0066471241630454	-0.3785568504613997	0.705018	0.705018	chr17	5330522	0.1517997947804018	chr17:5330522:C:T
chr17:5332711	['C', 'T']	98663	16640.298369266777	-618.8226336471857	0.0007973455699402	0.0077523288805696	0.1028523921293846	0.91808	0.91808	chr17	5332711	0.0371194734340956	chr17:5332711:C:T
chr17:5332733	['C', 'T']	98663	49061.33296484862	-1662.8480869031246	0.00160330839861	0.0049203725224329	0.3258510186576831	0.744538	0.744538	chr17	5332733	0.1281131316671344	chr17:5332733:C:T
chr17:5332808	['A', 'G']	98663	72680.35212067711	-2590.5903505596534	0.0001381808533828	0.0044222754330272	0.0312465506672922	0.975073	0.975073	chr17	5332808	0.0109628691113203	chr17:5332808:A:G
chr17:5332838	['G', 'A']	98663	5005.688966636247	-173.20131982951443	0.0031522212899792	0.013515025198062	0.2332382843378821	0.815577	0.815577	chr17	5332838	0.0885350302135746	chr17:5332838:G:A
chr17:5333717	['T', 'C']	98663	102697.10396812516	-2423.3472133131177	0.0010209918212277	0.0043123323772041	0.2367609293348677	0.812843	0.812843	chr17	5333717	0.0899933299509515	chr17:5333717:T:C
chr17:5333811	['G', 'A']	98663	15756.79851608587	-819.3951341968185	-0.0053857109300827	0.0078480140843604	-0.6862514353555275	0.492556	0.492556	chr17	5333811	0.3075443862660576	chr17:5333811:G:A
chr17:5334041	['T', 'C']	98663	77932.45933854129	-2736.664192484312	0.000221432572793	0.0043634682374065	0.0507469198228218	0.959527	0.959527	chr17	5334041	0.0179428002030981	chr17:5334041:T:C
chr17:5334582	['T', 'C']	98663	15761.437752143858	-822.1437535800828	-0.0055182091595938	0.0078472652639707	-0.7032015579911258	0.481932	0.481932	chr17	5334582	0.3170142358444227	chr17:5334582:T:C
chr17:5334778	['T', 'C']	98663	16393.495408194296	-642.1785021233591	0.0002292111532837	0.0077065972785592	0.0297421994427297	0.976273	0.976273	chr17	5334778	0.0104287214573626	chr17:5334778:T:C
chr17:5336001	['A', 'G']	98663	24816.29424944744	319.6543457121861	0.0019674305908186	0.0066422606298593	0.2961989449757954	0.767079	0.767079	chr17	5336001	0.1151599065891064	chr17:5336001:A:G
chr17:5336280	['T', 'G']	98663	24809.8011011072	329.06965736189767	0.0026405107888782	0.0066432431964541	0.3974731483995093	0.691019	0.691019	chr17	5336280	0.1605100112629741	chr17:5336280:T:G
chr17:5337185	['T', 'C']	98663	4677.659366508497	304.71202057135633	0.0269181681283471	0.0140633346218373	1.9140672430953225	0.0556145	0.0556145	chr17	5337185	1.2548119629324477	chr17:5337185:T:C
chr17:5337371	['C', 'T']	98663	49411.01128242555	-1586.9756585958633	0.0016820902755084	0.0049072063124388	0.3427796119443196	0.731765	0.731765	chr17	5337371	0.1356283664678491	chr17:5337371:C:T
chr17:5337649	['T', 'A']	98663	23003.744273062664	-1039.2797452364214	-0.0022054379671979	0.006636473042024	-0.3323207904609145	0.739648	0.739648	chr17	5337649	0.1309749127390623	chr17:5337649:T:A
chr17:5337701	['A', 'G']	98663	16539.614863834548	-1034.7068003643342	-0.0086134707005406	0.0076884531116531	-1.1203125746433258	0.262583	0.262583	chr17	5337701	0.5807333941840124	chr17:5337701:A:G
chr17:5338198	['C', 'G']	98663	5010.152341374418	-165.29852731154523	0.0026844553520912	0.0135137852155366	0.1986457020942518	0.84254	0.84254	chr17	5338198	0.0744094716235048	chr17:5338198:C:G
chr17:5338362	['GACC', 'G']	98663	4975.201704862203	-174.73748440770348	0.0022368750106578	0.0135550391786956	0.1650216558705028	0.868927	0.868927	chr17	5338362	0.061016707819312	chr17:5338362:GACC:G
chr17:5339674	['CT', 'C']	98663	103120.4457117944	-2370.694843604608	0.0011337820451526	0.0043160600131479	0.2626891289043288	0.792791	0.792791	chr17	5339674	0.100841288735348	chr17:5339674:CT:C
chr17:5339906	['G', 'A']	98663	22910.269597307262	-1031.8390889506647	-0.0020135095883005	0.0066362856293264	-0.3034091208194232	0.761579	0.761579	chr17	5339906	0.1182850398203521	chr17:5339906:G:A
chr17:5340167	['A', 'G']	98663	22923.414470216143	-1030.4172684724083	-0.0019681207213287	0.0066345687162696	-0.2966463692662409	0.766737	0.766737	chr17	5340167	0.1153535787313613	chr17:5340167:A:G
chr17:5340533	['A', 'G']	98663	49783.58706054094	-1583.1342259422718	0.0009733726888891	0.0048968275191983	0.1987761841872073	0.842438	0.842438	chr17	5340533	0.0744620515826594	chr17:5340533:A:G
chr17:5340745	['G', 'A']	98663	4974.882569533198	-172.85665893823258	0.0028167357195991	0.0135595015597054	0.2077315089493853	0.835439	0.835439	chr17	5340745	0.0780852548436414	chr17:5340745:G:A
chr17:5341776	['G', 'A']	98663	27906.24266077365	-1208.5775886049737	-0.0012405510307896	0.0061054997527981	-0.2031858293370868	0.83899	0.83899	chr17	5341776	0.076243215536855	chr17:5341776:G:A
chr17:5342142	['T', 'A']	98663	23456.18870238601	-1070.291481961297	-0.00404494539668	0.0065652628707282	-0.6161132427331599	0.537821	0.537821	chr17	5342142	0.2693622441245017	chr17:5342142:T:A
chr17:5342744	['A', 'T']	98663	22941.25529909072	-1035.0643725555483	-0.0022427805161989	0.006632902114391	-0.3381295965958672	0.735266	0.735266	chr17	5342744	0.1335555161087474	chr17:5342744:A:T
chr17:5342855	['A', 'G']	98663	22935.627250243266	-1041.1990169946812	-0.002506196792284	0.0066333054132807	-0.377820202167424	0.705565	0.705565	chr17	5342855	0.1514629707955547	chr17:5342855:A:G
chr17:5343263	['T', 'C']	98663	28025.61134268413	-1408.6047151129387	-0.0043547303500403	0.0061083185106547	-0.7129180219473472	0.475898	0.475898	chr17	5343263	0.3224861203552432	chr17:5343263:T:C
chr17:5343374	['T', 'G']	98663	16199.433117725785	-597.3867369626355	0.0019941097296273	0.0077486139257958	0.2573505079390821	0.796909	0.796909	chr17	5343374	0.0985912683833495	chr17:5343374:T:G
chr17:5343662	['T', 'C']	98663	16462.14495174416	-591.8129661739839	0.002564675300738	0.0077631733108412	0.3303642979548672	0.741125	0.741125	chr17	5343662	0.1301085366469798	chr17:5343662:T:C
chr17:5343836	['T', 'G']	98663	5117.561121872614	-173.7127633803481	0.0038126564099013	0.0134829904495932	0.2827752807624629	0.77735	0.77735	chr17	5343836	0.1093833971012504	chr17:5343836:T:G
chr17:5344295	['G', 'A']	98663	27998.431651390143	-1392.4964467856432	-0.0038625748259961	0.0061138367254088	-0.6317759206658892	0.527535	0.527535	chr17	5344295	0.2777487212385857	chr17:5344295:G:A
chr17:5344319	['TC', 'T']	98663	44171.44361275929	-1993.4908811058533	-0.0019518012069129	0.0051200836920348	-0.3812049420108762	0.703052	0.703052	chr17	5344319	0.1530125519675573	chr17:5344319:TC:T
chr17:5344437	['C', 'A']	98663	22921.77781721561	-1033.0336166595223	-0.002181790770468	0.0066370321805175	-0.3287298767169573	0.742361	0.742361	chr17	5344437	0.1293848518884569	chr17:5344437:C:A
chr17:5345006	['T', 'A']	98663	103081.25387539915	-2369.453425811574	0.0011972715699445	0.0043156759466423	0.2774238809278609	0.781455	0.781455	chr17	5345006	0.1070960257246059	chr17:5345006:T:A
chr17:5345059	['C', 'T']	98663	15801.960965770291	-1037.138019921992	-0.0052391173003688	0.0078445018046869	-0.6678712594901242	0.504217	0.504217	chr17	5345059	0.2973825158953333	chr17:5345059:C:T
chr17:5345187	['TC', 'T']	98663	15766.438208283496	-815.825120497579	-0.0050579506319774	0.0078456972288002	-0.6446782847304577	0.519137	0.519137	chr17	5345187	0.2847180169250718	chr17:5345187:TC:T
chr17:5345297	['CATTTTTCTGAAT', 'C']	98663	49316.99529559676	-1631.6804761373198	0.001285668431628	0.0049139464290821	0.2616366397523276	0.793602	0.793602	chr17	5345297	0.1003972463631149	chr17:5345297:CATTTTTCTGAAT:C
chr17:5345387	['G', 'T']	98663	22725.533684061145	-1071.16474760472	-0.0027921325187092	0.0066598920535458	-0.4192459121349756	0.675037	0.675037	chr17	5345387	0.1706724220498051	chr17:5345387:G:T
chr17:5345931	['G', 'A']	98663	102620.80228703504	-2412.987745394761	0.0012381046135614	0.0043131149167062	0.2870557908776834	0.77407	0.77407	chr17	5345931	0.1112197638143795	chr17:5345931:G:A
chr17:5348376	['A', 'G']	98663	23491.333353607228	-1075.0422484374774	-0.0043236100951536	0.0065621653707215	-0.6588694205184681	0.509981	0.509981	chr17	5348376	0.2924460038018012	chr17:5348376:A:G
chr17:5348827	['G', 'C']	98663	4470.404604996348	-145.82587180068018	0.0103361158783494	0.0142692284323723	0.7243640346313419	0.468844	0.468844	chr17	5348827	0.3289716374752293	chr17:5348827:G:C
chr17:5349219	['A', 'G']	98663	23488.142579114887	-1074.1843896252396	-0.0042738058722132	0.0065625490435137	-0.6512417421759901	0.514892	0.514892	chr17	5349219	0.2882838558574536	chr17:5349219:A:G
chr17:5349516	['C', 'G']	98663	23503.382188073352	-1076.575079668578	-0.0044406931550894	0.0065609304666623	-0.6768389297301162	0.49851	0.49851	chr17	5349516	0.3023261254139915	chr17:5349516:C:G
chr17:5351138	['GAC', 'G']	98663	22862.47584340281	-1050.2662892444057	-0.0027673621108185	0.0066431626975281	-0.4165729844082004	0.676992	0.676992	chr17	5351138	0.1694164633331471	chr17:5351138:GAC:G
chr17:5352987	['G', 'C']	98663	15747.074860618348	-813.1213963932598	-0.0046920771777866	0.0078501027838223	-0.5977090118432862	0.550035	0.550035	chr17	5352987	0.2596096744634997	chr17:5352987:G:C
chr17:5354497	['T', 'G']	98663	5020.356187155368	-174.12310613707123	0.0015482173166235	0.013494730642209	0.1147275449708524	0.908661	0.908661	chr17	5354497	0.0415981115956274	chr17:5354497:T:G
chr17:5356470	['C', 'G']	98663	22692.44999391777	-1015.5209766403284	-0.0016554761353202	0.006661830889486	-0.2485016751075185	0.803747	0.803747	chr17	5356470	0.0948806350765889	chr17:5356470:C:G
chr17:5356743	['C', 'T']	98663	6476.776799391317	-369.1456220593059	-0.0016179174424858	0.0119310647152408	-0.1356054535869816	0.892133	0.892133	chr17	5356743	0.0495703957804514	chr17:5356743:C:T
chr17:5356902	['C', 'T']	98663	24922.408683393845	298.35390582569414	0.0018785041470236	0.0066346119342776	0.2831370041883527	0.777072	0.777072	chr17	5356902	0.1095387395594198	chr17:5356902:C:T
chr17:5357822	['A', 'T']	98663	25019.78947208369	289.8497710432115	0.0013507723436907	0.0066220860188384	0.2039798848652989	0.83837	0.83837	chr17	5357822	0.0765642707558214	chr17:5357822:A:T
chr17:5358448	['A', 'G']	98663	24445.450877424184	-1061.5466644357543	0.0015916483616635	0.006455402650254	0.2465606636637758	0.805249	0.805249	chr17	5358448	0.0940698058373633	chr17:5358448:A:G
chr17:5358526	['C', 'T']	98663	6702.426582997102	5.65376156280569	0.011033297021512	0.011789805992899	0.9358336369705572	0.349361	0.349361	chr17	5358526	0.4567255779739949	chr17:5358526:C:T
chr17:5358589	['C', 'T']	98663	14556.836065573756	-883.8863262095284	-0.0079518981450315	0.0081315264106881	-0.9779096498511708	0.328121	0.328121	chr17	5358589	0.4839659735387792	chr17:5358589:C:T
chr17:5358958	['C', 'T']	98663	43445.49437746527	-1422.2404141888403	0.0040601615562125	0.0051245154474107	0.7923015547282668	0.428187	0.428187	chr17	5358958	0.3683665222680381	chr17:5358958:C:T
chr17:5359234	['T', 'C']	98663	103890.11918112412	-2453.8822848325053	0.0020970287159424	0.0043121366547408	0.4863085017579153	0.62675	0.62675	chr17	5359234	0.2029056573697458	chr17:5359234:T:C
chr17:5359952	['G', 'A']	98663	24428.21870248353	-1113.7930459201534	-3.62035824830555e-05	0.0064555210146913	-0.0056081581022916	0.995525	0.995525	chr17	5359952	0.0019478293324839	chr17:5359952:G:A
chr17:5360187	['A', 'G']	98663	4446.090126797822	-144.7672522489186	3.5246430321377125e-05	0.0143427780341371	0.0024574339948291	0.998039	0.998039	chr17	5360187	0.0008524876165767	chr17:5360187:A:G
chr17:5361621	['C', 'T']	98663	16025.461836316825	-602.5626843633602	0.0017276869030052	0.0077876641731192	0.2218491789834397	0.824432	0.824432	chr17	5361621	0.083845159598179	chr17:5361621:C:T
chr17:5362361	['T', 'C']	98663	49770.593459175616	-1579.6530130155995	0.0006245168517522	0.0048992072811895	0.1274730412305751	0.898566	0.898566	chr17	5362361	0.0464500182955639	chr17:5362361:T:C
chr17:5363549	['T', 'A']	98663	73220.91165078079	-2574.8411745612857	-0.0001550205450115	0.0044151832013661	-0.0351107842962287	0.971991	0.971991	chr17	5363549	0.0123377563375451	chr17:5363549:T:A
chr17:5363707	['G', 'T']	98663	27681.805692680413	-1193.94000642963	-0.0014286468188431	0.006123514845254	-0.2333050306802865	0.815525	0.815525	chr17	5363707	0.0885627210790957	chr17:5363707:G:T
chr17:5363865	['GTT', 'G']	98663	22577.74604413539	-1042.656149413513	-0.0028501457778623	0.0066760515590454	-0.426920875708442	0.669438	0.669438	chr17	5363865	0.1742896389726999	chr17:5363865:GTT:G
chr17:5363962	['A', 'G']	98663	4432.359393847246	-140.3360833459322	0.0005572641738002	0.0143676224930579	0.0387861091192739	0.969061	0.969061	chr17	5363962	0.0136488843222205	chr17:5363962:A:G
chr17:5364818	['G', 'T']	98663	24664.99984793649	303.45069595697913	0.0018601207918589	0.0066519420811126	0.2796357468506177	0.779758	0.779758	chr17	5364818	0.1080401608631784	chr17:5364818:G:T
chr17:5365042	['A', 'T']	98663	103867.67863119685	-2527.202053289509	8.796652686297347e-05	0.0043694037600603	0.0201323868640968	0.983938	0.983938	chr17	5365042	0.0070322665139839	chr17:5365042:A:T
chr17:5365417	['A', 'G']	98663	24766.00812933961	321.5105110485688	0.002670929497025	0.0066425598630036	0.4020934025602193	0.687616	0.687616	chr17	5365417	0.1626540263554538	chr17:5365417:A:G
chr17:5365553	['A', 'G']	98663	24749.26100354791	314.43045491375113	0.0022596866747765	0.0066436690869607	0.3401263135172662	0.733762	0.733762	chr17	5365553	0.134444783201	chr17:5365553:A:G
chr17:5365888	['T', 'C']	98663	23739.1654773248	-1089.8565435934145	-0.0035494329803677	0.006535098747135	-0.543133794561841	0.587039	0.587039	chr17	5365888	0.2313330453926582	chr17:5365888:T:C
chr17:5367052	['G', 'A']	98663	4511.49166751975	-144.6302986813012	0.0055314213584817	0.0143164321449503	0.3863687057276195	0.699224	0.699224	chr17	5367052	0.1553836734962446	chr17:5367052:G:A
chr17:5367119	['T', 'C']	98663	105599.9216475815	-2500.5413127845704	0.001441395685268	0.004316221032243	0.3339485337985458	0.738419	0.738419	chr17	5367119	0.1316971371595606	chr17:5367119:T:C
chr17:5367320	['A', 'G']	98663	3347.6666171538386	6.857436088721808	0.0016211879453643	0.0168810753963414	0.0960358216109704	0.923492	0.923492	chr17	5367320	0.034566862401221	chr17:5367320:A:G
chr17:5367533	['T', 'G']	98663	7605.068927062548	-61.911894466834745	0.0068381874910059	0.0110472455346371	0.6189947955411819	0.535921	0.535921	chr17	5367533	0.270899224845862	chr17:5367533:T:G
chr17:5367895	['C', 'T']	98663	85372.80143740072	-2312.7691717419502	-0.0011420124729445	0.0042574481328126	-0.2682387282989805	0.788516	0.788516	chr17	5367895	0.1031894898541514	chr17:5367895:C:T
chr17:5368509	['A', 'G']	98663	17045.245909782057	-662.0645222810014	0.0001691991985433	0.00756741200216	0.0223589251510407	0.982162	0.982162	chr17	5368509	0.0078168728001833	chr17:5368509:A:G
chr17:5368909	['C', 'A']	98663	5134.572456716538	327.9045013417452	0.018162021560945	0.0134587769549832	1.349455572500619	0.177194	0.177194	chr17	5368909	0.7515509879286978	chr17:5368909:C:A
chr17:5368959	['C', 'T']	98663	74654.72657129237	-2735.093499757154	-0.0012439752590947	0.0043960857394325	-0.2829733842396162	0.777198	0.777198	chr17	5368959	0.10946832566114	chr17:5368959:C:T
chr17:5369413	['G', 'A']	98663	15301.08559033409	-939.6011897028608	-0.010389960599554	0.0079633454656854	-1.3047230770440583	0.19199	0.19199	chr17	5369413	0.7167213913897863	chr17:5369413:G:A
chr17:5371652	['T', 'C']	98663	75892.69185928632	-2804.4649038258053	-0.0017964020732562	0.0043836285535738	-0.4097979678939108	0.681955	0.681955	chr17	5371652	0.1662442820832122	chr17:5371652:T:C
chr17:5372368	['C', 'T']	98663	10489.91377160525	-651.9446232692553	-0.007882449799285	0.0094571716459008	-0.8334891333712492	0.404571	0.404571	chr17	5372368	0.393005251054483	chr17:5372368:C:T
chr17:5372400	['G', 'A']	98663	16874.90505005375	-680.9660488950354	-0.0017387457583353	0.0076093058760429	-0.2285025449968578	0.819256	0.819256	chr17	5372400	0.0865803692835793	chr17:5372400:G:A
chr17:5372623	['G', 'A']	98663	104601.90290730676	-2493.553255817149	0.000190571379245	0.0043118532702117	0.0441970928281883	0.964747	0.964747	chr17	5372623	0.0155865632468185	chr17:5372623:G:A
chr17:5373236	['A', 'T']	98663	40075.37106376074	-1261.9209981095526	0.0020538084933503	0.0052807023575155	0.3889271453497668	0.697331	0.697331	chr17	5373236	0.1565610277110699	chr17:5373236:A:T
chr17:5373639	['G', 'C']	98663	114200.73897119488	-3016.2556403400554	-0.000608154978693	0.0044796730171977	-0.1357587878307967	0.892012	0.892012	chr17	5373639	0.0496293031365136	chr17:5373639:G:C
chr17:5374434	['A', 'T']	98663	68465.39052042345	-1530.8073584139802	-0.001665035336052	0.0045372359567612	-0.3669712908738908	0.713641	0.713641	chr17	5374434	0.146520206891109	chr17:5374434:A:T
chr17:5374885	['G', 'A']	98663	13843.54342537404	-884.248895159705	-0.0017730912434668	0.0083334941229156	-0.2127668439329811	0.831509	0.831509	chr17	5374885	0.0801330457479086	chr17:5374885:G:A
chr17:5375228	['GTTAT', 'G']	98663	17446.20049781562	-644.3230923276434	-0.0007390350435966	0.0074879271008921	-0.0986968801430508	0.921379	0.921379	chr17	5375228	0.0355616903772966	chr17:5375228:GTTAT:G
chr17:5375760	['A', 'C']	98663	17504.903265376466	-613.0555241169692	0.0005627030793961	0.0074725768881019	0.0753024141233106	0.939974	0.939974	chr17	5375760	0.0268841589669966	chr17:5375760:A:C
chr17:5377145	['T', 'C']	98663	63521.52028547678	-1597.519900309975	-0.0001705969628549	0.0045671006099582	-0.0373534496881908	0.970203	0.970203	chr17	5377145	0.0131373868101084	chr17:5377145:T:C
chr17:5378694	['T', 'C']	98663	105417.43765333222	-2535.82835904529	0.0001678629131422	0.0043130302174052	0.0389199483149483	0.968954	0.968954	chr17	5378694	0.0136968401013149	chr17:5378694:T:C
chr17:5378805	['C', 'T']	98663	17630.07213882441	-651.9584917818833	-0.0010636823405198	0.0074517130171821	-0.1427433313745672	0.886493	0.886493	chr17	5378805	0.0523246893618517	chr17:5378805:C:T
chr17:5379466	['C', 'T']	98663	81291.65471797575	-2242.949651037322	-0.0004670391012112	0.0043629942802915	-0.1070455451479624	0.914753	0.914753	chr17	5379466	0.0386961575382018	chr17:5379466:C:T
chr17:5379468	['C', 'T']	98663	81290.8306351057	-2243.681994188831	-0.0004795880589651	0.0043629630775353	-0.1099225573176381	0.912471	0.912471	chr17	5379468	0.0397809293264047	chr17:5379468:C:T
chr17:5379944	['T', 'C']	98663	18051.01251875279	-675.3400179020315	-0.0022900870094878	0.0073773500194556	-0.3104213577298602	0.756241	0.756241	chr17	5379944	0.1213397808334851	chr17:5379944:T:C
chr17:5379957	['A', 'G']	98663	63469.72575199978	-1592.3931076170338	-0.000259596051552	0.0045680870372135	-0.056828175434773	0.954682	0.954682	chr17	5379957	0.0201412657396632	chr17:5379957:A:G
chr17:5380614	['C', 'T']	98663	15472.09772340253	-773.6227432563164	0.0009612973821436	0.0079105744119898	0.1215205536385137	0.903279	0.903279	chr17	5380614	0.0441780864022898	chr17:5380614:C:T
chr17:5381185	['T', 'C']	98663	81360.6157870192	-2248.26151821992	-0.0006202950534404	0.0043630278727755	-0.1421707748673682	0.886945	0.886945	chr17	5381185	0.0521033101988127	chr17:5381185:T:C
chr17:5381403	['A', 'G']	98663	81270.53205810499	-2230.944139189108	-0.0004288013499068	0.0043634474603425	-0.098271230215113	0.921717	0.921717	chr17	5381403	0.035402402378702	chr17:5381403:A:G
chr17:5381691	['TTTTC', 'T']	98663	81255.1775727466	-2230.787576604123	-0.0004064514237064	0.0043642397736222	-0.093132239471138	0.925799	0.925799	chr17	5381691	0.0334832926552997	chr17:5381691:TTTTC:T
chr17:5381927	['C', 'T']	98663	81833.41789501431	-2136.350118901855	-0.0002807560793107	0.0043589986997756	-0.0644083879458751	0.948645	0.948645	chr17	5381927	0.0228962779677751	chr17:5381927:C:T
chr17:5382617	['T', 'C']	98663	6334.740048146725	-94.67810643758465	0.0074924133482781	0.0120652746092017	0.6209898730828708	0.534608	0.534608	chr17	5382617	0.271964546645962	chr17:5382617:T:C
chr17:5383759	['TTTATC', 'T']	98663	104428.40244730786	-2440.3352433580794	0.0012564251988309	0.004312446226349	0.2913486065412696	0.770785	0.770785	chr17	5383759	0.1130667456001544	chr17:5383759:TTTATC:T
chr17:5383977	['AG', 'A']	98663	81883.55781650802	-2143.1131843296416	-0.0003454964844053	0.0043588892471088	-0.0792625058401099	0.936824	0.936824	chr17	5383977	0.0283419918318792	chr17:5383977:AG:A
chr17:5384626	['G', 'C']	98663	17244.398246414272	-1014.6830450694696	-0.0080937736396429	0.007537490918672	-1.0738021082841875	0.282914	0.282914	chr17	5384626	0.5483455609477221	chr17:5384626:G:C
chr17:5384859	['A', 'T']	98663	62253.03609229899	-1584.4305401216468	0.0010689172581562	0.0045854656380364	0.2331098611424629	0.815677	0.815677	chr17	5384859	0.0884817835110443	chr17:5384859:A:T
chr17:5384883	['C', 'T']	98663	81095.2607814116	-2200.301542161869	0.0001691835356594	0.0043637846718782	0.0387699092371993	0.969074	0.969074	chr17	5384883	0.0136430582799016	chr17:5384883:C:T
chr17:5385449	['CA', 'C']	98663	79898.76685319222	-2230.6096618405227	0.0004495544679721	0.004345493358016	0.103453033046942	0.917604	0.917604	chr17	5385449	0.0373447019353183	chr17:5385449:CA:C
chr17:5385474	['G', 'C']	98663	79887.38429098576	-2229.9660756118988	0.0005349479637667	0.0043458847271935	0.1230929942571747	0.902034	0.902034	chr17	5385474	0.044777092464603	chr17:5385474:G:C
chr17:5385663	['T', 'C']	98663	88078.99631976474	-1836.2335463905515	0.0007561412609867	0.0043493680003474	0.1738508355527324	0.861983	0.861983	chr17	5385663	0.0645012992321266	chr17:5385663:T:C
chr17:5385708	['G', 'A']	98663	80219.3919377896	-2263.9928221624696	5.099659491105068e-05	0.004342752597719	0.0117429196721534	0.990631	0.990631	chr17	5385708	0.0040880856829744	chr17:5385708:G:A
chr17:5386260	['A', 'G']	98663	78910.59558398636	-2044.355733284408	-0.0013953318902719	0.0043909840383752	-0.3177720251491117	0.750659	0.750659	chr17	5386260	0.1245573040750307	chr17:5386260:A:G
chr17:5386356	['C', 'T']	98663	81314.95587996754	-2234.0077476878137	-0.0004003415861057	0.0043632171351513	-0.0917537618929055	0.926894	0.926894	chr17	5386356	0.0329699291211825	chr17:5386356:C:T
chr17:5386713	['T', 'C']	98663	81326.60716965061	-2233.9211002255747	-0.0004280501365848	0.0043638409457484	-0.0980902241640775	0.921861	0.921861	chr17	5386713	0.0353345577792098	chr17:5386713:T:C
chr17:5387279	['G', 'A']	98663	81312.48287258093	-2235.937259341051	-0.0004192926296508	0.0043634434171356	-0.0960921431922799	0.923448	0.923448	chr17	5387279	0.0345875549599477	chr17:5387279:G:A
chr17:5387361	['A', 'C']	98663	81311.6585702121	-2233.886307593197	-0.0003990771151877	0.0043633202218442	-0.0914617985610576	0.927126	0.927126	chr17	5387361	0.03286123954898	chr17:5387361:A:C
chr17:5387383	['G', 'A']	98663	81314.25236222066	-2229.016590064946	-0.0003163460665306	0.0043631621657167	-0.072503852599464	0.942201	0.942201	chr17	5387383	0.0258564391614113	chr17:5387383:G:A
chr17:5387504	['C', 'A']	98663	81312.01036027813	-2233.4348691373093	-0.0003700728408948	0.004363581125198	-0.0848094329581286	0.932413	0.932413	chr17	5387504	0.0303916800368034	chr17:5387504:C:A
chr17:5387956	['AAAAT', 'A']	98663	81308.2507198183	-2234.3605699819163	-0.0003945367094959	0.0043637590432882	-0.0904121207385925	0.92796	0.92796	chr17	5387956	0.0324707437743261	chr17:5387956:AAAAT:A
chr17:5388234	['T', 'C']	98663	81335.86779365377	-2239.3882861578886	-0.0005097601665002	0.0043647172906501	-0.116791107546002	0.907026	0.907026	chr17	5388234	0.0423802636624078	chr17:5388234:T:C
chr17:5388390	['G', 'A']	98663	81895.90170632547	-2148.438079911753	-0.0004705549479102	0.0043591474504293	-0.1079465545181032	0.914038	0.914038	chr17	5388390	0.0390357486345955	chr17:5388390:G:A
chr17:5388542	['T', 'C']	98663	81327.09312701543	-2238.848954947532	-0.0004393420522135	0.0043642695463611	-0.1006679462729085	0.919814	0.919814	chr17	5388542	0.0362999845462003	chr17:5388542:T:C
chr17:5389442	['C', 'T']	98663	81300.24852994851	-2230.3772081542124	-0.0002278982316443	0.0043632151673819	-0.0522317197070859	0.958344	0.958344	chr17	5389442	0.0184785718345073	chr17:5389442:C:T
chr17:5389888	['T', 'C']	98663	83841.98803773339	-2302.438509305917	-4.284052979299525e-05	0.0044594382534689	-0.0096067099392327	0.992335	0.992335	chr17	5389888	0.0033416906572218	chr17:5389888:T:C
chr17:5390642	['T', 'C']	98663	81474.37981242075	-2246.004526425368	-0.0004551520415487	0.0043628396388879	-0.1043247240837866	0.916912	0.916912	chr17	5390642	0.0376723434448293	chr17:5390642:T:C
chr17:5390857	['G', 'A']	98663	81457.50137903065	-2243.5915309747006	-0.0004087307159187	0.0043632816395125	-0.0936750706663987	0.925367	0.925367	chr17	5390857	0.0336859921642449	chr17:5390857:G:A
chr17:5391130	['C', 'T']	98663	63139.159006123045	-1570.4255374798718	0.0005141436512846	0.0045707178213818	0.1124864127204508	0.910438	0.910438	chr17	5391130	0.0407496239214324	chr17:5391130:C:T
chr17:5391656	['T', 'A']	98663	81307.30591431641	-2233.8458571520737	-0.0003611094293203	0.0043637623917763	-0.0827518542258186	0.934049	0.934049	chr17	5391656	0.0296303401816622	chr17:5391656:T:A
chr17:5391681	['A', 'G']	98663	43255.89157078412	-725.0177106478563	8.354850911151292e-05	0.0052119491843991	0.0160301848992691	0.98721	0.98721	chr17	5391681	0.0055904540778281	chr17:5391681:A:G
chr17:5391982	['G', 'GT']	98663	81465.25692072214	-2247.0857194498853	-0.0005063830193084	0.0043623877238578	-0.1160793242973341	0.90759	0.90759	chr17	5391982	0.0421102979003063	chr17:5391982:G:GT
chr17:5392037	['T', 'C']	98663	11831.479672406978	-532.2498461567922	0.0037248734899504	0.0089371079450212	0.4167873447277205	0.676835	0.676835	chr17	5392037	0.169517191467487	chr17:5392037:T:C
chr17:5392051	['T', 'C']	98663	81458.03552095371	-2249.85718891686	-0.0005312513707189	0.0043623325756912	-0.121781492240932	0.903072	0.903072	chr17	5392051	0.0442776229354969	chr17:5392051:T:C
chr17:5392182	['C', 'T']	98663	81473.2123632751	-2241.4858291553896	-0.0003699097774143	0.0043625052404113	-0.0847929703299263	0.932426	0.932426	chr17	5392182	0.0303856250065678	chr17:5392182:C:T
chr17:5392208	['T', 'C']	98663	81450.98759124086	-2251.684516076251	-0.0005790713496827	0.0043624378903154	-0.1327403081126427	0.894399	0.894399	chr17	5392208	0.0484686950286768	chr17:5392208:T:C
chr17:5392633	['C', 'A']	98663	18012.912850453078	-643.0405679627743	-0.001614948497436	0.0073836513587413	-0.2187194951349007	0.826869	0.826869	chr17	5392633	0.0825632898230366	chr17:5392633:C:A
chr17:5392739	['C', 'T']	98663	88196.30263464681	-1811.7348898302805	0.0014550293581014	0.0043488689794685	0.3345764990784564	0.737945	0.737945	chr17	5392739	0.131976005502998	chr17:5392739:C:T
chr17:5393230	['C', 'T']	98663	81628.1811614088	-2263.7056660809494	-0.0006152300830703	0.0043693095820405	-0.1408071622114358	0.888023	0.888023	chr17	5393230	0.0515757857487335	chr17:5393230:C:T
chr17:5393259	['C', 'T']	98663	18279.83472205096	-648.2088753416393	-0.0008522725066244	0.0073936634785661	-0.1152706650897991	0.908231	0.908231	chr17	5393259	0.0418036787187201	chr17:5393259:C:T
chr17:5393476	['A', 'G']	98663	82664.4938785093	-2206.352335928482	-0.0010543942132676	0.0043809326899151	-0.2406780217589012	0.809805	0.809805	chr17	5393476	0.0916195460836515	chr17:5393476:A:G
chr17:5393521	['G', 'C']	98663	18561.381057245824	-658.3203266246613	-0.0014908871535148	0.0073834298896219	-0.2019233846332668	0.839977	0.839977	chr17	5393521	0.0757326054974485	chr17:5393521:G:C
chr17:5393635	['A', 'G']	98663	18164.10050801572	-632.6539020322135	-0.0010593892969457	0.0073623579438855	-0.1438926638748332	0.885586	0.885586	chr17	5393635	0.0527692577241912	chr17:5393635:A:G
chr17:5393689	['A', 'G']	98663	82309.02732351245	-2102.254273113563	-0.0001377259638598	0.0043565570157379	-0.0316134882115119	0.97478	0.97478	chr17	5393689	0.0110933900112603	chr17:5393689:A:G
chr17:5393718	['A', 'G']	98663	63383.418161173584	-1608.929444996358	-0.0002453690063376	0.0045662238137199	-0.0537356503639699	0.957146	0.957146	chr17	5393718	0.0190218112741892	chr17:5393718:A:G
chr17:5393829	['T', 'C']	98663	81589.36594959546	-2240.581393316902	-0.0004804805815363	0.0043639315368741	-0.1101026854973252	0.912328	0.912328	chr17	5393829	0.0398489961228456	chr17:5393829:T:C
chr17:5394030	['A', 'G']	98663	81467.90862738341	-2246.760813151439	-0.0004179434452062	0.0043626039007721	-0.0958013733798445	0.923679	0.923679	chr17	5394030	0.0344789300242041	chr17:5394030:A:G
chr17:5394231	['A', 'G']	98663	81462.11848735235	-2240.730093121117	-0.0003338524539385	0.0043625077354478	-0.0765276474413502	0.938999	0.938999	chr17	5394231	0.0273348702415708	chr17:5394231:A:G
chr17:5394441	['A', 'G']	98663	81467.21139010818	-2243.0462333633204	-0.0003623109927547	0.0043625214124221	-0.0830508227932389	0.933811	0.933811	chr17	5394441	0.0297410145226218	chr17:5394441:A:G
chr17:5394446	['C', 'G']	98663	81440.7781077684	-2240.811035931468	-0.0003855183543295	0.0043625414362677	-0.0883701301091548	0.929583	0.929583	chr17	5394446	0.0317118271586727	chr17:5394446:C:G
chr17:5394676	['A', 'C']	98663	12984.763751748744	-892.7976235066952	-0.005529669935403	0.008586068203971	-0.6440281865971563	0.519559	0.519559	chr17	5394676	0.2843651277612607	chr17:5394676:A:C
chr17:5395000	['C', 'T']	98663	81463.16475907581	-2248.096103567579	-0.000491509692839	0.0043627078466979	-0.1126616106579474	0.910299	0.910299	chr17	5395000	0.0408159343584717	chr17:5395000:C:T
chr17:5395076	['G', 'A']	98663	81461.03603795392	-2247.1289370652694	-0.000433788361688	0.0043626072238363	-0.0994332836836547	0.920794	0.920794	chr17	5395076	0.0358375192820234	chr17:5395076:G:A
chr17:5395170	['T', 'C']	98663	81466.94556643748	-2242.536722903645	-0.00036981355379	0.004362598318401	-0.0847691047397545	0.932445	0.932445	chr17	5395170	0.0303767754988469	chr17:5395170:T:C
chr17:5395472	['T', 'C']	98663	81457.54771561251	-2243.388935938017	-0.0003884918795401	0.0043627633460783	-0.0890472044259225	0.929045	0.929045	chr17	5395472	0.0319632496464321	chr17:5395472:T:C
chr17:5395738	['G', 'A']	98663	81470.62800227213	-2247.1942387032896	-0.0004225764904324	0.0043633385667419	-0.0968470550631672	0.922848	0.922848	chr17	5395738	0.0348698246483563	chr17:5395738:G:A
chr17:5396036	['C', 'T']	98663	81473.68265379581	-2249.7527875574933	-0.0004876063972346	0.0043624594785699	-0.1117732782688162	0.911003	0.911003	chr17	5396036	0.04048019286092	chr17:5396036:C:T
chr17:5396039	['C', 'T']	98663	81472.41705541137	-2241.4154331081245	-0.0003472780316401	0.0043630089703867	-0.0795959930399625	0.936559	0.936559	chr17	5396039	0.0284648583663486	chr17:5396039:C:T
chr17:5396354	['C', 'G']	98663	81397.90011251785	-2250.3504164426017	-0.0004452751982122	0.0043615032430986	-0.1020921396577602	0.918684	0.918684	chr17	5396354	0.0368338473258697	chr17:5396354:C:G
chr17:5396630	['T', 'C']	98663	63337.19714326265	-1608.7920140647311	-0.0002109859139164	0.0045675038685184	-0.0461928265393771	0.963157	0.963157	chr17	5396630	0.0163029146655481	chr17:5396630:T:C
chr17:5396863	['T', 'C']	98663	81464.99085563664	-2243.0412728021365	-0.0003722108745753	0.0043627014848572	-0.085316603913269	0.93201	0.93201	chr17	5396863	0.0305794278589798	chr17:5396863:T:C
chr17:5396885	['A', 'G']	98663	81465.38540061633	-2249.593449266972	-0.000501942154368	0.004362644656072	-0.1150545584017303	0.908402	0.908402	chr17	5396885	0.0417219182788021	chr17:5396885:A:G
chr17:5397722	['CTT', 'C']	98663	12077.468935945915	-603.1154667195085	-0.009332345391242	0.0088913505464457	-1.0495981844932056	0.293905	0.293905	chr17	5397722	0.5317930255165724	chr17:5397722:CTT:C
chr17:5398136	['G', 'C']	98663	81541.12548701288	-2256.9120488052145	-0.0005315459994091	0.0043647647735946	-0.1217811330005228	0.903073	0.903073	chr17	5398136	0.0442771420278378	chr17:5398136:G:C
chr17:5398146	['CAAG', 'C']	98663	81474.24385692693	-2247.22349997366	-0.0004801902375041	0.0043635295591895	-0.1100462895897828	0.912373	0.912373	chr17	5398146	0.0398275753512347	chr17:5398146:CAAG:C
chr17:5398391	['C', 'T']	98663	81584.36116808452	-2254.415162098537	-0.0005459450909466	0.0043676177845836	-0.1249983670443203	0.900525	0.900525	chr17	5398391	0.0455042259745562	chr17:5398391:C:T
chr17:5398486	['G', 'A']	98663	81474.6830796687	-2237.210057997617	-0.0002561517139539	0.004363263113011	-0.0587064559985216	0.953186	0.953186	chr17	5398486	0.0208223450156754	chr17:5398486:G:A
chr17:5399134	['A', 'G']	98663	82849.6060484176	-2316.8533917834907	-0.0005473014655958	0.0044143864376684	-0.1239813218266619	0.90133	0.90133	chr17	5399134	0.0451161735716801	chr17:5399134:A:G
chr17:5399325	['T', 'C']	98663	83135.84209654434	-2300.779731820888	8.649840330544003e-05	0.0044249444211614	0.019547907289361	0.984404	0.984404	chr17	5399325	0.0068266302654579	chr17:5399325:T:C
chr17:5399458	['T', 'C']	98663	81454.63961150871	-2244.3951321660425	-0.0004670975066429	0.0043627058757342	-0.1070660090199917	0.914737	0.914737	chr17	5399458	0.0387037538756626	chr17:5399458:T:C
chr17:5399895	['G', 'A']	98663	81467.94586045378	-2249.445175130574	-0.0005866879568636	0.0043622488018381	-0.1344920896342245	0.893014	0.893014	chr17	5399895	0.0491417325167317	chr17:5399895:G:A
chr17:5400117	['G', 'A']	98663	81316.81137550037	-2256.426421235752	-0.0006838408286727	0.0043661588561922	-0.156622983999507	0.875542	0.875542	chr17	5400117	0.0577230158503978	chr17:5400117:G:A
chr17:5400173	['A', 'G']	98663	81138.8335846373	-2212.4647145901627	-0.0001207583623887	0.0043719987214019	-0.02762085949331	0.977965	0.977965	chr17	5400173	0.0096766877265726	chr17:5400173:A:G
chr17:5400352	['T', 'C']	98663	81496.12247631016	-2248.4561937674625	-0.0004347530385924	0.0043644359000337	-0.0996126529408089	0.920652	0.920652	chr17	5400352	0.0359044990539553	chr17:5400352:T:C
chr17:5400427	['T', 'C']	98663	84095.8149269077	-2294.187707456897	0.0003042644777115	0.0044620516072691	0.0681893676926181	0.945635	0.945635	chr17	5400427	0.0242764619856995	chr17:5400427:T:C
chr17:5401255	['T', 'C']	98663	82179.45290524236	-2142.1268975333405	-3.7564164732054416e-06	0.0043596568404575	-0.0008616312271062	0.999313	0.999313	chr17	5401255	0.0002984628427968	chr17:5401255:T:C
chr17:5401443	['T', 'C']	98663	81461.86183790359	-2242.874834094688	-0.0003956481640111	0.004362574275926	-0.0906914447725118	0.927738	0.927738	chr17	5401443	0.0325746544057354	chr17:5401443:T:C
chr17:5402050	['T', 'C']	98663	81438.1437769981	-2240.002763819285	-0.000361145478634	0.0043641105089495	-0.0827535136641075	0.934048	0.934048	chr17	5402050	0.0296308051409035	chr17:5402050:T:C
chr17:5402567	['C', 'G']	98663	81435.6824540773	-2240.035169288863	-0.0003579286088297	0.0043626406464966	-0.0820440274211334	0.934612	0.934612	chr17	5402567	0.0293686471290328	chr17:5402567:C:G
chr17:5402727	['G', 'C']	98663	13191.40110480438	-631.5901373743991	0.0023030308560145	0.0084986354790147	0.2709883088527888	0.786401	0.786401	chr17	5402727	0.1043559429198096	chr17:5402727:G:C
chr17:5403144	['G', 'A']	98663	81413.67821661734	-2245.879805119176	-0.0002997663956059	0.0043623269528047	-0.0687170858234855	0.945215	0.945215	chr17	5403144	0.0244693949897973	chr17:5403144:G:A
chr17:5403351	['C', 'T']	98663	81445.79825788915	-2242.14782142439	-0.0004107455622591	0.004363311604085	-0.0941361973494121	0.925001	0.925001	chr17	5403351	0.0338577977536731	chr17:5403351:C:T
chr17:5403764	['T', 'C']	98663	88067.74484499505	-1857.448121338512	0.0011375918056549	0.0043496100427769	0.2615388033564276	0.793678	0.793678	chr17	5403764	0.1003556577578911	chr17:5403764:T:C
chr17:5403869	['C', 'A']	98663	3919.158890724617	-160.46041255607454	-8.595543473991116e-05	0.0152440371710448	-0.0056386266823842	0.995501	0.995501	chr17	5403869	0.0019582993791494	chr17:5403869:C:A
chr17:5404461	['G', 'A']	98663	81481.76007467236	-2236.2990608209984	-0.0003445155025766	0.0043644674673261	-0.0789364350074234	0.937083	0.937083	chr17	5404461	0.0282219407604768	chr17:5404461:G:A
chr17:5404512	['G', 'A']	98663	18036.925015459165	-626.730440144339	-0.0005741532811563	0.0073801246745803	-0.0777972333088006	0.93799	0.93799	chr17	5404512	0.0278017916507534	chr17:5404512:G:A
chr17:5404517	['C', 'T']	98663	81450.2428165873	-2233.699118932839	-0.0002416425289124	0.0043631119706676	-0.0553830684467722	0.955833	0.955833	chr17	5404517	0.0196179796004312	chr17:5404517:C:T
chr17:5404988	['G', 'A']	98663	8778.355892518677	-327.58340708860567	0.0164247005008457	0.0102812735727508	1.5975355956267123	0.11015	0.11015	chr17	5404988	0.9580154985132135	chr17:5404988:G:A
chr17:5405057	['C', 'T']	98663	41468.4639533705	-649.5982565925111	0.0008617952763782	0.0052985005933119	0.1626488968343323	0.870795	0.870795	chr17	5405057	0.060084073290387	chr17:5405057:C:T
chr17:5405283	['G', 'A']	98663	104570.89819357716	-2451.674575367232	0.0012297236403362	0.0043122349761156	0.2851708330244973	0.775514	0.775514	chr17	5405283	0.110410357659705	chr17:5405283:G:A
chr17:5406391	['T', 'C']	98663	63446.147301831865	-1577.7624418938317	0.0002301882263097	0.0045644129597407	0.0504310693050856	0.959779	0.959779	chr17	5406391	0.0178287566789612	chr17:5406391:T:C
chr17:5406801	['A', 'C']	98663	82106.76383846163	-2167.2726006152884	-0.0005029170343913	0.0043584285406392	-0.1153895331085427	0.908137	0.908137	chr17	5406801	0.0418486296111994	chr17:5406801:A:C
chr17:5407091	['T', 'G']	98663	81480.12359710042	-2238.0177723826005	-0.0002156748858586	0.0043623496199823	-0.0494400735032042	0.960569	0.960569	chr17	5407091	0.017471433256271	chr17:5407091:T:G
chr17:5408018	['CT', 'C']	98663	88249.0500435867	-1824.5772322619591	0.00134113599764	0.0043478089716079	0.3084624937291337	0.757731	0.757731	chr17	5408018	0.1204849446978644	chr17:5408018:CT:C
chr17:5409238	['G', 'C']	98663	81480.94968266517	-2236.859863434512	-0.0002056308791704	0.0043623428046823	-0.0471377166759508	0.962404	0.962404	chr17	5409238	0.0166425806242408	chr17:5409238:G:C
chr17:5409352	['C', 'T']	98663	81898.98565387979	-2249.7500910672056	-0.0003975529208834	0.004376905880404	-0.0908296709470821	0.927628	0.927628	chr17	5409352	0.0326261508684984	chr17:5409352:C:T
chr17:5409572	['A', 'G']	98663	81894.09088605031	-2194.0284760427253	-0.0004858657226018	0.0043588928931254	-0.111465396033965	0.911248	0.911248	chr17	5409572	0.040363411859063	chr17:5409572:A:G
chr17:5409766	['T', 'C']	98663	13215.66973788238	-630.7573239012027	0.0024519129990484	0.0084921062636384	0.2887284877188871	0.77279	0.77279	chr17	5409766	0.1119385063815356	chr17:5409766:T:C
chr17:5409832	['T', 'A']	98663	81795.77754688292	-2199.38820459799	-0.0003439402761646	0.0043598225358465	-0.0788885954271765	0.937121	0.937121	chr17	5409832	0.0282043298810693	chr17:5409832:T:A
chr17:5410202	['C', 'T']	98663	81476.12246160087	-2234.310309501663	-0.0001365236661666	0.0043625059040589	-0.0312947808367787	0.975035	0.975035	chr17	5410202	0.0109797945229533	chr17:5410202:C:T
chr17:5411479	['A', 'G']	98663	82114.07826131058	-2163.9069045509773	-0.0005296423399261	0.0043589308322008	-0.1215073971840839	0.903289	0.903289	chr17	5411479	0.0441732784517238	chr17:5411479:A:G
chr17:5411636	['C', 'T']	98663	81867.09551214078	-2259.8588833772706	-0.0005711091924002	0.0043760407795007	-0.1305081970615002	0.896165	0.896165	chr17	5411636	0.0476120215964737	chr17:5411636:C:T
chr17:5411769	['G', 'A']	98663	82075.14185065788	-2160.2645797245664	-0.0004929261383586	0.0043575196636538	-0.1131208064234645	0.909935	0.909935	chr17	5411769	0.0409896298212748	chr17:5411769:G:A
chr17:5411979	['C', 'T']	98663	82084.79928627914	-2166.740445274565	-0.0005766028464821	0.0043576495673906	-0.1323196915137477	0.894732	0.894732	chr17	5411979	0.0483070298804638	chr17:5411979:C:T
chr17:5412182	['C', 'T']	98663	81480.64620126114	-2243.218274002318	-0.0003190955240724	0.0043626939774343	-0.0731418535709675	0.941693	0.941693	chr17	5412182	0.0260906578617779	chr17:5412182:C:T
chr17:5413177	['GC', 'G']	98663	81506.73946274706	-2257.524808660448	-0.0005862082274116	0.0043621848983084	-0.1343840852869299	0.893099	0.893099	chr17	5413177	0.0491003969114372	chr17:5413177:GC:G
chr17:5413422	['T', 'C']	98663	81462.55930622714	-2243.510220285559	-0.0003216258137354	0.0043624323957992	-0.073726257407477	0.941228	0.941228	chr17	5413422	0.0263051617503536	chr17:5413422:T:C
chr17:5413445	['C', 'T']	98663	81484.3882896764	-2252.348314676966	-0.0004688564449399	0.0043622443064262	-0.1074805563386942	0.914408	0.914408	chr17	5413445	0.0388599830276293	chr17:5413445:C:T
chr17:5413449	['T', 'C']	98663	87906.58271667508	-1880.7063209404864	0.0011981463646716	0.0043472588845239	0.2756096189571397	0.782848	0.782848	chr17	5413449	0.1063225536118491	chr17:5413449:T:C
chr17:5413619	['C', 'T']	98663	81485.34380892517	-2251.5084242008097	-0.0004668127757217	0.0043622366332595	-0.1070122542556569	0.914779	0.914779	chr17	5413619	0.0386838137732059	chr17:5413619:C:T
chr17:5413688	['A', 'C']	98663	87769.12294467085	-1886.334580213612	0.0016833830300439	0.0043476832903264	0.3871908135050747	0.698616	0.698616	chr17	5413688	0.1557614721880103	chr17:5413688:A:C
chr17:5414172	['C', 'A']	98663	63420.355539559576	-1640.4513581801807	-0.0001699564155361	0.0045699627428955	-0.0371898908367089	0.970334	0.970334	chr17	5414172	0.0130787508993107	chr17:5414172:C:A
chr17:5414290	['G', 'C']	98663	63439.717844216655	-1643.5687080319624	-0.0002229726215755	0.0045692439897851	-0.0487985807004427	0.96108	0.96108	chr17	5414290	0.0172404602893207	chr17:5414290:G:C
chr17:5414349	['C', 'T']	98663	81464.63291588498	-2237.268409648668	-0.000206104231532	0.004362806862673	-0.0472411999933733	0.962321	0.962321	chr17	5414349	0.0166800368239788	chr17:5414349:C:T
chr17:5414848	['T', 'C']	98663	81503.2158279954	-2235.648661276066	-0.0002177756406832	0.0043656802542954	-0.0498835526190859	0.960215	0.960215	chr17	5414848	0.0176315139819896	chr17:5414848:T:C
chr17:5415683	['G', 'A']	98663	81459.76909350824	-2245.8244977154527	-0.0003804909324308	0.0043625399181307	-0.0872177537790588	0.930499	0.930499	chr17	5415683	0.0312840892658474	chr17:5415683:G:A
chr17:5415733	['C', 'G']	98663	81456.59373225729	-2242.396003532637	-0.0003176313379529	0.0043625670666742	-0.0728083564329282	0.941959	0.941959	chr17	5415733	0.0259680000322487	chr17:5415733:C:G
chr17:5415894	['C', 'T']	98663	81539.75209628191	-2234.150870308159	-0.0001962412872875	0.0043621282482933	-0.0449875097928028	0.964117	0.964117	chr17	5415894	0.0158702592806793	chr17:5415894:C:T
chr17:5415974	['G', 'A']	98663	81462.97115443122	-2242.2554852293915	-0.000270740527245	0.0043635588028652	-0.0620458069838092	0.950526	0.950526	chr17	5415974	0.0220359992592469	chr17:5415974:G:A
chr17:5416300	['C', 'A']	98663	81460.88757162416	-2248.224114525707	-0.0003886441530644	0.0043630038546796	-0.0890771968142027	0.929021	0.929021	chr17	5416300	0.0319744689115887	chr17:5416300:C:A
chr17:5416428	['A', 'C']	98663	38491.41247313571	-514.1205243282576	0.0001673703744473	0.0054806290200774	0.0305385337767288	0.975638	0.975638	chr17	5416428	0.0107112927485101	chr17:5416428:A:C
chr17:5416724	['T', 'A']	98663	82040.45109290729	-2153.818833894006	-0.00030525467969	0.0043577447812269	-0.0700487740826665	0.944155	0.944155	chr17	5416724	0.0249567026099219	chr17:5416724:T:A
chr17:5417118	['A', 'G']	98663	81462.21057913569	-2243.544860632947	-0.0002704540816671	0.0043625109688436	-0.0619950490895494	0.950567	0.950567	chr17	5417118	0.022017266799803	chr17:5417118:A:G
chr17:5417908	['A', 'G']	98663	81667.87977920275	-2220.796530755673	-0.0003278658187634	0.0043641611028676	-0.0751268825864489	0.940114	0.940114	chr17	5417908	0.0268194798375315	chr17:5417908:A:G
chr17:5418786	['C', 'T']	98663	78659.5396032076	-2164.013671674144	-0.0011075255533204	0.0043905755729814	-0.2522506525422036	0.800848	0.800848	chr17	5418786	0.0964499046715986	chr17:5418786:C:T
chr17:5419949	['C', 'T']	98663	75363.16613110865	-1659.625579888225	-0.0018941208022725	0.0044792336411336	-0.422867158542147	0.672393	0.672393	chr17	5419949	0.1723768164657576	chr17:5419949:C:T
chr17:5420669	['C', 'T']	98663	60589.89630177814	-1127.4917846527585	-0.0010174485897847	0.004698211115704	-0.216560849380287	0.828551	0.828551	chr17	5420669	0.0816807541886503	chr17:5420669:C:T
chr17:5420816	['T', 'C']	98663	60656.68094359515	-1119.781653166311	-0.0009841176569562	0.0046997876350559	-0.2093961968867791	0.834139	0.834139	chr17	5420816	0.0787615729798084	chr17:5420816:T:C
chr17:5420887	['G', 'A']	98663	60655.22157570352	-1122.4700525879684	-0.0010698430115888	0.0046997234608358	-0.2276395665626177	0.819927	0.819927	chr17	5420887	0.0862248121387893	chr17:5420887:G:A
chr17:5420916	['C', 'T']	98663	60657.91839237748	-1125.163313992893	-0.0011312460043231	0.0046996610936158	-0.240707996127608	0.809782	0.809782	chr17	5420916	0.0916318810469285	chr17:5420916:C:T
chr17:5421086	['A', 'C']	98663	60660.303762568925	-1121.2750178674546	-0.0010539870863757	0.0046993850481503	-0.2242819167989998	0.822538	0.822538	chr17	5421086	0.084844029172401	chr17:5421086:A:C
chr17:5421268	['C', 'T']	98663	60487.015522867645	-1136.1782158260746	-0.0016038309276827	0.004709928000331	-0.3405213259247285	0.733465	0.733465	chr17	5421268	0.1346206052965407	chr17:5421268:C:T
chr17:5421516	['C', 'T']	98663	60668.832380315085	-1134.3202431380598	-0.0013390674763067	0.0046995021547924	-0.2849381556174449	0.775692	0.775692	chr17	5421516	0.1103106875731813	chr17:5421516:C:T
chr17:5421646	['G', 'T']	98663	60673.76455621782	-1130.8094606505972	-0.0012447113491004	0.0046992356136074	-0.2648752800340868	0.791106	0.791106	chr17	5421646	0.1017653216466682	chr17:5421646:G:T
chr17:5422046	['CTCTT', 'C']	98663	60666.446564537226	-1126.2341837738104	-0.0011530777293325	0.0047001886675511	-0.2453258392143002	0.806205	0.806205	chr17	5422046	0.0935545127251707	chr17:5422046:CTCTT:C
chr17:5422468	['G', 'A']	98663	5535.224409329103	256.78532848253724	0.0124835068626742	0.0129688167086244	0.9625787103901718	0.335761	0.335761	chr17	5422468	0.4739697503314866	chr17:5422468:G:A
chr17:5422488	['A', 'C']	98663	60952.26673627444	-1083.7997318888338	-0.0011330432917917	0.0046915355484788	-0.241507983917781	0.809162	0.809162	chr17	5422488	0.0919645208318051	chr17:5422488:A:C
chr17:5422769	['C', 'T']	98663	60852.63481636914	-1094.8541512487595	-0.0011477984409023	0.0046938402633219	-0.2445329147374989	0.806819	0.806819	chr17	5422769	0.093223883020011	chr17:5422769:C:T
chr17:5422825	['C', 'G']	98663	60880.95825307679	-1101.5088548981282	-0.0011224295687494	0.0046935757597655	-0.2391416749615922	0.810996	0.810996	chr17	5422825	0.0909812878137658	chr17:5422825:C:G
chr17:5422842	['G', 'A']	98663	103034.6203205304	-2488.696247409105	-0.000545342032689	0.0043120668067536	-0.1264688273926849	0.899361	0.899361	chr17	5422842	0.0460659491585911	chr17:5422842:G:A
chr17:5422858	['C', 'T']	98663	60877.57455824654	-1098.734370234867	-0.0010465850834658	0.004693440992338	-0.2229888657755315	0.823545	0.823545	chr17	5422858	0.084312665203715	chr17:5422858:C:T
chr17:5423021	['C', 'T']	98663	78059.40578461287	-1518.3898297777655	-0.0032203896987379	0.0044554399513756	-0.7227994841998878	0.469805	0.469805	chr17	5423021	0.3280823654620862	chr17:5423021:C:T
chr17:5424208	['C', 'T']	98663	46586.88727781549	-965.9544315164294	-0.0023921395856137	0.0050965003457579	-0.4693690617729111	0.638807	0.638807	chr17	5424208	0.1946303335405727	chr17:5424208:C:T
chr17:5424252	['T', 'C']	98663	55785.53240576426	-861.1834444279941	-0.0010899910678526	0.0048345978063092	-0.2254564105477877	0.821625	0.821625	chr17	5424252	0.0853263547115758	chr17:5424252:T:C
chr17:5424302	['A', 'T']	98663	62016.28550568856	-1303.0162429069303	-0.0017539786479595	0.0046645916778634	-0.3760197610185965	0.706903	0.706903	chr17	5424302	0.1506401752481917	chr17:5424302:A:T
chr17:5424607	['C', 'G']	98663	55590.57846238064	-897.9190905383311	-0.0012994280688645	0.0048409983173731	-0.2684215080598545	0.788375	0.788375	chr17	5424607	0.1032671559986237	chr17:5424607:C:G
chr17:5424653	['C', 'T']	98663	5553.168852625177	269.65868919304063	0.0140597435773017	0.0129459756394773	1.0860319815856947	0.277467	0.277467	chr17	5424653	0.5567886614426619	chr17:5424653:C:T
chr17:5424835	['T', 'C']	98663	55418.42541156435	-926.6888540727537	-0.0012948677544594	0.0048455068530351	-0.2672306104878061	0.789292	0.789292	chr17	5424835	0.1027622990360923	chr17:5424835:T:C
chr17:5425313	['G', 'A']	98663	55485.30878804473	-928.305158268746	-0.0012400198321913	0.0048436177666185	-0.2560110834379544	0.797943	0.797943	chr17	5425313	0.0980281307916391	chr17:5425313:G:A
chr17:5425341	['T', 'C']	98663	55737.47167988595	-893.7739003678113	-0.0008600472759442	0.0048452196732705	-0.1775042895761352	0.859113	0.859113	chr17	5425341	0.0659497092201509	chr17:5425341:T:C
chr17:5425428	['T', 'C']	98663	55552.90442445548	-928.4115855581274	-0.0011603937534453	0.0048463472908545	-0.2394367724399665	0.810767	0.810767	chr17	5425428	0.0911039363598442	chr17:5425428:T:C
chr17:5425658	['CTTTA', 'C']	98663	55470.42885676046	-924.1893047621692	-0.0011322301580584	0.0048441384653251	-0.2337319971679438	0.815194	0.815194	chr17	5425658	0.0887390254889716	chr17:5425658:CTTTA:C
chr17:5425879	['C', 'T']	98663	55459.680132598005	-933.6540486117008	-0.0012903847993249	0.0048444584273919	-0.2663630658958159	0.78996	0.78996	chr17	5425879	0.1023948988602963	chr17:5425879:C:T
chr17:5426501	['T', 'G']	98663	15494.198582854358	-602.8963800580901	-0.0063605744938093	0.0078871251038015	-0.806450311120787	0.419985	0.419985	chr17	5426501	0.3767662203962905	chr17:5426501:T:G
chr17:5426739	['CAA', 'C']	98663	55798.20995929441	-928.8489865803148	-0.0010755113258049	0.0048554554522359	-0.2215057549976363	0.824699	0.824699	chr17	5426739	0.0837045320462364	chr17:5426739:CAA:C
chr17:5426796	['A', 'G']	98663	3974.571088173265	-183.6629641352404	-0.0040363775677909	0.0151406038630796	-0.2665929050315932	0.789783	0.789783	chr17	5426796	0.1024922186441074	chr17:5426796:A:G
chr17:5426866	['A', 'G']	98663	49794.32091219229	-1216.3205235073626	-0.0032717907883146	0.0049789573153442	-0.6571236869678778	0.511103	0.511103	chr17	5426866	0.2914915698770425	chr17:5426866:A:G
chr17:5427639	['C', 'G']	98663	55597.51023556519	-926.9493201867996	-0.0011722040741436	0.0048445849305733	-0.2419617141493527	0.80881	0.80881	chr17	5427639	0.092153487834994	chr17:5427639:C:G
chr17:5428576	['A', 'G']	98663	55614.70998742953	-927.3485706742474	-0.0012964811751493	0.004840549250479	-0.2678376167789315	0.788825	0.788825	chr17	5428576	0.1030193338807445	chr17:5428576:A:G
chr17:5429962	['G', 'A']	98663	3579.362786737352	-123.4936563413478	0.0016811390970615	0.0159219799540201	0.105586057884531	0.915911	0.915911	chr17	5429962	0.0381467251168283	chr17:5429962:G:A
chr17:5430866	['G', 'C']	98663	6185.188070139875	223.04046925869773	0.0136361596222427	0.0122495109135376	1.1132003325269613	0.265625	0.265625	chr17	5430866	0.5757310526056132	chr17:5430866:G:C
chr17:5430922	['A', 'T']	98663	6676.481233896658	269.1284932460226	0.0143420278526937	0.0118409370792065	1.21122405741681	0.225812	0.225812	chr17	5430922	0.6462529827152764	chr17:5430922:A:T
chr17:5432432	['C', 'T']	98663	50089.64599975669	-561.4473780426299	-0.000344660995266	0.0050264002388826	-0.068570145409405	0.945332	0.945332	chr17	5432432	0.0244156407541739	chr17:5432432:C:T
chr17:5432738	['G', 'A']	98663	50308.09898330512	-568.4551652126979	-0.0001210354942443	0.0050167857306194	-0.0241261039923601	0.980752	0.980752	chr17	5432738	0.0084407975618441	chr17:5432738:G:A
chr17:5432868	['A', 'G']	98663	50758.688048656855	-589.9169506267233	-0.000738972431925	0.0050015917642987	-0.147747450561609	0.882542	0.882542	chr17	5432868	0.0542646174594539	chr17:5432868:A:G
chr17:5433471	['G', 'T']	98663	50046.68121819176	-570.8746917536533	-0.0002399833664452	0.0050282665171572	-0.0477268588740018	0.961934	0.961934	chr17	5433471	0.0168547246556462	chr17:5433471:G:T
chr17:5435463	['G', 'C']	98663	53807.18044967967	-749.4422263539184	-0.0008237770061501	0.0048813942729457	-0.1687585472691335	0.865987	0.865987	chr17	5435463	0.0624886274637636	chr17:5435463:G:C
chr17:5435670	['T', 'C']	98663	53830.45917612107	-747.4269708555987	-0.0008660409928258	0.0048815630102006	-0.1774105939053076	0.859186	0.859186	chr17	5435670	0.0659128081951278	chr17:5435670:T:C
chr17:5435739	['G', 'A']	98663	44666.39236938424	-844.4128986299643	-0.0020724680974216	0.005167586813209	-0.4010514331610577	0.688383	0.688383	chr17	5435739	0.162169863355162	chr17:5435739:G:A
chr17:5436999	['T', 'C']	98663	44083.81166566037	-916.431494096668	0.0003771431526061	0.0052156674433883	0.0723096625119771	0.942356	0.942356	chr17	5436999	0.0257849999373954	chr17:5436999:T:C
chr17:5437068	['TC', 'T']	98663	100679.20568131098	-3096.2319697737207	-0.0042280974560613	0.0042654921007922	-0.9912332167432676	0.321574	0.321574	chr17	5437068	0.4927190722152387	chr17:5437068:TC:T
chr17:5437483	['C', 'T']	98663	3377.136916044152	-149.39011969561147	0.0021784705948618	0.0163718849223886	0.1330616850282615	0.894145	0.894145	chr17	5437483	0.0485920476542147	chr17:5437483:C:T
chr17:5437493	['T', 'C']	98663	48267.22333681572	-1060.392960025027	-0.0062648971486369	0.0050231718398083	-1.247199448561163	0.212327	0.212327	chr17	5437493	0.6729947764160547	chr17:5437493:T:C
chr17:5437745	['A', 'G']	98663	13258.134377977338	-637.5471149627283	-0.0032297624752946	0.0084914211307275	-0.3803559410811936	0.703682	0.703682	chr17	5437745	0.1526235579688468	chr17:5437745:A:G
chr17:5438429	['A', 'G']	98663	59368.42421109186	-1170.474798321523	-0.002352781862479	0.0047374172123315	-0.4966380956177383	0.619445	0.619445	chr17	5438429	0.2079972482175237	chr17:5438429:A:G
chr17:5438554	['T', 'C']	98663	13727.504435095543	-478.34026119291696	0.00049149939095	0.0083603060998031	0.0587896406043821	0.95312	0.95312	chr17	5438554	0.0208524172452305	chr17:5438554:T:C
chr17:5439959	['G', 'A']	98663	3118.632178664475	-144.2737589399257	-0.0154980819723405	0.0170359728752955	-0.9097268518673688	0.362969	0.362969	chr17	5439959	0.4401304650571206	chr17:5439959:G:A
chr17:5441155	['AGGCAGTTCCT', 'A']	98663	72671.521572086	-1365.7409293258113	-0.0054264265777965	0.0045250741556158	-1.19919064112179	0.230457	0.230457	chr17	5441155	0.6374100958918029	chr17:5441155:AGGCAGTTCCT:A
chr17:5441504	['G', 'GA']	98663	13253.208952500656	-500.6112567334179	0.002026991595581	0.0084958144090883	0.2385870851195464	0.811426	0.811426	chr17	5441504	0.0907510805907486	chr17:5441504:G:GA
chr17:5442902	['C', 'G']	98663	6046.919329332575	-393.50530555291584	-0.022465863687817	0.0123475462994671	-1.8194597649564268	0.0688443	0.0688443	chr17	5442902	1.1621320115584488	chr17:5442902:C:G
chr17:5443030	['AAATT', 'A']	98663	3434.810305138368	-145.1837009913742	0.0074165535715259	0.0162378765160614	0.4567440554305223	0.647856	0.647856	chr17	5443030	0.1885215147391835	chr17:5443030:AAATT:A
chr17:5443764	['T', 'C']	98663	13626.82868929726	-500.9779592769763	-0.0003866919474206	0.0083889653152355	-0.0460953088837206	0.963234	0.963234	chr17	5443764	0.0162681961944544	chr17:5443764:T:C
chr17:5444636	['A', 'T']	98663	26870.17874410825	-1001.2330742234408	0.0007627453097412	0.0061966704828626	0.1230895384627441	0.902036	0.902036	chr17	5444636	0.0447761295430271	chr17:5444636:A:T
chr17:5445828	['C', 'T']	98663	6322.12815600896	-354.9311591554471	-0.0216367029799185	0.012073772299327	-1.7920416621675443	0.0731294	0.0731294	chr17	5445828	1.135907989788635	chr17:5445828:C:T
chr17:5446088	['C', 'T']	98663	26823.087462877185	-1008.2910306936576	0.0003937395935075	0.0062015134339815	0.0634908877807231	0.949376	0.949376	chr17	5446088	0.0225617513403372	chr17:5446088:C:T
chr17:5446235	['A', 'G']	98663	3455.28016826314	-141.54329158792115	0.0080537162251183	0.0161785104291997	0.4978033212861547	0.618624	0.618624	chr17	5446235	0.2085732352132512	chr17:5446235:A:G
chr17:5447564	['T', 'C']	98663	13437.06151977908	-521.2598333369069	0.0010323774357331	0.008509322981491	0.1213230991441632	0.903435	0.903435	chr17	5447564	0.0441030884343267	chr17:5447564:T:C
chr17:5447565	['G', 'A']	98663	13268.704615603989	-520.2729536469149	0.0006911657760052	0.008514089202026	0.0811790620940183	0.9353	0.9353	chr17	5447565	0.0290490656545758	chr17:5447565:G:A
chr17:5448471	['A', 'G']	98663	67065.9544509889	-1106.522742932415	-0.0013290970316301	0.0045995567095083	-0.2889619838543656	0.772611	0.772611	chr17	5448471	0.1120391129071019	chr17:5448471:A:G
chr17:5448610	['T', 'C']	98663	4707.429409856671	-185.74973647684143	0.0131026649518564	0.0139126582706989	0.9417801182863488	0.346308	0.346308	chr17	5448610	0.4605374757744644	chr17:5448610:T:C
chr17:5450769	['A', 'G']	98663	3087.4693962371275	-144.28814632427847	-0.0148670862761575	0.0171089193892171	-0.8689669953981725	0.384867	0.384867	chr17	5450769	0.4146893254144087	chr17:5450769:A:G
chr17:5450884	['G', 'C']	98663	13214.80363278835	-510.793028507019	0.0012863006592323	0.008505441923758	0.1512326661874333	0.879792	0.879792	chr17	5450884	0.0556199914062704	chr17:5450884:G:C
chr17:5451385	['G', 'A']	98663	3957.160431384871	-91.85817718967007	0.0001836840277458	0.0151512097970215	0.0121233901587176	0.990327	0.990327	chr17	5451385	0.004221380304602	chr17:5451385:G:A
chr17:5451890	['G', 'A']	98663	62099.36462990557	-858.6829792212992	-0.000980843015777	0.0046982155860672	-0.2087692652260867	0.834629	0.834629	chr17	5451890	0.0785065293760858	chr17:5451890:G:A
chr17:5452447	['G', 'A']	98663	5188.210340668364	-137.44458656926457	0.0057477840550857	0.0132698435282655	0.4331463323469188	0.664909	0.664909	chr17	5452447	0.1772377885347217	chr17:5452447:G:A
chr17:5453593	['C', 'T']	98663	26330.86813777165	-1044.8425887626795	-0.0043765557285965	0.0062582960473301	-0.6993206610070272	0.484353	0.484353	chr17	5453593	0.314838005972763	chr17:5453593:C:T
chr17:5455351	['C', 'T']	98663	61426.22586236607	-2110.169818726365	0.0033887177888039	0.004604236889475	0.7359998779711483	0.461733	0.461733	chr17	5455351	0.3356090853671011	chr17:5455351:C:T
chr17:5455870	['G', 'A']	98663	12815.25977843322	-548.0885158181526	-0.0018342656510599	0.0086280531832368	-0.2125932249262976	0.831645	0.831645	chr17	5455870	0.0800620191927364	chr17:5455870:G:A
chr17:5456518	['A', 'G']	98663	61514.32785505714	-2108.2858735376426	0.0033781146666816	0.0046023812998401	0.7339927847349402	0.462955	0.462955	chr17	5456518	0.3344612210802612	chr17:5456518:A:G
chr17:5457540	['G', 'C']	98663	16558.428622746345	-796.0611565465699	-0.0067027309923108	0.0077194187562748	-0.8682947776168285	0.385235	0.385235	chr17	5457540	0.414274262522726	chr17:5457540:G:C
chr17:5457755	['G', 'T']	98663	94755.2078505317	-2059.002563728479	-0.0009723522650768	0.0043237898043101	-0.2248842587369856	0.82207	0.82207	chr17	5457755	0.0850912003195887	chr17:5457755:G:T
chr17:5457905	['A', 'G']	98663	22047.17296908117	-812.090653026259	0.0092140914890976	0.0067520179454258	1.3646426244082688	0.172369	0.172369	chr17	5457905	0.7635408379284536	chr17:5457905:A:G
chr17:5458046	['G', 'A']	98663	10204.034231092815	-276.262516945975	0.0014217384125652	0.0096580218031298	0.1472080350972588	0.882968	0.882968	chr17	5458046	0.0540550355789987	chr17:5458046:G:A
chr17:5458925	['C', 'T']	98663	22398.40528951424	-746.0388485118677	0.009011867203846	0.006706836516566	1.3436837444280108	0.179054	0.179054	chr17	5458925	0.7470159725659374	chr17:5458925:C:T
chr17:5460166	['T', 'C']	98663	12882.87990854082	-563.1167273356165	-0.0028589928198258	0.008640887397665	-0.3308679639313922	0.740745	0.740745	chr17	5460166	0.1303312713089146	chr17:5460166:T:C
chr17:5460303	['T', 'C']	98663	63527.2763073726	-2201.381199240949	0.0027258629776034	0.0046759074687332	0.5829591359176075	0.559922	0.559922	chr17	5460303	0.2518724682240802	chr17:5460303:T:C
chr17:5460653	['C', 'T']	98663	45081.958794775	-1326.8289774152647	0.0067325729291741	0.0050788121640164	1.3256195960296906	0.184969	0.184969	chr17	5460653	0.7329010513648614	chr17:5460653:C:T
chr17:5460748	['C', 'A']	98663	16333.986639770512	-795.7201042866257	-0.0068062775507289	0.0077153789768833	-0.8821702175773617	0.377687	0.377687	chr17	5460748	0.4228679633467626	chr17:5460748:C:A
chr17:5461353	['T', 'C']	98663	61835.996475215135	-2119.311558835029	0.003520708171892	0.0046113451100749	0.7634883288609136	0.445174	0.445174	chr17	5461353	0.3514702081878745	chr17:5461353:T:C
chr17:5464334	['AAAC', 'A']	98663	12818.338567590852	-544.5251920266002	-0.0017812731937909	0.0086266553958397	-0.2064847976482307	0.836413	0.836413	chr17	5464334	0.07757922575347	chr17:5464334:AAAC:A
chr17:5464991	['G', 'A']	98663	22686.989275215405	-704.8235852067963	0.008337765153672	0.0066748324953021	1.249134740016361	0.211619	0.211619	chr17	5464991	0.6744453421911313	chr17:5464991:G:A
chr17:5466613	['T', 'C']	98663	21979.67330285552	-817.443955265535	0.008219875123575	0.0067584051856162	1.2162447941223158	0.223895	0.223895	chr17	5466613	0.6499556049321616	chr17:5466613:T:C
chr17:5466692	['GA', 'G']	98663	12763.64683046484	-556.501081611312	-0.0023880499945198	0.0086442903422456	-0.2762574948285992	0.782351	0.782351	chr17	5466692	0.1065983579852996	chr17:5466692:GA:G
chr17:5467367	['G', 'T']	98663	44267.52480637446	-1247.355287496019	0.0091456619892502	0.0051075999018199	1.7905987479542869	0.0733608	0.0733608	chr17	5467367	1.1345359413280691	chr17:5467367:G:T
chr17:5467502	['T', 'C']	98663	93544.42932733244	-2361.5850578471645	0.0006839316586104	0.0043107764179478	0.1586562587108256	0.87394	0.87394	chr17	5467502	0.0585183826555089	chr17:5467502:T:C
chr17:5467611	['C', 'T']	98663	16421.163679675625	-793.9560408028683	-0.009263007718733	0.0076946745683559	-1.2038205951979826	0.228662	0.228662	chr17	5467611	0.6408060022560442	chr17:5467611:C:T
chr17:5468563	['C', 'G']	98663	3457.0700783490943	-243.1575469006644	-0.0230102316745702	0.0161544267369414	-1.4243917193267686	0.154336	0.154336	chr17	5468563	0.8115327597582114	chr17:5468563:C:G
chr17:5469082	['G', 'A']	98663	3461.0701594348325	-248.61888125890337	-0.024538505466904	0.0161452085962427	-1.5198630182216804	0.128549	0.128549	chr17	5469082	0.8909312974432997	chr17:5469082:G:A
chr17:5469370	['T', 'C']	98663	12663.03227670965	-562.7936592837451	-0.0030124208808989	0.0086782757638043	-0.3471220508414003	0.7285	0.7285	chr17	5469370	0.137570443893991	chr17:5469370:T:C
chr17:5470636	['A', 'G']	98663	22199.14999645207	-977.6597619075428	-0.0037007099794892	0.0067272726923006	-0.5501055403514039	0.582248	0.582248	chr17	5470636	0.2348919945759447	chr17:5470636:A:G
chr17:5472435	['G', 'A']	98663	4966.201339968984	-148.19844235361882	0.0176536673382844	0.013537568784734	1.3040500564763162	0.19222	0.19222	chr17	5472435	0.7162014270850069	chr17:5472435:G:A
chr17:5473138	['T', 'C']	98663	24641.24478416901	-1048.4552579934357	-0.0018848384904365	0.0064295840623097	-0.2931509211436399	0.769407	0.769407	chr17	5473138	0.1138438668366582	chr17:5473138:T:C
chr17:5473527	['G', 'GT']	98663	4969.014540218809	-148.8748269374338	0.0176654548430784	0.0135364116938471	1.3050323263371264	0.191885	0.191885	chr17	5473527	0.716958973528436	chr17:5473527:G:GT
chr17:5474352	['A', 'G']	98663	4968.956895503022	-147.61951642867714	0.0177324131025967	0.0135350957255362	1.3101062203159424	0.190163	0.190163	chr17	5474352	0.7208739798223217	chr17:5474352:A:G
chr17:5475369	['C', 'T']	98663	18744.13914435478	-886.9153153475149	-0.0065447611465276	0.0072636427544413	-0.9010301535721646	0.367574	0.367574	chr17	5475369	0.4346552156098447	chr17:5475369:C:T
chr17:5475614	['C', 'T']	98663	36612.57371229185	-1104.62246145777	0.0042235830576416	0.0054830567345273	0.7702971649090059	0.441125	0.441125	chr17	5475614	0.3554383286319744	chr17:5475614:C:T
chr17:5476450	['A', 'C']	98663	5063.026327260933	-155.94385435522165	0.0157037664215402	0.0134170231234524	1.1704359660892767	0.241828	0.241828	chr17	5476450	0.6164934158760721	chr17:5476450:A:C
chr17:5476696	['G', 'A']	98663	19760.602270538744	-889.5095370532403	-0.0051701021438674	0.0070764599310699	-0.7306057257764708	0.465022	0.465022	chr17	5476696	0.3325265003302846	chr17:5476696:G:A
chr17:5476775	['C', 'A']	98663	13369.084020069942	-470.783937729921	-0.0041825317782922	0.0084862527641781	-0.492859674878814	0.622113	0.622113	chr17	5476775	0.2061307233169104	chr17:5476775:C:A
chr17:5477722	['C', 'A']	98663	62342.06045460071	-2119.485904900972	0.0027520743909932	0.004591654432321	0.5993644407604211	0.548931	0.548931	chr17	5477722	0.2604822424397778	chr17:5477722:C:A
chr17:5478547	['C', 'T']	98663	93953.18848204688	-2397.731950618167	0.0007791128223245	0.0043104135940696	0.1807512911049713	0.856563	0.856563	chr17	5478547	0.0672406892703863	chr17:5478547:C:T
chr17:5478676	['A', 'G']	98663	13712.833919539413	-446.0265780669705	-0.0039348428015749	0.0084019096785237	-0.4683271960936279	0.639552	0.639552	chr17	5478676	0.1941241386052735	chr17:5478676:A:G
chr17:5478711	['C', 'T']	98663	62082.18005068425	-2164.598791658274	0.002520580418377	0.0045922591078613	0.5488759147022304	0.583092	0.583092	chr17	5478711	0.2342629170418077	chr17:5478711:C:T
chr17:5478872	['T', 'C']	98663	30281.455344381942	-436.8355771197222	-0.0027791562910833	0.0060437842769395	-0.4598371092905229	0.645634	0.645634	chr17	5478872	0.1900136071218311	chr17:5478872:T:C
chr17:5478882	['C', 'T']	98663	36754.58789838619	-1093.8298305109652	0.0044893954069836	0.005473804335302	0.8201600079181319	0.412127	0.412127	chr17	5478882	0.3849689322677017	chr17:5478882:C:T
chr17:5479931	['A', 'G']	98663	31209.173307378813	-306.01873114890645	-0.003060726775856	0.0059910794990538	-0.5108806812427472	0.609436	0.609436	chr17	5479931	0.2150718951419576	chr17:5479931:A:G
chr17:5480795	['TCAAA', 'T']	98663	13805.259310316866	-393.3312567698568	-0.0013221002034091	0.0083784138930865	-0.1577983876518742	0.874616	0.874616	chr17	5480795	0.0581825820470146	chr17:5480795:TCAAA:T
chr17:5481007	['T', 'C']	98663	22333.03721085816	-751.343809034811	0.0096999937313725	0.0067136292296293	1.4448211838335496	0.148511	0.148511	chr17	5481007	0.8282413775765676	chr17:5481007:T:C
chr17:5481976	['T', 'C']	98663	22090.597487783605	-800.7717741929706	0.0088022694437519	0.0067429665480989	1.3054001352318223	0.19176	0.19176	chr17	5481976	0.7172419789744026	chr17:5481976:T:C
chr17:5482078	['C', 'A']	98663	36697.97562211748	-1084.0864940782456	0.0047773187596412	0.0054756345121809	0.8724685237872867	0.382955	0.382955	chr17	5482078	0.4168522557960714	chr17:5482078:C:A
chr17:5482705	['A', 'G']	98663	22861.792899288303	-688.3553979836145	0.0085550491262064	0.0066522293369514	1.2860424217014363	0.198431	0.198431	chr17	5482705	0.7023904789699369	chr17:5482705:A:G
chr17:5483223	['T', 'C']	98663	22847.557720577053	-691.6096937102463	0.0085364095456684	0.0066533322944327	1.2830276871653317	0.199485	0.199485	chr17	5483223	0.7000897549253219	chr17:5483223:T:C
chr17:5483567	['G', 'A']	98663	8219.499853026142	-336.6541564612786	-0.017047674942059	0.0106824185543148	-1.5958628521603058	0.110523	0.110523	chr17	5483567	0.9565473352488032	chr17:5483567:G:A
chr17:5484428	['G', 'T']	98663	13633.276360466649	-442.80508315908094	-0.0027367520542106	0.0084244825476395	-0.3248569913623262	0.74529	0.74529	chr17	5484428	0.1276747059184879	chr17:5484428:G:T
chr17:5485248	['T', 'TCAAC']	98663	62192.23735325724	-2174.913356429436	0.0025036074590174	0.0045908686222515	0.5453450457899565	0.585517	0.585517	chr17	5485248	0.2324604910288314	chr17:5485248:T:TCAAC
chr17:5485794	['T', 'C']	98663	6688.38951253892	-339.4128069899743	-0.0050300695553661	0.0116879020771994	-0.4303654772381055	0.666931	0.666931	chr17	5485794	0.1759190954227917	chr17:5485794:T:C
chr17:5486568	['C', 'T']	98663	17119.082127905447	-550.8613669971165	-0.0032203823520756	0.0075805803296759	-0.4248200285496317	0.670969	0.670969	chr17	5486568	0.1732975445701209	chr17:5486568:C:T
chr17:5486742	['A', 'T']	98663	62493.23421186012	-2149.616848775806	0.0028466129856747	0.0045849412433483	0.6208613883121195	0.534692	0.534692	chr17	5486742	0.27189631371497	chr17:5486742:A:T
chr17:5486767	['G', 'A']	98663	17613.714096027732	-552.7649038176062	-0.0014139660005301	0.0074795917685926	-0.1890432050673479	0.850059	0.850059	chr17	5486767	0.0705509301854818	chr17:5486767:G:A
chr17:5486808	['A', 'G']	98663	62477.93140783246	-2184.409165933113	0.0023736147665536	0.0045840296655846	0.5178009174709161	0.604598	0.604598	chr17	5486808	0.2185332937946563	chr17:5486808:A:G
chr17:5486887	['G', 'C']	98663	5474.443890324868	-86.61123912855166	0.0126358204432867	0.0129178041463163	0.9781709259688696	0.327992	0.327992	chr17	5486887	0.4841367489658396	chr17:5486887:G:C
chr17:5487384	['T', 'C']	98663	62632.07137495932	-2188.8070215571947	0.0025779902063903	0.0045832932928027	0.5624755043362947	0.573793	0.573793	chr17	5487384	0.241244754242542	chr17:5487384:T:C
chr17:5487425	['C', 'G']	98663	62653.10127480904	-2165.3289307813698	0.0028579448431715	0.0045828918060091	0.623611676676315	0.532884	0.532884	chr17	5487425	0.2733673193838357	chr17:5487425:C:G
chr17:5487714	['G', 'T']	98663	62586.08275701223	-2182.059842556971	0.0025633714043009	0.0045842756900599	0.5591660662684663	0.57605	0.57605	chr17	5487714	0.2395398190391658	chr17:5487714:G:T
chr17:5487763	['C', 'T']	98663	23242.82693535798	-726.241089763839	0.0074147872997863	0.0066052911401299	1.1225526842773574	0.26163	0.26163	chr17	5487763	0.5823124587902474	chr17:5487763:C:T
chr17:5487869	['T', 'G']	98663	5372.871308808173	-112.57344076111964	0.0192886681759924	0.0130672565612052	1.476106946063774	0.139918	0.139918	chr17	5487869	0.8541264113279192	chr17:5487869:T:G
chr17:5487886	['G', 'A']	98663	16637.854964927225	-745.5702037808959	-0.0061226272777217	0.0076600094690401	-0.7992976121593326	0.42412	0.42412	chr17	5487886	0.3725112472647965	chr17:5487886:G:A
chr17:5488370	['G', 'A']	98663	94396.26482574057	-2414.863717421996	0.0006933348722345	0.0043090880571787	0.1609006042657828	0.872172	0.872172	chr17	5488370	0.0593978599243282	chr17:5488370:G:A
chr17:5488841	['C', 'T']	98663	45938.77787352243	-1430.647596585647	0.0059941963671981	0.0050371130401434	1.1900063229526938	0.234047	0.234047	chr17	5488841	0.6306969212607254	chr17:5488841:C:T
chr17:5488853	['A', 'C']	98663	6688.271156204704	-340.4514826586973	-0.005479945254289	0.0116858200483745	-0.468939726232669	0.639114	0.639114	chr17	5488853	0.1944216689853941	chr17:5488853:A:C
chr17:5489699	['T', 'TGTTCCTTA']	98663	5061.666933603648	-164.98299668596934	0.0171268266385104	0.0134190189856508	1.2763098894803218	0.201849	0.201849	chr17	5489699	0.69497339782938	chr17:5489699:T:TGTTCCTTA
chr17:5489769	['C', 'T']	98663	5032.051002412276	-158.2934582134945	0.0182200443969364	0.0134572235697047	1.3539229918089382	0.175764	0.175764	chr17	5489769	0.7550700723929609	chr17:5489769:C:T
chr17:5490111	['G', 'A']	98663	5136.572679722662	-159.93125210100447	0.0156213949779271	0.0133225836644206	1.1725499626356788	0.240979	0.240979	chr17	5490111	0.6180208021616274	chr17:5490111:G:A
chr17:5490141	['T', 'C']	98663	46063.87073719639	-1429.0076908920278	0.0059979707332225	0.0050322757613207	1.1919002490532011	0.233303	0.233303	chr17	5490141	0.6320796766581595	chr17:5490141:T:C
chr17:5490204	['A', 'G']	98663	16580.848609252727	-767.1432116112042	-0.0072372066529756	0.0076701696730028	-0.9435523543173778	0.345401	0.345401	chr17	5490204	0.4616764094036115	chr17:5490204:A:G
chr17:5490283	['C', 'T']	98663	17584.425817241907	-545.1924270021998	-0.0010778017647576	0.0074844675655226	-0.1440051353449029	0.885497	0.885497	chr17	5490283	0.0528129058298101	chr17:5490283:C:T
chr17:5490770	['G', 'T']	98663	23274.06662949823	-731.2429849396838	0.0070932668415815	0.0066019785521002	1.0744153113500974	0.282639	0.282639	chr17	5490770	0.5487679121400457	chr17:5490770:G:T
chr17:5490884	['T', 'C']	98663	40872.04240415222	-1283.298631481951	0.0037606542562166	0.0052575271373527	0.7152895568524255	0.474432	0.474432	chr17	5490884	0.323826025894371	chr17:5490884:T:C
chr17:5490928	['G', 'A']	98663	40867.87011881106	-1284.8399501620538	0.0037603666800572	0.0052579666093838	0.7151750780132791	0.474503	0.474503	chr17	5490928	0.3237610374425325	chr17:5490928:G:A
chr17:5491010	['C', 'A']	98663	40840.52061030008	-1270.1976401172824	0.0041125720010159	0.005258979201005	0.7820095580963763	0.434211	0.434211	chr17	5491010	0.3622991786273638	chr17:5491010:C:A
chr17:5491259	['A', 'G']	98663	40875.986260672085	-1278.2584773171625	0.0039211652914574	0.0052580925637255	0.7457391143147137	0.455827	0.455827	chr17	5491259	0.3411999538293534	chr17:5491259:A:G
chr17:5491287	['T', 'C']	98663	40873.742499366286	-1283.9391931848618	0.0038065055538767	0.0052580513367186	0.7239384536424588	0.469105	0.469105	chr17	5491287	0.328729938059371	chr17:5491287:T:C
chr17:5491320	['A', 'G']	98663	40872.32769249489	-1280.9440831056188	0.0038703272172336	0.0052580679521138	0.736074020435159	0.461687	0.461687	chr17	5491320	0.3356523539690028	chr17:5491320:A:G
chr17:5491343	['C', 'T']	98663	22425.736898885545	-840.299868530891	0.0079057730076542	0.0067168328944073	1.1770090356478728	0.239195	0.239195	chr17	5491343	0.6212479028404202	chr17:5491343:C:T
chr17:5491425	['C', 'T']	98663	41207.3262222853	-1295.4131390442087	0.0037137430211572	0.0052701117884911	0.7046801225862551	0.481011	0.481011	chr17	5491425	0.3178449918492942	chr17:5491425:C:T
chr17:5492014	['G', 'A']	98663	40870.356049392736	-1280.073850216215	0.0038876099831263	0.0052580159592258	0.7393682357135135	0.459685	0.459685	chr17	5492014	0.3375396674994478	chr17:5492014:G:A
chr17:5492051	['C', 'G']	98663	40861.52550689375	-1281.3215217320371	0.003842401533489	0.0052580917111056	0.730759702302918	0.464928	0.464928	chr17	5492051	0.3326142979138922	chr17:5492051:C:G
chr17:5492063	['G', 'A']	98663	23273.71782082864	-732.9006562259316	0.0070145795237807	0.006602793411607	1.062365439368404	0.288072	0.288072	chr17	5492063	0.5404989521897343	chr17:5492063:G:A
chr17:5492143	['A', 'G']	98663	17679.154593945284	-548.9494488372616	-0.00155194433058	0.0074830338261122	-0.2073950708554203	0.835702	0.835702	chr17	5492143	0.0779485584790815	chr17:5492143:A:G
chr17:5492157	['C', 'G']	98663	40874.14242820776	-1282.5095245111504	0.0037948505578454	0.0052591766215274	0.7215674298353081	0.470562	0.470562	chr17	5492157	0.3273831469786287	chr17:5492157:C:G
chr17:5492198	['T', 'A']	98663	23293.02519354286	-733.2350662794031	0.0070710636082467	0.0066031951406389	1.0708548600553038	0.284237	0.284237	chr17	5492198	0.5463193892870981	chr17:5492198:T:A
chr17:5492310	['G', 'A']	98663	40871.841968123925	-1284.2500835345616	0.0037372030690982	0.0052579499861612	0.710771893786442	0.477227	0.477227	chr17	5492310	0.3212749932931952	chr17:5492310:G:A
chr17:5492401	['A', 'G']	98663	40883.763316970304	-1281.1335077756496	0.0038441587565403	0.005258472790559	0.7310409142825707	0.464756	0.464756	chr17	5492401	0.3327749947780732	chr17:5492401:A:G
chr17:5492439	['C', 'G']	98663	40881.00449321957	-1283.5923990570232	0.0037205379712186	0.0052587529535902	0.7074943440114708	0.479261	0.479261	chr17	5492439	0.3194279104071728	chr17:5492439:C:G
chr17:5492440	['A', 'G']	98663	40905.48314287451	-1280.116706561634	0.0037857562565521	0.0052595464190787	0.7197875928653157	0.471657	0.471657	chr17	5492440	0.3263737156855284	chr17:5492440:A:G
chr17:5492495	['C', 'G']	98663	40865.597424849184	-1280.912135470982	0.0038212304696673	0.0052584739490362	0.7266804983159825	0.467423	0.467423	chr17	5492495	0.3302899215387296	chr17:5492495:C:G
chr17:5492563	['T', 'C']	98663	40873.01379848733	-1277.699570495926	0.003944424825792	0.0052578025999546	0.75020405403315	0.453134	0.453134	chr17	5492563	0.343773350183644	chr17:5492563:T:C
chr17:5492634	['C', 'A']	98663	23250.063466801832	-729.9095656005314	0.0072560000774948	0.0066040457514888	1.0987204435794553	0.271893	0.271893	chr17	5492634	0.5656019733632421	chr17:5492634:C:A
chr17:5492994	['G', 'A']	98663	41533.70597200839	-1298.6206441554475	0.0037035279477382	0.0052778664984924	0.7017092889325822	0.482862	0.482862	chr17	5492994	0.316176971115857	chr17:5492994:G:A
chr17:5493377	['C', 'T']	98663	40863.62678033797	-1281.5469634849596	0.0037981768719649	0.00525748346715	0.722432489934931	0.47003	0.47003	chr17	5493377	0.3278744220245784	chr17:5493377:C:T
chr17:5493415	['T', 'C']	98663	40870.04205948544	-1279.473575717536	0.003898811394072	0.0052574181407628	0.7415829005197425	0.458342	0.458342	chr17	5493415	0.3388103445171821	chr17:5493415:T:C
chr17:5493802	['A', 'G']	98663	8883.151234943429	-420.4239517831942	-0.0042894171476582	0.0102431084936251	-0.4187612725500041	0.675392	0.675392	chr17	5493802	0.1704440878765503	chr17:5493802:A:G
chr17:5493883	['G', 'T']	98663	5118.20750261	-307.0217650228388	-0.0112184496181191	0.0133386698122407	-0.8410471040990978	0.400324	0.400324	chr17	5493883	0.3975883725351135	chr17:5493883:G:T
chr17:5493957	['C', 'G']	98663	40868.384885960455	-1286.1292277896982	0.0037224016138636	0.0052579029902193	0.707963159607175	0.47897	0.47897	chr17	5493957	0.3196916875091846	chr17:5493957:C:G
chr17:5494081	['T', 'C']	98663	40873.45692128339	-1285.9415403025334	0.0037082354376998	0.0052575877081524	0.7053111889983024	0.480618	0.480618	chr17	5494081	0.3181999681257797	chr17:5494081:T:C
chr17:5494228	['A', 'G']	98663	23275.661857885832	-739.1829076821383	0.006714825204726	0.0066023450131013	1.017036400158046	0.309139	0.309139	chr17	5494228	0.5098462022600225	chr17:5494228:A:G
chr17:5494240	['T', 'C']	98663	40876.67209773904	-1275.661419777426	0.0040381389723691	0.0052576989175312	0.7680430233280126	0.442463	0.442463	chr17	5494240	0.3541230403733305	chr17:5494240:T:C
chr17:5494416	['T', 'C']	98663	57611.23911251343	-2061.640606043419	0.0002702187249912	0.0047055463634228	0.0574255791190755	0.954206	0.954206	chr17	5494416	0.0203578569463455	chr17:5494416:T:C
chr17:5494451	['T', 'C']	98663	40957.40295414379	-1284.826925798015	0.0038091334528982	0.0052599134017414	0.7241817805664078	0.468956	0.468956	chr17	5494451	0.3288679032414813	chr17:5494451:T:C
chr17:5494539	['G', 'A']	98663	18091.39529805088	-582.5981354520087	-0.0022010363538539	0.0075115225426974	-0.2930213337366278	0.769506	0.769506	chr17	5494539	0.1137879895339546	chr17:5494539:G:A
chr17:5494824	['G', 'A']	98663	7021.854041013269	-320.75355595338215	-0.0089236093981421	0.0114237062846402	-0.7811483572665398	0.434717	0.434717	chr17	5494824	0.3617933760000281	chr17:5494824:G:A
chr17:5494914	['A', 'G']	98663	40178.4795239833	-1349.0158737991392	0.0053493297156614	0.0052849497257436	1.0121817601412988	0.311454	0.311454	chr17	5494914	0.5066060871151821	chr17:5494914:A:G
chr17:5495220	['A', 'G']	98663	40673.27751458273	-1396.0360546692173	0.0044708209567154	0.0052636787497137	0.8493719258529174	0.395676	0.395676	chr17	5495220	0.4026602913656842	chr17:5495220:A:G
chr17:5496857	['G', 'A']	98663	22750.99770907247	-794.1301214036507	0.0099592599285609	0.0066566710359007	1.4961322070519465	0.134622	0.134622	chr17	5496857	0.8708839616732581	chr17:5496857:G:A
chr17:5497430	['C', 'T']	98663	45730.51455857903	-1655.5668145878135	0.0068194268219307	0.0050415714151928	1.352639139729393	0.176174	0.176174	chr17	5497430	0.7540581849688492	chr17:5497430:C:T
chr17:5498386	['C', 'T']	98663	45637.10132908891	-1663.050928698791	0.0071142013431592	0.005046343204439	1.4097735835527794	0.15861	0.15861	chr17	5498386	0.7996694348752261	chr17:5498386:C:T
chr17:5499614	['CT', 'C']	98663	49185.9675489908	-1596.832769869372	0.0060850718596446	0.0049218628722942	1.236335106753638	0.216337	0.216337	chr17	5499614	0.6648691970582511	chr17:5499614:CT:C
chr17:5500950	['C', 'T']	98663	22088.895529044486	-844.9404060324637	0.0098387280931049	0.0067458851107714	1.458478454872438	0.144712	0.144712	chr17	5500950	0.8394954542458691	chr17:5500950:C:T
chr17:5501161	['C', 'A']	98663	15246.463592134603	-615.5377232100482	-0.005206701418173	0.0079471019700574	-0.6551698264084851	0.51236	0.51236	chr17	5501161	0.290424783020573	chr17:5501161:C:A
chr17:5501481	['G', 'A']	98663	6116.061989418418	-236.1040827565243	-0.0060257088068196	0.012220701342708	-0.4930738946840512	0.621961	0.621961	chr17	5501481	0.2062368468458609	chr17:5501481:G:A
chr17:5501677	['T', 'C']	98663	5356.651508854448	-308.42420093951694	-0.0102140578417834	0.013045313243227	-0.7829676184346425	0.433648	0.433648	chr17	5501677	0.3628626522506396	chr17:5501677:T:C
chr17:5502507	['T', 'C']	98663	47623.51528362144	-1522.9504896219005	0.0057001922055265	0.0049745638650562	1.14586773034867	0.251853	0.251853	chr17	5502507	0.5988528715853612	chr17:5502507:T:C
chr17:5502509	['T', 'C']	98663	47618.61805942761	-1521.9445795361646	0.0057046196838013	0.0049746344885173	1.146741473563323	0.251491	0.251491	chr17	5502509	0.5994775522393654	chr17:5502509:T:C
chr17:5502966	['C', 'T']	98663	45734.281115248494	-1672.564609880555	0.0069141578534676	0.0050473491322818	1.3698592414077402	0.170734	0.170734	chr17	5502966	0.7676799847901645	chr17:5502966:C:T
chr17:5503215	['G', 'A']	98663	6048.858315847092	-149.69560122755837	0.0173059189355709	0.0123251537827955	1.4041138342410018	0.160288	0.160288	chr17	5503215	0.7950989899905796	chr17:5503215:G:A
chr17:5503473	['G', 'A']	98663	45694.947125131774	-1681.3174967318705	0.0066938479815437	0.0050462234710563	1.326506449810981	0.184675	0.184675	chr17	5503473	0.7335918923069757	chr17:5503473:G:A
chr17:5503597	['CTCTG', 'C']	98663	45690.65125709653	-1679.7914121939484	0.0066947209326481	0.0050461821233836	1.3266903113990445	0.184614	0.184614	chr17	5503597	0.7337353678160596	chr17:5503597:CTCTG:C
chr17:5503783	['G', 'C']	98663	22748.997445514447	-789.3757201576719	0.0102397695867416	0.0066573484566525	1.5381153102342435	0.124024	0.124024	chr17	5503783	0.906494265974766	chr17:5503783:G:C
chr17:5503949	['C', 'T']	98663	8494.688784146774	-200.5770452220932	0.0188358509607367	0.010463492889927	1.8001494490304946	0.0718401	0.0718401	chr17	5503949	1.143633071810992	chr17:5503949:C:T
chr17:5505314	['G', 'A']	98663	45697.6316888488	-1677.7057068701492	0.0067886567869151	0.0050460518201325	1.345340283631238	0.178518	0.178518	chr17	5505314	0.7483179873582242	chr17:5505314:G:A
chr17:5505326	['A', 'G']	98663	45698.87408511242	-1674.5917060138709	0.0068192662109501	0.0050461875040639	1.351369961076204	0.17658	0.17658	chr17	5505326	0.7530584875167454	chr17:5505326:A:G
chr17:5505597	['C', 'G']	98663	47728.41875975593	-1525.2895203703022	0.0055345105431094	0.0049703514670206	1.1135048657689637	0.265494	0.265494	chr17	5505597	0.5759452892579756	chr17:5505597:C:G
chr17:5505777	['G', 'T']	98663	95752.17392406354	-2435.338749758528	0.0019343247749367	0.0042994810428813	0.449897267982944	0.652786	0.652786	chr17	5505777	0.1852291682675914	chr17:5505777:G:T
chr17:5506065	['G', 'A']	98663	48070.05525114157	-1722.4268628117072	0.0078207062945119	0.0049616000540409	1.5762468174238424	0.114972	0.114972	chr17	5506065	0.9394079137864868	chr17:5506065:G:A
chr17:5506304	['A', 'G']	98663	6026.843690306853	-257.47171820745257	-0.0068782356380902	0.012319358229464	-0.5583274315085388	0.576622	0.576622	chr17	5506304	0.2391087918882682	chr17:5506304:A:G
chr17:5506826	['C', 'T']	98663	48110.79867842245	-1752.4783865646746	0.0073664417827865	0.0051281067737254	1.43648369814168	0.150868	0.150868	chr17	5506826	0.8214028668988952	chr17:5506826:C:T
chr17:5506890	['A', 'G']	98663	47699.52117687762	-1534.2472045481322	0.0058829094310607	0.0049803595802075	1.181221824713209	0.237517	0.237517	chr17	5506890	0.6243053008097628	chr17:5506890:A:G
chr17:5506938	['T', 'G']	98663	47140.56019501956	-1706.2509801211731	0.0070754579979642	0.0050936099752221	1.389085154219269	0.16481	0.16481	chr17	5506938	0.7830164406179063	chr17:5506938:T:G
chr17:5507179	['G', 'A']	98663	45696.72635388575	-1680.262253591006	0.006660419570747	0.0050460861073111	1.319917938201046	0.186865	0.186865	chr17	5507179	0.7284720347918154	chr17:5507179:G:A
chr17:5507460	['C', 'T']	98663	39822.47604468685	-1137.1129529931347	-0.005340598529185	0.0053226445833808	-1.0033731250551972	0.315683	0.315683	chr17	5507460	0.5007488048831445	chr17:5507460:C:T
chr17:5507745	['C', 'T']	98663	45746.85813148792	-1679.383376251956	0.0067903643464529	0.0050475633025288	1.3452757180976738	0.178539	0.178539	chr17	5507745	0.7482669020461845	chr17:5507745:C:T
chr17:5507782	['G', 'A']	98663	45717.631951486605	-1683.265572400229	0.0066511043448797	0.0050463798204387	1.3179951928988047	0.187508	0.187508	chr17	5507782	0.726980198433661	chr17:5507782:G:A
chr17:5507861	['C', 'T']	98663	45721.8048335244	-1677.7009470213793	0.0068274643559729	0.0050464512421239	1.352923872320916	0.176083	0.176083	chr17	5507861	0.7542825711342476	chr17:5507861:C:T
chr17:5507873	['C', 'T']	98663	45702.04355363607	-1681.8997840789343	0.0066549713638883	0.0050459838275972	1.3188649807974668	0.187217	0.187217	chr17	5507873	0.7276547182529349	chr17:5507873:C:T
chr17:5507994	['C', 'T']	98663	45762.182000893314	-1684.8075815656764	0.0067101680073604	0.0050476332329015	1.3293691712032736	0.183729	0.183729	chr17	5507994	0.7358222887352671	chr17:5507994:C:T
chr17:5508044	['G', 'C']	98663	45702.48505306695	-1680.5205593689996	0.0067092688848773	0.0050457877149661	1.3296772008416495	0.183628	0.183628	chr17	5508044	0.7360610959107255	chr17:5508044:G:C
chr17:5508157	['G', 'T']	98663	15183.70102454223	-629.6373825989779	-0.0041858543264698	0.0079753623104372	-0.524848171598661	0.59969	0.59969	chr17	5508157	0.2220731930848965	chr17:5508157:G:T
chr17:5508284	['C', 'T']	98663	45728.342642810094	-1672.9304919740644	0.0069685728964618	0.0050448646737254	1.3813200843137612	0.167184	0.167184	chr17	5508284	0.7768052881661766	chr17:5508284:C:T
chr17:5508290	['T', 'C']	98663	47628.20651622975	-1537.8907478103358	0.0053308694262269	0.0049738729610671	1.071774343244042	0.283824	0.283824	chr17	5508290	0.5469508836253071	chr17:5508290:T:C
chr17:5509041	['C', 'T']	98663	36355.94788910851	-958.6755872425724	0.0069811954887548	0.0054751133299372	1.2750778053456155	0.202285	0.202285	chr17	5509041	0.694036320188927	chr17:5509041:C:T
chr17:5509330	['T', 'C']	98663	50549.14809783985	-1586.1629511474216	0.0051828536482405	0.0048790120304524	1.0622752343900077	0.288113	0.288113	chr17	5509330	0.5404371453957773	chr17:5509330:T:C
chr17:5509334	['C', 'T']	98663	5055.102472101438	-323.2149731362397	-0.0119188596534046	0.013400760314915	-0.8894166728837741	0.373781	0.373781	chr17	5509334	0.4273827784116404	chr17:5509334:C:T
chr17:5509502	['G', 'A']	98663	47295.50473950466	-1837.8687279934431	0.0031043058469553	0.004984422162049	0.6228015497144871	0.533416	0.533416	chr17	5509502	0.272933961635466	chr17:5509502:G:A
chr17:5509592	['A', 'C']	98663	46375.34083190559	-1875.546062825019	0.0042788047386945	0.0050231680147795	0.8518139799634667	0.394319	0.394319	chr17	5509592	0.4041522962304691	chr17:5509592:A:C
chr17:5509612	['C', 'A']	98663	11965.09145092951	-513.3055888857024	-0.0131433360856239	0.0089333920639841	-1.4712592922695698	0.141224	0.141224	chr17	5509612	0.8500914917980045	chr17:5509612:C:A
chr17:5509617	['G', 'T']	98663	11969.84924383717	-515.4394643765592	-0.013332996495535	0.008931430581892	-1.4928175697370285	0.135488	0.135488	chr17	5509617	0.8680991679967008	chr17:5509617:G:T
chr17:5509659	['G', 'A']	98663	31302.618301622355	-223.240735395465	-5.353034875781358e-05	0.0059893734872152	-0.0089375539648809	0.992869	0.992869	chr17	5509659	0.0031080489166957	chr17:5509659:G:A
chr17:5509704	['T', 'C']	98663	47522.41324735634	-1810.096534046771	0.0034683059888489	0.0049764920443206	0.6969379148927115	0.485843	0.485843	chr17	5509704	0.3135040501807688	chr17:5509704:T:C
chr17:5509718	['C', 'T']	98663	48122.53436755389	-1735.5670420441054	0.0043234625709859	0.0049624780075001	0.8712305756220139	0.38363	0.38363	chr17	5509718	0.4160874381932037	chr17:5509718:C:T
chr17:5509784	['C', 'T']	98663	6056.629800618932	-147.64550569600908	0.0183396430783586	0.0123204686547247	1.4885507680201484	0.136609	0.136609	chr17	5509784	0.864520687758582	chr17:5509784:C:T
chr17:5510110	['C', 'T']	98663	47505.630547018445	-1816.1076509589848	0.0033676301750673	0.0049777081107355	0.6765423162929738	0.498698	0.498698	chr17	5510110	0.3021623734914936	chr17:5510110:C:T
chr17:5510296	['T', 'C']	98663	80001.3519650478	-2018.686764088152	0.0015708745467272	0.0043858651832848	0.3581675407429376	0.720219	0.720219	chr17	5510296	0.1425354257496361	chr17:5510296:T:C
chr17:5510560	['T', 'C']	98663	8319.686485609722	-215.4804023667956	0.0077240742729561	0.010566398497408	0.7310034989548123	0.464779	0.464779	chr17	5510560	0.3327535027996414	chr17:5510560:T:C
chr17:5510684	['T', 'A']	98663	78926.78622808661	-1846.6331205991933	0.002673699023258	0.0044078270516584	0.6065798389825953	0.544131	0.544131	chr17	5510684	0.2642965309486738	chr17:5510684:T:A
chr17:5510902	['C', 'T']	98663	14295.028424008346	-398.6064022812207	0.0046023762182753	0.0082085598339003	0.5606801084969942	0.575017	0.575017	chr17	5510902	0.2403193154894053	chr17:5510902:C:T
chr17:5511152	['C', 'T']	98663	22707.60306357268	-779.7867001581429	0.0107237537993463	0.0066667000352596	1.6085550186192856	0.107717	0.107717	chr17	5511152	0.967715750522212	chr17:5511152:C:T
chr17:5511718	['A', 'C']	98663	13728.664545844407	6.813464064576614	0.0056808417011959	0.0084612608967461	0.67139422487026	0.501971	0.501971	chr17	5511718	0.2993213723047331	chr17:5511718:A:C
chr17:5511917	['C', 'G']	98663	79317.68635759986	-2150.9018835044226	0.0002932028917635	0.0043861056285582	0.066848114613225	0.946703	0.946703	chr17	5511917	0.0237862466479325	chr17:5511917:C:G
chr17:5512303	['C', 'T']	98663	89346.866914679	-2353.878713139293	-0.0008749335697937	0.0043127994976317	-0.2028690576212038	0.839238	0.839238	chr17	5512303	0.0761148598756504	chr17:5512303:C:T
chr17:5512596	['G', 'A']	98663	66344.41408427861	-1546.9183002841637	0.0012477149875809	0.004547925086165	0.2743481838292699	0.783818	0.783818	chr17	5512596	0.1057847673813745	chr17:5512596:G:A
chr17:5512719	['T', 'TA']	98663	156760.1880499575	-4819.113315013474	0.0045218096996149	0.0052536409698813	0.8607001745147894	0.389405	0.389405	chr17	5512719	0.4095984763946504	chr17:5512719:T:TA
chr17:5514236	['C', 'T']	98663	10152.411599549963	-456.8726693598106	0.0081682998691979	0.0096109880557573	0.8498917927907321	0.395387	0.395387	chr17	5514236	0.4029776140336738	chr17:5514236:C:T
chr17:5514702	['A', 'G']	98663	10151.617351024255	-458.1893373388266	0.0080352648388452	0.0096114343228577	0.8360110019933138	0.403151	0.403151	chr17	5514702	0.3945322586131256	chr17:5514702:A:G
chr17:5514748	['G', 'C']	98663	10150.411518462584	-456.5376556922059	0.0081514725276105	0.0096118345337773	0.8480662561309259	0.396403	0.396403	chr17	5514748	0.4018630674094778	chr17:5514748:G:C
chr17:5515479	['G', 'A']	98663	11281.571722516166	-390.2951995145019	0.0062000804908227	0.0091742670794736	0.6758120770971103	0.499162	0.499162	chr17	5515479	0.3017584838594274	chr17:5515479:G:A
chr17:5515835	['C', 'A']	98663	17356.759196375173	-621.9963456325711	-0.0075279362403935	0.0075073582481011	-1.0027410430689945	0.315988	0.315988	chr17	5515835	0.5003294098902624	chr17:5515835:C:A
chr17:5515873	['A', 'G']	98663	11297.664243493418	-374.8085079100601	0.0072656000093094	0.0091703304473625	0.7922942418502639	0.428191	0.428191	chr17	5515873	0.3683624652326457	chr17:5515873:A:G
chr17:5515892	['G', 'GT']	98663	11251.991564261678	-380.0084633140514	0.007293749039997	0.0091888361365729	0.7937620098552832	0.427336	0.427336	chr17	5515892	0.3692305194393483	chr17:5515892:G:GT
chr17:5515958	['C', 'T']	98663	155318.76199744543	-4621.205635983849	0.0033244349617578	0.0051837487982381	0.6413186848266491	0.521317	0.521317	chr17	5515958	0.2828981126217778	chr17:5515958:C:T
chr17:5516565	['C', 'T']	98663	10140.51389649091	-454.4834617069687	0.0079835506767562	0.0096189739251822	0.829979448832423	0.406552	0.406552	chr17	5516565	0.3908838981172955	chr17:5516565:C:T
chr17:5517008	['C', 'T']	98663	151552.89672789202	-4275.543254491897	0.0055507139442675	0.0050402623466679	1.1012748072403398	0.27078	0.27078	chr17	5517008	0.5673834160962106	chr17:5517008:C:T
chr17:5517685	['T', 'A']	98663	79676.76642572565	-2751.643066244845	0.0029336462782759	0.0043255108361921	0.6782196113646729	0.497634	0.497634	chr17	5517685	0.3030899548688015	chr17:5517685:T:A
chr17:5518233	['T', 'C']	98663	5511.737349666374	84.88631092235218	-0.0127237579715282	0.0132507694539352	-0.9602278581452108	0.336943	0.336943	chr17	5518233	0.4724435616782464	chr17:5518233:T:C
chr17:5519784	['C', 'A']	98663	80003.81971321677	-2788.260313897966	0.0031513052828902	0.0043811251355307	0.7192913202440405	0.471963	0.471963	chr17	5519784	0.3260920469711714	chr17:5519784:C:A
chr17:5520004	['A', 'G']	98663	25577.69985267971	-146.32312847756808	0.0039523243677981	0.0064985406460872	0.6081864503190892	0.543065	0.543065	chr17	5520004	0.2651481861535673	chr17:5520004:A:G
chr17:5520722	['T', 'C']	98663	90862.15363946998	-3066.7312692973287	0.0041503436314464	0.0042629595477245	0.973582691785522	0.330266	0.330266	chr17	5520722	0.4811361334609301	chr17:5520722:T:C
chr17:5521056	['G', 'A']	98663	74526.30898511942	-2809.6656849283604	0.0040184512683609	0.0043999727037111	0.9132900449522257	0.361092	0.361092	chr17	5521056	0.4423821332689422	chr17:5521056:G:A
chr17:5521287	['G', 'A']	98663	10458.318001216296	-406.2382797365468	0.0070343556367309	0.0094696181572052	0.7428341375495284	0.457584	0.457584	chr17	5521287	0.3395291696022574	chr17:5521287:G:A
chr17:5521384	['T', 'C']	98663	10468.591567999349	-403.4955236028607	0.0073703024399782	0.0094653464654131	0.7786616651497913	0.436181	0.436181	chr17	5521384	0.3603332561687648	chr17:5521384:T:C
chr17:5521452	['G', 'T']	98663	9936.402842112731	-473.67156944441257	0.0075625367098568	0.0097187074491203	0.778142232333723	0.436487	0.436487	chr17	5521452	0.3600286864654892	chr17:5521452:G:T
chr17:5521671	['G', 'A']	98663	10450.105917171755	-406.2116729419097	0.0071976519799262	0.0094716797877229	0.7599129342670319	0.447308	0.447308	chr17	5521671	0.3493933345016421	chr17:5521671:G:A
chr17:5521757	['T', 'C']	98663	90890.2909765443	-3072.512804810948	0.0040482200559101	0.0042623789373738	0.9497560201450204	0.342239	0.342239	chr17	5521757	0.4656705017507975	chr17:5521757:T:C
chr17:5521873	['G', 'A']	98663	5364.108735974702	84.39159780615483	-0.0133834268187185	0.013423451972111	-0.9970182667263484	0.318758	0.318758	chr17	5521873	0.4965389067548317	chr17:5521873:G:A
chr17:5521934	['C', 'T']	98663	5378.109019774784	84.51589024871149	-0.0137218136497516	0.0134104070805611	-1.0232212614665468	0.306206	0.306206	chr17	5521934	0.5139863037051592	chr17:5521934:C:T
chr17:5522104	['C', 'T']	98663	21107.353272108023	-974.369248958484	-0.0009504115637893	0.0068839852935763	-0.1380612426171455	0.890192	0.890192	chr17	5522104	0.0505163129646026	chr17:5522104:C:T
chr17:5522698	['T', 'G']	98663	74330.8480544234	-2807.370171312281	0.0050317190193937	0.0044047471824848	1.1423400279139837	0.253315	0.253315	chr17	5522698	0.5963390927820942	chr17:5522698:T:G
chr17:5523382	['G', 'A']	98663	10447.52945528999	-406.5118389616873	0.0071103038761313	0.0094737596022813	0.7505261031131886	0.45294	0.45294	chr17	5523382	0.3439593242448723	chr17:5523382:G:A
chr17:5523403	['C', 'T']	98663	5870.2974923473	127.84386325257174	-0.0158227249124829	0.0128725773337951	-1.2291808005645208	0.219007	0.219007	chr17	5523403	0.659542003822946	chr17:5523403:C:T
chr17:5523795	['T', 'C']	98663	79409.8777560392	-2731.3265326011538	0.0027338899332074	0.0043279020845479	0.6316894143627567	0.527591	0.527591	chr17	5523795	0.2777026215481042	chr17:5523795:T:C
chr17:5523866	['T', 'C']	98663	10448.105896900528	-406.38055694885577	0.0070835594403924	0.0094733519076075	0.747735279917556	0.454622	0.454622	chr17	5523866	0.3423495517887455	chr17:5523866:T:C
chr17:5523947	['G', 'A']	98663	10451.953423074585	-411.7637197441791	0.0066091657020035	0.0094723219802403	0.6977344853553923	0.485345	0.485345	chr17	5523947	0.3139494400969204	chr17:5523947:G:A
chr17:5523985	['G', 'A']	98663	10445.635231154403	-408.05656905312367	0.0069397838285517	0.0094744619990434	0.7324726015316083	0.463882	0.463882	chr17	5523985	0.3335924790706768	chr17:5523985:G:A
chr17:5524011	['C', 'T']	98663	10113.71755392475	-436.060469560995	0.0085361692675425	0.0096291516354146	0.8864923505979295	0.375354	0.375354	chr17	5524011	0.4255589516673934	chr17:5524011:C:T
chr17:5524275	['T', 'C']	98663	10448.317697141698	-406.55644036429857	0.0070957287460453	0.0094734097798502	0.7490152870973421	0.45385	0.45385	chr17	5524275	0.3430876602185767	chr17:5524275:T:C
chr17:5524603	['G', 'A']	98663	10444.423438307706	-412.0117624809432	0.0066303624298734	0.0094758200764161	0.6997138375785922	0.484108	0.484108	chr17	5524603	0.315057740480061	chr17:5524603:G:A
chr17:5524774	['C', 'T']	98663	10451.63559605502	-406.9040382272551	0.0069937787991778	0.0094721806216897	0.7383493916029387	0.460304	0.460304	chr17	5524774	0.3369552511099805	chr17:5524774:C:T
chr17:5525220	['C', 'T']	98663	10447.317666734238	-406.1258751304261	0.0071679424751527	0.0094737404518018	0.7566116584700651	0.449284	0.449284	chr17	5525220	0.347479047321594	chr17:5525220:C:T
chr17:5525448	['G', 'C']	98663	11648.354186093657	-299.3375980019806	0.0069751317607214	0.0090261059573386	0.7727730866099994	0.439659	0.439659	chr17	5525448	0.3568840322287741	chr17:5525448:G:C
chr17:5526393	['C', 'T']	98663	10451.211856762044	-404.9794921396369	0.0072944357533667	0.0094722131111471	0.7700877997331447	0.44125	0.44125	chr17	5526393	0.355315281604121	chr17:5526393:C:T
chr17:5526771	['C', 'T']	98663	10467.53046889254	-407.9465887644132	0.0069195652154585	0.0094663206600548	0.7309667043772441	0.464801	0.464801	chr17	5526771	0.3327329462502241	chr17:5526771:C:T
