## Supplementary material for "Characterization of shared and ancestry-specific signals driving complex traits using multi-ancestry fine-mapping": s2_gwas_temp.txt

locus	alleles	n	sum_x	y_transpose_x	beta	standard_error	t_stat	p_value	p_value_str	chrom	pos	-log10pvalue	rsid
chr17:4528094	['T', 'C']	19959	16127.473023839397	2204.387880054883	-0.0025147942765289	0.0103386727171164	-0.2432415016257867	0.807821	0.807821	chr17	4528094	0.0926848611616044	chr17:4528094:T:C
chr17:4530305	['G', 'T']	19959	4508.0	663.1079023853654	0.013337046322027	0.0159055776942797	0.8385137954985179	0.401752	0.401752	chr17	4530305	0.3960419525563993	chr17:4530305:G:T
chr17:4531940	['A', 'G']	19959	5814.330509748885	819.2300485303609	0.0048207895579446	0.0142502925912895	0.3382940755119197	0.735145	0.735145	chr17	4531940	0.133626992223152	chr17:4531940:A:G
chr17:4533602	['G', 'A']	19959	7998.801523275041	1097.902766913432	0.004972629296982	0.0127320260084254	0.390560724089899	0.696126	0.696126	chr17	4533602	0.1573121452283544	chr17:4533602:G:A
chr17:4533636	['G', 'A']	19959	1825.0	223.6609196370287	-0.0207865132443403	0.0240137626836419	-0.865608339608522	0.386715	0.386715	chr17	4533636	0.412608982075149	chr17:4533636:G:A
chr17:4534272	['A', 'T']	19959	2793.5598596842897	428.5055487031244	0.0122314208013329	0.0197472699642688	0.6193980648193286	0.535661	0.535661	chr17	4534272	0.2711099722595188	chr17:4534272:A:T
chr17:4534496	['T', 'A']	19959	4467.44766247432	709.3470744322105	0.0149642250662653	0.0159510507677949	0.938134125714028	0.348187	0.348187	chr17	4534496	0.4581874478472357	chr17:4534496:T:A
chr17:4534658	['C', 'G']	19959	12666.63463272873	1708.8440919507138	0.0020871417369141	0.0110561886605064	0.1887758793741974	0.85027	0.85027	chr17	4534658	0.0704431438263102	chr17:4534658:C:G
chr17:4534767	['A', 'G']	19959	6103.198375288338	798.1866936107319	-0.0064398834494649	0.0140516658549181	-0.4583003549868067	0.646742	0.646742	chr17	4534767	0.189268934667613	chr17:4534767:A:G
chr17:4534992	['G', 'C']	19959	2616.262163651852	462.47506521396616	0.0301202535661277	0.0203021292417246	1.4836007202744546	0.137931	0.137931	chr17	4534992	0.8603381151446277	chr17:4534992:G:C
chr17:4535310	['G', 'C']	19959	8808.88269780027	1141.578496195577	-0.0065144395221978	0.0121740062728305	-0.5351105770937932	0.592579	0.592579	chr17	4535310	0.2272537432469903	chr17:4535310:G:C
chr17:4536071	['C', 'T']	19959	1430.0716504659786	171.54475266405638	-0.0086646369392836	0.0270298862390783	-0.3205576546880457	0.748549	0.748549	chr17	4536071	0.1257797654838014	chr17:4536071:C:T
chr17:4537211	['C', 'T']	19959	1012.0507064836156	59.41036293759716	-0.063038833713691	0.0322297566855667	-1.955920248753271	0.0504885	0.0504885	chr17	4537211	1.2968075318872	chr17:4537211:C:T
chr17:4537236	['T', 'G']	19959	9489.24728752261	1398.6453002826186	0.0163018369057194	0.0118499832124383	1.37568438819459	0.168935	0.168935	chr17	4537236	0.7722803638561319	chr17:4537236:T:G
chr17:4537259	['G', 'C']	19959	15263.52948840006	2227.40388310031	0.0168122892405933	0.0103771146263228	1.6201313993339677	0.10522	0.10522	chr17	4537259	0.9779017025388598	chr17:4537259:G:C
chr17:4537612	['A', 'G']	19959	9094.822701077424	1209.9433704496976	-0.0017297763852761	0.0120137615273154	-0.1439829133733999	0.885515	0.885515	chr17	4537612	0.0528040777691594	chr17:4537612:A:G
chr17:4538014	['C', 'A']	19959	1874.0938971840865	249.08341919171207	0.0114201273666094	0.0240024124294234	0.475790814785354	0.634229	0.634229	chr17	4538014	0.1977539038226018	chr17:4538014:C:A
chr17:4539523	['G', 'A']	19959	7003.0	967.1672936158136	0.0036578046309321	0.01327805054297	0.2754775348304994	0.782952	0.782952	chr17	4539523	0.1062648621746485	chr17:4539523:G:A
chr17:4540869	['G', 'A']	19959	2008.503157261702	270.1031776062446	0.0137994548831667	0.0232124330819588	0.5944854998372371	0.552194	0.552194	chr17	4540869	0.2579083166048472	chr17:4540869:G:A
chr17:4541156	['CCA', 'C']	19959	1998.100110231486	251.6071366279725	0.0043220920871567	0.0232513522189155	0.185885622757057	0.852536	0.852536	chr17	4541156	0.0692872730143584	chr17:4541156:CCA:C
chr17:4542264	['G', 'C']	19959	33790.69300531116	4428.880727440788	-0.0242783249395166	0.0140338537074565	-1.7299827578092062	0.0836488	0.0836488	chr17	4542264	1.0775402849121836	chr17:4542264:G:C
chr17:4543928	['T', 'C']	19959	18138.45271387761	2452.247995116624	0.0015958178038802	0.0101790921476784	0.1567740797242088	0.875424	0.875424	chr17	4543928	0.0577815512519329	chr17:4543928:T:C
chr17:4544941	['C', 'T']	19959	5838.558024072217	777.5278670875873	-0.0036395466777755	0.0143499673201089	-0.2536275237836538	0.799786	0.799786	chr17	4544941	0.0970262023229793	chr17:4544941:C:T
chr17:4546415	['G', 'A']	19959	3380.846947980356	466.5509579549151	0.0040019189932131	0.0181033651628388	0.2210593973670695	0.825048	0.825048	chr17	4546415	0.0835207841425332	chr17:4546415:G:A
chr17:4547528	['G', 'T']	19959	21067.11103873328	2786.6192454426664	-0.0058318250270316	0.010132383116158	-0.5755630200886962	0.564917	0.564917	chr17	4547528	0.2480153558795284	chr17:4547528:G:T
chr17:4548281	['T', 'C']	19959	2197.1100811704578	332.0338624348332	0.0204339063312928	0.0222119202793184	0.91995226321422	0.357609	0.357609	chr17	4548281	0.4465915597834132	chr17:4548281:T:C
chr17:4548504	['C', 'T']	19959	1043.0522597454656	194.6469866162581	0.0528943489152327	0.0317320002786698	1.6669087498649786	0.0955483	0.0955483	chr17	4548504	1.019777035528771	chr17:4548504:C:T
chr17:4550520	['C', 'T']	19959	2297.0	313.64623679445793	0.007984451609413	0.0217567641056279	0.3669870928713902	0.713633	0.713633	chr17	4550520	0.146525075410896	chr17:4550520:C:T
chr17:4551581	['C', 'T']	19959	2297.0	316.2515868790775	0.0085582918030304	0.0217686793792208	0.3931470372612379	0.694215	0.694215	chr17	4551581	0.1585060067019892	chr17:4551581:C:T
chr17:4552908	['A', 'C']	19959	1975.1667586691417	275.2192371256125	0.0045623494146394	0.0233221968355272	0.1956226270970119	0.844908	0.844908	chr17	4552908	0.0731905777574829	chr17:4552908:A:C
chr17:4553821	['T', 'C']	19959	1999.2003307110283	269.6025300904974	0.0002395874851921	0.0232816520767378	0.0102908283485391	0.991789	0.991789	chr17	4553821	0.0035807128081607	chr17:4553821:T:C
chr17:4554133	['A', 'G']	19959	1769.1772811544822	211.9652855057612	-0.0154393251900196	0.0246462973761859	-0.6264358882944281	0.531036	0.531036	chr17	4554133	0.2748760362228888	chr17:4554133:A:G
chr17:4554135	['C', 'T']	19959	1769.1772811544822	211.88146963061865	-0.0154666942307536	0.0246462675323815	-0.6275471208949861	0.530308	0.530308	chr17	4554135	0.2754718212509475	chr17:4554135:C:T
chr17:4554285	['G', 'A']	19959	4831.484140902941	583.1336599086611	-0.0061945531463082	0.0155711189508868	-0.3978232499441191	0.690765	0.690765	chr17	4554285	0.1606696755804737	chr17:4554285:G:A
chr17:4554322	['G', 'A']	19959	2518.0	386.27867758422815	0.0198701614474802	0.020720362902375	0.9589678299120264	0.337587	0.337587	chr17	4554322	0.471614285793331	chr17:4554322:G:A
chr17:4555007	['C', 'A']	19959	27155.80289666232	3548.9873657526346	-0.0113302754474196	0.010838472705058	-1.045375649848901	0.295862	0.295862	chr17	4555007	0.5289108112844074	chr17:4555007:C:A
chr17:4555303	['G', 'C']	19959	9447.473344022446	1306.4256885090986	-0.0053935731833156	0.0118699394815607	-0.4543892739886584	0.649554	0.649554	chr17	4555303	0.1873847384675184	chr17:4555303:G:C
chr17:4555495	['G', 'A']	19959	3954.0	503.52487679414565	0.003466744752279	0.0169160284211199	0.2049384563548474	0.837622	0.837622	chr17	4555495	0.0769519245083838	chr17:4555495:G:A
chr17:4556775	['CAGGAGGT', 'C']	19959	745.0	101.5154936203704	0.0129635391540867	0.0375608173829869	0.3451346391614615	0.729997	0.729997	chr17	4556775	0.1366789246550548	chr17:4556775:CAGGAGGT:C
chr17:4557150	['G', 'A']	19959	2037.3062236921223	327.4409801671257	0.0273811739000353	0.0229811681538402	1.1914613616131553	0.233487	0.233487	chr17	4557150	0.6317372949070124	chr17:4557150:G:A
chr17:4558453	['G', 'A']	19959	14378.72041286702	2003.2468744874	0.0049743395783915	0.0105226371003904	0.472727466597419	0.636413	0.636413	chr17	4558453	0.1962609576071645	chr17:4558453:G:A
chr17:4559728	['G', 'A']	19959	26395.28990228013	3443.7092873305774	-0.0171863933152859	0.0106257155721457	-1.617433969373162	0.1058	0.1058	chr17	4559728	0.9755143323008332	chr17:4559728:G:A
chr17:4560046	['A', 'T']	19959	31563.74428743235	4218.403027816531	-0.0107744590679995	0.0124579925348575	-0.8648631822384332	0.387124	0.387124	chr17	4560046	0.4121499034822161	chr17:4560046:A:T
chr17:4560501	['G', 'A']	19959	3378.1692554364163	470.6141913449849	0.0079289326491705	0.018171561835139	0.4363374332435232	0.662597	0.662597	chr17	4560501	0.178750534778229	chr17:4560501:G:A
chr17:4560969	['G', 'C']	19959	9684.455652435356	1329.755471454073	0.0066491129019698	0.0118125722294286	0.5628844228698099	0.57352	0.57352	chr17	4560969	0.2414514326220203	chr17:4560969:G:C
chr17:4562207	['C', 'T']	19959	27001.11697489099	3545.017326232032	-0.0129001916762139	0.0107809659586397	-1.1965710424932618	0.231488	0.231488	chr17	4562207	0.6354715172544931	chr17:4562207:C:T
chr17:4562458	['T', 'C']	19959	529.0530139800571	54.33196790930048	-0.0338699606366736	0.0440526241109794	-0.7688522833815041	0.44199	0.44199	chr17	4562458	0.3545875564290712	chr17:4562458:T:C
chr17:4563043	['C', 'T']	19959	927.0	105.10995451288198	-0.0203572013706329	0.0339004684552323	-0.6004991169227002	0.54818	0.54818	chr17	4563043	0.2610768134665053	chr17:4563043:C:T
chr17:4563436	['A', 'G']	19959	615.0924533974745	60.81560817521071	-0.0349150508328227	0.0411056835006346	-0.8493971601830619	0.395671	0.395671	chr17	4563436	0.4026657794067321	chr17:4563436:A:G
chr17:4563776	['C', 'T']	19959	621.1579907749992	63.53175164550174	-0.0321043205419076	0.041145002256238	-0.7802726645139565	0.43524	0.43524	chr17	4563776	0.3612711983719408	chr17:4563776:C:T
chr17:4564456	['C', 'T']	19959	10241.839082206354	1441.6571362863729	0.0031266540938613	0.0116718613731544	0.2678796460907857	0.788795	0.788795	chr17	4564456	0.1030358509564138	chr17:4564456:C:T
chr17:4564812	['C', 'T']	19959	14206.01150349126	1909.7644890999163	-0.0044938675891077	0.0105600063962745	-0.4255553851457028	0.670436	0.670436	chr17	4564812	0.1736426737011986	chr17:4564812:C:T
chr17:4564949	['G', 'A']	19959	1726.1729718895626	239.99723498025165	0.0079206893766051	0.0250689307280146	0.3159564108473828	0.752039	0.752039	chr17	4564949	0.1237596367413284	chr17:4564949:G:A
chr17:4565348	['C', 'G']	19959	1706.0	253.3391416180717	0.0178008954362874	0.0248844847515741	0.7153411297841463	0.474407	0.474407	chr17	4565348	0.323848911467266	chr17:4565348:C:G
chr17:4566275	['A', 'G']	19959	32608.37927747117	4427.645556681048	0.0051092763343937	0.0130780774957382	0.3906748783266301	0.696042	0.696042	chr17	4566275	0.1573645537545152	chr17:4566275:A:G
chr17:4566721	['C', 'T']	19959	2272.954755309306	270.2469222709797	-0.0151042487945003	0.0220965784566951	-0.6835560004958048	0.494264	0.494264	chr17	4566721	0.3060410204732961	chr17:4566721:C:T
chr17:4566951	['TC', 'T']	19959	2615.393114852676	310.0126716442983	-0.0169119118748332	0.0205462052007166	-0.8231160795689583	0.410452	0.410452	chr17	4566951	0.3867376238161644	chr17:4566951:TC:T
chr17:4567294	['A', 'G']	19959	2845.285112992935	316.52460148422585	-0.0185245127865209	0.019582999058237	-0.945948714567758	0.344186	0.344186	chr17	4567294	0.4632067988730766	chr17:4567294:A:G
chr17:4568774	['G', 'T']	19959	564.0565215212707	69.23515018616646	0.0096270580685281	0.042849179889104	0.2246730997756188	0.822236	0.822236	chr17	4568774	0.0850035124023265	chr17:4568774:G:T
chr17:4568942	['A', 'G']	19959	564.0282593446237	69.23500061588838	0.0096299360727159	0.0428491195495459	0.2247405821625104	0.822183	0.822183	chr17	4568942	0.0850315072230489	chr17:4568942:A:G
chr17:4569246	['T', 'C']	19959	23881.35824936081	3035.8931963987807	-0.0199140271543247	0.0103209046074964	-1.929484663569167	0.0536849	0.0536849	chr17	4569246	1.2701478515230886	chr17:4569246:T:C
chr17:4569482	['T', 'C']	19959	615.1521261399955	76.94839777797063	0.0117977332617549	0.0430199712278751	0.2742385205062739	0.783904	0.783904	chr17	4569482	0.1057371194878307	chr17:4569482:T:C
chr17:4569498	['G', 'C']	19959	23869.979753432894	3042.469339883998	-0.018860957615831	0.0103138518849422	-1.828701616644996	0.0674592	0.0674592	chr17	4569498	1.170958813423213	chr17:4569498:G:C
chr17:4569503	['A', 'G']	19959	23873.765263157893	3044.436838803613	-0.0187256837226331	0.0103172253044786	-1.814992226107972	0.0695401	0.0695401	chr17	4569503	1.1577646891285016	chr17:4569503:A:G
chr17:4569573	['G', 'A']	19959	23846.94796731666	3041.4857911245167	-0.0186511258658698	0.0103172637142862	-1.8077589545417747	0.0706591	0.0706591	chr17	4569573	1.1508318985672217	chr17:4569573:G:A
chr17:4569879	['C', 'A']	19959	4086.062005890542	618.2504000517523	0.013645552691527	0.0168953607797568	0.8076508616422385	0.419301	0.419301	chr17	4569879	0.3774741018369182	chr17:4569879:C:A
chr17:4570039	['G', 'A']	19959	23836.16553901669	3040.495398751481	-0.0187326631942507	0.0103128918496235	-1.8164316534488385	0.0693192	0.0693192	chr17	4570039	1.1591464580410744	chr17:4570039:G:A
chr17:4570371	['G', 'T']	19959	7442.101564066574	1014.6066510122764	0.0023550546889723	0.0130043982241437	0.1810967834405419	0.856293	0.856293	chr17	4570371	0.0673776062220566	chr17:4570371:G:T
chr17:4571230	['G', 'A']	19959	3936.394448063336	596.8810876305473	0.0136965926334362	0.0168796158684521	0.8114279815475607	0.41713	0.41713	chr17	4571230	0.3797285745609564	chr17:4571230:G:A
chr17:4571456	['C', 'T']	19959	16792.524052916415	2221.7520861727103	-0.0080675595622746	0.0102494257816532	-0.7871230773450539	0.431219	0.431219	chr17	4571456	0.3653021118905056	chr17:4571456:C:T
chr17:4571617	['T', 'C']	19959	24365.10378871404	3091.409123760644	-0.0198460671541194	0.0103860207556033	-1.910844164586548	0.0560389	0.0560389	chr17	4571617	1.2515103981653268	chr17:4571617:T:C
chr17:4571949	['C', 'T']	19959	24362.882585818094	3091.8125952902496	-0.0198403411404857	0.010387506104607	-1.910019685253049	0.056145	0.056145	chr17	4571949	1.2506889138298969	chr17:4571949:C:T
chr17:4572186	['C', 'A']	19959	23031.23141697158	2963.6168572017336	-0.016579944984787	0.0102375703430673	-1.6195195177354316	0.105351	0.105351	chr17	4572186	0.9773613376788453	chr17:4572186:C:A
chr17:4572275	['A', 'G']	19959	23798.3847271634	3019.0422416445285	-0.0205624532992972	0.0103082494592166	-1.994757051684676	0.046083	0.046083	chr17	4572275	1.3364592561248625	chr17:4572275:A:G
chr17:4572289	['G', 'A']	19959	23481.35295886155	2957.061432175586	-0.0214631226185816	0.0102694678505897	-2.0899936521393494	0.036631	0.036631	chr17	4572289	1.436151225246078	chr17:4572289:G:A
chr17:4572305	['C', 'T']	19959	560.0841852074565	66.19136997755193	0.0055176037414614	0.0430026007454958	0.1283086056612373	0.897906	0.897906	chr17	4572305	0.0467691263818042	chr17:4572305:C:T
chr17:4572374	['T', 'C']	19959	5314.662790114791	800.8120058352163	0.0151172254853998	0.0148396885582939	1.0187023417651722	0.308357	0.308357	chr17	4572374	0.5109461882240007	chr17:4572374:T:C
chr17:4572871	['G', 'A']	19959	2747.137639041988	412.2040976958836	0.0101953378421248	0.0199031026267652	0.5122486696327636	0.608483	0.608483	chr17	4572871	0.2157515507277959	chr17:4572871:G:A
chr17:4573599	['T', 'C']	19959	12497.8879586926	1440.6652995832403	-0.0226261578729886	0.0110438592712251	-2.048754635251573	0.0404992	0.0404992	chr17	4573599	1.3925535555264927	chr17:4573599:T:C
chr17:4573890	['G', 'C']	19959	16615.827485966318	2369.4407797705485	0.0068169901339509	0.0103306776780913	0.6598783106366813	0.50934	0.50934	chr17	4573890	0.2929922160344456	chr17:4573890:G:C
chr17:4574158	['A', 'C']	19959	553.0554191511751	63.43245345594506	0.0010859598272744	0.0432724631628912	0.0250958634637126	0.979979	0.979979	chr17	4574158	0.0087832307175435	chr17:4574158:A:C
chr17:4574704	['T', 'C']	19959	10205.511323779938	1486.048469147977	0.0064204100601429	0.0115925343838758	0.5538400704744246	0.579695	0.579695	chr17	4574704	0.2368004455008416	chr17:4574704:T:C
chr17:4574717	['C', 'T']	19959	10076.514582080576	1479.394024118208	0.0082530297726556	0.0116391527333928	0.7090747893510817	0.478286	0.478286	chr17	4574717	0.3203123312579375	chr17:4574717:C:T
chr17:4575072	['T', 'C']	19959	10159.035980957153	1467.955944041142	0.0049906901640808	0.0116068453593207	0.4299781731883897	0.667216	0.667216	chr17	4575072	0.1757335477594155	chr17:4575072:T:C
chr17:4575541	['T', 'C']	19959	31938.8006614552	4469.964216916589	0.0139745954461385	0.0126117381770892	1.1080626040528758	0.267848	0.267848	chr17	4575541	0.5721115921218355	chr17:4575541:T:C
chr17:4575664	['C', 'T']	19959	10039.515034579534	1460.2950372418916	0.0066726646996272	0.011651474002173	0.5726884597075623	0.566862	0.566862	chr17	4575664	0.2465226552747762	chr17:4575664:C:T
chr17:4575757	['T', 'G']	19959	19619.915054625635	2556.65819018331	-0.004183758841613	0.0102159105513641	-0.4095336211664774	0.682152	0.682152	chr17	4575757	0.1661188432231672	chr17:4575757:T:G
chr17:4575864	['C', 'T']	19959	6091.305190900892	760.7356437908402	-0.0097046253126431	0.0144490596607474	-0.6716440751509155	0.501818	0.501818	chr17	4575864	0.2994537647821277	chr17:4575864:C:T
chr17:4576193	['G', 'T']	19959	2049.102665597756	225.4634753945578	-0.0160857226309099	0.0229706048598699	-0.70027423000132	0.483764	0.483764	chr17	4576193	0.3153664534257097	chr17:4576193:G:T
chr17:4576355	['G', 'A']	19959	2894.5801052367824	274.2433090549472	-0.0310461960693421	0.0194731167199454	-1.594310582935239	0.110882	0.110882	chr17	4576355	0.955138949208366	chr17:4576355:G:A
chr17:4576467	['G', 'A']	19959	6397.320523098507	967.0125497671949	0.0157322449923577	0.0137517240827862	1.1440198259977186	0.252629	0.252629	chr17	4576467	0.5975167970227069	chr17:4576467:G:A
chr17:4576649	['T', 'C']	19959	1580.8712652897534	312.7475768620373	0.0606283428234266	0.0259589379358703	2.3355478938778	0.0195247	0.0195247	chr17	4576649	1.7094156304004964	chr17:4576649:T:C
chr17:4576711	['A', 'G']	19959	9592.922525682785	1362.9748967821404	0.0011653793285855	0.0118207628180507	0.098587489362863	0.921467	0.921467	chr17	4576711	0.0355202133201398	chr17:4576711:A:G
chr17:4576726	['C', 'A']	19959	9315.933507040136	1298.0347527611916	-0.0010647258670727	0.011921478695951	-0.0893115606065185	0.928835	0.928835	chr17	4576726	0.0320614280450241	chr17:4576726:C:A
chr17:4576803	['C', 'T']	19959	4345.217707185089	578.3565436825644	-0.0052071877406793	0.0161667532830848	-0.3220923613727446	0.747386	0.747386	chr17	4576803	0.1264550415943456	chr17:4576803:C:T
chr17:4576926	['C', 'T']	19959	6089.0	765.9752151159598	-0.0084268722895083	0.014447953333315	-0.5832571641878929	0.559727	0.559727	chr17	4576926	0.2520237431769046	chr17:4576926:C:T
chr17:4577362	['G', 'A']	19959	8588.430303637639	1235.2456608585364	0.0115851479666007	0.0124236343915603	0.9325087652668488	0.351085	0.351085	chr17	4577362	0.4545877252381231	chr17:4577362:G:A
chr17:4578288	['T', 'A']	19959	9557.873252142535	1345.368950654	1.1344063072642271e-05	0.0118250554825404	0.0009593242999486	0.999235	0.999235	chr17	4578288	0.000332362423498	chr17:4578288:T:A
chr17:4578296	['C', 'A']	19959	9689.912945421744	1355.7455464883562	-0.0015194388911271	0.0117662515194355	-0.1291353400543382	0.897252	0.897252	chr17	4578296	0.0470855649390014	chr17:4578296:C:A
chr17:4578386	['A', 'G']	19959	677.4181404214838	109.6641351117265	0.0201588220551208	0.0404188502875537	0.4987480324577262	0.617962	0.617962	chr17	4578386	0.2090382299236643	chr17:4578386:A:G
chr17:4578892	['G', 'A']	19959	1559.8150964298327	309.8928813084063	0.0617511879574421	0.0261688788557662	2.359718515179549	0.0182984	0.0182984	chr17	4578892	1.737586883031849	chr17:4578892:G:A
chr17:4579020	['G', 'C']	19959	585.2873094914742	81.90122051118571	0.0027734234156253	0.0423831685348907	0.0654369060053212	0.947827	0.947827	chr17	4579020	0.0232709240561198	chr17:4579020:G:C
chr17:4579810	['G', 'A']	19959	10125.52194828623	1347.860871695451	-0.0087187848706698	0.0115653150896928	-0.7538735264065678	0.450934	0.450934	chr17	4579810	0.3458870180629149	chr17:4579810:G:A
chr17:4579891	['C', 'T']	19959	4764.0	617.099638809162	-0.0020236466164068	0.0159830980696788	-0.1266116623688759	0.899249	0.899249	chr17	4579891	0.046120036461604	chr17:4579891:C:T
chr17:4580558	['G', 'A']	19959	10063.00836799118	1359.847834636715	-0.0055038433109721	0.0115977707920463	-0.474560448698178	0.635105	0.635105	chr17	4580558	0.197154468171236	chr17:4580558:G:A
chr17:4581149	['A', 'G']	19959	9974.49874711837	1186.735952751799	-0.0161406041189966	0.011798746793899	-1.3679930929056543	0.17133	0.17133	chr17	4581149	0.7661665851155659	chr17:4581149:A:G
chr17:4581648	['A', 'C']	19959	5874.177248809821	767.3669484634246	-0.0116149776154335	0.0142604229875618	-0.8144903994477815	0.415374	0.415374	chr17	4581648	0.3815606912624463	chr17:4581648:A:C
chr17:4581774	['G', 'A']	19959	2193.329675285628	264.5651971744788	-0.0088619067044105	0.0222519785424781	-0.3982525278591965	0.690448	0.690448	chr17	4581774	0.1608690240563142	chr17:4581774:G:A
chr17:4581778	['G', 'C']	19959	4959.0	642.1846713821649	-0.003030682327477	0.0157034876480355	-0.1929942185713249	0.846965	0.846965	chr17	4581778	0.0721345360930607	chr17:4581778:G:C
chr17:4583078	['C', 'T']	19959	1837.092043290911	255.7833049518589	0.0051470683211222	0.0242377786197729	0.2123572626793169	0.83183	0.83183	chr17	4583078	0.0799654208314946	chr17:4583078:C:T
chr17:4583462	['A', 'C']	19959	6516.65300395851	936.9217037009696	0.0117962804065468	0.01389082018927	0.8492141029698801	0.395772	0.395772	chr17	4583462	0.4025549344238077	chr17:4583462:A:C
chr17:4583771	['A', 'G']	19959	36377.82262751779	4949.469570584602	0.0038919851335502	0.0177009996708904	0.2198737475799539	0.825972	0.825972	chr17	4583771	0.0830346747759904	chr17:4583771:A:G
chr17:4584011	['T', 'C']	19959	5040.505085934759	714.0443534540129	0.0081408484352924	0.0151201561582405	0.5384103411429121	0.5903	0.5903	chr17	4584011	0.2289272167788052	chr17:4584011:T:C
chr17:4584166	['G', 'C']	19959	15988.20420947131	2045.828154815266	-0.0148315235489783	0.0103412174611026	-1.434214453449557	0.151527	0.151527	chr17	4584166	0.8195099750412221	chr17:4584166:G:C
chr17:4585548	['T', 'C']	19959	35811.0	4928.956166012276	0.0198861252544981	0.0165343833895517	1.2027134478485797	0.229102	0.229102	chr17	4585548	0.6399711195178373	chr17:4585548:T:C
chr17:4585621	['T', 'C']	19959	2192.219672295435	262.7729625978138	-0.0109652358673515	0.0222455549285548	-0.4929180639713482	0.622076	0.622076	chr17	4585621	0.2061565536302072	chr17:4585621:T:C
chr17:4585878	['C', 'T']	19959	36377.0	4959.200148135094	0.0072434880798767	0.0176991907635587	0.4092553256610181	0.682357	0.682357	chr17	4585878	0.1659883488556548	chr17:4585878:C:T
chr17:4585879	['T', 'C']	19959	36377.0	4959.200148135094	0.0072434880798767	0.0176991907635587	0.4092553256610181	0.682357	0.682357	chr17	4585879	0.1659883488556548	chr17:4585879:T:C
chr17:4586000	['G', 'A']	19959	4575.687763078774	602.751200060368	-0.0033399621984569	0.015763671748659	-0.2118771725084323	0.832205	0.832205	chr17	4586000	0.0797696792353495	chr17:4586000:G:A
chr17:4586864	['G', 'A']	19959	9400.47098907706	1182.640031715309	-0.0071207317040237	0.0121143662018488	-0.587792343848494	0.556678	0.556678	chr17	4586864	0.2543959417385019	chr17:4586864:G:A
chr17:4587173	['A', 'G']	19959	7898.582961663744	1003.1155541852254	-0.0061987896023911	0.0129440410173154	-0.4788913751199429	0.632021	0.632021	chr17	4587173	0.1992684912862838	chr17:4587173:A:G
chr17:4587575	['T', 'C']	19959	504.0252530313659	78.10927392515241	0.0286616942116715	0.0452756671202263	0.6330485232953593	0.526709	0.526709	chr17	4587575	0.2784292606876246	chr17:4587575:T:C
chr17:4587617	['A', 'G']	19959	8156.043199358524	1042.2649744990931	-0.0068026838897944	0.0127879558715562	-0.5319602255529667	0.594759	0.594759	chr17	4587617	0.225658977418878	chr17:4587617:A:G
chr17:4587764	['T', 'C']	19959	10938.09605652152	1476.056158550746	-0.0043294125559396	0.0112856629888091	-0.3836205777394443	0.701264	0.701264	chr17	4587764	0.1541184554155617	chr17:4587764:T:C
chr17:4588360	['C', 'T']	19959	30408.0	4237.953436204924	0.0117381985576225	0.0120329687777403	0.9755031176792296	0.329323	0.329323	chr17	4588360	0.4823779369945409	chr17:4588360:C:T
chr17:4588632	['C', 'T']	19959	18551.788484666264	2405.3579944058297	-0.0089858125060658	0.0101655928205509	-0.8839437762940807	0.376737	0.376737	chr17	4588632	0.423961724881077	chr17:4588632:C:T
chr17:4588661	['T', 'C']	19959	19238.927844866463	2530.630685838439	-0.0065461232112467	0.0101249330982575	-0.6465349595616859	0.51794	0.51794	chr17	4588661	0.2857205475485163	chr17:4588661:T:C
chr17:4588833	['C', 'T']	19959	12812.0	1661.4227100619764	-0.0102875611177092	0.0108955293627046	-0.9442002104939982	0.345079	0.345079	chr17	4588833	0.4620814691687323	chr17:4588833:C:T
chr17:4588902	['A', 'G']	19959	20294.050360793743	2639.633145820276	-0.0100800422804934	0.0101867663383234	-0.9895232643720862	0.322419	0.322419	chr17	4588902	0.4915793733433115	chr17:4588902:A:G
chr17:4589239	['C', 'T']	19959	29803.431547169734	3916.903827286784	-0.0157078200193113	0.0117149544076637	-1.3408349254040273	0.179989	0.179989	chr17	4589239	0.7447540359260166	chr17:4589239:C:T
chr17:4589263	['T', 'C']	19959	4943.743084786531	683.0928479465123	0.0047063672013815	0.0153005675981402	0.3075942883291206	0.758394	0.758394	chr17	4589263	0.1201051115576471	chr17:4589263:T:C
chr17:4589619	['T', 'G']	19959	35343.0	4866.741002210472	0.0161752991046581	0.0158712493858222	1.0191572642735678	0.308141	0.308141	chr17	4589619	0.5112505123643211	chr17:4589619:T:G
chr17:4590070	['G', 'A']	19959	31530.95728528773	4048.1536440336777	-0.0316264120480527	0.0127670221383372	-2.477195676906048	0.0132502	0.0132502	chr17	4590070	1.8777775663882408	chr17:4590070:G:A
chr17:4590104	['T', 'C']	19959	27720.277471425703	3803.850362901312	0.0030140977087425	0.0110125466853604	0.2736967020307271	0.784321	0.784321	chr17	4590104	0.1055061567073344	chr17:4590104:T:C
chr17:4590128	['G', 'A']	19959	8063.848247856822	1015.0285358963488	-0.0126989318140287	0.0125864348807933	-1.008937950603244	0.313017	0.313017	chr17	4590128	0.504432075214885	chr17:4590128:G:A
chr17:4590208	['C', 'G']	19959	4119.41278749311	532.2117100125865	-0.0077671660436949	0.0166758220145484	-0.4657741031847573	0.641382	0.641382	chr17	4590208	0.1928832324499343	chr17:4590208:C:G
chr17:4590218	['C', 'T']	19959	1219.1832531569453	129.1481703752536	-0.0314960158209169	0.0297167859215126	-1.0598728915066231	0.289215	0.289215	chr17	4590218	0.5387791863142564	chr17:4590218:C:T
chr17:4590331	['C', 'T']	19959	2854.286014932104	369.2031676161354	-0.0072481011732803	0.0195351843754726	-0.3710280401745608	0.710621	0.710621	chr17	4590331	0.1483619625526287	chr17:4590331:C:T
chr17:4590461	['C', 'G']	19959	7935.795209700856	998.5650045770004	-0.0131722086798237	0.0126723376993487	-1.0394458380398637	0.29861	0.29861	chr17	4590461	0.5248956524981372	chr17:4590461:C:G
chr17:4590478	['A', 'G']	19959	9264.392513529763	1322.9208381720662	0.0084347930211898	0.0119593874506212	0.7052863749097565	0.48064	0.48064	chr17	4590478	0.3181800890119444	chr17:4590478:A:G
chr17:4590778	['T', 'C']	19959	6200.864080589384	803.704079345772	-0.0049748340855154	0.0139595245744666	-0.3563756099985618	0.721563	0.721563	chr17	4590778	0.1417257444625259	chr17:4590778:T:C
chr17:4591195	['T', 'C']	19959	11376.419936851602	1566.8378948795926	0.0038198076733943	0.0111823801218882	0.341591649698752	0.732662	0.732662	chr17	4591195	0.1350963328478913	chr17:4591195:T:C
chr17:4591213	['C', 'T']	19959	4486.449566568122	545.2410906212493	-0.0154968726769265	0.0160544886984036	-0.9652672824434086	0.334423	0.334423	chr17	4591213	0.4757038615273211	chr17:4591213:C:T
chr17:4591520	['T', 'C']	19959	12567.629672311854	1762.5723182685276	0.0062857221435277	0.010849022179826	0.5793814446444913	0.562338	0.562338	chr17	4591520	0.2500025680419077	chr17:4591520:T:C
chr17:4591831	['C', 'T']	19959	2021.1012626515685	243.1201536904782	-0.0100932019623331	0.0230758611744527	-0.4373922119754876	0.661832	0.661832	chr17	4591831	0.1792522382528644	chr17:4591831:C:T
chr17:4591915	['C', 'T']	19959	34823.489502430224	4728.632184274793	0.001460565141878	0.0152532431283558	0.0957543998733512	0.923717	0.923717	chr17	4591915	0.0344610635891629	chr17:4591915:C:T
chr17:4592387	['G', 'A']	19959	8014.0	1030.2719665450873	-0.0098575589182829	0.0126545095291998	-0.778975976551046	0.436003	0.436003	chr17	4592387	0.3605105224769109	chr17:4592387:G:A
chr17:4592445	['G', 'A']	19959	5087.764732411305	709.2720476045051	0.003630369047949	0.0152133641415863	0.2386302604842842	0.811395	0.811395	chr17	4592445	0.0907676728445347	chr17:4592445:G:A
chr17:4593367	['G', 'A']	19959	3495.3502530440446	478.0579274322831	0.0042604970831517	0.0179191214422517	0.2377626100075327	0.812068	0.812068	chr17	4593367	0.0904076027929677	chr17:4593367:G:A
chr17:4593601	['C', 'T']	19959	1312.065738049905	152.11520346139514	-0.0264056913486548	0.0287642538717815	-0.9180036953629972	0.358628	0.358628	chr17	4593601	0.445355805764429	chr17:4593601:C:T
chr17:4593789	['G', 'T']	19959	3645.365285363532	508.553247507108	0.007151583714429	0.0175775985374674	0.4068578366484571	0.684117	0.684117	chr17	4593789	0.1648696174186613	chr17:4593789:G:T
chr17:4593865	['T', 'C']	19959	21410.072702675618	2855.218468728188	-0.0010281694333933	0.010128713596228	-0.1015103669015008	0.919146	0.919146	chr17	4593865	0.0366154984526162	chr17:4593865:T:C
chr17:4594674	['C', 'T']	19959	409.14349438652766	43.95394467582273	-0.0095112757141628	0.0500082876246863	-0.1901939891552632	0.849159	0.849159	chr17	4594674	0.0710109830689415	chr17:4594674:C:T
chr17:4595316	['G', 'A']	19959	4033.202074356148	606.6282001079471	0.0179639245688604	0.0168422811090041	1.0665968851010723	0.286167	0.286167	chr17	4595316	0.5433804493470964	chr17:4595316:G:A
chr17:4595346	['A', 'G']	19959	4898.245415372282	710.8503034315179	0.0138172571379683	0.0153498326997915	0.9001568556611002	0.368048	0.368048	chr17	4595346	0.4340955379142024	chr17:4595346:A:G
chr17:4595826	['A', 'G']	19959	33551.0429945881	4468.653901622954	-0.0110131329729263	0.0138711759695113	-0.7939581328312085	0.427229	0.427229	chr17	4595826	0.3693392753790521	chr17:4595826:A:G
chr17:4596813	['A', 'T']	19959	1313.3290067154455	170.7069662539857	-0.0115235535702918	0.0287510425424753	-0.4008047204990048	0.688568	0.688568	chr17	4596813	0.1620531642429415	chr17:4596813:A:T
chr17:4597009	['C', 'T']	19959	3823.383123715989	455.0524967903498	-0.0142626882774735	0.0172868405204063	-0.8250604418220343	0.409347	0.409347	chr17	4597009	0.3879083880965058	chr17:4597009:C:T
chr17:4598241	['C', 'T']	19959	3845.155916403548	462.2814866790989	-0.0128323741081732	0.0172353010589234	-0.7445401774127635	0.456559	0.456559	chr17	4598241	0.34050309169214	chr17:4598241:C:T
chr17:4598258	['G', 'A']	19959	1312.0	132.39199873208543	-0.0263836158699039	0.0283445933501885	-0.9308165244758572	0.35196	0.35196	chr17	4598258	0.453506690971823	chr17:4598258:G:A
chr17:4598644	['C', 'T']	19959	6074.826191550143	799.587214372152	-0.0029998508659004	0.0141046918823064	-0.2126846081383472	0.831575	0.831575	chr17	4598644	0.0800985755277386	chr17:4598644:C:T
chr17:4598788	['T', 'C']	19959	28347.840607305705	3815.5495292980513	-0.0046221062637902	0.011140656979417	-0.4148863278287686	0.67823	0.67823	chr17	4598788	0.1686230040797519	chr17:4598788:T:C
chr17:4599015	['T', 'G']	19959	4461.341151706511	658.4347292966786	0.0150148778252996	0.0161408118817379	0.930243034570508	0.352257	0.352257	chr17	4599015	0.4531403678959167	chr17:4599015:T:G
chr17:4599425	['A', 'C']	19959	9245.779431664412	1353.0615402570927	0.0152129518922987	0.0120222723133782	1.265397380441127	0.205744	0.205744	chr17	4599425	0.6866728210240101	chr17:4599425:A:C
chr17:4599666	['A', 'G']	19959	1415.2836381859183	173.71217963343463	-0.0152636639332807	0.0277183088432838	-0.550670822652991	0.581866	0.581866	chr17	4599666	0.235177019063309	chr17:4599666:A:G
chr17:4599738	['C', 'T']	19959	1286.0	161.81179849895605	-0.016571203610083	0.0290258476846484	-0.5709119606125206	0.568066	0.568066	chr17	4599738	0.245601203425197	chr17:4599738:C:T
chr17:4599900	['G', 'A']	19959	3508.0545782589093	439.6234116953627	-0.0059767279456072	0.0179650194938575	-0.3326869724606063	0.739374	0.739374	chr17	4599900	0.131135825408925	chr17:4599900:G:A
chr17:4601716	['A', 'C']	19959	36050.83746804992	4884.592177475509	-0.0024391485665058	0.0171294336002863	-0.1423951674890771	0.886769	0.886769	chr17	4601716	0.0521894975199544	chr17:4601716:A:C
chr17:4601731	['G', 'C']	19959	3350.189217652958	406.311938386118	-0.0107874559380358	0.0183618778589594	-0.5874919777212326	0.55688	0.55688	chr17	4601731	0.2542383792472679	chr17:4601731:G:C
chr17:4603578	['G', 'A']	19959	1242.1244676053516	160.1844617441999	-0.0130327112011381	0.0295565223655767	-0.4409419700985125	0.65926	0.65926	chr17	4603578	0.1809432738790395	chr17:4603578:G:A
chr17:4603883	['C', 'T']	19959	3472.5219482862294	400.0077182582582	-0.0199412944625979	0.0180201285494011	-1.1066122202141928	0.268475	0.268475	chr17	4603883	0.5710961489496872	chr17:4603883:C:T
chr17:4604136	['C', 'T']	19959	423.05982219096944	58.51764212604429	0.0062612722585867	0.0495291967476872	0.126415784420714	0.899404	0.899404	chr17	4604136	0.0460451852870177	chr17:4604136:C:T
chr17:4604212	['C', 'T']	19959	1281.064184788055	164.5902944932484	-0.0110352090381012	0.0290621528291126	-0.3797106533362828	0.704164	0.704164	chr17	4604212	0.1523261817665402	chr17:4604212:C:T
chr17:4604846	['T', 'C']	19959	4300.809898477136	638.8765567148677	0.009891736547269	0.0163647884407487	0.6044524549207365	0.54555	0.54555	chr17	4604846	0.2631654398896069	chr17:4604846:T:C
chr17:4604981	['T', 'G']	19959	3491.4615423540326	398.8645595832486	-0.0191266838275262	0.0180547660746505	-1.0593703484411598	0.289444	0.289444	chr17	4604981	0.5384354486672217	chr17:4604981:T:G
chr17:4605624	['G', 'A']	19959	31013.107681515256	4183.961802785687	-0.0070286597427836	0.0121697483209846	-0.5775517748928248	0.563573	0.563573	chr17	4605624	0.2490498215099734	chr17:4605624:G:A
chr17:4605818	['CA', 'C']	19959	6067.608007215513	853.7372506546151	0.0039358391758037	0.0141325116706228	0.2784953777172676	0.780635	0.780635	chr17	4605818	0.1075519808973189	chr17:4605818:CA:C
chr17:4606086	['G', 'C']	19959	9361.345143830811	1300.3527511704856	0.0016175543745477	0.0120239543421877	0.1345276544233354	0.892987	0.892987	chr17	4606086	0.049154863473559	chr17:4606086:G:C
chr17:4607305	['C', 'CT']	19959	3472.0	415.79687872438507	-0.0120889298748485	0.0180343475213471	-0.6703280981215939	0.502656	0.502656	chr17	4607305	0.2987291290817134	chr17:4607305:C:CT
chr17:4608342	['TAGG', 'T']	19959	1394.069846678024	173.631000143667	-0.0120461155171964	0.0278781450153472	-0.4320988900289072	0.665674	0.665674	chr17	4608342	0.1767384054593886	chr17:4608342:TAGG:T
chr17:4608997	['C', 'T']	19959	1290.0646357350436	166.58336866759413	-0.0095270919699429	0.0289682684547616	-0.3288802706596356	0.74225	0.74225	chr17	4608997	0.1294497937319177	chr17:4608997:C:T
chr17:4609197	['G', 'A']	19959	12847.14941606937	1639.0355382189946	-0.0100536156056975	0.0110337259422507	-0.9111714083091323	0.362216	0.362216	chr17	4609197	0.4410323697087713	chr17:4609197:G:A
chr17:4609220	['T', 'C']	19959	1317.131983765095	168.03584903828786	-0.0105428392347465	0.02867387229014	-0.3676810417535383	0.713115	0.713115	chr17	4609220	0.1468404282994375	chr17:4609220:T:C
chr17:4609337	['T', 'A']	19959	6157.435765983117	823.3377607641143	0.0026555260066784	0.0141611283913521	0.1875222039721149	0.851253	0.851253	chr17	4609337	0.0699413445286152	chr17:4609337:T:A
chr17:4611485	['T', 'C']	19959	20686.21861374229	2858.782132198018	0.0029060925292244	0.0101511900152693	0.2862809704924347	0.774666	0.774666	chr17	4611485	0.1108855047489328	chr17:4611485:T:C
chr17:4613971	['C', 'T']	19959	20562.27203007519	2891.6633083521488	0.0092888626863983	0.0101283503781166	0.9171150621396266	0.359093	0.359093	chr17	4613971	0.4447930607358148	chr17:4613971:C:T
chr17:4615207	['A', 'G']	19959	3778.762375740541	488.3292908808692	-0.0085802170965501	0.0173655342302047	-0.4940946234539773	0.621245	0.621245	chr17	4615207	0.2067370936004993	chr17:4615207:A:G
chr17:4615844	['T', 'C']	19959	6367.914298601714	816.6176467507609	-0.0099550362863181	0.0138355086249175	-0.7195280315455322	0.471824	0.471824	chr17	4615844	0.3262199718809678	chr17:4615844:T:C
chr17:4619516	['T', 'G']	19959	7046.183532843783	977.232923806469	0.0013963381330818	0.0133020015262473	0.1049720322409097	0.916399	0.916399	chr17	4619516	0.0379153933965629	chr17:4619516:T:G
chr17:4619603	['C', 'T']	19959	1029.354902257921	155.97230689353938	0.0138435453128606	0.0323902427370026	0.4273986282000201	0.669094	0.669094	chr17	4619603	0.1745128645736774	chr17:4619603:C:T
chr17:4619872	['T', 'C']	19959	15920.595329959411	2107.860894641569	-0.0032670733856683	0.0102737458905551	-0.3180021601149239	0.750487	0.750487	chr17	4619872	0.1246568262417144	chr17:4619872:T:C
chr17:4621129	['C', 'T']	19959	8099.028916507968	1091.7060679259796	-0.0018072490549507	0.01258190050185	-0.1436387972298	0.885787	0.885787	chr17	4621129	0.0526706978034549	chr17:4621129:C:T
chr17:4621299	['G', 'A']	19959	1042.0	169.87620142938135	0.0337523418901729	0.0319705276760833	1.055733024870355	0.291103	0.291103	chr17	4621299	0.5359533188596015	chr17:4621299:G:A
chr17:4621803	['CT', 'C']	19959	1887.189106579145	183.56043699697784	-0.0429535963738517	0.0239270903851466	-1.7951867812776885	0.0726391	0.0726391	chr17	4621803	1.138829545371541	chr17:4621803:CT:C
chr17:4624712	['A', 'G']	19959	415.0	71.08989406516461	0.0596952783645361	0.0500147336877274	1.193553858294043	0.232667	0.232667	chr17	4624712	0.6332652098985488	chr17:4624712:A:G
chr17:4624731	['G', 'A']	19959	1694.0848782443131	213.1076364872596	-0.0003369699797949	0.0250907573147621	-0.0134300442018426	0.989285	0.989285	chr17	4624731	0.0046785758479069	chr17:4624731:G:A
chr17:4628587	['T', 'C']	19959	1082.3253646068258	163.37283610058188	0.0200138067874362	0.0314260227548101	0.6368545884277662	0.524227	0.524227	chr17	4628587	0.280480614734254	chr17:4628587:T:C
chr17:4629644	['C', 'T']	19959	4934.158084914183	671.6203658195012	-4.106425073017511e-05	0.0153222273069775	-0.0026800444809662	0.997862	0.997862	chr17	4629644	0.0009295156089455	chr17:4629644:C:T
chr17:4631313	['G', 'A']	19959	1074.0	158.59229206505466	0.0172272724548963	0.0315301559038045	0.5463744774194922	0.584815	0.584815	chr17	4631313	0.2329814966287129	chr17:4631313:G:A
chr17:4632118	['T', 'C']	19959	22383.60739701313	3113.4752727392133	0.0113897464765622	0.0101181341801499	1.125676559904394	0.260316	0.260316	chr17	4632118	0.5844991376988353	chr17:4632118:T:C
chr17:4632946	['T', 'C']	19959	730.0731572881696	92.15822292334678	-0.0125522617173834	0.0378388239694962	-0.3317296998316454	0.740097	0.740097	chr17	4632946	0.1307113562095805	chr17:4632946:T:C
chr17:4633537	['G', 'A']	19959	4737.474720649396	696.5137598899513	0.0155719526929731	0.0155480492814579	1.0015373897446909	0.316579	0.316579	chr17	4633537	0.4995178970750625	chr17:4633537:G:A
chr17:4634266	['T', 'G']	19959	587.0588264769253	106.31970774935088	0.0514009352865772	0.0415914624864003	1.2358530384302884	0.216528	0.216528	chr17	4634266	0.6644859355267023	chr17:4634266:T:G
chr17:4635262	['C', 'T']	19959	30647.426229508183	4260.50374053584	0.0152970844700464	0.0121019801006699	1.2640150076927976	0.206239	0.206239	chr17	4635262	0.6856292057680907	chr17:4635262:C:T
chr17:4635628	['T', 'C']	19959	4184.209640244513	498.2042486553186	-0.0180711850624666	0.0165380295961257	-1.0927048447597427	0.274537	0.274537	chr17	4635628	0.5613991163761471	chr17:4635628:T:C
chr17:4636063	['C', 'T']	19959	3312.1659484918328	580.5943665544086	0.0388372696307647	0.0182955128870762	2.1227756702135925	0.0337849	0.0337849	chr17	4636063	1.4712773622062982	chr17:4636063:C:T
chr17:4636982	['C', 'T']	19959	9753.466025255562	1292.721056632111	-0.0032254949554734	0.0117900929826156	-0.2735767190495782	0.784413	0.784413	chr17	4636982	0.1054552174245995	chr17:4636982:C:T
chr17:4637060	['G', 'A']	19959	3394.0	598.6609075967338	0.0408729841633775	0.018099023509204	2.258297755267967	0.0239379	0.0239379	chr17	4637060	1.6209139516077675	chr17:4637060:G:A
chr17:4637352	['G', 'A']	19959	1063.0532618498846	173.7734283395424	0.0349898979577089	0.0316143490819805	1.1067726830932103	0.268406	0.268406	chr17	4637352	0.5712077800910995	chr17:4637352:G:A
chr17:4637705	['T', 'C']	19959	7994.201593505712	1073.771775979408	-0.0030285626046211	0.0126884696830906	-0.2386861993812511	0.811351	0.811351	chr17	4637705	0.0907912242286803	chr17:4637705:T:C
chr17:4637747	['T', 'G']	19959	7991.60160360812	1074.8170722212776	-0.0027646523787251	0.0126894961899319	-0.2178693572498714	0.827533	0.827533	chr17	4637747	0.0822146786010146	chr17:4637747:T:G
chr17:4637748	['T', 'C']	19959	8004.208260237581	1071.413107104985	-0.0037053269453165	0.0126798069011279	-0.2922226635002584	0.770119	0.770119	chr17	4637748	0.1134421617752808	chr17:4637748:T:C
chr17:4639253	['C', 'T']	19959	775.0776669840157	120.49397975060684	0.020829318570562	0.0366072253026212	0.5689947380161204	0.569366	0.569366	chr17	4639253	0.2446084705456779	chr17:4639253:C:T
chr17:4639422	['G', 'A']	19959	11442.293159609122	1471.862322488017	-0.0065067137270627	0.0111019612639003	-0.5860868699137165	0.557824	0.557824	chr17	4639422	0.2535028044418948	chr17:4639422:G:A
chr17:4641038	['G', 'A']	19959	13677.69091639873	1774.1049183712846	-0.0058937400949295	0.0104514310583477	-0.5639170427500563	0.572817	0.572817	chr17	4641038	0.2419841015650136	chr17:4641038:G:A
chr17:4641091	['CTT', 'C']	19959	7055.00907632133	1159.5001413861592	0.0269773865448038	0.0130076037910558	2.0739705004970808	0.0380949	0.0380949	chr17	4641091	1.4191331621226064	chr17:4641091:CTT:C
chr17:4641225	['A', 'G']	19959	9251.127928018492	1174.8948802876334	-0.0102698006347166	0.0118115899939601	-0.8694680936239816	0.384602	0.384602	chr17	4641225	0.4149884616817683	chr17:4641225:A:G
chr17:4641837	['C', 'G']	19959	4978.498872576039	541.3357273123185	-0.0324196324552993	0.0152970898414802	-2.119333336684005	0.0340746	0.0340746	chr17	4641837	1.4675692336242467	chr17:4641837:C:G
chr17:4641943	['G', 'A']	19959	986.0988124467606	101.76540005163862	-0.0411110776561227	0.0325227054816815	-1.264073115912162	0.206219	0.206219	chr17	4641943	0.6856713234607763	chr17:4641943:G:A
chr17:4642078	['C', 'T']	19959	6249.878815215757	994.8957325915432	0.0254866581043078	0.0138456236840812	1.840773567579384	0.0656696	0.0656696	chr17	4642078	1.1826356290348032	chr17:4642078:C:T
chr17:4642286	['C', 'T']	19959	16563.14929337476	1986.6671005571768	-0.027691080925469	0.0102870340481325	-2.691843032297126	0.00711177	0.00711177	chr17	4642286	2.148022297221482	chr17:4642286:C:T
chr17:4643080	['C', 'T']	19959	4277.214300030063	669.3636870482238	0.0217774532214969	0.0162560949765048	1.3396484981769723	0.180375	0.180375	chr17	4643080	0.7438236558984493	chr17:4643080:C:T
chr17:4643150	['G', 'A']	19959	1488.0745565687944	173.05556397694292	0.0029701986231392	0.0268706043771939	0.1105370977684524	0.911985	0.911985	chr17	4643150	0.0400123047316733	chr17:4643150:G:A
chr17:4643264	['A', 'G']	19959	20150.057434972183	2461.031004746012	-0.0290756278191053	0.0101562000936182	-2.8628451144218023	0.00420293	0.00420293	chr17	4643264	2.376447843129679	chr17:4643264:A:G
chr17:4643706	['CTTAA', 'C']	19959	14524.643584215011	1764.3147247341435	-0.0236666698082581	0.0105560154627059	-2.2420078761604385	0.0249718	0.0249718	chr17	4643706	1.6025501520061738	chr17:4643706:CTTAA:C
chr17:4644470	['A', 'G']	19959	11420.160162520066	1787.497242168114	0.0266625502959053	0.0112309904370418	2.374015937896926	0.0176052	0.0176052	chr17	4644470	1.7543590368588915	chr17:4644470:A:G
chr17:4644611	['C', 'T']	19959	1485.4465493910693	171.64971788295514	0.0022518811566741	0.0268771634077389	0.0837841822260797	0.933229	0.933229	chr17	4644611	0.0300117740099972	chr17:4644611:C:T
chr17:4644979	['G', 'A']	19959	736.7110480150068	113.57871852992125	0.0177169308506294	0.0377619931654634	0.4691736152008285	0.638951	0.638951	chr17	4644979	0.1945324458252794	chr17:4644979:G:A
chr17:4645757	['AACT', 'A']	19959	15242.87338345865	1886.5247295021936	-0.0206890399176862	0.0104624310523553	-1.9774600964303133	0.0480034	0.0480034	chr17	4645757	1.318728001188066	chr17:4645757:AACT:A
chr17:4646179	['G', 'A']	19959	1793.0	215.0704580196474	-0.0140966307293273	0.0244032122711188	-0.5776547190883832	0.563504	0.563504	chr17	4646179	0.2491029967930974	chr17:4646179:G:A
chr17:4646858	['G', 'A']	19959	605.0	11.753824649096972	-0.1111527799297439	0.0414805527384386	-2.6796359400182848	0.00737628	0.00737628	chr17	4646858	2.132162606034292	chr17:4646858:G:A
chr17:4646894	['C', 'T']	19959	11170.477369555412	1226.7955068551137	-0.0370074217085441	0.0113005286940474	-3.2748398513458765	0.00105902	0.00105902	chr17	4646894	2.9750958379967463	chr17:4646894:C:T
chr17:4647708	['T', 'C']	19959	1817.455297183522	222.22551770564496	-0.0127338790291583	0.0242789802381704	-0.524481625844346	0.599949	0.599949	chr17	4647708	0.2218856662162959	chr17:4647708:T:C
chr17:4647827	['C', 'T']	19959	3238.758599939826	517.0718018795432	0.0249515701793998	0.0184627888392231	1.3514518525170862	0.176566	0.176566	chr17	4647827	0.7530929215624367	chr17:4647827:C:T
chr17:4649173	['T', 'C']	19959	603.1510975243059	105.65908289128036	0.0444215897774818	0.0410677088684076	1.0816671054092877	0.279414	0.279414	chr17	4649173	0.5537518374114495	chr17:4649173:T:C
chr17:4649660	['G', 'GC']	19959	1492.0	166.26321764506542	-0.001484366582521	0.0268127444837694	-0.0553604866305129	0.955852	0.955852	chr17	4649660	0.0196093468025002	chr17:4649660:G:GC
chr17:4650373	['C', 'T']	19959	642.1286895514909	45.06926339110017	-0.0350376392189589	0.0399679484847397	-0.8766434242262063	0.380691	0.380691	chr17	4650373	0.4194273903160226	chr17:4650373:C:T
chr17:4650619	['T', 'C']	19959	760.024794645571	121.66840100876072	0.021513832295393	0.0372071388189183	0.578217862977792	0.563124	0.563124	chr17	4650619	0.249395962899712	chr17:4650619:T:C
chr17:4651472	['T', 'C']	19959	18412.00257449597	2331.537943502244	-0.021924765346806	0.010990706774798	-1.9948458089228724	0.0460733	0.0460733	chr17	4651472	1.3365506802920657	chr17:4651472:T:C
chr17:4651756	['G', 'A']	19959	1815.272850270596	218.79189180857128	-0.0140327941548312	0.0242901159606035	-0.5777162273573027	0.563462	0.563462	chr17	4651756	0.249135367544741	chr17:4651756:G:A
chr17:4653582	['GTGTGTTATGTA', 'G']	19959	4025.7027920459655	563.0823325994089	0.0040338431041121	0.0169102148967353	0.2385447570445061	0.811461	0.811461	chr17	4653582	0.0907323481628359	chr17:4653582:GTGTGTTATGTA:G
chr17:4654565	['C', 'T']	19959	1043.209070408419	146.88553984821138	0.0062223485488751	0.0317218921322979	0.1961531337073004	0.844492	0.844492	chr17	4654565	0.0734044602105707	chr17:4654565:C:T
chr17:4654566	['G', 'A']	19959	7445.746104123866	1096.201268685843	0.0117021025234049	0.012995161263884	0.900496906946994	0.367867	0.367867	chr17	4654566	0.4343091693874283	chr17:4654566:G:A
chr17:4655367	['G', 'A']	19959	20923.36755399295	2696.709685309055	-0.0158131253659535	0.010118710507097	-1.5627609224379515	0.118125	0.118125	chr17	4655367	0.9276581784826806	chr17:4655367:G:A
chr17:4655540	['CAGT', 'C']	19959	750.3383458646617	120.8210135380154	0.0227850097727142	0.0372223583596466	0.6121323520815867	0.540457	0.540457	chr17	4655540	0.2672388538024408	chr17:4655540:CAGT:C
chr17:4656059	['T', 'C']	19959	11435.572953201725	1714.061256967439	0.0174666131894799	0.0112396591514947	1.5540162698934743	0.120196	0.120196	chr17	4656059	0.9201099849691616	chr17:4656059:T:C
chr17:4656212	['C', 'G']	19959	685.1716447830009	115.18548188184528	0.0255129817941915	0.0388552287903195	0.6566164346083552	0.511435	0.511435	chr17	4656212	0.2912095543958409	chr17:4656212:C:G
chr17:4656490	['G', 'A']	19959	7427.744300245527	1097.6974755207468	0.0127774383288866	0.0130105702683647	0.9820813435022944	0.326072	0.326072	chr17	4656490	0.4866864927229672	chr17:4656490:G:A
chr17:4656538	['G', 'A']	19959	16981.806676357075	2134.016821948721	-0.0190074152326628	0.0102808737432284	-1.848813214458758	0.0644996	0.0644996	chr17	4656538	1.1904429786721962	chr17:4656538:G:A
chr17:4656738	['C', 'A']	19959	14135.124624173182	1727.8135812608125	-0.022091318021652	0.0106028984280897	-2.083516896014627	0.0372168	0.0372168	chr17	4656738	1.4292609714010407	chr17:4656738:C:A
chr17:4656846	['G', 'T']	19959	8898.337492483464	1253.3349844375266	0.0096351109007868	0.0121312130713641	0.7942413379524799	0.427064	0.427064	chr17	4656846	0.3695070365345458	chr17:4656846:G:T
chr17:4656979	['G', 'A']	19959	1491.074706884457	162.76931782354774	-0.0045560927217592	0.0268000628019374	-0.1700030613894651	0.865009	0.865009	chr17	4656979	0.0629793738877831	chr17:4656979:G:A
chr17:4657614	['A', 'G']	19959	1490.269331060074	161.56627459821814	-0.0045989776866768	0.0268351641032765	-0.1713787800580414	0.863928	0.863928	chr17	4657614	0.0635224502359827	chr17:4657614:A:G
chr17:4657779	['A', 'G']	19959	14263.143866506314	1752.471512167126	-0.0212227362789684	0.0105721279760094	-2.007423323585152	0.0447181	0.0447181	chr17	4657779	1.3495166572022508	chr17:4657779:A:G
chr17:4657809	['G', 'A']	19959	4706.235795169857	649.2145656705384	-0.0001478715939869	0.0156510386005247	-0.0094480371406139	0.992462	0.992462	chr17	4657809	0.0032861127827319	chr17:4657809:G:A
chr17:4658083	['A', 'G']	19959	8906.12354651163	1250.5730337608356	0.0090389410440084	0.0121295574301477	0.7451995751751281	0.45616	0.45616	chr17	4658083	0.3408828000346152	chr17:4658083:A:G
chr17:4658106	['T', 'C']	19959	8903.338244137101	1249.064918723601	0.0087856555040227	0.0121289774650257	0.7243525292512475	0.468858	0.468858	chr17	4658106	0.3289586693409028	chr17:4658106:T:C
chr17:4658204	['T', 'A']	19959	1489.3731081487422	161.31839394379944	-0.0047146614045098	0.0268346979945518	-0.1756927320541121	0.860537	0.860537	chr17	4658204	0.0652304518322105	chr17:4658204:T:A
chr17:4658271	['G', 'C']	19959	8907.032796750413	1250.0331265066332	0.0089152386247015	0.0121336306795988	0.7347544078205269	0.462498	0.462498	chr17	4658271	0.3348901409592012	chr17:4658271:G:C
chr17:4658539	['A', 'G']	19959	8903.338244137101	1250.117402902827	0.0089145632044838	0.0121290134966286	0.7349784223557615	0.462361	0.462361	chr17	4658539	0.3350188056409655	chr17:4658539:A:G
chr17:4658633	['T', 'C']	19959	8901.459872675325	1245.9785446162373	0.00835353313121	0.0121289371529618	0.6887275468461138	0.491003	0.491003	chr17	4658633	0.3089158543546986	chr17:4658633:T:C
chr17:4658787	['G', 'A']	19959	8902.446036677022	1249.4230105714698	0.008888327607375	0.012128660017616	0.7328367350115607	0.463667	0.463667	chr17	4658787	0.3337938125102718	chr17:4658787:G:A
chr17:4658855	['T', 'C']	19959	8903.338244137101	1250.4762607552002	0.0089514342651462	0.0121289986039468	0.7380192345173039	0.460511	0.460511	chr17	4658855	0.3367599915643208	chr17:4658855:T:C
chr17:4658962	['A', 'T']	19959	8902.784214482585	1251.4418373865738	0.0091008807948948	0.0121292438191744	0.7503254885937557	0.453068	0.453068	chr17	4658962	0.3438366107720256	chr17:4658962:A:T
chr17:4659154	['C', 'T']	19959	8903.784414933602	1251.7418852045216	0.0091529816707701	0.0121274947191596	0.7547298005671165	0.45042	0.45042	chr17	4659154	0.3463823337499708	chr17:4659154:C:T
chr17:4659550	['G', 'A']	19959	1491.4836423940883	160.84986880582784	-0.0057383855748407	0.0268702872230958	-0.213558773197943	0.830893	0.830893	chr17	4659550	0.0804548998037829	chr17:4659550:G:A
chr17:4659606	['A', 'G']	19959	8900.242968162449	1251.2074297015556	0.0090557193125829	0.0121388044516465	0.746014102843104	0.455668	0.455668	chr17	4659606	0.3413514693578489	chr17:4659606:A:G
chr17:4659832	['A', 'G']	19959	8903.338244137101	1251.351844893877	0.009102256242204	0.0121306713301484	0.750350577843301	0.453052	0.453052	chr17	4659832	0.3438519480600475	chr17:4659832:A:G
chr17:4660149	['G', 'A']	19959	20814.257104194865	2720.3597575293816	-0.0123093361679038	0.0101042296667103	-1.218235983734469	0.223149	0.223149	chr17	4660149	0.651405055027597	chr17:4660149:G:A
chr17:4660194	['T', 'C']	19959	5504.251372788265	767.784282052967	0.0109696108133378	0.0147180407285009	0.7453173296426348	0.456089	0.456089	chr17	4660194	0.3409504019903913	chr17:4660194:T:C
chr17:4660288	['A', 'G']	19959	9678.849365883	1423.7941084244285	0.0116682192068079	0.0118281597842663	0.986477983018862	0.323911	0.323911	chr17	4660288	0.4895743031223249	chr17:4660288:A:G
chr17:4660292	['A', 'G']	19959	9669.875895945064	1422.2350015920651	0.0116992226464162	0.0118293409113613	0.989000379148757	0.322675	0.322675	chr17	4660292	0.4912346812729976	chr17:4660292:A:G
chr17:4660313	['G', 'A']	19959	1489.1492208247732	161.40390401815685	-0.004616426129721	0.0268346717032698	-0.1720321448597617	0.863414	0.863414	chr17	4660313	0.063780913667413	chr17:4660313:G:A
chr17:4660365	['C', 'T']	19959	1492.3738598777188	156.6013662999409	-0.0078267830774803	0.0268092674427018	-0.2919431906973272	0.770333	0.770333	chr17	4660365	0.1133214971655101	chr17:4660365:C:T
chr17:4660599	['G', 'A']	19959	671.0	119.0134174099352	0.0346198066134982	0.0392370202624563	0.8823250690782951	0.377612	0.377612	chr17	4660599	0.4229542128618547	chr17:4660599:G:A
chr17:4662009	['G', 'A']	19959	2001.100260547149	245.95635143320416	-0.0113373454655278	0.0231070460825322	-0.4906445170461783	0.623683	0.623683	chr17	4662009	0.2050360935419617	chr17:4662009:G:A
chr17:4662422	['C', 'T']	19959	873.1182340489887	133.99402706536884	0.0088730332618727	0.0346992306144189	0.2557126802167663	0.798175	0.798175	chr17	4662422	0.0979018790727672	chr17:4662422:C:T
chr17:4662460	['CTT', 'C']	19959	31348.71196632592	4266.670597950179	-0.0040371236352352	0.0122484341732699	-0.3296032438207955	0.741703	0.741703	chr17	4662460	0.1297699643739265	chr17:4662460:CTT:C
chr17:4662720	['G', 'A']	19959	31346.57054815112	4260.029092551227	-0.0048789190619704	0.0122475908919883	-0.398357448823828	0.690371	0.690371	chr17	4662720	0.1609174600571822	chr17:4662720:G:A
chr17:4663920	['A', 'G']	19959	32274.23405321441	4412.055582527438	-0.0007900407919025	0.0127808741384485	-0.0618143002852892	0.950711	0.950711	chr17	4663920	0.0219514811487687	chr17:4663920:A:G
chr17:4664042	['C', 'G']	19959	32271.61689548051	4408.217528709222	-0.00121930740539	0.0127799908772763	-0.0954075333150701	0.923992	0.923992	chr17	4664042	0.0343317889215554	chr17:4664042:C:G
chr17:4664269	['T', 'C']	19959	1487.2235417919424	161.21778419258993	-0.0048217297406642	0.0268691761538411	-0.1794520871446564	0.857585	0.857585	chr17	4664269	0.0667228238199152	chr17:4664269:T:C
chr17:4664484	['G', 'A']	19959	3816.0	511.514944567203	-0.0022583747916287	0.0171974317573508	-0.1313204682823319	0.895523	0.895523	chr17	4664484	0.0479232555493882	chr17:4664484:G:A
chr17:4664503	['G', 'A']	19959	16861.689632710328	2115.928217428144	-0.0191733187803124	0.0102905601758352	-1.863194855546944	0.0624495	0.0624495	chr17	4664503	1.2044710344413307	chr17:4664503:G:A
chr17:4665658	['CTA', 'C']	19959	31235.1299293481	4254.5338235709205	-0.0041046456270355	0.0121876483822939	-0.3367873356929737	0.736281	0.736281	chr17	4665658	0.1329564065063527	chr17:4665658:CTA:C
chr17:4666819	['A', 'C']	19959	11163.915396952689	1634.5711553726462	0.0174867202016045	0.0112380314466416	1.5560305454413166	0.119717	0.119717	chr17	4666819	0.921844174723344	chr17:4666819:A:C
chr17:4666938	['G', 'T']	19959	22601.721297503267	2943.134835191076	-0.0152941900196401	0.0102002308849533	-1.4993964540744855	0.133787	0.133787	chr17	4666938	0.8735860846441051	chr17:4666938:G:T
chr17:4666968	['A', 'C']	19959	22606.193684210528	2946.757289518334	-0.0149712534539842	0.0102014524341913	-1.467560972377454	0.142239	0.142239	chr17	4666968	0.8469813096360137	chr17:4666968:A:C
chr17:4667171	['GAAC', 'G']	19959	22602.13242809901	2946.0331759391406	-0.0149565257765758	0.0101984492400954	-1.4665490237254823	0.142515	0.142515	chr17	4667171	0.8461394228527443	chr17:4667171:GAAC:G
chr17:4667278	['C', 'T']	19959	22602.26486946936	2943.3004130446807	-0.0151905622412297	0.0101974522550968	-1.489642889343975	0.136334	0.136334	chr17	4667278	0.8653958230281149	chr17:4667278:C:T
chr17:4667726	['T', 'C']	19959	590.1235379750015	95.02521323063898	0.0328989724935048	0.0415963031690464	0.7909109701360773	0.429005	0.429005	chr17	4667726	0.3675376461375244	chr17:4667726:T:C
chr17:4668101	['A', 'ATTT']	19959	645.5822175417479	107.13268169823225	0.025444515047006	0.0399838993422908	0.6363690251714266	0.524543	0.524543	chr17	4668101	0.28021890423446	chr17:4668101:A:ATTT
chr17:4668103	['T', 'TAAA']	19959	646.8148017886747	107.66744451556974	0.0259541774361459	0.0399852424137741	0.6490939123881685	0.516285	0.516285	chr17	4668103	0.2871104926399004	chr17:4668103:T:TAAA
chr17:4668106	['T', 'TTATAAATATATAAAATTTATAAATTTATAA']	19959	646.7823050643083	107.4192357724066	0.0254715490578904	0.0399852103067632	0.6370242612824808	0.524116	0.524116	chr17	4668106	0.2805725821297942	chr17:4668106:T:TTATAAATATATAAAATTTATAAATTTATAA
chr17:4668107	['G', 'A']	19959	646.3640752288037	105.65449553216972	0.0233231842403895	0.0400160646436688	0.5828455258675633	0.560004	0.560004	chr17	4668107	0.2518088709014363	chr17:4668107:G:A
chr17:4669175	['C', 'T']	19959	3039.841544061124	389.8244594140045	-0.0016510788729249	0.0193018603390127	-0.0855398828882747	0.931833	0.931833	chr17	4669175	0.030661913479848	chr17:4669175:C:T
chr17:4669382	['A', 'G']	19959	19950.995989773925	2619.021012261909	-0.0115786446097291	0.0100986668686099	-1.1465517934569598	0.251581	0.251581	chr17	4669382	0.5993221609483046	chr17:4669382:A:G
chr17:4670112	['T', 'C']	19959	1493.1496216866262	164.8024230358804	-0.0036085779262801	0.0267972757708353	-0.1346621185354807	0.89288	0.89288	chr17	4670112	0.049206904873752	chr17:4670112:T:C
chr17:4670119	['C', 'G']	19959	19950.99879735418	2615.569543559205	-0.0118035965266904	0.0100996493784791	-1.168713495326099	0.242533	0.242533	chr17	4670119	0.6152291612149404	chr17:4670119:C:G
chr17:4670248	['T', 'C']	19959	1322.2649962415437	211.2884877312933	0.0140951508562488	0.028299755567531	0.4980661696039706	0.618443	0.618443	chr17	4670248	0.2087003217846097	chr17:4670248:T:C
chr17:4670316	['C', 'T']	19959	19916.99368610944	2617.260694650714	-0.0112579119497551	0.010100667286161	-1.114571110086917	0.265048	0.265048	chr17	4670316	0.5766754685258055	chr17:4670316:C:T
chr17:4670697	['G', 'A']	19959	19927.99378601854	2617.642871032403	-0.0114404230484138	0.0100994158418383	-1.1327806704443428	0.25732	0.25732	chr17	4670697	0.5895264572716695	chr17:4670697:G:A
chr17:4670758	['A', 'G']	19959	27673.93269519896	3698.117175534707	-0.007587709747968	0.0109840571101451	-0.6907929986052123	0.489704	0.489704	chr17	4670758	0.3100663485632955	chr17:4670758:A:G
chr17:4671456	['T', 'A']	19959	1628.0	187.76663356656044	-0.0001958690569849	0.0256626067788918	-0.0076324692449426	0.99391	0.99391	chr17	4671456	0.0026529398209843	chr17:4671456:T:A
chr17:4671988	['A', 'G']	19959	24180.26898210795	3162.964800938938	-0.0140515640907905	0.0103554164799944	-1.356928919076953	0.174819	0.174819	chr17	4671988	0.7574113683450231	chr17:4671988:A:G
chr17:4673325	['C', 'T']	19959	2925.2931302299944	376.0763359013076	-0.0012459656346067	0.0194035234751198	-0.0642133701234408	0.948801	0.948801	chr17	4673325	0.022824866249782	chr17:4673325:C:T
chr17:4673817	['G', 'A']	19959	19928.99248271024	2620.628221523203	-0.0111023339862767	0.0101018502797153	-1.0990396490601668	0.271764	0.271764	chr17	4673817	0.5658080738612288	chr17:4673817:G:A
chr17:4674312	['G', 'A']	19959	2029.101663493336	249.52959729107403	-0.0116226623798779	0.023006421460106	-0.5051921003895378	0.61343	0.61343	chr17	4674312	0.2122349885167837	chr17:4674312:G:A
chr17:4674655	['C', 'A']	19959	1996.0	248.9350931956366	-0.0091500909463379	0.023165279801281	-0.3949916005690507	0.692853	0.692853	chr17	4674655	0.1593588982321228	chr17:4674655:C:A
chr17:4676006	['G', 'A']	19959	1441.1444104825373	158.89448441479814	-0.0048970391479857	0.0272177756028593	-0.1799206231780123	0.857217	0.857217	chr17	4676006	0.0669092247825848	chr17:4676006:G:A
chr17:4676343	['G', 'A']	19959	19937.99684305472	2624.073855884582	-0.0109451114768041	0.0100995530061763	-1.0837223657433943	0.278501	0.278501	chr17	4676343	0.5551732410873719	chr17:4676343:G:A
chr17:4676929	['C', 'T']	19959	26284.23970300507	3491.66250608027	-0.0076562595076607	0.0106978140141949	-0.7156844844658534	0.474195	0.474195	chr17	4676929	0.3240430296152277	chr17:4676929:C:T
chr17:4677124	['AC', 'A']	19959	1078.0540134281991	99.29569825234242	-0.0429555342646707	0.0312456791978277	-1.374767179573971	0.169219	0.169219	chr17	4677124	0.7715508757420777	chr17:4677124:AC:A
chr17:4677284	['A', 'G']	19959	6164.4708535913005	909.3959308466128	0.0121770367320591	0.0140096628282586	0.8691884224006506	0.384755	0.384755	chr17	4677284	0.4148157276802393	chr17:4677284:A:G
chr17:4677808	['T', 'C']	19959	13768.449183121178	1723.1996887592156	-0.0177985822236238	0.0106702919249334	-1.668050166653225	0.0953215	0.0953215	chr17	4677808	1.0208091321187287	chr17:4677808:T:C
chr17:4679131	['A', 'C']	19959	26030.912657847264	3502.34877265042	-0.007605031478501	0.0105697649101817	-0.7195081009961876	0.471836	0.471836	chr17	4679131	0.3262089265176313	chr17:4679131:A:C
chr17:4679577	['T', 'C']	19959	654.0655409129629	114.50357747857086	0.0343042761936437	0.0397195949422215	0.8636612796163904	0.387784	0.387784	chr17	4679577	0.4114101139139939	chr17:4679577:T:C
chr17:4679728	['A', 'G']	19959	21255.19482862297	2816.195051146444	-0.0109791392198202	0.0101039745699727	-1.0866158800961705	0.27722	0.27722	chr17	4679728	0.5571754408123616	chr17:4679728:A:G
chr17:4680936	['C', 'G']	19959	645.0	108.377746368597	0.02732384859094	0.0399824516235586	0.6833960270420281	0.494365	0.494365	chr17	4680936	0.3059522839648084	chr17:4680936:C:G
chr17:4681375	['C', 'CT']	19959	1505.584110743304	165.89501026534015	-0.0043692714529866	0.0267121723140909	-0.1635685559980387	0.870072	0.870072	chr17	4681375	0.0604448072562431	chr17:4681375:C:CT
chr17:4682526	['G', 'A']	19959	446.0	71.53097890452553	0.0076573289633694	0.0482658683133496	0.158648942429811	0.873947	0.873947	chr17	4682526	0.0585149040995458	chr17:4682526:G:A
chr17:4684060	['C', 'T']	19959	18090.625557504383	2325.0302419067893	-0.0139812895342494	0.0101492348209751	-1.377570800249363	0.168351	0.168351	chr17	4684060	0.7737842995717521	chr17:4684060:C:T
chr17:4684431	['A', 'G']	19959	1565.0784146708088	269.5070255687687	0.0259849340708837	0.0261133180871913	0.9950835808808774	0.319708	0.319708	chr17	4684431	0.4952464963139056	chr17:4684431:A:G
chr17:4685561	['G', 'A']	19959	7213.168395729965	789.1284418348957	-0.036590186074688	0.0131635616363935	-2.7796569868694525	0.00544673	0.00544673	chr17	4685561	2.2638641526167893	chr17:4685561:G:A
chr17:4685861	['C', 'T']	19959	1531.2248369292518	166.00666295381436	-0.0073257711533537	0.0265238661069959	-0.2761954506858818	0.782401	0.782401	chr17	4685861	0.1065706031409504	chr17:4685861:C:T
chr17:4686580	['C', 'T']	19959	1766.4425177909193	190.4627841645852	-0.0085436923550174	0.0246765603724958	-0.3462270359421787	0.729176	0.729176	chr17	4686580	0.1371676340915202	chr17:4686580:C:T
chr17:4686587	['G', 'A']	19959	5111.011247238406	743.4264114736354	0.009466647949865	0.0151267636335497	0.6258211061663496	0.531439	0.531439	chr17	4686587	0.2745465777705008	chr17:4686587:G:A
chr17:4686793	['C', 'T']	19959	1684.7726452001198	187.51319857295164	-0.0058365264370417	0.0252959528005833	-0.2307296539906257	0.817527	0.817527	chr17	4686793	0.0874978952335771	chr17:4686793:C:T
chr17:4687374	['C', 'G']	19959	2322.5818382279244	318.2199930607757	-0.0012254267902987	0.0215674021274909	-0.0568184699786686	0.95469	0.95469	chr17	4687374	0.0201376264741295	chr17:4687374:C:G
chr17:4688044	['G', 'C']	19959	5824.669307526449	871.9302831301458	0.0141551946292624	0.014331252177709	0.9877151314997844	0.323304	0.323304	chr17	4688044	0.4903889221524985	chr17:4688044:G:C
chr17:4689820	['G', 'A']	19959	1530.5367882919004	162.23768818861373	-0.0093283998962192	0.0265162930689726	-0.3517987929894557	0.724993	0.724993	chr17	4689820	0.1396661866373505	chr17:4689820:G:A
chr17:4690307	['T', 'C']	19959	19493.88348200862	2524.8850008824907	-0.0136509214807109	0.0101131527874427	-1.3498185746447895	0.17709	0.17709	chr17	4690307	0.7518059620591429	chr17:4690307:T:C
chr17:4690572	['A', 'C']	19959	1531.0739533717724	163.5165264995372	-0.0085810793170714	0.0265183975623064	-0.3235896624941145	0.746252	0.746252	chr17	4690572	0.1271144919258242	chr17:4690572:A:C
chr17:4691670	['C', 'T']	19959	16313.80839223944	2040.7879900893847	-0.0194001838896383	0.0102935819566321	-1.8846873684372607	0.0594866	0.0594866	chr17	4691670	1.2255808527834864	chr17:4691670:C:T
chr17:4692404	['T', 'C']	19959	3768.69939849624	508.2481193022151	-0.0042742153439486	0.0172601590169813	-0.2476347604760468	0.80442	0.80442	chr17	4692404	0.0945171402363347	chr17:4692404:T:C
chr17:4692732	['G', 'A']	19959	3763.3198676824377	509.7040760123509	-0.0038217235240524	0.0172678516911946	-0.2213201498598239	0.824845	0.824845	chr17	4692732	0.0836276538368361	chr17:4692732:G:A
chr17:4692874	['G', 'A']	19959	19807.88643200962	2557.756283087484	-0.0149840514001579	0.0101051777534136	-1.4828092850812258	0.138141	0.138141	chr17	4692874	0.8596774044692235	chr17:4692874:G:A
chr17:4693246	['C', 'G']	19959	19815.985669188754	2563.2664838170926	-0.0145119604299686	0.0100990832463942	-1.436958194710387	0.150746	0.150746	chr17	4693246	0.8217542029090393	chr17:4693246:C:G
chr17:4693384	['T', 'C']	19959	1530.0	163.13362673234838	-0.0087169742413028	0.0265176731108066	-0.3287231954658354	0.742368	0.742368	chr17	4693384	0.1293807567823825	chr17:4693384:T:C
chr17:4694424	['G', 'A']	19959	637.3982561249479	101.37871617703264	0.0322702757123552	0.0412317670150444	0.7826556572407042	0.433839	0.433839	chr17	4694424	0.3626714096213346	chr17:4694424:G:A
chr17:4694592	['G', 'A']	19959	20244.98945806243	2611.005849819808	-0.0167046287963402	0.0103110696971323	-1.620067489310637	0.105234	0.105234	chr17	4694592	0.9778439215249032	chr17:4694592:G:A
chr17:4695298	['G', 'A']	19959	1535.5386930136915	165.33548957631055	-0.0075549598153429	0.0264890828679074	-0.2852103205315609	0.775486	0.775486	chr17	4695298	0.1104260381825866	chr17:4695298:G:A
chr17:4696985	['G', 'C']	19959	1530.0	163.13362673234838	-0.0087169742413028	0.0265176731108066	-0.3287231954658354	0.742368	0.742368	chr17	4696985	0.1293807567823825	chr17:4696985:G:C
chr17:4697469	['G', 'A']	19959	1666.083475298126	180.7440254889281	-0.0084249446326253	0.0254135321200584	-0.3315141158979497	0.74026	0.74026	chr17	4697469	0.1306157171159884	chr17:4697469:G:A
chr17:4697813	['G', 'C']	19959	11708.10625501203	1710.187204514776	0.0138187235466067	0.0111456670254475	1.239829210316086	0.215053	0.215053	chr17	4697813	0.6674544946381012	chr17:4697813:G:C
chr17:4698438	['G', 'A']	19959	1532.9185281863347	163.2515931859205	-0.0088502606808784	0.0265198382880511	-0.3337222717857224	0.738593	0.738593	chr17	4698438	0.131594812682575	chr17:4698438:G:A
chr17:4699220	['A', 'T']	19959	19935.993083746805	2578.4572934303737	-0.0143808958361032	0.0100956653812407	-1.4244624096619822	0.154328	0.154328	chr17	4699220	0.8115552719776864	chr17:4699220:A:T
chr17:4699642	['G', 'A']	19959	19917.985615477148	2574.8105475416296	-0.0144418794478007	0.0100926037153553	-1.430936937098611	0.152464	0.152464	chr17	4699642	0.8168326903961105	chr17:4699642:G:A
chr17:4700735	['G', 'T']	19959	19924.98977597354	2572.375283202268	-0.0147634685359417	0.0100938050291029	-1.462626679767938	0.143585	0.143585	chr17	4700735	0.8428909274857095	chr17:4700735:G:T
chr17:4701202	['T', 'C']	19959	12579.04195278432	1765.0896315956772	0.0074909103620336	0.0108695592686762	0.6891641304740701	0.490728	0.490728	chr17	4701202	0.3091591613005874	chr17:4701202:T:C
chr17:4701541	['T', 'C']	19959	16837.74893489048	2371.437728446076	0.0100354556611636	0.0102425106126328	0.9797847462111616	0.327204	0.327204	chr17	4701541	0.4851813958096717	chr17:4701541:T:C
chr17:4701543	['C', 'T']	19959	16834.060592392125	2371.663246255377	0.0101344685124701	0.0102409514965848	0.9896022372383888	0.322381	0.322381	chr17	4701543	0.4916305618989301	chr17:4701543:C:T
chr17:4701773	['C', 'T']	19959	19931.995941070352	2574.087822327451	-0.0147381938214265	0.0100948876227788	-1.4599661107836563	0.144315	0.144315	chr17	4701773	0.8406885262962158	chr17:4701773:C:T
chr17:4701905	['A', 'C']	19959	19928.9969935361	2574.604324479213	-0.0146597421898732	0.010094384004901	-1.4522671401004317	0.146443	0.146443	chr17	4701905	0.8343313828354375	chr17:4701905:A:C
chr17:4702592	['T', 'C']	19959	19928.99849684337	2571.7375386844706	-0.0149231674493187	0.0100951852603311	-1.478246021691061	0.139358	0.139358	chr17	4702592	0.8558680950803598	chr17:4702592:T:C
chr17:4702964	['C', 'G']	19959	4518.4527734629455	624.1853645361232	-0.002866734298595	0.0159219001666361	-0.1800497596764396	0.857115	0.857115	chr17	4702964	0.0669609044306418	chr17:4702964:C:G
chr17:4704757	['A', 'G']	19959	19965.001503457952	2577.6395230217736	-0.014563020613095	0.0100919461676909	-1.443033917453708	0.149027	0.149027	chr17	4704757	0.8267350410593949	chr17:4704757:A:G
chr17:4704980	['A', 'G']	19959	18309.752104630188	2313.107468217825	-0.0200728163384536	0.0101362550877907	-1.9802990517308137	0.0476837	0.0476837	chr17	4704980	1.321630053032115	chr17:4704980:A:G
chr17:4705163	['G', 'A']	19959	1019.0	106.266455606486	-0.0326512546212981	0.0320333733237976	-1.0192886740729696	0.308078	0.308078	chr17	4705163	0.5113393137562133	chr17:4705163:G:A
chr17:4705327	['T', 'C']	19959	19965.000601292777	2579.4858017772585	-0.0146414252683826	0.0100875445059612	-1.4514360020647494	0.146674	0.146674	chr17	4705327	0.8336468640522299	chr17:4705327:T:C
chr17:4705421	['TAAAGTAA', 'T']	19959	751.0	126.430839090682	0.0271769472653814	0.0371521661219983	0.7315037076476034	0.46448	0.46448	chr17	4705421	0.3330329815124015	chr17:4705421:TAAAGTAA:T
chr17:4705587	['CTG', 'C']	19959	16774.52134696332	2367.563695088882	0.0107514279147401	0.0102325194570074	1.050711700076686	0.293404	0.293404	chr17	4705587	0.5325339696812637	chr17:4705587:CTG:C
chr17:4705806	['G', 'A']	19959	3756.0	500.74398621351367	-0.0058989042157702	0.0172663815282996	-0.3416410210849281	0.732625	0.732625	chr17	4705806	0.1351182656103247	chr17:4705806:G:A
chr17:4706041	['C', 'A']	19959	7908.584966173891	1128.433252867289	0.0079784227303721	0.012715915432927	0.6274359697071075	0.530381	0.530381	chr17	4706041	0.2754120421880383	chr17:4706041:C:A
chr17:4706585	['T', 'G']	19959	756.075762890214	70.89964286372687	-0.0381566042366849	0.0371507562582345	-1.0270747645474234	0.304398	0.304398	chr17	4706585	0.5165582053568434	chr17:4706585:T:G
chr17:4706632	['G', 'C']	19959	3495.0	485.5094524995641	0.0042481720371993	0.0178907859640652	0.2374502744447389	0.81231	0.81231	chr17	4706632	0.0902782003196541	chr17:4706632:G:C
chr17:4707182	['G', 'A']	19959	19965.002105052125	2577.056422556069	-0.0149603105839355	0.0100945802813787	-1.482014127078917	0.138352	0.138352	chr17	4707182	0.8590145583684526	chr17:4707182:G:A
chr17:4707344	['T', 'C']	19959	745.0746605201183	125.0699281458364	0.0257436754505433	0.0372452834218747	0.6911928997544866	0.489452	0.489452	chr17	4707344	0.310289892537608	chr17:4707344:T:C
chr17:4708491	['C', 'T']	19959	1530.0	162.46519995081297	-0.0096695960813311	0.0265158411861452	-0.3646724240596063	0.71536	0.71536	chr17	4708491	0.1454753474760434	chr17:4708491:C:T
chr17:4708665	['C', 'CT']	19959	744.0372782843972	125.58474721232145	0.0262175211040664	0.0372690176568819	0.7034669211149761	0.481773	0.481773	chr17	4708665	0.3171575428175092	chr17:4708665:C:CT
chr17:4708804	['A', 'G']	19959	587.0588264769253	91.21826131100408	0.0276163966982542	0.0415172535342228	0.6651787954973931	0.505944	0.505944	chr17	4708804	0.2958975500315128	chr17:4708804:A:G
chr17:4709937	['G', 'A']	19959	744.0372782843972	125.5996633131795	0.0262223185031683	0.0372690193788287	0.7035956121256143	0.481693	0.481693	chr17	4709937	0.3172296648407713	chr17:4709937:G:A
chr17:4710335	['C', 'T']	19959	1494.0	167.93867314092245	-0.0050681637551642	0.0268629399411074	-0.1886675012591826	0.850355	0.850355	chr17	4710335	0.0703997303389246	chr17:4710335:C:T
chr17:4711244	['G', 'A']	19959	16767.520294648224	2381.5576511396143	0.0121170651552468	0.0102403726548315	1.1832640826337348	0.236719	0.236719	chr17	4711244	0.6257668824849666	chr17:4711244:G:A
chr17:4711302	['C', 'T']	19959	1058.2120771736409	153.4011926190751	0.006768461172111	0.031552924727663	0.2145113719419164	0.83015	0.83015	chr17	4711302	0.0808434277607055	chr17:4711302:C:T
chr17:4711803	['A', 'G']	19959	16288.712760625502	2025.860040640268	-0.0209671915791434	0.0102923993270732	-2.0371529429480195	0.0416479	0.0416479	chr17	4711803	1.3804068920100103	chr17:4711803:A:G
chr17:4712991	['T', 'A']	19959	18067.57851985559	2188.034131877652	-0.0244730141377976	0.0102347564963856	-2.391167210127584	0.0168041	0.0168041	chr17	4712991	1.774584742670884	chr17:4712991:T:A
chr17:4712995	['T', 'A']	19959	8583.450812274372	998.4464523728668	-0.0296528534298551	0.012260545384034	-2.418559085346218	0.015591	0.015591	chr17	4712995	1.807126028457478	chr17:4712995:T:A
chr17:4714093	['CT', 'C']	19959	18619.86581149472	2386.1020569704488	-0.0179399402760534	0.010125285379592	-1.771796013988124	0.0764437	0.0764437	chr17	4714093	1.1166583005456698	chr17:4714093:CT:C
chr17:4714806	['A', 'T']	19959	1388.4080792682894	169.05482655273255	0.0020522493536047	0.0279615993922835	0.0733952777454902	0.941492	0.941492	chr17	4714806	0.0261833658975726	chr17:4714806:A:T
chr17:4715796	['C', 'T']	19959	4358.873565522426	662.6701100974606	0.0191167583366737	0.0161173077364031	1.1861012179779895	0.235596	0.235596	chr17	4715796	0.6278320873682748	chr17:4715796:C:T
chr17:4715918	['C', 'T']	19959	3501.3508543368243	486.81827994102406	0.0044742394825767	0.0178737882602685	0.2503240732980204	0.802339	0.802339	chr17	4715918	0.0956420971491939	chr17:4715918:C:T
chr17:4717202	['C', 'T']	19959	33254.33226436839	4474.8064905232295	-0.0068983369488348	0.0135219414178151	-0.5101587660885932	0.609946	0.609946	chr17	4717202	0.214708612432051	chr17:4717202:C:T
chr17:4717602	['A', 'G']	19959	1494.2245941070355	162.130760380531	-0.0089178118661148	0.0268720315581659	-0.3318622132015503	0.739997	0.739997	chr17	4717602	0.1307700409258977	chr17:4717602:A:G
chr17:4717633	['T', 'C']	19959	1511.1514255649647	169.94244471432103	-0.0035566950397878	0.0267213713803499	-0.1331030129091094	0.894113	0.894113	chr17	4717633	0.0486075906277927	chr17:4717633:T:C
chr17:4718478	['T', 'G']	19959	35440.55133537105	4772.160657452104	-0.0178938750121393	0.0159441520305642	-1.1222845202327163	0.261755	0.261755	chr17	4718478	0.5821050137497128	chr17:4718478:T:G
chr17:4719256	['A', 'G']	19959	3223.161489127167	407.2113871956464	-0.0030792914577842	0.0185891205067623	-0.1656501961275737	0.868434	0.868434	chr17	4719256	0.0612631818512778	chr17:4719256:A:G
chr17:4719343	['C', 'T']	19959	17193.445752944124	2132.63083085915	-0.0224924811109973	0.0101911516965882	-2.20705978878985	0.0273212	0.0273212	chr17	4719343	1.5635002295171123	chr17:4719343:C:T
chr17:4719585	['A', 'G']	19959	17706.88716304239	2244.0449009991694	-0.017723236703799	0.0101497815780039	-1.7461692714853847	0.0807969	0.0807969	chr17	4719585	1.0926053018333484	chr17:4719585:A:G
chr17:4720080	['C', 'T']	19959	8040.611425707844	1085.7800081568462	0.0028112285662844	0.0126003109568713	0.2231078721713138	0.823454	0.823454	chr17	4720080	0.0843606564871261	chr17:4720080:C:T
chr17:4720161	['G', 'A']	19959	1504.0	176.49851967660703	-0.0002794035653904	0.0267651474490157	-0.0104390818665464	0.991671	0.991671	chr17	4720161	0.0036323869018405	chr17:4720161:G:A
chr17:4721214	['C', 'T']	19959	648.0	93.93800225114876	0.0158669412737786	0.0395758280159773	0.400925061311995	0.68848	0.68848	chr17	4721214	0.1621086712615197	chr17:4721214:C:T
chr17:4721864	['G', 'A']	19959	17202.0	2128.7518223761567	-0.022869382204118	0.010185688793701	-2.2452465088331306	0.0247632	0.0247632	chr17	4721864	1.6061932347511043	chr17:4721864:G:A
chr17:4721917	['C', 'T']	19959	1489.1492208247732	174.40583201626438	7.901599137775813e-05	0.0269075454002839	0.002936573745479	0.997657	0.997657	chr17	4721917	0.0010187458985126	chr17:4721917:C:T
chr17:4722374	['T', 'C']	19959	4237.157892022919	585.290890732969	0.0087913121959779	0.016593429304213	0.5298068310536536	0.596252	0.596252	chr17	4722374	0.2245701512012937	chr17:4722374:T:C
chr17:4722377	['T', 'C']	19959	4186.641004738371	575.9110993367037	0.0082544839233826	0.0165705180637776	0.4981427793393188	0.618389	0.618389	chr17	4722377	0.2087382443190165	chr17:4722377:T:C
chr17:4722505	['T', 'C']	19959	5132.943708609271	753.190621367986	0.0156470000859717	0.0150725654320492	1.0381112728627524	0.299231	0.299231	chr17	4722505	0.5239934160497811	chr17:4722505:T:C
chr17:4722575	['C', 'T']	19959	11514.615307503382	1639.004561412813	0.01052394872231	0.0111182885519194	0.9465439463246496	0.343883	0.343883	chr17	4722575	0.4635892931767662	chr17:4722575:C:T
chr17:4722597	['G', 'A']	19959	1363.068293416174	155.60251097852822	-0.0018998238028608	0.0279889190097619	-0.0678777126833015	0.945884	0.945884	chr17	4722597	0.0241621207323274	chr17:4722597:G:A
chr17:4722663	['T', 'C']	19959	12065.231505613472	1738.364889609454	0.0151016058672504	0.0109723575718457	1.3763319112020185	0.168734	0.168734	chr17	4722663	0.7727973980000585	chr17:4722663:T:C
chr17:4722791	['C', 'T']	19959	10654.067595329958	1501.2667849487673	0.0084110013331794	0.0113989143456807	0.7378774046465646	0.460598	0.460598	chr17	4722791	0.3366779521530503	chr17:4722791:C:T
chr17:4722925	['A', 'G']	19959	13054.2324194276	1819.7244377944824	0.0070643992712884	0.0107648517840831	0.6562467754301848	0.511673	0.511673	chr17	4722925	0.2910074993077026	chr17:4722925:A:G
chr17:4723023	['T', 'G']	19959	2651.132828940776	360.56724379408064	0.0059046492649543	0.0203681365137964	0.2898963909120893	0.771899	0.771899	chr17	4723023	0.112439521700854	chr17:4723023:T:G
chr17:4723059	['A', 'C']	19959	18647.80291641612	2367.433619162181	-0.0168318986491685	0.0101859214442091	-1.6524669605357925	0.0984551	0.0984551	chr17	4723059	1.0067617823751218	chr17:4723059:A:C
chr17:4723292	['C', 'T']	19959	1417.2011742272186	150.20424421357816	-0.0153307142353727	0.027469540788087	-0.5580986720397382	0.576783	0.576783	chr17	4723292	0.2389875484186446	chr17:4723292:C:T
chr17:4723370	['G', 'A']	19959	1560.6471906678198	203.64980111156672	0.01168571999434	0.0264481173897495	0.4418356067516945	0.658613	0.658613	chr17	4723370	0.1813697012394398	chr17:4723370:G:A
chr17:4723371	['C', 'T']	19959	1532.305134891185	196.9461463182921	0.0101093270043719	0.0264618490615333	0.3820340362785728	0.70244	0.70244	chr17	4723371	0.1533907657741431	chr17:4723371:C:T
chr17:4723886	['C', 'T']	19959	9923.474736842105	1466.5528885927552	0.0120845553394724	0.011700237321179	1.0328470276066808	0.301688	0.301688	chr17	4723886	0.5204419640624294	chr17:4723886:C:T
chr17:4725549	['C', 'T']	19959	532.2933627431321	5.7546375752525325	-0.1346311233469546	0.0443172625458391	-3.037893489195105	0.00238546	0.00238546	chr17	4725549	2.622427861404331	chr17:4725549:C:T
chr17:4726230	['G', 'A']	19959	2610.654004209682	318.6280795696084	-0.0129823223429319	0.0203025569743767	-0.6394427243482921	0.522542	0.522542	chr17	4726230	0.2818787968242318	chr17:4726230:G:A
chr17:4726806	['A', 'G']	19959	6716.18585501391	851.8906145531536	-0.0080648934093568	0.0135577506316423	-0.5948548272111032	0.551947	0.551947	chr17	4726806	0.2581026228371481	chr17:4726806:A:G
chr17:4726885	['C', 'T']	19959	29668.48647159034	4014.315242182714	-0.0047419556046794	0.011541751705594	-0.4108523320928052	0.681185	0.681185	chr17	4726885	0.1667349239639186	chr17:4726885:C:T
chr17:4727901	['C', 'T']	19959	6601.284102306917	841.3985054886543	-0.0069370608695564	0.0135998105783483	-0.5100851096117894	0.609997	0.609997	chr17	4727901	0.2146723008689862	chr17:4727901:C:T
chr17:4727971	['A', 'G']	19959	438.2854707710819	45.68897899671208	-0.0279674847902733	0.0484203315796708	-0.5775979609775208	0.563542	0.563542	chr17	4727971	0.249073711049093	chr17:4727971:A:G
chr17:4728893	['G', 'A']	19959	1184.8310854850838	188.41378598258115	0.024573318954761	0.0296813294189762	0.8279049299944946	0.407734	0.407734	chr17	4728893	0.3896230722203581	chr17:4728893:G:A
chr17:4729766	['A', 'T']	19959	31147.48458723873	4193.23444189824	-0.0077174472305304	0.0121554149883663	-0.6348978819659056	0.525502	0.525502	chr17	4729766	0.2794256267578875	chr17:4729766:A:T
chr17:4730152	['G', 'C']	19959	6304.631758280302	783.7085894493306	-0.0100990771372359	0.01384209956089	-0.729591424538673	0.465649	0.465649	chr17	4730152	0.3319413253729665	chr17:4730152:G:C
chr17:4730358	['A', 'G']	19959	3824.065536779823	505.5872420182513	0.0014668871812743	0.0171881485863876	0.0853429427783798	0.93199	0.93199	chr17	4730358	0.0305887474830554	chr17:4730358:A:G
chr17:4733270	['T', 'G']	19959	7589.901373158264	946.701476238551	-0.0127330509048471	0.0128433310797345	-0.991413428945909	0.321496	0.321496	chr17	4733270	0.4928244261261802	chr17:4733270:T:G
chr17:4733518	['A', 'G']	19959	4297.0	665.138533295789	0.0212489451880096	0.0162413194283603	1.3083262897289676	0.190778	0.190778	chr17	4733518	0.7194717084027776	chr17:4733518:A:G
chr17:4734065	['C', 'T']	19959	3800.5712567648825	498.5301138495735	0.0006468384056848	0.0172023491222818	0.0376017485220689	0.970006	0.970006	chr17	4734065	0.0132255793844434	chr17:4734065:C:T
chr17:4734101	['C', 'T']	19959	5276.528736784086	700.3964055895708	-0.004114424209611	0.0151223979866364	-0.2720748530257494	0.785567	0.785567	chr17	4734101	0.104816768626047	chr17:4734101:C:T
chr17:4734227	['A', 'G']	19959	469.0470010522623	50.86621671920382	-0.0228570029636941	0.0467799202614295	-0.4886071381900154	0.625125	0.625125	chr17	4734227	0.2040331324442758	chr17:4734227:A:G
chr17:4734403	['G', 'A']	19959	9550.957057674	1222.282118030707	-0.0118605485661724	0.0117795788388927	-1.006873737031439	0.314008	0.314008	chr17	4734403	0.5030592872401715	chr17:4734403:G:A
chr17:4734591	['G', 'A']	19959	2550.1277683134585	285.1107884846468	-0.0238460502295534	0.0211621756487578	-1.126824133082608	0.25983	0.25983	chr17	4734591	0.5853107066799546	chr17:4734591:G:A
chr17:4734715	['T', 'G']	19959	22851.289823119707	3125.345298689665	0.0005277909878219	0.0101403066784453	0.0520488190898433	0.95849	0.95849	chr17	4734715	0.0184124137900647	chr17:4734715:T:G
chr17:4735189	['T', 'C']	19959	15179.04204460035	1977.3910223722623	-0.010731056384418	0.0103716614741652	-1.0346516236716774	0.300844	0.300844	chr17	4735189	0.521658645607844	chr17:4735189:T:C
chr17:4735268	['G', 'A']	19959	12047.414432473066	1568.7980668346336	-0.0105618141027862	0.0110172538911858	-0.9586612242126918	0.337741	0.337741	chr17	4735268	0.4714162150739993	chr17:4735268:G:A
chr17:4735442	['A', 'G']	19959	12060.438345864664	1570.6055023988158	-0.010632766506913	0.0110157109698596	-0.9652365186419244	0.334438	0.334438	chr17	4735442	0.4756843823912087	chr17:4735442:A:G
chr17:4735837	['G', 'C']	19959	7074.06328923632	968.3427644223902	0.0013698575331585	0.0131701481329662	0.1040123102130982	0.917161	0.917161	chr17	4735837	0.0375544208467012	chr17:4735837:G:C
chr17:4735987	['C', 'T']	19959	12056.416236532195	1572.640939974395	-0.0102678736358227	0.0110146179483229	-0.9322042474824226	0.351242	0.351242	chr17	4735987	0.4543935586040777	chr17:4735987:C:T
chr17:4736036	['T', 'C']	19959	12061.834644879957	1575.1397557936443	-0.0100581593095875	0.0110159050041027	-0.9130579199658588	0.361223	0.361223	chr17	4736036	0.4422246048284334	chr17:4736036:T:C
chr17:4736080	['AAAG', 'A']	19959	5290.180628665966	706.4772656078761	-0.0031880645569935	0.0151080233872339	-0.2110179786779675	0.832875	0.832875	chr17	4736080	0.0794201737238071	chr17:4736080:AAAG:A
chr17:4736105	['G', 'A']	19959	10534.750375939848	1481.3516312838833	0.0036412538681638	0.0114945689992462	0.3167803741403973	0.751414	0.751414	chr17	4736105	0.1241207176222412	chr17:4736105:G:A
chr17:4736192	['A', 'C']	19959	12051.434285714282	1569.990236678748	-0.0104657154150539	0.0110158760023991	-0.950057481835728	0.342095	0.342095	chr17	4736192	0.4658532733398669	chr17:4736192:A:C
chr17:4737092	['C', 'T']	19959	10924.36433834664	1338.5438033680366	-0.0202312244290595	0.0114049253200605	-1.7739024028043433	0.0760945	0.0760945	chr17	4737092	1.1186467322697868	chr17:4737092:C:T
chr17:4737270	['A', 'G']	19959	19138.54782434329	2550.07335450886	-0.0069122322937019	0.0101353559281486	-0.6819920625091033	0.495252	0.495252	chr17	4737270	0.3051737619535546	chr17:4737270:A:G
chr17:4737349	['A', 'G']	19959	22339.365386590143	2983.527902834015	-0.0074116664462389	0.0104087886761459	-0.7120584994894192	0.476437	0.476437	chr17	4737349	0.321994518658906	chr17:4737349:A:G
chr17:4737897	['C', 'T']	19959	7897.570706296973	1003.5390210427454	-0.0102218584184161	0.0123918110841356	-0.824888174054112	0.409445	0.409445	chr17	4737897	0.3878044279712732	chr17:4737897:C:T
chr17:4738072	['G', 'C']	19959	13466.337400210865	1678.300929734075	-0.018273355689171	0.0106642095092222	-1.7135218201938474	0.0866321	0.0866321	chr17	4738072	1.06232115798518	chr17:4738072:G:C
chr17:4738074	['G', 'C']	19959	13465.637267205451	1675.1187296253695	-0.0186343622808587	0.0106635638180231	-1.747479791827531	0.0805695	0.0805695	chr17	4738074	1.0938293315019705	chr17:4738074:G:C
chr17:4738075	['A', 'T']	19959	13478.51861902608	1676.4985952952384	-0.0186824866233312	0.0106689287657856	-1.7511117595277634	0.079942	0.079942	chr17	4738075	1.0972249907006515	chr17:4738075:A:T
chr17:4738460	['C', 'T']	19959	18004.706253758268	2411.7098968631585	-0.0040292693534611	0.0101534031553285	-0.3968392953397653	0.69149	0.69149	chr17	4738460	0.160214096069814	chr17:4738460:C:T
chr17:4738774	['A', 'G']	19959	22329.0	2935.1312111872767	-0.0108532572104991	0.0102011294671988	-1.0639270137093402	0.287375	0.287375	chr17	4738774	0.5415510157226645	chr17:4738774:A:G
chr17:4738927	['G', 'A']	19959	1464.0733540434912	204.5444679265877	0.0009214913989993	0.0267430588441569	0.0344572176417529	0.972513	0.972513	chr17	4738927	0.0121045845621215	chr17:4738927:G:A
chr17:4739520	['C', 'T']	19959	3783.0	482.55792605001335	-0.0019448707087477	0.0172494069656083	-0.112750004253794	0.91023	0.91023	chr17	4739520	0.0408488548110058	chr17:4739520:C:T
chr17:4740187	['A', 'G']	19959	3003.4076618362324	420.61724786621033	0.0059417154054123	0.0190791065098144	0.3114252442773416	0.755481	0.755481	chr17	4740187	0.1217764534942704	chr17:4740187:A:G
chr17:4741196	['A', 'G']	19959	32749.28165555945	4418.868592259373	0.0016016302356954	0.0131751785639569	0.1215642147027117	0.903245	0.903245	chr17	4741196	0.0441944338323671	chr17:4741196:A:G
chr17:4742029	['T', 'C']	19959	3882.583583884546	517.3050882057948	-0.0026723959617746	0.0173619437824843	-0.1539226249811222	0.877672	0.877672	chr17	4742029	0.0566677565362688	chr17:4742029:T:C
chr17:4742317	['C', 'T']	19959	616.0	75.20395887555422	-0.0061995367491711	0.0411911454838799	-0.1505065391200949	0.880367	0.880367	chr17	4742317	0.055336245067471	chr17:4742317:C:T
chr17:4742769	['A', 'G']	19959	19342.938267274643	2656.203481079222	3.338186785219661e-05	0.0101876456112881	0.0032767009303119	0.997386	0.997386	chr17	4742769	0.0011367321327137	chr17:4742769:A:G
chr17:4743185	['C', 'T']	19959	24438.67333132892	3426.3468125673176	0.0068715508112924	0.0104184182237926	0.6595579735510935	0.509545	0.509545	chr17	4743185	0.292817455644428	chr17:4743185:C:T
chr17:4743477	['A', 'G']	19959	11979.20038081876	1690.735417258558	0.0070185200161089	0.0111056499170589	0.6319774230707644	0.527409	0.527409	chr17	4743477	0.2778524634371858	chr17:4743477:A:G
chr17:4743707	['A', 'G']	19959	29415.947637420453	4090.0878847695776	0.0088022898535586	0.0115005251882557	0.7653815551438857	0.444053	0.444053	chr17	4743707	0.3525651915208497	chr17:4743707:A:G
chr17:4743749	['C', 'T']	19959	13683.371147968131	1869.774837484915	0.0030014380684101	0.0106722108261218	0.2812386409256149	0.77853	0.77853	chr17	4743749	0.1087246476001302	chr17:4743749:C:T
chr17:4744880	['C', 'T']	19959	737.0738587964123	132.28685214030395	0.0429398699636111	0.0375387469574846	1.143881281179783	0.252687	0.252687	chr17	4744880	0.5974171006740419	chr17:4744880:C:T
chr17:4744967	['T', 'G']	19959	11249.127223530591	1546.409949069914	1.2618076930997968e-05	0.0112073969332032	0.0011258704412989	0.999102	0.999102	chr17	4744967	0.000390171658055	chr17:4744967:T:G
chr17:4746083	['T', 'C']	19959	4016.201222567392	554.1543694506513	2.958577722374729e-05	0.0168244951632433	0.0017584942036408	0.998597	0.998597	chr17	4746083	0.0006097429929086	chr17:4746083:T:C
chr17:4747071	['A', 'G']	19959	6560.000353249881	955.2761293269408	0.0097707525152084	0.013702229235003	0.7130775837736363	0.475806	0.475806	chr17	4747071	0.3225700857319981	chr17:4747071:A:G
chr17:4747817	['C', 'A']	19959	3463.735425334604	390.2989634329273	-0.0274043572988422	0.0178658151591201	-1.5338990723215329	0.12507	0.12507	chr17	4747817	0.9028468501540402	chr17:4747817:C:A
chr17:4747983	['GT', 'G']	19959	18648.54039695269	2645.4090521471453	0.0082516743238084	0.0101103096670288	0.8161643506052386	0.414416	0.414416	chr17	4747983	0.3825634854598096	chr17:4747983:GT:G
chr17:4748861	['G', 'A']	19959	3553.178023850085	510.189474425954	0.0068324974317998	0.017640260361416	0.3873240695893766	0.69852	0.69852	chr17	4748861	0.1558211546674945	chr17:4748861:G:A
chr17:4749047	['G', 'A']	19959	12851.57559508895	1827.3707293230689	0.0112124502270539	0.0108153856163505	1.0367129406928517	0.299882	0.299882	chr17	4749047	0.5230496013804558	chr17:4749047:G:A
chr17:4749358	['A', 'T']	19959	4041.202475197916	549.176180803129	5.810225722660576e-05	0.0168106862107544	0.0034562692146044	0.997242	0.997242	chr17	4749358	0.0011994389687781	chr17:4749358:A:T
chr17:4749641	['G', 'T']	19959	13463.349100566218	1939.3356318159056	0.0109496087156182	0.0107171718025444	1.0216882697558864	0.306941	0.306941	chr17	4749641	0.5129450963043403	chr17:4749641:G:T
chr17:4750237	['GAAGT', 'G']	19959	4170.835880731646	514.7007784246362	-0.0162906949522336	0.016468148015179	-0.9892244675732872	0.322565	0.322565	chr17	4750237	0.4913827576274461	chr17:4750237:GAAGT:G
chr17:4750260	['C', 'T']	19959	2779.253233082706	463.2293340282084	0.0283013507770911	0.0196917138639687	1.4372213090540629	0.150671	0.150671	chr17	4750260	0.8219703293174035	chr17:4750260:C:T
chr17:4750419	['C', 'T']	19959	2785.209570626004	466.6063588777269	0.0294056869542996	0.0196808824365425	1.4941244148534938	0.135159	0.135159	chr17	4750419	0.8691550300969675	chr17:4750419:C:T
chr17:4751100	['T', 'G']	19959	21203.748383215523	2958.1275491947554	0.00736800274616	0.0101477769814936	0.7260706221270873	0.467804	0.467804	chr17	4751100	0.3299360690371252	chr17:4751100:T:G
chr17:4751534	['G', 'C']	19959	4037.0	541.6833972343632	-0.002062224309954	0.0168163756102995	-0.1226319129486523	0.9024	0.9024	chr17	4751534	0.0446009133607329	chr17:4751534:G:C
chr17:4753170	['G', 'A']	19959	4283.643866506314	607.8858587960561	0.0059887883835739	0.0163453089788689	0.3663918737367502	0.714077	0.714077	chr17	4753170	0.1462549550696764	chr17:4753170:G:A
chr17:4753739	['C', 'T']	19959	30467.5795249549	4252.474129565762	0.0110730027437334	0.0118520566186166	0.9342684649633288	0.350177	0.350177	chr17	4753739	0.4557123822420451	chr17:4753739:C:T
chr17:4754842	['G', 'A']	19959	10728.537528810502	1605.5727636121896	0.0154632922047902	0.0114264435817927	1.3532900323797956	0.175978	0.175978	chr17	4754842	0.7545416223892965	chr17:4754842:G:A
chr17:4754858	['A', 'C']	19959	32515.774770711178	4450.321693550682	0.0004513592580671	0.0131010967846631	0.0344520207342858	0.972517	0.972517	chr17	4754858	0.0121027982884624	chr17:4754858:A:C
chr17:4754880	['C', 'T']	19959	17723.776018439647	2144.9557396409973	-0.0236544077949361	0.0102005151248133	-2.3189424755025856	0.0204082	0.0204082	chr17	4754880	1.6901952982991495	chr17:4754880:C:T
chr17:4755117	['C', 'A']	19959	19591.889640655543	2623.717247989687	-0.0042060182916988	0.0100669370064088	-0.4178051664593888	0.676094	0.676094	chr17	4755117	0.1699929181955991	chr17:4755117:C:A
chr17:4755380	['C', 'T']	19959	3863.193556468584	442.48459367901546	-0.0184866109035994	0.0170178283344138	-1.086308460769657	0.277356	0.277356	chr17	4755380	0.5569624346573068	chr17:4755380:C:T
chr17:4755436	['A', 'G']	19959	3360.178478348035	526.3339088208338	0.0180441734679236	0.0181646928179349	0.993365186451581	0.320544	0.320544	chr17	4755436	0.4941123479060608	chr17:4755436:A:G
chr17:4755757	['A', 'G']	19959	10736.68968627844	1472.5239719563897	0.0017941678858728	0.0113392383005849	0.1582264909081497	0.87428	0.87428	chr17	4755757	0.0583494564039974	chr17:4755757:A:G
chr17:4755798	['G', 'A']	19959	10658.204029469252	1458.373763264971	0.0009702707191398	0.0113600734410141	0.0854106026847332	0.931936	0.931936	chr17	4755798	0.0306139114670647	chr17:4755798:G:A
chr17:4755857	['C', 'T']	19959	2304.3854714994736	341.58844274585954	0.0166013653375016	0.0219521905217629	0.7562509682595662	0.449508	0.449508	chr17	4755857	0.3472625746205453	chr17:4755857:C:T
chr17:4756301	['GC', 'G']	19959	6646.94080145721	973.9461853535622	0.0119038571059765	0.0136385611819739	0.8728088650370094	0.382778	0.382778	chr17	4756301	0.4170530310654301	chr17:4756301:GC:G
chr17:4756554	['C', 'A']	19959	10262.169950368474	1393.7071540730417	-0.0002063973703364	0.0115028545016575	-0.0179431436176771	0.985684	0.985684	chr17	4756554	0.0062622930225968	chr17:4756554:C:A
chr17:4756741	['C', 'T']	19959	10724.92635333626	1458.0858062042207	0.0002682630629295	0.0116973942766722	0.0229335744854317	0.981703	0.981703	chr17	4756741	0.0080198818367752	chr17:4756741:C:T
chr17:4757419	['T', 'C']	19959	3204.642245051365	413.74224957269627	-0.0039667556447075	0.0184828196484682	-0.2146185333273161	0.830067	0.830067	chr17	4757419	0.080886851532451	chr17:4757419:T:C
chr17:4757941	['T', 'C']	19959	3437.172211644453	415.01838372462703	-0.0137567052788281	0.0179243059370187	-0.7674888683090748	0.4428	0.4428	chr17	4757941	0.3537923877933148	chr17:4757941:T:C
chr17:4759064	['C', 'T']	19959	34422.449316029466	4698.610585157766	0.0098782232673173	0.0146941200788014	0.6722568765154049	0.501428	0.501428	chr17	4759064	0.2997914184712013	chr17:4759064:C:T
chr17:4759453	['C', 'T']	19959	2392.7192903322807	365.00864109579095	0.0112323999258872	0.0212651780484914	0.5282062487449556	0.597362	0.597362	chr17	4759453	0.2237624076361591	chr17:4759453:C:T
chr17:4760941	['G', 'T']	19959	2349.2354061231645	356.90847042913686	0.0109881328075935	0.0214768691251892	0.5116263801554816	0.608918	0.608918	chr17	4760941	0.215441187737018	chr17:4760941:G:T
chr17:4761515	['C', 'T']	19959	32726.1983562193	4430.200966889347	0.0035480518785623	0.0131812897435145	0.269173347039736	0.787799	0.787799	chr17	4761515	0.1035845748022737	chr17:4761515:C:T
chr17:4762159	['G', 'A']	19959	30560.124580305685	4092.743498354482	-0.0059951587641393	0.0120243246480249	-0.4985859031279616	0.618077	0.618077	chr17	4762159	0.2089574171571368	chr17:4762159:G:A
chr17:4762195	['T', 'A']	19959	1208.0605271069244	154.65477390306032	-0.0199240473954993	0.0292177132116687	-0.6819167280874758	0.4953	0.4953	chr17	4762195	0.3051316720175439	chr17:4762195:T:A
chr17:4762328	['A', 'G']	19959	31100.46574106561	4231.166599510603	0.0112856063899551	0.0121464728317164	0.9291262201226528	0.352835	0.352835	chr17	4762328	0.4524283409071878	chr17:4762328:A:G
chr17:4762573	['A', 'G']	19959	30494.97397452613	4037.6722020340303	-0.0117699302953038	0.0119548053267041	-0.9845355046487212	0.324864	0.324864	chr17	4762573	0.4882984125934457	chr17:4762573:A:G
chr17:4764221	['G', 'A']	19959	34525.72983264856	4658.533420367658	-0.0024379777088089	0.014785481468762	-0.164889977641906	0.869032	0.869032	chr17	4764221	0.0609642314137635	chr17:4764221:G:A
chr17:4765196	['G', 'A']	19959	2539.1597012634875	353.16349588102486	0.0079835727656553	0.0212564783620338	0.3755830401292996	0.707231	0.707231	chr17	4765196	0.1504387111823835	chr17:4765196:G:A
chr17:4765664	['G', 'A']	19959	5260.394201578654	731.6486341965874	0.0050729047020168	0.0150499125247152	0.3370720390358466	0.736066	0.736066	chr17	4765664	0.1330832425229614	chr17:4765664:G:A
chr17:4765882	['T', 'A']	19959	11915.865924321082	1505.9799604601103	-0.0111552819321497	0.0111134064446341	-1.0037680154797055	0.315503	0.315503	chr17	4765882	0.5009965068564511	chr17:4765882:T:A
chr17:4766452	['T', 'A']	19959	33867.09049909801	4595.277427644207	0.0050919599170161	0.0140459175804936	0.3625224117851628	0.716966	0.716966	chr17	4766452	0.1445014389800332	chr17:4766452:T:A
chr17:4767097	['T', 'C']	19959	33827.234756862534	4610.703188103447	0.0083623196826418	0.0140160226193841	0.596625726836143	0.550764	0.550764	chr17	4767097	0.2590344546030323	chr17:4767097:T:C
chr17:4767483	['C', 'T']	19959	4312.1232799051	649.4256537340494	0.015318307061269	0.0165942791580839	0.9231077117204388	0.355962	0.355962	chr17	4767483	0.4485963617775834	chr17:4767483:C:T
chr17:4767677	['G', 'C']	19959	5802.581450117753	879.0937040089002	0.0202001910218239	0.0143198071986895	1.410646857289562	0.158364	0.158364	chr17	4767677	0.8003435372558498	chr17:4767677:G:C
chr17:4767945	['G', 'A']	19959	10786.783129510828	1452.8261603310991	-0.0001747606125073	0.0113886210565601	-0.0153451951416575	0.987757	0.987757	chr17	4767945	0.0053498838934397	chr17:4767945:G:A
chr17:4768054	['G', 'A']	19959	4863.974793284891	577.9226374285254	-0.0186738485959519	0.0155509153516955	-1.2008198986123284	0.229835	0.229835	chr17	4768054	0.6385838348756167	chr17:4768054:G:A
chr17:4768271	['T', 'C']	19959	22250.34440769693	3040.248767698037	0.0040527588606659	0.0101636264868912	0.3987512592963791	0.690081	0.690081	chr17	4768271	0.1610999298592537	chr17:4768271:T:C
chr17:4768746	['A', 'G']	19959	33421.02345159351	4525.611610370183	-0.0001088358224021	0.0136187657297544	-0.0079916069166538	0.993624	0.993624	chr17	4768746	0.0027779270893094	chr17:4768746:A:G
chr17:4768754	['G', 'A']	19959	4595.23023349033	660.7249339514204	0.0127780007378924	0.0158328296841813	0.807057297575751	0.419643	0.419643	chr17	4768754	0.3771200168895593	chr17:4768754:G:A
chr17:4769038	['G', 'A']	19959	3371.784648616067	537.2170860562162	0.0292193083381905	0.018387670100032	1.5890707294199031	0.11206	0.11206	chr17	4769038	0.9505493818684504	chr17:4769038:G:A
chr17:4769117	['C', 'T']	19959	27671.4777443609	3818.652820348391	0.0098377610041457	0.0109277549974184	0.9002545359472033	0.367996	0.367996	chr17	4769117	0.4341569019443325	chr17:4769117:C:T
chr17:4769601	['G', 'A']	19959	12594.941447764188	1625.9477709256064	-0.0053661673694999	0.0108990216200453	-0.4923531264155403	0.622475	0.622475	chr17	4769601	0.2058780861279252	chr17:4769601:G:A
chr17:4769728	['A', 'G']	19959	32543.0	4360.62717137178	-0.0082397927649853	0.0130674925585355	-0.6305565301128253	0.528338	0.528338	chr17	4769728	0.2770881521432458	chr17:4769728:A:G
chr17:4769890	['A', 'G']	19959	3753.940412949785	533.6583162891319	0.0026123363767852	0.0172686195672623	0.1512765028269955	0.879759	0.879759	chr17	4769890	0.0556362816051956	chr17:4769890:A:G
chr17:4770138	['C', 'T']	19959	18727.44466165413	2430.000273980903	-0.0066100977033864	0.010141920918407	-0.6517599335042656	0.514564	0.514564	chr17	4770138	0.2885606012353707	chr17:4770138:C:T
chr17:4770314	['T', 'C']	19959	2335.0922844175484	325.0138718830769	0.0096167902371741	0.0219086634844581	0.4389491966954644	0.660703	0.660703	chr17	4770314	0.1799937212218201	chr17:4770314:T:C
chr17:4770524	['T', 'C']	19959	1837.6700953336688	313.81642594012163	0.0358723675798297	0.0240023399521435	1.4945362681868928	0.135051	0.135051	chr17	4770524	0.8695021956833129	chr17:4770524:T:C
chr17:4770572	['G', 'A']	19959	667.4681875156681	122.7346775207948	0.0491277129203997	0.0392239254342685	1.2524935323652897	0.210405	0.210405	chr17	4770572	0.6769439439545712	chr17:4770572:G:A
chr17:4770675	['G', 'A']	19959	912.6122233400396	143.6291362304406	0.0101787946694032	0.0336273857100282	0.3026936068469844	0.762127	0.762127	chr17	4770675	0.1179726522779466	chr17:4770675:G:A
chr17:4770988	['G', 'A']	19959	21655.42497744813	2904.5418671793705	-0.0011559704986591	0.0101140310826422	-0.1142937459074077	0.909006	0.909006	chr17	4770988	0.0414332501572497	chr17:4770988:G:A
chr17:4772300	['G', 'A']	19959	8787.440274576611	1237.264239141533	0.0013126956381997	0.0122348979235762	0.1072910984954153	0.914559	0.914559	chr17	4772300	0.0387882720925316	chr17:4772300:G:A
chr17:4772342	['G', 'A']	19959	10131.507615993583	1466.98006210256	0.0067363620337307	0.0116892832220756	0.5762852953215174	0.564429	0.564429	chr17	4772342	0.2483906805725091	chr17:4772342:G:A
chr17:4773113	['T', 'C']	19959	17077.13366411066	2429.354721583158	0.0047266589576565	0.0102179803425	0.4625825064466735	0.643669	0.643669	chr17	4773113	0.191337406597511	chr17:4773113:T:C
chr17:4773157	['G', 'A']	19959	14709.84403669725	2094.413324954492	0.0046634701190079	0.0105019842550264	0.4440560950923066	0.657007	0.657007	chr17	4773157	0.1824300032786084	chr17:4773157:G:A
chr17:4773419	['C', 'T']	19959	13631.68298426696	1800.5833835312828	-0.0072439265104379	0.0106703194272853	-0.6788856284765279	0.497218	0.497218	chr17	4773419	0.3034531576668091	chr17:4773419:C:T
chr17:4773788	['G', 'A']	19959	7171.359304539533	809.1823990821989	-0.0261533163886205	0.0131600173380465	-1.9873314538127165	0.0468993	0.0468993	chr17	4773788	1.328833639340483	chr17:4773788:G:A
chr17:4773951	['T', 'C']	19959	5231.262100410863	671.4832096270708	-0.0063306545941781	0.0149156568828842	-0.4244301571084398	0.671257	0.671257	chr17	4773951	0.1731111723605115	chr17:4773951:T:C
chr17:4774114	['G', 'A']	19959	414.0207435614791	75.46958073603487	0.0239506308177325	0.050024553161706	0.4787775063239715	0.632102	0.632102	chr17	4774114	0.1992128355422109	chr17:4774114:G:A
chr17:4774345	['G', 'A']	19959	11040.765861481406	1464.74879442944	-0.0039487282546765	0.0112822479440674	-0.3499948125810216	0.726346	0.726346	chr17	4774345	0.1388564507944656	chr17:4774345:G:A
chr17:4775731	['T', 'C']	19959	10086.526811666834	1341.7498366629975	-0.0080833193307069	0.0116922504531265	-0.6913399061294907	0.48936	0.48936	chr17	4775731	0.3103715325102539	chr17:4775731:T:C
chr17:4775905	['C', 'T']	19959	1137.4559169966417	140.88188928734476	-0.0132535100820903	0.0302460656313668	-0.4381895564078172	0.661254	0.661254	chr17	4775905	0.1796316878525258	chr17:4775905:C:T
chr17:4776598	['G', 'A']	19959	8987.35087191822	1218.0646392038764	0.002560886635186	0.0120357310182351	0.2127736679480489	0.831506	0.831506	chr17	4776598	0.0801346126411065	chr17:4776598:G:A
chr17:4777169	['C', 'T']	19959	3809.780495153923	435.740752396918	-0.017959362089517	0.0171533433079633	-1.0469890194047204	0.295117	0.295117	chr17	4777169	0.5300057725619113	chr17:4777169:C:T
chr17:4777437	['A', 'G']	19959	404.0607336139507	72.66844969484248	0.0229484616581357	0.0506983673289655	0.4526469562467455	0.650808	0.650808	chr17	4777437	0.1865471171757119	chr17:4777437:A:G
chr17:4778415	['G', 'T']	19959	513.3343527524315	76.72380920120945	-0.0084168297693294	0.0448214741442296	-0.1877856525255105	0.851047	0.851047	chr17	4778415	0.0700464548660514	chr17:4778415:G:T
chr17:4780800	['G', 'A']	19959	8984.60122299634	1216.4525060070173	0.0032272039871435	0.0120391138534138	0.2680599275359815	0.788656	0.788656	chr17	4780800	0.1031123882728069	chr17:4780800:G:A
chr17:4780943	['G', 'A']	19959	3089.4643716175588	375.8056757770368	-0.0182338664507942	0.0189404402994189	-0.9626949618142516	0.335712	0.335712	chr17	4780943	0.4740331346511868	chr17:4780943:G:A
chr17:4781065	['G', 'A']	19959	558.0064749284742	87.10671560921709	0.0004312513899963	0.0430001352411316	0.0100290705500802	0.991998	0.991998	chr17	4781065	0.0034892034404174	chr17:4781065:G:A
chr17:4781255	['T', 'A']	19959	24827.74613731688	3344.8043343983936	-0.0080882874260198	0.0106852407089648	-0.7569588412953439	0.449083	0.449083	chr17	4781255	0.3476733848079869	chr17:4781255:T:A
chr17:4781422	['A', 'G']	19959	24434.96592973951	3264.946015115267	-0.0094964147215611	0.0104416853814367	-0.9094714478223872	0.363112	0.363112	chr17	4781422	0.4399593984358617	chr17:4781422:A:G
chr17:4781933	['G', 'A']	19959	3096.1637246472155	442.5476757690352	0.0060612296832053	0.0191461302097199	0.3165772726296506	0.751568	0.751568	chr17	4781933	0.1240317194167442	chr17:4781933:G:A
chr17:4782216	['C', 'T']	19959	1748.8762343977144	285.7368928648826	0.0154423109248521	0.0246613481842833	0.6261746442026861	0.531208	0.531208	chr17	4782216	0.274735393109743	chr17:4782216:C:T
chr17:4782327	['C', 'A']	19959	9207.461318769416	1278.0718951240422	0.0015754902703028	0.0120550111540084	0.1306917306151935	0.89602	0.89602	chr17	4782327	0.0476822963728091	chr17:4782327:C:A
chr17:4783119	['A', 'C']	19959	12176.22012326502	1628.8471850136812	-0.0051119028400746	0.0109571885104309	-0.4665341693453777	0.640838	0.640838	chr17	4783119	0.193251743645097	chr17:4783119:A:C
chr17:4783313	['G', 'A']	19959	4783.254415496953	559.7777959805718	-0.0193040123448893	0.0159206401756708	-1.2125148318086354	0.22533	0.22533	chr17	4783313	0.6471809833001296	chr17:4783313:G:A
chr17:4783405	['A', 'G']	19959	4654.621286879462	548.5187467138782	-0.0179369925583153	0.015855277149633	-1.1312947978793562	0.257945	0.257945	chr17	4783405	0.5884728860634206	chr17:4783405:A:G
chr17:4783519	['T', 'C']	19959	4891.797872903298	586.6606308502255	-0.0166507192601446	0.0159615726204956	-1.0431753597238949	0.29688	0.29688	chr17	4783519	0.5274190586592733	chr17:4783519:T:C
chr17:4783530	['T', 'C']	19959	4843.07723342934	568.7634490632257	-0.0186199469304515	0.015933672043472	-1.1685910742765708	0.242582	0.242582	chr17	4783530	0.615141427668521	chr17:4783530:T:C
chr17:4783746	['T', 'C']	19959	12106.45909774436	1624.1396706089763	-0.0038884101933715	0.0109903572065582	-0.3538019848027487	0.723491	0.723491	chr17	4783746	0.1405668669978092	chr17:4783746:T:C
chr17:4784010	['C', 'T']	19959	2538.539076644542	328.95771993517053	-0.0110926543279511	0.0209142952942966	-0.5303862344803013	0.59585	0.59585	chr17	4784010	0.2248630563190486	chr17:4784010:C:T
chr17:4784664	['T', 'C']	19959	12742.494535519174	1730.623304143554	-0.0011248042881333	0.0109198052765626	-0.1030058924720548	0.917959	0.917959	chr17	4784664	0.0371767158264264	chr17:4784664:T:C
chr17:4785234	['AAATAAATAAATT', 'A']	19959	11326.870518239964	1567.7974127321245	0.0028317581018448	0.0115562592483247	0.2450410674419059	0.806427	0.806427	chr17	4785234	0.093434940032093	chr17:4785234:AAATAAATAAATT:A
chr17:4785899	['AC', 'A']	19959	11587.74173180998	1553.6349191831046	-0.0048526452904847	0.0111294634726691	-0.4360178999105861	0.662828	0.662828	chr17	4785899	0.1785991538606586	chr17:4785899:AC:A
chr17:4786018	['G', 'C']	19959	4800.0	658.6225609082277	-0.0029983987968469	0.015508505458737	-0.1933389909701298	0.846695	0.846695	chr17	4786018	0.0722730048661406	chr17:4786018:G:C
chr17:4786277	['T', 'C']	19959	17591.762789998495	2394.931120834417	-0.0026323409584709	0.0101517904086873	-0.2592981979039236	0.795408	0.795408	chr17	4786277	0.0994100453108341	chr17:4786277:T:C
chr17:4786743	['C', 'A']	19959	10435.091305437236	1457.750283683099	0.0031405562041203	0.0115264676520569	0.2724647566733037	0.785268	0.785268	chr17	4786743	0.104982099869185	chr17:4786743:C:A
chr17:4787001	['T', 'C']	19959	10387.081683788523	1455.2108390646329	0.0033937796173098	0.0115163882500254	0.2946913167244425	0.768233	0.768233	chr17	4787001	0.1145070413389189	chr17:4787001:T:C
chr17:4787322	['A', 'G']	19959	17030.64472288182	2306.115702491624	-0.0047681778938132	0.0102552591701888	-0.4649495263536475	0.641973	0.641973	chr17	4787322	0.1924832370364302	chr17:4787322:A:G
chr17:4788077	['C', 'T']	19959	1538.0	252.5939378211484	0.0151498675023645	0.0261021632103494	0.5804065885373699	0.561647	0.561647	chr17	4788077	0.2505365565289471	chr17:4788077:C:T
chr17:4788473	['A', 'C']	19959	28745.60931773681	3946.779485253508	0.0085609086898979	0.0112950804257581	0.7579325128464828	0.4485	0.4485	chr17	4788473	0.3482375526198891	chr17:4788473:A:C
chr17:4789264	['G', 'T']	19959	5803.872369212268	789.162030130503	-0.0036657317744219	0.014337407729904	-0.2556760499163422	0.798204	0.798204	chr17	4789264	0.0978861001882084	chr17:4789264:G:T
chr17:4791042	['C', 'T']	19959	12790.001935045288	1681.9940616028175	-0.0031551458743703	0.0111534621409527	-0.2828848867281718	0.777268	0.777268	chr17	4791042	0.1094292117612493	chr17:4791042:C:T
chr17:4791884	['G', 'T']	19959	1430.0716504659786	146.31145648893764	-0.0390235455824104	0.0271768449033376	-1.4359115534275235	0.151043	0.151043	chr17	4791884	0.8208993970495366	chr17:4791884:G:T
chr17:4793441	['G', 'A']	19959	5933.702605029365	692.9050659185085	-0.0197210468598993	0.0143669146694047	-1.372670981466651	0.16987	0.16987	chr17	4793441	0.7698833132137808	chr17:4793441:G:A
chr17:4793960	['G', 'A']	19959	5827.211550030079	842.4116731400663	0.0068918011226664	0.014327495199246	0.4810192589022194	0.630508	0.630508	chr17	4793960	0.2003093986486894	chr17:4793960:G:A
chr17:4796257	['G', 'A']	19959	11842.78006614552	1636.6581084944096	0.0058984124748472	0.0111011612041854	0.5313329269214991	0.595194	0.595194	chr17	4796257	0.2253414554528117	chr17:4796257:G:A
chr17:4796550	['G', 'T']	19959	2071.0	315.353643081579	0.0207160884074011	0.0228078682850236	0.9082869187298832	0.363738	0.363738	chr17	4796550	0.4392113254830072	chr17:4796550:G:T
chr17:4797326	['A', 'G']	19959	699.8753836091978	84.53892005419729	-0.0219416933631877	0.0387980107366938	-0.565536555781094	0.571715	0.571715	chr17	4797326	0.2428204131175992	chr17:4797326:A:G
chr17:4797400	['AG', 'A']	19959	5774.289307545847	790.9786984535194	0.0056884705127291	0.0143778855165498	0.3956402703430431	0.692375	0.692375	chr17	4797400	0.1596586218452599	chr17:4797400:AG:A
chr17:4797724	['C', 'T']	19959	723.0	81.8757697407891	-0.029206955135253	0.0381165763514431	-0.7662533713930275	0.443535	0.443535	chr17	4797724	0.3530721036628939	chr17:4797724:C:T
chr17:4798107	['C', 'T']	19959	2055.0	323.89342133471285	0.0253987311581715	0.0228823006593447	1.1099727923467828	0.267024	0.267024	chr17	4798107	0.5734497026835847	chr17:4798107:C:T
chr17:4800858	['C', 'T']	19959	29969.00305657163	4084.081334184002	0.0037466976156784	0.0116482456232272	0.3216533834251684	0.747719	0.747719	chr17	4800858	0.1262615835230192	chr17:4800858:C:T
chr17:4801383	['G', 'A']	19959	1544.0773624611684	144.23721019386912	-0.0406633769048344	0.0261675412475664	-1.55396246518255	0.120209	0.120209	chr17	4801383	0.9200630156609504	chr17:4801383:G:A
chr17:4801645	['T', 'C']	19959	7697.771358420605	1065.9736985857026	0.0034797448887136	0.0128398550744319	0.2710112278169632	0.786385	0.786385	chr17	4801645	0.1043647791018594	chr17:4801645:T:C
chr17:4802750	['TA', 'T']	19959	4194.210141296723	448.4545956242565	-0.0292588901940762	0.0165327585909959	-1.769752460427941	0.0767837	0.0767837	chr17	4802750	1.114730964231292	chr17:4802750:TA:T
chr17:4802814	['T', 'C']	19959	1273.1275742847122	154.65505696996135	-0.0068856948444307	0.0288209025081427	-0.2389132277341193	0.811175	0.811175	chr17	4802814	0.0908854425390369	chr17:4802814:T:C
chr17:4802828	['T', 'C']	19959	5460.0	783.6668878853114	0.0070705068622965	0.0146899693009408	0.4813152919144442	0.630298	0.630298	chr17	4802828	0.2004540709329949	chr17:4802828:T:C
chr17:4804461	['C', 'T']	19959	5365.344091410243	771.9106319441081	0.007536643308137	0.0148067227496811	0.509001447217573	0.610757	0.610757	chr17	4804461	0.2141315467958651	chr17:4804461:C:T
chr17:4807296	['G', 'A']	19959	1194.3590437528192	139.21547636913868	-0.0169560459726683	0.0299331824610542	-0.5664631882937813	0.571085	0.571085	chr17	4807296	0.2432992467740849	chr17:4807296:G:A
chr17:4807662	['G', 'T']	19959	25967.20410924581	3615.340103850443	0.0057142379800945	0.0105594381889204	0.5411498109899628	0.58841	0.58841	chr17	4807662	0.2303199550676979	chr17:4807662:G:T
chr17:4808503	['C', 'T']	19959	712.0356749173263	101.60162810728409	0.001122129326677	0.0383173707326645	0.0292851337453722	0.976637	0.976637	chr17	4808503	0.0102668264460785	chr17:4808503:C:T
chr17:4808935	['C', 'T']	19959	719.0360256538731	103.78585633392402	0.0029752831678178	0.0380884956724763	0.0781150086210388	0.937737	0.937737	chr17	4808935	0.0279189478302911	chr17:4808935:C:T
chr17:4809019	['G', 'A']	19959	6936.6950944530745	862.1798972771328	-0.0133512529771522	0.0133916215800486	-0.9969855328829988	0.318784	0.318784	chr17	4809019	0.4965034842837294	chr17:4809019:G:A
chr17:4809100	['A', 'T']	19959	14185.975290697676	1776.7905906618687	-0.0102807491612548	0.010477264028704	-0.9812436847147398	0.326484	0.326484	chr17	4809100	0.4861380973352331	chr17:4809100:A:T
chr17:4809322	['C', 'T']	19959	705.0	96.86193965102686	-0.0026796845294072	0.0384290608362018	-0.0697306796236576	0.944409	0.944409	chr17	4809322	0.0248398828473207	chr17:4809322:C:T
chr17:4809462	['G', 'A']	19959	14234.0	1864.012934024578	-0.0062431292051082	0.0105124075277822	-0.5938819617303572	0.552598	0.552598	chr17	4809462	0.2575906912445809	chr17:4809462:G:A
chr17:4810686	['A', 'G']	19959	14453.345312186317	1778.1814532049789	-0.0133962108038384	0.0104541933721655	-1.2814198405307913	0.200061	0.200061	chr17	4810686	0.698837564715054	chr17:4810686:A:G
chr17:4811111	['ACATTGATCTCTCTGATTTCG', 'A']	19959	10934.478470098751	1396.6946075249784	-0.0069253907420891	0.0112616972719452	-0.6149508883835331	0.538594	0.538594	chr17	4811111	0.2687384889887594	chr17:4811111:ACATTGATCTCTCTGATTTCG:A
chr17:4812355	['C', 'T']	19959	15477.911373107072	2069.354234440954	0.0032065780197392	0.0104387269757279	0.3071809452623044	0.758709	0.758709	chr17	4812355	0.1199247641932752	chr17:4812355:C:T
chr17:4813826	['T', 'C']	19959	14396.32777026011	1866.6383818857385	-0.0027080891475369	0.0104789656343192	-0.2584309598905277	0.796077	0.796077	chr17	4813826	0.099044923395759	chr17:4813826:T:C
chr17:4814340	['G', 'A']	19959	8100.811745252293	1092.9949523947346	0.0066267195736168	0.0126044979883928	0.5257424436672683	0.599073	0.599073	chr17	4814340	0.2225202534612951	chr17:4814340:G:A
chr17:4815481	['G', 'A']	19959	17921.285334803528	2430.9911908961485	-0.0015535496667267	0.0101883150994607	-0.1524834726410207	0.878807	0.878807	chr17	4815481	0.0561064924328362	chr17:4815481:G:A
chr17:4815999	['C', 'T']	19959	949.0475498546948	77.52000149132529	-0.050108111772041	0.0330771594144437	-1.5148855784200292	0.129817	0.129817	chr17	4815999	0.8866684313973158	chr17:4815999:C:T
chr17:4817174	['C', 'T']	19959	5992.3002304840165	734.4926554680977	-0.0109007128418304	0.0142357867668289	-0.7657260550734322	0.443848	0.443848	chr17	4817174	0.352765732730674	chr17:4817174:C:T
chr17:4818081	['A', 'G']	19959	1475.147817808288	210.0091280970028	0.0119431635888347	0.0268655138273431	0.4445537005392869	0.656647	0.656647	chr17	4818081	0.182668035541897	chr17:4818081:A:G
chr17:4818838	['C', 'T']	19959	14570.460039084031	1983.1257814298745	0.004175240434075	0.0104615120983616	0.3991048707699666	0.68982	0.68982	chr17	4818838	0.1612642182554916	chr17:4818838:C:T
chr17:4819323	['AG', 'A']	19959	1072.3761026463517	149.18737329631838	0.0034652200410116	0.0315433217132251	0.1098559014334501	0.912525	0.912525	chr17	4819323	0.0397552285555213	chr17:4819323:AG:A
chr17:4819403	['C', 'G']	19959	3227.096589194083	417.71734021334026	-0.0075659301548746	0.0185401937389162	-0.4080825832468825	0.683217	0.683217	chr17	4819403	0.165441335945605	chr17:4819403:C:G
chr17:4820246	['G', 'A']	19959	1673.146648412424	163.44976947568048	-0.0415080835857545	0.0257433237303152	-1.6123824577039667	0.106895	0.106895	chr17	4820246	0.971042608385178	chr17:4820246:G:A
chr17:4820509	['G', 'A']	19959	1551.5359946636722	221.05526654110085	0.0003004179733879	0.0265767224880456	0.0113038006670338	0.990981	0.990981	chr17	4820509	0.0039346721285079	chr17:4820509:G:A
chr17:4820829	['G', 'A']	19959	7381.3818802732	981.7297633969712	0.0006836751249695	0.0131359490595325	0.0520461157295267	0.958492	0.958492	chr17	4820829	0.0184115075854537	chr17:4820829:G:A
chr17:4821355	['A', 'T']	19959	7034.704915568473	920.263866173526	-0.0053230806691906	0.0132189361766405	-0.4026860102855432	0.687184	0.687184	chr17	4821355	0.1629269609239106	chr17:4821355:A:T
chr17:4821534	['T', 'C']	19959	30450.628295078684	4104.590618659165	-0.006437083730568	0.0119114964120758	-0.5404093245616177	0.588921	0.588921	chr17	4821534	0.2299429591435469	chr17:4821534:T:C
chr17:4821647	['A', 'G']	19959	30450.73097744361	4098.900444194385	-0.0071941760299657	0.0119157575544085	-0.6037531392457782	0.546015	0.546015	chr17	4821647	0.2627954262920641	chr17:4821647:A:G
chr17:4821916	['T', 'C']	19959	2305.34651232712	328.732607004697	0.0052905637189819	0.0216609624811352	0.244244166139412	0.807044	0.807044	chr17	4821916	0.0931027869182213	chr17:4821916:T:C
chr17:4822504	['G', 'A']	19959	30443.303504286363	4098.908689244276	-0.0071612722598066	0.011913357875323	-0.6011128293761969	0.547772	0.547772	chr17	4822504	0.2614001709799772	chr17:4822504:G:A
chr17:4822625	['T', 'C']	19959	20627.06694392945	2808.4403864333003	0.0021958113624391	0.0101332147747692	0.2166944460613357	0.828449	0.828449	chr17	4822625	0.0817342219462967	chr17:4822625:T:C
chr17:4824057	['C', 'A']	19959	511.0256037679126	56.66547864346425	-0.0023870264052062	0.0447488533063743	-0.0533427390611186	0.957459	0.957459	chr17	4824057	0.0188798141791783	chr17:4824057:C:A
chr17:4824389	['A', 'G']	19959	23754.50826259481	3210.9036243954947	-0.0031528490517831	0.0103181772508278	-0.3055625984260149	0.759941	0.759941	chr17	4824389	0.1192201239943077	chr17:4824389:A:G
chr17:4824432	['C', 'T']	19959	1633.419291635266	193.57905323895625	-0.0078699371211349	0.0254462107827957	-0.309277368969049	0.757114	0.757114	chr17	4824432	0.1208387230846328	chr17:4824432:C:T
chr17:4826117	['G', 'C']	19959	520.2606646949721	51.46978991680516	-0.0111795073134831	0.0443927149040831	-0.2518320255392816	0.801173	0.801173	chr17	4826117	0.0962736951106067	chr17:4826117:G:C
chr17:4826389	['C', 'T']	19959	2422.8208483754506	300.3965662410349	-0.0068578447546559	0.0210401270792389	-0.3259412231128017	0.744472	0.744472	chr17	4826389	0.1281516316581679	chr17:4826389:C:T
chr17:4826475	['A', 'T']	19959	30377.23097020547	4081.4470950256914	-0.0081421480946489	0.0119353438342672	-0.6821879794759068	0.495128	0.495128	chr17	4826475	0.3052825131723543	chr17:4826475:A:T
chr17:4826664	['G', 'A']	19959	7963.332981450769	1056.2017487775483	0.0009025142281712	0.0127493963469618	0.0707887811791423	0.943567	0.943567	chr17	4826664	0.0252272563923305	chr17:4826664:G:A
chr17:4827107	['C', 'T']	19959	30262.129717808628	4074.367937198161	-0.0067003280374842	0.0118139897220991	-0.5671520117332336	0.570617	0.570617	chr17	4827107	0.2436552938492668	chr17:4827107:C:T
chr17:4827229	['A', 'G']	19959	413.0413889863206	49.68196345689734	-0.0213425161226823	0.0498985199987992	-0.4277184197686803	0.668861	0.668861	chr17	4827229	0.174664126186073	chr17:4827229:A:G
chr17:4829172	['A', 'T']	19959	11849.15572373697	1536.609570085715	-0.0052028160966551	0.0110537638684266	-0.4706827609658059	0.637872	0.637872	chr17	4829172	0.1952664612017611	chr17:4829172:A:T
chr17:4829240	['T', 'C']	19959	748.2362188854166	101.17798734870992	-0.0091166530923351	0.0375802035905402	-0.2425919026854333	0.808324	0.808324	chr17	4829240	0.0924145263445541	chr17:4829240:T:C
chr17:4829518	['G', 'A']	19959	859.5167694390134	102.39142883609507	-0.0171411648036554	0.0350359309893579	-0.4892453067355907	0.624673	0.624673	chr17	4829518	0.2043472649911014	chr17:4829518:G:A
chr17:4829665	['T', 'TTTTTG']	19959	2254.4549841652847	261.27807764379014	-0.0143105612725379	0.0219403357452624	-0.6522489645869726	0.514248	0.514248	chr17	4829665	0.2888273886768024	chr17:4829665:T:TTTTTG
chr17:4831065	['G', 'A']	19959	760.8297423534726	102.9403013161474	-0.009797124042773	0.0372283997757241	-0.2631626420097032	0.792428	0.792428	chr17	4831065	0.1010401873098496	chr17:4831065:G:A
chr17:4831236	['G', 'C']	19959	850.2578117150616	108.47068660909704	-0.0096263173787852	0.0352536195592421	-0.2730589794505688	0.784811	0.784811	chr17	4831236	0.1052349184647266	chr17:4831236:G:C
chr17:4831626	['T', 'C']	19959	2269.705776173285	263.29593320959793	-0.0138021504760797	0.0218335932142568	-0.6321520393201799	0.527295	0.527295	chr17	4831626	0.2779463467847976	chr17:4831626:T:C
chr17:4832364	['A', 'G']	19959	13505.713568595953	1870.629721233614	0.0030493194216769	0.0106216309655836	0.2870857998698523	0.77405	0.77405	chr17	4832364	0.1112309850241547	chr17:4832364:A:G
chr17:4832555	['T', 'A']	19959	2068.834497418774	234.13279885152605	-0.017664820660059	0.0228063656913908	-0.7745565821005561	0.438611	0.438611	chr17	4832555	0.3579204807766085	chr17:4832555:T:A
chr17:4833747	['T', 'C']	19959	4434.666566446181	494.3172188947508	-0.0233779775212464	0.0161070517576112	-1.4514125783571443	0.146681	0.146681	chr17	4833747	0.8336261378919537	chr17:4833747:T:C
chr17:4834176	['G', 'A']	19959	2249.22538457684	260.39140391783764	-0.0138878571790891	0.021917348589994	-0.6336467717372246	0.526319	0.526319	chr17	4834176	0.2787509517645694	chr17:4834176:G:A
chr17:4834342	['TTC', 'T']	19959	1377.4140730717186	192.8952788484306	0.0162630802860612	0.0276688500290757	0.587775793680303	0.556689	0.556689	chr17	4834342	0.2543873601309976	chr17:4834342:TTC:T
chr17:4835614	['G', 'A']	19959	2104.527212588954	239.06847660094425	-0.0242547984902924	0.0226861936318915	-1.0691435894382826	0.285018	0.285018	chr17	4835614	0.5451277117324633	chr17:4835614:G:A
chr17:4835663	['C', 'T']	19959	3159.1079591018447	366.9973980543639	-0.0146174258349328	0.0188933419714244	-0.7736813241956422	0.439128	0.439128	chr17	4835663	0.3574088702110305	chr17:4835663:C:T
chr17:4835866	['T', 'G']	19959	17504.385085697104	2382.47669686408	0.0018881655483449	0.0102156917636832	0.1848299255716907	0.853364	0.853364	chr17	4835866	0.0688656822303092	chr17:4835866:T:G
chr17:4835925	['A', 'T']	19959	544.0272572402044	91.42755454179368	0.0242463678123861	0.0434213792762505	0.5583969974359556	0.57658	0.57658	chr17	4835925	0.2391404261869392	chr17:4835925:A:T
chr17:4838817	['A', 'G']	19959	12062.20869870221	1671.691464178635	0.0080016659196671	0.0110135887681502	0.7265266652053392	0.467524	0.467524	chr17	4838817	0.3301960900320391	chr17:4838817:A:G
chr17:4840224	['G', 'C']	19959	1444.0	216.623900607358	0.0244576496660784	0.0270478694270805	0.9042357192685696	0.365881	0.365881	chr17	4840224	0.4366601426024957	chr17:4840224:G:C
chr17:4840507	['G', 'GA']	19959	3218.0	408.504589854648	0.0015169171093556	0.0185126830813357	0.0819393441075554	0.934696	0.934696	chr17	4840507	0.0293296158548882	chr17:4840507:G:GA
chr17:4841009	['C', 'T']	19959	2929.4403187011426	368.48191387071466	0.0025736972776544	0.0193878979078318	0.1327476186376423	0.894394	0.894394	chr17	4841009	0.0484711228919449	chr17:4841009:C:T
chr17:4842179	['A', 'G']	19959	2962.536980440107	361.9631932514904	-0.0022983436812742	0.0194663614144368	-0.1180674514534449	0.906015	0.906015	chr17	4842179	0.0428646120767168	chr17:4842179:A:G
chr17:4842204	['A', 'G']	19959	1437.4790403911793	206.0952962077976	0.0171962289421593	0.0273394067790962	0.628990565929457	0.529362	0.529362	chr17	4842204	0.2762472375390812	chr17:4842204:A:G
chr17:4842692	['G', 'C']	19959	1447.072502254735	218.79787860940365	0.0259638332107291	0.0270222948509304	0.9608300610277408	0.336649	0.336649	chr17	4842692	0.4728226712454252	chr17:4842692:G:C
chr17:4842999	['A', 'G']	19959	2932.1469085078666	374.7173278650985	0.0039304903958256	0.0193721602943912	0.2028937576447582	0.83922	0.83922	chr17	4842999	0.0761241747356881	chr17:4842999:A:G
chr17:4843457	['G', 'A']	19959	9649.7687139634	1287.9232771220438	0.0006197494951946	0.0118431345052156	0.052329853631375	0.958266	0.958266	chr17	4843457	0.0185139206739761	chr17:4843457:G:A
chr17:4844844	['T', 'G']	19959	776.1166566446182	105.83465499742258	-0.0067644089028753	0.036808071169774	-0.1837751527830694	0.854192	0.854192	chr17	4844844	0.0684445003080765	chr17:4844844:T:G
chr17:4846641	['T', 'C']	19959	16255.6289021396	2217.680249727247	0.0020647781326297	0.01036598507845	0.1991878356956393	0.842118	0.842118	chr17	4846641	0.0746270496425407	chr17:4846641:T:C
chr17:4847278	['G', 'A']	19959	7056.181804511278	890.2563024978771	-0.007437206038684	0.0133979616383466	-0.5550998158852665	0.578833	0.578833	chr17	4847278	0.237446717170553	chr17:4847278:G:A
chr17:4848650	['G', 'A']	19959	755.302741717207	98.29490834598188	-0.0152913421335249	0.0373343640184896	-0.4095782139465933	0.68212	0.68212	chr17	4848650	0.1661392166141383	chr17:4848650:G:A
chr17:4848965	['G', 'A']	19959	9264.92839605151	1235.0942803839062	0.0008368994446245	0.0120172150672033	0.0696417131543697	0.94448	0.94448	chr17	4848965	0.0248072341228804	chr17:4848965:G:A
chr17:4849137	['C', 'G']	19959	9485.802115182198	1296.6805578860349	0.0053043333712167	0.0119043255357325	0.4455803359287373	0.655905	0.655905	chr17	4849137	0.1831590584345515	chr17:4849137:C:G
chr17:4850439	['A', 'G']	19959	632.5035211267598	58.072563847166144	-0.0297636674169433	0.0405596106118345	-0.7338252751435139	0.463064	0.463064	chr17	4850439	0.3343589810641361	chr17:4850439:A:G
chr17:4851732	['G', 'A']	19959	26131.30924942379	3559.390157449715	0.0065311886340167	0.0106162749845972	0.6152052997395635	0.538426	0.538426	chr17	4851732	0.2688739766743205	chr17:4851732:G:A
chr17:4852129	['A', 'G']	19959	17916.46495186522	2515.8288632139806	0.0104107392228247	0.0101972352104116	1.0209374411796552	0.307296	0.307296	chr17	4852129	0.5124430928162993	chr17:4852129:A:G
chr17:4853500	['G', 'C']	19959	1658.9064383286463	204.3288747799885	-0.0153209102767403	0.0252977894794677	-0.6056224908178286	0.544772	0.544772	chr17	4853500	0.2637852222369598	chr17:4853500:G:C
chr17:4854303	['T', 'C']	19959	17539.302732514414	2473.380826299692	0.0105648585529642	0.0102159039443657	1.0341579766703797	0.301075	0.301075	chr17	4854303	0.5213253049748193	chr17:4854303:T:C
chr17:4854566	['T', 'C']	19959	13100.312722353056	1895.55835634425	0.0116383017321351	0.0108228089593294	1.075349456492323	0.282231	0.282231	chr17	4854566	0.5493952854451617	chr17:4854566:T:C
chr17:4854949	['A', 'G']	19959	15867.770109757934	2221.221919762243	0.0069356660413431	0.0103604251259308	0.6694383634880023	0.503224	0.503224	chr17	4854949	0.2982386544884418	chr17:4854949:A:G
chr17:4855553	['C', 'T']	19959	16206.575244231844	2266.789637112068	0.0061574890571029	0.0106362249902253	0.5789167738329798	0.562652	0.562652	chr17	4855553	0.2497601330498475	chr17:4855553:C:T
chr17:4856048	['C', 'T']	19959	1393.2094107035475	221.1846328039329	0.03380999589507	0.0274832329213846	1.2302044665481329	0.218635	0.218635	chr17	4856048	0.6602803131542139	chr17:4856048:C:T
chr17:4856736	['C', 'G']	19959	773.0387313358052	105.1140487568361	-0.0054561797471208	0.0368269666363078	-0.1481571860371899	0.88222	0.88222	chr17	4856736	0.0544231009543668	chr17:4856736:C:G
chr17:4858045	['G', 'T']	19959	1391.069696362361	224.55697686198857	0.0371380480077801	0.0274999347078395	1.3504776793958349	0.176878	0.176878	chr17	4858045	0.7523261810686146	chr17:4858045:G:T
chr17:4858467	['A', 'T']	19959	20332.40189661386	2811.416957744397	0.0105248321461355	0.0102838383362786	1.0234342277636517	0.306115	0.306115	chr17	4858467	0.5141153889338027	chr17:4858467:A:T
chr17:4858617	['C', 'T']	19959	9192.144962406015	1291.7511666300145	0.0075168173281758	0.011939364533356	0.6295826974019844	0.528975	0.528975	chr17	4858617	0.2765648527636981	chr17:4858617:C:T
chr17:4858665	['T', 'C']	19959	9189.22283480353	1291.0134527908417	0.0074043915312106	0.0119393794592754	0.6201655250565264	0.535156	0.535156	chr17	4858665	0.2715196010375839	chr17:4858665:T:C
chr17:4861064	['C', 'T']	19959	18608.45867375069	2507.849799822269	0.0017262495649812	0.010054618931644	0.1716872192488958	0.863685	0.863685	chr17	4861064	0.0636446229214145	chr17:4861064:C:T
chr17:4861748	['G', 'A']	19959	9215.0	1299.0220355277495	0.0076504854100118	0.0119485461249021	0.6402858833232717	0.521994	0.521994	chr17	4861748	0.2823344889170237	chr17:4861748:G:A
chr17:4862470	['C', 'T']	19959	9221.38604930848	1292.573952800826	0.0068988807026857	0.0119483522484408	0.5773918076097894	0.563681	0.563681	chr17	4862470	0.2489666037006969	chr17:4862470:C:T
chr17:4862569	['G', 'A']	19959	1692.084778033871	206.1421535347396	-0.0165622174249612	0.0251325378832554	-0.6589950247720814	0.509907	0.509907	chr17	4862569	0.2925090259997626	chr17:4862569:G:A
chr17:4862611	['G', 'A']	19959	1696.935231602166	208.51043719896805	-0.0154586045290384	0.025106882633497	-0.6157118251078277	0.538092	0.538092	chr17	4862611	0.2691434647118824	chr17:4862611:G:A
chr17:4862759	['G', 'A']	19959	1453.1456130680965	226.88139490132303	0.030510046862145	0.0269712314330053	1.1312070395424827	0.257982	0.257982	chr17	4862759	0.5884105947087989	chr17:4862759:G:A
chr17:4862791	['T', 'C']	19959	30556.061883048555	4157.343239031125	0.0110392140756983	0.0119640253084777	0.9227006622826114	0.356174	0.356174	chr17	4862791	0.448337786356924	chr17:4862791:T:C
chr17:4862849	['C', 'T']	19959	9224.38650030066	1290.5101251686517	0.0065548969029853	0.0119497651809492	0.5485377163256221	0.583329	0.583329	chr17	4862849	0.2340864322329309	chr17:4862849:C:T
chr17:4863245	['T', 'C']	19959	5943.297775328189	842.9372270221577	0.0075225964728509	0.0141295658547675	0.5324011049010853	0.594454	0.594454	chr17	4863245	0.2258817462918803	chr17:4863245:T:C
chr17:4863598	['C', 'T']	19959	5945.979096696576	729.8040402255742	-0.0091360585137857	0.0143935420401188	-0.6347331663270196	0.52561	0.52561	chr17	4863598	0.2793363806942699	chr17:4863598:C:T
chr17:4863642	['T', 'C']	19959	1454.0728529912817	222.7404501431756	0.0278073996690312	0.0269636950768759	1.0312903921272585	0.302417	0.302417	chr17	4863642	0.5193937991540482	chr17:4863642:T:C
chr17:4864514	['T', 'C']	19959	1474.0017316899236	226.14726495170703	0.0278349166809233	0.0270127209254898	1.0304373542266003	0.302817	0.302817	chr17	4864514	0.5188197474052896	chr17:4864514:T:C
chr17:4864778	['C', 'T']	19959	1453.3640874010227	226.8850207903734	0.0306733451153915	0.0269719685109387	1.1372304955402737	0.255456	0.255456	chr17	4864778	0.5926838924090427	chr17:4864778:C:T
chr17:4865082	['ATTTTTATCTTTACT', 'A']	19959	7958.785080463229	1088.6487586431335	0.0008644483451212	0.0126607490281888	0.0682778201508101	0.945565	0.945565	chr17	4865082	0.0243086115349244	chr17:4865082:ATTTTTATCTTTACT:A
chr17:4865879	['AGT', 'A']	19959	1452.0	224.92837310990325	0.0295238145369137	0.0269797790701821	1.0942941548970369	0.273839	0.273839	chr17	4865879	0.5625046998155302	chr17:4865879:AGT:A
chr17:4866515	['G', 'A']	19959	421.7613871897283	48.928124998813374	-0.0253716624543064	0.0496071813397063	-0.5114514021783082	0.609041	0.609041	chr17	4866515	0.2153534701349382	chr17:4866515:G:A
chr17:4866659	['C', 'T']	19959	7962.574717832961	1093.7984348552775	0.001693277025695	0.0126604204012819	0.1337457187064341	0.893605	0.893605	chr17	4866659	0.0488544098719298	chr17:4866659:C:T
chr17:4867153	['T', 'G']	19959	1426.0766227180484	221.53581794472063	0.0317243313025211	0.0273362999059815	1.1605203122453118	0.245851	0.245851	chr17	4867153	0.6093280208755538	chr17:4867153:T:G
chr17:4867154	['T', 'G']	19959	881.8038374147925	59.20643231115777	-0.0709121716045336	0.0346166325011979	-2.048499997857378	0.0405241	0.0405241	chr17	4867154	1.3922866216213114	chr17:4867154:T:G
chr17:4867768	['C', 'T']	19959	791.7552027131121	108.40671645803224	-0.0046453939673113	0.0369146074647677	-0.1258416189782073	0.899859	0.899859	chr17	4867768	0.0458255353598217	chr17:4867768:C:T
chr17:4867829	['G', 'T']	19959	7943.591981959409	1095.6168485378648	0.002971440649308	0.0126619728622611	0.2346743814436972	0.814464	0.814464	chr17	4867829	0.0891281071159073	chr17:4867829:G:T
chr17:4868125	['C', 'T']	19959	18026.063092431912	2461.213333972215	0.0045539091060623	0.0100883372293615	0.4514033385807592	0.651704	0.651704	chr17	4868125	0.1859496134027488	chr17:4868125:C:T
chr17:4868133	['C', 'T']	19959	1484.3718552671144	221.72685197108376	0.0242225893969192	0.0266833763349812	0.9077782771127064	0.364006	0.364006	chr17	4868133	0.4388914577096925	chr17:4868133:C:T
chr17:4868256	['C', 'T']	19959	8857.651015801359	1184.0350559704618	-0.0025790711066114	0.0121702057928677	-0.2119168032575822	0.832174	0.832174	chr17	4868256	0.0797858571959469	chr17:4868256:C:T
chr17:4868816	['G', 'A']	19959	1484.3718552671144	223.90512127208777	0.0255753590887027	0.0266835651807898	0.958468589763826	0.337838	0.337838	chr17	4868816	0.4712915025976373	chr17:4868816:G:A
chr17:4869033	['C', 'T']	19959	7957.5947882736145	1095.2942856196084	0.0020833507828968	0.0126571407587385	0.1645988476077026	0.869261	0.869261	chr17	4869033	0.0608498048620474	chr17:4869033:C:T
chr17:4869115	['G', 'A']	19959	1584.3175144074166	243.12993522667009	0.0265442840056008	0.0258415887914215	1.027192415290368	0.304342	0.304342	chr17	4869115	0.5166381097201355	chr17:4869115:G:A
chr17:4869345	['C', 'T']	19959	7961.393324312134	1093.343549317958	0.0017544027268263	0.0126561818943532	0.1386202206535234	0.889752	0.889752	chr17	4869345	0.0507310271083394	chr17:4869345:C:T
chr17:4869466	['G', 'A']	19959	9447.253323967689	1315.632303096546	0.0062616933239945	0.0118599663085849	0.5279688964598458	0.597527	0.597527	chr17	4869466	0.2236424658006086	chr17:4869466:G:A
chr17:4870134	['G', 'A']	19959	8272.987248526755	1141.262091688204	0.0020159481841995	0.0125716687082977	0.1603564515559485	0.872602	0.872602	chr17	4870134	0.0591837959469887	chr17:4870134:G:A
chr17:4871046	['G', 'A']	19959	8044.224299533858	1094.2521922135188	0.0012389319231705	0.0125984296735253	0.0983401864578432	0.921663	0.921663	chr17	4871046	0.035427846836198	chr17:4871046:G:A
chr17:4872838	['G', 'A']	19959	1488.0	223.29046154828643	0.024269595944233	0.026651291042951	0.9106349071465362	0.362499	0.362499	chr17	4872838	0.4406931871483831	chr17:4872838:G:A
chr17:4874339	['T', 'C']	19959	9459.947938066844	1306.7441001633188	0.0049627609257727	0.011844763136112	0.4189835515277161	0.675233	0.675233	chr17	4874339	0.1705463410155662	chr17:4874339:T:C
chr17:4875355	['A', 'G']	19959	1483.5946569094283	223.3282711211364	0.0248791035268545	0.0266918903533562	0.932084734258104	0.351304	0.351304	chr17	4875355	0.4543169052377561	chr17:4875355:A:G
chr17:4875814	['G', 'A']	19959	7994.296141479263	1020.327232085098	-0.0068900833040539	0.0132877934170341	-0.5185272744548578	0.604096	0.604096	chr17	4875814	0.2188940399263504	chr17:4875814:G:A
chr17:4876058	['G', 'A']	19959	1373.4128702450755	210.9708129386761	0.0275611613218143	0.0276635267634162	0.9962996243220412	0.319117	0.319117	chr17	4876058	0.4960500594557058	chr17:4876058:G:A
chr17:4876202	['C', 'G']	19959	7961.994587551367	1083.2819959464352	0.0003253262872452	0.0126556212134293	0.0257060701927522	0.979492	0.979492	chr17	4876202	0.0089991067545368	chr17:4876202:C:G
chr17:4876580	['C', 'T']	19959	1677.1680613318636	190.07394447440217	-0.0280208590228641	0.025262628569789	-1.109182243069256	0.267365	0.267365	chr17	4876580	0.5728954456220445	chr17:4876580:C:T
chr17:4878595	['G', 'A']	19959	18033.903547449645	2458.7831082368766	0.0040730054050427	0.0100850739766299	0.4038647028748747	0.686317	0.686317	chr17	4878595	0.1634752435473973	chr17:4878595:G:A
chr17:4879629	['C', 'T']	19959	758.0	104.85298229804462	-0.0022543158611022	0.0372187954622751	-0.0605692858434179	0.951703	0.951703	chr17	4879629	0.0214985616842409	chr17:4879629:C:T
chr17:4880954	['A', 'C']	19959	1461.219633193025	229.6046897517228	0.0309142538596895	0.0268856665342061	1.1498414525211016	0.250223	0.250223	chr17	4880954	0.6016727733236715	chr17:4880954:A:C
chr17:4881431	['G', 'A']	19959	1231.0616795270066	187.4878448669636	0.0064758906452273	0.0293415679267938	0.2207070413341383	0.825323	0.825323	chr17	4881431	0.0833760518567275	chr17:4881431:G:A
chr17:4881684	['C', 'T']	19959	1460.0	229.0325388185462	0.0307739754774663	0.0268937087704595	1.1442815767853078	0.252521	0.252521	chr17	4881684	0.5977024995061682	chr17:4881684:C:T
chr17:4882664	['G', 'A']	19959	6566.328990880849	951.770521831838	0.0107510232422747	0.0136118987235974	0.7898253917829151	0.429639	0.429639	chr17	4882664	0.3668963029229553	chr17:4882664:G:A
chr17:4883443	['A', 'G']	19959	1248.1882146439311	166.2033623102993	0.0053292410755233	0.0289344023726224	0.1841835544723688	0.853871	0.853871	chr17	4883443	0.0686077361258797	chr17:4883443:A:G
chr17:4884509	['G', 'A']	19959	1244.0	163.35699306084456	0.0014546868627103	0.0289412996504196	0.0502633565279178	0.959913	0.959913	chr17	4884509	0.0177681266813683	chr17:4884509:G:A
chr17:4886936	['T', 'TC']	19959	6662.333800982063	966.9708399481134	0.0111935018793386	0.0135388206297982	0.8267708233538712	0.408377	0.408377	chr17	4886936	0.3889387255821031	chr17:4886936:T:TC
chr17:4887506	['G', 'GC']	19959	770.0385810201424	107.78011121828006	0.001196092548231	0.0369523780717548	0.032368486431603	0.974179	0.974179	chr17	4887506	0.0113612365815547	chr17:4887506:G:GC
chr17:4888400	['G', 'A']	19959	5349.380646456534	676.6569115689082	-0.003837559464434	0.0150844733505708	-0.2544046036773812	0.799186	0.799186	chr17	4888400	0.0973521326099039	chr17:4888400:G:A
chr17:4889757	['C', 'T']	19959	1207.1814491882142	152.47524878820568	-0.0032464812785227	0.0293823738456972	-0.1104907757137583	0.912021	0.912021	chr17	4889757	0.03999516158483	chr17:4889757:C:T
chr17:4890072	['T', 'C']	19959	1803.4140326315453	220.51693543076064	-0.0160832341045621	0.0252543812920557	-0.636849262651364	0.52423	0.52423	chr17	4890072	0.2804781293992413	chr17:4890072:T:C
chr17:4892976	['C', 'T']	19959	1596.0	165.76576272789742	-0.0354789586455786	0.025846097926314	-1.3727007746673163	0.169861	0.169861	chr17	4892976	0.7699063234797738	chr17:4892976:C:T
chr17:4892979	['T', 'C']	19959	31770.775405892964	4343.246908271824	0.0052886250523752	0.0126379161189372	0.4184728718408358	0.675606	0.675606	chr17	4892979	0.170306502151176	chr17:4892979:T:C
chr17:4892991	['C', 'T']	19959	31550.0	4340.401979237599	0.0086017124975669	0.0125205717367095	0.6870063666779115	0.492087	0.492087	chr17	4892991	0.3079581080462689	chr17:4892991:C:T
chr17:4893361	['T', 'C']	19959	19727.97685022799	2672.6759949877805	0.0030095870584537	0.0101242633721234	0.2972647932826876	0.766267	0.766267	chr17	4893361	0.1156198773357876	chr17:4893361:T:C
chr17:4894010	['G', 'A']	19959	652.0326686040686	100.84816435478382	0.0102537058150892	0.0399242908840282	0.2568287523220919	0.797314	0.797314	chr17	4894010	0.0983706100827797	chr17:4894010:G:A
chr17:4895941	['C', 'T']	19959	10429.522547349434	1480.939662540406	0.0059795116983085	0.0114450571373699	0.5224536344851004	0.60136	0.60136	chr17	4895941	0.2208654627619613	chr17:4895941:C:T
chr17:4896602	['C', 'T']	19959	609.0	103.41324289157218	0.0170519195101118	0.041388368415291	0.4119978671063535	0.680345	0.680345	chr17	4896602	0.1672708025873562	chr17:4896602:C:T
chr17:4896995	['C', 'T']	19959	20777.040986070748	2827.277146292336	0.0013495169990804	0.0101339797465913	0.1331675247855489	0.894062	0.894062	chr17	4896995	0.0486323633917371	chr17:4896995:C:T
chr17:4897009	['G', 'A']	19959	20819.08618529839	2890.989555737876	0.0082117470983638	0.0101832427864369	0.8063980473195737	0.420023	0.420023	chr17	4897009	0.3767269274602147	chr17:4897009:G:A
chr17:4898299	['C', 'G']	19959	12025.615095474366	1724.03373464562	0.010446108593404	0.0110310084043395	0.9469767595585006	0.343662	0.343662	chr17	4898299	0.4638684867824389	chr17:4898299:C:G
chr17:4898592	['A', 'G']	19959	28203.1305328588	3947.438965859153	0.0120414113421586	0.0111725688697473	1.0777656850935955	0.281151	0.281151	chr17	4898592	0.5510603674499384	chr17:4898592:A:G
chr17:4898675	['G', 'A']	19959	11209.369718839273	1621.637281558517	0.0130606142286173	0.0112259134133129	1.163434434932357	0.244667	0.244667	chr17	4898675	0.6114246031221395	chr17:4898675:G:A
chr17:4898960	['GGCCTCTGCCTCGCTCCACCC', 'G']	19959	1015.1017186951948	156.22946138330238	0.0099408689625131	0.0320193659593121	0.3104642663800799	0.756211	0.756211	chr17	4898960	0.1213570095911036	chr17:4898960:GGCCTCTGCCTCGCTCCACCC:G
chr17:4899022	['T', 'C']	19959	1235.1856584485868	160.4825638104914	-0.0002213223285755	0.0290382434404523	-0.0076217533277937	0.993919	0.993919	chr17	4899022	0.0026490072389189	chr17:4899022:T:C
chr17:4899034	['G', 'A']	19959	12061.208598486746	1727.7228808813122	0.010404942128403	0.0109870283053795	0.9470205991285624	0.34364	0.34364	chr17	4899034	0.4638962896365122	chr17:4899034:G:A
chr17:4899152	['G', 'A']	19959	3060.3066593175326	399.6839442735848	-0.017053318898407	0.0189699523177247	-0.8989647740164909	0.368682	0.368682	chr17	4899152	0.4333480652457996	chr17:4899152:G:A
chr17:4899390	['G', 'A']	19959	1650.4134509371556	176.09435571677253	-0.0321337907773824	0.0254411763394217	-1.2630623029639658	0.206582	0.206582	chr17	4899390	0.6849075223189864	chr17:4899390:G:A
chr17:4900416	['G', 'A']	19959	14844.0	2052.186288458844	0.0049197595372669	0.0104391207944298	0.4712810239624875	0.637445	0.637445	chr17	4900416	0.195557281053927	chr17:4900416:G:A
chr17:4901607	['G', 'A']	19959	451.0	49.31504423773227	-0.0279401492394832	0.0476456929663361	-0.5864150041688826	0.557603	0.557603	chr17	4901607	0.2536748983247872	chr17:4901607:G:A
chr17:4901872	['C', 'T']	19959	1240.296787169295	161.61038398933204	0.0010836325560426	0.0294100242420581	0.0368456872773674	0.970608	0.970608	chr17	4901872	0.0129561334395083	chr17:4901872:C:T
chr17:4902094	['G', 'A']	19959	1226.1228641579396	163.43720498911122	0.0038775265338821	0.0291805667323045	0.1328804395560102	0.894289	0.894289	chr17	4902094	0.048522111156106	chr17:4902094:G:A
chr17:4902954	['C', 'T']	19959	1498.0	189.2563150084021	-0.0159967805924357	0.0265047125954149	-0.6035447671748376	0.546153	0.546153	chr17	4902954	0.2626856764388884	chr17:4902954:C:T
chr17:4903133	['G', 'A']	19959	4825.725345760674	704.3552913500787	0.0071218431182886	0.0155477205669047	0.4580634883192069	0.646912	0.646912	chr17	4903133	0.1891547927682356	chr17:4903133:G:A
chr17:4903423	['T', 'C']	19959	4848.214543449936	707.2706421311766	0.0070365601145519	0.0155159764372027	0.4535041763585306	0.650191	0.650191	chr17	4903423	0.1869590463400289	chr17:4903423:T:C
chr17:4903443	['A', 'T']	19959	15433.63960306721	2149.709277646778	0.0069948466583925	0.0103773412666644	0.6740499785684376	0.500287	0.500287	chr17	4903443	0.300780782148807	chr17:4903443:A:T
chr17:4903869	['T', 'A']	19959	24615.36360434698	3370.5387339271347	0.0045088631611432	0.0104800722210373	0.4302320695932167	0.667031	0.667031	chr17	4903869	0.1758539819513859	chr17:4903869:T:A
chr17:4904631	['G', 'A']	19959	11288.696782922429	1623.9099831031094	0.0110693040242545	0.0111883031284156	0.989363972105938	0.322497	0.322497	chr17	4904631	0.4914743209961729	chr17:4904631:G:A
chr17:4904700	['C', 'T']	19959	21407.290253069405	2859.5196665820454	-0.004171055784531	0.0101601852057216	-0.4105295031612381	0.681422	0.681422	chr17	4904700	0.1665838491591525	chr17:4904700:C:T
chr17:4905466	['G', 'C']	19959	3405.0	487.2327938838316	0.0029939384105746	0.0181035826854475	0.1653782272047931	0.868648	0.868648	chr17	4905466	0.0611561759418303	chr17:4905466:G:C
chr17:4906159	['C', 'T']	19959	580.0290610281592	65.87640226403869	-0.007403113033211	0.0420976899502332	-0.1758555645680997	0.860409	0.860409	chr17	4906159	0.0652950554790258	chr17:4906159:C:T
chr17:4906321	['A', 'G']	19959	3370.5066145520145	397.1200522461618	-0.0137755523785781	0.0181491640203119	-0.7590185621310735	0.44785	0.44785	chr17	4906321	0.3488674214495186	chr17:4906321:A:G
chr17:4907407	['A', 'T']	19959	18248.97845437999	2506.5244282855456	0.0090003497800527	0.0102437756610024	0.8786164474800676	0.37962	0.37962	chr17	4907407	0.4206509151572075	chr17:4907407:A:T
chr17:4907429	['A', 'G']	19959	4872.667003078166	685.9952598932125	0.0019011876739712	0.0155389731922132	0.1223496334316306	0.902623	0.902623	chr17	4907429	0.0444936042904804	chr17:4907429:A:G
chr17:4907517	['A', 'G']	19959	5057.663219376278	709.2204936394127	0.0010058247326168	0.0158200319493715	0.0635791846587745	0.949306	0.949306	chr17	4907517	0.0225937742001389	chr17:4907517:A:G
chr17:4907731	['C', 'T']	19959	1597.160044094804	185.7180010993125	-0.0229358792059181	0.0257453935289488	-0.8908731257158063	0.373008	0.373008	chr17	4907731	0.428281853664242	chr17:4907731:C:T
chr17:4907899	['G', 'A']	19959	4749.947320845676	676.5007931340804	0.002909347647993	0.0156581929405587	0.1858035380607075	0.852601	0.852601	chr17	4907899	0.0692541623125938	chr17:4907899:G:A
chr17:4908055	['A', 'G']	19959	4734.134736842105	672.3070317227991	0.0025362565787846	0.0156647557727988	0.1619084660859322	0.87138	0.87138	chr17	4908055	0.0597924122558042	chr17:4908055:A:G
chr17:4908196	['T', 'C']	19959	4730.711064341552	671.7250486471063	0.0025736951131633	0.015669868189691	0.1642448476277912	0.86954	0.86954	chr17	4908196	0.0607104350762112	chr17:4908196:T:C
chr17:4908250	['C', 'G']	19959	11774.769843656044	1589.037351807729	-0.0052729741258973	0.0110358230488993	-0.477805244115735	0.632794	0.632794	chr17	4908250	0.1987376473663296	chr17:4908250:C:G
chr17:4908320	['T', 'C']	19959	6881.689582602596	976.4869787798688	0.00470838873087	0.0133638069678233	0.3523239105598204	0.724599	0.724599	chr17	4908320	0.1399022696594472	chr17:4908320:T:C
chr17:4908994	['AC', 'A']	19959	3356.7225923682704	466.2962791952343	-0.0054804196936624	0.0178770380363944	-0.3065619529647621	0.75918	0.75918	chr17	4908994	0.1196552415766127	chr17:4908994:AC:A
chr17:4908996	['ACAC', 'A']	19959	3349.494626368633	468.9893443292103	-0.0044870510057966	0.0178928953078507	-0.2507727748134703	0.801992	0.801992	chr17	4908996	0.0958299638519758	chr17:4908996:ACAC:A
chr17:4909048	['A', 'C']	19959	998.8534855648348	155.80498543481409	0.0110487887340563	0.0324820057679863	0.3401510612668442	0.733746	0.733746	chr17	4909048	0.1344542532845849	chr17:4909048:A:C
chr17:4909108	['A', 'T']	19959	4732.948534201954	673.8911853527766	0.0029967293200278	0.0156642842375117	0.1913096873492301	0.848285	0.848285	chr17	4909108	0.0714582124452589	chr17:4909108:A:T
chr17:4909175	['A', 'G']	19959	29741.470384846663	4101.08954296529	0.0092105626811072	0.0116232357929655	0.7924267256697635	0.428121	0.428121	chr17	4909175	0.3684334688243295	chr17:4909175:A:G
chr17:4909621	['C', 'T']	19959	4734.711665664461	672.8286951524979	0.0022685949079513	0.0156624482135457	0.1448429311318894	0.884836	0.884836	chr17	4909621	0.0531372161893618	chr17:4909621:C:T
chr17:4910284	['C', 'T']	19959	1502.8732458125835	181.0095702207356	-0.0072903954424053	0.0265115618610123	-0.2749892850759024	0.783327	0.783327	chr17	4910284	0.1060569037792086	chr17:4910284:C:T
chr17:4910662	['T', 'C']	19959	26159.72807941044	3626.146822736269	0.0087959111086042	0.0106710882150758	0.8242749878290444	0.409793	0.409793	chr17	4910662	0.3874354644007536	chr17:4910662:T:C
chr17:4911242	['G', 'A']	19959	10079.356136410035	1400.9231890033277	-0.0003046282487334	0.0117434029558923	-0.0259403726396487	0.979305	0.979305	chr17	4911242	0.009082028127566	chr17:4911242:G:A
chr17:4911394	['C', 'T']	19959	14229.277552247782	1943.9729662515808	0.0022992680026522	0.0105189538371635	0.2185833342598078	0.826977	0.826977	chr17	4911394	0.0825065689383687	chr17:4911394:C:T
chr17:4912575	['C', 'T']	19959	4407.729371612128	590.2341618815817	-0.0004714972236262	0.0161214785992572	-0.0292465247975434	0.976668	0.976668	chr17	4912575	0.010253041472467	chr17:4912575:C:T
chr17:4912702	['A', 'C']	19959	3126.783301593665	450.90038197709896	0.0026304323861313	0.0187657970695075	0.1401716312069425	0.888526	0.888526	chr17	4912702	0.0513298593709813	chr17:4912702:A:C
chr17:4913572	['C', 'T']	19959	757.0758631056772	102.25729802512116	-0.0115541109911831	0.0373353322981722	-0.3094685457439667	0.756968	0.756968	chr17	4913572	0.1209224794393803	chr17:4913572:C:T
chr17:4914277	['C', 'G']	19959	3123.0	451.921139347836	0.0032873607311814	0.0187723462149706	0.17511720130965	0.860989	0.860989	chr17	4914277	0.0650023970594902	chr17:4914277:C:G
chr17:4914307	['C', 'G']	19959	1669.0	191.42455339740573	-0.020537326256355	0.0253427739028372	-0.8103819390526846	0.41773	0.41773	chr17	4914307	0.3791043340080371	chr17:4914307:C:G
chr17:4914422	['A', 'C']	19959	14621.197684906792	2092.6460217585936	0.0073771865506885	0.0104847435910494	0.7036115367653142	0.481683	0.481683	chr17	4914422	0.3172386809358768	chr17:4914422:A:C
chr17:4915520	['A', 'G']	19959	2829.141747670107	399.7931819825562	0.0090415572597707	0.0196329449764402	0.4605298527867704	0.645141	0.645141	chr17	4915520	0.1903453569465327	chr17:4915520:A:G
chr17:4916592	['A', 'G']	19959	8267.313718610594	1175.62700360395	0.0066321258147397	0.0124443751003505	0.5329416512487531	0.59408	0.59408	chr17	4916592	0.2261550681179162	chr17:4916592:A:G
chr17:4918697	['T', 'A']	19959	24869.70643673552	3558.1807015997783	0.0190762603752951	0.0103673402810749	1.8400341705883776	0.0657781	0.0657781	chr17	4918697	1.181918675265539	chr17:4918697:T:A
chr17:4918736	['C', 'A']	19959	728.1094407696934	141.15138824772018	0.0463210006378356	0.0378201387768927	1.2247707738750229	0.220676	0.220676	chr17	4918736	0.6562448967175225	chr17:4918736:C:A
chr17:4919883	['A', 'G']	19959	1779.5349571493005	165.43845588461446	-0.0494030053097107	0.024364718697924	-2.027645216109968	0.0426097	0.0426097	chr17	4919883	1.3704915235043866	chr17:4919883:A:G
chr17:4920362	['G', 'A']	19959	932.186820345778	112.70878324288388	-0.0002932417124743	0.03343423597251	-0.0087707017655631	0.993002	0.993002	chr17	4920362	0.0030498767935522	chr17:4920362:G:A
chr17:4920404	['G', 'T']	19959	22026.621560667565	3372.675954939006	0.0370919327141622	0.0100676470918316	3.684270254591725	0.000229965	0.000229965	chr17	4920404	3.638338257302099	chr17:4920404:G:T
chr17:4921044	['C', 'T']	19959	2347.235205692238	386.9752066278824	0.034484937973294	0.0213743104068928	1.6133824819056295	0.106677	0.106677	chr17	4921044	0.9719292061595664	chr17:4921044:C:T
chr17:4921330	['G', 'C']	19959	6800.681465150073	802.5881501545141	-0.0213485277444888	0.0133646432024683	-1.597388528901834	0.110195	0.110195	chr17	4921330	0.957838110762574	chr17:4921330:G:C
chr17:4921548	['G', 'A']	19959	2350.824478748998	389.2671861465391	0.0354189590320623	0.0213540030863458	1.658656641044972	0.0972007	0.0972007	chr17	4921548	1.0123306074498295	chr17:4921548:G:A
chr17:4921795	['T', 'G']	19959	2466.4373085613847	220.87591700222305	-0.054104604273394	0.0209989216356652	-2.5765420344967165	0.00998653	0.00998653	chr17	4921795	2.000585389015196	chr17:4921795:T:G
chr17:4922066	['G', 'A']	19959	29494.63268072291	4158.217887352606	0.0205479357391402	0.0114600354548183	1.7930080426148145	0.0729868	0.0729868	chr17	4922066	1.1367556769414804	chr17:4922066:G:A
chr17:4922092	['T', 'A']	19959	17712.74215076596	2051.485850962015	-0.0332283137919699	0.010121942158507	-3.2828002049036584	0.00102958	0.00102958	chr17	4922092	2.9873399023643543	chr17:4922092:T:A
chr17:4922328	['A', 'G']	19959	2639.3245175124903	329.2863589284633	-0.0095173526114418	0.0208476706691726	-0.4565187527408076	0.648022	0.648022	chr17	4922328	0.1884102498139509	chr17:4922328:A:G
chr17:4922449	['AAAAT', 'A']	19959	8594.487606623185	1057.0892995075922	-0.0109356517129899	0.0123693853664664	-0.8840901458722947	0.376658	0.376658	chr17	4922449	0.4240528039676016	chr17:4922449:AAAAT:A
chr17:4922946	['G', 'A']	19959	10386.6527826567	1170.9439532011456	-0.0281857236043041	0.0114372015759484	-2.4643898612031534	0.013733	0.013733	chr17	4922946	1.8622345799426576	chr17:4922946:G:A
chr17:4922998	['T', 'C']	19959	10939.49422169158	1256.4442435209244	-0.0292865037042293	0.0118753663471657	-2.466155809266388	0.0136655	0.0136655	chr17	4922998	1.8643744735016272	chr17:4922998:T:C
chr17:4923297	['G', 'T']	19959	10405.734910767997	1820.6682231202165	0.0482039129917081	0.0114718183965569	4.2019417781383055	2.65786e-05	2.65786e-05	chr17	4923297	4.575467898799141	chr17:4923297:G:T
chr17:4924034	['T', 'C']	19959	8112.445308970433	784.8744548194865	-0.0466302427355143	0.0124760652175812	-3.737576064431208	0.000186321	0.000186321	chr17	4924034	3.729738193573223	chr17:4924034:T:C
chr17:4925539	['G', 'A']	19959	7201.462411132945	868.4717643973477	-0.0188820163318298	0.013093071246859	-1.4421380572842633	0.149279	0.149279	chr17	4925539	0.8260012828683184	chr17:4925539:G:A
chr17:4926692	['A', 'G']	19959	8204.644299674266	1016.4423071273734	-0.0105864314036329	0.0125743020748344	-0.8419100591531126	0.399848	0.399848	chr17	4926692	0.3981050719391683	chr17:4926692:A:G
chr17:4926809	['G', 'A']	19959	8630.729691806566	1055.2702967747157	-0.0124272750636182	0.0123411537631936	-1.0069783832271404	0.313957	0.313957	chr17	4926809	0.5031298294475421	chr17:4926809:G:A
chr17:4926826	['G', 'A']	19959	1774.1777822317986	165.6825221212794	-0.0497253080141954	0.0243947369995774	-2.0383621276612574	0.0415269	0.0415269	chr17	4926826	1.381670487940063	chr17:4926826:G:A
chr17:4928495	['G', 'A']	19959	18143.45421741092	2067.5284677882014	-0.0365127188754182	0.0100203169924515	-3.6438686423716673	0.000269252	0.000269252	chr17	4928495	3.569841062084808	chr17:4928495:G:A
chr17:4928908	['T', 'G']	19959	7333.367421585329	863.5487113137332	-0.020850867375039	0.0129683396929747	-1.6078285939976096	0.107889	0.107889	chr17	4928908	0.9670228322663784	chr17:4928908:T:G
chr17:4929896	['C', 'T']	19959	7353.947621673098	848.330287493188	-0.0238824631173705	0.0129550858670567	-1.843481653649304	0.0652735	0.0652735	chr17	4929896	1.1852630995771427	chr17:4929896:C:T
chr17:4930183	['G', 'A']	19959	21630.26083684526	3358.070136426288	0.0403646544754724	0.0100144051388861	4.030659226950545	5.58271e-05	5.58271e-05	chr17	4930183	4.253154931467299	chr17:4930183:G:A
chr17:4930914	['G', 'T']	19959	7336.8379773479	856.2828809249949	-0.0221547798410754	0.0129703828521059	-1.7081053114386942	0.0876324	0.0876324	chr17	4930914	1.0573352940641365	chr17:4930914:G:T
chr17:4931014	['G', 'T']	19959	1632.1635516360177	271.49144378371415	0.0337337434377469	0.0254265066589278	1.3267156157254594	0.184618	0.184618	chr17	4931014	0.7337259581336503	chr17:4931014:G:T
chr17:4931124	['G', 'C']	19959	7940.5913806063645	901.826872482424	-0.026318902762721	0.01256410869334	-2.09476878982049	0.0362041	0.0362041	chr17	4931124	1.4412422442030797	chr17:4931124:G:C
chr17:4932600	['T', 'C']	19959	8687.741117514408	877.7575245283068	-0.0410029048135124	0.0121377218882603	-3.3781384341299456	0.000731179	0.000731179	chr17	4932600	3.1359762903528465	chr17:4932600:T:C
chr17:4933086	['C', 'T']	19959	9215.461719611185	1688.7788410868493	0.0578633238390838	0.0119441635369355	4.8444852299744525	1.27893e-06	1.27893e-06	chr17	4933086	5.893153225220861	chr17:4933086:C:T
chr17:4933678	['A', 'G']	19959	1129.0565687944684	117.54446761501929	-0.0418468032750291	0.0304530563399169	-1.3741413278173216	0.169413	0.169413	chr17	4933678	0.7710532668999912	chr17:4933678:A:G
chr17:4935346	['G', 'C']	19959	2250.819303702217	317.8259479402656	0.0065553200071918	0.0217662790053794	0.3011686106555802	0.763289	0.763289	chr17	4935346	0.1173109963289019	chr17:4935346:G:C
chr17:4935507	['T', 'C']	19959	31946.402405412184	4549.343746189622	0.0336346306604446	0.0125478041212106	2.680519263413511	0.00735684	0.00735684	chr17	4935507	2.1333086890944752	chr17:4935507:T:C
chr17:4935738	['C', 'T']	19959	7940.795710778173	864.2411677167383	-0.0319190552365808	0.0125653116720928	-2.5402517716669206	0.0110848	0.0110848	chr17	4935738	1.9552721383347849	chr17:4935738:C:T
chr17:4935854	['C', 'T']	19959	11215.12381620484	1483.470142669423	-0.0020275455052324	0.0112361433502145	-0.1804485259787799	0.856802	0.856802	chr17	4935854	0.0671195284180891	chr17:4935854:C:T
chr17:4936194	['A', 'G']	19959	1637.0820222467182	272.65903982062866	0.0336041009082772	0.025392737116371	1.3233745048544698	0.185726	0.185726	chr17	4936194	0.7311272946117193	chr17:4936194:A:G
chr17:4936635	['A', 'G']	19959	32571.89582080577	4547.70434114254	0.022446527019374	0.0129608821680546	1.7318672238761037	0.0833127	0.0833127	chr17	4936635	1.0792887906759183	chr17:4936635:A:G
chr17:4937231	['A', 'T']	19959	1639.0	274.4560841793944	0.0344855731231395	0.0253788836618562	1.3588293946502632	0.174216	0.174216	chr17	4937231	0.7589119618850961	chr17:4937231:A:T
chr17:4937573	['G', 'A']	19959	9191.0	1696.4208697108288	0.0589703788008433	0.0119497409303137	4.934866717591243	8.0852e-07	8.0852e-07	chr17	4937573	6.092309232675072	chr17:4937573:G:A
chr17:4940500	['T', 'C']	19959	1808.271797955502	309.26143340290486	0.0354753213364143	0.0241572957757098	1.4685137635349386	0.14198	0.14198	chr17	4940500	0.8477728281618582	chr17:4940500:T:C
chr17:4941586	['T', 'C']	19959	32578.161270923123	4557.327608847926	0.0232391820513252	0.0129888413369714	1.7891651340121677	0.0736034	0.0736034	chr17	4941586	1.1331021236090604	chr17:4941586:T:C
chr17:4942473	['G', 'A']	19959	10479.150202976996	1364.0140726824102	-0.0048971699328305	0.011457952454983	-0.4274035829761872	0.66909	0.66909	chr17	4942473	0.1745154608951514	chr17:4942473:G:A
chr17:4944061	['T', 'C']	19959	2073.0	231.3181390838139	-0.0213615864753813	0.0231052782239242	-0.9245327525752364	0.35522	0.35522	chr17	4944061	0.4495025900637292	chr17:4944061:T:C
chr17:4944148	['T', 'C']	19959	32334.240066142207	4534.106859667188	0.0244795932406679	0.0128559320716155	1.9041476809539235	0.0569053	0.0569053	chr17	4944148	1.2448472827514845	chr17:4944148:T:C
chr17:4944157	['C', 'T']	19959	948.0950042591572	80.86284820442793	-0.0343900237791265	0.0333336982869717	-1.0316894178095928	0.30223	0.30223	chr17	4944157	0.5196624288527161	chr17:4944157:C:T
chr17:4946089	['C', 'T']	19959	11047.302496991571	1800.7668359616632	0.0356634084300492	0.0112890884085355	3.159104361613876	0.00158491	0.00158491	chr17	4946089	2.799995394400882	chr17:4946089:C:T
chr17:4946332	['A', 'T']	19959	956.0479005912416	179.24318244293065	0.049684054862679	0.0328489773226941	1.5124992895396523	0.130423	0.130423	chr17	4946332	0.8846458143381813	chr17:4946332:A:T
chr17:4946340	['A', 'G']	19959	38591.86711429573	5234.163025292687	0.0088464145115586	0.0282341906674427	0.313322758769903	0.754039	0.754039	chr17	4946340	0.122606191203474	chr17:4946340:A:G
chr17:4946479	['G', 'A']	19959	22321.591861280947	3273.690406161606	0.0244169119815863	0.0100920879152523	2.419411343482716	0.0155545	0.0155545	chr17	4946479	1.808143944743707	chr17:4946479:G:A
chr17:4949010	['G', 'A']	19959	1030.2580936153151	116.74002752103448	-0.0086409580311657	0.032059426912656	-0.2695293978494242	0.787525	0.787525	chr17	4949010	0.1037356506307908	chr17:4949010:G:A
chr17:4949168	['C', 'T']	19959	11583.580368774426	1497.3566296285103	-0.0078245469732063	0.0111325934361618	-0.7028503302554778	0.482157	0.482157	chr17	4949168	0.3168115237292501	chr17:4949168:C:T
chr17:4949575	['C', 'T']	19959	11436.610414507892	1834.9960474100733	0.033769541531029	0.0114279330967004	2.95499993264566	0.00313035	0.00313035	chr17	4949575	2.5044071018878244	chr17:4949575:C:T
chr17:4952529	['C', 'T']	19959	3701.556374022851	365.46818425282993	-0.0353167462620298	0.0173358787636094	-2.037205424865156	0.0416426	0.0416426	chr17	4952529	1.3804621626773064	chr17:4952529:C:T
chr17:4952789	['TC', 'T']	19959	723.036226074757	93.39808321290724	0.0039849508321764	0.0378152129561133	0.1053795687148761	0.916076	0.916076	chr17	4952789	0.0380684946602718	chr17:4952789:TC:T
chr17:4953081	['A', 'G']	19959	23174.288757455768	3401.7369365988534	0.0260076587423698	0.0101250983150646	2.5686327118102312	0.0102173	0.0102173	chr17	4953081	1.9906638546926096	chr17:4953081:A:G
chr17:4953285	['T', 'C']	19959	8145.408107024752	982.40920955859	-0.0155909749389574	0.012584803058175	-1.238873176392672	0.215407	0.215407	chr17	4953285	0.666740187704811	chr17:4953285:T:C
chr17:4953517	['C', 'G']	19959	904.0	102.57778629279096	-0.0205612731910495	0.0341625949938698	-0.6018650864999887	0.547271	0.547271	chr17	4953517	0.2617975645994334	chr17:4953517:C:G
chr17:4957338	['C', 'T']	19959	1169.058573003307	133.39635440056625	-0.0319255171842052	0.0300008768093106	-1.0641528041706212	0.287272	0.287272	chr17	4957338	0.541706702020914	chr17:4957338:C:T
chr17:4958971	['A', 'C']	19959	1487.1176293622148	160.32931477814805	-0.0166258193285159	0.0267504134666915	-0.6215163496152198	0.534267	0.534267	chr17	4958971	0.2722416499992133	chr17:4958971:A:C
chr17:4959030	['C', 'T']	19959	1041.260849954896	118.92759779686588	-0.0172907189575461	0.0315895461998199	-0.547355724839274	0.58414	0.58414	chr17	4959030	0.2334830536738803	chr17:4959030:C:T
chr17:4959350	['CAT', 'C']	19959	670.033570498046	49.31761638175017	-0.0567111648673006	0.0393084566989982	-1.4427217354668105	0.149115	0.149115	chr17	4959350	0.8264786671468476	chr17:4959350:CAT:C
chr17:4959666	['G', 'A']	19959	1258.0	149.80416040375792	-0.0111845200810184	0.0289084628336685	-0.3868943203715512	0.698839	0.698839	chr17	4959666	0.1556228664078078	chr17:4959666:G:A
chr17:4959711	['G', 'A']	19959	10414.0	1466.5492392533358	-0.0021558390004583	0.0115090253935514	-0.1873172511780404	0.851414	0.851414	chr17	4959711	0.0698592128941913	chr17:4959711:G:A
chr17:4960115	['A', 'G']	19959	33312.66905501553	4524.193714252168	0.000948496245194	0.01356210349824	0.0699372516451559	0.944244	0.944244	chr17	4960115	0.0249157661246579	chr17:4960115:A:G
chr17:4960819	['T', 'C']	19959	1050.0526104820124	119.20054675040645	-0.0191747157321958	0.0314348794930002	-0.6099821612634344	0.541881	0.541881	chr17	4960819	0.266096076409306	chr17:4960819:T:C
chr17:4961223	['G', 'A']	19959	1521.5246501830588	179.2504883214464	-0.0245567212673143	0.0264491902703161	-0.9284488869541798	0.353186	0.353186	chr17	4961223	0.451996519826209	chr17:4961223:G:A
chr17:4961796	['T', 'A']	19959	1359.2383825207648	129.70050028751	-0.0359299341495789	0.0291991645296164	-1.2305124043236058	0.21852	0.21852	chr17	4961796	0.6605088081574552	chr17:4961796:T:A
chr17:4961874	['T', 'C']	19959	1259.913755842589	117.77013206521836	-0.0338475696660224	0.0290937389753784	-1.16339703517197	0.244682	0.244682	chr17	4961874	0.6113979782910656	chr17:4961874:T:C
chr17:4961881	['C', 'T']	19959	1271.5642926036885	118.79523802103624	-0.0343661985663357	0.0291125973217871	-1.180458005394695	0.237832	0.237832	chr17	4961881	0.6237297120031201	chr17:4961881:C:T
chr17:4962633	['G', 'A']	19959	923.3199959685568	176.83126998382747	0.054510521258377	0.033533895273132	1.625535024022449	0.104064	0.104064	chr17	4962633	0.9826994847580636	chr17:4962633:G:A
chr17:4963004	['T', 'C']	19959	37530.128668171565	5172.679505505568	0.0438683273280728	0.0213233083283004	2.05729461173014	0.0396709	0.0396709	chr17	4963004	1.4015279467252453	chr17:4963004:T:C
chr17:4963009	['C', 'T']	19959	923.3594032549726	181.25038596274769	0.0581514175153145	0.033479062239722	1.7369488159175324	0.0824116	0.0824116	chr17	4963009	1.0840116540623526	chr17:4963009:C:T
chr17:4964936	['T', 'C']	19959	1133.5197897340634	146.6494825816399	-0.0018751937916116	0.0309803312996961	-0.0605285260984307	0.951735	0.951735	chr17	4964936	0.0214839592402189	chr17:4964936:T:C
chr17:4965798	['T', 'C']	19959	11217.05804511278	1435.652630954526	-0.011329107867301	0.0111600883128183	-1.0151450015219414	0.310049	0.310049	chr17	4965798	0.5085696650433078	chr17:4965798:T:C
chr17:4967598	['G', 'A']	19959	922.138604930848	179.6058941821656	0.056079894146322	0.0334601294714012	1.6760214330388088	0.0937497	0.0937497	chr17	4967598	1.028030113344809	chr17:4967598:G:A
chr17:4968223	['T', 'C']	19959	922.2310313721558	177.9344321403152	0.0549760731381821	0.0334606174754577	1.6430083269833615	0.100397	0.100397	chr17	4968223	0.9982792643116318	chr17:4968223:T:C
chr17:4970668	['G', 'T']	19959	1107.0	145.7392237235616	0.000607278448174	0.0308912752233211	0.0196585749142398	0.984316	0.984316	chr17	4970668	0.0068654554050745	chr17:4970668:G:T
chr17:4970876	['G', 'A']	19959	11070.10928496267	1476.4401781873955	-0.0003236436266089	0.0112353967546026	-0.0288057140907274	0.97702	0.97702	chr17	4970876	0.0100965460041178	chr17:4970876:G:A
chr17:4970920	['T', 'C']	19959	37480.87789357652	5168.856530158985	0.0438930273145651	0.0210998268732655	2.0802553299704885	0.0375149	0.0375149	chr17	4970920	1.4257962068709154	chr17:4970920:T:C
chr17:4972271	['T', 'C']	19959	30524.58809380637	4230.881012192199	0.0158358864200061	0.0118777130116143	1.3332437317286032	0.182467	0.182467	chr17	4972271	0.7388156682694429	chr17:4972271:T:C
chr17:4972333	['A', 'G']	19959	5389.270017035775	762.8421471778191	0.0029390917016381	0.0147725163567782	0.1989567403856415	0.842299	0.842299	chr17	4972333	0.0745337149142316	chr17:4972333:A:G
chr17:4973032	['T', 'C']	19959	926.0927995189658	177.38947368326942	0.0534856185841345	0.0333984586565319	1.601439729125765	0.109295	0.109295	chr17	4973032	0.9613997055899014	chr17:4973032:T:C
chr17:4973151	['C', 'T']	19959	1106.2216988223504	150.34167572102706	0.0056757216106443	0.0309078626801625	0.1836335844175718	0.854303	0.854303	chr17	4973151	0.0683880685508175	chr17:4973151:C:T
chr17:4973825	['G', 'A']	19959	37454.0	5170.806478587671	0.0466498630256525	0.0210159429124256	2.219736855017377	0.0264478	0.0264478	chr17	4973825	1.5776104479235955	chr17:4973825:G:A
chr17:4975665	['G', 'A']	19959	37468.87729231386	5177.831067911751	0.0494001401152931	0.0210698912655593	2.3445844827895383	0.019058	0.019058	chr17	4975665	1.719922677388054	chr17:4975665:G:A
chr17:4976190	['G', 'C']	19959	26234.25762966675	3725.7730390565857	0.0210122745934419	0.0105504456796038	1.9916006613884576	0.0464285	0.0464285	chr17	4976190	1.3332153471812531	chr17:4976190:G:C
chr17:4977025	['T', 'C']	19959	11214.123715989375	1442.9648219321257	-0.0105443408472205	0.0111565604365346	-0.945124701040542	0.344607	0.344607	chr17	4977025	0.4626759049770885	chr17:4977025:T:C
chr17:4977463	['G', 'A']	19959	1104.0	146.2913977039818	0.0016332394060253	0.0309294168611685	0.0528053733879436	0.957888	0.957888	chr17	4977463	0.0186852673572687	chr17:4977463:G:A
chr17:4977598	['A', 'G']	19959	11053.21518416437	1471.9473959642671	-0.0007103474826657	0.0112457825304215	-0.0631656783993626	0.949635	0.949635	chr17	4977598	0.0224432872856156	chr17:4977598:A:G
chr17:4979037	['G', 'A']	19959	5391.270117246217	761.0668262801786	0.0026378407907288	0.0147710114748717	0.1785822721224138	0.858268	0.858268	chr17	4979037	0.0663770795786472	chr17:4979037:G:A
chr17:4979213	['A', 'T']	19959	1566.4709066305818	172.16942739683546	-0.0202262742208622	0.0260596016441188	-0.7761543901200401	0.437667	0.437667	chr17	4979213	0.358856197865281	chr17:4979213:A:T
chr17:4979657	['G', 'A']	19959	37446.0	5167.455551760397	0.0447262751184964	0.0209814644343351	2.131704164810544	0.0330434	0.0330434	chr17	4979657	1.4809152723302137	chr17:4979657:G:A
chr17:4979750	['C', 'T']	19959	1397.2800300676522	185.4681361889073	-0.0107923854036472	0.0275396484807038	-0.3918853725097138	0.695147	0.695147	chr17	4979750	0.1579233471534388	chr17:4979750:C:T
chr17:4980155	['T', 'C']	19959	1088.8182912154032	140.92871607353484	-0.0011842687327092	0.0311417358650389	-0.0380283468410883	0.969665	0.969665	chr17	4980155	0.0133782799402126	chr17:4980155:T:C
chr17:4981037	['G', 'A']	19959	1103.0552660587232	148.81209160789044	0.0037320653163977	0.0309432186784404	0.1206101199484466	0.904001	0.904001	chr17	4981037	0.0438310891106524	chr17:4981037:G:A
chr17:4982462	['C', 'A']	19959	1561.0	170.65716798399754	-0.020467472137364	0.0260954742464352	-0.7843303380531581	0.432856	0.432856	chr17	4982462	0.3636565581655629	chr17:4982462:C:A
chr17:4982620	['A', 'T']	19959	625.0	68.73474804501788	-0.0130807418064257	0.0407211100879815	-0.3212275347642455	0.748041	0.748041	chr17	4982620	0.1260745978764809	chr17:4982620:A:T
chr17:4982687	['G', 'A']	19959	26258.315612786853	3725.500546321796	0.0206717138919931	0.0105528068198599	1.9588830009746576	0.0501404	0.0501404	chr17	4982687	1.2998122057368005	chr17:4982687:G:A
chr17:4982742	['A', 'G']	19959	37446.876189999	5171.44874743205	0.0470253071084667	0.0209852359700923	2.240875784074391	0.0250451	0.0250451	chr17	4982742	1.601277229921303	chr17:4982742:A:G
chr17:4983477	['A', 'G']	19959	32035.02520797836	4397.820587641708	0.013667403311442	0.0126518460667472	1.0802694910558497	0.280035	0.280035	chr17	4983477	0.5527876852401858	chr17:4983477:A:G
chr17:4983533	['C', 'T']	19959	1112.2229015284388	142.5581193157984	-0.0018507496651807	0.0308289491407749	-0.0600328495379329	0.95213	0.95213	chr17	4983533	0.0213037507455901	chr17:4983533:C:T
chr17:4984575	['C', 'T']	19959	1103.0	141.21717097571116	-0.0028915136446067	0.0309449773366573	-0.0934404835120511	0.925555	0.925555	chr17	4984575	0.033597768713577	chr17:4984575:C:T
chr17:4984824	['G', 'C']	19959	1103.829572803851	145.5652915335988	0.0011807793189326	0.0309438325630604	0.038158793566579	0.969561	0.969561	chr17	4984824	0.0134248620571615	chr17:4984824:G:C
chr17:4985135	['A', 'G']	19959	37425.12570168404	5164.613247417742	0.044529125967117	0.0209467746592195	2.1258225522332594	0.0335303	0.0335303	chr17	4985135	1.474562560864001	chr17:4985135:A:G
chr17:4985285	['G', 'A']	19959	1051.0	130.09983027998518	-0.0097218441904301	0.031484323504707	-0.3087836455808468	0.757489	0.757489	chr17	4985285	0.1206236694579841	chr17:4985285:G:A
chr17:4986453	['A', 'G']	19959	1551.1554341834944	167.401629469639	-0.0223979405556843	0.0261704948296829	-0.8558470407781633	0.392093	0.392093	chr17	4986453	0.4066109110497298	chr17:4986453:A:G
chr17:4986484	['G', 'A']	19959	1496.149922333016	182.21057256052148	-0.0200637481456506	0.026654697040664	-0.7527284258771217	0.451622	0.451622	chr17	4986484	0.3452249103124307	chr17:4986484:G:A
chr17:4986659	['C', 'G']	19959	1550.0776630924945	167.19031482125897	-0.0225443203790186	0.026177849191157	-0.8611983442334966	0.389139	0.389139	chr17	4986659	0.4098952414758312	chr17:4986659:C:G
chr17:4987507	['T', 'C']	19959	1352.2032471437162	161.98594741970726	-0.0192958179825851	0.0280127151297156	-0.6888235536339117	0.490942	0.490942	chr17	4987507	0.3089698124957966	chr17:4987507:T:C
chr17:4987548	['T', 'C']	19959	23577.362579546025	3068.5761978987885	-0.0122233309746978	0.0102626984578819	-1.1910445410495425	0.23365	0.23365	chr17	4987548	0.6314342146396679	chr17:4987548:T:C
chr17:4987637	['C', 'A']	19959	1351.1353910908454	162.33718320685307	-0.0190766232689394	0.0280219832388755	-0.6807734879547721	0.496023	0.496023	chr17	4987637	0.3044981853213017	chr17:4987637:C:A
chr17:4987797	['G', 'A']	19959	1543.0773123559477	171.92713716452155	-0.0197074169766277	0.0262304990890483	-0.7513168891573204	0.452471	0.452471	chr17	4987797	0.344409250588224	chr17:4987797:G:A
chr17:4988881	['C', 'G']	19959	1555.0	171.27195924186387	-0.0203302364219456	0.0261400161901865	-0.7777438343583756	0.436729	0.436729	chr17	4988881	0.3597879687798049	chr17:4988881:C:G
chr17:4989308	['A', 'G']	19959	2238.4673722225	245.7491018069826	-0.0259763989555122	0.0219463196876108	-1.1836334895903509	0.236572	0.236572	chr17	4989308	0.6260366585461747	chr17:4989308:A:G
chr17:4990816	['G', 'A']	19959	13069.40587851733	2027.213539805808	0.0299978879202761	0.0108022034793979	2.777015631809611	0.00549117	0.00549117	chr17	4990816	2.2603351108491614	chr17:4990816:G:A
chr17:4990830	['T', 'C']	19959	25465.292145443284	3297.793833136744	-0.0186893054158631	0.0111775153199565	-1.6720447148477475	0.0945312	0.0945312	chr17	4990830	1.024424829040957	chr17:4990830:T:C
chr17:4991281	['C', 'T']	19959	1559.2343656043297	173.15693430206596	-0.0186396866903403	0.0261102983601355	-0.7138825620927739	0.475308	0.475308	chr17	4991281	0.3230248759501051	chr17:4991281:C:T
chr17:4991547	['A', 'G']	19959	5464.547577291176	695.3316904329389	-0.0084029609202828	0.0147376304300378	-0.5701704191982	0.568569	0.568569	chr17	4991547	0.2452168229712122	chr17:4991547:A:G
chr17:4992468	['G', 'A']	19959	5397.056107099881	759.1272790192879	0.0022184801452493	0.0147711299836994	0.1501902798023938	0.880616	0.880616	chr17	4992468	0.0552134280650189	chr17:4992468:G:A
chr17:4992652	['CCT', 'C']	19959	11018.299406617734	1472.3844125962064	-0.000166815146535	0.0112817045234745	-0.0147863424527658	0.988203	0.988203	chr17	4992652	0.0051538320075531	chr17:4992652:CCT:C
chr17:4993171	['C', 'T']	19959	7574.426452845359	923.02842944067	-0.0126971498199621	0.0129472435735821	-0.9806836295155263	0.326761	0.326761	chr17	4993171	0.4857697835212814	chr17:4993171:C:T
chr17:4993544	['T', 'C']	19959	25091.90278637788	3253.5401865130293	-0.0168402545487664	0.0108685359377737	-1.5494501416918511	0.121289	0.121289	chr17	4993544	0.9161785845903456	chr17:4993544:T:C
chr17:4993701	['C', 'T']	19959	13087.096348018296	2017.245892344256	0.0283526400503447	0.0108075652386298	2.6234067918464183	0.00871215	0.00871215	chr17	4993701	2.059874655794582	chr17:4993701:C:T
chr17:4994636	['A', 'G']	19959	7113.069152134696	866.9011450809004	-0.0127913343049634	0.013252109435426	-0.9652300539240348	0.334441	0.334441	chr17	4994636	0.4756804866688263	chr17:4994636:A:G
chr17:4996150	['G', 'A']	19959	2025.3060793483155	214.6911873861588	-0.0308345714945147	0.0230296029833681	-1.3389102502888688	0.180615	0.180615	chr17	4996150	0.7432461845501362	chr17:4996150:G:A
chr17:4996429	['C', 'G']	19959	1101.4966917293232	147.49583825325217	0.0032884851707745	0.0309700187490378	0.1061828601856024	0.915438	0.915438	chr17	4996429	0.0383710638906044	chr17:4996429:C:G
chr17:4997334	['A', 'G']	19959	34319.158448586895	4778.047570268361	0.0318324277173319	0.0145514814919597	2.1875729790757483	0.0287123	0.0287123	chr17	4997334	1.541932016932273	chr17:4997334:A:G
chr17:4997482	['T', 'C']	19959	37467.87724220863	5178.289344016413	0.0526726233362792	0.0210688582799895	2.500022670250999	0.0124265	0.0124265	chr17	4997482	1.9056511758418269	chr17:4997482:T:C
chr17:4998076	['A', 'C']	19959	9903.802782940673	1601.4173205306254	0.0351116110318206	0.0117151804703029	2.9971037254463013	0.00272893	0.00272893	chr17	4998076	2.564007604309449	chr17:4998076:A:C
chr17:4999178	['C', 'T']	19959	578.0289608177172	74.31836393239841	-0.0038547410212056	0.0422951061454067	-0.0911391735950104	0.927383	0.927383	chr17	4999178	0.0327408694859998	chr17:4999178:C:T
chr17:4999269	['T', 'C']	19959	893.0	124.82343413314946	-0.0002472532554955	0.0341995472980757	-0.0072297230527802	0.994232	0.994232	chr17	4999269	0.0025122629232621	chr17:4999269:T:C
chr17:4999663	['G', 'A']	19959	36459.82673614591	5012.980463661101	0.023677872434614	0.017941922101305	1.3196954206423517	0.186952	0.186952	chr17	4999663	0.7282698844315709	chr17:4999663:G:A
chr17:5000869	['A', 'G']	19959	4086.2047299328574	539.9388401836401	0.0009374416083554	0.0166949077203221	0.0561513501038591	0.955222	0.955222	chr17	5000869	0.0198956837350421	chr17:5000869:A:G
chr17:5001081	['T', 'A']	19959	942.0	183.49136239931315	0.0582702881333634	0.0330941496542793	1.7607428727460452	0.0782973	0.0782973	chr17	5001081	1.1062532138720536	chr17:5001081:T:A
chr17:5001269	['T', 'C']	19959	712.0713534098311	102.43458533794876	0.010519519181669	0.0382661838723464	0.2749037953918127	0.783393	0.783393	chr17	5001269	0.1060203134046394	chr17:5001269:T:C
chr17:5001580	['CT', 'C']	19959	922.2772515411216	118.95915177192096	-0.0056362934115426	0.0336879673105418	-0.1673088007829693	0.867129	0.867129	chr17	5001580	0.0619162891204398	chr17:5001580:CT:C
chr17:5001603	['TG', 'T']	19959	1291.0646858402647	164.2929490031703	-0.0077879456332189	0.0284976824463135	-0.2732834730645395	0.784638	0.784638	chr17	5001603	0.1053306628255482	chr17:5001603:TG:T
chr17:5001832	['A', 'G']	19959	9640.0	1209.9885430444867	-0.0147728165689896	0.0117499786613186	-1.2572632678578568	0.208673	0.208673	chr17	5001832	0.6805337402473561	chr17:5001832:A:G
chr17:5002410	['C', 'T']	19959	919.0	120.89425443842096	-0.0019720641255188	0.0337386411079488	-0.0584512019677706	0.95339	0.95339	chr17	5002410	0.020729407650843	chr17:5002410:C:T
chr17:5003808	['G', 'A']	19959	783.0784687077216	167.73911132520044	0.0762561885055355	0.0364662628551957	2.091143499084125	0.0365278	0.0365278	chr17	5003808	1.4373764837320202	chr17:5003808:G:A
chr17:5004663	['A', 'G']	19959	929.0	124.9197590789108	0.0001325737616671	0.0335671205231122	0.0039495124872528	0.996849	0.996849	chr17	5004663	0.0013706224640126	chr17:5004663:A:G
chr17:5004694	['A', 'G']	19959	1051.0	107.92670968708838	-0.0267046250777601	0.0317874379387118	-0.8400999517245875	0.400862	0.400862	chr17	5004694	0.3970051110543012	chr17:5004694:A:G
chr17:5008022	['A', 'G']	19959	928.0464976450546	188.67016275946847	0.0659490646442133	0.0333584518884208	1.9769821712591256	0.0480574	0.0480574	chr17	5008022	1.3182397290834595	chr17:5008022:A:G
chr17:5008396	['G', 'A']	19959	10024.049104679742	1610.726606202743	0.0331405056050558	0.0116516918379677	2.844265542370904	0.00445592	0.00445592	chr17	5008396	2.35106261493272	chr17:5008396:G:A
chr17:5008532	['C', 'T']	19959	4193.210091191502	542.2219358262199	-0.0054550594058002	0.016534007970062	-0.3299296465610556	0.741457	0.741457	chr17	5008532	0.1299140303459428	chr17:5008532:C:T
chr17:5009339	['C', 'T']	19959	989.2973988873852	133.2363080207714	-0.0021098459056199	0.032372942117829	-0.0651731281618054	0.948037	0.948037	chr17	5009339	0.0231747126806491	chr17:5009339:C:T
chr17:5011842	['C', 'A']	19959	722.1085387853278	89.07552223715507	0.0014458113980516	0.0379125005022255	0.0381354798258901	0.96958	0.96958	chr17	5011842	0.0134163514896923	chr17:5011842:C:A
chr17:5014050	['G', 'C']	19959	1569.0	200.57245525915909	-0.0108131057307271	0.026060573971465	-0.414922009874644	0.678203	0.678203	chr17	5014050	0.1686402934718751	chr17:5014050:G:C
chr17:5014107	['G', 'A']	19959	1562.0	199.23145531474333	-0.0105954254607828	0.0261104217090953	-0.4057929656912456	0.684899	0.684899	chr17	5014107	0.1643734678896773	chr17:5014107:G:A
chr17:5015039	['A', 'G']	19959	1305.065387313358	173.0908886936565	-0.0021914382097885	0.0283371398310038	-0.0773344883378429	0.938358	0.938358	chr17	5015039	0.0276314390600937	chr17:5015039:A:G
chr17:5015417	['G', 'A']	19959	2676.9388532477947	348.100215900743	-0.00084099487961	0.0202198873492122	-0.0415924611787126	0.966824	0.966824	chr17	5015417	0.014652577401545	chr17:5015417:G:A
chr17:5017065	['C', 'T']	19959	709.0355246016635	89.09046185624231	-0.003199193202464	0.0383394720358514	-0.0834438512734979	0.933499	0.933499	chr17	5017065	0.0298861429475911	chr17:5017065:C:T
chr17:5017822	['C', 'T']	19959	1562.0	202.50924726003268	-0.0096142883648653	0.0261119624365362	-0.3681947838364287	0.712732	0.712732	chr17	5017822	0.1470737419587144	chr17:5017822:C:T
chr17:5017834	['G', 'C']	19959	928.1860185417188	120.20466671421778	-0.004810838996015	0.0335842996217074	-0.143246667347666	0.886097	0.886097	chr17	5017834	0.0525187338026923	chr17:5017834:G:C
chr17:5018102	['T', 'C']	19959	6174.784360902257	807.62071700989	-0.0090618470416648	0.013949632162833	-0.649611899144476	0.51595	0.51595	chr17	5018102	0.2873923832104497	chr17:5018102:T:C
chr17:5018831	['C', 'T']	19959	1539.1542315979354	202.85501692486125	-0.0075348675683985	0.0263029369395386	-0.2864648759839495	0.774525	0.774525	chr17	5018831	0.1109645595873839	chr17:5018831:C:T
chr17:5020462	['G', 'A']	19959	5495.0	703.4400183640247	-0.0074183981065275	0.0146345941396819	-0.5069083594475965	0.612225	0.612225	chr17	5020462	0.2130889401088798	chr17:5020462:G:A
chr17:5020710	['C', 'T']	19959	1282.0	167.50473698161892	-0.0038305012344549	0.0285871387146739	-0.1339938660069086	0.893409	0.893409	chr17	5020710	0.0489496768578564	chr17:5020710:C:T
chr17:5021038	['A', 'G']	19959	37584.88310451949	5183.899482017114	0.0503499622505104	0.0215396294446745	2.337550066951544	0.0194204	0.0194204	chr17	5021038	1.7117418292166997	chr17:5021038:A:G
chr17:5021533	['G', 'A']	19959	897.1348466626578	112.62879191804797	-0.0109526381403904	0.0341273318941206	-0.3209344983185562	0.748263	0.748263	chr17	5021533	0.1259457291764173	chr17:5021533:G:A
chr17:5023303	['G', 'A']	19959	781.0391321775729	88.89658347832284	-0.0134391095082985	0.0366139862548946	-0.3670485211509022	0.713587	0.713587	chr17	5023303	0.1465530704588557	chr17:5023303:G:A
chr17:5023312	['C', 'T']	19959	10772.317778557466	1404.1451901889914	-0.0030825857157926	0.0113928662922929	-0.2705715696740821	0.786723	0.786723	chr17	5023312	0.104178152961579	chr17:5023312:C:T
chr17:5026820	['G', 'A']	19959	983.0836133821538	198.5633170297867	0.0646086351250408	0.0325091115264211	1.9874008267661047	0.0468916	0.0468916	chr17	5026820	1.3289049483377986	chr17:5026820:G:A
chr17:5026951	['T', 'C']	19959	1336.669707754775	172.59286597610588	-0.0057633629311463	0.0280418532017643	-0.205527177169008	0.837162	0.837162	chr17	5026951	0.0771904931437412	chr17:5026951:T:C
chr17:5027076	['G', 'C']	19959	4780.0	592.7612425469447	-0.014619448500794	0.0154879352143429	-0.94392495180735	0.345219	0.345219	chr17	5027076	0.4619053098048051	chr17:5027076:G:C
chr17:5027426	['A', 'G']	19959	38368.0	5203.2695868279325	0.0081960165362304	0.0262182782281684	0.3126069707897448	0.754583	0.754583	chr17	5027426	0.1222929832449591	chr17:5027426:A:G
chr17:5027692	['G', 'A']	19959	37933.50285657011	5173.181789883262	0.0170484674749775	0.0232650167345312	0.7327941204389185	0.463693	0.463693	chr17	5027692	0.333769460248944	chr17:5027692:G:A
chr17:5027912	['C', 'T']	19959	753.1131990378833	85.372938258504	-0.015370156116064	0.0372640674619453	-0.4124658729689204	0.680002	0.680002	chr17	5027912	0.1674898099589306	chr17:5027912:C:T
chr17:5028258	['G', 'T']	19959	978.0	197.3684710537128	0.0650384235298098	0.0325690407461741	1.9969401013890749	0.0458453	0.0458453	chr17	5028258	1.3387051810123052	chr17:5028258:G:T
chr17:5029242	['C', 'G']	19959	955.0957057674	191.822927459586	0.0624095452603888	0.0329196949739505	1.8958117719430148	0.0579994	0.0579994	chr17	5029242	1.236576499161838	chr17:5029242:C:G
chr17:5029378	['G', 'A']	19959	7299.485860409142	964.8158278023034	-0.0062800490946581	0.0130465708853055	-0.4813563004307497	0.630269	0.630269	chr17	5029378	0.2004740532742389	chr17:5029378:G:A
chr17:5029546	['C', 'T']	19959	2855.0	295.7236552428491	-0.0267175459937106	0.0197756200540178	-1.351034552683085	0.1767	0.1767	chr17	5029546	0.7527634504932359	chr17:5029546:C:T
chr17:5030240	['A', 'G']	19959	1303.78809257943	164.59331481633737	-0.0102328979367479	0.0285726188197593	-0.3581365082878364	0.720245	0.720245	chr17	5030240	0.1425197479450805	chr17:5030240:A:G
chr17:5031453	['G', 'A']	19959	833.4839463523654	175.67511704946187	0.0740487897917696	0.0355630528059391	2.0821831634038817	0.0373385	0.0373385	chr17	5031453	1.4278431329538357	chr17:5031453:G:A
chr17:5032312	['G', 'A']	19959	3742.750087697319	500.8798494047203	-0.0068013537424617	0.017267308449114	-0.3938861555931	0.693669	0.693669	chr17	5032312	0.1588477136448638	chr17:5032312:G:A
chr17:5032537	['A', 'G']	19959	38396.0	5211.5849324964565	0.0094576827948634	0.0264473415534208	0.3576042898587713	0.720643	0.720643	chr17	5032537	0.1422798275512769	chr17:5032537:A:G
chr17:5033603	['C', 'T']	19959	4712.0	605.8808621769597	-0.0105317944552468	0.0155950886039249	-0.6753276446660387	0.499475	0.499475	chr17	5033603	0.3014862444425282	chr17:5033603:C:T
chr17:5033677	['G', 'A']	19959	29189.92498872576	3985.728272825778	0.0053293832318499	0.0114364714514078	0.465998910109109	0.641221	0.641221	chr17	5033677	0.1929922629324042	chr17:5033677:G:A
chr17:5034280	['T', 'C']	19959	38264.0	5181.716892393327	0.0011265917036317	0.0254228635886516	0.0443141151154445	0.964654	0.964654	chr17	5034280	0.0156284305277501	chr17:5034280:T:C
chr17:5034672	['C', 'T']	19959	1060.0	220.0604824390537	0.0685418218199855	0.0312576558505656	2.192801090000652	0.0283332	0.0283332	chr17	5034672	1.5477043727489168	chr17:5034672:C:T
chr17:5034687	['T', 'C']	19959	32491.0	4447.304703536293	0.0103315673925847	0.0130219886422589	0.793393979707278	0.427558	0.427558	chr17	5034687	0.3690049631080377	chr17:5034687:T:C
chr17:5035789	['A', 'G']	19959	32726.95638346201	4466.8837250537645	0.0080252212973723	0.0134512460751555	0.5966154549945311	0.550771	0.550771	chr17	5035789	0.2590289349211823	chr17:5035789:A:G
chr17:5036560	['T', 'C']	19959	38248.83274039184	5178.121094924747	0.000781488242294	0.025307255258704	0.0308800078991298	0.975366	0.975366	chr17	5036560	0.0108323874257563	chr17:5036560:T:C
chr17:5036692	['G', 'A']	19959	10372.118027364306	1328.3344558561096	-0.0057354613548518	0.0115289411228595	-0.4974837926337928	0.618853	0.618853	chr17	5036692	0.2084124993975695	chr17:5036692:G:A
chr17:5037526	['A', 'G']	19959	38262.83414340833	5182.17498821848	0.0023550268636897	0.0254003540289399	0.0927163007652009	0.92613	0.92613	chr17	5037526	0.0333280475297677	chr17:5037526:A:G
chr17:5038404	['T', 'A']	19959	32715.46583662321	4545.506153359622	0.0247178472387264	0.0135514552088369	1.8239994788609672	0.0681671	0.0681671	chr17	5038404	1.1664251815888595	chr17:5038404:T:A
chr17:5039720	['C', 'T']	19959	1064.1066292528938	221.07682029511585	0.0688493111983432	0.0312058799281466	2.2062928959821906	0.0273749	0.0273749	chr17	5039720	1.5626474586185837	chr17:5039720:C:T
chr17:5039881	['A', 'G']	19959	2347.235205692238	389.4684770463784	0.0249862934155136	0.0215776566142363	1.1579706667047645	0.24689	0.24689	chr17	5039881	0.6074965003182535	chr17:5039881:A:G
chr17:5040957	['A', 'G']	19959	34093.95739775461	4662.533563359632	0.0134170883957527	0.0143924852534325	0.9322287401720888	0.35123	0.35123	chr17	5040957	0.4544083963023301	chr17:5040957:A:G
chr17:5042733	['A', 'G']	19959	1194.0935500253977	218.51884894068067	0.0428118212655179	0.0297028874569335	1.4413353357511491	0.149506	0.149506	chr17	5042733	0.8253413778104333	chr17:5042733:A:G
chr17:5043030	['G', 'A']	19959	33603.68363563484	4611.499534946058	0.0142794791896587	0.013916961272018	1.026048640256663	0.304881	0.304881	chr17	5043030	0.5158696397614413	chr17:5043030:G:A
chr17:5044010	['C', 'T']	19959	22692.27388886105	3180.371195986931	0.0131002674754553	0.0102073524640552	1.2834148249105095	0.199362	0.199362	chr17	5044010	0.7003576181559217	chr17:5044010:C:T
chr17:5044187	['G', 'A']	19959	38239.83183845267	5175.143487132846	0.000569151073637	0.02523160115659	0.0225570731760082	0.982004	0.982004	chr17	5044187	0.0078867431963603	chr17:5044187:G:A
chr17:5045293	['C', 'T']	19959	33560.72593335004	4592.190475878111	0.013124400874717	0.0138714532377687	0.9461446216018856	0.344086	0.344086	chr17	5045293	0.4633329973774351	chr17:5045293:C:T
chr17:5045682	['CCT', 'C']	19959	29734.97960615323	4148.7709080627465	0.0195163581985141	0.0116287732050227	1.6782817804103782	0.0933078	0.0933078	chr17	5045682	1.0300820501938304	chr17:5045682:CCT:C
chr17:5045767	['G', 'T']	19959	38270.76203369435	5188.725866208666	0.0060860400206073	0.0254618883190818	0.2390254777783425	0.811088	0.811088	chr17	5045767	0.0909320239132798	chr17:5045767:G:T
chr17:5046419	['C', 'T']	19959	1177.471956292918	218.7677875165257	0.0441699901642117	0.0297247132866627	1.4859685857434528	0.137303	0.137303	chr17	5046419	0.8623199735482999	chr17:5046419:C:T
chr17:5046880	['C', 'T']	19959	1177.0	218.84279801593087	0.0442625417573169	0.0297243218184421	1.4891018213190903	0.136476	0.136476	chr17	5046880	0.8649437148062782	chr17:5046880:C:T
chr17:5047297	['T', 'C']	19959	33613.736557253826	4610.531182364473	0.014702040873892	0.0139175458273874	1.056367340638524	0.290813	0.290813	chr17	5047297	0.5363861834317336	chr17:5047297:T:C
chr17:5047299	['T', 'C']	19959	33612.10434521124	4611.794014707077	0.0150749610497186	0.0139171420664897	1.0831937317085258	0.278736	0.278736	chr17	5047299	0.5548069365910886	chr17:5047299:T:C
chr17:5047309	['T', 'C']	19959	38273.67045853169	5186.973774644646	0.0043756020673348	0.0254912693208275	0.1716510077338424	0.863714	0.863714	chr17	5047309	0.0636300408358901	chr17:5047309:T:C
chr17:5047779	['G', 'A']	19959	38273.75285628383	5184.109475918016	0.0024451954917392	0.0254743310876709	0.0959866417423876	0.923532	0.923532	chr17	5047779	0.0345480518397136	chr17:5047779:G:A
chr17:5047803	['G', 'A']	19959	33618.737559508896	4616.103715370991	0.01587323704424	0.0139247859741384	1.1399268235591102	0.25433	0.25433	chr17	5047803	0.5946024087350035	chr17:5047803:G:A
chr17:5047835	['T', 'C']	19959	38272.0	5185.496286084875	0.0034721293976688	0.0254608414111205	0.1363713532323524	0.891529	0.891529	chr17	5047835	0.0498645253600422	chr17:5047835:T:C
chr17:5048889	['G', 'A']	19959	34148.39834586466	4649.27423952336	0.0106703739610447	0.0144447237520848	0.7387039132198481	0.460096	0.460096	chr17	5048889	0.3371515424045778	chr17:5048889:G:A
chr17:5049017	['C', 'T']	19959	29164.5346668672	3988.496370738626	0.0099472593895072	0.0114440696905626	0.8692064674955826	0.384745	0.384745	chr17	5049017	0.4148270153860724	chr17:5049017:C:T
chr17:5049639	['A', 'G']	19959	35524.0	4806.02866743734	0.0024344619819564	0.0162471028064271	0.1498397597997241	0.880893	0.880893	chr17	5049639	0.0550768411131738	chr17:5049639:A:G
chr17:5050147	['A', 'C']	19959	13523.710298170883	2015.032737935437	0.0200194280084202	0.0107960270615246	1.854332885081992	0.0637063	0.0637063	chr17	5050147	1.1958176175870123	chr17:5050147:A:C
chr17:5050429	['G', 'T']	19959	37280.0	5014.699656759693	-0.0097092568245165	0.0204157899167852	-0.4755758588862554	0.634382	0.634382	chr17	5050429	0.1976491482181599	chr17:5050429:G:T
chr17:5050461	['G', 'A']	19959	15062.75468483816	2045.4278482330312	0.0015170539453439	0.0104872924503731	0.144656397494659	0.884984	0.884984	chr17	5050461	0.053064581024801	chr17:5050461:G:A
chr17:5051537	['G', 'A']	19959	38674.0	5231.452063067629	0.0059764851025841	0.0291386250102856	0.2051052546396585	0.837492	0.837492	chr17	5051537	0.0770193327955341	chr17:5051537:G:A
chr17:5051911	['G', 'T']	19959	33993.40632359573	4605.983002422999	0.0006433873439364	0.0141768278253765	0.0453830258687926	0.963802	0.963802	chr17	5051911	0.0160121768228756	chr17:5051911:G:T
chr17:5052076	['T', 'C']	19959	1409.2479284889275	153.84756073140065	-0.0276890265009228	0.0272527663279511	-1.0160079225617664	0.309638	0.309638	chr17	5052076	0.5091457463819018	chr17:5052076:T:C
chr17:5052135	['G', 'A']	19959	2822.494976389029	351.3678518372626	-0.0138278910643869	0.0196321646225808	-0.7043487730579744	0.481224	0.481224	chr17	5052135	0.3176527212996753	chr17:5052135:G:A
chr17:5052550	['G', 'A']	19959	1135.5361228175796	170.79419955095094	0.0036156075072579	0.0304786221598033	0.1186276560764749	0.905572	0.905572	chr17	5052550	0.0430770141963148	chr17:5052550:G:A
chr17:5055348	['G', 'A']	19959	1228.4924063956696	181.4392977509559	0.0029707877696822	0.0293590414015785	0.1011881733142193	0.919402	0.919402	chr17	5055348	0.0364945558521665	chr17:5055348:G:A
chr17:5055448	['G', 'A']	19959	4320.689878668402	527.9387740252971	-0.01908918084911	0.016482788718913	-1.158128104087525	0.246826	0.246826	chr17	5055448	0.6076090947936098	chr17:5055448:G:A
chr17:5055462	['C', 'T']	19959	6974.854261449815	947.6000108187378	-0.0006304167882591	0.0133446429991286	-0.0472411879658594	0.962321	0.962321	chr17	5055462	0.0166800368239788	chr17:5055462:C:T
chr17:5055547	['T', 'G']	19959	18967.66557854559	2630.2816163850257	0.0034154315391606	0.0101087927813164	0.3378674004944683	0.735467	0.735467	chr17	5055547	0.1334368090539577	chr17:5055547:T:G
chr17:5056043	['A', 'G']	19959	9816.211501026108	1309.2781527877523	-0.0054619337945352	0.0119692325469941	-0.4563311618426958	0.648157	0.648157	chr17	5056043	0.1883197842914128	chr17:5056043:A:G
chr17:5057417	['C', 'T']	19959	18896.57415668388	2611.830568271904	0.0028464019043631	0.0100990706816596	0.2818479040385714	0.778063	0.778063	chr17	5057417	0.1089852366290336	chr17:5057417:C:T
chr17:5057892	['C', 'T']	19959	4099.026861782099	464.2530859998434	-0.0197008705150629	0.0168493542611296	-1.1692359368638563	0.242323	0.242323	chr17	5057892	0.6156053630022859	chr17:5057892:C:T
chr17:5057947	['A', 'G']	19959	18151.3697908831	2357.1362437724524	-0.0080624564618027	0.0101919980963511	-0.7910574929060517	0.42892	0.42892	chr17	5057947	0.3676237026834522	chr17:5057947:A:G
chr17:5058243	['G', 'A']	19959	8496.32480048185	1209.2857467512365	0.0074417050688055	0.0123532265881388	0.6024098251343358	0.546908	0.546908	chr17	5058243	0.26208572385439	chr17:5058243:G:A
chr17:5059839	['C', 'T']	19959	6354.117056180901	943.6739448237064	0.0140473782274685	0.0138249404680294	1.016089599803592	0.309599	0.309599	chr17	5059839	0.5092004507513649	chr17:5059839:C:T
chr17:5059986	['T', 'C']	19959	14898.647415955838	2165.8203949365657	0.0138277656628249	0.0104266398396289	1.326195771169659	0.18479	0.18479	chr17	5059986	0.7333215345354315	chr17:5059986:T:C
chr17:5060034	['G', 'T']	19959	14894.477522177118	2156.914668867796	0.0129742100833429	0.0104209035175086	1.2450177723596034	0.21314	0.21314	chr17	5060034	0.6713350385584748	chr17:5060034:G:T
chr17:5061323	['C', 'T']	19959	14506.268033485389	2037.161742069178	0.0052268622102007	0.0104710567916353	0.499172367623497	0.617663	0.617663	chr17	5061323	0.209248413519211	chr17:5061323:C:T
chr17:5061352	['T', 'C']	19959	6686.685231602166	873.289856295421	-0.005549892668187	0.0134877135846157	-0.4114776484071617	0.680727	0.680727	chr17	5061352	0.1670270234243977	chr17:5061352:T:C
chr17:5061519	['A', 'T']	19959	4143.245526988423	468.1451594656427	-0.0196469456603691	0.0167857263402707	-1.1704554966581366	0.241832	0.241832	chr17	5061519	0.616486232408646	chr17:5061519:A:T
chr17:5061634	['A', 'G']	19959	14509.251935256863	2055.317578670915	0.0070446618319125	0.0104936390656946	0.6713268664769187	0.50202	0.50202	chr17	5061634	0.299278980630644	chr17:5061634:A:G
chr17:5061674	['G', 'C']	19959	18651.1953315048	2443.925247115179	-0.0074914694277986	0.0104739349306402	-0.7152488035688677	0.474464	0.474464	chr17	5061674	0.3237967341207178	chr17:5061674:G:C
chr17:5062805	['A', 'G']	19959	4151.62402285027	473.37624758924414	-0.018832678655621	0.0167668234988755	-1.1232108846904747	0.261361	0.261361	chr17	5062805	0.5827592168642264	chr17:5062805:A:G
chr17:5062850	['G', 'C']	19959	2662.801685224196	404.1935448568582	0.0180671506859125	0.0202440892866762	0.8924654712822054	0.372154	0.372154	chr17	5062850	0.4292773087462954	chr17:5062850:G:C
chr17:5063659	['G', 'A']	19959	18485.904486251733	2391.948451820731	-0.0092125554731524	0.0104456142578673	-0.8819544016967572	0.377812	0.377812	chr17	5063659	0.4227242522082084	chr17:5063659:G:A
chr17:5064404	['C', 'T']	19959	602.91174152876	57.990291935692746	-0.0362563156524132	0.0424930886068581	-0.8532285329469244	0.393543	0.393543	chr17	5064404	0.4050078080509078	chr17:5064404:C:T
chr17:5064512	['A', 'T']	19959	18149.19673284747	2358.038872123438	-0.0071590360848949	0.0102138079961158	-0.7009174333037614	0.483363	0.483363	chr17	5064512	0.3157265966069531	chr17:5064512:A:T
chr17:5064531	['C', 'T']	19959	2704.3549551355954	413.9508550281788	0.0199157574251278	0.0201014025783923	0.99076456717184	0.321813	0.321813	chr17	5064531	0.4923964160659874	chr17:5064531:C:T
chr17:5064827	['A', 'G']	19959	20610.81305292962	2753.0582826785007	-0.0029407526077683	0.0101641103941019	-0.2893271022985739	0.772334	0.772334	chr17	5064827	0.1121948460532997	chr17:5064827:A:G
chr17:5065202	['C', 'T']	19959	13125.972940469032	1740.1071684536464	-0.0032138052606922	0.0107668795840408	-0.2984899418264014	0.765332	0.765332	chr17	5065202	0.1161501276049812	chr17:5065202:C:T
chr17:5065717	['G', 'A']	19959	4593.230133279888	731.5376667600068	0.0223753442808192	0.0157967921790185	1.4164486072392843	0.15666	0.15666	chr17	5065717	0.805041877793412	chr17:5065717:G:A
chr17:5065813	['T', 'C']	19959	33692.0	4598.485903717501	0.0059981997615032	0.0140049664524837	0.428290905362326	0.668444	0.668444	chr17	5065813	0.1749349706154639	chr17:5065813:T:C
chr17:5065941	['T', 'C']	19959	33697.129905277405	4601.05321661429	0.0063899821851145	0.0140118220830764	0.4560422011661453	0.648365	0.648365	chr17	5065941	0.1881804372490783	chr17:5065941:T:C
chr17:5066063	['A', 'G']	19959	33692.0	4597.866556054833	0.0059258076030914	0.0140059800045892	0.423091251104867	0.672233	0.672233	chr17	5066063	0.1724801717741222	chr17:5066063:A:G
chr17:5066327	['G', 'A']	19959	4967.737868457992	610.6270620610255	-0.009650224302185	0.0155005539850379	-0.6225728649117991	0.533572	0.533572	chr17	5066327	0.2728069687552094	chr17:5066327:G:A
chr17:5066399	['G', 'A']	19959	5919.889807576669	707.3698481159764	-0.0221332335317251	0.0141484402677184	-1.5643585521030936	0.117749	0.117749	chr17	5066399	0.9290427724905824	chr17:5066399:G:A
chr17:5066645	['C', 'T']	19959	13214.97263569388	1854.288773645893	0.0055580625106631	0.0107020778131248	0.5193442439604415	0.603526	0.603526	chr17	5066645	0.2193040156854343	chr17:5066645:C:T
chr17:5066720	['G', 'T']	19959	1288.904086237152	137.95893364161105	-0.0311907603674915	0.0283881151153666	-1.098726007018612	0.271901	0.271901	chr17	5066720	0.5655891951573204	chr17:5066720:G:T
chr17:5068823	['T', 'A']	19959	28987.90439367313	3823.57777339898	-0.0110346013258876	0.0114420191188743	-0.9643928410926506	0.334861	0.334861	chr17	5068823	0.4751354301581877	chr17:5068823:T:A
chr17:5069680	['C', 'T']	19959	1313.0657881551258	133.98086233838347	-0.0375097580312936	0.0281252943457993	-1.3336663279008805	0.182328	0.182328	chr17	5069680	0.7391466318841091	chr17:5069680:C:T
chr17:5070087	['A', 'G']	19959	1437.1440096206843	171.12653948289028	-0.0203366046089572	0.0269217941696848	-0.7553955906793585	0.450021	0.450021	chr17	5070087	0.3467672196217178	chr17:5070087:A:G
chr17:5070487	['G', 'A']	19959	4802.0	580.8878310056286	-0.0116964127627169	0.0157054414760376	-0.744736324703928	0.45644	0.45644	chr17	5070487	0.3406163033027532	chr17:5070487:G:A
chr17:5070600	['GA', 'G']	19959	3191.0	292.1667221192622	-0.0438782041970217	0.0186104647581798	-2.357716734491329	0.0183973	0.0183973	chr17	5070600	1.7352459096612434	chr17:5070600:GA:G
chr17:5070701	['T', 'C']	19959	6672.674552654004	796.7484645740313	-0.0217796555655631	0.0134847302731325	-1.6151346837806448	0.106297	0.106297	chr17	5070701	0.9734789923142484	chr17:5070701:T:C
chr17:5070758	['C', 'T']	19959	13317.676026676025	1568.0866506149562	-0.0273805342925161	0.0107290592577075	-2.5519976761100067	0.0107181	0.0107181	chr17	5070758	1.9698821953008423	chr17:5070758:C:T
chr17:5071697	['G', 'T']	19959	7837.927013885406	945.7894314739824	-0.0211392757914946	0.0126522080850484	-1.6707973540583558	0.0947774	0.0947774	chr17	5071697	1.0232952093435266	chr17:5071697:G:T
chr17:5071758	['G', 'A']	19959	6669.673349706782	980.5003333263948	0.0182474801866477	0.0135844408724272	1.3432632493314638	0.179202	0.179202	chr17	5071758	0.7466571476643132	chr17:5071758:G:A
chr17:5071936	['T', 'G']	19959	4798.589140271494	515.7801786285129	-0.028745815371685	0.0155684554814047	-1.8464140778781584	0.0648469	0.0648469	chr17	5071936	1.1881107804908275	chr17:5071936:T:G
chr17:5072131	['C', 'A']	19959	5320.599458728011	698.1090234191889	0.0024603042582931	0.0150320294814753	0.1636707978337235	0.869992	0.869992	chr17	5072131	0.0604847409122198	chr17:5072131:C:A
chr17:5073647	['C', 'G']	19959	14921.78119494642	2221.0067959729167	0.0247918723258434	0.0104598709772617	2.370189114161865	0.0177884	0.0177884	chr17	5073647	1.7498631133225189	chr17:5073647:C:G
chr17:5074146	['G', 'A']	19959	1098.440278682773	170.67977539522914	0.0109990811060993	0.0310252300200945	0.3545205337390068	0.722953	0.722953	chr17	5074146	0.1408899357678946	chr17:5074146:G:A
chr17:5075199	['A', 'T']	19959	10405.527578440193	1629.3725633888837	0.0302890837352648	0.01159011249809	2.613355456235318	0.00897253	0.00897253	chr17	5075199	2.04708508091195	chr17:5075199:A:T
chr17:5075837	['A', 'G']	19959	1301.130380317683	134.08582421039236	-0.0370264635237045	0.0282409084994914	-1.3110932151623698	0.189841	0.189841	chr17	5075837	0.7216099871098385	chr17:5075837:A:G
chr17:5076086	['G', 'A']	19959	6278.775003759964	819.7609492234307	-0.0051936205778127	0.0138896107352253	-0.3739212478173533	0.708467	0.708467	chr17	5076086	0.1496803741415446	chr17:5076086:G:A
chr17:5076123	['A', 'G']	19959	11724.104619565229	1898.6092997580683	0.0370256450485577	0.0111837482244894	3.3106651102428457	0.000932397	0.000932397	chr17	5076123	3.030399132497602	chr17:5076123:A:G
chr17:5076311	['T', 'G']	19959	8538.963435459575	1019.3902330274192	-0.0222634948976895	0.0122859007513147	-1.8121174302427208	0.0699831	0.0699831	chr17	5076311	1.155006823741151	chr17:5076311:T:G
chr17:5077692	['A', 'G']	19959	486.438694147736	63.51766704941777	0.0107969058338536	0.0463479341717071	0.2329533349610349	0.8158	0.8158	chr17	5077692	0.0884162990189242	chr17:5077692:A:G
chr17:5079385	['T', 'C']	19959	8398.197076992625	950.3365390954071	-0.0254591691303366	0.0123871797007297	-2.055283748635434	0.0398646	0.0398646	chr17	5079385	1.3994125892443805	chr17:5079385:T:C
chr17:5079859	['G', 'A']	19959	3894.195109730434	608.664559028034	0.0192765196365213	0.0169331822363665	1.1383873017749797	0.254972	0.254972	chr17	5079859	0.593507509421588	chr17:5079859:G:A
chr17:5081152	['A', 'G']	19959	20679.13371064731	2912.2595063041413	0.0136342204669718	0.0101617933152346	1.3417140109050794	0.179704	0.179704	chr17	5081152	0.7454422558982955	chr17:5081152:A:G
chr17:5082220	['G', 'A']	19959	4129.344718627746	555.3372659159246	-0.0050443102810345	0.0166883059902391	-0.302266166738849	0.762452	0.762452	chr17	5082220	0.1177874920353398	chr17:5082220:G:A
chr17:5082488	['C', 'T']	19959	11659.168311870522	1685.262902374937	0.018219234936755	0.0110772189465778	1.6447481109311837	0.100038	0.100038	chr17	5082488	0.9998349994449972	chr17:5082488:C:T
chr17:5082726	['C', 'T']	19959	11706.865456915131	1695.4452638079326	0.0187109856550583	0.0110574667691801	1.6921584342636595	0.0906314	0.0906314	chr17	5082726	1.042721311328048	chr17:5082726:C:T
chr17:5083430	['G', 'A']	19959	9622.374749398556	1089.7567731712843	-0.0273832054890022	0.0118045139121679	-2.31972325948772	0.0203659	0.0203659	chr17	5083430	1.6910963930222689	chr17:5083430:G:A
chr17:5083908	['C', 'T']	19959	4157.077771621423	560.6779941756557	-0.004680609935105	0.016678330764453	-0.2806401912283053	0.778989	0.778989	chr17	5083908	0.1084686748987194	chr17:5083908:C:T
chr17:5084635	['C', 'T']	19959	4653.356726615096	502.5607083375741	-0.0235619119043333	0.0159829137298134	-1.474193773591015	0.140445	0.140445	chr17	5084635	0.8524937175593237	chr17:5084635:C:T
chr17:5085122	['T', 'C']	19959	25172.23147218315	3484.5187549865045	0.0086353245374451	0.0104211364999016	0.8286355847585928	0.407321	0.407321	chr17	5085122	0.390063198681461	chr17:5085122:T:C
chr17:5085167	['G', 'A']	19959	1053.105526882798	176.56155314617118	0.0186375347056244	0.0316703826224171	0.5884846712408298	0.556214	0.556214	chr17	5085167	0.2547580840690777	chr17:5085167:G:A
chr17:5085558	['T', 'C']	19959	11729.867850692355	1702.1999882577595	0.0192350167559547	0.0110623360775503	1.7387843418525242	0.0820881	0.0820881	chr17	5085558	1.0857197963387415	chr17:5085558:T:C
chr17:5085951	['G', 'A']	19959	4645.931094963667	501.980457134096	-0.0233984866558255	0.0159695361190439	-1.4651951366278264	0.142883	0.142883	chr17	5085951	0.8450194398261348	chr17:5085951:G:A
chr17:5086031	['A', 'G']	19959	3999.601172579675	534.4716514770499	-0.008805395191015	0.0167687631203356	-0.5251070176032671	0.599515	0.599515	chr17	5086031	0.2221999462836783	chr17:5086031:A:G
chr17:5086292	['C', 'T']	19959	9037.263957101331	1190.164065047849	-0.0076640309269204	0.012030752919831	-0.6370366824080755	0.524108	0.524108	chr17	5086292	0.2805792111630071	chr17:5086292:C:T
chr17:5086323	['G', 'A']	19959	4643.930694061639	504.1285201273547	-0.0227464110916427	0.0159748662379572	-1.42388742120394	0.154495	0.154495	chr17	5086323	0.811085571304178	chr17:5086323:G:A
chr17:5088391	['T', 'A']	19959	5422.346788346787	670.5557224240667	-0.0168282991413033	0.014649024793697	-1.1487658310568143	0.250666	0.250666	chr17	5088391	0.6009045691680719	chr17:5088391:T:A
chr17:5088399	['T', 'C']	19959	13935.585684928074	1787.7159430555307	-0.0112391307980572	0.0105474758117164	-1.0655754038869207	0.286629	0.286629	chr17	5088399	0.542679871500361	chr17:5088399:T:C
chr17:5088610	['G', 'A']	19959	4781.749887133183	533.5251326506707	-0.0190619712718368	0.0157740938230207	-1.2084352664377986	0.226894	0.226894	chr17	5088610	0.6441769884753313	chr17:5088610:G:A
chr17:5088819	['A', 'G']	19959	15538.67117726658	2180.8617204645047	0.0126210770502285	0.010335679738801	1.221117272321036	0.222056	0.222056	chr17	5088819	0.6535374876031765	chr17:5088819:A:G
chr17:5088877	['G', 'T']	19959	3373.0	438.0278542336981	-0.0091021828781729	0.018232535194687	-0.4992274952978213	0.617625	0.617625	chr17	5088877	0.2092751331025268	chr17:5088877:G:T
chr17:5088878	['A', 'T']	19959	3373.3380267575285	437.9783543568511	-0.0091100549442531	0.0182326913165399	-0.4996549761136409	0.617324	0.617324	chr17	5088878	0.2094868384306682	chr17:5088878:A:T
chr17:5089341	['T', 'C']	19959	1054.052810902896	174.74108027864068	0.0175422251948751	0.0316571448728427	0.5541316270098577	0.579495	0.579495	chr17	5089341	0.2369503068647983	chr17:5089341:T:C
chr17:5089791	['G', 'A']	19959	3893.365477145149	512.1731006361728	-0.006420731028953	0.0169102258726474	-0.379695166540543	0.704176	0.704176	chr17	5089791	0.152318780806853	chr17:5089791:G:A
chr17:5090400	['G', 'T']	19959	2589.0	379.9789282307068	0.0084186096350834	0.0204007424876704	0.4126619234653503	0.679859	0.679859	chr17	5090400	0.167581148869512	chr17:5090400:G:T
chr17:5090941	['T', 'G']	19959	1055.0	175.0609900189746	0.0174917736095447	0.0316429806210079	0.5527852707381141	0.580417	0.580417	chr17	5090941	0.236259875872362	chr17:5090941:T:G
chr17:5093482	['C', 'T']	19959	1046.0524100611285	133.95079309004302	-0.0143822218541346	0.0316006039748428	-0.4551249041184236	0.649024	0.649024	chr17	5093482	0.1877392433000189	chr17:5093482:C:T
chr17:5093744	['G', 'C']	19959	9594.442122669874	1234.8628252283008	-0.0124977254603911	0.0117760999439488	-1.061278820651747	0.288576	0.288576	chr17	5093744	0.5397397907095423	chr17:5093744:G:C
chr17:5093881	['C', 'T']	19959	2266.227088239715	291.68321144027817	-0.0130419429785161	0.0216333219837293	-0.6028636280791808	0.546606	0.546606	chr17	5093881	0.2623256054414008	chr17:5093881:C:T
chr17:5094138	['G', 'A']	19959	4152.208036877442	558.1702702580075	-0.0049461367160906	0.01663201849076	-0.297386436819948	0.766175	0.766175	chr17	5094138	0.1156720229861718	chr17:5094138:G:A
chr17:5094420	['A', 'G']	19959	2308.115642849985	287.74479814583395	-0.0164743887703988	0.0214445271995148	-0.7682327811252252	0.442358	0.442358	chr17	5094420	0.3542261141494138	chr17:5094420:A:G
chr17:5094933	['G', 'C']	19959	2601.2606604199027	278.0583169160168	-0.0303856332135773	0.0203027137090904	-1.4966291525833	0.134506	0.134506	chr17	5094933	0.8712583423621535	chr17:5094933:G:C
chr17:5095557	['G', 'C']	19959	23420.693760962164	3240.851418082789	0.0076060630759366	0.0101904239193325	0.7463931958224931	0.455439	0.455439	chr17	5095557	0.3415697827687877	chr17:5095557:G:C
chr17:5096706	['G', 'A']	19959	1047.0	136.44935636959028	-0.012285407829003	0.031586835318666	-0.3889407629811861	0.697324	0.697324	chr17	5096706	0.1565653873001773	chr17:5096706:G:A
chr17:5096835	['A', 'G']	19959	3951.9900270622434	537.4288412861312	-0.0066089193884682	0.0168538803902934	-0.3921304314153344	0.694966	0.694966	chr17	5096835	0.1580364419905761	chr17:5096835:A:G
chr17:5097273	['C', 'T']	19959	4768.238901693557	537.1389663580605	-0.0176944374882754	0.0157674988495634	-1.122209530953309	0.261787	0.261787	chr17	5097273	0.5820519237457086	chr17:5097273:C:T
chr17:5097732	['T', 'C']	19959	10146.508367571902	1186.8247069444817	-0.0231453563685817	0.0116068898729143	-1.9941049343970545	0.0461542	0.0461542	chr17	5097732	1.3357887723449289	chr17:5097732:T:C
chr17:5098060	['TATAAC', 'T']	19959	4956.993435229266	721.9890658491338	0.005155361258512	0.015291656941666	0.3371355555633051	0.736018	0.736018	chr17	5098060	0.1331115644599416	chr17:5098060:TATAAC:T
chr17:5098252	['C', 'T']	19959	2042.4082260334253	294.8548822039484	0.0098328951268711	0.0233891682620522	0.4204037961804978	0.674195	0.674195	chr17	5098252	0.1712144726404126	chr17:5098252:C:T
chr17:5098998	['C', 'T']	19959	6113.12568333417	887.6036938737585	0.0086119829724683	0.0139270537366892	0.6183635918472126	0.536343	0.536343	chr17	5098998	0.2705573831336987	chr17:5098998:C:T
chr17:5099174	['G', 'A']	19959	2440.438494782337	321.0721029498316	0.0015165990064793	0.0214591187120821	0.0706738718783207	0.943658	0.943658	chr17	5099174	0.025185373948124	chr17:5099174:G:A
chr17:5100089	['C', 'T']	19959	2016.0	267.92414340798706	0.0029032007180351	0.0229453630250509	0.1265266849282583	0.899316	0.899316	chr17	5100089	0.0460876798547525	chr17:5100089:C:T
chr17:5100240	['C', 'T']	19959	2785.0	469.9788099672575	0.0235100773686156	0.019739171652292	1.191036674828539	0.233653	0.233653	chr17	5100240	0.6314286384569953	chr17:5100240:C:T
chr17:5100415	['T', 'G']	19959	7875.0	856.1976758913183	-0.0295145896611463	0.0126423944211086	-2.334572761933975	0.0195756	0.0195756	chr17	5100415	1.7082849177657682	chr17:5100415:T:G
chr17:5100803	['C', 'T']	19959	8474.849225835547	989.0836170571106	-0.0208606510503009	0.0123127350896062	-1.6942337261775775	0.0902365	0.0902365	chr17	5100803	1.0446177579990858	chr17:5100803:C:T
chr17:5101992	['T', 'G']	19959	3154.5865601928595	382.66843005341474	-0.0124506385149105	0.0186878530204759	-0.6662423180056405	0.505264	0.505264	chr17	5101992	0.2964816440897272	chr17:5101992:T:G
chr17:5102016	['A', 'G']	19959	5117.794907778669	558.7428257231593	-0.0243374459168804	0.0153807857246623	-1.5823278701462289	0.113591	0.113591	chr17	5102016	0.94465607712128	chr17:5102016:A:G
chr17:5102453	['T', 'C']	19959	8504.408751441028	1162.7740525674778	-0.0022784045523764	0.0123006090263641	-0.1852269710786724	0.853053	0.853053	chr17	5102453	0.0690239853711797	chr17:5102453:T:C
chr17:5103381	['G', 'A']	19959	12153.608928750376	1710.0487698693348	0.0127507441482885	0.010958906525823	1.1635051470001447	0.244639	0.244639	chr17	5103381	0.6114743071744363	chr17:5103381:G:A
chr17:5111121	['G', 'A']	19959	9423.360679562997	1273.2593908936594	-0.005527451797354	0.0118562918806754	-0.4662040925597663	0.641075	0.641075	chr17	5111121	0.1930911589667549	chr17:5111121:G:A
chr17:5112370	['G', 'C']	19959	4763.477326251441	518.7223964455364	-0.0249192661687354	0.0158547185577404	-1.5717255451733978	0.11603	0.11603	chr17	5112370	0.9354297077559744	chr17:5112370:G:C
chr17:5112600	['C', 'T']	19959	4892.749239416254	523.7834500660007	-0.0283088301776466	0.0158828040244327	-1.7823572043134608	0.0747062	0.0747062	chr17	5112600	1.1266433538197844	chr17:5112600:C:T
chr17:5112601	['G', 'A']	19959	4956.121780471238	529.3182949601158	-0.0293169634379897	0.0159135920666174	-1.8422593287086355	0.0654521	0.0654521	chr17	5112601	1.184076414754463	chr17:5112601:G:A
chr17:5112677	['C', 'T']	19959	5186.418661787713	602.4211802638703	-0.0175579172713581	0.0156476515693885	-1.1220800254593188	0.261842	0.261842	chr17	5112677	0.5819606904618663	chr17:5112677:C:T
chr17:5113324	['T', 'C']	19959	31707.64854556539	4240.40773981942	-0.0053833776094026	0.0128870054567368	-0.4177368922109378	0.676144	0.676144	chr17	5113324	0.1699608014763454	chr17:5113324:T:C
chr17:5114198	['C', 'T']	19959	8433.690202956652	982.9317350199824	-0.020746535233023	0.012329703988498	-1.682646659836829	0.0924592	0.0924592	chr17	5114198	1.0340498685995227	chr17:5114198:C:T
chr17:5114403	['T', 'G']	19959	8434.845217217016	980.991671530374	-0.0211645526064757	0.0123290482636121	-1.7166412324737663	0.0860603	0.0860603	chr17	5114403	1.0651971443315775	chr17:5114403:T:G
chr17:5114477	['A', 'G']	19959	4754.714672279014	525.1381683028006	-0.0230249675800081	0.0158697235728962	-1.450873890414338	0.146831	0.146831	chr17	5114477	0.8331822434143391	chr17:5114477:A:G
chr17:5114949	['C', 'G']	19959	8436.422687644052	983.5129671490776	-0.020751550272441	0.0123285875215756	-1.68320582030381	0.0923509	0.0923509	chr17	5114949	1.034558867813029	chr17:5114949:C:G
chr17:5116034	['A', 'G']	19959	1601.0	149.61215090682356	-0.0446789852332562	0.0254407918731196	-1.7561947543175105	0.0790705	0.0790705	chr17	5116034	1.101985514945329	chr17:5116034:A:G
chr17:5116609	['G', 'A']	19959	2021.0	254.9315560756448	-0.011512336685672	0.0229829951150972	-0.5009067194253407	0.616442	0.616442	chr17	5116609	0.2101077791897621	chr17:5116609:G:A
chr17:5117237	['C', 'G']	19959	29455.475799178275	3907.681001008744	-0.0074491637846046	0.01149743254878	-0.6478980201014618	0.517058	0.517058	chr17	5117237	0.2864607380141253	chr17:5117237:C:G
chr17:5117318	['C', 'A']	19959	4633.696482260974	566.6584779175412	-0.0139038646576895	0.0157830134289095	-0.8809385305484226	0.378362	0.378362	chr17	5117318	0.4220924875424868	chr17:5117318:C:A
chr17:5118017	['C', 'T']	19959	2325.2129354236963	292.22615500598835	-0.0122208069542022	0.0215402647774923	-0.56734710925986	0.570485	0.570485	chr17	5118017	0.2437557701815613	chr17:5118017:C:T
chr17:5118187	['C', 'T']	19959	9221.8481583563	1024.725696259928	-0.026542022088338	0.0122123510330485	-2.1733752998510525	0.0297638	0.0297638	chr17	5118187	1.526311622397762	chr17:5118187:C:T
chr17:5119344	['C', 'G']	19959	3658.549909801564	400.38331693157454	-0.0198043354181297	0.0178245088589576	-1.1110732741551594	0.26655	0.26655	chr17	5119344	0.5742213131390173	chr17:5119344:C:G
chr17:5124951	['A', 'G']	19959	2093.2097509645737	269.050902597674	-0.0099484714999023	0.0225872908304831	-0.4404455396871307	0.659619	0.659619	chr17	5124951	0.180706843208972	chr17:5124951:A:G
chr17:5125400	['G', 'GT']	19959	6876.344523499349	988.4376983217468	0.0094707117663653	0.0133586260671751	0.7089585200409818	0.478359	0.478359	chr17	5125400	0.3202460506685016	chr17:5125400:G:GT
chr17:5125424	['G', 'A']	19959	29485.90929591581	3931.524368429808	-0.0052609494238694	0.0114786841966335	-0.4583233873976889	0.646725	0.646725	chr17	5125424	0.1892803505076657	chr17:5125424:G:A
chr17:5126068	['C', 'T']	19959	9224.38650030066	1023.7142593953372	-0.0266917459423522	0.0122066206144878	-2.1866613852708907	0.0287788	0.0287788	chr17	5126068	1.5409273189554766	chr17:5126068:C:T
chr17:5126196	['AAG', 'A']	19959	10739.15224254573	1218.2203281653708	-0.0259318512248105	0.0115093828101529	-2.253105283971864	0.0242633	0.0242633	chr17	5126196	1.6150501319803885	chr17:5126196:AAG:A
chr17:5126298	['C', 'T']	19959	28145.23045700541	3698.982097899247	-0.009840186224246	0.0110933456975526	-0.8870350291541798	0.375071	0.375071	chr17	5126298	0.425886513633493	chr17:5126298:C:T
chr17:5127909	['C', 'T']	19959	6819.683369243874	981.1266488909948	0.0090599478301652	0.0134181148453232	0.6752027341100776	0.499555	0.499555	chr17	5127909	0.3014166898573275	chr17:5127909:C:T
chr17:5128246	['A', 'G']	19959	29486.477352440124	3920.157989272407	-0.006999414454418	0.0114822905133474	-0.6095834664940483	0.542145	0.542145	chr17	5128246	0.2658845432071702	chr17:5128246:A:G
chr17:5128618	['C', 'T']	19959	1444.0723519390722	191.68537069556163	-0.0091309075546173	0.0270135389700371	-0.3380122672836451	0.735358	0.735358	chr17	5128618	0.1335011785045914	chr17:5128618:C:T
chr17:5128731	['A', 'G']	19959	29461.4760998096	3913.522558633376	-0.007307906962854	0.0114702280778131	-0.637119585877257	0.524054	0.524054	chr17	5128731	0.2806239597840095	chr17:5128731:A:G
chr17:5128873	['G', 'A']	19959	3729.0	406.8904426916014	-0.0192720086237615	0.0176436625198921	-1.0922907078977273	0.274719	0.274719	chr17	5128873	0.5611113030483026	chr17:5128873:G:A
chr17:5129115	['G', 'A']	19959	10785.0	1211.1809965891366	-0.0277826151348224	0.0114891670485796	-2.418157471063767	0.0156082	0.0156082	chr17	5129115	1.8066471786250784	chr17:5129115:G:A
chr17:5130473	['C', 'A']	19959	2023.1013628620103	266.48067908727967	-0.0083917582494083	0.0230179282639722	-0.3645748719507142	0.715433	0.715433	chr17	5130473	0.1454310314957353	chr17:5130473:C:A
chr17:5130753	['A', 'G']	19959	2882.288820965075	384.0211998984215	0.0010029014791775	0.0194327465438037	0.0516088385610783	0.958841	0.958841	chr17	5130753	0.018253403827934	chr17:5130753:A:G
chr17:5131174	['G', 'A']	19959	9213.07760176459	1014.025891582332	-0.0282701632149599	0.0122164837001999	-2.3140998595608315	0.0206724	0.0206724	chr17	5131174	1.6846091002353158	chr17:5131174:G:A
chr17:5131488	['G', 'A']	19959	2435.6745762712385	308.3011502870869	-0.0174638128551481	0.0222078400740708	-0.7863805213339188	0.431654	0.431654	chr17	5131488	0.3648642302656728	chr17:5131488:G:A
chr17:5131887	['A', 'T']	19959	1458.0730534121656	191.7605200413824	-0.0115644816314507	0.0268785687716537	-0.4302491598305145	0.667019	0.667019	chr17	5131887	0.1758617950525186	chr17:5131887:A:T
chr17:5132669	['C', 'G']	19959	733.1101924233312	52.92805120287002	-0.0644292527941548	0.0376351556225577	-1.7119433074839543	0.0869227	0.0869227	chr17	5132669	1.0608667920513597	chr17:5132669:C:G
chr17:5133554	['T', 'C']	19959	29670.41201328098	3953.447555655524	-0.0053401545363097	0.0116242283592717	-0.4593986259785051	0.645953	0.645953	chr17	5133554	0.1897990804309553	chr17:5133554:T:C
chr17:5134429	['C', 'T']	19959	9209.384245339748	1019.6871341188308	-0.026991817933731	0.012211627215406	-2.2103375297665826	0.0270931	0.0270931	chr17	5134429	1.5671413000289132	chr17:5134429:C:T
chr17:5134643	['C', 'T']	19959	1453.0	191.9715324009535	-0.0105289445497444	0.0269186982228834	-0.3911386970709397	0.695699	0.695699	chr17	5134643	0.157578620898199	chr17:5134643:C:T
chr17:5134730	['G', 'A']	19959	19689.919109908285	2457.0313489292807	-0.0184298666701614	0.0100921572907893	-1.8261572961195789	0.0678415	0.0678415	chr17	5134730	1.1685045582377669	chr17:5134730:G:A
chr17:5134861	['G', 'T']	19959	2092.2096507491106	269.7819744270987	-0.0098514058380199	0.0225920878514709	-0.4360555740924355	0.662801	0.662801	chr17	5134861	0.1786168450110679	chr17:5134861:G:T
chr17:5134960	['G', 'A']	19959	29420.94813849777	3919.026844648063	-0.0062467310396867	0.0114527203510751	-0.5454364420153094	0.585459	0.585459	chr17	5134960	0.2325035133964478	chr17:5134960:G:A
chr17:5135843	['C', 'T']	19959	6588.990378833434	934.9806823864112	0.0088958351182126	0.013566676173008	0.6557122028099701	0.512017	0.512017	chr17	5135843	0.2907156193295879	chr17:5135843:C:T
chr17:5135999	['G', 'A']	19959	2093.104870227477	268.9091238938483	-0.0100769747094043	0.0225873306434991	-0.4461339353663106	0.655505	0.655505	chr17	5135999	0.1834239912902541	chr17:5135999:G:A
chr17:5136023	['T', 'C']	19959	574.0287603968334	99.01923695539747	0.0526872887997753	0.0424718077993002	1.2405238093171875	0.214796	0.214796	chr17	5136023	0.6679738104683044	chr17:5136023:T:C
chr17:5136383	['C', 'T']	19959	1456.0	193.82141282334663	-0.0099425884228845	0.0268945732814299	-0.3696875320847606	0.711619	0.711619	chr17	5136383	0.1477524649093636	chr17:5136383:C:T
chr17:5138409	['A', 'G']	19959	6850.432252243219	986.8984902358424	0.0096611199257015	0.0133913863701701	0.7214428483089714	0.470646	0.470646	chr17	5138409	0.3273056280102886	chr17:5138409:A:G
chr17:5139051	['C', 'A']	19959	3551.177923639644	510.0451079650431	0.007838202709645	0.0177337026971844	0.4419947059837374	0.658498	0.658498	chr17	5139051	0.181445539745907	chr17:5139051:C:A
chr17:5139127	['G', 'A']	19959	11758.7674383644	1699.9903964040127	0.0091926258947889	0.0110885817830342	0.829017278733862	0.407105	0.407105	chr17	5139127	0.3902935636508765	chr17:5139127:G:A
chr17:5139420	['G', 'A']	19959	6848.3431205531615	991.3307373246452	0.0104443145478877	0.0133876912842794	0.7801430676962234	0.435316	0.435316	chr17	5139420	0.36119537009505	chr17:5139420:G:A
chr17:5139599	['T', 'C']	19959	32916.649213348035	4670.265756731054	0.0275057822983937	0.0133991928686917	2.0527939681100627	0.0401056	0.0401056	chr17	5139599	1.3967949820108507	chr17:5139599:T:C
chr17:5139959	['T', 'C']	19959	880.2646218613743	164.36427229723694	0.0669956786527861	0.0344559937812568	1.944383873473705	0.0518632	0.0518632	chr17	5139959	1.28514069043078	chr17:5139959:T:C
chr17:5140051	['A', 'C']	19959	28137.27803117638	3705.549735549533	-0.0089176688184518	0.0110883600924348	-0.8042369425336425	0.42127	0.42127	chr17	5140051	0.375439467287486	chr17:5140051:A:C
chr17:5140110	['T', 'C']	19959	28141.27963510601	3707.216021922424	-0.0087666199791112	0.0110906546602486	-0.7904510822551183	0.429274	0.429274	chr17	5140110	0.3672654148014267	chr17:5140110:T:C
chr17:5140703	['C', 'T']	19959	3552.3559653254497	512.798062619255	0.0084699669122651	0.0177274724311654	0.4777876228635223	0.632807	0.632807	chr17	5140703	0.1987287253944523	chr17:5140703:C:T
chr17:5141499	['G', 'A']	19959	2033.305622369212	266.7474110629736	-0.0084178490385201	0.0229470183999271	-0.3668384664103844	0.713743	0.713743	chr17	5141499	0.1464581380473647	chr17:5141499:G:A
chr17:5141988	['T', 'C']	19959	1520.304685542471	220.7280193535048	0.0020913621028463	0.0264215862931396	0.079153540580163	0.936911	0.936911	chr17	5141988	0.0283016620948003	chr17:5141988:T:C
chr17:5142956	['C', 'T']	19959	9210.922984416497	1018.6485778257636	-0.0272205610176502	0.0122111821426448	-2.229150355770096	0.025815	0.025815	chr17	5142956	1.5881278706167583	chr17:5142956:C:T
chr17:5144912	['A', 'G']	19959	29466.476350335703	3931.707075598336	-0.0050610710202601	0.0114686966907567	-0.4412943472765404	0.659005	0.659005	chr17	5144912	0.1811112903161998	chr17:5144912:A:G
chr17:5144999	['C', 'T']	19959	9208.845552493109	1016.606315849988	-0.0273916427418821	0.0122136324086262	-2.242710589728888	0.0249264	0.0249264	chr17	5144999	1.6033404400293565	chr17:5144999:C:T
chr17:5145110	['G', 'A']	19959	29464.95254797815	3931.1213559874727	-0.0051062454196387	0.0114689944447574	-0.4452217188031581	0.656164	0.656164	chr17	5145110	0.1829876005733049	chr17:5145110:G:A
chr17:5146705	['A', 'C']	19959	2136.107024751979	264.18997877253395	-0.014816713865111	0.0223415327471912	-0.6631914664392811	0.507216	0.507216	chr17	5146705	0.2948070552010247	chr17:5146705:A:C
chr17:5147314	['A', 'G']	19959	6846.34302034272	985.930335723715	0.0095828358387417	0.0133959261560204	0.7153544836789841	0.474398	0.474398	chr17	5147314	0.3238571505687405	chr17:5147314:A:G
chr17:5147831	['C', 'T']	19959	2878.432651834035	377.3121661821497	-0.0010657016482162	0.0194722236055439	-0.0547293246937076	0.956355	0.956355	chr17	5147831	0.0193808672190285	chr17:5147831:C:T
chr17:5148553	['T', 'C']	19959	6845.685974845919	985.8201860622712	0.0096322122159232	0.0133963520294818	0.7190175500558155	0.472139	0.472139	chr17	5148553	0.3259301241499076	chr17:5148553:T:C
chr17:5149228	['T', 'C']	19959	29484.06740220661	3930.235011716926	-0.0057654488980915	0.0114889116649653	-0.5018272458019613	0.615795	0.615795	chr17	5149228	0.2105638417095749	chr17:5149228:T:C
chr17:5149783	['A', 'G']	19959	28126.22760072159	3714.312506586456	-0.0077735055859143	0.0110887942865522	-0.7010235184308115	0.483297	0.483297	chr17	5149783	0.3157859006763263	chr17:5149783:A:G
chr17:5150036	['G', 'A']	19959	876.2634190347316	161.99096739752147	0.0656893818806051	0.0345303627682636	1.902365819943812	0.0571377	0.0571377	chr17	5150036	1.2430772455320704	chr17:5150036:G:A
chr17:5150409	['G', 'A']	19959	29461.42829224293	3936.3157268700807	-0.0046693255712677	0.0114693575789107	-0.4071130871229845	0.683929	0.683929	chr17	5150409	0.1649889808949066	chr17:5150409:G:A
chr17:5150579	['C', 'T']	19959	3746.255531583964	411.1316738098924	-0.0184405578840814	0.0176184192284994	-1.0466635879711668	0.295267	0.295267	chr17	5150579	0.5297850884861667	chr17:5150579:C:T
chr17:5151215	['T', 'C']	19959	6841.685573984066	985.7921800152254	0.0098319369411181	0.0133979699117303	0.7338378131831728	0.463056	0.463056	chr17	5151215	0.3343664841001472	chr17:5151215:T:C
chr17:5151410	['C', 'T']	19959	9280.773910411624	1032.7035101570457	-0.0266002558176011	0.0122323621185433	-2.174580474304073	0.0296733	0.0296733	chr17	5151410	1.527634152635129	chr17:5151410:C:T
chr17:5154046	['A', 'T']	19959	3560.535177390259	510.2967503969136	0.0072707749982702	0.0177079615409515	0.4105935616279635	0.681375	0.681375	chr17	5154046	0.1666138049642468	chr17:5154046:A:T
chr17:5155513	['G', 'A']	19959	10774.318580522278	1202.3302286835838	-0.0286257043090493	0.0114974864045819	-2.489735869367195	0.0127919	0.0127919	chr17	5155513	1.8930649443226368	chr17:5155513:G:A
chr17:5159276	['G', 'A']	19959	9232.1630075188	1010.1319015811788	-0.0287055970144601	0.012205474761264	-2.3518623876526177	0.0186894	0.0186894	chr17	5159276	1.728404640882904	chr17:5159276:G:A
chr17:5162116	['C', 'T']	19959	28739.63960306721	3833.54900337914	-0.0042023005210938	0.0112610608925745	-0.3731709260061595	0.709025	0.709025	chr17	5162116	0.1493384514592018	chr17:5162116:C:T
chr17:5162710	['A', 'G']	19959	9507.0	1055.6108065621409	-0.0272762978140874	0.0120516560705355	-2.26328212939745	0.023629	0.023629	chr17	5162710	1.626554657702021	chr17:5162710:A:G
chr17:5163010	['A', 'T']	19959	27690.26092841387	3665.742040781403	-0.0051673359237157	0.0109904505878497	-0.4701659756724057	0.638242	0.638242	chr17	5163010	0.1950146201236019	chr17:5163010:A:T
chr17:5163441	['G', 'A']	19959	8671.606826041198	963.7668660027488	-0.0262369599074782	0.0125184124981392	-2.095869577023301	0.0361063	0.0361063	chr17	5163441	1.4424170137031482	chr17:5163441:G:A
chr17:5166622	['G', 'A']	19959	4229.211894979457	386.543281110185	-0.0445282500794565	0.0163481114221381	-2.723754990999003	0.00646005	0.00646005	chr17	5166622	2.189764120605526	chr17:5166622:G:A
chr17:5166688	['C', 'G']	19959	793.0397334402245	133.66545484328677	0.052238905374107	0.0363721269510616	1.4362345497252325	0.150951	0.150951	chr17	5166688	0.8211640055753427	chr17:5166688:C:G
chr17:5168348	['TC', 'T']	19959	9504.952447762693	1060.6270396945272	-0.0267290499349681	0.0120558250719219	-2.2171066497323486	0.026627	0.026627	chr17	5168348	1.5746777617187502	chr17:5168348:TC:T
chr17:5169021	['C', 'T']	19959	8676.434712897084	966.3637579215816	-0.0261176357948882	0.0125201073820505	-2.0860552547921194	0.0369863	0.0369863	chr17	5169021	1.4319591120464497	chr17:5169021:C:T
chr17:5169846	['G', 'A']	19959	1506.0	180.61469393297696	-0.0246663849660166	0.026421022322109	-0.9335893465929934	0.350527	0.350527	chr17	5169846	0.4552785240613936	chr17:5169846:G:A
chr17:5170028	['C', 'T']	19959	28722.878188104427	3826.525002896085	-0.0045193474459552	0.0112504447183589	-0.4017038934096898	0.687906	0.687906	chr17	5170028	0.1624709025644596	chr17:5170028:C:T
chr17:5170900	['T', 'C']	19959	1453.1456130680965	189.0528100993248	-0.0128105152947597	0.0268811436515898	-0.476561394142995	0.63368	0.63368	chr17	5170900	0.1981299997182308	chr17:5170900:T:C
chr17:5171328	['A', 'G']	19959	9513.766654970172	1058.8517357432636	-0.0268219407554354	0.0120518322493226	-2.225548796278912	0.0260556	0.0260556	chr17	5171328	1.5840989215880326	chr17:5171328:A:G
chr17:5172543	['C', 'A']	19959	33757.14794767704	4625.6400743544855	0.010043040888275	0.0138987182470865	0.7225875587758125	0.469942	0.469942	chr17	5172543	0.3279557391585337	chr17:5172543:C:A
chr17:5172557	['A', 'G']	19959	1453.436926777928	192.1432594496869	-0.0109841217127915	0.0268811682941479	-0.4086177205022303	0.682825	0.682825	chr17	5172557	0.165690586615173	chr17:5172557:A:G
chr17:5174051	['T', 'A']	19959	6429.899398496243	685.9837167936114	-0.0250097795131721	0.0139204025433181	-1.7966276072366194	0.0724099	0.0724099	chr17	5174051	1.140202052291264	chr17:5174051:T:A
chr17:5175299	['G', 'A']	19959	9503.85701398286	1058.95999035683	-0.027030516911278	0.0120510329341125	-2.243004152346434	0.0249075	0.0249075	chr17	5175299	1.6036698610099147	chr17:5175299:G:A
chr17:5177049	['A', 'C']	19959	3307.101548361152	299.1227315451804	-0.0465937077777408	0.0183474085768345	-2.5395252731532945	0.0111078	0.0111078	chr17	5177049	1.954371948482308	chr17:5177049:A:C
chr17:5178185	['A', 'AC']	19959	2112.3758648350554	291.3903749973934	-0.0014637579073724	0.0225084985777675	-0.0650313437084705	0.94815	0.94815	chr17	5178185	0.0231229506165561	chr17:5178185:A:AC
chr17:5178465	['A', 'G']	19959	1455.0935619735255	190.25184700266547	-0.0118855076807426	0.0268735849723946	-0.4422747353191545	0.658295	0.658295	chr17	5178465	0.1815794435265693	chr17:5178465:A:G
chr17:5180352	['G', 'A']	19959	9508.287518796997	1064.1103305467163	-0.0263628755463398	0.0120542015489003	-2.1870279370552552	0.0287521	0.0287521	chr17	5180352	1.541330429753303	chr17:5180352:G:A
chr17:5182598	['C', 'T']	19959	8686.704548874064	970.5667372770306	-0.0256108028770399	0.0125214128586905	-2.045360468987701	0.0408324	0.0408324	chr17	5182598	1.388995092863576	chr17:5182598:C:T
chr17:5184307	['C', 'G']	19959	10577.529962922135	1230.2414331612592	-0.0232758815718311	0.0116265281503127	-2.001963206118852	0.0453022	0.0453022	chr17	5184307	1.3438807069350662	chr17:5184307:C:G
chr17:5184428	['A', 'T']	19959	28768.324113048708	3669.368293519702	-0.02487120067572	0.0112857851665832	-2.203763434143917	0.0275524	0.0275524	chr17	5184428	1.5598405651839105	chr17:5184428:A:T
chr17:5184481	['G', 'T']	19959	2034.1019140194408	264.9753005718373	-0.0091668417453193	0.0229188124133477	-0.399970189554003	0.689183	0.689183	chr17	5184481	0.1616654437853113	chr17:5184481:G:T
chr17:5184611	['G', 'A']	19959	1575.0789157230183	190.06976064429296	-0.0185352544014999	0.0258440635577848	-0.7171958217815445	0.473262	0.473262	chr17	5184611	0.3248983652823682	chr17:5184611:G:A
chr17:5185028	['C', 'T']	19959	424.0212446136888	50.42247769263668	0.0035309693308354	0.0495285357905158	0.0712916155197864	0.943166	0.943166	chr17	5185028	0.0254118634245555	chr17:5185028:C:T
chr17:5187013	['C', 'T']	19959	3524.1765707986774	340.6665954201129	-0.0401354390307956	0.0178520219021538	-2.248229318268612	0.0245724	0.0245724	chr17	5187013	1.6095524236642589	chr17:5187013:C:T
chr17:5193835	['T', 'C']	19959	3378.850268992917	317.5808173096658	-0.0432044708248673	0.0181942168254481	-2.374626577190047	0.0175761	0.0175761	chr17	5193835	1.755077485142812	chr17:5193835:T:C
chr17:5195110	['G', 'C']	19959	8708.308929645218	972.1607783356142	-0.025298755043374	0.0125023623365641	-2.023517985027989	0.0430331	0.0430331	chr17	5195110	1.366197367270915	chr17:5195110:G:C
chr17:5195296	['C', 'A']	19959	3367.337425464749	315.0004620367921	-0.043520464234351	0.0181886532095611	-2.392726043700357	0.0167329	0.0167329	chr17	5195296	1.77642878439012	chr17:5195296:C:A
chr17:5195479	['C', 'T']	19959	25635.13755950889	3132.7748397890628	-0.0325840314060324	0.0106075600766268	-3.071774392098849	0.00213077	0.00213077	chr17	5195479	2.671463426457405	chr17:5195479:C:T
chr17:5195965	['C', 'T']	19959	11321.403397985265	1272.1471150136674	-0.0291442798766449	0.0113661376506447	-2.5641322296489872	0.0103507	0.0103507	chr17	5195965	1.9850302786266387	chr17:5195965:C:T
chr17:5196707	['G', 'A']	19959	3261.0	293.100429051037	-0.0472208746153364	0.0184259844983729	-2.5627327874668646	0.0103925	0.0103925	chr17	5196707	1.983279966821748	chr17:5196707:G:A
chr17:5199416	['A', 'G']	19959	9427.165224489863	1115.3243011258471	-0.0203262741921688	0.0128103059753858	-1.5867126227292632	0.112594	0.112594	chr17	5199416	0.9484847519031387	chr17:5199416:A:G
chr17:5199953	['AAG', 'A']	19959	770.1995779318668	82.54679383486695	-0.0268560468220416	0.0369203724969752	-0.7274045467510326	0.466987	0.466987	chr17	5199953	0.3306952091701799	chr17:5199953:AAG:A
chr17:5200591	['T', 'G']	19959	1642.329140566274	281.14645943921204	0.0363039351045233	0.0253296547328212	1.433258190348801	0.1518	0.1518	chr17	5200591	0.8187282284405385	chr17:5200591:T:G
chr17:5200635	['G', 'A']	19959	30741.78172614274	4044.114534412107	-0.015846627291496	0.0120085385691269	-1.3196133068378977	0.186979	0.186979	chr17	5200635	0.7282071672402615	chr17:5200635:G:A
chr17:5200980	['G', 'A']	19959	25093.543527289134	3094.3581784473595	-0.0282126722378438	0.0105291515804519	-2.679482009758736	0.00737967	0.00737967	chr17	5200980	2.131963058283106	chr17:5200980:G:A
chr17:5201752	['T', 'C']	19959	13518.741279069764	1709.9207267170589	-0.012559857446848	0.0108041405634348	-1.162504076386712	0.245045	0.245045	chr17	5201752	0.6107541545860105	chr17:5201752:T:C
chr17:5202151	['T', 'G']	19959	3670.022658913174	499.9335187330384	-0.0006911977435593	0.0174272579216792	-0.0396618760487536	0.968363	0.968363	chr17	5202151	0.0139618127895914	chr17:5202151:T:G
chr17:5204826	['G', 'A']	19959	724.1042158685498	58.869085743287066	-0.0589905533712402	0.0380222944949768	-1.5514727386858145	0.120804	0.120804	chr17	5204826	0.9179186853409878	chr17:5204826:G:A
chr17:5204969	['A', 'G']	19959	3406.5601684717208	325.4201764443832	-0.0419806109761018	0.0181056678123817	-2.318644714523753	0.0204244	0.0204244	chr17	5204969	1.6898506927155732	chr17:5204969:A:G
chr17:5205988	['C', 'T']	19959	2535.573407619334	341.8847605318404	-0.0058632151089826	0.0206071228496078	-0.2845237130759499	0.776012	0.776012	chr17	5205988	0.1101315628996879	chr17:5205988:C:T
chr17:5207581	['C', 'T']	19959	1398.140101217618	183.17673147708445	-0.0118068423847361	0.0273821045416403	-0.4311882735960372	0.666336	0.666336	chr17	5207581	0.1763067225580722	chr17:5207581:C:T
chr17:5208468	['A', 'G']	19959	14894.701443898526	1639.656464697434	-0.0371503185538486	0.0105474388180984	-3.522212282483422	0.000428917	0.000428917	chr17	5208468	3.3676267402848747	chr17:5208468:A:G
chr17:5209074	['G', 'A']	19959	735.0736583654857	128.99726476108754	0.0550645002402199	0.0376614152930842	1.462093227556729	0.143731	0.143731	chr17	5209074	0.8424495528333025	chr17:5209074:G:A
chr17:5209175	['T', 'C']	19959	29648.48546948592	3912.958111301525	-0.0122031313041674	0.0116052494920379	-1.051518221348	0.293033	0.293033	chr17	5209175	0.5330834686872314	chr17:5209175:T:C
chr17:5210128	['G', 'A']	19959	3409.341634514205	391.606432132116	-0.0117167922191151	0.0184196254833873	-0.6361037160979474	0.524716	0.524716	chr17	5210128	0.2800756927946724	chr17:5210128:G:A
chr17:5210283	['C', 'T']	19959	8489.850729067495	969.4341852595628	-0.0215260780693264	0.0126304980385968	-1.7042936868796543	0.0883418	0.0883418	chr17	5210283	1.0538337560612892	chr17:5210283:C:T
chr17:5210719	['C', 'A']	19959	1875.0	231.02108602765952	-0.01416198630805	0.0238871297964366	-0.5928709907275109	0.553274	0.553274	chr17	5210719	0.2570597381029263	chr17:5210719:C:A
chr17:5212114	['T', 'C']	19959	11160.677540589297	1257.653591652361	-0.0281323411646478	0.011412982423741	-2.4649421264443063	0.0137119	0.0137119	chr17	5212114	1.8629023626909	chr17:5212114:T:C
chr17:5212582	['C', 'T']	19959	6210.622338026758	689.0113706867722	-0.0196862920475775	0.0141509167089452	-1.3911672616328286	0.16419	0.16419	chr17	5212582	0.7846532971378325	chr17:5212582:C:T
chr17:5215128	['C', 'T']	19959	1552.077763302936	226.6951393796849	0.0045645941330348	0.026113934818413	0.1747953406782773	0.861242	0.861242	chr17	5215128	0.0648747991882268	chr17:5215128:C:T
chr17:5215656	['T', 'G']	19959	4608.308887663543	550.6619105873172	-0.0239524174982744	0.0157999247945986	-1.5159830068598037	0.129539	0.129539	chr17	5215656	0.88759945988486	chr17:5215656:T:G
chr17:5216623	['G', 'A']	19959	27531.897113360734	3691.771732982053	-0.0070613046998591	0.0109692918200534	-0.6437338723134404	0.519755	0.519755	chr17	5216623	0.284201324099495	chr17:5216623:G:A
chr17:5216725	['A', 'G']	19959	1925.1929147667488	321.1603995857201	0.0336720200780649	0.0236235144377254	1.425360319135772	0.154069	0.154069	chr17	5216725	0.8122847362543029	chr17:5216725:A:G
chr17:5217597	['G', 'A']	19959	477.822964318392	43.76311136391348	-0.0493848916126879	0.0468486419103347	-1.054137101929388	0.291833	0.291833	chr17	5217597	0.5348656003535726	chr17:5217597:G:A
chr17:5218376	['G', 'A']	19959	1896.044966913976	320.0655566342892	0.0360997394369986	0.0238092666390561	1.5162054331308763	0.129483	0.129483	chr17	5218376	0.887787246955962	chr17:5218376:G:A
chr17:5218787	['C', 'A']	19959	1098.0550155326189	133.72983107985982	-0.0155776063190761	0.0308289212913748	-0.5052919682737775	0.613359	0.613359	chr17	5218787	0.2122852578104432	chr17:5218787:C:A
chr17:5218789	['G', 'T']	19959	28207.239777510524	3724.21445741702	-0.0134992849805666	0.0111498192334521	-1.2107178329910104	0.226018	0.226018	chr17	5218789	0.6458569724040046	chr17:5218789:G:T
chr17:5220107	['C', 'T']	19959	444.0	60.34170328982187	-0.0064123802997775	0.048459282579675	-0.132325118293581	0.894728	0.894728	chr17	5220107	0.0483089714471125	chr17:5220107:C:T
chr17:5220460	['T', 'C']	19959	32093.74204929177	4393.171981167367	0.0038396430044371	0.0128890340488514	0.2978999814791615	0.765783	0.765783	chr17	5220460	0.115894279001835	chr17:5220460:T:C
chr17:5220566	['G', 'A']	19959	9150.182854836256	1381.7474271978415	0.0147331971350526	0.0120513224685283	1.2225377898175025	0.221519	0.221519	chr17	5220566	0.6545890177873201	chr17:5220566:G:A
chr17:5221167	['C', 'T']	19959	2265.113488325484	270.4602861890643	-0.0221850317081413	0.0219473681936932	-1.0108287933364315	0.312111	0.312111	chr17	5221167	0.5056909248459913	chr17:5221167:C:T
chr17:5221582	['C', 'T']	19959	11608.908188834315	1457.4285485777662	-0.0136173296401053	0.0112247595010826	-1.213151127094696	0.225086	0.225086	chr17	5221582	0.6476515166024557	chr17:5221582:C:T
chr17:5221613	['G', 'A']	19959	1097.164912808178	134.93215158523924	-0.0143254650030038	0.0308420650969881	-0.4644781391244382	0.64231	0.64231	chr17	5221613	0.1922553164865817	chr17:5221613:G:A
chr17:5221648	['C', 'T']	19959	1098.0	133.74406785555013	-0.015560438906925	0.0308289128914472	-0.5047352451808934	0.61375	0.61375	chr17	5221648	0.2120084948689751	chr17:5221648:C:T
chr17:5221954	['A', 'G']	19959	13437.047485051016	1791.4554043884646	-0.0033877631278804	0.0107939363216027	-0.3138579872015924	0.753632	0.753632	chr17	5221954	0.1228406692274306	chr17:5221954:A:G
chr17:5221997	['C', 'T']	19959	1926.447803850782	322.2049615069587	0.0346758197140069	0.0236115566584503	1.4685952398482278	0.141958	0.141958	chr17	5221997	0.8478401279147689	chr17:5221997:C:T
chr17:5222038	['A', 'T']	19959	13422.27964441767	1795.5831370016683	-0.0022427657092976	0.0107951178453981	-0.2077574086190881	0.835421	0.835421	chr17	5222038	0.0780946120616903	chr17:5222038:A:T
chr17:5222550	['G', 'A']	19959	1012.0	119.6657078383734	-0.021296480548174	0.0321308593959223	-0.662804573190989	0.507463	0.507463	chr17	5222550	0.2945956174179447	chr17:5222550:G:A
chr17:5222929	['G', 'T']	19959	13453.2494969819	1795.7061498715211	-0.0026292899426875	0.010801631640234	-0.2434159977177818	0.807686	0.807686	chr17	5222929	0.092757444883239	chr17:5222929:G:T
chr17:5223379	['A', 'G']	19959	14100.119362597716	1824.243792724816	-0.0086791431815544	0.0106499454669341	-0.814947194659486	0.415112	0.415112	chr17	5223379	0.3818347119154942	chr17:5223379:A:G
chr17:5223394	['G', 'A']	19959	9142.66457821663	1126.2065428137528	-0.0153420239661459	0.0121696422009834	-1.2606799536724391	0.207439	0.207439	chr17	5223394	0.6831095898345818	chr17:5223394:G:A
chr17:5223581	['C', 'T']	19959	9052.141472965508	1102.917188213255	-0.0175269735317255	0.0122215594540261	-1.434102873504542	0.151559	0.151559	chr17	5223581	0.8194182689018917	chr17:5223581:C:T
chr17:5224530	['T', 'A']	19959	432.0824250339047	55.51767100427979	-0.0135076247324098	0.0489816911127448	-0.2757688521067669	0.782728	0.782728	chr17	5224530	0.1063891301791067	chr17:5224530:T:A
chr17:5224696	['C', 'A']	19959	13392.038796992483	1781.5560594571994	-0.0034706778241022	0.0107891085254075	-0.3216834658701488	0.747696	0.747696	chr17	5224696	0.1262749427217494	chr17:5224696:C:A
chr17:5226071	['G', 'A']	19959	9029.71447902571	1094.8570468357352	-0.0183709183148325	0.0122169378203431	-1.503725285745675	0.132668	0.132668	chr17	5226071	0.8772338178992456	chr17:5226071:G:A
chr17:5226506	['TTC', 'T']	19959	12746.90732649126	1707.1541151208216	-0.0021464132517617	0.0110566037308962	-0.1941295269327449	0.846076	0.846076	chr17	5226506	0.0725906240789937	chr17:5226506:TTC:T
chr17:5226609	['G', 'A']	19959	9149.001354401804	1132.4987342650504	-0.0148839944171494	0.012174380425572	-1.2225668902119993	0.221508	0.221508	chr17	5226609	0.654610584144684	chr17:5226609:G:A
chr17:5227745	['C', 'G']	19959	1096.0	133.11054036929448	-0.0157648697285516	0.0308262605293063	-0.5114103838045507	0.609069	0.609069	chr17	5227745	0.2153335043756958	chr17:5227745:C:G
chr17:5227865	['AC', 'A']	19959	14032.025144581334	1800.6761754095166	-0.0105372668405105	0.0106838332716665	-0.9862814752505832	0.324007	0.324007	chr17	5227865	0.4894456069892717	chr17:5227865:AC:A
chr17:5228506	['A', 'G']	19959	23816.3528468324	3311.5826822068734	0.0058797440958972	0.0102661325861986	0.5727321410013428	0.566833	0.566833	chr17	5228506	0.2465448738432235	chr17:5228506:A:G
chr17:5230439	['C', 'T']	19959	17393.614401683706	2297.379280447571	-0.0022891200528965	0.0102118608422276	-0.2241628718079158	0.822633	0.822633	chr17	5230439	0.0847938727134959	chr17:5230439:C:T
chr17:5230512	['A', 'G']	19959	18095.62655975946	2330.655042838906	-0.0080255456329729	0.0101774510469599	-0.7885614576716894	0.430378	0.430378	chr17	5230512	0.3661499369764255	chr17:5230512:A:G
chr17:5231127	['A', 'G']	19959	1684.1687628401062	266.05676903843704	0.0251369193470396	0.0251068312233183	1.0011984038707915	0.316743	0.316743	chr17	5231127	0.4992929742186826	chr17:5231127:A:G
chr17:5231519	['A', 'G']	19959	15540.55724808338	2061.036817517891	-0.0053299500407464	0.0104087990732586	-0.5120619586595405	0.608613	0.608613	chr17	5231519	0.2156587753298616	chr17:5231519:A:G
chr17:5231774	['G', 'A']	19959	1035.2593464969432	158.94563852911048	0.0239617675219932	0.0318969929909749	0.7512233999227796	0.452527	0.452527	chr17	5231774	0.3443555035279705	chr17:5231774:G:A
chr17:5231829	['C', 'T']	19959	615.0308147108929	62.04327911994776	-0.0355418922386858	0.0409759083775221	-0.8673850964139422	0.385741	0.385741	chr17	5231829	0.413704197982726	chr17:5231829:C:T
chr17:5233509	['G', 'A']	19959	18875.45711564489	2292.368619397528	-0.0227216591234995	0.0101207071515879	-2.2450663558558235	0.0247748	0.0247748	chr17	5233509	1.6059898427658748	chr17:5233509:G:A
chr17:5233752	['G', 'A']	19959	9175.838937609622	1056.8117331483636	-0.0216069149137967	0.012013731140126	-1.7985182672874502	0.07211	0.07211	chr17	5233752	1.142004504439076	chr17:5233752:G:A
chr17:5233991	['C', 'T']	19959	5757.8654539987965	724.292502533849	-0.0067444212951536	0.0147627445244455	-0.4568541631256713	0.647781	0.647781	chr17	5233991	0.1885717943872316	chr17:5233991:C:T
chr17:5235009	['C', 'T']	19959	871.0	77.65081765869634	-0.042664220443693	0.0349083464493285	-1.2221782118961884	0.221655	0.221655	chr17	5235009	0.6543224676224055	chr17:5235009:C:T
chr17:5235685	['G', 'A']	19959	8423.844114846921	1044.7407879152777	-0.0148806185658034	0.0123843582793489	-1.2015655741014086	0.229546	0.229546	chr17	5235685	0.6391302707178833	chr17:5235685:G:A
chr17:5235759	['C', 'G']	19959	1237.1904449931972	187.8368619457872	0.0167643522095038	0.0292804645893905	0.5725439279941704	0.56696	0.56696	chr17	5235759	0.2464475802465398	chr17:5235759:C:G
chr17:5236418	['TTTC', 'T']	19959	1145.2552789962328	176.64777858147536	0.0222647866253693	0.0306282954544966	0.7269352177448908	0.467274	0.467274	chr17	5236418	0.3304283832613021	chr17:5236418:TTTC:T
chr17:5236513	['C', 'T']	19959	6008.408300335823	762.308987299086	-0.0089238537903175	0.0141006646812617	-0.6328675982328965	0.526827	0.526827	chr17	5236513	0.2783319754518493	chr17:5236513:C:T
chr17:5238006	['CAATT', 'C']	19959	5613.281240605271	683.47135015065	-0.0116951708019063	0.0149466092835973	-0.7824631379600474	0.433952	0.433952	chr17	5238006	0.3625583057132912	chr17:5238006:CAATT:C
chr17:5238505	['A', 'G']	19959	24178.63424533975	3037.0055209131533	-0.0211651383184623	0.0103601872854435	-2.0429300875863623	0.0410725	0.0410725	chr17	5238505	1.386448861715113	chr17:5238505:A:G
chr17:5238591	['G', 'A']	19959	1137.0	176.44836622712273	0.0233234514428244	0.030466355878491	0.7655477910074076	0.443954	0.443954	chr17	5238591	0.3526620266896862	chr17:5238591:G:A
chr17:5238813	['A', 'C']	19959	5387.8098316295855	788.9828867385504	0.0113982024752255	0.0147729477885802	0.7715591118542029	0.440385	0.440385	chr17	5238813	0.356167481998586	chr17:5238813:A:C
chr17:5239287	['C', 'T']	19959	16570.830243511373	1959.225707054144	-0.0243619438951298	0.0102907059743297	-2.3673734295684894	0.0179243	0.0179243	chr17	5239287	1.746557795887412	chr17:5239287:C:T
chr17:5239761	['C', 'T']	19959	5388.079829616637	787.8385419487076	0.0113443357131432	0.0147638560147257	0.7683856915041877	0.442267	0.442267	chr17	5239761	0.3543154645475883	chr17:5239761:C:T
chr17:5239863	['C', 'A']	19959	14033.624981203948	1676.5808491272717	-0.0211698790526851	0.0106535469723022	-1.9871202621740904	0.0469227	0.0469227	chr17	5239863	1.3286170059051	chr17:5239863:C:A
chr17:5239871	['C', 'T']	19959	5484.648774620357	676.3402867767194	-0.0085621005977616	0.0150959239353912	-0.5671796330192449	0.570599	0.570599	chr17	5239871	0.2436689937985752	chr17:5239871:C:T
chr17:5241401	['A', 'G']	19959	11161.677690920023	1279.8874493089918	-0.0260788379481052	0.0112898038846199	-2.309946055274917	0.0209013	0.0209013	chr17	5241401	1.6798267011966777	chr17:5241401:A:G
chr17:5242264	['C', 'T']	19959	22733.277997695044	2809.219375317873	-0.0239794256441203	0.0101736914416468	-2.3570034320048845	0.0184327	0.0184327	chr17	5242264	1.734411045181535	chr17:5242264:C:T
chr17:5243750	['G', 'A']	19959	36880.717358604095	4943.550596740276	-0.0097971342251127	0.0189000825479723	-0.518364626199151	0.60421	0.60421	chr17	5243750	0.2188120911963368	chr17:5243750:G:A
chr17:5243853	['A', 'T']	19959	34338.0430032077	4608.61012912021	-0.0055051301934674	0.0144531794788039	-0.3808940587460985	0.703286	0.703286	chr17	5243853	0.152868027806647	chr17:5243853:A:T
chr17:5244209	['G', 'T']	19959	5569.440807309976	830.6720041333483	0.0138492664605465	0.0141179260617285	0.9809703209942228	0.326619	0.326619	chr17	5244209	0.4859585551929005	chr17:5244209:G:T
chr17:5244534	['G', 'A']	19959	1172.172974600943	179.3278486543534	0.0205257019591602	0.0291192035583878	0.7048854175562714	0.48089	0.48089	chr17	5244534	0.3179542538889168	chr17:5244534:G:A
chr17:5244682	['A', 'T']	19959	1180.452125245802	180.12386910238848	0.0202191374210291	0.0290419591181192	0.6962043207482677	0.486309	0.486309	chr17	5244682	0.3130876929772294	chr17:5244682:A:T
chr17:5245629	['G', 'A']	19959	6524.903730445246	1036.7587044544468	0.0267328158359734	0.0136673797620787	1.9559576379187047	0.0504841	0.0504841	chr17	5245629	1.2968453816745995	chr17:5245629:G:A
chr17:5245978	['G', 'A']	19959	3732.597776464984	517.3667562610422	0.0009014235554563	0.0179882616481043	0.0501117658332106	0.960034	0.960034	chr17	5245978	0.0177133859699009	chr17:5245978:G:A
chr17:5246302	['G', 'A']	19959	4906.983412678526	724.6668950184715	0.0123433894339653	0.0153830184445561	0.8024036035875332	0.422329	0.422329	chr17	5246302	0.374349095919275	chr17:5246302:G:A
chr17:5246391	['C', 'T']	19959	4912.645695364237	723.5418018514739	0.0119316981791321	0.015388992001294	0.7753398129083956	0.438148	0.438148	chr17	5246391	0.3583791663762151	chr17:5246391:C:T
chr17:5247358	['G', 'A']	19959	15040.27490978348	1825.8221113379168	-0.0205435028850856	0.0104246259865878	-1.9706704980607	0.0487754	0.0487754	chr17	5247358	1.3117991603326151	chr17:5247358:G:A
chr17:5248314	['G', 'A']	19959	2522.5366716984845	455.85680234387206	0.0453125072851917	0.0211450390366937	2.142937982122396	0.0321301	0.0321301	chr17	5248314	1.4930879227715257	chr17:5248314:G:A
chr17:5248429	['C', 'T']	19959	1135.284404129498	173.65224057626497	0.021772455955354	0.0304896490775489	0.7140933600113556	0.475178	0.475178	chr17	5248429	0.3231436747183132	chr17:5248429:C:T
chr17:5248465	['CAGGG', 'C']	19959	6762.793188202244	992.0157263719816	0.0122515403200428	0.0134529737693495	0.910693838410362	0.362468	0.362468	chr17	5248465	0.4407303285050165	chr17:5248465:CAGGG:C
chr17:5249089	['C', 'T']	19959	6753.0	987.376690162638	0.0116262612527514	0.0134504995428148	0.8643739376179589	0.387393	0.387393	chr17	5249089	0.4118482310326007	chr17:5249089:C:T
chr17:5250148	['A', 'G']	19959	5887.294969435816	767.7304594720869	-0.0009484196116016	0.0146390100424794	-0.0647871412649874	0.948344	0.948344	chr17	5250148	0.0230340991571968	chr17:5250148:A:G
chr17:5250178	['T', 'C']	19959	4822.449706811007	786.8496615193854	0.0299442553960315	0.0155537976655906	1.9252054089835928	0.0542179	0.0542179	chr17	5250178	1.2658573077823534	chr17:5250178:T:C
chr17:5250201	['G', 'A']	19959	1133.0	173.6733208109903	0.0225501276661383	0.0305136097798268	0.7390186814621543	0.459904	0.459904	chr17	5250201	0.3373328131474821	chr17:5250201:G:A
chr17:5250348	['G', 'A']	19959	4170.716534643537	691.5935738998875	0.0317268061037741	0.016581179594029	1.9134227407559723	0.0557083	0.0557083	chr17	5250348	1.2540800943117678	chr17:5250348:G:A
chr17:5250721	['G', 'A']	19959	448.2021052631578	50.40448762046798	0.0036988645851202	0.0477098278063177	0.0775283574725127	0.938204	0.938204	chr17	5250721	0.0277027197855515	chr17:5250721:G:A
chr17:5250795	['G', 'A']	19959	1141.40031074579	175.03417529613884	0.0238604566087899	0.030389122714414	0.7851643771694843	0.432367	0.432367	chr17	5250795	0.3641474605670535	chr17:5250795:G:A
chr17:5251261	['G', 'A']	19959	1139.1939802697816	172.3561980521648	0.0205861502285148	0.0305045855006842	0.6748542847124778	0.499776	0.499776	chr17	5251261	0.3012246031872146	chr17:5251261:G:A
chr17:5251391	['C', 'G']	19959	417.22994786444747	56.28970633940191	-0.0057125391477978	0.0499713174529386	-0.1143163606438385	0.908988	0.908988	chr17	5251391	0.0414418500763633	chr17:5251391:C:G
chr17:5251983	['G', 'A']	19959	21820.6529170008	2723.0046340336207	-0.0189827199219633	0.0101702981019848	-1.866486088373233	0.0619881	0.0619881	chr17	5251983	1.2076916750238336	chr17:5251983:G:A
chr17:5251995	['C', 'T']	19959	21828.65572373697	2723.8124004156334	-0.0188042088545595	0.0101720378877229	-1.8486176577512703	0.0645278	0.0645278	chr17	5251995	1.1902531414037605	chr17:5251995:C:T
chr17:5252065	['T', 'G']	19959	1156.405573376103	215.34349675617605	0.0408257516318036	0.0300157437924899	1.3601445932523737	0.1738	0.1738	chr17	5252065	0.7599502278873523	chr17:5252065:T:G
chr17:5252434	['G', 'A']	19959	5899.477899168087	771.6689116788885	-0.0002097961977768	0.01463279964448	-0.0143373929032105	0.988561	0.988561	chr17	5252434	0.0049965270118924	chr17:5252434:G:A
chr17:5252526	['T', 'C']	19959	1673.2575210589655	304.6404397406569	0.0463129001706639	0.025210415079149	1.8370542502082128	0.0662168	0.0662168	chr17	5252526	1.1790318108373778	chr17:5252526:T:C
chr17:5252589	['T', 'C']	19959	31733.539618102543	4226.867788547444	-0.0041827777492057	0.0124969254116134	-0.3347045462333245	0.737851	0.737851	chr17	5252589	0.1320313297908455	chr17:5252589:T:C
chr17:5252624	['C', 'T']	19959	5245.821110831865	610.9798278399559	-0.0195413141554074	0.0149377063705208	-1.3081870583540054	0.190825	0.190825	chr17	5252624	0.7193647289463653	chr17:5252624:C:T
chr17:5252940	['C', 'T']	19959	13225.661886792468	1588.55262777092	-0.0204164088161876	0.0107244088043754	-1.9037328013697188	0.0569594	0.0569594	chr17	5252940	1.2444345941264945	chr17:5252940:C:T
chr17:5253560	['C', 'A']	19959	22173.887775048872	2779.990678539405	-0.0188822908654602	0.0101865723023499	-1.8536452012522704	0.0638047	0.0638047	chr17	5253560	1.1951473289765813	chr17:5253560:C:A
chr17:5254406	['C', 'T']	19959	4135.414390940522	591.1414000381427	0.0084311510834253	0.0165035302137504	0.5108695518005396	0.609448	0.609448	chr17	5254406	0.2150633438215973	chr17:5254406:C:T
chr17:5254847	['T', 'C']	19959	1673.8769935100863	276.3555012926193	0.0260309508409188	0.025209855206214	1.032570422479158	0.301817	0.301817	chr17	5254847	0.5202563020082003	chr17:5254847:T:C
chr17:5255419	['T', 'C']	19959	3783.947930239551	416.5460511547509	-0.0307715943632224	0.0173349302168852	-1.7751207520436971	0.0758932	0.0758932	chr17	5255419	1.1197971349711318	chr17:5255419:T:C
chr17:5255899	['A', 'G']	19959	1352.7363325131432	251.8791088554302	0.0543038928944131	0.028947547273464	1.8759410730522603	0.060678	0.060678	chr17	5255899	1.216968742375722	chr17:5255899:A:G
chr17:5258022	['G', 'A']	19959	28898.301314205444	3739.755847535861	-0.0174778118304408	0.011335937262824	-1.541805624468207	0.123137	0.123137	chr17	5258022	0.9096114313789104	chr17:5258022:G:A
chr17:5258334	['G', 'T']	19959	4315.0	635.7754815903543	0.013618732731838	0.0162042174205059	0.8404437177326435	0.40067	0.40067	chr17	5258334	0.39721317396912	chr17:5258334:G:T
chr17:5259726	['A', 'G']	19959	5951.771197914058	885.7045672704386	0.0071913803099259	0.0141627200820043	0.5077683007421405	0.611621	0.611621	chr17	5259726	0.2135176115076778	chr17:5259726:A:G
chr17:5259772	['C', 'T']	19959	5934.594678558901	885.8471220683178	0.0077496100811524	0.0141790883871289	0.546552068057287	0.584693	0.584693	chr17	5259772	0.2330721055462823	chr17:5259772:C:T
chr17:5260668	['T', 'C']	19959	6117.9195730607335	917.6027394660408	0.0091647505670785	0.0140046962745489	0.6544055213631333	0.512858	0.512858	chr17	5260668	0.2900028655961845	chr17:5260668:T:C
chr17:5261040	['T', 'A']	19959	1991.1995289873228	314.69568068922376	0.0258794605333131	0.0232364453979549	1.113744382589208	0.265402	0.265402	chr17	5261040	0.5760958087297179	chr17:5261040:T:A
chr17:5262305	['C', 'T']	19959	4528.815247356022	526.4636360719156	-0.0121099146667858	0.0162522513762359	-0.7451222840727755	0.456207	0.456207	chr17	5262305	0.3408380552319919	chr17:5262305:C:T
chr17:5262803	['T', 'C']	19959	2190.109730433911	352.6555767127138	0.0301822983361843	0.0222696555351932	1.355310516073613	0.175334	0.175334	chr17	5262803	0.7561338592592457	chr17:5262803:T:C
chr17:5263637	['A', 'G']	19959	5943.595580498071	881.4516940133977	0.0064002688584949	0.014174529942283	0.4515330585603915	0.65161	0.65161	chr17	5263637	0.1860122593673739	chr17:5263637:A:G
chr17:5264132	['G', 'C']	19959	1683.4947691379143	285.84864005346583	0.0305469165410097	0.0251087284572553	1.2165855627859543	0.223776	0.223776	chr17	5264132	0.6501864934398549	chr17:5264132:G:C
chr17:5265023	['C', 'T']	19959	2804.9837610264635	459.91457662849103	0.0256197130972667	0.0196762284304558	1.302064223731582	0.192909	0.192909	chr17	5265023	0.714647510255761	chr17:5265023:C:T
chr17:5265121	['C', 'T']	19959	3088.309465350504	484.923031709876	0.0150056373266762	0.0188664827305302	0.7953595559385173	0.426414	0.426414	chr17	5265121	0.370168545015878	chr17:5265121:C:T
chr17:5265407	['T', 'C']	19959	3549.202955367914	521.3214952042739	0.005525979060928	0.0177370984821536	0.3115492123183523	0.755386	0.755386	chr17	5265407	0.1218310684614848	chr17:5265407:T:C
chr17:5266963	['A', 'G']	19959	7185.920750363649	829.4848189861231	-0.021483339351893	0.0130937777842502	-1.6407288794631916	0.100869	0.100869	chr17	5266963	0.9962422846801772	chr17:5266963:A:G
chr17:5268219	['G', 'A']	19959	3435.34424011625	496.4048443971964	0.0041008229216045	0.0179279976062152	0.2287384799841137	0.819075	0.819075	chr17	5268219	0.0866763295035157	chr17:5268219:G:A
chr17:5268585	['C', 'A']	19959	22014.411926835382	2700.3926283733085	-0.0209563768690795	0.0101545535383385	-2.063741826753751	0.0390551	0.0390551	chr17	5268585	1.40832224585236	chr17:5268585:C:A
chr17:5269931	['A', 'G']	19959	3437.516686710764	496.76482562525473	0.0039178168879068	0.0179243585907956	0.2185750116558558	0.826983	0.826983	chr17	5269931	0.0825034179953091	chr17:5269931:A:G
chr17:5270336	['G', 'A']	19959	7156.075616355984	825.194801509766	-0.0214392431738147	0.0130980185626491	-1.6368310268662931	0.101682	0.101682	chr17	5270336	0.9927559201603668	chr17:5270336:G:A
chr17:5271230	['G', 'A']	19959	3437.3444405471764	497.0146818716795	0.0040381272561529	0.0179242845928256	0.2252880573972366	0.821757	0.821757	chr17	5271230	0.0852565877654434	chr17:5271230:G:A
chr17:5271449	['G', 'A']	19959	6014.958726651939	725.1861967099065	-0.0088631199542342	0.014227101354315	-0.6229744017073504	0.533308	0.533308	chr17	5271449	0.273021901541582	chr17:5271449:G:A
chr17:5271477	['A', 'C']	19959	3439.514528027299	498.1195746113455	0.0044194659078684	0.0179379590465638	0.2463750695603835	0.805394	0.805394	chr17	5271477	0.0939916101105062	chr17:5271477:A:C
chr17:5271500	['T', 'C']	19959	12807.641697564886	1527.3196938087378	-0.0211319684804192	0.0107486229001631	-1.9660163610445829	0.0493106	0.0493106	chr17	5271500	1.307059713041691	chr17:5271500:T:C
chr17:5272159	['A', 'T']	19959	3063.4604630186404	530.3592154289342	0.0292334169235378	0.0189337585780231	1.543983821441017	0.122608	0.122608	chr17	5272159	0.911481191787389	chr17:5272159:A:T
chr17:5272394	['CT', 'C']	19959	3435.34424011625	495.59546218080527	0.0034757139449908	0.017933613823401	0.1938100139334706	0.846327	0.846327	chr17	5272394	0.0724618037971141	chr17:5272394:CT:C
chr17:5272779	['T', 'A']	19959	6006.50471083492	726.5883841924159	-0.0080111492654648	0.014221581392223	-0.5633093145214961	0.573231	0.573231	chr17	5272779	0.2416703312459189	chr17:5272779:T:A
chr17:5273112	['T', 'C']	19959	3462.357864941376	496.99530872169066	0.003023009362666	0.0179597504829822	0.1683213453065814	0.866332	0.866332	chr17	5273112	0.0623156436215988	chr17:5273112:T:C
chr17:5273164	['T', 'C']	19959	3650.751358261342	525.9049678247599	0.0044941520440299	0.0180414551471488	0.2491014171182408	0.803285	0.803285	chr17	5273164	0.0951303426818724	chr17:5273164:T:C
chr17:5273595	['G', 'A']	19959	7920.142771174965	982.1440497986724	-0.005129665975839	0.0127103413016276	-0.4035820796709988	0.686524	0.686524	chr17	5273595	0.1633442757828342	chr17:5273595:G:A
chr17:5274432	['AAAAGT', 'A']	19959	3439.412534469791	498.1236312379039	0.0044460806380503	0.0179310655023571	0.2479540681765893	0.804172	0.804172	chr17	5274432	0.0946510524183739	chr17:5274432:AAAAGT:A
chr17:5274737	['C', 'T']	19959	3436.582731648615	499.0074506669315	0.0046299897899027	0.0179479190803404	0.2579680557493846	0.796434	0.796434	chr17	5274737	0.0988502080906382	chr17:5274737:C:T
chr17:5274888	['G', 'A']	19959	8551.142177007117	1040.009995678041	-0.0163514080637559	0.0122459668441006	-1.3352484350088756	0.18181	0.18181	chr17	5274888	0.7403822331856659	chr17:5274888:G:A
chr17:5275960	['T', 'C']	19959	18455.69872212478	2485.668811525896	-0.0003860468733024	0.0101033912996459	-0.0382096329690741	0.969521	0.969521	chr17	5275960	0.0134427795864652	chr17:5275960:T:C
chr17:5276082	['G', 'C']	19959	3434.6883487847654	497.4252016996261	0.0043804699507339	0.0179357187415981	0.2442316370948876	0.807054	0.807054	chr17	5276082	0.0930974056528717	chr17:5276082:G:C
chr17:5276110	['C', 'T']	19959	7899.166157084859	972.892525683244	-0.0059223870019917	0.0127224970012638	-0.4655050813848406	0.641575	0.641575	chr17	5276110	0.1927525673759847	chr17:5276110:C:T
chr17:5276186	['C', 'T']	19959	12835.501653969526	1535.0763136818443	-0.0207777748052267	0.0107454729548288	-1.9336305523796864	0.0531727	0.0531727	chr17	5276186	1.2743112865481565	chr17:5276186:C:T
chr17:5276490	['A', 'G']	19959	25099.59008737573	3222.047910455127	-0.0123208815792834	0.0105330175377649	-1.1697390168684656	0.24212	0.24212	chr17	5276490	0.6159693347594856	chr17:5276490:A:G
chr17:5276551	['T', 'C']	19959	6807.868409170716	892.4351395559843	-0.006592483922574	0.0134045304071088	-0.4918101360028117	0.622859	0.622859	chr17	5276551	0.2056102558328616	chr17:5276551:T:C
chr17:5278766	['C', 'T']	19959	29733.95900776748	4044.672912105261	-0.0037047104233312	0.0115748803508589	-0.3200646841292268	0.748923	0.748923	chr17	5278766	0.1255628316919054	chr17:5278766:C:T
chr17:5279111	['T', 'TCTC']	19959	29737.939708314538	4046.190835905909	-0.0035942037554102	0.0115765327232813	-0.3104732514755491	0.756204	0.756204	chr17	5279111	0.1213610297328945	chr17:5279111:T:TCTC
chr17:5279807	['G', 'A']	19959	8804.882296938416	1060.2730271919295	-0.0184493589215776	0.012106183985276	-1.5239615508913744	0.127534	0.127534	chr17	5279807	0.894374018807022	chr17:5279807:G:A
chr17:5279908	['AAAAT', 'A']	19959	29536.91951891757	4003.909532972471	-0.0044338359712417	0.0114885777973811	-0.385934277457081	0.699549	0.699549	chr17	5279908	0.155181859893668	chr17:5279908:AAAAT:A
chr17:5280622	['A', 'AT']	19959	2424.8504410585406	307.9050787867405	-0.0071524574182757	0.021127260043851	-0.3385416473044934	0.734959	0.734959	chr17	5280622	0.1337368875422111	chr17:5280622:A:AT
chr17:5281172	['T', 'G']	19959	6669.336607366575	875.0019592305296	-0.0059191211132941	0.0134933782327982	-0.4386685832986263	0.660906	0.660906	chr17	5281172	0.1798603053922977	chr17:5281172:T:G
chr17:5281909	['C', 'T']	19959	2978.596943122024	516.8681291831334	0.0310017017227775	0.0191274353758528	1.6207976194192375	0.105077	0.105077	chr17	5281909	0.9784923350299006	chr17:5281909:C:T
chr17:5282992	['A', 'G']	19959	4946.7435357787135	787.6516584948939	0.0225894687095959	0.0153497245060339	1.471653038509982	0.14113	0.14113	chr17	5282992	0.8503806584668465	chr17:5282992:A:G
chr17:5283597	['G', 'A']	19959	25897.89266386049	3438.097429346162	-0.0117700538229582	0.0105684265517696	-1.1136997324343814	0.265421	0.265421	chr17	5283597	0.5760647189119832	chr17:5283597:G:A
chr17:5284578	['T', 'C']	19959	30822.531508497515	4234.276114831811	0.0003913248895018	0.0120921780850106	0.0323618199095904	0.974184	0.974184	chr17	5284578	0.0113590075591297	chr17:5284578:T:C
chr17:5285357	['C', 'T']	19959	3009.866357121231	512.8835721518934	0.0289242036438894	0.0191201374453652	1.512761282524186	0.130356	0.130356	chr17	5285357	0.884868974415701	chr17:5285357:C:T
chr17:5285868	['TATC', 'T']	19959	30807.63063740229	4222.211243784033	-0.0008017039465977	0.0120786015703126	-0.0663739044566398	0.947081	0.947081	chr17	5285868	0.0236128759611599	chr17:5285868:TATC:T
chr17:5286121	['T', 'C']	19959	1040.2084690553747	151.2111626920538	0.0116344163211336	0.0318038929269905	0.3658173654351597	0.714505	0.714505	chr17	5286121	0.1459947277340163	chr17:5286121:T:C
chr17:5286321	['C', 'G']	19959	21766.271647624773	3142.2908789310227	0.0134288287219614	0.0101687081815945	1.3206032154868843	0.186649	0.186649	chr17	5286321	0.7289743325292399	chr17:5286321:C:G
chr17:5286448	['C', 'T']	19959	1953.391480831872	302.56424837361	0.0116093959691259	0.0233618173308179	0.4969389069664244	0.619238	0.619238	chr17	5286448	0.208142400703819	chr17:5286448:C:T
chr17:5286450	['T', 'C']	19959	4911.476469703803	795.927301036803	0.0257659460251694	0.01539112454567	1.6740781967369662	0.0941309	0.0941309	chr17	5286450	1.0262677889358425	chr17:5286450:T:C
chr17:5286506	['GTTGTA', 'G']	19959	2990.397232111517	507.0209009607714	0.0276706938411036	0.0191174344022648	1.4474062397109873	0.147799	0.147799	chr17	5286506	0.8303285043441099	chr17:5286506:GTTGTA:G
chr17:5286813	['C', 'T']	19959	30735.07982161648	4198.092182661255	-0.0023392558630325	0.0120431586989142	-0.1942393952878336	0.84599	0.84599	chr17	5286813	0.0726347704958307	chr17:5286813:C:T
chr17:5286949	['T', 'C']	19959	1956.9805002757028	302.18539284821355	0.010774694427117	0.0233471701358311	0.4614989467430582	0.644446	0.644446	chr17	5286949	0.1908134675806275	chr17:5286949:T:C
chr17:5286950	['A', 'G']	19959	6232.249010273115	752.4287048304788	-0.0084467445998547	0.0140434234618833	-0.6014733247046841	0.547532	0.547532	chr17	5286950	0.2615904938078404	chr17:5286950:A:G
chr17:5287167	['G', 'A']	19959	6221.623440396854	752.5847423404996	-0.0082933187198554	0.0140520633104723	-0.5901851234668752	0.555073	0.555073	chr17	5287167	0.2556498972154192	chr17:5287167:G:A
chr17:5287322	['A', 'G']	19959	2991.6487868458	510.358721671699	0.0286487285509207	0.0191053524108252	1.499513221995749	0.133756	0.133756	chr17	5287322	0.8736867273744269	chr17:5287322:A:G
chr17:5287930	['A', 'G']	19959	30804.17349035329	4225.931954982628	-0.000409414293415	0.0120769213576848	-0.0339005514145016	0.972957	0.972957	chr17	5287930	0.0119063530259756	chr17:5287930:A:G
chr17:5287983	['T', 'C']	19959	9042.359140108238	1081.06009426433	-0.0193442968671075	0.0119863204988535	-1.613864477339621	0.106573	0.106573	chr17	5287983	0.9723528087827672	chr17:5287983:T:C
chr17:5288831	['G', 'A']	19959	4908.983813580557	796.5446355552338	0.0258305195951103	0.0153931195805738	1.678056189968702	0.0933518	0.0933518	chr17	5288831	1.0298773036117346	chr17:5288831:G:A
chr17:5289661	['A', 'G']	19959	6219.93490679495	753.0137366570042	-0.0082008330610779	0.0140537975072017	-0.5835314659169916	0.559542	0.559542	chr17	5289661	0.2521673091648552	chr17:5289661:A:G
chr17:5290367	['C', 'T']	19959	2990.1498146106824	509.3374771903723	0.0282925767608089	0.0191122766740581	1.4803352443726188	0.1388	0.1388	chr17	5290367	0.8576105338811639	chr17:5290367:C:T
chr17:5290463	['C', 'T']	19959	2991.149864715904	512.517257999263	0.0293829430771046	0.0191029411931399	1.5381371266355734	0.124031	0.124031	chr17	5290463	0.9064697547867302	chr17:5290463:C:T
chr17:5290518	['A', 'G']	19959	9037.811275369582	1087.71441845149	-0.0183761623043274	0.0119903578573638	-1.5325783035776328	0.125396	0.125396	chr17	5290518	0.9017163168197712	chr17:5290518:A:G
chr17:5290576	['G', 'A']	19959	30919.19654222	4247.947767684627	2.354602616046731e-05	0.0121297115133419	0.0019411859989059	0.998451	0.998451	chr17	5290576	0.0006732437144444	chr17:5290576:G:A
chr17:5290933	['G', 'A']	19959	1949.488373258495	303.4194638656385	0.011772202469074	0.0233826009798513	0.5034599221540025	0.614647	0.614647	chr17	5290933	0.211374233763635	chr17:5290933:G:A
chr17:5290954	['A', 'G']	19959	6570.316762716111	861.526401840215	-0.0059241730176978	0.0135823757416456	-0.4361661855321364	0.662721	0.662721	chr17	5290954	0.1786692674659113	chr17:5290954:A:G
chr17:5290955	['T', 'C']	19959	4918.246417476701	800.2012911219089	0.0261280444216055	0.0153843041697508	1.6983572434156278	0.089456	0.089456	chr17	5290955	1.0483905250854024	chr17:5290955:T:C
chr17:5291149	['A', 'G']	19959	30812.63138905592	4228.970245986781	-4.910090200770148e-05	0.0120786586999668	-0.0040650955728913	0.996757	0.996757	chr17	5291149	0.0014107057024894	chr17:5291149:A:G
chr17:5291238	['G', 'A']	19959	4911.445073953371	795.3839687207026	0.0255807547721263	0.015393680322203	1.6617699105541406	0.0965746	0.0965746	chr17	5291238	1.0151370819732275	chr17:5291238:G:A
chr17:5291244	['A', 'C']	19959	4912.938424509854	796.0097337910388	0.0258767412287424	0.0153931972584552	1.681050453279214	0.0927688	0.0927688	chr17	5291244	1.0325980611318462	chr17:5291244:A:C
chr17:5291283	['A', 'G']	19959	31105.90943263833	4286.069454180071	0.0022017901490664	0.0122149984605523	0.1802530025834256	0.856956	0.856956	chr17	5291283	0.0670414761488736	chr17:5291283:A:G
chr17:5291368	['T', 'C']	19959	25941.098035284685	3420.136246596196	-0.0151881600541326	0.0105700512994146	-1.4369050465227011	0.150761	0.150761	chr17	5291368	0.8217109905309922	chr17:5291368:T:C
chr17:5291566	['T', 'C']	19959	12110.427060886996	1630.6098625409363	-0.0039022010697603	0.0109428069480521	-0.3565996447058708	0.721395	0.721395	chr17	5291566	0.141826872109054	chr17:5291566:T:C
chr17:5291679	['A', 'G']	19959	28856.12038893344	3925.134278219399	-0.0027969315198546	0.0112828515554541	-0.2478922554380898	0.80422	0.80422	chr17	5291679	0.0946251307088186	chr17:5291679:A:G
chr17:5292774	['C', 'T']	19959	3988.599518941672	458.4648233860456	-0.0189776267924303	0.0167525282868865	-1.1328216533909996	0.257303	0.257303	chr17	5292774	0.5895551501446854	chr17:5292774:C:T
chr17:5293114	['C', 'T']	19959	5653.965906242167	724.2282404994847	-0.009921106826298	0.014437845556521	-0.6871597834634705	0.49199	0.49199	chr17	5293114	0.3080437244459634	chr17:5293114:C:T
chr17:5293315	['C', 'T']	19959	4882.562035735797	640.9604223561294	-0.008185202597839	0.015363041188829	-0.5327853058019991	0.594188	0.594188	chr17	5293315	0.2260761232937272	chr17:5293315:C:T
chr17:5295000	['G', 'T']	19959	29321.36651583708	3984.379354358083	-0.0044494906695081	0.0114985555544954	-0.3869608359433057	0.698789	0.698789	chr17	5295000	0.1556539400899384	chr17:5295000:G:T
chr17:5295358	['C', 'A']	19959	13357.708118136688	1608.5031915366417	-0.020873121648803	0.0106473413667303	-1.960406915666779	0.0499621	0.0499621	chr17	5295358	1.301359315709335	chr17:5295358:C:A
chr17:5295499	['C', 'G']	19959	2030.87335252234	307.1925376170826	0.0082567175971945	0.0230192853144586	0.3586869654901242	0.719833	0.719833	chr17	5295499	0.1427682474450048	chr17:5295499:C:G
chr17:5295743	['G', 'A']	19959	25809.46562092814	3426.801386349138	-0.0112941137370568	0.0105483652916658	-1.0706980109970408	0.284318	0.284318	chr17	5295743	0.5461956445191436	chr17:5295743:G:A
chr17:5295805	['C', 'T']	19959	6113.918971737823	746.2404902467732	-0.0062518553737269	0.0141386715364469	-0.4421812443701484	0.658363	0.658363	chr17	5295805	0.1815345844594529	chr17:5295805:C:T
chr17:5296011	['C', 'G']	19959	30799.543140595248	4224.652147460006	-0.0003140609861427	0.0120701728011641	-0.0260195932002275	0.979242	0.979242	chr17	5296011	0.009109967770954	chr17:5296011:C:G
chr17:5296937	['C', 'T']	19959	6516.979555021047	859.006087016514	-0.0051467291485809	0.0136265848809619	-0.377697654514417	0.705659	0.705659	chr17	5296937	0.1514051150882265	chr17:5296937:C:T
chr17:5297016	['GC', 'G']	19959	3049.0	532.9241909390831	0.0353730462884604	0.0189114683555423	1.8704547750303977	0.0614353	0.0614353	chr17	5297016	1.211582016644213	chr17:5297016:GC:G
chr17:5298227	['G', 'A']	19959	21039.433060999443	2812.5515423988018	-0.0069252982921597	0.0100656433273967	-0.6880134798051555	0.491452	0.491452	chr17	5298227	0.3085188931993262	chr17:5298227:G:A
chr17:5298714	['A', 'G']	19959	30937.850491178822	4255.531119310727	0.0011395404539228	0.0121372571058764	0.0938878071035618	0.925199	0.925199	chr17	5298714	0.0337648453077266	chr17:5298714:A:G
chr17:5298778	['T', 'C']	19959	31139.161720473225	4293.364291961518	0.0028909714687637	0.0122344912440934	0.2362968276396013	0.813205	0.813205	chr17	5298778	0.0897999597613307	chr17:5298778:T:C
chr17:5298901	['C', 'T']	19959	14481.4511199078	1942.4005671810512	-0.0049543922745082	0.0104626526856321	-0.4735311802246698	0.635839	0.635839	chr17	5298901	0.196652837595605	chr17:5298901:C:T
chr17:5299418	['A', 'G']	19959	17324.151817498117	2495.722557958227	0.0114572490820375	0.0102006985036251	1.1231827975276238	0.261373	0.261373	chr17	5299418	0.582739277339406	chr17:5299418:A:G
chr17:5299544	['G', 'T']	19959	26241.88873853556	3596.6462856727458	-0.0028878668111833	0.0105897984395433	-0.2727027174001486	0.785085	0.785085	chr17	5299544	0.1050833202833824	chr17:5299544:G:T
chr17:5299627	['C', 'T']	19959	11423.15097744361	1406.469061385635	-0.0170023605428403	0.0110888988869773	-1.5332776244183863	0.125223	0.125223	chr17	5299627	0.9023158959203414	chr17:5299627:C:T
chr17:5299674	['A', 'G']	19959	10161.325445026048	1477.0154548640337	0.0094623018654564	0.0119097401076703	0.794501120923897	0.426913	0.426913	chr17	5299674	0.3696606202199398	chr17:5299674:A:G
chr17:5299973	['C', 'A']	19959	6116.83882122989	738.8184679590704	-0.0077853380815095	0.0141341128303391	-0.550819013189009	0.581764	0.581764	chr17	5299973	0.2352531567312406	chr17:5299973:C:A
chr17:5300901	['A', 'G']	19959	8555.14317931242	1178.3215348727083	0.0001609829444407	0.012301179999649	0.0130867887833	0.989559	0.989559	chr17	5300901	0.0045583069547531	chr17:5300901:A:G
chr17:5301435	['G', 'A']	19959	8490.701628664494	1176.82944730833	0.0009456851534937	0.0123317882627874	0.0766867816201007	0.938873	0.938873	chr17	5301435	0.0273931501507466	chr17:5301435:G:A
chr17:5304046	['AT', 'A']	19959	6203.9876468815855	751.3101221148999	-0.0079102678106942	0.0140774670237139	-0.5619098803335233	0.574184	0.574184	chr17	5304046	0.2409489135610813	chr17:5304046:AT:A
chr17:5305226	['A', 'G']	19959	1960.2946482260973	306.7487655670959	0.012595929329996	0.023312178965615	0.5403154011718406	0.588986	0.588986	chr17	5305226	0.2298950281246255	chr17:5305226:A:G
chr17:5305695	['A', 'G']	19959	2868.4311485267585	392.3996920338054	-0.0115932612927292	0.0195453681136373	-0.5931462239711048	0.55309	0.55309	chr17	5305695	0.2572041936083603	chr17:5305695:A:G
chr17:5306857	['G', 'C']	19959	1445.0	165.7281747778573	-0.0208250244475813	0.0269292494139769	-0.7733236128286852	0.43934	0.43934	chr17	5306857	0.3571992543070912	chr17:5306857:G:C
chr17:5306957	['T', 'A']	19959	1925.096452550356	300.5393954309102	0.0128125948062094	0.0235408016297183	0.5442718140080056	0.586261	0.586261	chr17	5306957	0.2319089955442665	chr17:5306957:T:A
chr17:5307779	['C', 'T']	19959	2992.299844666032	507.43215271710494	0.027742721397459	0.0190998090005181	1.4525130275756415	0.146375	0.146375	chr17	5307779	0.8345330919195805	chr17:5307779:C:T
chr17:5308608	['C', 'CAATT']	19959	2994.150015031566	509.7513424835829	0.0284016139553639	0.019088142651843	1.487919200594492	0.136788	0.136788	chr17	5308608	0.8639520002940624	chr17:5308608:C:CAATT
chr17:5310096	['C', 'T']	19959	604.0	75.47914025189534	0.0118974068007145	0.0413561789509624	0.2876814807969022	0.773594	0.773594	chr17	5310096	0.1114869073027648	chr17:5310096:C:T
chr17:5312188	['T', 'C']	19959	28112.042447629545	3798.125935789356	-0.0051379467544839	0.0110384986085253	-0.4654570278711466	0.641609	0.641609	chr17	5312188	0.1927295527305587	chr17:5312188:T:C
chr17:5313554	['T', 'C']	19959	1446.072452149514	167.455054208294	-0.019401005135392	0.0269208041007277	-0.7206696004621763	0.471121	0.471121	chr17	5313554	0.3268675368552646	chr17:5313554:T:C
chr17:5313674	['C', 'T']	19959	1922.0	299.8958337677907	0.0133330951810432	0.0235303860364503	0.5666330828737491	0.57097	0.57097	chr17	5313674	0.2433867099270638	chr17:5313674:C:T
chr17:5313703	['A', 'G']	19959	6536.965118027365	865.3468612658461	-0.0039345031450205	0.0136016433580301	-0.2892667482490443	0.77238	0.77238	chr17	5313703	0.112168980364022	chr17:5313703:A:G
chr17:5313884	['C', 'T']	19959	22289.23350202936	2968.1505774773927	-0.0073742579351136	0.0100885911731017	-0.7309502197665575	0.464818	0.464818	chr17	5313884	0.3327170623102591	chr17:5313884:C:T
chr17:5314356	['C', 'A']	19959	2814.4820155541065	430.68424778397554	0.0167820325686376	0.0204451411008472	0.8208323183419948	0.411752	0.411752	chr17	5314356	0.3853642826576511	chr17:5314356:C:A
chr17:5315278	['G', 'T']	19959	13713.122387610883	1769.1533017241848	-0.009986990032937	0.0105619188353485	-0.9455658757301376	0.344382	0.344382	chr17	5315278	0.4629595561294346	chr17:5315278:G:T
chr17:5315445	['C', 'G']	19959	31126.67859290439	4299.213281882309	0.0036750365704915	0.0122201117212571	0.300736740736893	0.763618	0.763618	chr17	5315445	0.1171238429701743	chr17:5315445:C:G
chr17:5316140	['C', 'G']	19959	3000.9021199819576	516.5736988732036	0.0305600257097741	0.0190738906628913	1.602191511416668	0.109129	0.109129	chr17	5316140	0.96205982442186	chr17:5316140:C:G
chr17:5316216	['C', 'T']	19959	8961.694030972783	1103.1324360320798	-0.0159034547464028	0.0120065362977548	-1.3245664154929269	0.18533	0.18533	chr17	5316216	0.7320542742596818	chr17:5316216:C:T
chr17:5317030	['G', 'A']	19959	8527.845413533834	1173.4913214680562	-0.0001766980380132	0.0123035402676205	-0.0143615605077764	0.988542	0.988542	chr17	5317030	0.0050048741694824	chr17:5317030:G:A
chr17:5317045	['C', 'T']	19959	8556.858496240602	1189.7987317744064	0.0014642278318138	0.0122885999269398	0.119153348674316	0.905155	0.905155	chr17	5317045	0.0432770452359527	chr17:5317045:C:T
chr17:5317840	['G', 'A']	19959	15493.88142728275	1949.307527519633	-0.0149559801992981	0.0103185257727009	-1.4494299407446571	0.147233	0.147233	chr17	5317840	0.8319948386964389	chr17:5317840:G:A
chr17:5318016	['G', 'A']	19959	8553.714257078427	1189.20589483067	0.0018330185922716	0.0122806062617256	0.1492612460008995	0.881349	0.881349	chr17	5318016	0.0548520839139152	chr17:5318016:G:A
chr17:5318239	['C', 'G']	19959	28056.24555160143	3775.1096099838337	-0.0069201161054641	0.0110267820660914	-0.6275734900705302	0.530291	0.530291	chr17	5318239	0.27548574358388	chr17:5318239:C:G
chr17:5319369	['TA', 'T']	19959	8686.106286355793	1199.961088732446	-0.0005255463206451	0.0123596637981417	-0.0425210854622234	0.966084	0.966084	chr17	5319369	0.0149851104887997	chr17:5319369:TA:T
chr17:5322362	['A', 'G']	19959	2281.800270649559	263.500739122327	-0.0205560886656826	0.0216979261793554	-0.9473757305544176	0.343459	0.343459	chr17	5322362	0.4641250988853767	chr17:5322362:A:G
chr17:5322474	['AG', 'A']	19959	13805.691702575408	1760.5067993766063	-0.0124021424955569	0.0105495892498199	-1.175604300970166	0.239767	0.239767	chr17	5322474	0.6202105906455132	chr17:5322474:AG:A
chr17:5323197	['G', 'A']	19959	18387.291278195487	2374.835862812118	-0.0127619815929037	0.0100931895498337	-1.2644151315987018	0.206096	0.206096	chr17	5323197	0.6859304371134871	chr17:5323197:G:A
chr17:5323543	['A', 'AT']	19959	6530.271843200162	864.7804810071657	-0.0037772232006506	0.0136104585423058	-0.2775235815097446	0.781381	0.781381	chr17	5323543	0.1071371532538987	chr17:5323543:A:AT
chr17:5324267	['C', 'T']	19959	679.068046299544	99.76929428117244	0.0138446405596695	0.0390981822809274	0.3540993404806725	0.723268	0.723268	chr17	5324267	0.1407007492411288	chr17:5324267:C:T
chr17:5324584	['A', 'G']	19959	8558.28638003608	1177.1745269080984	-0.0003328229203099	0.0122833884782857	-0.0270953671210779	0.978384	0.978384	chr17	5324584	0.0094906581472901	chr17:5324584:A:G
chr17:5324697	['G', 'A']	19959	8553.142678159767	1183.1994793519102	0.0006775984370936	0.0122935897512402	0.0551180290545529	0.956045	0.956045	chr17	5324697	0.0195216654731273	chr17:5324697:G:A
chr17:5324766	['C', 'T']	19959	16614.329691806568	2182.802970798307	-0.0089638375810206	0.0101710609261261	-0.8813080214666187	0.378162	0.378162	chr17	5324766	0.42232211382904	chr17:5324766:C:T
chr17:5325197	['G', 'A']	19959	483.1452413170952	57.54036474479428	-0.0080038325797927	0.0462283987599056	-0.1731367037253848	0.862546	0.862546	chr17	5325197	0.0642177344999613	chr17:5325197:G:A
chr17:5325241	['C', 'T']	19959	1954.1958210151824	297.84987992362585	0.0089084736530263	0.0233558952592322	0.3814229150349081	0.702894	0.702894	chr17	5325241	0.1531101638650691	chr17:5325241:C:T
chr17:5325434	['G', 'A']	19959	748.0	111.32545351217506	0.0061823241976401	0.0374732217996909	0.1649797882521853	0.868962	0.868962	chr17	5325434	0.0609992149795867	chr17:5325434:G:A
chr17:5326822	['A', 'G']	19959	6532.636513982159	869.402369127248	-0.0029589398280798	0.0136105778331693	-0.2174000152196904	0.827899	0.827899	chr17	5326822	0.0820226419810066	chr17:5326822:A:G
chr17:5326901	['G', 'A']	19959	2993.149964926345	509.2040116208359	0.0280975830704131	0.0190839539676202	1.4723145485514308	0.140952	0.140952	chr17	5326901	0.850928757445437	chr17:5326901:G:A
chr17:5326999	['G', 'A']	19959	8892.891115899183	1061.34099491441	-0.0200420139343269	0.0120409301984766	-1.6644905006477455	0.0960302	0.0960302	chr17	5326999	1.017592166639632	chr17:5326999:G:A
chr17:5327572	['G', 'A']	19959	6550.312753695815	878.0630257622347	-0.0017764264960173	0.0135928997283475	-0.1306878246377898	0.896024	0.896024	chr17	5327572	0.0476803576057614	chr17:5327572:G:A
chr17:5327833	['A', 'G']	19959	2018.0	313.53332076805896	0.0109894240050023	0.0230045774775321	0.4777059702894052	0.632865	0.632865	chr17	5327833	0.1986889219067114	chr17:5327833:A:G
chr17:5328117	['G', 'A']	19959	6533.6547076213865	871.4296965609853	-0.0026572233838006	0.0136041961694253	-0.1953238067657848	0.845141	0.845141	chr17	5328117	0.0730708290224763	chr17:5328117:G:A
chr17:5328323	['A', 'G']	19959	6535.637265711137	872.4453629133537	-0.0025795041112462	0.013601728085854	-0.1896453226358002	0.849589	0.849589	chr17	5328323	0.0707911192266213	chr17:5328323:A:G
chr17:5328907	['C', 'T']	19959	6537.516229368383	868.3552810062757	-0.0034459311046139	0.0136093508635337	-0.2532031938310365	0.800114	0.800114	chr17	5328907	0.0968481304534125	chr17:5328907:C:T
chr17:5329788	['A', 'G']	19959	399.7655151484503	55.1086809661204	-0.0123786598649181	0.0505391563913021	-0.2449320635484238	0.806512	0.806512	chr17	5329788	0.093389166408917	chr17:5329788:A:G
chr17:5330522	['C', 'T']	19959	6533.654707621386	874.491607144036	-0.0021250841035962	0.0136042183207483	-0.1562077330349192	0.875871	0.875871	chr17	5330522	0.0575598528657371	chr17:5330522:C:T
chr17:5332711	['C', 'T']	19959	9181.986551492331	1118.4392985447862	-0.0189328198505685	0.012151872994927	-1.5580166002781937	0.119245	0.119245	chr17	5332711	0.923559822081847	chr17:5332711:C:T
chr17:5332733	['C', 'T']	19959	13734.203019965882	1760.661748807463	-0.0113411554061767	0.0105678527809604	-1.0731749998078657	0.283206	0.283206	chr17	5332733	0.5478975499254595	chr17:5332733:C:T
chr17:5332808	['A', 'G']	19959	24934.237639153554	3250.119703128637	-0.0148844772039729	0.0103865470416077	-1.4330534627481966	0.151858	0.151858	chr17	5332808	0.8185623241649607	chr17:5332808:A:G
chr17:5332838	['G', 'A']	19959	2037.8168011628493	321.3952007446331	0.0132184664111066	0.0229031409041671	0.5771464475731191	0.563847	0.563847	chr17	5332838	0.2488387259282304	chr17:5332838:G:A
chr17:5333717	['T', 'C']	19959	31140.12040887909	4297.20845340367	0.0032880295454077	0.0122284703083715	0.2688831442111605	0.788022	0.788022	chr17	5333717	0.1034616577068537	chr17:5333717:T:C
chr17:5333811	['G', 'A']	19959	679.0	99.74346449635564	0.0138145469350933	0.0390981541657286	0.3533299008576322	0.723845	0.723845	chr17	5333811	0.1403544211667659	chr17:5333811:G:A
chr17:5334041	['T', 'C']	19959	28049.72881866064	3773.9126664054384	-0.0067771869508799	0.0110285949750614	-0.6145104581503784	0.538885	0.538885	chr17	5334041	0.2685039049322599	chr17:5334041:T:C
chr17:5334582	['T', 'C']	19959	681.0341216554765	96.45379264381144	0.0094886027310235	0.0390441061477739	0.2430226650627162	0.80799	0.80799	chr17	5334582	0.0925940141903815	chr17:5334582:T:C
chr17:5334778	['T', 'C']	19959	8890.227122381479	1059.266785460403	-0.0203045569051035	0.0120450085453648	-1.685723744290497	0.0918647	0.0918647	chr17	5334778	1.0368513388892655	chr17:5334778:T:C
chr17:5336001	['A', 'G']	19959	2996.450390859892	511.0215857751251	0.028729351065614	0.0190902609210422	1.5049218648419331	0.13236	0.13236	chr17	5336001	0.8782432415121846	chr17:5336001:A:G
chr17:5336280	['T', 'G']	19959	2998.4506915213474	512.4047424933335	0.0291141994197321	0.0190784837066633	1.5260227105765114	0.12702	0.12702	chr17	5336280	0.8961278915969444	chr17:5336280:T:G
chr17:5337185	['T', 'C']	19959	972.3410184442662	161.616447847208	0.0105956398979436	0.0326113474411927	0.324906534973771	0.745255	0.745255	chr17	5337185	0.127695101554808	chr17:5337185:T:C
chr17:5337371	['C', 'T']	19959	16618.330493610625	2184.602802704816	-0.0088632213550563	0.0101724919985465	-0.871293027934827	0.383605	0.383605	chr17	5337371	0.4161157407655614	chr17:5337371:C:T
chr17:5337649	['T', 'A']	19959	6556.293582134593	867.2309671629899	-0.0038537383120741	0.0136152181903489	-0.2830463866385839	0.777144	0.777144	chr17	5337649	0.1094985016481908	chr17:5337649:T:A
chr17:5337701	['A', 'G']	19959	547.6340431958928	32.81591304556498	-0.0711704195759448	0.0439092831599594	-1.6208513201337031	0.105065	0.105065	chr17	5337701	0.9785419351459032	chr17:5337701:A:G
chr17:5338198	['C', 'G']	19959	2217.0	344.9167811906005	0.0150435340038652	0.0220048295954479	0.6836469211730345	0.494206	0.494206	chr17	5338198	0.3060919862688778	chr17:5338198:C:G
chr17:5338362	['GACC', 'G']	19959	2016.1010121254635	317.5273108862299	0.0129388570901984	0.0230142252007103	0.5622112835586174	0.573978	0.573978	chr17	5338362	0.241104753354128	chr17:5338362:GACC:G
chr17:5339674	['CT', 'C']	19959	33699.37686024954	4658.03709600143	0.0091260495855697	0.0140512816734737	0.6494816485529629	0.516035	0.516035	chr17	5339674	0.2873208414127582	chr17:5339674:CT:C
chr17:5339906	['G', 'A']	19959	6522.902226233453	862.3261166648193	-0.0039952977364886	0.0136276504513527	-0.2931758303275273	0.769391	0.769391	chr17	5339906	0.1138528981867258	chr17:5339906:G:A
chr17:5340167	['A', 'G']	19959	6538.0	869.4680123076033	-0.0032587736099839	0.0135993427809913	-0.2396272865876212	0.810622	0.810622	chr17	5340167	0.0911816138327318	chr17:5340167:A:G
chr17:5340533	['A', 'G']	19959	18396.060309821027	2373.2513746132527	-0.0129661335174764	0.0100969707385193	-1.2841607501160162	0.199101	0.199101	chr17	5340533	0.7009265586898619	chr17:5340533:A:G
chr17:5340745	['G', 'A']	19959	1884.8499248120304	312.10277109588884	0.0214319728930173	0.0237317426471951	0.9030930939894708	0.366487	0.366487	chr17	5340745	0.4359414260116602	chr17:5340745:G:A
chr17:5341776	['G', 'A']	19959	8439.0	1181.9772886357714	0.0028035767517255	0.0123525551751746	0.2269633053216402	0.820455	0.820455	chr17	5341776	0.0859452339742349	chr17:5341776:G:A
chr17:5342142	['T', 'A']	19959	6634.664829383174	888.3012671633328	-0.0023580780351336	0.013525272974875	-0.1743460586351267	0.861595	0.861595	chr17	5342142	0.0646968299964144	chr17:5342142:T:A
chr17:5342744	['A', 'T']	19959	6559.986019242333	870.0076905814911	-0.0035575419375302	0.0135760247752814	-0.2620459226037658	0.793289	0.793289	chr17	5342744	0.1005685677388093	chr17:5342744:A:T
chr17:5342855	['A', 'G']	19959	6554.656812146114	864.1517369665218	-0.004496035119735	0.0135830348159517	-0.3310037249153623	0.740645	0.740645	chr17	5342855	0.1303899046846715	chr17:5342855:A:G
chr17:5343263	['T', 'C']	19959	3968.988570855683	458.6725333729538	-0.0187159567930201	0.0167970035696475	-1.114243782554181	0.265188	0.265188	chr17	5343263	0.576446132045901	chr17:5343263:T:C
chr17:5343374	['T', 'G']	19959	8900.229628144732	1065.129404586466	-0.0195809554519532	0.0120410276431078	-1.6261864047095005	0.103926	0.103926	chr17	5343374	0.9832757879197274	chr17:5343374:T:G
chr17:5343662	['T', 'C']	19959	9330.648763808607	1133.4060210573612	-0.0193465576363596	0.0122174583979004	-1.5835173737677124	0.113319	0.113319	chr17	5343662	0.9456972666295226	chr17:5343662:T:C
chr17:5343836	['T', 'G']	19959	2058.7062681104067	331.7507841072334	0.0168616300917459	0.0229701679864808	0.73406646837193	0.462917	0.462917	chr17	5343836	0.3344968700475517	chr17:5343836:T:G
chr17:5344295	['G', 'A']	19959	3986.768742122509	463.4562783849314	-0.018031022202701	0.0168147714553503	-1.0723322794234975	0.283584	0.283584	chr17	5344295	0.5473182759845009	chr17:5344295:G:A
chr17:5344319	['TC', 'T']	19959	12866.51253007217	1519.9561897962053	-0.0235447870855246	0.010727727905416	-2.1947599056495206	0.0281923	0.0281923	chr17	5344319	1.5498694918275184	chr17:5344319:TC:T
chr17:5344437	['C', 'A']	19959	6550.969327920613	866.3122789912103	-0.0038924798932197	0.0135856671672027	-0.286513709287437	0.774488	0.774488	chr17	5344437	0.1109853068578503	chr17:5344437:C:A
chr17:5345006	['T', 'A']	19959	33706.68879647259	4656.411280744504	0.0087448493058148	0.0140584380890926	0.6220356237582066	0.533926	0.533926	chr17	5345006	0.272518930272272	chr17:5345006:T:A
chr17:5345059	['C', 'T']	19959	556.0	84.071489142308	0.0174740178024261	0.0431771583358664	0.4047051375289504	0.685699	0.685699	chr17	5345059	0.1638664838944014	chr17:5345059:C:T
chr17:5345187	['TC', 'T']	19959	803.0804730169866	89.04407796654179	-0.0246380437208687	0.0359923933500912	-0.6845347426946335	0.493646	0.493646	chr17	5345187	0.3065843777119643	chr17:5345187:TC:T
chr17:5345297	['CATTTTTCTGAAT', 'C']	19959	15509.331178592904	1941.2697468600595	-0.0160858731665504	0.0103184019098016	-1.5589500493550457	0.119024	0.119024	chr17	5345297	0.9243654586356932	chr17:5345297:CATTTTTCTGAAT:C
chr17:5345387	['G', 'T']	19959	5621.563311118905	713.2719631915769	-0.0110552645579907	0.0144572472505043	-0.7646866907948262	0.444467	0.444467	chr17	5345387	0.3521604782256632	chr17:5345387:G:T
chr17:5345931	['G', 'A']	19959	31139.0	4299.207857722536	0.0033751086205943	0.0122312236049328	0.2759420258847295	0.782595	0.782595	chr17	5345931	0.1064629311342222	chr17:5345931:G:A
chr17:5348376	['A', 'G']	19959	6676.334502455156	890.2479662478898	-0.0030153411913342	0.0134888330196488	-0.2235435183267407	0.823115	0.823115	chr17	5348376	0.0845394838930172	chr17:5348376:A:G
chr17:5348827	['G', 'C']	19959	1975.593895654789	313.9333569433852	0.0146743827087511	0.0232747419902992	0.6304853009699244	0.528384	0.528384	chr17	5348827	0.2770503417329767	chr17:5348827:G:C
chr17:5349219	['A', 'G']	19959	6670.002555622369	882.3473661182715	-0.0043965924721743	0.0134992946092163	-0.3256905341685553	0.744662	0.744662	chr17	5349219	0.1280408075791939	chr17:5349219:A:G
chr17:5349516	['C', 'G']	19959	6673.337409170634	883.5843348084412	-0.0041022868659229	0.0134933570332888	-0.3040227021194522	0.761114	0.761114	chr17	5349516	0.118550289533016	chr17:5349516:C:G
chr17:5351138	['GAC', 'G']	19959	6467.648093400812	852.5171048740054	-0.0045320702906287	0.0136578913861362	-0.3318279639585608	0.740023	0.740023	chr17	5351138	0.1307547821367859	chr17:5351138:GAC:G
chr17:5352987	['G', 'C']	19959	647.0	91.22378352050828	0.0104185698712371	0.0401367012599249	0.2595771337501448	0.795193	0.795193	chr17	5352987	0.0995274516423753	chr17:5352987:G:C
chr17:5354497	['T', 'G']	19959	2080.0	333.7967734845416	0.0156108982123318	0.0226920913584055	0.6879444457440596	0.491496	0.491496	chr17	5354497	0.3084800122875862	chr17:5354497:T:G
chr17:5356470	['C', 'G']	19959	6389.32012225674	851.5326071355885	-0.0014314324817541	0.0137234287928581	-0.1043057462796093	0.916928	0.916928	chr17	5356470	0.0376647651264257	chr17:5356470:C:G
chr17:5356743	['C', 'T']	19959	432.3465877751593	28.864994894297773	-0.0549300187234307	0.049071482136434	-1.1193878059502702	0.262988	0.262988	chr17	5356743	0.580064067680131	chr17:5356743:C:T
chr17:5356902	['C', 'T']	19959	3127.56699583939	521.8752517424626	0.022223673063007	0.0187173330804322	1.187331174131879	0.235111	0.235111	chr17	5356902	0.6287270513193641	chr17:5356902:C:T
chr17:5357822	['A', 'T']	19959	3130.1568293416176	516.2321246793425	0.0204778546086076	0.0186947082061335	1.09538241425395	0.273362	0.273362	chr17	5357822	0.5632618567664112	chr17:5357822:A:T
chr17:5358448	['A', 'G']	19959	6462.942865734476	858.9531694024065	-0.0014891703032962	0.0136612313720829	-0.1090070333146808	0.913198	0.913198	chr17	5358448	0.0394350483315121	chr17:5358448:A:G
chr17:5358526	['C', 'T']	19959	7121.211127819548	1004.149935571773	0.0064577008018013	0.0131804362208834	0.4899459087377979	0.624178	0.624178	chr17	5358526	0.2046915426988504	chr17:5358526:C:T
chr17:5358589	['C', 'T']	19959	589.2066459502806	92.30589722253984	0.0263545674142574	0.041965364396067	0.6280075913442411	0.530006	0.530006	chr17	5358589	0.2757192138857356	chr17:5358589:C:T
chr17:5358958	['C', 'T']	19959	13466.349401212608	1810.0537214859148	-0.003190775589481	0.0106282146469945	-0.3002174584781554	0.764014	0.764014	chr17	5358958	0.1168986832213789	chr17:5358958:C:T
chr17:5359234	['T', 'C']	19959	31149.48538920356	4302.106403068742	0.0040343756856652	0.0122296355182661	0.3298851940141196	0.74149	0.74149	chr17	5359234	0.1298947016472029	chr17:5359234:T:C
chr17:5359952	['G', 'A']	19959	6360.637370346245	840.2481965970331	-0.0025807549581752	0.0137493327538633	-0.1877003782201813	0.851113	0.851113	chr17	5359952	0.0700127759688619	chr17:5359952:G:A
chr17:5360187	['A', 'G']	19959	1973.1977251089843	308.5407852469448	0.0127731315584611	0.023248560812853	0.5494160116526234	0.582726	0.582726	chr17	5360187	0.2345356041775334	chr17:5360187:A:G
chr17:5361621	['C', 'T']	19959	8887.445285098707	1067.8149892623514	-0.0188833085388814	0.0120392997286875	-1.5684723334768187	0.116787	0.116787	chr17	5361621	0.9326054974845976	chr17:5361621:C:T
chr17:5362361	['T', 'C']	19959	18548.92935163844	2402.967769909725	-0.0119228633054907	0.0100808997501426	-1.1827181701040153	0.236935	0.236935	chr17	5362361	0.6253707806275182	chr17:5362361:T:C
chr17:5363549	['T', 'A']	19959	26265.895955495413	3584.307003445997	-0.0005338722527589	0.010645723119785	-0.0501489891059409	0.960004	0.960004	chr17	5363549	0.0177269574038602	chr17:5363549:T:A
chr17:5363707	['G', 'T']	19959	8428.844615924238	1173.355049365714	0.0027978420173053	0.0123503218102498	0.2265400092638386	0.820784	0.820784	chr17	5363707	0.0857711180941468	chr17:5363707:G:T
chr17:5363865	['GTT', 'G']	19959	6274.628751816405	828.8842702550755	-0.0029783577857853	0.0138155254467236	-0.2155804929223097	0.829317	0.829317	chr17	5363865	0.0812794320124448	chr17:5363865:GTT:G
chr17:5363962	['A', 'G']	19959	2037.204138898632	316.3577207897925	0.0137575757687676	0.0229036657143531	0.6006713484359878	0.548066	0.548066	chr17	5363962	0.2611671391253727	chr17:5363962:A:G
chr17:5364818	['G', 'T']	19959	3115.468280216476	518.9161101006491	0.0218731723077734	0.0187550770590285	1.16625339575685	0.243526	0.243526	chr17	5364818	0.6134546646188236	chr17:5364818:G:T
chr17:5365042	['A', 'T']	19959	31219.157371118457	4299.221385751177	0.0016320898455075	0.0123357093325893	0.1323061205078634	0.894744	0.894744	chr17	5365042	0.0483012052325971	chr17:5365042:A:T
chr17:5365417	['A', 'G']	19959	3118.156228078966	519.0633741336071	0.0216686176300391	0.0187416170885835	1.1561765202874936	0.247623	0.247623	chr17	5365417	0.6062090191463657	chr17:5365417:A:G
chr17:5365553	['A', 'G']	19959	3174.7953292572915	521.6320304401335	0.0199227439087657	0.0185877929784328	1.071818689388347	0.283814	0.283814	chr17	5365553	0.5469661854367415	chr17:5365553:A:G
chr17:5365888	['T', 'C']	19959	7520.753620283609	976.3823643822136	-0.0042246435068858	0.0128954911491899	-0.3276062507437869	0.743213	0.743213	chr17	5365888	0.1288867024335654	chr17:5365888:T:C
chr17:5367052	['G', 'A']	19959	1971.646025316452	308.291118831178	0.0149566294228037	0.023409205316222	0.6389208527484338	0.522882	0.522882	chr17	5367052	0.2815963083237703	chr17:5367052:G:A
chr17:5367119	['T', 'C']	19959	33807.46922922722	4678.021235899699	0.0106232303390174	0.0141298943500826	0.7518265937321251	0.452164	0.452164	chr17	5367119	0.3447040178945136	chr17:5367119:T:C
chr17:5367320	['A', 'G']	19959	4938.471109479806	777.0794115198647	0.0246516677414725	0.0156328000705172	1.5769195301080134	0.11483	0.11483	chr17	5367320	0.9399446351751553	chr17:5367320:A:G
chr17:5367533	['T', 'G']	19959	9499.924411275262	1407.5992151235102	0.0116630359245647	0.0119069450051489	0.9795153937068862	0.327337	0.327337	chr17	5367533	0.485004902154154	chr17:5367533:T:G
chr17:5367895	['C', 'T']	19959	24563.9222244509	3161.449955178597	-0.0142829115380516	0.0102703205449868	-1.3906977367929854	0.164333	0.164333	chr17	5367895	0.7842752163651958	chr17:5367895:C:T
chr17:5368509	['A', 'G']	19959	8952.69132461284	1056.8800924972384	-0.0213747116842961	0.0120344554386666	-1.7761262063939574	0.0757274	0.0757274	chr17	5368509	1.1207469538453585	chr17:5368509:A:G
chr17:5368909	['C', 'A']	19959	2711.679312418563	435.1789790912142	0.0227718108118958	0.0199787010408718	1.1398043729324523	0.254381	0.254381	chr17	5368909	0.5945153297504668	chr17:5368909:C:A
chr17:5368959	['C', 'T']	19959	27267.464695565024	3621.103009779432	-0.0102210854264453	0.0108325406163961	-0.9435538520829247	0.345409	0.345409	chr17	5368959	0.4616663506150723	chr17:5368959:C:T
chr17:5369413	['G', 'A']	19959	528.026455556669	31.645953615660265	-0.0706208809120472	0.0444475139885577	-1.5888600863082532	0.112108	0.112108	chr17	5369413	0.9503633951491154	chr17:5369413:G:A
chr17:5371652	['T', 'C']	19959	27623.76805131032	3708.374948578858	-0.0065407959023226	0.0109240131625395	-0.5987539382277732	0.549344	0.549344	chr17	5371652	0.2601556145378759	chr17:5371652:T:C
chr17:5372368	['C', 'T']	19959	431.0863943873716	54.52703046645151	-0.0035613582441936	0.0488251655846574	-0.072941037711764	0.941854	0.941854	chr17	5372368	0.0260164134582597	chr17:5372368:C:T
chr17:5372400	['G', 'A']	19959	8837.841194179631	1050.4617593929977	-0.0207663582768875	0.0120941671188224	-1.7170556742653575	0.0859845	0.0859845	chr17	5372400	1.0655798298165011	chr17:5372400:G:A
chr17:5372623	['G', 'A']	19959	33803.0	4658.165539972343	0.0068123031352808	0.0141496725528803	0.4814459917585962	0.630205	0.630205	chr17	5372623	0.2005181554879548	chr17:5372623:G:A
chr17:5373236	['A', 'T']	19959	15023.527194345585	1940.936130830191	-0.0109817934665597	0.0103318576500927	-1.0629059979800548	0.287837	0.287837	chr17	5373236	0.5408533804376406	chr17:5373236:A:T
chr17:5373639	['G', 'C']	19959	33977.03346397344	4705.91178480495	0.011320214556116	0.014396201073894	0.7863334568620394	0.431681	0.431681	chr17	5373639	0.3648370659528273	chr17:5373639:G:C
chr17:5374434	['A', 'T']	19959	18512.24551980324	2786.9859601480225	0.0222567826970628	0.0098793880257247	2.252850342461391	0.0242794	0.0242794	chr17	5374434	1.6147620498829762	chr17:5374434:A:T
chr17:5374885	['G', 'A']	19959	491.0492057924538	80.86716699320282	0.0273154490917632	0.0459572138520215	0.594366951393458	0.552273	0.552273	chr17	5374885	0.2578461884215173	chr17:5374885:G:A
chr17:5375228	['GTTAT', 'G']	19959	6610.254090954722	979.7454382795088	0.0147522799313976	0.0135746233562857	1.0867542726013537	0.277159	0.277159	chr17	5375228	0.557271014286476	chr17:5375228:GTTAT:G
chr17:5375760	['A', 'C']	19959	6978.0	1032.219619158285	0.0148908204915769	0.013273431556695	1.1218516046866678	0.261939	0.261939	chr17	5375760	0.5817998348171362	chr17:5375760:A:C
chr17:5377145	['T', 'C']	19959	9465.31966720128	1334.202035616592	0.0030004270799701	0.0119010068248416	0.2521153986490572	0.800954	0.800954	chr17	5377145	0.0963924253887047	chr17:5377145:T:C
chr17:5378694	['T', 'C']	19959	33882.09275405893	4669.424917590352	0.007417476196763	0.0142079720597161	0.5220643850922111	0.601631	0.601631	chr17	5378694	0.2206697941217359	chr17:5378694:T:C
chr17:5378805	['C', 'T']	19959	6611.662524427519	984.8472230521256	0.0157518497532558	0.0135524528517931	1.1622877368041709	0.245133	0.245133	chr17	5378805	0.6105982197426758	chr17:5378805:C:T
chr17:5379466	['C', 'T']	19959	16492.131502455646	2372.108071296052	0.0112444546345756	0.0102190627703862	1.100341086773724	0.271197	0.271197	chr17	5379466	0.5667151189740449	chr17:5379466:C:T
chr17:5379468	['C', 'T']	19959	16494.95865283416	2372.448799280999	0.011242367895711	0.0102200866352967	1.1000266726588852	0.271334	0.271334	chr17	5379468	0.566495782769163	chr17:5379468:C:T
chr17:5379944	['T', 'C']	19959	7023.111261464443	1031.6714493724369	0.014115295959008	0.0132484954343768	1.0654263368187504	0.286696	0.286696	chr17	5379944	0.5425783663142276	chr17:5379944:T:C
chr17:5379957	['A', 'G']	19959	9418.887647206217	1335.021693666557	0.0039926027530337	0.0119157614424397	0.3350690404738615	0.737577	0.737577	chr17	5379957	0.1321926344284279	chr17:5379957:A:G
chr17:5380614	['C', 'T']	19959	1569.157238061833	193.2124041155841	-0.0129927564544947	0.0259032179903933	-0.5015885076253205	0.615963	0.615963	chr17	5380614	0.2104453744888834	chr17:5380614:C:T
chr17:5381185	['T', 'C']	19959	16521.449924812026	2362.5389979249776	0.0097312017388634	0.0102234422539537	0.9518517831017244	0.341184	0.341184	chr17	5381185	0.4670113434911489	chr17:5381185:T:C
chr17:5381403	['A', 'G']	19959	16508.48135898978	2359.42833963202	0.0098117890733789	0.010223784424835	0.9597022653905676	0.337217	0.337217	chr17	5381403	0.4720905395630402	chr17:5381403:A:G
chr17:5381691	['TTTTC', 'T']	19959	16508.135511676854	2356.850739429319	0.0095423327067528	0.0102237778825646	0.9333470285016794	0.350652	0.350652	chr17	5381691	0.4551236796898051	chr17:5381691:TTTTC:T
chr17:5381927	['C', 'T']	19959	19840.982260974142	2902.1705070746634	0.017292714037653	0.0100400567864235	1.7223721344919891	0.0850176	0.0850176	chr17	5381927	1.0704911590897652	chr17:5381927:C:T
chr17:5382617	['T', 'C']	19959	6073.781945837511	947.4399144130024	0.0223285274081646	0.014083423220347	1.5854474483096863	0.112881	0.112881	chr17	5382617	0.9473791518710172	chr17:5382617:T:C
chr17:5383759	['TTTATC', 'T']	19959	33830.169899263274	4681.805540831538	0.0108259989655169	0.0141615475124286	0.7644644030615773	0.4446	0.4446	chr17	5383759	0.3520305416370282	chr17:5383759:TTTATC:T
chr17:5383977	['AG', 'A']	19959	19839.964215907385	2896.962377038775	0.0168039116877617	0.0100396016271659	1.6737627957560028	0.0941929	0.0941929	chr17	5383977	1.0259818318889813	chr17:5383977:AG:A
chr17:5384626	['G', 'C']	19959	677.0	54.541976775732536	-0.0310433201523933	0.0391440879299702	-0.7930525858191055	0.427757	0.427757	chr17	5384626	0.3688028747465377	chr17:5384626:G:C
chr17:5384859	['A', 'T']	19959	6788.340114239903	959.5852442905632	-0.0004745707727742	0.013466893228872	-0.0352398110469026	0.971889	0.971889	chr17	5384859	0.012383333263276	chr17:5384859:A:T
chr17:5384883	['C', 'T']	19959	16527.96857615396	2357.579906176697	0.0093548009239556	0.0102192820966141	0.9154068588687898	0.359989	0.359989	chr17	5384883	0.4437107695446239	chr17:5384883:C:T
chr17:5385449	['CA', 'C']	19959	16436.941211847843	2328.872637727967	0.0080375764924784	0.0102253478184618	0.7860443121520656	0.431851	0.431851	chr17	5385449	0.3646660704069127	chr17:5385449:CA:C
chr17:5385474	['G', 'C']	19959	16437.76503608661	2329.0068210324653	0.0080564239309631	0.0102256766523977	0.7878621830931891	0.430787	0.430787	chr17	5385474	0.3657374110227373	chr17:5385474:G:C
chr17:5385663	['T', 'C']	19959	24919.49120433018	3611.469648710055	0.0199903824466797	0.010433220924561	1.91603174045898	0.0553753	0.0553753	chr17	5385663	1.2566839079383252	chr17:5385663:T:C
chr17:5385708	['G', 'A']	19959	16458.24602736979	2337.187909118699	0.0085490204537017	0.0102296280851204	0.8357117563381211	0.403327	0.403327	chr17	5385708	0.3943427039568835	chr17:5385708:G:A
chr17:5386260	['A', 'G']	19959	20042.02495865284	2898.286024765855	0.013749172348699	0.010020803858198	1.3720628148460188	0.170059	0.170059	chr17	5386260	0.769400379039069	chr17:5386260:A:G
chr17:5386356	['C', 'T']	19959	16539.972184633887	2360.6738063376843	0.0095547404593983	0.010222001722083	0.9347230336262604	0.349942	0.349942	chr17	5386356	0.4560039304133706	chr17:5386356:C:T
chr17:5386713	['T', 'C']	19959	16578.322475570036	2371.4871524641694	0.0100683742967843	0.0102214795540482	0.985021223546528	0.324626	0.324626	chr17	5386713	0.4886166995303328	chr17:5386713:T:C
chr17:5387279	['G', 'A']	19959	16547.487221888154	2367.5725516204893	0.0101632138758286	0.0102212305839464	0.9943239018392808	0.320077	0.320077	chr17	5387279	0.4947455321412796	chr17:5387279:G:A
chr17:5387361	['A', 'C']	19959	16547.48722188815	2366.094498164695	0.0099727389884106	0.010221307175732	0.9756813700001536	0.329234	0.329234	chr17	5387361	0.4824953215462947	chr17:5387361:A:C
chr17:5387383	['G', 'A']	19959	16547.65816505487	2366.6495196531714	0.010021524540077	0.0102234485029046	0.9802489382354456	0.326975	0.326975	chr17	5387383	0.4854854515510457	chr17:5387383:G:A
chr17:5387504	['C', 'A']	19959	16546.145033577228	2365.8858685173554	0.0099075418442586	0.0102219823215718	0.9692387966031206	0.332438	0.332438	chr17	5387504	0.4782893391386454	chr17:5387504:C:A
chr17:5387956	['AAAAT', 'A']	19959	16556.124573892124	2367.4767397878745	0.0099779036339718	0.0102238803303397	0.9759409648372008	0.329106	0.329106	chr17	5387956	0.4826641999203389	chr17:5387956:AAAAT:A
chr17:5388234	['T', 'C']	19959	16552.634654904512	2370.005096037244	0.0102374898220371	0.0102234361165818	1.0013746557708207	0.316658	0.316658	chr17	5388234	0.499409535547709	chr17:5388234:T:C
chr17:5388390	['G', 'A']	19959	19848.983463619967	2895.3615430443383	0.0164982851509234	0.010040320429499	1.6432030498200512	0.100357	0.100357	chr17	5388390	0.9984523296503648	chr17:5388390:G:A
chr17:5388542	['T', 'C']	19959	16551.292646247934	2363.419450038752	0.0096413773235979	0.0102230555385916	0.9431013347430376	0.34564	0.34564	chr17	5388542	0.4613760035367716	chr17:5388542:T:C
chr17:5389442	['C', 'T']	19959	16513.30944625407	2360.6859826568093	0.0099442483748822	0.0102243511689899	0.972604345304837	0.330762	0.330762	chr17	5389442	0.4804843907103939	chr17:5389442:C:T
chr17:5389888	['T', 'C']	19959	17074.745463030133	2440.993391755396	0.0095328240244368	0.0104813950147926	0.9094995476253832	0.363097	0.363097	chr17	5389888	0.4399773393240344	chr17:5389888:T:C
chr17:5390642	['T', 'C']	19959	16516.10251654301	2364.834989353532	0.0103994082920012	0.010225721610904	1.01698527377393	0.309173	0.309173	chr17	5390642	0.5097984399251508	chr17:5390642:T:C
chr17:5390857	['G', 'A']	19959	16511.79099839615	2362.829266795892	0.0101990828687536	0.0102259817158894	0.9973695584557944	0.318597	0.318597	chr17	5390857	0.4967583179560418	chr17:5390857:G:A
chr17:5391130	['C', 'T']	19959	8884.561124755652	1258.5270682399107	0.0032040260974781	0.0121924643107029	0.2627874083392282	0.792717	0.792717	chr17	5391130	0.1008818281607993	chr17:5391130:C:T
chr17:5391656	['T', 'A']	19959	16534.882618510164	2368.487859586588	0.0103650920230758	0.0102311529798221	1.013091295137297	0.311029	0.311029	chr17	5391656	0.5071991159480613	chr17:5391656:T:A
chr17:5391681	['A', 'G']	19959	3251.162892073354	447.4927741319194	-0.0038841646068252	0.0185017447997846	-0.2099350439030215	0.833721	0.833721	chr17	5391681	0.0789792592331346	chr17:5391681:A:G
chr17:5391982	['G', 'GT']	19959	16511.654557298192	2361.6428093296367	0.0099855094642575	0.0102257437141856	0.9765069165976764	0.328825	0.328825	chr17	5391982	0.4830351712131799	chr17:5391982:G:GT
chr17:5392037	['T', 'C']	19959	1388.2086590499098	159.74981879209366	-0.0201833925383097	0.0274260154252797	-0.7359214317259487	0.461787	0.461787	chr17	5392037	0.335558297290937	chr17:5392037:T:C
chr17:5392051	['T', 'C']	19959	16514.309646705085	2359.481035197932	0.009873994579512	0.0102246912322231	0.9657010031162746	0.334206	0.334206	chr17	5392051	0.4759857574842175	chr17:5392051:T:C
chr17:5392182	['C', 'T']	19959	16515.964967674034	2358.631053465846	0.0097253275083748	0.0102243525826884	0.9511925014050716	0.341518	0.341518	chr17	5392182	0.4665864015149176	chr17:5392182:C:T
chr17:5392208	['T', 'C']	19959	16511.96376484739	2356.137878040006	0.0094977836858069	0.0102261593091723	0.9287732958832337	0.353018	0.353018	chr17	5392208	0.4522031498490808	chr17:5392208:T:C
chr17:5392633	['C', 'A']	19959	7523.0	1089.5662020010834	0.0123950268593454	0.0128972061455621	0.9610629402562868	0.336532	0.336532	chr17	5392633	0.4729736334826074	chr17:5392633:C:A
chr17:5392739	['C', 'T']	19959	24704.951140065143	3533.600321601776	0.0148908534849005	0.0104181040618718	1.4293247021209878	0.152927	0.152927	chr17	5392739	0.8155158310310164	chr17:5392739:C:T
chr17:5393230	['C', 'T']	19959	16556.13437484303	2367.531390658793	0.0100281369838647	0.0102417234330761	0.9791454582222346	0.32752	0.32752	chr17	5393230	0.4847621746815695	chr17:5393230:C:T
chr17:5393259	['C', 'T']	19959	7122.937072156607	1082.798460375589	0.020775087265397	0.0132519948062933	1.5676950956493765	0.116968	0.116968	chr17	5393259	0.9319329358971704	chr17:5393259:C:T
chr17:5393476	['A', 'G']	19959	19988.231402454385	2904.614924588593	0.0156219538480942	0.0101128813457701	1.5447579491900607	0.122421	0.122421	chr17	5393476	0.9121440772734584	chr17:5393476:A:G
chr17:5393521	['G', 'C']	19959	7665.931166837304	1129.365521469129	0.0159611338548971	0.0129671760335615	1.230887420174339	0.218379	0.218379	chr17	5393521	0.6607891270598758	chr17:5393521:G:C
chr17:5393635	['A', 'G']	19959	7433.234551195308	1104.839305198204	0.0170863535221302	0.0129574266995298	1.318653303495063	0.1873	0.1873	chr17	5393635	0.7274622226247627	chr17:5393635:A:G
chr17:5393689	['A', 'G']	19959	21581.32513154598	3021.796306941509	0.0067204694615116	0.0100957768540662	0.6656713553256518	0.505629	0.505629	chr17	5393689	0.2961680253530592	chr17:5393689:A:G
chr17:5393718	['A', 'G']	19959	8984.25067655608	1259.0855804162225	0.0010613694435006	0.0121315234447148	0.0874885539592323	0.930284	0.930284	chr17	5393718	0.0313844484308062	chr17:5393718:A:G
chr17:5393829	['T', 'C']	19959	16737.19289365541	2430.884992390202	0.0140134323183635	0.0102207783551726	1.3710729096548135	0.170368	0.170368	chr17	5393829	0.7686119748774565	chr17:5393829:T:C
chr17:5394030	['A', 'G']	19959	16493.61099694251	2365.3515836890983	0.0104152067231711	0.0102251828615427	1.0185839083957202	0.308413	0.308413	chr17	5394030	0.510867324170777	chr17:5394030:A:G
chr17:5394231	['A', 'G']	19959	16441.06115901344	2358.5681347520285	0.0105192413727054	0.010231747065818	1.0280982617179708	0.303916	0.303916	chr17	5394231	0.5172464353962142	chr17:5394231:A:G
chr17:5394441	['A', 'G']	19959	16515.827487724222	2363.8377181774727	0.0102970580980258	0.0102238101465822	1.0071644475389705	0.313868	0.313868	chr17	5394441	0.5032529599668694	chr17:5394441:A:G
chr17:5394446	['C', 'G']	19959	16515.827487724222	2364.148870944615	0.0103424834352595	0.0102238031582014	1.0116082318117532	0.311738	0.311738	chr17	5394446	0.5062102552001417	chr17:5394446:C:G
chr17:5394676	['A', 'C']	19959	456.2972024466058	80.16688307281828	0.0318344626120699	0.0477166988429541	0.6671555950851503	0.50468	0.50468	chr17	5394676	0.2969839056125449	chr17:5394676:A:C
chr17:5395000	['C', 'T']	19959	16517.620620520276	2364.061982943482	0.0102379902039158	0.0102261432392863	1.0011584978180286	0.316762	0.316762	chr17	5395000	0.4992669236108463	chr17:5395000:C:T
chr17:5395076	['G', 'A']	19959	16516.31004760712	2363.192018154273	0.0101427863988151	0.0102242666689354	0.9920306978721624	0.321195	0.321195	chr17	5395076	0.4932312239453832	chr17:5395076:G:A
chr17:5395170	['T', 'C']	19959	16515.792401764236	2360.1812475255624	0.009893084247576	0.0102253843052254	0.9675024382722132	0.333305	0.333305	chr17	5395170	0.4771581713196019	chr17:5395170:T:C
chr17:5395472	['T', 'C']	19959	16513.619016590645	2363.8397442679134	0.0103123144336628	0.0102257194403649	1.0084683521587774	0.313242	0.313242	chr17	5395472	0.5041200117950135	chr17:5395472:T:C
chr17:5395738	['G', 'A']	19959	16515.447218045112	2362.712627974226	0.0101265399253773	0.0102243190373045	0.9904366137666092	0.321973	0.321973	chr17	5395738	0.4921805458279418	chr17:5395738:G:A
chr17:5396036	['C', 'T']	19959	16517.793103448275	2359.8051928717896	0.0098033810510217	0.0102271884862239	0.9585607094488248	0.337792	0.337792	chr17	5396036	0.4713506401320819	chr17:5396036:C:T
chr17:5396039	['C', 'T']	19959	16515.757294695686	2360.6246493196427	0.0099618704786668	0.0102280306225591	0.9739773810116236	0.33008	0.33008	chr17	5396039	0.4813807893709236	chr17:5396039:C:T
chr17:5396354	['C', 'G']	19959	16500.826736145907	2359.631161568738	0.0100277515485233	0.0102260636091939	0.9806071946890434	0.326798	0.326798	chr17	5396354	0.4857206100087215	chr17:5396354:C:G
chr17:5396630	['T', 'C']	19959	9010.80586319218	1248.7099763211122	-0.0005910111648545	0.0121226131683715	-0.0487527859419419	0.961117	0.961117	chr17	5396630	0.0172237409875713	chr17:5396630:T:C
chr17:5396863	['T', 'C']	19959	16514.482260974146	2360.874415438418	0.0099742529227347	0.010223571605399	0.9756133480267656	0.329268	0.329268	chr17	5396863	0.4824504742644404	chr17:5396863:T:C
chr17:5396885	['A', 'G']	19959	16515.309847156102	2361.1246958476827	0.0099864062791854	0.0102239435558941	0.976766570021632	0.328697	0.328697	chr17	5396885	0.4832042596828763	chr17:5396885:A:G
chr17:5397722	['CTT', 'C']	19959	1122.112441749762	131.54912950370917	-0.0131371648503752	0.0304164252366471	-0.431910217856467	0.665811	0.665811	chr17	5397722	0.1766490340519289	chr17:5397722:CTT:C
chr17:5398136	['G', 'C']	19959	16525.387300631955	2367.164432423707	0.0103035973645878	0.0102307794929421	1.0071175291869017	0.313891	0.313891	chr17	5398136	0.5032211363750507	chr17:5398136:G:C
chr17:5398146	['CAAG', 'C']	19959	16514.58395587867	2366.6086432025904	0.010634584749264	0.0102285993451099	1.039691202133965	0.298496	0.298496	chr17	5398146	0.5250614842651552	chr17:5398146:CAAG:C
chr17:5398391	['C', 'T']	19959	16542.323795180717	2364.5504876358127	0.0101742666787741	0.0102359715044329	0.9939717665653892	0.320249	0.320249	chr17	5398391	0.4945122176961877	chr17:5398391:C:T
chr17:5398486	['G', 'A']	19959	16520.48316295851	2363.9935480516187	0.0101905692506286	0.0102245534824412	0.99667621359984	0.318934	0.318934	chr17	5398486	0.4962991802700843	chr17:5398486:G:A
chr17:5399134	['A', 'G']	19959	16852.33826086954	2394.719321283025	0.0099154104187873	0.0103760192466807	0.9556083294621196	0.339282	0.339282	chr17	5399134	0.4694391804610923	chr17:5399134:A:G
chr17:5399325	['T', 'C']	19959	16821.5230510033	2402.556298049311	0.0107089404438467	0.0103611520991947	1.03356657071746	0.301351	0.301351	chr17	5399325	0.5209273630354214	chr17:5399325:T:C
chr17:5399458	['T', 'C']	19959	16514.13701513481	2363.393098791405	0.0102308205874165	0.01022462246007	1.0006061962063333	0.317029	0.317029	chr17	5399458	0.4989010091894429	chr17:5399458:T:C
chr17:5399895	['G', 'A']	19959	16572.32127286394	2378.4666838380704	0.0108325158993964	0.0102194567809624	1.059989403700605	0.289162	0.289162	chr17	5399895	0.5388587801003346	chr17:5399895:G:A
chr17:5400117	['G', 'A']	19959	16492.3890377712	2354.792979998299	0.0097790784421599	0.0102388891832592	0.9550917357469688	0.339543	0.339543	chr17	5400117	0.4691052184963374	chr17:5400117:G:A
chr17:5400173	['A', 'G']	19959	16449.10173621686	2352.051323395452	0.0100880658586616	0.0102462837454143	0.9845585101209472	0.324853	0.324853	chr17	5400173	0.4883131181938883	chr17:5400173:A:G
chr17:5400352	['T', 'C']	19959	16529.532533988866	2368.979947847615	0.0105612077489377	0.0102322759283437	1.0321464963315574	0.302016	0.302016	chr17	5400352	0.5199700486731635	chr17:5400352:T:C
chr17:5400427	['T', 'C']	19959	17450.769279694483	2524.698498074435	0.01519654204168	0.0106582802959764	1.4257968095863331	0.153943	0.153943	chr17	5400427	0.8126400542793941	chr17:5400427:T:C
chr17:5401255	['T', 'C']	19959	19865.92538735396	2891.434062069832	0.0160182948075661	0.0100472850872817	1.5942908624980487	0.110887	0.110887	chr17	5401255	0.9551193660167576	chr17:5401255:T:C
chr17:5401443	['T', 'C']	19959	16517.827587934662	2362.417121297207	0.010010466957312	0.0102245519284427	0.9790616769684312	0.327561	0.327561	chr17	5401443	0.484707811713383	chr17:5401443:T:C
chr17:5402050	['T', 'C']	19959	16513.10086224183	2356.815571731081	0.0096508845567372	0.0102268306841972	0.9436828333972488	0.345343	0.345343	chr17	5402050	0.4617493425887266	chr17:5402050:T:C
chr17:5402567	['C', 'G']	19959	16513.654757729117	2361.7818256573487	0.0101076685882136	0.0102232091357171	0.9886982114940948	0.322823	0.322823	chr17	5402567	0.4910355308977896	chr17:5402567:C:G
chr17:5402727	['G', 'C']	19959	1471.073704780038	166.74025884432018	-0.0206535410234297	0.0266881128324696	-0.7738854055765971	0.439008	0.439008	chr17	5402727	0.3575275655797497	chr17:5402727:G:C
chr17:5403144	['G', 'A']	19959	16235.440318701145	2343.584455676477	0.0116382884914272	0.0102376234986218	1.1368154428607342	0.255629	0.255629	chr17	5403144	0.5923898788956787	chr17:5403144:G:A
chr17:5403351	['C', 'T']	19959	16517.96556908736	2364.4728581067016	0.0102650289885189	0.0102259898252745	1.0038176415106488	0.315479	0.315479	chr17	5403351	0.5010295444631362	chr17:5403351:C:T
chr17:5403764	['T', 'C']	19959	23755.380417898483	3357.689767434355	0.0102711053816174	0.0103035745543407	0.996848746757542	0.31885	0.31885	chr17	5403764	0.4964135786767261	chr17:5403764:T:C
chr17:5403869	['C', 'A']	19959	911.0	135.0207338672661	0.0074095188553637	0.0336579025303431	0.220142026042292	0.825763	0.825763	chr17	5403869	0.0831445804778157	chr17:5403869:C:A
chr17:5404461	['G', 'A']	19959	16523.86937547029	2364.976527394762	0.0102404779686599	0.0102303811371139	1.0009869457853733	0.316845	0.316845	chr17	5404461	0.4991531419064013	chr17:5404461:G:A
chr17:5404512	['G', 'A']	19959	7421.743698952749	1102.588232723772	0.0171514132802346	0.0129661982037835	1.3227788909805405	0.185924	0.185924	chr17	5404512	0.730664545705208	chr17:5404512:G:A
chr17:5404517	['C', 'T']	19959	16517.620620520276	2361.289383106912	0.0099684363295449	0.0102259744113578	0.974815301559247	0.329664	0.329664	chr17	5404517	0.4819284761355338	chr17:5404517:C:T
chr17:5404988	['G', 'A']	19959	2683.1344323078465	360.25184964821204	0.0052495373246943	0.0201558611329815	0.2604471865557938	0.794522	0.794522	chr17	5404988	0.099894072847639	chr17:5404988:G:A
chr17:5405057	['C', 'T']	19959	1388.0	151.7621206675272	-0.0279822659861614	0.0278109248271992	-1.0061609299232883	0.31435	0.31435	chr17	5405057	0.5025865353137937	chr17:5405057:C:T
chr17:5405283	['G', 'A']	19959	33825.3894873979	4674.577197293663	0.0094076210709177	0.0141592792636475	0.6644138374380972	0.506433	0.506433	chr17	5405283	0.2954780027321041	chr17:5405283:G:A
chr17:5406391	['T', 'C']	19959	9368.285635525262	1304.9111956959675	-0.0008949969561611	0.0119444366313511	-0.074930026738303	0.940271	0.940271	chr17	5406391	0.0267469582700682	chr17:5406391:T:C
chr17:5406801	['A', 'C']	19959	19856.948869617525	2897.1168407824207	0.0166104466107305	0.010042142731471	1.6540739416773085	0.0981282	0.0981282	chr17	5406801	1.0082061674983414	chr17:5406801:A:C
chr17:5407091	['T', 'G']	19959	16515.96496767403	2361.311101025866	0.0100203363175662	0.0102232692607035	0.9801498974582094	0.327024	0.327024	chr17	5407091	0.4854203736850151	chr17:5407091:T:G
chr17:5408018	['CT', 'C']	19959	24601.0	3502.797963164746	0.0136350478366496	0.0103978583664279	1.3113323298068522	0.189761	0.189761	chr17	5408018	0.7217930396705027	chr17:5408018:CT:C
chr17:5409238	['G', 'C']	19959	16520.621823467496	2354.92905059841	0.0092476282612011	0.010223082855609	0.9045831274004872	0.365697	0.365697	chr17	5409238	0.4368786023876592	chr17:5409238:G:C
chr17:5409352	['C', 'T']	19959	16699.747986016057	2388.266574781242	0.0099090191729714	0.01029970565609	0.9620681895033054	0.336027	0.336027	chr17	5409352	0.4736258253485349	chr17:5409352:C:T
chr17:5409572	['A', 'G']	19959	18852.722862583945	2707.4501761588576	0.0115713314305632	0.0100642246270167	1.1497489234789915	0.250261	0.250261	chr17	5409572	0.6016068244008526	chr17:5409572:A:G
chr17:5409766	['T', 'C']	19959	1476.073955306143	164.70533910949803	-0.0231495932466423	0.0266477093762873	-0.8687273236041164	0.385007	0.385007	chr17	5409766	0.4145313742999753	chr17:5409766:T:C
chr17:5409832	['T', 'A']	19959	18541.502856856456	2640.910741613823	0.0086252651520519	0.0100770237127482	0.8559337953269224	0.392045	0.392045	chr17	5409832	0.4066640806070205	chr17:5409832:T:A
chr17:5410202	['C', 'T']	19959	16517.137766863787	2363.683364273479	0.0101433782356358	0.0102225849460124	0.9922517923993908	0.321087	0.321087	chr17	5410202	0.4933772775619803	chr17:5410202:C:T
chr17:5411479	['A', 'G']	19959	19856.928403108548	2894.344985251835	0.0162946455651478	0.0100431478129763	1.6224639792808986	0.10472	0.10472	chr17	5411479	0.9799703664573006	chr17:5411479:A:G
chr17:5411636	['C', 'T']	19959	16613.38218390804	2375.1186818234446	0.0099350164784412	0.0102637845604433	0.9679681427385726	0.333072	0.333072	chr17	5411636	0.4774618751341309	chr17:5411636:C:T
chr17:5411769	['G', 'A']	19959	19852.97343890949	2899.0303118229776	0.0167459531282699	0.0100402547920552	1.6678812913712937	0.095355	0.095355	chr17	5411769	1.020656529513862	chr17:5411769:G:A
chr17:5411979	['C', 'T']	19959	19853.97368948581	2897.452849138684	0.0165954610794091	0.0100397462463676	1.65297614821822	0.0983515	0.0983515	chr17	5411979	1.0072190120867377	chr17:5411979:C:T
chr17:5412182	['C', 'T']	19959	16518.965869794018	2363.5162006149485	0.0101077951811213	0.0102222348058267	0.9888048331036076	0.322771	0.322771	chr17	5412182	0.4911054922453481	chr17:5412182:C:T
chr17:5413177	['GC', 'G']	19959	16519.48301262778	2361.765790004524	0.0099421944617291	0.0102211588039017	0.9727071707303716	0.330711	0.330711	chr17	5413177	0.480551359486507	chr17:5413177:GC:G
chr17:5413422	['T', 'C']	19959	16519.310648960163	2360.228397701978	0.0097868033185226	0.0102211933486759	0.9575010455888112	0.338326	0.338326	chr17	5413422	0.4706646258518587	chr17:5413422:T:C
chr17:5413445	['C', 'T']	19959	16518.827638039882	2361.494862805396	0.0099130497621608	0.0102208143434064	0.969888448130933	0.332114	0.332114	chr17	5413445	0.4787128166792616	chr17:5413445:C:T
chr17:5413449	['T', 'C']	19959	22471.37763078773	3202.4593172003747	0.013147996792547	0.0102260948663175	1.2857299843612402	0.198552	0.198552	chr17	5413449	0.7021257339610191	chr17:5413449:T:C
chr17:5413619	['C', 'T']	19959	16516.965268380696	2360.7830562762865	0.0099218640350558	0.0102226145847041	0.9705798798187852	0.331769	0.331769	chr17	5413619	0.4791641962438665	chr17:5413619:C:T
chr17:5413688	['A', 'C']	19959	22318.35463018641	3129.5756447664	0.0067975624825294	0.0101445781131127	0.6700685239677923	0.502822	0.502822	chr17	5413688	0.2985857288588324	chr17:5413688:A:C
chr17:5414172	['C', 'A']	19959	8288.830585759382	1137.4048641412517	-0.0003485011867472	0.0124897082436288	-0.0279030686665549	0.97774	0.97774	chr17	5414172	0.0097766171728432	chr17:5414172:C:A
chr17:5414290	['G', 'C']	19959	8302.911988773056	1137.3790263903495	-0.0006296620202961	0.0124808376183008	-0.0504503014583598	0.959764	0.959764	chr17	5414290	0.0178355441457996	chr17:5414290:G:C
chr17:5414349	['C', 'T']	19959	16517.93111746127	2360.033712117403	0.0098565464285412	0.0102224162288826	0.9642090683699984	0.334953	0.334953	chr17	5414349	0.4750161281054198	chr17:5414349:C:T
chr17:5414848	['T', 'C']	19959	16530.81659388647	2357.735346023739	0.0094977867020723	0.0102294952140988	0.928470711729934	0.353175	0.353175	chr17	5414848	0.4520100461655775	chr17:5414848:T:C
chr17:5415683	['G', 'A']	19959	16518.13801744011	2362.0211238315005	0.0099912433786315	0.0102218930928571	0.977435714487486	0.328365	0.328365	chr17	5415683	0.4836431399719888	chr17:5415683:G:A
chr17:5415733	['C', 'G']	19959	16518.482862297053	2362.6701410357327	0.0100506863012126	0.0102218696963955	0.983253220764174	0.325495	0.325495	chr17	5415733	0.487455678337226	chr17:5415733:C:G
chr17:5415894	['C', 'T']	19959	16833.373590578805	2409.654183155837	0.0095674444151366	0.0101978631270086	0.9381812930787063	0.348163	0.348163	chr17	5415894	0.4582173841366587	chr17:5415894:C:T
chr17:5415974	['G', 'A']	19959	16516.412755716003	2359.500956984479	0.0098019012930706	0.0102251251486451	0.9586094204792628	0.337767	0.337767	chr17	5415974	0.4713827834742698	chr17:5415974:G:A
chr17:5416300	['C', 'A']	19959	16512.064085848957	2355.4765659665827	0.0094753631128854	0.010224916502821	0.9266934463739838	0.354097	0.354097	chr17	5416300	0.4508777526798016	chr17:5416300:C:A
chr17:5416428	['A', 'C']	19959	1281.128376008418	141.06822159580616	-0.0314278376180292	0.0289284255566917	-1.0863998649508029	0.277315	0.277315	chr17	5416428	0.5570266387487068	chr17:5416428:A:C
chr17:5416724	['T', 'A']	19959	19853.95789684728	2899.34623930052	0.0166940878489298	0.0100397466804669	1.6627997080254373	0.0963682	0.0963682	chr17	5416724	1.016066252849339	chr17:5416724:T:A
chr17:5417118	['A', 'G']	19959	16516.275101508843	2362.851981174285	0.0101552309319805	0.0102226245612039	0.9934074044468808	0.320524	0.320524	chr17	5417118	0.4941394460910924	chr17:5417118:A:G
chr17:5417908	['A', 'G']	19959	17341.508274824468	2513.861112528754	0.0141472258379248	0.0101556966904898	1.393033513020603	0.163625	0.163625	chr17	5417908	0.7861503404411878	chr17:5417908:A:G
chr17:5418786	['C', 'T']	19959	14509.180847865304	2133.642100139604	0.0151676989126602	0.0105276630691278	1.4407469932372037	0.149672	0.149672	chr17	5418786	0.8248594380194447	chr17:5418786:C:T
chr17:5419949	['C', 'T']	19959	13930.7918817339	2055.0272743649675	0.0143235671831875	0.0105921113427743	1.3522863119219986	0.176299	0.176299	chr17	5419949	0.753750151090999	chr17:5419949:C:T
chr17:5420669	['C', 'T']	19959	7828.0	1090.9952826209408	-0.0013440942044323	0.0126719691558622	-0.106068298296836	0.915529	0.915529	chr17	5420669	0.0383278945730954	chr17:5420669:C:T
chr17:5420816	['T', 'C']	19959	7828.745689655172	1095.860857861454	-0.0008230187215053	0.0126714847740902	-0.0649504565706585	0.948214	0.948214	chr17	5420816	0.0230936367856119	chr17:5420816:T:C
chr17:5420887	['G', 'A']	19959	7830.1769392663855	1091.92786844595	-0.0014794232340471	0.0126722374337128	-0.1167452268619342	0.907063	0.907063	chr17	5420887	0.0423625479981459	chr17:5420887:G:A
chr17:5420916	['C', 'T']	19959	7831.784787292679	1092.4572960510488	-0.0013369881621741	0.012669526887634	-0.1055278680910407	0.915958	0.915958	chr17	5420916	0.0381244398544499	chr17:5420916:C:T
chr17:5421086	['A', 'C']	19959	7833.177390258568	1094.4137137181483	-0.001174519621121	0.0126674655817823	-0.0927193852265265	0.926127	0.926127	chr17	5421086	0.0333294543361079	chr17:5421086:A:C
chr17:5421268	['C', 'T']	19959	7731.401364670229	1067.3356911934566	-0.0033005931407252	0.0128049887103703	-0.2577583795956153	0.796596	0.796596	chr17	5421268	0.0987618786727228	chr17:5421268:C:T
chr17:5421516	['C', 'T']	19959	7830.176939266386	1090.6074065130797	-0.0016412573870126	0.0126722798968652	-0.1295155568193095	0.896951	0.896951	chr17	5421516	0.0472312816057099	chr17:5421516:C:T
chr17:5421646	['G', 'T']	19959	7834.785087939069	1090.251431941079	-0.0017903452825011	0.0126689362206891	-0.1413177279697223	0.88762	0.88762	chr17	5421646	0.0517729207350029	chr17:5421646:G:T
chr17:5422046	['CTCTT', 'C']	19959	7835.177690920024	1092.8699429768403	-0.0014029941856901	0.0126690531021017	-0.1107418347987968	0.911822	0.911822	chr17	5422046	0.0400899335605337	chr17:5422046:CTCTT:C
chr17:5422468	['G', 'A']	19959	2343.3522248947684	315.3229413358871	-0.0099166935125921	0.0215015358712409	-0.4612086118860046	0.644654	0.644654	chr17	5422468	0.1906733182469531	chr17:5422468:G:A
chr17:5422488	['A', 'C']	19959	9098.190908179631	1338.1988870405369	0.0084730291687981	0.0119953465799886	0.7063596797556002	0.479973	0.479973	chr17	5422488	0.3187831923761131	chr17:5422488:A:C
chr17:5422769	['C', 'T']	19959	8679.434863212748	1231.8739681177497	0.0024774626181746	0.0121986433207015	0.2030932910359262	0.839064	0.839064	chr17	5422769	0.0762049118926556	chr17:5422769:C:T
chr17:5422825	['C', 'G']	19959	8678.739313455273	1232.4492047536278	0.0025125228291199	0.0121994496351714	0.2059537851507903	0.836829	0.836829	chr17	5422825	0.0773632779011041	chr17:5422825:C:G
chr17:5422842	['G', 'A']	19959	33738.69039983966	4665.3490985708495	0.0095778446436122	0.0140893027625377	0.6797955019519482	0.496642	0.496642	chr17	5422842	0.3039565558307037	chr17:5422842:G:A
chr17:5422858	['C', 'T']	19959	8677.304269392664	1231.31496032359	0.0022849278118252	0.012201035056482	0.1872732765087323	0.851448	0.851448	chr17	5422858	0.0698418703116606	chr17:5422858:C:T
chr17:5423021	['C', 'T']	19959	24005.21635844234	3433.27310823834	0.0139383797280903	0.0103713671283292	1.3439288722137557	0.178987	0.178987	chr17	5423021	0.7471785111055301	chr17:5423021:C:T
chr17:5424208	['C', 'T']	19959	3530.4764101278506	497.73967782842	0.006072567907715	0.0178760769579513	0.3397036118159018	0.734083	0.734083	chr17	5424208	0.1342548332663498	chr17:5424208:C:T
chr17:5424252	['T', 'C']	19959	7710.408373025821	1106.4536654897695	0.0043012987458655	0.0127608904478454	0.3370688560837676	0.736069	0.736069	chr17	5424252	0.1330814724632241	chr17:5424252:T:C
chr17:5424302	['A', 'T']	19959	7837.141296175629	1150.4578221017568	0.0087451293263663	0.0126832038052701	0.6895047545268144	0.490514	0.490514	chr17	5424302	0.3093485926959023	chr17:5424302:A:T
chr17:5424607	['C', 'G']	19959	6844.429244573663	956.3584483028884	-0.0008837349068218	0.0133797778036286	-0.0660500435651593	0.947339	0.947339	chr17	5424607	0.0234945833153645	chr17:5424607:C:G
chr17:5424653	['C', 'T']	19959	2314.1159434813108	328.4417962692464	-0.002704931634001	0.0216304536205895	-0.125052006834768	0.900484	0.900484	chr17	5424653	0.0455239994168445	chr17:5424653:C:T
chr17:5424835	['T', 'C']	19959	6798.340615292113	941.1839579620791	-0.0024098064956828	0.0134078355017378	-0.1797312098116418	0.857365	0.857365	chr17	5424835	0.0668342495600742	chr17:5424835:T:C
chr17:5425313	['G', 'A']	19959	6801.407689608503	942.3178714197288	-0.0023412272109611	0.0134089841675245	-0.1746013852884849	0.861395	0.861395	chr17	5425313	0.0647976534449205	chr17:5425313:G:A
chr17:5425341	['T', 'C']	19959	7366.171329914231	1018.9869145003712	-0.0024331548344252	0.0131043878094888	-0.1856748189841706	0.852702	0.852702	chr17	5425341	0.0692027183841852	chr17:5425341:T:C
chr17:5425428	['T', 'C']	19959	6811.181813612149	938.9536873222532	-0.0032222733838004	0.013419902726571	-0.2401115305717083	0.810246	0.810246	chr17	5425428	0.0913831043034236	chr17:5425428:T:C
chr17:5425658	['CTTTA', 'C']	19959	6789.040896105848	938.2165742007888	-0.0028497329533374	0.0134149338788044	-0.2124298918714764	0.831774	0.831774	chr17	5425658	0.0799946591490218	chr17:5425658:CTTTA:C
chr17:5425879	['C', 'T']	19959	6671.337008268605	926.7136813786389	-0.0025101613157669	0.0134999844094639	-0.1859380899734375	0.852495	0.852495	chr17	5425879	0.0693081595246464	chr17:5425879:C:T
chr17:5426501	['T', 'G']	19959	6255.31340815713	964.72615840652	0.0221694418446284	0.0138353184024792	1.6023803138969073	0.109087	0.109087	chr17	5426501	0.9622270016083648	chr17:5426501:T:G
chr17:5426739	['CAA', 'C']	19959	6868.2768676776695	957.7499754871742	-0.0014009362819314	0.0134503687815402	-0.104155975548722	0.917047	0.917047	chr17	5426739	0.0376084055321903	chr17:5426739:CAA:C
chr17:5426796	['A', 'G']	19959	864.3464487995589	139.74139758415333	0.0188071065009647	0.0345712313031276	0.5440103170193786	0.58644	0.58644	chr17	5426796	0.2317764149242034	chr17:5426796:A:G
chr17:5426866	['A', 'G']	19959	3497.3080861316043	481.7823476483118	0.0017565779226611	0.0179325969946449	0.0979544637726315	0.921969	0.921969	chr17	5426866	0.0352836812839807	chr17:5426866:A:G
chr17:5427639	['C', 'G']	19959	6976.087543269951	993.4408780066892	0.0020208541775045	0.0132738163595942	0.1522436443867083	0.878996	0.878996	chr17	5427639	0.0560131012423603	chr17:5427639:C:G
chr17:5428576	['A', 'G']	19959	6970.396943122025	985.0530371924782	0.0002527359402054	0.0132701119253688	0.0190455017732209	0.984805	0.984805	chr17	5428576	0.006649755094107	chr17:5428576:A:G
chr17:5429962	['G', 'A']	19959	1387.0694959414773	259.357061738849	0.0494659624923727	0.0274976405543997	1.7989166159369958	0.072047	0.072047	chr17	5429962	1.142384098272213	chr17:5429962:G:A
chr17:5430866	['G', 'C']	19959	1851.0927447640045	296.85826470941777	0.0288952398044501	0.0239875484676639	1.2045932848620169	0.228375	0.228375	chr17	5430866	0.6413514396394058	chr17:5430866:G:C
chr17:5430922	['A', 'T']	19959	2384.4335990374493	250.23252152302072	-0.0253371659881924	0.0210909868715824	-1.201326715647011	0.229639	0.229639	chr17	5430922	0.6389543530055484	chr17:5430922:A:T
chr17:5432432	['C', 'T']	19959	5107.511800370798	711.1460217222221	-0.0005581231842201	0.0150831675738301	-0.0370030486957213	0.970483	0.970483	chr17	5432432	0.0130120677674846	chr17:5432432:C:T
chr17:5432738	['G', 'A']	19959	5121.28295078681	717.7393439825156	0.000774570733909	0.0150628096713861	0.051422725959316	0.958989	0.958989	chr17	5432738	0.0181863743378862	chr17:5432738:G:A
chr17:5432868	['A', 'G']	19959	5218.045752944125	741.6393812059571	0.0021660522404136	0.0149448442817984	0.1449364208532929	0.884763	0.884763	chr17	5432868	0.053173047467744	chr17:5432868:A:G
chr17:5433471	['G', 'T']	19959	4839.454818824237	665.0207217094603	-0.0024506677560587	0.015432941085139	-0.1587946032152379	0.873832	0.873832	chr17	5433471	0.0585720553360476	chr17:5433471:G:T
chr17:5435463	['G', 'C']	19959	5880.473138217901	836.7781378660914	0.0027652564506055	0.0141981254839838	0.1947620799467452	0.845581	0.845581	chr17	5435463	0.0728447840826797	chr17:5435463:G:C
chr17:5435670	['T', 'C']	19959	5982.0	864.048511333586	0.0050097977294869	0.0140833713518634	0.3557243222748687	0.722051	0.722051	chr17	5435670	0.1414321262027397	chr17:5435670:T:C
chr17:5435739	['G', 'A']	19959	3008.7537335872507	405.5525185644311	-0.0027611426723313	0.0191701736686007	-0.1440332633425181	0.885476	0.885476	chr17	5435739	0.052823205460714	chr17:5435739:G:A
chr17:5436999	['T', 'C']	19959	7474.270725781989	894.7477613345883	-0.0142718439828187	0.0130017288101351	-1.0976881760288304	0.272354	0.272354	chr17	5436999	0.5648662419617293	chr17:5436999:T:C
chr17:5437068	['TC', 'T']	19959	28262.499646963915	3787.196585593765	-0.0107181388465182	0.0112497650390652	-0.9527433514654804	0.340732	0.340732	chr17	5437068	0.467587077553904	chr17:5437068:TC:T
chr17:5437483	['C', 'T']	19959	652.0326686040686	82.6029652303749	-0.0100675217202728	0.0395220311431377	-0.2547318907727967	0.798933	0.798933	chr17	5437483	0.0974896398979587	chr17:5437483:C:T
chr17:5437493	['T', 'C']	19959	7187.762021762024	1022.3424459248704	0.0038018895986162	0.0132323533388323	0.2873177205341874	0.773872	0.773872	chr17	5437493	0.1113308665661439	chr17:5437493:T:C
chr17:5437745	['A', 'G']	19959	2004.100410862812	336.61738202004904	0.0318226420182055	0.0230474169218015	1.3807465767716056	0.167372	0.167372	chr17	5437745	0.7763171942674458	chr17:5437745:A:G
chr17:5438429	['A', 'G']	19959	11077.555015532618	1511.4332280166966	0.0006374709605518	0.0112377592255898	0.0567258069651668	0.954764	0.954764	chr17	5438429	0.0201039647135667	chr17:5438429:A:G
chr17:5438554	['T', 'C']	19959	4050.217561268983	498.4004345150757	-0.0137667359754377	0.0165841876427502	-0.830112169012742	0.406485	0.406485	chr17	5438554	0.3909554759922345	chr17:5438554:T:C
chr17:5439959	['G', 'A']	19959	3584.8980655507667	506.6209342069112	0.0038644176419937	0.017643681356634	0.2190255856406464	0.826632	0.826632	chr17	5439959	0.0826877866245697	chr17:5439959:G:A
chr17:5441155	['AGGCAGTTCCT', 'A']	19959	21130.58699684195	3007.1438131734253	0.0093721581852593	0.0101610252997061	0.9223634336911234	0.35635	0.35635	chr17	5441155	0.4481232368670275	chr17:5441155:AGGCAGTTCCT:A
chr17:5441504	['G', 'GA']	19959	3391.67972939113	518.9580185708617	0.0229862452375544	0.0181492866651983	1.2665095693061637	0.205345	0.205345	chr17	5441504	0.6875158674333928	chr17:5441504:G:GA
chr17:5442902	['C', 'G']	19959	405.0202926144904	53.48701534754511	0.0145738371775643	0.0502863489192507	0.2898169680397127	0.771959	0.771959	chr17	5442902	0.1124057651391401	chr17:5442902:C:G
chr17:5443030	['AAATT', 'A']	19959	546.2736979297208	105.14465132402134	0.0449055938382278	0.0431819365388203	1.039916164895892	0.298391	0.298391	chr17	5443030	0.525214280091066	chr17:5443030:AAATT:A
chr17:5443764	['T', 'C']	19959	3447.0	416.0064191011845	-0.0153870966121512	0.0178700369932098	-0.861055666420721	0.389218	0.389218	chr17	5443764	0.4098070833062813	chr17:5443764:T:C
chr17:5444636	['A', 'T']	19959	6992.35033570498	989.3404420459358	0.0085257096786578	0.0132857913315277	0.6417163619321636	0.521065	0.521065	chr17	5444636	0.2831080974672025	chr17:5444636:A:T
chr17:5445828	['C', 'T']	19959	1931.0	302.9698058091833	0.0199398213987475	0.0235859581340021	0.8454107009543879	0.397892	0.397892	chr17	5445828	0.400234792672618	chr17:5445828:C:T
chr17:5446088	['C', 'T']	19959	6979.049007817198	989.4432775698632	0.0090558146959865	0.0132909166334617	0.6813536602274136	0.495656	0.495656	chr17	5446088	0.3048196322454273	chr17:5446088:C:T
chr17:5446235	['A', 'G']	19959	545.1638851300556	105.1128559735254	0.0462212913373379	0.0432191192574808	1.0694639810212558	0.284874	0.284874	chr17	5446235	0.5453471863231754	chr17:5446235:A:G
chr17:5447564	['T', 'C']	19959	3475.488054780629	552.2989237876202	0.0279936064570837	0.0180934287258999	1.5471697974531589	0.121838	0.121838	chr17	5447564	0.9142172386616134	chr17:5447564:T:C
chr17:5447565	['G', 'A']	19959	3435.384328734001	554.0792720615145	0.0300326539916672	0.0181207220854379	1.6573651894259764	0.0974614	0.0974614	chr17	5447565	1.0111673544167834	chr17:5447565:G:A
chr17:5448471	['A', 'G']	19959	15920.595329959411	2242.408790523702	0.0048362307166723	0.010325146289953	0.4683934329703709	0.639508	0.639508	chr17	5448471	0.1941540182938125	chr17:5448471:A:G
chr17:5448610	['T', 'C']	19959	584.0585258305357	108.6524186371956	0.0400606410371813	0.0417561169441149	0.9593957477127774	0.337371	0.337371	chr17	5448610	0.4718922515668857	chr17:5448610:T:C
chr17:5450769	['A', 'G']	19959	3516.528562838244	515.1474231151599	0.0109762090615167	0.0177893396636877	0.6170104831896502	0.537235	0.537235	chr17	5450769	0.2698357014915611	chr17:5450769:A:G
chr17:5450884	['G', 'C']	19959	3366.0	510.5536567866924	0.0211547002837605	0.0182206857850661	1.1610265680065208	0.245645	0.245645	chr17	5450884	0.6096920713195484	chr17:5450884:G:C
chr17:5451385	['G', 'A']	19959	3442.344941624493	566.8026314931833	0.0250831007562512	0.017979815146084	1.3950700022471718	0.16301	0.16301	chr17	5451385	0.7877857525800587	chr17:5451385:G:A
chr17:5451890	['G', 'A']	19959	13634.415605893557	1928.460439322316	0.0048874211240723	0.0106647931498227	0.4582762230276874	0.646759	0.646759	chr17	5451890	0.1892575191276284	chr17:5451890:G:A
chr17:5452447	['G', 'A']	19959	3478.5228502705954	565.9350089499902	0.0228214103755134	0.0178674168889441	1.2772641125105615	0.201524	0.201524	chr17	5452447	0.6956732252207061	chr17:5452447:G:A
chr17:5453593	['C', 'T']	19959	9701.486070748571	1312.0443820826188	0.0003699474411406	0.0117562560954867	0.0314681339140502	0.974897	0.974897	chr17	5453593	0.0110412660395012	chr17:5453593:C:T
chr17:5455351	['C', 'T']	19959	28503.85624091797	3971.821501285978	0.010472992938033	0.0113098721650092	0.9260045370304602	0.354455	0.354455	chr17	5455351	0.4504388930399963	chr17:5455351:C:T
chr17:5455870	['G', 'A']	19959	3077.0	504.9040838056662	0.0316691587537993	0.0188597931715262	1.6791890804832446	0.0931309	0.0931309	chr17	5455870	1.0309062000822835	chr17:5455870:G:A
chr17:5456518	['A', 'G']	19959	28532.859147166408	3967.137331672177	0.0093199680554017	0.0113162089368494	0.8235945542727374	0.41018	0.41018	chr17	5456518	0.3870255192513985	chr17:5456518:A:G
chr17:5457540	['G', 'C']	19959	6202.1841703944965	995.504767370624	0.0234375606107729	0.0139633203231038	1.6785091273737316	0.0932634	0.0932634	chr17	5457540	1.0302887560022351	chr17:5457540:G:C
chr17:5457755	['G', 'T']	19959	33861.08959711365	4599.685945414975	-0.0048784580011041	0.0143469952786478	-0.3400334290459129	0.733835	0.733835	chr17	5457755	0.134401578564843	chr17:5457755:G:T
chr17:5457905	['A', 'G']	19959	8305.073814060775	995.9230496595604	-0.0169342972349755	0.0124145300220112	-1.364070746532543	0.172561	0.172561	chr17	5457905	0.763057351139033	chr17:5457905:A:G
chr17:5458046	['G', 'A']	19959	2495.2500375807986	342.0851812426221	0.0008569916080763	0.0208775354469386	0.0410485045159862	0.967258	0.967258	chr17	5458046	0.0144576696279246	chr17:5458046:G:A
chr17:5458925	['C', 'T']	19959	11006.30867538716	1370.8644563742218	-0.0105939876290746	0.0113220244972202	-0.9356972890913324	0.34944	0.34944	chr17	5458925	0.4566273833113756	chr17:5458925:C:T
chr17:5460166	['T', 'C']	19959	2906.767706810512	435.8163624740583	0.0186171994516271	0.0194507971790515	0.9571432615460012	0.338507	0.338507	chr17	5460166	0.4704323460927502	chr17:5460166:T:C
chr17:5460303	['T', 'C']	19959	28668.839666919062	3958.958341607993	0.0058828347956099	0.0114821383712048	0.5123466209363104	0.608414	0.608414	chr17	5460303	0.2158008011068887	chr17:5460303:T:C
chr17:5460653	['C', 'T']	19959	22204.450012528192	2963.905418184336	-0.0043081301173893	0.0102061275165436	-0.422112119450408	0.672948	0.672948	chr17	5460653	0.1720184932582887	chr17:5460653:C:T
chr17:5460748	['C', 'A']	19959	6120.613318635065	984.7822752706136	0.0236440424848887	0.0139141686834441	1.6992781259739715	0.0892824	0.0892824	chr17	5460748	1.0492341439805632	chr17:5460748:C:A
chr17:5461353	['T', 'C']	19959	28553.348604977906	3963.096429854891	0.0085213471885949	0.0113463698627589	0.7510196910259131	0.45265	0.45265	chr17	5461353	0.3442374752934863	chr17:5461353:T:C
chr17:5464334	['AAAC', 'A']	19959	3133.470986169573	512.4057334567956	0.0307475992307062	0.018727345946404	1.6418556755828109	0.100636	0.100636	chr17	5464334	0.997246633548758	chr17:5464334:AAAC:A
chr17:5464991	['G', 'A']	19959	13133.290067154454	1739.1465560276044	-0.0042338738105097	0.0107210698377996	-0.3949115036619023	0.692912	0.692912	chr17	5464991	0.1593219173956206	chr17:5464991:G:A
chr17:5466613	['T', 'C']	19959	8506.42619500952	991.4384910151584	-0.0213119952344667	0.0123115683438021	-1.7310544553972746	0.0834575	0.0834575	chr17	5466613	1.0785346288798383	chr17:5466613:T:C
chr17:5466692	['GA', 'G']	19959	2884.1445034572603	435.1925198711403	0.0195854936403736	0.0194758685184596	1.0056287667895334	0.314606	0.314606	chr17	5466692	0.502232998998036	chr17:5466692:GA:G
chr17:5467367	['G', 'T']	19959	21621.249849669275	2895.9457395977747	-0.0032474062095244	0.0101248804909195	-0.3207352632395857	0.748414	0.748414	chr17	5467367	0.1258580970861401	chr17:5467367:G:T
chr17:5467502	['T', 'C']	19959	33860.69651267662	4600.967064939489	-0.0036169330481751	0.0143592153992373	-0.2518893231706247	0.801129	0.801129	chr17	5467502	0.0962975469902256	chr17:5467502:T:C
chr17:5467611	['C', 'T']	19959	7111.712632159142	1085.4360722659244	0.0172845031845631	0.0131219741006485	1.3172182060402693	0.187781	0.187781	chr17	5467611	0.7263483524990734	chr17:5467611:C:T
chr17:5468563	['C', 'G']	19959	2941.0	446.8552382333037	0.005794508917653	0.0192936431811073	0.300332542861947	0.763927	0.763927	chr17	5468563	0.1169481401309931	chr17:5468563:C:G
chr17:5469082	['G', 'A']	19959	2945.0	448.7293331230508	0.0064531705933734	0.0192836843790602	0.334644068349344	0.737897	0.737897	chr17	5469082	0.132004255322611	chr17:5469082:G:A
chr17:5469370	['T', 'C']	19959	2690.4828052937632	420.3007966878012	0.0237409971450249	0.0200871317754831	1.1819008014873176	0.237259	0.237259	chr17	5469370	0.6247773043961288	chr17:5469370:T:C
chr17:5470636	['A', 'G']	19959	8722.311034275406	1301.3566320121818	0.0145080400781579	0.0121560190685883	1.1934861237300418	0.232693	0.232693	chr17	5470636	0.6332166812044573	chr17:5470636:A:G
chr17:5472435	['G', 'A']	19959	1475.073905200922	205.47511303679752	0.0035409209301683	0.0266273145349592	0.132980775268174	0.89421	0.89421	chr17	5472435	0.0485604777015642	chr17:5472435:G:A
chr17:5473138	['T', 'C']	19959	8964.7966424455	1336.1507989143445	0.015180156868809	0.012036976137328	1.2611271049822617	0.207278	0.207278	chr17	5473138	0.6834467904562062	chr17:5473138:T:C
chr17:5473527	['G', 'GT']	19959	1476.5178428227746	202.9779778827608	0.0013106488775747	0.0266196234848875	0.0492361914254299	0.960732	0.960732	chr17	5473527	0.0173977436046026	chr17:5473527:G:GT
chr17:5474352	['A', 'G']	19959	1475.2956652468054	204.10207817932005	0.0022684369680348	0.0266276461334941	0.0851910437994539	0.93211	0.93211	chr17	5474352	0.0305328327382451	chr17:5474352:A:G
chr17:5475369	['C', 'T']	19959	7093.092145700052	1057.471259759749	0.0145290195821379	0.0131753277397646	1.102744453049745	0.270151	0.270151	chr17	5475369	0.5683934205227936	chr17:5475369:C:T
chr17:5475614	['C', 'T']	19959	19659.60999347815	2665.354022342224	-0.0008782877784182	0.0101251865233404	-0.086742873960258	0.930877	0.930877	chr17	5475614	0.0311077000608549	chr17:5475614:C:T
chr17:5476450	['A', 'C']	19959	1498.3753633356723	200.81774989708208	-0.0023319396230139	0.0264480708291804	-0.088170499771994	0.929742	0.929742	chr17	5476450	0.031637549856113	chr17:5476450:A:C
chr17:5476696	['G', 'A']	19959	7285.460085191681	1087.0246593355716	0.0144610387499564	0.012991466566959	1.1131182669349289	0.265671	0.265671	chr17	5476696	0.5756558495315549	chr17:5476696:G:A
chr17:5476775	['C', 'A']	19959	4446.668370414913	566.8209729770508	-0.0124015066069752	0.0160484051758879	-0.7727563250713528	0.439676	0.439676	chr17	5476775	0.3568672399796466	chr17:5476775:C:A
chr17:5477722	['C', 'A']	19959	30617.60207456404	4191.718067766476	0.0043512593261745	0.0121689749525568	0.3575699139113028	0.720669	0.720669	chr17	5477722	0.142264158970802	chr17:5477722:C:A
chr17:5478547	['C', 'T']	19959	33865.39349601643	4595.269286362755	-0.0044535021966075	0.0143555626463075	-0.3102283279543245	0.756391	0.756391	chr17	5478547	0.1212536472960496	chr17:5478547:C:T
chr17:5478676	['A', 'G']	19959	5367.075620145327	671.3297414677482	-0.0157586860122842	0.0148301982652231	-1.0626079119412986	0.287973	0.287973	chr17	5478676	0.5406482292570876	chr17:5478676:A:G
chr17:5478711	['C', 'T']	19959	28944.45019541036	4051.407735320782	0.0136052526943739	0.011443160672007	1.1889418565673004	0.234477	0.234477	chr17	5478711	0.6298997510852321	chr17:5478711:C:T
chr17:5478872	['T', 'C']	19959	2439.1222066339315	246.11702374588089	-0.0367001991673441	0.0211573954934026	-1.7346274582232062	0.0828223	0.0828223	chr17	5478872	1.0818527131787423	chr17:5478872:T:C
chr17:5478882	['C', 'T']	19959	19712.93835822392	2668.6362252132017	-0.0013134021906072	0.0101232128498761	-0.1297416353962469	0.896772	0.896772	chr17	5478882	0.0473179602205448	chr17:5478882:C:T
chr17:5479931	['A', 'G']	19959	1642.4114463265512	139.2668796477068	-0.0567110919652661	0.0254210257752599	-2.2308734693333254	0.0257006	0.0257006	chr17	5479931	1.590056737616276	chr17:5479931:A:G
chr17:5480795	['TCAAA', 'T']	19959	5657.417259697304	819.9908287645574	0.0066020380982413	0.014485738351861	0.4557612417038522	0.648567	0.648567	chr17	5480795	0.1880451526141801	chr17:5480795:TCAAA:T
chr17:5481007	['T', 'C']	19959	10321.551413108838	1302.6760533500374	-0.0094091509425713	0.0115299559277802	-0.8160613103386587	0.414475	0.414475	chr17	5481007	0.3825016597807383	chr17:5481007:T:C
chr17:5481976	['T', 'C']	19959	8671.172246166183	1053.815051173752	-0.0152412282375095	0.0122265094506054	-1.2465723188685596	0.212569	0.212569	chr17	5481976	0.67250007053045	chr17:5481976:T:C
chr17:5482078	['C', 'A']	19959	19695.973643333167	2665.441016436506	-0.0013279014034844	0.010124208872532	-0.1311610043019901	0.895649	0.895649	chr17	5482078	0.0478621546558837	chr17:5482078:C:A
chr17:5482705	['A', 'G']	19959	13509.70749185668	1832.0951555767788	0.0001234234662409	0.010667447551722	0.0115701029362993	0.990769	0.990769	chr17	5482705	0.0040275904386022	chr17:5482705:A:G
chr17:5483223	['T', 'C']	19959	13438.693259834628	1818.3896645534985	-0.0002778732393142	0.0106792828076411	-0.0260198408750241	0.979242	0.979242	chr17	5483223	0.009109967770954	chr17:5483223:T:C
chr17:5483567	['G', 'A']	19959	2998.3004459588115	371.7646324134411	-0.0189591298703193	0.019189111200252	-0.9880150087446642	0.323157	0.323157	chr17	5483567	0.4905864322573311	chr17:5483567:G:A
chr17:5484428	['G', 'T']	19959	4739.0	646.4470236969224	-0.0057714741330774	0.0156181562386485	-0.369536201641743	0.711732	0.711732	chr17	5484428	0.1476835075312353	chr17:5484428:G:T
chr17:5485248	['T', 'TCAAC']	19959	29016.17652365678	4058.351364895356	0.0139163389666562	0.0114697415383176	1.213308854446728	0.225026	0.225026	chr17	5485248	0.6477672996478689	chr17:5485248:T:TCAAC
chr17:5485794	['T', 'C']	19959	3381.032786885245	507.6345121186565	0.0083672703853693	0.0181301779177769	0.4615106604753802	0.644437	0.644437	chr17	5485794	0.190819532755414	chr17:5485794:T:C
chr17:5486568	['C', 'T']	19959	6423.643683920429	873.4758016628659	-0.0008242044079406	0.0137453466768477	-0.0599624314553616	0.952186	0.952186	chr17	5486568	0.0212782082505488	chr17:5486568:C:T
chr17:5486742	['A', 'T']	19959	29747.96181408169	4160.6622089052	0.0155736528467498	0.0116834965230453	1.3329616537336515	0.18256	0.18256	chr17	5486742	0.7385943729258606	chr17:5486742:A:T
chr17:5486767	['G', 'A']	19959	5837.169832122276	852.4041076475734	0.0083425168899343	0.0142996913917507	0.5834053799753378	0.559627	0.559627	chr17	5486767	0.2521013405202041	chr17:5486767:G:A
chr17:5486808	['A', 'G']	19959	29016.907651450616	4071.47227487306	0.015075860182987	0.0114627749484556	1.3152016200944616	0.188457	0.188457	chr17	5486808	0.7247877265884118	chr17:5486808:A:G
chr17:5486887	['G', 'C']	19959	4706.94332247557	739.8268187628905	0.0191782540985339	0.0156566313780448	1.2249285069984788	0.220617	0.220617	chr17	5486887	0.6563610253422003	chr17:5486887:G:C
chr17:5487384	['T', 'C']	19959	28963.41374642804	4064.564351858951	0.015125890735063	0.0114422399825812	1.3219344077811284	0.186205	0.186205	chr17	5487384	0.7300086614682373	chr17:5487384:T:C
chr17:5487425	['C', 'G']	19959	28958.607237732445	4059.1422981897904	0.0145945715919409	0.0114409464158529	1.2756437327350985	0.202096	0.202096	chr17	5487425	0.694442282205226	chr17:5487425:C:G
chr17:5487714	['G', 'T']	19959	28952.154069767443	4061.3701252395927	0.015031057686481	0.0114433625427985	1.313517563588882	0.189024	0.189024	chr17	5487714	0.7234830508223133	chr17:5487714:G:T
chr17:5487763	['C', 'T']	19959	13426.70900160385	1836.4006819477056	0.0020528492222235	0.010682398082191	0.1921711966197853	0.84761	0.84761	chr17	5487763	0.0718039281773825	chr17:5487763:C:T
chr17:5487869	['T', 'G']	19959	1576.1579395700755	212.21750320823423	-0.0020748693647539	0.0259946027679076	-0.0798192372193321	0.936382	0.936382	chr17	5487869	0.0285469433049833	chr17:5487869:T:G
chr17:5487886	['G', 'A']	19959	7584.379997995791	1139.910185460485	0.0157142151538981	0.012821642770073	1.2256007623747374	0.220363	0.220363	chr17	5487886	0.6568613238165188	chr17:5487886:G:A
chr17:5488370	['G', 'A']	19959	33879.69746467582	4603.827626010651	-0.0030543140637218	0.0143636262717474	-0.2126422677628099	0.831608	0.831608	chr17	5488370	0.0800813414435702	chr17:5488370:G:A
chr17:5488841	['C', 'T']	19959	21363.07034773024	2920.6576754344824	0.0018178532756516	0.010122603349424	0.1795835728123335	0.857481	0.857481	chr17	5488841	0.0667754942432963	chr17:5488841:C:T
chr17:5488853	['A', 'C']	19959	3386.339329558551	511.05280084174	0.0091532594178204	0.0181043330811303	0.5055839050685944	0.613154	0.613154	chr17	5488853	0.2124304342082787	chr17:5488853:A:C
chr17:5489699	['T', 'TGTTCCTTA']	19959	1476.0739553061428	200.87566637877788	-1.436727479844984e-05	0.0266190186972937	-0.000539737206763	0.999569	0.999569	chr17	5489699	0.0001872212707829	chr17:5489699:T:TGTTCCTTA
chr17:5489769	['C', 'T']	19959	1476.073955306143	203.5879636086737	0.0017914517753573	0.0266194662853711	0.0672985609911296	0.946345	0.946345	chr17	5489769	0.0239505081208321	chr17:5489769:C:T
chr17:5490111	['G', 'A']	19959	1947.097554865217	217.6030370795721	-0.0182763773136798	0.0232920744552747	-0.7846607801625378	0.432662	0.432662	chr17	5490111	0.3638512465045697	chr17:5490111:G:A
chr17:5490141	['T', 'C']	19959	21651.678462232467	2975.2439805716463	0.0032397172223796	0.0101244870127278	0.3199882836836006	0.748981	0.748981	chr17	5490141	0.1255291992562313	chr17:5490141:T:C
chr17:5490204	['A', 'G']	19959	7313.465697820095	1094.5990366346143	0.0148788970365748	0.0129875736445209	1.145625614438911	0.251964	0.251964	chr17	5490204	0.5986615057192977	chr17:5490204:A:G
chr17:5490283	['C', 'T']	19959	5860.174442495616	856.5941793009846	0.0088668892140682	0.0142691065884595	0.621404652008103	0.534341	0.534341	chr17	5490283	0.27218150111073	chr17:5490283:C:T
chr17:5490770	['G', 'T']	19959	13569.35972340532	1851.0743521726035	0.0011512849831874	0.0106618938933474	0.1079812831288642	0.914012	0.914012	chr17	5490770	0.0390481024066808	chr17:5490770:G:T
chr17:5490884	['T', 'C']	19959	19437.895565021296	2712.4088755437974	0.0059289244660876	0.010118664369432	0.5859394332713174	0.557923	0.557923	chr17	5490884	0.2534257347230047	chr17:5490884:T:C
chr17:5490928	['G', 'A']	19959	19438.92182802165	2711.444364180732	0.0057875566432341	0.0101190580082647	0.5719461869382628	0.567365	0.567365	chr17	5490928	0.2461374587687538	chr17:5490928:G:A
chr17:5491010	['C', 'A']	19959	19431.894362315208	2707.2763838702444	0.0055586226764672	0.0101203428384628	0.5492524082624375	0.582838	0.582838	chr17	5491010	0.2344521407518908	chr17:5491010:C:A
chr17:5491259	['A', 'G']	19959	19437.81721130714	2713.1063433908976	0.0059541734509898	0.0101196484223164	0.5883775011253736	0.556286	0.556286	chr17	5491259	0.2547018697720158	chr17:5491259:A:G
chr17:5491287	['T', 'C']	19959	19437.947787743647	2710.5361810088134	0.0057663580100133	0.0101195497196904	0.5698235761215055	0.568804	0.568804	chr17	5491287	0.2450373581787482	chr17:5491287:T:C
chr17:5491320	['A', 'G']	19959	19438.81756214916	2714.319421653531	0.0060280249458518	0.0101201655137312	0.5956448970792958	0.551419	0.551419	chr17	5491320	0.2585182736800206	chr17:5491320:A:G
chr17:5491343	['C', 'T']	19959	8424.540616811115	1042.0622789816948	-0.0132731982894702	0.012376221539041	-1.0724758156275402	0.283519	0.283519	chr17	5491343	0.5474178315906159	chr17:5491343:C:T
chr17:5491425	['C', 'T']	19959	19778.803978576863	2734.489553091896	0.0040620063205201	0.0102953844288312	0.3945463473073356	0.693182	0.693182	chr17	5491425	0.1591527232261098	chr17:5491425:C:T
chr17:5492014	['G', 'A']	19959	19438.921828021645	2714.061970554823	0.0060988022586045	0.010118016766388	0.6027665697159852	0.546671	0.546671	chr17	5492014	0.2622739641073986	chr17:5492014:G:A
chr17:5492051	['C', 'G']	19959	19437.81721130713	2713.323536373939	0.0060928843753744	0.0101197266292486	0.602079937393212	0.547128	0.547128	chr17	5492051	0.2619110590585211	chr17:5492051:C:G
chr17:5492063	['G', 'A']	19959	13567.719118015537	1852.2477103652109	0.0013793777860367	0.0106641265219971	0.1293474700615676	0.897084	0.897084	chr17	5492063	0.0471668891426878	chr17:5492063:G:A
chr17:5492143	['A', 'G']	19959	6039.6147293074	883.5780678349023	0.0088526092024845	0.0141356336630661	0.6262619287888601	0.53115	0.53115	chr17	5492143	0.2747828141862077	chr17:5492143:A:G
chr17:5492157	['C', 'G']	19959	19442.741340418062	2717.22034511458	0.0061929120158836	0.0101209624214864	0.6118896363784794	0.540618	0.540618	chr17	5492157	0.2671094984624257	chr17:5492157:C:G
chr17:5492198	['T', 'A']	19959	13576.88381888382	1844.923860219128	0.0003378006848287	0.0106664352056118	0.0316695014142152	0.974736	0.974736	chr17	5492198	0.0111129938074918	chr17:5492198:T:A
chr17:5492310	['G', 'A']	19959	19444.742342974583	2712.3979593116724	0.0058349028393819	0.0101206246001948	0.5765358433776522	0.56426	0.56426	chr17	5492310	0.2485207354733545	chr17:5492310:G:A
chr17:5492401	['A', 'G']	19959	19451.720423100058	2718.2503639658016	0.0063508319160105	0.0101223454895473	0.6274071481326752	0.5304	0.5304	chr17	5492401	0.2753964846032832	chr17:5492401:A:G
chr17:5492439	['C', 'G']	19959	19443.767669172936	2711.7770057494445	0.0057417929647032	0.0101220103462665	0.5672581600176954	0.570545	0.570545	chr17	5492439	0.2437100962397049	chr17:5492439:C:G
chr17:5492440	['A', 'G']	19959	19449.61717809868	2713.582706071524	0.0058411707362556	0.0101238177199875	0.5769731239553391	0.563964	0.563964	chr17	5492440	0.2487486178257825	chr17:5492440:A:G
chr17:5492495	['C', 'G']	19959	19439.843933243123	2713.732626498331	0.005965788580375	0.010119051417474	0.5895600619315957	0.555492	0.555492	chr17	5492495	0.2553221912341367	chr17:5492495:C:G
chr17:5492563	['T', 'C']	19959	19441.68897578583	2717.8987367639866	0.0063908478424202	0.0101219971037743	0.63138210541843	0.527798	0.527798	chr17	5492563	0.2775322597973058	chr17:5492563:T:C
chr17:5492634	['C', 'A']	19959	13470.674917326383	1839.6858149402167	0.0012210306815117	0.0106783305830132	0.1143465892930971	0.908964	0.908964	chr17	5492634	0.0414533169000927	chr17:5492634:C:A
chr17:5492994	['G', 'A']	19959	19628.89059733945	2742.231760118429	0.0068820471089141	0.010207440085104	0.6742187121879141	0.50018	0.50018	chr17	5492994	0.3008736777860262	chr17:5492994:G:A
chr17:5493377	['C', 'T']	19959	19440.89616637434	2715.0094257319383	0.0060631800504011	0.0101195367437746	0.5991558906222761	0.549076	0.549076	chr17	5493377	0.2603675387990141	chr17:5493377:C:T
chr17:5493415	['T', 'C']	19959	19440.94808839004	2714.575024876731	0.0060632627387997	0.0101195766404049	0.5991616995705735	0.549072	0.549072	chr17	5493415	0.2603707026310797	chr17:5493415:T:C
chr17:5493802	['A', 'G']	19959	2295.345009019844	347.4722780013829	0.0178195275206992	0.0216240303563266	0.8240613441187534	0.409915	0.409915	chr17	5493802	0.3873061892755055	chr17:5493802:A:G
chr17:5493883	['G', 'T']	19959	854.0427898587033	118.6816102313617	0.0007079196218024	0.0349741029399664	0.0202412517346784	0.983851	0.983851	chr17	5493883	0.007070668619037	chr17:5493883:G:T
chr17:5493957	['C', 'G']	19959	19439.843933243123	2711.6797390030947	0.0057127789165896	0.0101191163828879	0.5645531388738927	0.572384	0.572384	chr17	5493957	0.2423125146900899	chr17:5493957:C:G
chr17:5494081	['T', 'C']	19959	19439.921978352377	2713.963138607426	0.005987179228015	0.0101190401127753	0.5916746214353037	0.554075	0.554075	chr17	5494081	0.256431444871656	chr17:5494081:T:C
chr17:5494228	['A', 'G']	19959	13568.719318466552	1851.4197243871065	0.0012103717683569	0.0106640203737623	0.1135005116208282	0.909635	0.909635	chr17	5494228	0.0411328376624149	chr17:5494228:A:G
chr17:5494240	['T', 'C']	19959	19440.8182638332	2716.509303028842	0.0061592729089778	0.0101206370914478	0.6085854925262181	0.542806	0.542806	chr17	5494240	0.2653553604366009	chr17:5494240:T:C
chr17:5494416	['T', 'C']	19959	26260.734956085333	3734.939294228312	0.0173805573283386	0.0107830986118185	1.6118332915261626	0.107014	0.107014	chr17	5494416	0.970559402454825	chr17:5494416:T:C
chr17:5494451	['T', 'C']	19959	19465.208310332724	2713.9144694323804	0.0057734515099136	0.0101295305686543	0.5699623956691009	0.56871	0.56871	chr17	5494451	0.245109135196687	chr17:5494451:T:C
chr17:5494539	['G', 'A']	19959	6283.349128657465	922.883545115636	0.0114370138752766	0.0144597489343218	0.7909552183253776	0.42898	0.42898	chr17	5494539	0.3675629551162376	chr17:5494539:G:A
chr17:5494824	['G', 'A']	19959	5064.776313151563	741.4844894920687	0.0077241343168309	0.0151290710108272	0.5105491481468446	0.609672	0.609672	chr17	5494824	0.2149037500735806	chr17:5494824:G:A
chr17:5494914	['A', 'G']	19959	14527.46224806979	1942.8175155169067	-0.0030344413309436	0.0105205641827816	-0.2884295250923874	0.773021	0.773021	chr17	5494914	0.1118087078148721	chr17:5494914:A:G
chr17:5495220	['A', 'G']	19959	14544.302888955755	1950.1645825851333	-0.0027457581363799	0.0105235385059974	-0.2609158635011506	0.79416	0.79416	chr17	5495220	0.1000919911285409	chr17:5495220:A:G
chr17:5496857	['G', 'A']	19959	8511.426445535624	1086.807238165106	-0.0085084953887591	0.0122872951649276	-0.6924628467496587	0.488655	0.488655	chr17	5496857	0.3109976530968993	chr17:5496857:G:A
chr17:5497430	['C', 'T']	19959	16508.78994587009	2206.634916008587	-0.002793389343625	0.0102299551665053	-0.2730597835629932	0.78481	0.78481	chr17	5497430	0.1052354718396902	chr17:5497430:C:T
chr17:5498386	['C', 'T']	19959	16014.616629911789	2200.114026500009	0.0025143715302215	0.0102795350159674	0.2445997339681164	0.806769	0.806769	chr17	5498386	0.093250797850937	chr17:5498386:C:T
chr17:5499614	['CT', 'C']	19959	21533.0788656178	3034.845740899776	0.0108304767617217	0.0101041418261439	1.071884871380021	0.283785	0.283785	chr17	5499614	0.5470105637389799	chr17:5499614:CT:C
chr17:5500950	['C', 'T']	19959	6708.336105822226	918.7195760933532	0.0004779483571056	0.0134520201769413	0.0355298572867827	0.971658	0.971658	chr17	5500950	0.0124865692805084	chr17:5500950:C:T
chr17:5501161	['C', 'A']	19959	9365.469235394328	1239.290380364969	-0.003040417811316	0.0118892734321926	-0.2557278061318281	0.798164	0.798164	chr17	5501161	0.0979078643168802	chr17:5501161:C:A
chr17:5501481	['G', 'A']	19959	5872.294217857501	712.369687639702	-0.0166961078002694	0.0142801724229045	-1.1691811069094604	0.242345	0.242345	chr17	5501481	0.6155659361013622	chr17:5501481:G:A
chr17:5501677	['T', 'C']	19959	852.0853835746856	121.47169733872846	0.0044688180944442	0.0349698876471061	0.1277904618836839	0.898316	0.898316	chr17	5501677	0.0465708649857487	chr17:5501677:T:C
chr17:5502507	['T', 'C']	19959	21243.06433510372	2991.163714341268	0.01002457402533	0.0101015575975408	0.9923790394236328	0.321025	0.321025	chr17	5502507	0.4934611453543956	chr17:5502507:T:C
chr17:5502509	['T', 'C']	19959	21243.0	2991.184760857883	0.010028188711223	0.0101015574071166	0.9927368926456974	0.32085	0.32085	chr17	5502509	0.4936979563727907	chr17:5502509:T:C
chr17:5502966	['C', 'T']	19959	15876.727473298904	2150.8630569406946	-0.0003225690576159	0.0103192557370871	-0.0312589459777263	0.975063	0.975063	chr17	5502966	0.0109673231030614	chr17:5502966:C:T
chr17:5503215	['G', 'A']	19959	1596.1599438793403	207.32201281331305	-0.005804677766942	0.0258776115677159	-0.2243127327169486	0.822516	0.822516	chr17	5503215	0.0848556451784439	chr17:5503215:G:A
chr17:5503473	['G', 'A']	19959	15864.179353545478	2147.518950044386	-0.0003662036650169	0.0103152110879859	-0.0355013253624472	0.97168	0.97168	chr17	5503473	0.0124767362215117	chr17:5503473:G:A
chr17:5503597	['CTCTG', 'C']	19959	15863.974140523203	2148.579151331846	-0.0003047794790667	0.010315284716876	-0.029546395221467	0.976429	0.976429	chr17	5503597	0.01035933049108	chr17:5503597:CTCTG:C
chr17:5503783	['G', 'C']	19959	8523.854136393245	1109.112331787131	-0.0057541639742496	0.0122772864172268	-0.4686836959489389	0.639301	0.639301	chr17	5503783	0.1942946162385237	chr17:5503783:G:C
chr17:5503949	['C', 'T']	19959	1361.1363932454778	251.1106211354933	0.0562110331678918	0.0278373736376615	2.019264960105404	0.043473	0.043473	chr17	5503949	1.3617803888294124	chr17:5503949:C:T
chr17:5505314	['G', 'A']	19959	15864.794869225374	2142.0735878617934	-0.0009688649726522	0.0103151723297622	-0.0939262032352821	0.925169	0.925169	chr17	5505314	0.0337789277329072	chr17:5505314:G:A
chr17:5505326	['A', 'G']	19959	15865.589818108936	2141.6758734909727	-0.0010269222036402	0.010315496262998	-0.0995514105631367	0.920701	0.920701	chr17	5505326	0.035881385148454	chr17:5505326:A:G
chr17:5505597	['C', 'G']	19959	21581.162549481385	3044.493368405448	0.0107473006132528	0.0101032874979296	1.063742926790429	0.287458	0.287458	chr17	5505597	0.5414256003681234	chr17:5505597:C:G
chr17:5505777	['G', 'T']	19959	34134.55116768567	4656.046399306263	0.0022971131985216	0.0146253752714091	0.1570635389446871	0.875196	0.875196	chr17	5505777	0.0578946759076935	chr17:5505777:G:T
chr17:5506065	['G', 'A']	19959	16312.89444388728	2207.484992101184	0.0010696229713507	0.0102844179746448	0.1040042298930069	0.917167	0.917167	chr17	5506065	0.0375515797333437	chr17:5506065:G:A
chr17:5506304	['A', 'G']	19959	5080.637063500053	729.7278056008049	0.0079930098297416	0.0151461057803353	0.5277270570841504	0.597695	0.597695	chr17	5506304	0.2235203772288785	chr17:5506304:A:G
chr17:5506826	['C', 'T']	19959	16023.792607594854	2153.554083694128	-0.0027894976901807	0.0103831363014559	-0.2686565609072849	0.788197	0.788197	chr17	5506826	0.1033652224594098	chr17:5506826:C:T
chr17:5506890	['A', 'G']	19959	20907.080177499905	2985.221386088641	0.0136738816335729	0.0101502419205708	1.3471483478498143	0.177948	0.177948	chr17	5506890	0.749706888771936	chr17:5506890:A:G
chr17:5506938	['T', 'G']	19959	16068.591922783737	2182.04031802591	0.0009251639705621	0.0104078941270816	0.0888906016208244	0.92917	0.92917	chr17	5506938	0.0319048206591299	chr17:5506938:T:G
chr17:5507179	['G', 'A']	19959	15863.974140523203	2139.9597884062464	-0.0011774002412209	0.0103129710458612	-0.1141669297804818	0.909107	0.909107	chr17	5507179	0.0413849982139246	chr17:5507179:G:A
chr17:5507460	['C', 'T']	19959	3565.714607867702	481.7403512441834	0.0034778404921136	0.0177943781071502	0.1954460263332346	0.845046	0.845046	chr17	5507460	0.0731196496273257	chr17:5507460:C:T
chr17:5507745	['C', 'T']	19959	15866.33430261707	2144.076674476533	-0.0007567274466114	0.0103176673083776	-0.0733428810984218	0.941534	0.941534	chr17	5507745	0.0261639924335387	chr17:5507745:C:T
chr17:5507782	['G', 'A']	19959	15862.357977043754	2138.8578561851464	-0.0012372380045859	0.0103159579478659	-0.1199343784492542	0.904536	0.904536	chr17	5507782	0.0435741437956318	chr17:5507782:G:A
chr17:5507861	['C', 'T']	19959	15872.56681034483	2138.471619921566	-0.0013486838405223	0.0103158772996056	-0.1307386469761416	0.895983	0.895983	chr17	5507861	0.0477002303783133	chr17:5507861:C:T
chr17:5507873	['C', 'T']	19959	15860.562600240572	2140.7144311188235	-0.0011296168130731	0.0103175906897707	-0.1094845538109051	0.912819	0.912819	chr17	5507873	0.0396153288119292	chr17:5507873:C:T
chr17:5507994	['C', 'T']	19959	15879.276654457868	2143.926586551531	-0.0009806117729295	0.0103220352943412	-0.0950017845285945	0.924314	0.924314	chr17	5507994	0.0341804689295329	chr17:5507994:C:T
chr17:5508044	['G', 'C']	19959	15860.973388794226	2142.1562461607864	-0.000898859226884	0.0103153683111099	-0.0871378703866482	0.930563	0.930563	chr17	5508044	0.0312542193884841	chr17:5508044:G:C
chr17:5508157	['G', 'T']	19959	9127.17618426335	1221.521988838197	-0.0014967910339726	0.011977632073352	-0.1249655211319035	0.900552	0.900552	chr17	5508157	0.0454912049310225	chr17:5508157:G:T
chr17:5508284	['C', 'T']	19959	15863.589617678008	2141.5901259117272	-0.0010028762692176	0.0103147245084531	-0.0972276349596922	0.922547	0.922547	chr17	5508284	0.0350114990760123	chr17:5508284:C:T
chr17:5508290	['T', 'C']	19959	21240.32098827304	2989.858123771644	0.0099436120742881	0.0101004118698152	0.984475900829774	0.324894	0.324894	chr17	5508290	0.4882583089411124	chr17:5508290:T:C
chr17:5509041	['C', 'T']	19959	15043.0	2048.285707140284	0.0005790519048179	0.0104000093791519	0.0556780175582043	0.955599	0.955599	chr17	5509041	0.0197243133954844	chr17:5509041:C:T
chr17:5509330	['T', 'C']	19959	24757.721286831023	3376.467857615598	-0.001268739710013	0.0104544806120634	-0.121358464097108	0.903408	0.903408	chr17	5509330	0.0441160679250874	chr17:5509330:T:C
chr17:5509334	['C', 'T']	19959	1589.079617196112	169.22853640691946	-0.0218016129492262	0.0257125911552077	-0.8478963795451867	0.396506	0.396506	chr17	5509334	0.4017502364745593	chr17:5509334:C:T
chr17:5509502	['G', 'A']	19959	14547.728880649363	1940.235763539692	-0.0046813442136573	0.0104471922150629	-0.4480959206347972	0.654089	0.654089	chr17	5509502	0.1843631544599484	chr17:5509502:G:A
chr17:5509592	['A', 'C']	19959	14697.418282964967	1945.404539801068	-0.005927425047328	0.0104336379942878	-0.5681072173074423	0.569969	0.569969	chr17	5509592	0.2441487644942716	chr17:5509592:A:C
chr17:5509612	['C', 'A']	19959	2801.280703512552	332.6789559055733	-0.0237340535217633	0.0198210958919862	-1.1974137883747944	0.23116	0.23116	chr17	5509612	0.6360873142056546	chr17:5509612:C:A
chr17:5509617	['G', 'T']	19959	2801.280703512552	331.5687196988109	-0.0240751646038177	0.0198211692146342	-1.2146187918138938	0.224526	0.224526	chr17	5509617	0.6487333606619047	chr17:5509617:G:T
chr17:5509659	['G', 'A']	19959	1214.3728915662653	65.56904077835937	-0.0945891343504843	0.0295282644841049	-3.203342153799849	0.00136056	0.00136056	chr17	5509659	2.866282301297424	chr17:5509659:G:A
chr17:5509704	['T', 'C']	19959	15401.945112781954	2022.97381342698	-0.0069843095061634	0.0103355871470639	-0.6757535306687931	0.499205	0.499205	chr17	5509704	0.3017210734427502	chr17:5509704:T:C
chr17:5509718	['C', 'T']	19959	15316.604420387914	2037.9740957976023	-0.0048973898116643	0.0103397429213733	-0.4736471543737214	0.635757	0.635757	chr17	5509718	0.1967088493282079	chr17:5509718:C:T
chr17:5509784	['C', 'T']	19959	1522.6020162503755	185.0259345576546	-0.0141234578803144	0.0264001995816017	-0.5349754207978425	0.592673	0.592673	chr17	5509784	0.2271848571681067	chr17:5509784:C:T
chr17:5510110	['C', 'T']	19959	15226.154459317191	2040.58498175622	-0.0035576172885584	0.0103754131976123	-0.3428892151858775	0.731685	0.731685	chr17	5510110	0.1356758481837764	chr17:5510110:C:T
chr17:5510296	['T', 'C']	19959	20401.0	2736.0191012506066	-0.0069999769702822	0.0100489707780625	-0.6965864589400097	0.48607	0.48607	chr17	5510296	0.3133011825389436	chr17:5510296:T:C
chr17:5510560	['T', 'C']	19959	3928.1968133079454	571.0621196366579	0.0178793186815566	0.0170184719440869	1.0505830805666887	0.293463	0.293463	chr17	5510560	0.5324466470868134	chr17:5510560:T:C
chr17:5510684	['T', 'A']	19959	22058.88365146065	3025.904412062084	0.0014315344479804	0.0102057240067364	0.1402677994266325	0.88845	0.88845	chr17	5510684	0.0513670083033752	chr17:5510684:T:A
chr17:5510902	['C', 'T']	19959	10251.108866723473	1377.0653448646046	0.0006785783960756	0.0115314972107068	0.0588456454245682	0.953076	0.953076	chr17	5510902	0.0208724665551725	chr17:5510902:C:T
chr17:5511152	['C', 'T']	19959	8609.450854593757	1132.651781281112	-0.0038086448323426	0.0122423444233653	-0.3111042052593787	0.755725	0.755725	chr17	5511152	0.1216362107285519	chr17:5511152:C:T
chr17:5511718	['A', 'C']	19959	16434.62625189678	2311.172165911134	0.0067720196699526	0.0103796039992274	0.652435263470238	0.514128	0.514128	chr17	5511718	0.2889287433137542	chr17:5511718:A:C
chr17:5511917	['C', 'G']	19959	17780.12666031778	2331.085177442435	-0.0089916975385783	0.0101119339947067	-0.8892163994825577	0.373898	0.373898	chr17	5511917	0.4272468579035147	chr17:5511917:C:G
chr17:5512303	['C', 'T']	19959	26323.95670475045	3565.3555913526134	-0.0007918553259871	0.0106249743436614	-0.0745277400561031	0.940591	0.940591	chr17	5512303	0.0265991810960385	chr17:5512303:C:T
chr17:5512596	['G', 'A']	19959	15582.561457132835	2057.80886460034	-0.0067581317951442	0.010315161842282	-0.6551648823814393	0.512369	0.512369	chr17	5512596	0.2904171543688276	chr17:5512596:G:A
chr17:5512719	['T', 'TA']	19959	33032.96512327119	4400.339008374176	-0.0147021685836083	0.0133532099115383	-1.1010213035671954	0.270901	0.270901	chr17	5512719	0.567189391815557	chr17:5512719:T:TA
chr17:5514236	['C', 'T']	19959	1902.0	186.8388105655442	-0.034790886722441	0.023775385555499	-1.4633153536555012	0.143397	0.143397	chr17	5514236	0.8434599344218755	chr17:5514236:C:T
chr17:5514702	['A', 'G']	19959	1897.2851773902585	182.63733822463337	-0.0368852376839187	0.0238020892013385	-1.5496638707599026	0.121238	0.121238	chr17	5514702	0.91636123657469	chr17:5514702:A:G
chr17:5514748	['G', 'C']	19959	1903.0953502354944	187.5996898126032	-0.0344854318000955	0.0237701393680889	-1.4507879514745994	0.146855	0.146855	chr17	5514748	0.8331112623829731	chr17:5514748:G:C
chr17:5515479	['G', 'A']	19959	2013.2017337275145	212.5615755171524	-0.0289894437821115	0.0231541952171185	-1.2520169027804875	0.210578	0.210578	chr17	5515479	0.6765870034149363	chr17:5515479:G:A
chr17:5515835	['C', 'A']	19959	3453.6921573540467	492.6775725903736	0.0078335822380295	0.0179889011963611	0.4354675225863244	0.663228	0.663228	chr17	5515835	0.1783371471308821	chr17:5515835:C:A
chr17:5515873	['A', 'G']	19959	2230.335237522549	241.2143297764617	-0.0256187412366229	0.0220776188733534	-1.1603942156798177	0.245902	0.245902	chr17	5515873	0.6092379389903128	chr17:5515873:A:G
chr17:5515892	['G', 'GT']	19959	2011.4031069907287	209.07359634780607	-0.0311072608366452	0.0231639472655561	-1.3429170978514764	0.179314	0.179314	chr17	5515892	0.7463858014284102	chr17:5515892:G:GT
chr17:5515958	['C', 'T']	19959	35915.7994789057	4859.380453039025	-0.0032841163785525	0.0168576387501168	-0.1948147321955054	0.84554	0.84554	chr17	5515958	0.072865842391058	chr17:5515958:C:T
chr17:5516565	['C', 'T']	19959	1896.0	187.12615240542024	-0.034492457841779	0.0238084033060496	-1.4487514092561866	0.147423	0.147423	chr17	5516565	0.8314347553246554	chr17:5516565:C:T
chr17:5517008	['C', 'T']	19959	36430.8252830945	5025.4212174661525	0.0248987142041282	0.0179138715101663	1.389912515002579	0.164571	0.164571	chr17	5517008	0.7836466919037495	chr17:5517008:C:T
chr17:5517685	['T', 'A']	19959	12178.271150761828	1609.0344554526785	-0.0039574998681113	0.0109020681604884	-0.3630045061041027	0.716605	0.716605	chr17	5517685	0.1447201659370949	chr17:5517685:T:A
chr17:5518233	['T', 'C']	19959	7433.841923192619	959.2928059046176	-0.0105776780529092	0.0130100817796482	-0.8130370148369082	0.416207	0.416207	chr17	5518233	0.3806906198576728	chr17:5518233:T:C
chr17:5519784	['C', 'A']	19959	15819.573659578671	2152.62125094589	0.0018966273992897	0.0104345230232255	0.1817646475136578	0.855769	0.855769	chr17	5519784	0.067643449767002	chr17:5519784:C:A
chr17:5520004	['A', 'G']	19959	1195.654236606694	67.94547468547627	-0.0901239439555504	0.0295483704437258	-3.0500478571970446	0.00229105	0.00229105	chr17	5520004	2.6399654326407456	chr17:5520004:A:G
chr17:5520722	['T', 'C']	19959	20119.05613472333	2714.7227924129256	-0.0007728931486465	0.0100987679466606	-0.076533410088119	0.938996	0.938996	chr17	5520722	0.0273362577675713	chr17:5520722:T:C
chr17:5521056	['G', 'A']	19959	7269.092603728202	1012.8295168629458	0.0072980546860543	0.0131181894539662	0.5563309412220597	0.577991	0.577991	chr17	5521056	0.2380789240029451	chr17:5521056:G:A
chr17:5521287	['G', 'A']	19959	3459.346645287368	437.8362900683366	-0.0108017115916927	0.0180535745222869	-0.5983142883066273	0.549637	0.549637	chr17	5521287	0.2599240394947903	chr17:5521287:G:A
chr17:5521384	['T', 'C']	19959	3454.865490628446	438.148773949651	-0.0105744634165525	0.01807489968894	-0.5850358009468251	0.55853	0.55853	chr17	5521384	0.2529534949126591	chr17:5521384:T:C
chr17:5521452	['G', 'T']	19959	1145.0573704780038	68.29637532896287	-0.0639765109297329	0.0304567013959415	-2.100572550455446	0.035691	0.035691	chr17	5521452	1.4474412836947246	chr17:5521452:G:T
chr17:5521671	['G', 'A']	19959	3453.173013327989	439.1879077108841	-0.0102151943853058	0.0180823385984381	-0.5649266177433622	0.57213	0.57213	chr17	5521671	0.242505279130218	chr17:5521671:G:A
chr17:5521757	['T', 'C']	19959	20202.097438724875	2730.912281260422	-9.789258513234917e-05	0.0101026032753366	-0.0096898376056528	0.992269	0.992269	chr17	5521757	0.0033705764559164	chr17:5521757:T:C
chr17:5521873	['G', 'A']	19959	7314.366469586131	925.9487398685096	-0.0133903603524593	0.0130732340466717	-1.024257678295627	0.305726	0.305726	chr17	5521873	0.5146676257934564	chr17:5521873:G:A
chr17:5521934	['C', 'T']	19959	7358.0	928.9283009784774	-0.0134934935817051	0.0130438192759932	-1.0344741287959631	0.300927	0.300927	chr17	5521934	0.521538844413614	chr17:5521934:C:T
chr17:5522104	['C', 'T']	19959	4854.486445858596	624.7679423194447	-0.0032299693027817	0.0154194808231776	-0.2094732851138983	0.834081	0.834081	chr17	5522104	0.0787917717305254	chr17:5522104:C:T
chr17:5522698	['T', 'G']	19959	4863.731058328322	680.0526522932448	0.0101866580840445	0.0155227755426441	0.656239475734202	0.511678	0.511678	chr17	5522698	0.2910032554609492	chr17:5522698:T:G
chr17:5523382	['G', 'A']	19959	3456.0	438.3766176969288	-0.0105553204737482	0.0180649720885143	-0.584297635337024	0.559027	0.559027	chr17	5523382	0.2525672159636023	chr17:5523382:G:A
chr17:5523403	['C', 'T']	19959	10851.262065854757	1454.003273260302	-0.0038320857252143	0.0113914543145496	-0.3364000433482715	0.736573	0.736573	chr17	5523403	0.1327842047940618	chr17:5523403:C:T
chr17:5523795	['T', 'C']	19959	12278.0	1637.162948500081	-0.0022225579907627	0.0108838428231087	-0.2042071010106607	0.838194	0.838194	chr17	5523795	0.0766554522783827	chr17:5523795:T:C
chr17:5523866	['T', 'C']	19959	3454.5192423331328	437.032083062696	-0.0109584879858844	0.0180689237515144	-0.6064826071871591	0.544201	0.544201	chr17	5523866	0.2642406645149474	chr17:5523866:T:C
chr17:5523947	['G', 'A']	19959	3460.5201443174983	440.2661246621971	-0.0098111292484289	0.0180520696741716	-0.5434905484807895	0.586798	0.586798	chr17	5523947	0.2315113750442354	chr17:5523947:G:A
chr17:5523985	['G', 'A']	19959	3458.1732638540934	440.2931213177397	-0.0104110727311315	0.018061374180933	-0.5764274980871767	0.564333	0.564333	chr17	5523985	0.2484645531344189	chr17:5523985:G:A
chr17:5524011	['C', 'T']	19959	2109.0	199.1087017802105	-0.0408658566491376	0.0226706691170076	-1.8025871419242687	0.0714682	0.0714682	chr17	5524011	1.145887155913548	chr17:5524011:C:T
chr17:5524275	['T', 'C']	19959	3457.1732137488725	438.5641140846312	-0.0104387623175033	0.0180632215313461	-0.5779014723031739	0.563337	0.563337	chr17	5524275	0.2492317233463713	chr17:5524275:T:C
chr17:5524603	['G', 'A']	19959	3453.5190920024056	442.1679162294549	-0.0094862877036793	0.0180708732347313	-0.524949048142687	0.599624	0.599624	chr17	5524603	0.2221209928034598	chr17:5524603:G:A
chr17:5524774	['C', 'T']	19959	3453.692157354046	438.1655376541033	-0.0105117655276134	0.0180711614747056	-0.5816873222192649	0.560784	0.560784	chr17	5524774	0.2512043859309092	chr17:5524774:C:T
chr17:5525220	['C', 'T']	19959	3461.0	435.6715306972881	-0.0115540010963515	0.0180440175648033	-0.6403230907338943	0.52197	0.52197	chr17	5525220	0.2823544571679738	chr17:5525220:C:T
chr17:5525448	['G', 'C']	19959	4501.225523599559	606.2303096685561	-0.0030032953393519	0.0160266889211972	-0.1873933757695713	0.851354	0.851354	chr17	5525448	0.069889819141108	chr17:5525448:G:C
chr17:5526393	['C', 'T']	19959	3461.0	435.6715306972881	-0.0115540010963515	0.0180440175648033	-0.6403230907338943	0.52197	0.52197	chr17	5526393	0.2823544571679738	chr17:5526393:C:T
chr17:5526771	['C', 'T']	19959	3476.0	424.64196566972174	-0.0158559875887093	0.0180153722786936	-0.8801365491326463	0.378796	0.378796	chr17	5526771	0.4215946156959544	chr17:5526771:C:T
