## Supplementary material for "Characterization of shared and ancestry-specific signals driving complex traits using multi-ancestry fine-mapping": s1_gwas_temp.txt

locus	alleles	n	sum_x	y_transpose_x	beta	standard_error	t_stat	p_value	p_value_str	chrom	pos	-log10pvalue	rsid
chr17:6864310	['C', 'G']	98663	3290.1667376188448	82.79611100107998	0.0429542201166669	0.0167345740732711	2.566794943725187	0.0102658	0.0102658	chr17	6864310	1.9886072009891929	chr17:6864310:C:G
chr17:6865000	['T', 'C']	98663	5969.423522137528	-145.20520742308247	0.0057366413374492	0.0123934817869425	0.4628756822391266	0.643455	0.643455	chr17	6865000	0.1914818200650303	chr17:6865000:T:C
chr17:6869214	['C', 'A']	98663	77719.90554446008	-2346.304573233698	0.0043121935527526	0.0043346687459854	0.9948150148143232	0.319829	0.319829	chr17	6869214	0.4950821598237969	chr17:6869214:C:A
chr17:6869971	['A', 'G']	98663	95956.64340598077	-3483.721555819013	0.0014318563122578	0.0042414870307404	0.3375835648866523	0.735678	0.735678	chr17	6869971	0.1333122310737995	chr17:6869971:A:G
chr17:6870380	['A', 'C']	98663	83658.35441664219	-2540.9834628045087	0.0041440274472287	0.0042838916246487	0.967351140113996	0.333371	0.333371	chr17	6870380	0.4770721822157516	chr17:6870380:A:C
chr17:6872190	['C', 'T']	98663	6084.80174353776	-185.6457836310616	0.0015495323499372	0.0122845443108523	0.1261367382238479	0.899624	0.899624	chr17	6872190	0.0459389670552892	chr17:6872190:C:T
chr17:6873148	['T', 'C']	98663	14634.756444200948	338.6873959184543	0.013674405476952	0.0082646958053706	1.6545564167123938	0.0980177	0.0980177	chr17	6873148	1.008695492488842	chr17:6873148:T:C
chr17:6873656	['A', 'G']	98663	5803.352858880782	-208.3815037135089	0.0003940518766721	0.0125674555716254	0.0313549448753803	0.974987	0.974987	chr17	6873656	0.0110011749331595	chr17:6873656:A:G
chr17:6874454	['G', 'A']	98663	8222.583380635744	486.52373784693015	0.0212028948841369	0.0109806954468184	1.930924592784358	0.0534952	0.0534952	chr17	6874454	1.2716851844653905	chr17:6874454:G:A
chr17:6875407	['T', 'C']	98663	92473.93360095698	-2192.9307221495046	0.0092059890651319	0.0042609483824532	2.160549304714096	0.0307326	0.0307326	chr17	6875407	1.5124006965647254	chr17:6875407:T:C
chr17:6875648	['G', 'A']	98663	77280.36517736752	-2644.0247964398977	0.005666044307297	0.0043404116760278	1.305416336102571	0.191754	0.191754	chr17	6875648	0.717255567875416	chr17:6875648:G:A
chr17:6876208	['G', 'A']	98663	5483.555786443392	-212.90632353067983	-0.0002453905595781	0.012911244401871	-0.0190059572834504	0.984836	0.984836	chr17	6876208	0.0066360844516497	chr17:6876208:G:A
chr17:6876685	['T', 'G']	98663	13704.944692799729	251.2948908788031	0.0124185117198625	0.0084767084263758	1.4650157933026784	0.14292	0.14292	chr17	6876685	0.8449069924695978	chr17:6876685:T:G
chr17:6878075	['C', 'G']	98663	77634.31099644165	-2600.762360698456	0.0061122939488126	0.0043351957336012	1.4099234093255406	0.158565	0.158565	chr17	6878075	0.7997926681175483	chr17:6878075:C:G
chr17:6878981	['A', 'C']	98663	4709.429592312527	282.17766098892935	0.0357824719984378	0.0140490225216412	2.5469723564979736	0.0108677	0.0108677	chr17	6878981	1.9638623586736208	chr17:6878981:A:C
chr17:6880287	['GC', 'G']	98663	7485.531087820305	467.7683630649562	0.021202953585964	0.011456432348608	1.8507466321782329	0.064209	0.064209	chr17	6880287	1.192404093794201	chr17:6880287:GC:G
chr17:6880882	['A', 'G']	98663	2605.105616314781	160.01169047988145	-0.0050052733036976	0.0190360367267113	-0.2629367328690986	0.7926	0.7926	chr17	6880882	0.1009459320018291	chr17:6880882:A:G
chr17:6881213	['A', 'G']	98663	112461.25867172136	-3252.119194131376	0.0095560360566631	0.0042924710312314	2.226231927282582	0.0260009	0.0260009	chr17	6881213	1.58501161901884	chr17:6881213:A:G
chr17:6881770	['G', 'A']	98663	13054.720111505325	275.9589922011354	0.012803260542283	0.0086732483539267	1.476178246007042	0.139899	0.139899	chr17	6881770	0.8541853898400814	chr17:6881770:G:A
chr17:6882881	['G', 'A']	98663	2760.9972476313005	178.19245416382145	-0.0046093440660181	0.0185260707762293	-0.2488031122029569	0.803514	0.803514	chr17	6882881	0.0950065519189591	chr17:6882881:G:A
chr17:6882926	['T', 'G']	98663	2746.492453367508	179.54635203050054	-0.0040285936712703	0.0185208390370671	-0.217516801652862	0.827806	0.827806	chr17	6882926	0.0820714301248601	chr17:6882926:T:G
chr17:6883832	['G', 'A']	98663	5533.616946437984	-201.3274339277425	0.0010725315863712	0.0128544627176138	0.0834365161681605	0.933505	0.933505	chr17	6883832	0.029883351558937	chr17:6883832:G:A
chr17:6883848	['A', 'G']	98663	2749.3901306652883	188.14468661122945	-0.0013014079126206	0.018497038787787	-0.0703576354870335	0.943909	0.943909	chr17	6883848	0.0250698729718935	chr17:6883848:A:G
chr17:6884056	['A', 'G']	98663	13053.704567344246	272.6320235091218	0.0122947876376747	0.008672448477948	1.4176835606389002	0.156286	0.156286	chr17	6884056	0.8060799240605653	chr17:6884056:A:G
chr17:6884287	['C', 'T']	98663	14062.266639622749	400.2404486392734	0.0111223384989837	0.008439446735676	1.3178990101289736	0.187541	0.187541	chr17	6884287	0.726903772590959	chr17:6884287:C:T
chr17:6884867	['T', 'C']	98663	77780.78244599944	-2600.889786892946	0.0064097918885112	0.0043330111147086	1.479292740965485	0.139065	0.139065	chr17	6884867	0.856782159867906	chr17:6884867:T:C
chr17:6884962	['T', 'C']	98663	18377.86269044023	-700.5893807610834	0.0103218236219234	0.0073213257711859	1.4098298511106266	0.158593	0.158593	chr17	6884962	0.7997159855459286	chr17:6884962:T:C
chr17:6885186	['A', 'G']	98663	13416.399551896837	258.99793563106687	0.0120786822348956	0.0085562525868312	1.4116790162887027	0.158048	0.158048	chr17	6885186	0.8012109955185458	chr17:6885186:A:G
chr17:6885520	['T', 'C']	98663	2411.7822287110566	177.3009883377128	-0.0118722697531298	0.0197889210189624	-0.5999452795710011	0.548544	0.548544	chr17	6885520	0.2607885309137073	chr17:6885520:T:C
chr17:6885630	['A', 'G']	98663	6412.039828884809	-174.94385527129984	0.0009827724748947	0.0119838973919483	0.0820077511306994	0.934641	0.934641	chr17	6885630	0.029355171649816	chr17:6885630:A:G
chr17:6885969	['T', 'C']	98663	4300.741033594874	220.7338381087972	0.0365197800716822	0.0146603090614157	2.491064814438195	0.0127377	0.0127377	chr17	6885969	1.8949089838911524	chr17:6885969:T:C
chr17:6885999	['G', 'A']	98663	76965.84246971156	-2598.8851729416874	0.0052171751421284	0.0043418492199289	1.2016021003635502	0.229521	0.229521	chr17	6885999	0.6391775725803928	chr17:6885999:G:A
chr17:6886190	['G', 'T']	98663	7416.954540385451	463.1962555189239	0.0224105153014621	0.0115150081398405	1.946200560981318	0.0516335	0.0516335	chr17	6886190	1.2870684351083552	chr17:6886190:G:T
chr17:6889288	['TCAAGAGATCAAGACCATCCTGC', 'T']	98663	90845.32623070384	-2339.8597676172312	0.0089948467317077	0.0043078409492358	2.088017370581724	0.0367988	0.0367988	chr17	6889288	1.4341663433339698	chr17:6889288:TCAAGAGATCAAGACCATCCTGC:T
chr17:6889834	['T', 'C']	98663	13688.55496204097	288.08094678940535	0.0147570920735109	0.0084756749150775	1.7411111470614973	0.0816672	0.0816672	chr17	6889834	1.0879523341555295	chr17:6889834:T:C
chr17:6889998	['G', 'A']	98663	5900.358818938342	-207.6857741993435	0.0008849056547144	0.0124525881200942	0.0710619869685142	0.943349	0.943349	chr17	6889998	0.0253276065907242	chr17:6889998:G:A
chr17:6890332	['A', 'G']	98663	2762.111981674252	194.66937692083232	0.0001181909932027	0.0184638026687464	0.0064012270561609	0.994893	0.994893	chr17	6890332	0.0022236247903093	chr17:6890332:A:G
chr17:6890826	['C', 'A']	98663	2402.0730387188323	172.11079442212898	-0.0143160770515204	0.0198356592972707	-0.7217343692473203	0.47046	0.47046	chr17	6890826	0.3274772957601187	chr17:6890826:C:A
chr17:6891849	['G', 'A']	98663	7046.857082036677	450.4398169178364	0.0199629078351626	0.0118098459533972	1.6903614080944158	0.090962	0.090962	chr17	6891849	1.0411399992942132	chr17:6891849:G:A
chr17:6892289	['G', 'C']	98663	6007.608901908709	-160.17248711919163	0.0023107826945672	0.0123683455931699	0.1868303789832068	0.851794	0.851794	chr17	6892289	0.0696654234029941	chr17:6892289:G:C
chr17:6892329	['C', 'T']	98663	91395.0847349372	-2198.3684499308083	0.0078727393495716	0.0042599538526101	1.848080899925212	0.0645936	0.0645936	chr17	6892329	1.189810510215082	chr17:6892329:C:T
chr17:6892426	['G', 'C']	98663	6009.827380288542	-157.32434488715126	0.0027828613894324	0.0123674239986797	0.225015442967716	0.821968	0.821968	chr17	6892426	0.0851450896301897	chr17:6892426:G:C
chr17:6893684	['A', 'G']	98663	77739.7586448101	-2599.2144995299886	0.0060443311902564	0.0043315411060936	1.3954227934610286	0.162892	0.162892	chr17	6893684	0.7881002443665712	chr17:6893684:A:G
chr17:6895059	['G', 'T']	98663	124643.47653224666	-3872.9309574576414	0.0062761019870957	0.0044220934010411	1.41926038595614	0.155826	0.155826	chr17	6895059	0.8073600773794043	chr17:6895059:G:T
chr17:6895893	['C', 'T']	98663	7342.52094145313	-254.3361116119166	0.0114800822936195	0.011216361764192	1.023512127637451	0.306068	0.306068	chr17	6895893	0.5141820743552847	chr17:6895893:C:T
chr17:6897475	['G', 'A']	98663	75389.09249551309	-2365.845523417738	0.002923744958072	0.0043631550552058	0.6700987980208515	0.502796	0.502796	chr17	6897475	0.2986081860076345	chr17:6897475:G:A
chr17:6898945	['T', 'C']	98663	99264.262046238	-3249.243213792955	0.003365236683627	0.0042299775136982	0.7955684569785929	0.426285	0.426285	chr17	6898945	0.3702999489194664	chr17:6898945:T:C
chr17:6898970	['C', 'T']	98663	13969.557474759766	-938.9336172101946	-0.016723417443847	0.0082771002201769	-2.020443995963789	0.0433401	0.0433401	chr17	6898970	1.3631100909534857	chr17:6898970:C:T
chr17:6899321	['G', 'C']	98663	101090.467468878	-2922.1459148904337	0.0058399323999971	0.0042253895711719	1.3821050820593053	0.166943	0.166943	chr17	6899321	0.7774317864036089	chr17:6899321:G:C
chr17:6899497	['T', 'C']	98663	19601.768174859848	-935.8574883505707	-0.0017018154788666	0.0071051659412659	-0.2395180482672033	0.810704	0.810704	chr17	6899497	0.0911376841757147	chr17:6899497:T:C
chr17:6899646	['G', 'A']	98663	19531.177543283466	-929.9097840661436	-0.001074688137814	0.0071150312004212	-0.1510447540624173	0.879941	0.879941	chr17	6899646	0.0555464462969178	chr17:6899646:G:A
chr17:6900783	['G', 'A']	98663	4013.244057694842	-176.93685070242884	0.0016118774430977	0.0150611264839128	0.1070223694634978	0.914771	0.914771	chr17	6900783	0.0386876118173755	chr17:6900783:G:A
chr17:6901134	['G', 'A']	98663	115950.08118904226	-3355.2026726998583	0.0018486590628107	0.0043269096801503	0.4272469728895672	0.6692	0.6692	chr17	6901134	0.174444067709643	chr17:6901134:G:A
chr17:6903021	['TTACA', 'T']	98663	13018.937911943056	-509.3673592734128	-0.003138932756061	0.0085606194105263	-0.3666712191645129	0.713865	0.713865	chr17	6903021	0.1463839104906108	chr17:6903021:TTACA:T
chr17:6903119	['T', 'C']	98663	13260.360013382266	-496.8311770899512	-0.0032263973873147	0.0084942625355672	-0.3798325485944304	0.704071	0.704071	chr17	6903119	0.1523835434808503	chr17:6903119:T:C
chr17:6904578	['T', 'A']	98663	8529.97416396375	520.6536105500899	0.0090813875407094	0.0108940970899231	0.8336062608721887	0.404505	0.404505	chr17	6904578	0.3930761057971009	chr17:6904578:T:A
chr17:6904878	['A', 'G']	98663	25121.657108963904	-1047.2442894378837	0.0016041834212054	0.0063898607728432	0.2510513887913074	0.801775	0.801775	chr17	6904878	0.0959474895313895	chr17:6904878:A:G
chr17:6905831	['A', 'G']	98663	12465.88443683101	-564.0910756535054	-0.0025838247884445	0.0087326524893118	-0.2958808668508215	0.767322	0.767322	chr17	6905831	0.1150223499008812	chr17:6905831:A:G
chr17:6907722	['G', 'A']	98663	12449.757107959902	-563.6944971592627	-0.002769232907167	0.0087377348594126	-0.3169280084281698	0.751299	0.751299	chr17	6907722	0.1241871892179702	chr17:6907722:G:A
chr17:6907881	['G', 'A']	98663	68812.52860546457	-2027.952431355157	0.003341072166662	0.0044491553727443	0.7509452664048372	0.452687	0.452687	chr17	6907881	0.3442019771401149	chr17:6907881:G:A
chr17:6908210	['G', 'A']	98663	82431.86135833754	-2396.576531207821	0.0034535993330014	0.00428785977264	0.8054366318222721	0.42057	0.42057	chr17	6908210	0.3761617095363618	chr17:6908210:G:A
chr17:6908593	['C', 'G']	98663	69899.21003547899	-1796.0048291423627	0.0039200296868214	0.0044269946910742	0.8854832590436778	0.375898	0.375898	chr17	6908593	0.4249299849839117	chr17:6908593:C:G
chr17:6909511	['G', 'A']	98663	12467.75820266175	-578.3936308076339	-0.0040035888612864	0.0087321533739684	-0.458488151756654	0.646603	0.646603	chr17	6909511	0.1893622847531925	chr17:6909511:G:A
chr17:6909603	['G', 'A']	98663	12474.126431655552	-582.4037624049093	-0.0044295748561602	0.008730161167311	-0.5073875236972885	0.611884	0.611884	chr17	6909603	0.213330902911473	chr17:6909603:G:A
chr17:6909869	['C', 'G']	98663	68611.38528761738	-2089.6819063835787	0.0032388495660678	0.004456027795739	0.726846804942477	0.467322	0.467322	chr17	6909869	0.3303837733225699	chr17:6909869:C:G
chr17:6910988	['T', 'G']	98663	68670.57635452996	-2092.2852555040554	0.0032959028339315	0.0044540686661151	0.7399757572229276	0.459316	0.459316	chr17	6910988	0.3378884259282949	chr17:6910988:T:G
chr17:6911173	['T', 'C']	98663	12464.263316878354	-575.3556422457125	-0.0036976822732517	0.008730943923845	-0.4235146056949232	0.671921	0.671921	chr17	6911173	0.1726817853999229	chr17:6911173:T:C
chr17:6911227	['T', 'C']	98663	68628.69408651751	-2075.0845731915	0.0036172169553319	0.0044562161305855	0.8117238592861219	0.416952	0.416952	chr17	6911227	0.3799139386353576	chr17:6911227:T:C
chr17:6912033	['A', 'G']	98663	84290.21243549579	-2394.99928462898	0.0027929269840294	0.0042791461236373	0.6526832464546496	0.513962	0.513962	chr17	6912033	0.2890689895657797	chr17:6912033:A:G
chr17:6912302	['T', 'C']	98663	70569.31191451401	-1811.3696983779384	0.0044443150245134	0.0044175175772769	1.0060661778403162	0.314386	0.314386	chr17	6912302	0.5025368018760215	chr17:6912302:T:C
chr17:6913847	['G', 'A']	98663	62334.47687738219	-2308.13522752382	0.0038288550322376	0.0045737932428934	0.8371290150001427	0.402522	0.402522	chr17	6913847	0.3952103781097892	chr17:6913847:G:A
chr17:6915324	['A', 'G']	98663	16489.506943881268	-866.1072604235012	-0.005831744647063	0.0076870736545779	-0.7586430037118265	0.448068	0.448068	chr17	6915324	0.348656071306038	chr17:6915324:A:G
chr17:6915802	['T', 'C']	98663	63023.05295972263	-2408.5586528286285	0.0025496495802931	0.004563295313694	0.5587299100809543	0.576347	0.576347	chr17	6915802	0.2393159630867794	chr17:6915802:T:C
chr17:6916106	['A', 'G']	98663	16474.00550458715	-862.0650490040746	-0.0054101917469805	0.007690909217769	-0.703452816018285	0.481775	0.481775	chr17	6916106	0.3171557399203752	chr17:6916106:A:G
chr17:6916430	['T', 'C']	98663	17194.61414321628	-721.2091087388466	-0.0020678054264247	0.0075409858957852	-0.2742088972186672	0.783925	0.783925	chr17	6916430	0.1057254853311459	chr17:6916430:T:C
chr17:6916471	['AC', 'A']	98663	17171.78471722404	-721.602318004158	-0.0023309502851785	0.0075467300764892	-0.3088689089914941	0.757422	0.757422	chr17	6916471	0.1206620845600019	chr17:6916471:AC:A
chr17:6917024	['A', 'C']	98663	16500.5017230894	-875.3863632072557	-0.0065334069068695	0.0076837699717471	-0.850286634151285	0.395168	0.395168	chr17	6917024	0.4032182310532859	chr17:6917024:A:C
chr17:6917170	['A', 'G']	98663	92798.34614604872	-3230.3281254614194	0.0047220431019306	0.0042582142811909	1.108925664635636	0.267465	0.267465	chr17	6917170	0.5727330409375788	chr17:6917170:A:G
chr17:6918062	['A', 'G']	98663	26094.02504967357	-945.5285140398933	0.0020493587750301	0.0063004361453384	0.3252725252277145	0.744976	0.744976	chr17	6918062	0.1278577181717845	chr17:6918062:A:G
chr17:6918069	['T', 'C']	98663	26108.910898917413	-947.6364917769494	0.0022678666582041	0.0062987266359271	0.3600516087281045	0.718809	0.718809	chr17	6918069	0.1433864938531757	chr17:6918069:T:C
chr17:6918173	['C', 'T']	98663	8730.619425072982	-214.8455121778587	0.0111624310609822	0.0103403576051248	1.0795014531654086	0.280367	0.280367	chr17	6918173	0.5522731054033528	chr17:6918173:C:T
chr17:6918689	['C', 'T']	98663	16486.503892391593	-846.7995296391204	-0.0051177966657478	0.0076864847374154	-0.6658175798926599	0.505529	0.505529	chr17	6918689	0.2962539257728391	chr17:6918689:C:T
chr17:6919229	['C', 'T']	98663	60348.009843377775	-2724.982382660682	0.0018140572132936	0.0046359151911207	0.3913050904745142	0.695573	0.695573	chr17	6919229	0.1576572843153733	chr17:6919229:C:T
chr17:6919549	['G', 'A']	98663	9419.763793016067	-100.91533864012467	0.0135975586975447	0.0100102895047544	1.358358186452699	0.174353	0.174353	chr17	6919549	0.7585705755479035	chr17:6919549:G:A
chr17:6919950	['T', 'C']	98663	16532.02145196119	-863.4057601155786	-0.0060655612104638	0.0076782321193525	-0.7899684609919423	0.429548	0.429548	chr17	6919950	0.3669882987236389	chr17:6919950:T:C
chr17:6920135	['C', 'T']	98663	16509.02378658987	-853.5290115931817	-0.0055545704549281	0.0076831249114609	-0.7229571976166087	0.469708	0.469708	chr17	6920135	0.3281720429117741	chr17:6920135:C:T
chr17:6921829	['G', 'A']	98663	9437.956585202684	-106.00936562696025	0.0121791419323058	0.0099978767400432	1.2181728429923708	0.223161	0.223161	chr17	6921829	0.6513817011534553	chr17:6921829:G:A
chr17:6921843	['C', 'T']	98663	17935.636081659137	-829.3516654924671	-6.392929778456989e-05	0.0073987486796473	-0.0086405553901875	0.993106	0.993106	chr17	6921843	0.003004394245615	chr17:6921843:C:T
chr17:6921998	['C', 'T']	98663	70636.18241263603	-2804.6001062064392	0.0036001662902479	0.0044393835616374	0.8109608553219996	0.41739	0.41739	chr17	6921998	0.379457960150401	chr17:6921998:C:T
chr17:6922296	['C', 'A']	98663	8745.664656004028	-223.72279043006023	0.0094440025947274	0.0103406592234207	0.913288252777692	0.361093	0.361093	chr17	6922296	0.4423809305453136	chr17:6922296:C:A
chr17:6922383	['C', 'A']	98663	9427.886750532602	-104.66476750309948	0.0120719513957704	0.0100083817034172	1.206184151794354	0.227749	0.227749	chr17	6922383	0.6425435212503993	chr17:6922383:C:A
chr17:6923193	['G', 'A']	98663	9469.83926670249	-116.10372576111996	0.0115031259437232	0.0099886331619855	1.1516216240177397	0.249479	0.249479	chr17	6923193	0.6029660054231839	chr17:6923193:G:A
chr17:6925450	['G', 'T']	98663	64437.98090980062	-2991.504336492159	-0.000518682904216	0.0045534858191596	-0.1139089754125509	0.90931	0.90931	chr17	6925450	0.0412880327981893	chr17:6925450:G:T
chr17:6925969	['A', 'G']	98663	9616.892482613228	-263.41171718876893	0.0100770664654122	0.0103292605549261	0.9755844972471306	0.329273	0.329273	chr17	6925969	0.4824438794665173	chr17:6925969:A:G
chr17:6926248	['T', 'G']	98663	9646.63988807332	-71.37479118957742	0.0142411230190926	0.0099115906135994	1.436815096010203	0.150774	0.150774	chr17	6926248	0.8216735432809666	chr17:6926248:T:G
chr17:6927063	['T', 'A']	98663	9618.292458949927	-78.65680489251986	0.0136386202556277	0.0099252019384146	1.3741403288572538	0.169401	0.169401	chr17	6927063	0.7710840302910259	chr17:6927063:T:A
chr17:6927367	['G', 'C']	98663	92306.58263805116	-3844.3106243431	0.0016440676815846	0.0042829690013147	0.3838616812496122	0.701082	0.701082	chr17	6927367	0.1542311830821292	chr17:6927367:G:C
chr17:6928494	['A', 'G']	98663	16957.15608366368	-860.6990583064319	-0.0045269342033852	0.0075887263609745	-0.59653412022671	0.55082	0.55082	chr17	6928494	0.2589902991123797	chr17:6928494:A:G
chr17:6929501	['A', 'C']	98663	64104.24323283118	-3029.226981660056	0.0001190136157641	0.0045641167984341	0.0260759356125606	0.979197	0.979197	chr17	6929501	0.0091299257596267	chr17:6929501:A:C
chr17:6930035	['C', 'T']	98663	79267.06824609957	-3815.715294598616	-0.0024505353144229	0.0043610138247473	-0.5619187218616293	0.574173	0.574173	chr17	6930035	0.2409572336902765	chr17:6930035:C:T
chr17:6930455	['A', 'G']	98663	4382.088829426015	333.12449657685784	0.0082463968104485	0.0149313596759019	0.5522870649052529	0.580753	0.580753	chr17	6930455	0.2360085380837656	chr17:6930455:A:G
chr17:6931422	['A', 'G']	98663	5247.478672937742	615.1768297306286	0.0173571947363888	0.0139652161942185	1.2428876499294397	0.213912	0.213912	chr17	6931422	0.6697648517650675	chr17:6931422:A:G
chr17:6932824	['T', 'C']	98663	14275.025585662292	-706.7449618688618	-0.0024734166878711	0.0082459328604604	-0.2999559576492843	0.764211	0.764211	chr17	6932824	0.1167867153980429	chr17:6932824:T:C
chr17:6933561	['A', 'T']	98663	97908.9082827341	-3513.817130148077	0.0014874075992979	0.004293677337717	0.3464181125656811	0.729029	0.729029	chr17	6933561	0.1372551955647782	chr17:6933561:A:T
chr17:6934378	['G', 'A']	98663	18958.92158373288	-239.3724649950792	-0.0033720257400941	0.0073243559626492	-0.4603852894766313	0.645241	0.645241	chr17	6934378	0.1902780444014457	chr17:6934378:G:A
chr17:6934635	['G', 'A']	98663	104402.97687943531	-3080.6364057578057	0.0006460383681592	0.0042856890627892	0.1507431730800262	0.880179	0.880179	chr17	6934635	0.0554289973873855	chr17:6934635:G:A
chr17:6935105	['A', 'G']	98663	93078.49058325056	-2812.8035335223312	0.0001344141486655	0.0042709824130417	0.0314714825926435	0.974894	0.974894	chr17	6935105	0.0110426024734531	chr17:6935105:A:G
chr17:6935137	['C', 'T']	98663	19503.383737431075	-749.2266585577872	0.0029864236426803	0.007151106879921	0.4176169777388813	0.676228	0.676228	chr17	6935137	0.1699068507342022	chr17:6935137:C:T
chr17:6935155	['T', 'C']	98663	102273.02450448628	-2735.271664024391	0.0016057033168044	0.0042918886630617	0.3741251096804842	0.708312	0.708312	chr17	6935155	0.1497754004582299	chr17:6935155:T:C
chr17:6935207	['A', 'G']	98663	19940.648499594485	-516.9190658782966	0.005818110408243	0.0071089480739112	0.8184207210057821	0.413119	0.413119	chr17	6935207	0.3839248306699855	chr17:6935207:A:G
chr17:6935336	['A', 'G']	98663	4790.671833917056	150.8604906832047	-0.0044552516256735	0.0143544757722017	-0.3103736908526736	0.756277	0.756277	chr17	6935336	0.1213191072264914	chr17:6935336:A:G
chr17:6935347	['C', 'T']	98663	16417.146921594456	-482.1361205747904	0.0092744379885026	0.0077345747623662	1.1990882851929736	0.230496	0.230496	chr17	6935347	0.6373366069034042	chr17:6935347:C:T
chr17:6935866	['GC', 'G']	98663	2139.130087069341	203.05384682718724	0.003605380737033	0.0209240255013604	0.1723081792649608	0.863196	0.863196	chr17	6935866	0.063890580815823	chr17:6935866:GC:G
chr17:6937052	['T', 'A']	98663	76882.57053856706	-2043.4697794117565	-0.0011342939354977	0.0044192403299122	-0.25667170165426	0.797433	0.797433	chr17	6937052	0.0983057959856942	chr17:6937052:T:A
chr17:6937373	['G', 'A']	98663	14507.617463406725	-649.5158259741627	0.0070498939233854	0.0081725563370686	0.8626302019368031	0.388343	0.388343	chr17	6937373	0.4107845187282498	chr17:6937373:G:A
chr17:6937516	['A', 'C']	98663	14788.599560100954	-602.8001496108666	0.0084530982338982	0.0081009868536962	1.0434652452301283	0.296735	0.296735	chr17	6937516	0.5276312254715284	chr17:6937516:A:C
chr17:6937782	['T', 'G']	98663	14765.891156462592	-601.0371211828401	0.0085457771473273	0.0081046004914143	1.0544353366190375	0.291686	0.291686	chr17	6937782	0.5350844151314644	chr17:6937782:T:G
chr17:6938627	['T', 'G']	98663	15296.550383668004	-625.0200435421068	0.0081748797444811	0.0079686963771647	1.025874165303531	0.304953	0.304953	chr17	6938627	0.5157670898778917	chr17:6938627:T:G
chr17:6940222	['G', 'A']	98663	19677.997232865047	-186.3793956655696	0.0128827858218489	0.0071825222363517	1.7936297860168575	0.0728753	0.0728753	chr17	6940222	1.1374196444034077	chr17:6940222:G:A
chr17:6940456	['A', 'T']	98663	15263.3316469813	-350.05551848545883	0.0173823216101547	0.0079899711515213	2.1755174431193067	0.0295937	0.0295937	chr17	6940456	1.528800733077729	chr17:6940456:A:T
chr17:6940588	['A', 'G']	98663	4596.910273569792	217.3060064751934	0.0034907199439152	0.0146446246254437	0.2383618585791869	0.811601	0.811601	chr17	6940588	0.0906574265299997	chr17:6940588:A:G
chr17:6941095	['G', 'A']	98663	15176.384383806031	-332.2424106622761	0.0181368544712719	0.0080088797810266	2.264593172473256	0.0235398	0.0235398	chr17	6941095	1.628197231350926	chr17:6941095:G:A
chr17:6941212	['A', 'C']	98663	15148.688936868995	-360.8273553195601	0.0172170092940295	0.0080185419679811	2.147149614328733	0.0317838	0.0317838	chr17	6941212	1.4977941807481143	chr17:6941212:A:C
chr17:6941339	['T', 'C']	98663	15131.99381652306	-359.2420229711153	0.0167290549571381	0.0080197871724367	2.085972432614457	0.0369837	0.0369837	chr17	6941339	1.4319896424142586	chr17:6941339:T:C
chr17:6945599	['CAG', 'C']	98663	112902.75250666586	-5085.493314548545	-0.0044968455364066	0.0043333957883142	-1.0377186290098794	0.299404	0.299404	chr17	6945599	0.5237424018342379	chr17:6945599:CAG:C
chr17:6946768	['T', 'C']	98663	4315.218684749336	-160.26508432587696	-0.0027914459940376	0.0145239265237256	-0.1921963726184967	0.847589	0.847589	chr17	6946768	0.0718146881933103	chr17:6946768:T:C
chr17:6947049	['C', 'T']	98663	115712.45609926706	-4794.144783204089	-0.0041450592121188	0.0043392819343238	-0.9552408151522204	0.339458	0.339458	chr17	6947049	0.4692139518594831	chr17:6947049:C:T
chr17:6947142	['G', 'A']	98663	112837.16057217584	-5084.902232162417	-0.0043549225993621	0.0043325472414975	-1.005164480989448	0.31482	0.31482	chr17	6947142	0.5019376854180174	chr17:6947142:G:A
chr17:6949940	['AGAATGTGTGATCAAACAAAT', 'A']	98663	113411.88667538544	-5147.585251917831	-0.0050619229450577	0.0043383844579731	-1.1667760186063652	0.243304	0.243304	chr17	6949940	0.6138507510624095	chr17:6949940:AGAATGTGTGATCAAACAAAT:A
chr17:6950055	['TC', 'T']	98663	111836.12303390846	-4926.544243800594	-0.002755487292113	0.0043306470968319	-0.6362761108215861	0.524598	0.524598	chr17	6950055	0.2801733694654889	chr17:6950055:TC:T
chr17:6951180	['G', 'A']	98663	5179.629978408733	-152.99902446144898	-0.0043170644674535	0.0133171282357582	-0.3241738302002461	0.745807	0.745807	chr17	6951180	0.1273735447517207	chr17:6951180:G:A
chr17:6952207	['G', 'T']	98663	106718.36895144936	-3928.902687813952	-0.002898617571991	0.0041715853717167	-0.6948479567608998	0.487152	0.487152	chr17	6952207	0.3123355101167698	chr17:6952207:G:T
chr17:6954216	['T', 'C']	98663	108966.40189578266	-2900.5516299024	-0.0045655043367091	0.004306494628027	-1.0601439757979612	0.289082	0.289082	chr17	6954216	0.5389789492980226	chr17:6954216:T:C
chr17:6955134	['A', 'G']	98663	100378.57381121356	-2320.5749649599284	-0.0019765567423702	0.0042956977669626	-0.460124722360945	0.645428	0.645428	chr17	6955134	0.1901521979316161	chr17:6955134:A:G
chr17:6955985	['T', 'C']	98663	16182.96827198914	-437.2992524164249	-0.003711589391768	0.0077422351415542	-0.4793950744078028	0.631659	0.631659	chr17	6955985	0.1995173115679207	chr17:6955985:T:C
chr17:6957733	['G', 'A']	98663	83067.73221744594	-2583.5474722626136	-0.0032082169515422	0.0043196199488282	-0.7427081524643115	0.45766	0.45766	chr17	6957733	0.3394570437413929	chr17:6957733:G:A
chr17:6957800	['C', 'T']	98663	10700.989160083962	-444.531012732511	0.0045507024713351	0.0093983884978517	0.4842002937392223	0.628245	0.628245	chr17	6957800	0.2018709591318058	chr17:6957800:C:T
chr17:6958755	['A', 'G']	98663	101614.62824151988	-3214.1303794197347	-0.0019960527177835	0.0042728050580945	-0.4671527698185457	0.640392	0.640392	chr17	6958755	0.1935541020768424	chr17:6958755:A:G
chr17:6959273	['A', 'G']	98663	17572.13723124956	-231.226802247269	0.0032099693746861	0.0074597805836844	0.4303034571427953	0.666976	0.666976	chr17	6959273	0.1758897931525539	chr17:6959273:A:G
chr17:6960649	['C', 'T']	98663	117842.29900140072	-3534.358413833225	-0.0008857556542382	0.0043346061992903	-0.2043451269883027	0.838084	0.838084	chr17	6960649	0.0767124504530028	chr17:6960649:C:T
chr17:6962236	['G', 'C']	98663	102119.66566643686	-3093.4844354180823	-0.001766993156462	0.0042758594471535	-0.4132486528850553	0.679425	0.679425	chr17	6962236	0.1678584769504001	chr17:6962236:G:C
chr17:6963080	['T', 'A']	98663	119842.58131330035	-3294.030099239839	-0.0005829428320256	0.0043782750848159	-0.1331444052127574	0.894079	0.894079	chr17	6963080	0.0486241056467465	chr17:6963080:T:A
chr17:6963659	['G', 'A']	98663	117839.05333698304	-3535.897093571064	-0.0009734441719618	0.0043336671650177	-0.2246236581848403	0.822273	0.822273	chr17	6963659	0.084983969917812	chr17:6963659:G:A
chr17:6964169	['C', 'G']	98663	16404.99527627698	-367.1848305237591	0.0009319442374511	0.0077002018533578	0.1210285464198263	0.903669	0.903669	chr17	6964169	0.0439906157605533	chr17:6964169:C:G
chr17:6966132	['T', 'C']	98663	16420.82237162328	-361.2830886911263	0.0011773760306128	0.0076986019455837	0.1529337454949518	0.878451	0.878451	chr17	6966132	0.05628245844087	chr17:6966132:T:C
chr17:6966202	['C', 'T']	98663	120143.85164891716	-3715.529641120637	-0.0020561694108623	0.0044600628054491	-0.4610180395554648	0.644787	0.644787	chr17	6966202	0.1905837272283676	chr17:6966202:C:T
chr17:6970338	['C', 'G']	98663	116941.74319693413	-3543.384667337734	0.0001907274391499	0.0043250757216027	0.0440980577975288	0.964826	0.964826	chr17	6970338	0.0155510017375214	chr17:6970338:C:G
chr17:6970620	['T', 'A']	98663	185450.0741026084	-6054.782485278746	-0.0114238667740159	0.0089480462294667	-1.2766883944336396	0.201715	0.201715	chr17	6970620	0.6952618054312163	chr17:6970620:T:A
chr17:6971784	['A', 'G']	98663	75464.78263260248	-1427.2358919189085	-0.0011333865977533	0.0044291431216127	-0.2558929722146004	0.798034	0.798034	chr17	6971784	0.0979786052685318	chr17:6971784:A:G
chr17:6971960	['C', 'A']	98663	75478.7702873942	-1431.7976286491496	-0.0012208588246062	0.0044247658100474	-0.2759149019444255	0.782614	0.782614	chr17	6971960	0.1064523873727736	chr17:6971960:C:A
chr17:6971967	['T', 'C']	98663	75565.9078980748	-1431.3587966934688	-0.0012152688754721	0.0044270927110172	-0.2745072115720137	0.783695	0.783695	chr17	6971967	0.1058529240363863	chr17:6971967:T:C
chr17:6973307	['T', 'C']	98663	2985.0605102320064	337.5489829086805	0.0299226209101048	0.0178140692041177	1.6797184611356653	0.0930153	0.0930153	chr17	6973307	1.0314456088756083	chr17:6973307:T:C
chr17:6973384	['A', 'G']	98663	25408.31773673648	646.4359509737716	-0.0011493278472595	0.0065633661816478	-0.175112558929471	0.860992	0.860992	chr17	6973384	0.0650008838216023	chr17:6973384:A:G
chr17:6973393	['C', 'T']	98663	24967.04886109056	616.8558751070713	0.00026762660175	0.0066066985761721	0.0405083717176479	0.967688	0.967688	chr17	6973393	0.0142646444682637	chr17:6973393:C:T
chr17:6973501	['G', 'A']	98663	76383.38695550803	-1250.09370834836	-0.0002918207496648	0.004421646153874	-0.0659982141287264	0.947379	0.947379	chr17	6973501	0.0234762462548851	chr17:6973501:G:A
chr17:6973541	['A', 'G']	98663	24265.72161855336	464.2762344209101	-0.0020181133030792	0.0066761774500514	-0.3022857493195755	0.762435	0.762435	chr17	6973541	0.1177971753839325	chr17:6973541:A:G
chr17:6974080	['G', 'A']	98663	46413.05344161576	-2363.405551087348	-0.0019176690990346	0.0050444414916817	-0.3801548897329732	0.703831	0.703831	chr17	6974080	0.1525316087249744	chr17:6974080:G:A
chr17:6974316	['C', 'T']	98663	2975.447568828274	340.0014305166317	0.0321321980442883	0.0178527322166486	1.799847645411014	0.0718878	0.0718878	chr17	6974316	1.143344807005796	chr17:6974316:C:T
chr17:6974540	['A', 'G']	98663	75961.40695528743	-1284.6027035550728	0.0001587420108655	0.004424073656274	0.0358814122907845	0.971377	0.971377	chr17	6974540	0.0126121838476836	chr17:6974540:A:G
chr17:6975552	['A', 'C']	98663	71709.64798762917	-1904.8153199544493	-0.0033039085226908	0.0044488728613254	-0.7426394562569034	0.457702	0.457702	chr17	6975552	0.3394171898513413	chr17:6975552:A:C
chr17:6975643	['T', 'C']	98663	4574.901127537464	602.8769849063683	0.0317254784425038	0.0147001869917151	2.158168359381012	0.0309171	0.0309171	chr17	6975643	1.5098012493288606	chr17:6975643:T:C
chr17:6977317	['A', 'G']	98663	76970.9778407473	-1253.5653015299913	-0.0003103598961962	0.0044376865645064	-0.0699373179436608	0.944244	0.944244	chr17	6977317	0.0249157661246579	chr17:6977317:A:G
chr17:6977400	['G', 'A']	98663	24104.931789845014	438.1754832898754	-0.0029360720199703	0.0067002985747727	-0.4382001767838928	0.661242	0.661242	chr17	6977400	0.1796395692128974	chr17:6977400:G:A
chr17:6977601	['T', 'C']	98663	4561.647284817889	598.6932644369143	0.0310389042789292	0.0146895656847878	2.1129899239344003	0.0346041	0.0346041	chr17	6977601	1.4608724416151504	chr17:6977601:T:C
chr17:6978760	['T', 'G']	98663	21021.278368488805	551.7300999983989	-0.0037525095063188	0.0071593616773435	-0.5241402342046855	0.600182	0.600182	chr17	6978760	0.2217170335994318	chr17:6978760:T:G
chr17:6978790	['T', 'C']	98663	73270.68372291038	-1116.807318447434	-0.0002502605015634	0.0044689018813806	-0.0560004466882859	0.955342	0.955342	chr17	6978790	0.0198411288100075	chr17:6978790:T:C
chr17:6978805	['G', 'A']	98663	3013.0916176768696	342.0571383623685	0.0324320274264292	0.0177218929350905	1.8300543596114145	0.0672448	0.0672448	chr17	6978805	1.1723412937585858	chr17:6978805:G:A
chr17:6978927	['C', 'G']	98663	20282.822307138733	573.3224800603149	-0.0032425608000855	0.0072737930287931	-0.4457867837660456	0.655752	0.655752	chr17	6978927	0.1832603761662947	chr17:6978927:C:G
chr17:6979189	['T', 'C']	98663	19336.97544799052	520.0985566099553	0.0031245227613474	0.0073299942562393	0.4262653764957338	0.669915	0.669915	chr17	6979189	0.1739802978555689	chr17:6979189:T:C
chr17:6979290	['G', 'A']	98663	124203.65961782148	-5488.876035834156	-0.0001773092934501	0.0044776851303389	-0.0395984282701843	0.968413	0.968413	chr17	6979290	0.0139393892113356	chr17:6979290:G:A
chr17:6979540	['A', 'G']	98663	3495.496000973148	350.6478968342658	0.0073194523110321	0.0165437323909794	0.4424305312761887	0.658179	0.658179	chr17	6979540	0.1816559785132552	chr17:6979540:A:G
chr17:6979652	['T', 'C']	98663	3152.383412230997	304.56259491803223	0.0103134142016534	0.0173690164599986	0.5937822803844723	0.552659	0.552659	chr17	6979652	0.2575427531389223	chr17:6979652:T:C
chr17:6980641	['G', 'A']	98663	2901.44097187012	291.40179452169923	0.017014109199599	0.0180642867916473	0.9418644309536828	0.346264	0.346264	chr17	6980641	0.4605926583611975	chr17:6980641:G:A
chr17:6981748	['C', 'T']	98663	149202.15057472463	-4357.400216979063	0.0023945177993657	0.0049817393809836	0.4806589859971653	0.63076	0.63076	chr17	6981748	0.2001358554986279	chr17:6981748:C:T
chr17:6981989	['C', 'T']	98663	125034.62243604696	-5294.734677856036	0.0015531459004148	0.0044848849172899	0.3463067456708142	0.729113	0.729113	chr17	6981989	0.1372051582755153	chr17:6981989:C:T
chr17:6982925	['A', 'G']	98663	2845.6246094225617	277.6621941190107	0.0189218535156229	0.0182376158380536	1.0375179345614682	0.299497	0.299497	chr17	6982925	0.5236075234916014	chr17:6982925:A:G
chr17:6983106	['G', 'A']	98663	123962.15407698783	-5330.486722958384	-0.0002730185237154	0.0044856513854836	-0.060864855570141	0.951467	0.951467	chr17	6983106	0.0216062698745282	chr17:6983106:G:A
chr17:6983581	['A', 'G']	98663	150962.90258838318	-4192.867731998276	0.0023410824120411	0.0050505622106756	0.4635290714947944	0.642986	0.642986	chr17	6983581	0.1917984830461336	chr17:6983581:A:G
chr17:6983832	['C', 'T']	98663	124029.56964245893	-5318.020411421576	-9.976268060330108e-05	0.0044880531052785	-0.0222284982514951	0.982266	0.982266	chr17	6983832	0.0077708882935888	chr17:6983832:C:T
chr17:6984087	['A', 'G']	98663	124109.73285531744	-5342.13281842182	-0.000554446588023	0.0044895890570005	-0.1234960663400877	0.901715	0.901715	chr17	6984087	0.0449307057901506	chr17:6984087:A:G
chr17:6984275	['C', 'T']	98663	3621.1481184184895	419.3425179064432	0.0331958299186332	0.0165715826648079	2.003178005992705	0.0451609	0.0451609	chr17	6984275	1.3452374117174204	chr17:6984275:C:T
chr17:6986238	['G', 'A']	98663	123382.76040103807	-2881.0286498797414	0.002387995552563	0.0044458253211303	0.5371321138536898	0.591178	0.591178	chr17	6986238	0.2282817360753062	chr17:6986238:G:A
chr17:6986565	['T', 'A']	98663	123064.5813184582	-2864.208027636979	0.0030268419659445	0.0044449817034621	0.6809571260072923	0.4959	0.4959	chr17	6986565	0.3046058917088901	chr17:6986565:T:A
chr17:6988022	['A', 'G']	98663	2232.248874832745	190.65055956538265	0.0073613512975647	0.020666065710483	0.3562047755335779	0.721688	0.721688	chr17	6988022	0.1416505159535921	chr17:6988022:A:G
chr17:6988532	['A', 'T']	98663	119692.4299522315	-3283.745397809226	0.0030476487265056	0.0044111819541227	0.690891638160002	0.489635	0.489635	chr17	6988532	0.3101275455937434	chr17:6988532:A:T
chr17:6988865	['G', 'T']	98663	94423.45308079946	-4155.76126439113	0.0022874731718338	0.0043051689569966	0.5313318001413826	0.59519	0.59519	chr17	6988865	0.2253443741377531	chr17:6988865:G:T
chr17:6989320	['G', 'A']	98663	117309.8349282297	-3309.754199271801	0.0027123699257168	0.0043471698274066	0.6239392601174137	0.532669	0.532669	chr17	6989320	0.2735425773294778	chr17:6989320:G:A
chr17:6989759	['G', 'A']	98663	117329.75708259815	-3317.337887846912	0.0026001503249916	0.0043485125564718	0.5979401671778273	0.549881	0.549881	chr17	6989759	0.2597312862059421	chr17:6989759:G:A
chr17:6990372	['G', 'A']	98663	94564.4214347275	-4161.591041057875	0.0016592040871593	0.0043019078186753	0.3856902930268297	0.699727	0.699727	chr17	6990372	0.1550713678703706	chr17:6990372:G:A
chr17:6991112	['G', 'A']	98663	118553.41588162955	-3254.773023921986	0.0021442918779798	0.0043678395733855	0.490927343358872	0.623479	0.623479	chr17	6991112	0.2051781698321284	chr17:6991112:G:A
chr17:6992363	['G', 'A']	98663	2785.6586225101137	418.0559207695986	0.0242533545049144	0.0184435466176463	1.3150049178561716	0.188511	0.188511	chr17	6992363	0.7246633027530561	chr17:6992363:G:A
chr17:6992629	['C', 'T']	98663	78728.83430811104	-3717.061072166099	0.0022896490528926	0.0043879987808763	0.5217980148197163	0.601812	0.601812	chr17	6992629	0.2205391567723688	chr17:6992629:C:T
chr17:6994137	['C', 'T']	98663	2782.11279254807	419.12237218335486	0.0245294313148306	0.0184471388846261	1.329714676527615	0.183615	0.183615	chr17	6994137	0.7360918430087893	chr17:6994137:C:T
chr17:6994524	['TC', 'T']	98663	117418.4217243652	-3287.372985712415	0.0030204330928693	0.0043487512896406	0.6945518130835528	0.487338	0.487338	chr17	6994524	0.3121697233470442	chr17:6994524:TC:T
chr17:6995902	['G', 'A']	98663	76924.57636946034	-3940.7246634492303	-0.0061910952796491	0.0044113683784185	-1.4034410070892054	0.160489	0.160489	chr17	6995902	0.7945547290099779	chr17:6995902:G:A
chr17:6996310	['C', 'T']	98663	116855.90061948074	-3226.748731606763	0.0036100775219477	0.0043454772139471	0.8307666440778703	0.406107	0.406107	chr17	6996310	0.3913595245824264	chr17:6996310:C:T
chr17:6996757	['G', 'A']	98663	49291.493917768224	-2659.4932984316893	-0.0028623853436417	0.0049672080978847	-0.5762563772716985	0.564443	0.564443	chr17	6996757	0.2483799085403443	chr17:6996757:G:A
chr17:6997043	['C', 'T']	98663	117337.16398860504	-3107.676709082129	0.0043053568599146	0.0043502971576135	0.989669602771797	0.322338	0.322338	chr17	6997043	0.4916884930681666	chr17:6997043:C:T
chr17:6997064	['T', 'C']	98663	194494.0	-7014.52436809774	-0.0200051816349501	0.0182843862748974	-1.09411283125292	0.273908	0.273908	chr17	6997064	0.5623952831709486	chr17:6997064:T:C
chr17:6997592	['T', 'C']	98663	117421.4916760509	-3108.5104295359	0.0043504189894002	0.0043523041705033	0.9995668544685068	0.317523	0.317523	chr17	6997592	0.4982248108088459	chr17:6997592:T:C
chr17:6997618	['T', 'C']	98663	194470.7684861385	-7014.400650748492	-0.0195012712979862	0.0182075052643574	-1.0710567436254692	0.284147	0.284147	chr17	6997618	0.546456924839464	chr17:6997618:T:C
chr17:6997802	['C', 'T']	98663	116496.60333360366	-3096.093149998469	0.0061274430147795	0.0043394566347648	1.412030014470161	0.157944	0.157944	chr17	6997802	0.801496867488398	chr17:6997802:C:T
chr17:6998353	['G', 'A']	98663	78108.25000760301	-3607.935110185391	0.0038728348475465	0.0043866559418942	0.8828672453108358	0.37731	0.37731	chr17	6998353	0.4233016843636291	chr17:6998353:G:A
chr17:6999441	['A', 'G']	98663	117399.89908061588	-3125.6151841703554	0.0039341096475218	0.0043507125818558	0.9042448963253888	0.365868	0.365868	chr17	6999441	0.436675573654032	chr17:6999441:A:G
chr17:6999947	['T', 'C']	98663	194583.0	-6995.720333897897	-0.0190433558725393	0.0185367469996741	-1.0273299772001048	0.304268	0.304268	chr17	6999947	0.516743720182728	chr17:6999947:T:C
chr17:7000218	['G', 'A']	98663	117358.65286014049	-3116.8893701477623	0.004302374613767	0.0043505132478048	0.9889349528904104	0.322697	0.322697	chr17	7000218	0.4912050720596894	chr17:7000218:G:A
chr17:7000625	['G', 'A']	98663	94498.32462213749	-4121.453973848178	0.001943073340225	0.0043006102795342	0.4518133971524444	0.651404	0.651404	chr17	7000625	0.1861495789418642	chr17:7000625:G:A
chr17:7000679	['C', 'T']	98663	194498.97134661773	-7018.815847362644	-0.0211590748435112	0.0182914342428149	-1.156775054521639	0.247367	0.247367	chr17	7000679	0.6066582379074715	chr17:7000679:C:T
chr17:7000944	['C', 'T']	98663	117394.54342006533	-3134.5286478640446	0.0038229592618402	0.0043511010261567	0.8786188228814655	0.37961	0.37961	chr17	7000944	0.4206623555502881	chr17:7000944:C:T
chr17:7001227	['A', 'G']	98663	93344.544557768	-4305.3800964022	0.0015443265941589	0.0043123457065361	0.3581175302847939	0.720256	0.720256	chr17	7001227	0.1425131151981389	chr17:7001227:A:G
chr17:7001615	['A', 'G']	98663	76922.60985055864	-3911.8003304931626	-0.0054953337330185	0.0044108337224632	-1.2458718869932095	0.212814	0.212814	chr17	7001615	0.6719998053114284	chr17:7001615:A:G
chr17:7002324	['T', 'C']	98663	116998.9735116121	-3105.0218748931634	0.0051729115772423	0.0043430806253007	1.191069663111333	0.233629	0.233629	chr17	7002324	0.631473249923197	chr17:7002324:T:C
chr17:7002766	['C', 'CT']	98663	116795.30804399618	-3141.375799773705	0.0047121218431864	0.0043406478056318	1.0855803221520588	0.277667	0.277667	chr17	7002766	0.5564757319512648	chr17:7002766:C:CT
chr17:7003149	['G', 'T']	98663	193772.9279755932	-7017.247356092196	-0.0048278878380813	0.0163811114407844	-0.2947228492726845	0.768206	0.768206	chr17	7003149	0.1145223051417937	chr17:7003149:G:T
chr17:7003251	['A', 'G']	98663	13238.47596602198	-733.4323578242062	-0.0005329300042788	0.0085147829686405	-0.0625887948338344	0.950094	0.950094	chr17	7003251	0.0222334245409057	chr17:7003251:A:G
chr17:7003682	['T', 'C']	98663	193862.92980002228	-6988.863753014327	-0.001206888537175	0.016569774170959	-0.0728367523131565	0.941936	0.941936	chr17	7003682	0.0259786044163404	chr17:7003682:T:C
chr17:7008372	['G', 'A']	98663	12857.781921201738	-660.9188903813772	-0.0007229831921124	0.008623152019928	-0.083842102103928	0.933182	0.933182	chr17	7008372	0.030033646835065	chr17:7008372:G:A
chr17:7010333	['G', 'A']	98663	20334.44269988647	-993.0957212998412	-0.0109003362345036	0.006995024650922	-1.5582984733394447	0.119166	0.119166	chr17	7010333	0.9238476382088384	chr17:7010333:G:A
chr17:7014384	['C', 'T']	98663	161577.0143230751	-7224.021548786136	-0.008215869543947	0.0057300482200076	-1.43382206021577	0.151626	0.151626	chr17	7014384	0.8192263218678287	chr17:7014384:C:T
chr17:7014531	['C', 'A']	98663	33642.43278256462	506.8278216344261	0.0106230024695037	0.0058450925172086	1.8174224682036209	0.0691555	0.0691555	chr17	7014531	1.1601732743447877	chr17:7014531:C:A
chr17:7015264	['G', 'C']	98663	33941.72008352085	500.3125373142074	0.0095802287359178	0.0058268870582907	1.6441418273736088	0.10015	0.10015	chr17	7015264	0.9993490463704048	chr17:7015264:G:C
chr17:7015774	['T', 'C']	98663	161461.0919264102	-7246.682997394762	-0.0084319490574526	0.0057242623874546	-1.4730193144067103	0.140749	0.140749	chr17	7015774	0.851554682061161	chr17:7015774:T:C
chr17:7017569	['C', 'T']	98663	12032.2439059	-483.3820487798359	0.0104315301177286	0.0088878437919105	1.173685132407842	0.240524	0.240524	chr17	7017569	0.6188415822941812	chr17:7017569:C:T
chr17:7023396	['C', 'G']	98663	2671.0541450015708	117.23834158884742	0.0274806164888997	0.0184863025103107	1.4865393700861729	0.13714	0.13714	chr17	7023396	0.862835854870644	chr17:7023396:C:G
chr17:7025289	['G', 'C']	98663	2189.0443741701383	63.020844463155896	0.0251307229735248	0.0202490185300124	1.2410835091230168	0.214578	0.214578	chr17	7025289	0.6684148069198361	chr17:7025289:G:C
chr17:7025743	['G', 'A']	98663	173041.9046235685	-7603.818491130329	-0.0079763700310556	0.0068806417553073	-1.1592479763828891	0.246358	0.246358	chr17	7025743	0.6084333302859947	chr17:7025743:G:A
chr17:7026820	['C', 'T']	98663	2067.062852219745	71.90556121965857	0.0256759077477465	0.0208273794280564	1.2327958894895206	0.217655	0.217655	chr17	7026820	0.6622313517206071	chr17:7026820:C:T
chr17:7027471	['G', 'T']	98663	2077.0631562943445	82.60258354583995	0.028987820072943	0.0207725672643144	1.3954856760888512	0.162873	0.162873	chr17	7027471	0.7881509041683641	chr17:7027471:G:T
chr17:7027855	['GCT', 'G']	98663	18184.21167550253	-852.6451520209563	-0.0078794473992453	0.0073598898909176	-1.0705931088682172	0.284355	0.284355	chr17	7027855	0.5461391308606682	chr17:7027855:GCT:G
chr17:7028821	['A', 'C']	98663	11779.19388158495	-489.7495741315362	0.0117176823139119	0.0089911752858347	1.303242561889847	0.192495	0.192495	chr17	7028821	0.7155805466781348	chr17:7028821:A:C
chr17:7030269	['C', 'T']	98663	2706.109711227561	166.49326026539703	0.0271797775148263	0.0184219520519142	1.4754015990396658	0.140108	0.140108	chr17	7030269	0.8535370663083542	chr17:7030269:C:T
chr17:7030593	['C', 'T']	98663	160589.0526999067	-7239.321188158279	-0.0114506343660854	0.0056535222357933	-2.0253983071985866	0.0428292	0.0428292	chr17	7030593	1.3682600376471	chr17:7030593:C:T
chr17:7030825	['T', 'C']	98663	160597.78837089078	-7266.02466792697	-0.0121566460526652	0.0056531351196713	-2.150425524124377	0.031524	0.031524	chr17	7030825	1.5013586811663049	chr17:7030825:T:C
chr17:7031139	['G', 'C']	98663	160605.27816690828	-7261.874793901839	-0.0119974178945124	0.0056522344439071	-2.122597357483125	0.0337901	0.0337901	chr17	7031139	1.4712105229518295	chr17:7031139:G:C
chr17:7031511	['A', 'G']	98663	160534.03351343682	-7275.661114147597	-0.0122436850724582	0.0056489009600755	-2.167445518870373	0.0302033	0.0302033	chr17	7031511	1.5199456036159105	chr17:7031511:A:G
chr17:7031888	['T', 'C']	98663	15174.999483020778	-972.4239958738524	-0.0076384762239124	0.0079974020195139	-0.9551197007821168	0.33952	0.33952	chr17	7031888	0.4691346377787534	chr17:7031888:T:C
chr17:7031912	['C', 'G']	98663	160467.26417848415	-7290.478177566468	-0.012655957791372	0.0056440986571501	-2.242334615348907	0.024942	0.024942	chr17	7031912	1.6030687251101416	chr17:7031912:C:G
chr17:7031942	['G', 'T']	98663	160444.38330157314	-7283.22570610571	-0.0122656660279906	0.0056417380643983	-2.1740934952992443	0.0297005	0.0297005	chr17	7031942	1.527236239389416	chr17:7031942:G:T
chr17:7034128	['C', 'T']	98663	2098.2760260844007	106.52501771019212	0.0389835139067835	0.0206896563553146	1.8842030644346424	0.0595405	0.0595405	chr17	7034128	1.2251875226229658	chr17:7034128:C:T
chr17:7034507	['C', 'T']	98663	2159.247449445268	113.38040842677977	0.0360981246587167	0.0203946803819419	1.7699774638625465	0.076734	0.076734	chr17	7034507	1.1150121622495617	chr17:7034507:C:T
chr17:7034765	['A', 'G']	98663	178172.38143775755	-6010.536318618311	-0.00149198357903	0.0072152294588496	-0.2067825545312436	0.83618	0.83618	chr17	7034765	0.0777002242449595	chr17:7034765:A:G
chr17:7035016	['A', 'G']	98663	157103.1078448267	-6837.786751210956	-0.003660515092571	0.0054081759412258	-0.6768483740825372	0.498504	0.498504	chr17	7035016	0.3023313525560205	chr17:7035016:A:G
chr17:7038789	['C', 'T']	98663	109388.63064633854	-4940.026860611031	-0.0042826965609982	0.0043219005262326	-0.990928998713301	0.321723	0.321723	chr17	7038789	0.4925178902449801	chr17:7038789:C:T
chr17:7039384	['C', 'T']	98663	21324.11968684629	-878.9467409709958	-0.0032726995077918	0.0068449698550783	-0.4781174463995336	0.632568	0.632568	chr17	7039384	0.1988927817135816	chr17:7039384:C:T
chr17:7043038	['C', 'A']	98663	11260.34238799919	-551.2066774327426	0.0033677634556959	0.009185561706477	0.3666366372914584	0.713891	0.713891	chr17	7043038	0.1463680931429257	chr17:7043038:C:A
chr17:7043240	['G', 'A']	98663	36979.87404974761	-2226.211516292983	-0.0051777177621749	0.0055141556174095	-0.9389865142412006	0.34774	0.34774	chr17	7043240	0.4587453502137412	chr17:7043240:G:A
chr17:7044873	['T', 'C']	98663	138167.43431325752	-4210.199529993267	-0.000433496724888	0.0048150357175218	-0.0900298046202477	0.928264	0.928264	chr17	7044873	0.0323284920593618	chr17:7044873:T:C
chr17:7046107	['A', 'G']	98663	11307.948401354332	-557.6556930510656	0.0026979420455239	0.0091708827692849	0.2941856431269457	0.768617	0.768617	chr17	7046107	0.1142900141931059	chr17:7046107:A:G
chr17:7046937	['T', 'C']	98663	126456.29607624456	-5137.378366844683	-0.0033437694992354	0.0044468992563501	-0.7519328202591021	0.452093	0.452093	chr17	7046937	0.3447722173295824	chr17:7046937:T:C
chr17:7047602	['G', 'T']	98663	36400.582569737264	-1760.3504385551796	0.0044879088879793	0.0055046234198034	0.8152980768554697	0.414904	0.414904	chr17	7047602	0.3820523782113892	chr17:7047602:G:T
chr17:7047811	['G', 'A']	98663	122431.2270943802	-5668.274017116249	-0.0021524644495405	0.0044616559540478	-0.4824362236150765	0.629497	0.629497	chr17	7047811	0.2010063352726401	chr17:7047811:G:A
chr17:7049445	['T', 'C']	98663	70016.19299899641	-1224.8203204416325	0.0017810236638755	0.0044865581186317	0.3969688159124327	0.691391	0.691391	chr17	7049445	0.1602762780706975	chr17:7049445:T:C
chr17:7049691	['C', 'A']	98663	36448.95543054078	-1771.7344790942957	0.0042404953266941	0.0055014420046636	0.7707970606796094	0.440829	0.440829	chr17	7049691	0.3557298430907103	chr17:7049691:C:A
chr17:7049784	['T', 'C']	98663	45863.42322112598	-612.303052359859	0.0064506694891887	0.0050802054949548	1.2697654643291252	0.204171	0.204171	chr17	7049784	0.6900059441021117	chr17:7049784:T:C
chr17:7049849	['C', 'T']	98663	3743.189695716515	337.8306963470354	-0.0045098775464315	0.0158183154468023	-0.2851047927068104	0.775564	0.775564	chr17	7049849	0.1103823581340813	chr17:7049849:C:T
chr17:7051740	['G', 'C']	98663	36407.42809500157	-1756.6084579907963	0.0047720002147659	0.0055058087845119	0.866721021658026	0.386097	0.386097	chr17	7051740	0.4133035728605596	chr17:7051740:G:C
chr17:7051812	['C', 'T']	98663	20626.254345864967	-922.357701348765	-0.0050371227324	0.0069388153774732	-0.7259341052296892	0.467881	0.467881	chr17	7051812	0.3298645905477146	chr17:7051812:C:T
chr17:7051901	['C', 'G']	98663	45914.47613543036	-629.477297146689	0.0048962656014446	0.0050707181196125	0.9655960922984178	0.334249	0.334249	chr17	7051901	0.4759298833782639	chr17:7051901:C:G
chr17:7052323	['T', 'C']	98663	44200.9599870239	-224.19934163399788	0.0067919349265426	0.0051563153552372	1.317207047789306	0.187772	0.187772	chr17	7052323	0.7263691679383742	chr17:7052323:T:C
chr17:7052352	['T', 'C']	98663	37858.05792664383	-8.660138258182547	0.0061656363806852	0.0054714924724563	1.1268655511678638	0.259802	0.259802	chr17	7052352	0.5853575099773076	chr17:7052352:T:C
chr17:7052486	['C', 'T']	98663	26698.74179484322	-1108.4737185335314	0.0044661299128736	0.00623246400852	0.7165913684809508	0.473628	0.473628	chr17	7052486	0.3245626308500844	chr17:7052486:C:T
chr17:7052787	['A', 'G']	98663	155790.16052036546	-5270.94855283934	0.0004860534189197	0.0052363608234845	0.0928227513925074	0.926045	0.926045	chr17	7052787	0.0333679088074414	chr17:7052787:A:G
chr17:7053421	['C', 'T']	98663	2523.0255721554395	161.23544595382893	0.0244599812450554	0.0190803450254521	1.2819464853715767	0.199864	0.199864	chr17	7053421	0.6992654250381392	chr17:7053421:C:T
chr17:7053593	['T', 'C']	98663	157562.3727775863	-5343.859979297276	0.0011137465704429	0.0053216515550289	0.2092858878350404	0.834225	0.834225	chr17	7053593	0.0787167993866635	chr17:7053593:T:C
chr17:7054148	['G', 'A']	98663	163068.26390155888	-4887.160192703747	0.0039178260687484	0.0056038848148466	0.6991268018872836	0.484474	0.484474	chr17	7054148	0.3147295250312047	chr17:7054148:G:A
chr17:7054266	['A', 'G']	98663	160062.35619729158	-5177.383058638238	0.0031719044345881	0.0054332358309251	0.5837965686183022	0.559359	0.559359	chr17	7054266	0.2523093697955937	chr17:7054266:A:G
chr17:7054418	['A', 'G']	98663	157541.3546716135	-5340.839790946947	0.000982605160886	0.0053213867375052	0.1846520858859198	0.853502	0.853502	chr17	7054418	0.0687954568715134	chr17:7054418:A:G
chr17:7054540	['G', 'A']	98663	157477.36502321245	-5328.238506889457	0.0011080457813531	0.0053182289459185	0.208348642493752	0.834957	0.834957	chr17	7054540	0.0783358899578146	chr17:7054540:G:A
chr17:7054637	['A', 'G']	98663	157537.75743537754	-5334.478329078312	0.0012982900991864	0.0053208896258645	0.2439986901580403	0.807232	0.807232	chr17	7054637	0.0930016302845763	chr17:7054637:A:G
chr17:7054879	['C', 'A']	98663	27148.026750598063	-1106.7327873069346	0.003910411876173	0.006189209491865	0.6318112000107219	0.527512	0.527512	chr17	7054879	0.2777676564577472	chr17:7054879:C:A
chr17:7055342	['A', 'G']	98663	2520.3831806017347	157.57036202933443	0.0230149131812323	0.0190921027200199	1.2054677014229005	0.228026	0.228026	chr17	7055342	0.6420156310137747	chr17:7055342:A:G
chr17:7055522	['A', 'G']	98663	150756.72791143286	-6339.076572551656	0.0006387721658396	0.0050894637174475	0.1255087375217564	0.900121	0.900121	chr17	7055522	0.045699106004982	chr17:7055522:A:G
chr17:7055606	['A', 'G']	98663	37869.145444923735	-1038.379747816501	0.0042650653378565	0.0054555467125066	0.7817851376983125	0.434343	0.434343	chr17	7055606	0.3621671733126624	chr17:7055606:A:G
chr17:7055802	['G', 'A']	98663	33996.47943233655	-1303.270576476741	0.0029556289584069	0.0056589990864506	0.5222882904299568	0.601471	0.601471	chr17	7055802	0.2207853073824805	chr17:7055802:G:A
chr17:7056562	['C', 'T']	98663	2512.3055620318096	156.83378036901877	0.0231642260222585	0.0191175386432604	1.2116740786829625	0.22564	0.22564	chr17	7056562	0.646583908946644	chr17:7056562:C:T
chr17:7056850	['A', 'G']	98663	38232.69275903609	-1325.757641727131	0.001284258562927	0.0054261586679989	0.2366791392410041	0.812906	0.812906	chr17	7056850	0.0899596709391685	chr17:7056850:A:G
chr17:7056936	['G', 'A']	98663	33362.37698115033	-1069.9712096593182	0.0059613669693306	0.0056995319248937	1.0459397452084276	0.295591	0.295591	chr17	7056936	0.5293087932469034	chr17:7056936:G:A
chr17:7057358	['G', 'C']	98663	2572.6779606030186	132.32454540515033	0.0170216092400507	0.0188689497974496	0.9020962704745455	0.367008	0.367008	chr17	7057358	0.4353244689414035	chr17:7057358:G:C
chr17:7057775	['A', 'G']	98663	3815.2320159745386	258.28342826364405	0.011036224807755	0.0158734734707082	0.6952621194170546	0.486893	0.486893	chr17	7057775	0.3125664692068814	chr17:7057775:A:G
chr17:7057828	['T', 'C']	98663	37161.89651292448	-1071.1520577338567	0.003806650583075	0.0054691133907391	0.6960269994622548	0.486414	0.486414	chr17	7057828	0.3129939336628573	chr17:7057828:T:C
chr17:7057898	['G', 'A']	98663	26780.985828974583	-1143.3731349920404	0.0033187322475327	0.0062274769134966	0.5329176315917147	0.594092	0.594092	chr17	7057898	0.2261462957620907	chr17:7057898:G:A
chr17:7058301	['G', 'T']	98663	161364.26162189562	-4968.636167614277	0.0040876266381098	0.0055001718921198	0.7431816165538754	0.457374	0.457374	chr17	7058301	0.3397285270433665	chr17:7058301:G:T
chr17:7058676	['A', 'G']	98663	26796.90120215699	-1168.5309987547223	0.0025322017439229	0.006226460462205	0.4066839835077279	0.684241	0.684241	chr17	7058676	0.1647909062686502	chr17:7058676:A:G
chr17:7059192	['T', 'G']	98663	166365.29296083038	-5045.163483201365	0.0039756416481135	0.0058487401208152	0.6797432551267877	0.496669	0.496669	chr17	7059192	0.3039329460025345	chr17:7059192:T:G
chr17:7060108	['C', 'T']	98663	7195.229785507839	-318.99197509145523	0.002710773758761	0.0113141966219718	0.2395904764017302	0.810648	0.810648	chr17	7060108	0.0911676844359866	chr17:7060108:C:T
chr17:7060660	['T', 'C']	98663	6174.6258299291485	-62.54694967080648	0.0049333171615617	0.0122755456542616	0.40188170045615	0.687772	0.687772	chr17	7060660	0.1625555087888218	chr17:7060660:T:C
chr17:7061264	['G', 'C']	98663	169397.65875494282	-6660.290642947408	0.0017831597276564	0.0062914683165077	0.283425050870519	0.776852	0.776852	chr17	7061264	0.109661711836902	chr17:7061264:G:C
chr17:7061389	['T', 'C']	98663	123329.50025854463	-6400.542011205396	-0.0001685447960363	0.0045552073449404	-0.0370004663395918	0.970485	0.970485	chr17	7061389	0.0130111727615249	chr17:7061389:T:C
chr17:7062517	['T', 'C']	98663	190694.39506761	-7148.624162252587	-0.0096719347221982	0.0122456187627592	-0.7898281752500838	0.42963	0.42963	chr17	7062517	0.3669054005404354	chr17:7062517:T:C
chr17:7062669	['A', 'G']	98663	68977.98254311002	-611.5659181416405	0.0001815948843736	0.0045388030492753	0.0400094215153576	0.968086	0.968086	chr17	7062669	0.014086060391576	chr17:7062669:A:G
chr17:7063058	['C', 'T']	98663	23739.84984844952	-482.12000081825886	0.0027603970867006	0.0065360610261903	0.4223334322674764	0.672783	0.672783	chr17	7063058	0.1721249909013884	chr17:7063058:C:T
chr17:7063125	['G', 'A']	98663	123098.45798570637	-6346.504306327006	-0.0012256678315599	0.0045403105035057	-0.2699524251950499	0.787197	0.787197	chr17	7063125	0.1039165696655466	chr17:7063125:G:A
chr17:7063177	['A', 'G']	98663	5595.396985484917	-120.39579177234782	0.0068971929849687	0.0128728732775836	0.5357928130139588	0.592103	0.592103	chr17	7063177	0.2276027384786397	chr17:7063177:A:G
chr17:7064195	['A', 'G']	98663	21786.987400409507	-839.7414119575816	-0.0071666117018347	0.0067939153439768	-1.054857374428183	0.291493	0.291493	chr17	7064195	0.5353718700571987	chr17:7064195:A:G
chr17:7064471	['A', 'G']	98663	192186.8958250981	-6950.830106798574	-0.0116700070107437	0.0137191483526481	-0.8506364032787198	0.394973	0.394973	chr17	7064471	0.4034325913400967	chr17:7064471:A:G
chr17:7064685	['T', 'C']	98663	23912.877908096536	-502.8167827520871	0.0025421766493944	0.0065147008966259	0.3902215450460782	0.696374	0.696374	chr17	7064685	0.1571574521832545	chr17:7064685:T:C
chr17:7065130	['A', 'G']	98663	24157.97941394095	-452.8473021838323	0.0027473479781917	0.0064797797865649	0.423987862039392	0.671576	0.671576	chr17	7065130	0.1729048325664593	chr17:7065130:A:G
chr17:7065177	['G', 'A']	98663	23696.96072329945	-495.320056972946	0.0025605191016845	0.00654051571733	0.3914858112641006	0.695439	0.695439	chr17	7065177	0.1577409578721147	chr17:7065177:G:A
chr17:7065322	['T', 'C']	98663	23699.720626393675	-496.77016905619706	0.0025520278843535	0.0065392572978607	0.390262650345381	0.696343	0.696343	chr17	7065322	0.1571767858008398	chr17:7065322:T:C
chr17:7065347	['C', 'T']	98663	22003.89208283076	-718.3685439402514	-0.0068001688148902	0.0067634470524396	-1.00542944480321	0.314693	0.314693	chr17	7065347	0.5021129173828854	chr17:7065347:C:T
chr17:7065381	['T', 'C']	98663	23728.40499528652	-498.8488441243729	0.0026347850027525	0.0065360806097437	0.4031139087888024	0.686865	0.686865	chr17	7065381	0.1631286130370684	chr17:7065381:T:C
chr17:7065867	['C', 'T']	98663	186453.1183822412	-6732.055990708214	-0.0069675627901394	0.0095263403927259	-0.7313997298962444	0.464537	0.464537	chr17	7065867	0.3329796890850303	chr17:7065867:C:T
chr17:7065993	['C', 'A']	98663	116800.88277519244	-5994.411014810186	-0.0011196865594706	0.0044470497784416	-0.2517818813044798	0.80121	0.80121	chr17	7065993	0.0962536388620903	chr17:7065993:C:A
chr17:7067029	['C', 'A']	98663	116782.30567185362	-5983.930883314166	-0.0009861669740699	0.0044466326376615	-0.2217783780286864	0.824487	0.824487	chr17	7067029	0.0838161876516934	chr17:7067029:C:A
chr17:7067137	['A', 'G']	98663	13663.462154544908	-680.5444475101104	-0.0003373303625829	0.0083880188159256	-0.0402157374686015	0.967921	0.967921	chr17	7067137	0.0141600875926011	chr17:7067137:A:G
chr17:7067578	['C', 'T']	98663	22030.33973260894	-707.559949644667	-0.006217497900859	0.0067599499893666	-0.9197550145547068	0.357703	0.357703	chr17	7067578	0.4464774174747873	chr17:7067578:C:T
chr17:7067776	['T', 'C']	98663	117180.19058045938	-5956.110087648524	-0.0012606039086525	0.0044454712785266	-0.283570364011061	0.77674	0.77674	chr17	7067776	0.1097243292835127	chr17:7067776:T:C
chr17:7068385	['T', 'TC']	98663	23705.16237557524	-514.3820233204219	0.0019600778937124	0.0065388604899177	0.2997583289526751	0.764362	0.764362	chr17	7068385	0.1167009118845951	chr17:7068385:T:TC
chr17:7068891	['A', 'G']	98663	38199.35623048539	-1093.777761445164	0.0011855086557572	0.0053868427768389	0.2200748573644	0.825813	0.825813	chr17	7068891	0.0831182847165527	chr17:7068891:A:G
chr17:7068968	['G', 'A']	98663	116730.93004348844	-5972.936534972303	-0.0006520565208403	0.004447252528905	-0.1466200798363252	0.883432	0.883432	chr17	7068968	0.0538268736176785	chr17:7068968:G:A
chr17:7069031	['A', 'G']	98663	186466.22951467725	-6749.510029691903	-0.0078697819202683	0.0095310367823968	-0.8257005087634585	0.408976	0.408976	chr17	7069031	0.388302177013169	chr17:7069031:A:G
chr17:7069889	['A', 'G']	98663	169592.87564236412	-6374.63275664398	-0.0022421197035811	0.0061393182174361	-0.3652066278651876	0.714958	0.714958	chr17	7069889	0.1457194699527544	chr17:7069889:A:G
chr17:7070966	['A', 'G']	98663	131199.14806664563	-6577.199594420405	-0.0025857827350264	0.0046663647187028	-0.5541321544504573	0.57949	0.57949	chr17	7070966	0.236954054061543	chr17:7070966:A:G
chr17:7071231	['C', 'T']	98663	108747.87058000108	-5504.64089077468	-0.0007640196607406	0.0043575615898109	-0.1753319247459671	0.860819	0.860819	chr17	7071231	0.0650881558225618	chr17:7071231:C:T
chr17:7071312	['G', 'A']	98663	131183.50292539987	-6574.079842361978	-0.0024282295737818	0.0046662838118914	-0.520377600606682	0.602802	0.602802	chr17	7071312	0.219825315435835	chr17:7071312:G:A
chr17:7071434	['T', 'C']	98663	116669.76037114016	-6005.133118814626	-0.0019934651678349	0.0044439317923397	-0.448581405158191	0.653735	0.653735	chr17	7071434	0.1845982629307342	chr17:7071434:T:C
chr17:7071479	['T', 'A']	98663	131288.54977235617	-6536.26366528459	-0.001752516275291	0.0046663095090492	-0.3755679454807832	0.707239	0.707239	chr17	7071479	0.1504337985920066	chr17:7071479:T:A
chr17:7071540	['T', 'C']	98663	131216.57862668173	-6560.358145009015	-0.0023309917359363	0.0046660817644605	-0.4995608421803677	0.617385	0.617385	chr17	7071540	0.2094439263543528	chr17:7071540:T:C
chr17:7071620	['T', 'C']	98663	22371.43031120396	-1070.055444290248	-0.0032969141275974	0.0067512869075507	-0.4883386193986342	0.625311	0.625311	chr17	7071620	0.2039039314708077	chr17:7071620:T:C
chr17:7071647	['A', 'G']	98663	192725.7668714144	-6868.578380812328	-0.0045434162083715	0.0144284410308826	-0.3148930780981006	0.752844	0.752844	chr17	7071647	0.123295006479337	chr17:7071647:A:G
chr17:7071661	['T', 'C']	98663	22370.66845434824	-1074.1710680909289	-0.0033586710465789	0.0067503421177411	-0.4975556776228741	0.618798	0.618798	chr17	7071661	0.2084510986416544	chr17:7071661:T:C
chr17:7071779	['G', 'A']	98663	22350.944997465784	-1075.0515797867108	-0.0035807608404696	0.0067523983047571	-0.530294671442435	0.595909	0.595909	chr17	7071779	0.2248200553860525	chr17:7071779:G:A
chr17:7071801	['T', 'A']	98663	133026.7073440256	-6684.00963093126	-0.0030868004473397	0.0047085608819681	-0.6555719517530061	0.512101	0.512101	chr17	7071801	0.2906443761006598	chr17:7071801:T:A
chr17:7071820	['A', 'G']	98663	133028.44934251212	-6677.754088221324	-0.0028362976646416	0.0047080373411865	-0.6024373765750112	0.546884	0.546884	chr17	7071820	0.2621047824460917	chr17:7071820:A:G
chr17:7074375	['C', 'T']	98663	71643.7013483374	-2699.346790825932	-0.0017917013086897	0.0044435682580775	-0.4032122845041877	0.686793	0.686793	chr17	7074375	0.1631741399480254	chr17:7074375:C:T
chr17:7075000	['A', 'G']	98663	5171.733854372571	-150.24279159300272	0.0082839980971471	0.0133142558881485	0.6221900920892622	0.533818	0.533818	chr17	7075000	0.2726067861706999	chr17:7075000:A:G
chr17:7075899	['AATAGG', 'A']	98663	70414.55168812738	-2744.4494537571777	-0.0029346306336781	0.0044544053387618	-0.6588153547997191	0.510016	0.510016	chr17	7075899	0.292416199190861	chr17:7075899:AATAGG:A
chr17:7076786	['G', 'A']	98663	4625.734714983877	-170.83476413626698	0.0114068695902378	0.0140375587221435	0.8125963934344302	0.416451	0.416451	chr17	7076786	0.3804360907313867	chr17:7076786:G:A
chr17:7076954	['C', 'T']	98663	5439.771888209711	-92.01294031377664	0.0096043966210973	0.0129904740537207	0.7393415037341494	0.459701	0.459701	chr17	7076954	0.3375245515161477	chr17:7076954:C:T
chr17:7078078	['A', 'G']	98663	72902.42819920114	-2692.793436123707	-0.0034317343287754	0.004436357955006	-0.7735476631012075	0.4392	0.4392	chr17	7078078	0.3573376685579645	chr17:7078078:A:G
chr17:7078660	['G', 'A']	98663	12373.501647087443	-151.3728335395277	-0.0090099015819236	0.0089214615776335	-1.0099131743740093	0.312539	0.312539	chr17	7078660	0.5050957817503601	chr17:7078660:G:A
chr17:7079125	['A', 'G']	98663	70977.66850492684	-2674.243295657473	-0.0042753128656418	0.0044634491881038	-0.9578495655415132	0.338141	0.338141	chr17	7079125	0.4709021673170155	chr17:7079125:A:G
chr17:7079331	['C', 'T']	98663	4183.211994972531	-108.02421023357913	0.0106398172908217	0.0147165233859567	0.7229844312940641	0.469691	0.469691	chr17	7079331	0.3281877614854433	chr17:7079331:C:T
chr17:7079644	['A', 'G']	98663	33596.19389472404	-720.806084459979	0.0022420031395072	0.0057131833737873	0.3924262522000966	0.694744	0.694744	chr17	7079644	0.1581751952208221	chr17:7079644:A:G
chr17:7079996	['G', 'T']	98663	21261.80149011658	-556.6693891458112	0.0087175604038771	0.0068446762385831	1.2736264068615382	0.202799	0.202799	chr17	7079996	0.6929341908355096	chr17:7079996:G:T
chr17:7080148	['A', 'G']	98663	21340.37925232129	-547.423038671222	0.0086275558795111	0.0068352489569088	1.2622153097716713	0.206874	0.206874	chr17	7080148	0.6842940881939538	chr17:7080148:A:G
chr17:7080186	['G', 'A']	98663	10205.137777237156	-416.941225180387	-0.0149515065778446	0.0096308673375938	-1.552456913146531	0.120556	0.120556	chr17	7080186	0.9188111701720802	chr17:7080186:G:A
chr17:7080210	['A', 'C']	98663	21291.5896138914	-561.086135609217	0.0082670241500316	0.0068406591381982	1.208512803081886	0.226853	0.226853	chr17	7080210	0.6442554730661121	chr17:7080210:A:C
chr17:7080816	['T', 'A']	98663	3816.232076791307	387.7641529893643	0.008148622221675	0.0160752667957129	0.5069043223499232	0.612223	0.612223	chr17	7080816	0.2130903588526138	chr17:7080816:T:A
chr17:7081181	['T', 'C']	98663	10461.012355698032	-426.5841271869545	-0.010913036006183	0.0095019028581599	-1.1485105845732049	0.250761	0.250761	chr17	7081181	0.6007400069236197	chr17:7081181:T:C
chr17:7081383	['T', 'G']	98663	8965.269407504351	-561.2884701667256	-0.0131476627398089	0.0101866052946184	-1.2906814743037962	0.196817	0.196817	chr17	7081383	0.7059373922495408	chr17:7081383:T:G
chr17:7081440	['T', 'C']	98663	8095.88728710462	-498.543609176116	-0.0133187210031924	0.0106850115724203	-1.2464863433157274	0.212589	0.212589	chr17	7081440	0.6724592109458041	chr17:7081440:T:C
chr17:7081525	['C', 'T']	98663	16316.826896957167	-436.5965103532613	0.0091853217909198	0.0077112502621101	1.19115856426715	0.233594	0.233594	chr17	7081525	0.6315383165269175	chr17:7081525:C:T
chr17:7081597	['G', 'A']	98663	8094.656347878973	-493.6722426665759	-0.0127687286610973	0.010684950410457	-1.1950199271492123	0.232082	0.232082	chr17	7081597	0.6343585415941324	chr17:7081597:G:A
chr17:7082315	['T', 'C']	98663	8143.635048624947	-499.1551825690179	-0.0135025479016278	0.0106857120162539	-1.263607692317488	0.206374	0.206374	chr17	7082315	0.6853450181290729	chr17:7082315:T:C
chr17:7082358	['G', 'T']	98663	33623.47503142615	-699.8460410039129	0.0026121622412515	0.0057118057468955	0.4573268694705295	0.647437	0.647437	chr17	7082358	0.1888024849818458	chr17:7082358:G:T
chr17:7082702	['C', 'T']	98663	36726.81714685429	-2005.440061526915	-0.0087794006191937	0.0054627680736057	-1.6071340574777155	0.108028	0.108028	chr17	7082702	0.9664636642404802	chr17:7082702:C:T
chr17:7083333	['C', 'T']	98663	33685.94756125486	-735.212378603538	0.0032208424061718	0.0057932571168396	0.5559640011159875	0.578237	0.578237	chr17	7083333	0.2378941223130358	chr17:7083333:C:T
chr17:7083841	['C', 'T']	98663	135631.49389211595	-4966.372840764237	-0.0008823446703157	0.0046061154767589	-0.1915593898519985	0.848088	0.848088	chr17	7083841	0.0715590817862818	chr17:7083841:C:T
chr17:7084036	['T', 'C']	98663	20589.79982765612	-541.0466612500175	0.0096187568616107	0.0069416973444785	1.385649126472145	0.165857	0.165857	chr17	7084036	0.7802661943451653	chr17:7084036:T:C
chr17:7085031	['T', 'C']	98663	4256.25883616976	-102.17820608701837	0.0043414211411314	0.0145861701023054	0.2976395524446281	0.765979	0.765979	chr17	7085031	0.1157831367761922	chr17:7085031:T:C
chr17:7085349	['T', 'C']	98663	158214.30455071112	-5026.797061665335	0.0069724476931826	0.005316883953338	1.311378573309882	0.189733	0.189733	chr17	7085349	0.7218571262990942	chr17:7085349:T:C
chr17:7086817	['G', 'A']	98663	17605.56882900967	-360.09265389342966	-0.0054168025002217	0.007532388945745	-0.7191347312570262	0.47206	0.47206	chr17	7086817	0.326002797948864	chr17:7086817:G:A
chr17:7087942	['C', 'T']	98663	4911.1946593132525	-146.6272687650885	-0.0052336393766282	0.0136307751445772	-0.3839575754949124	0.701011	0.701011	chr17	7087942	0.1542751671947972	chr17:7087942:C:T
chr17:7088512	['A', 'C']	98663	14573.3293733655	-664.6666888534774	-0.0073041725633392	0.0081074182070398	-0.9009246071698692	0.367631	0.367631	chr17	7088512	0.4345878744314847	chr17:7088512:A:C
chr17:7088947	['A', 'G']	98663	19040.92989569501	-949.2031051082946	0.0070907369722858	0.0072114576482107	0.983259878680015	0.325482	0.325482	chr17	7088947	0.487473024044572	chr17:7088947:A:G
chr17:7089212	['A', 'G']	98663	18703.601840963467	-417.04909092303967	-0.0051872270169508	0.0073379741574056	-0.7069017832007118	0.479629	0.479629	chr17	7089212	0.3190945658583991	chr17:7089212:A:G
chr17:7090066	['C', 'T']	98663	4659.094444613373	-150.2278426934007	0.0057933674607578	0.0139521668660368	0.4152306603256309	0.677974	0.677974	chr17	7090066	0.1687869608129391	chr17:7090066:C:T
chr17:7090243	['C', 'T']	98663	18676.38249310512	-417.32565084183136	-0.0051223940869023	0.0073432320451991	-0.6975666920741389	0.48545	0.48545	chr17	7090243	0.3138554945764395	chr17:7090243:C:T
chr17:7091065	['A', 'G']	98663	15543.150755755598	-537.1036587740017	0.0033211440595035	0.007892860814286	0.4207782371497408	0.673918	0.673918	chr17	7091065	0.1713929436931807	chr17:7091065:A:G
chr17:7091504	['C', 'T']	98663	5536.168335698359	-158.3720800259528	0.0021720902665136	0.0128575691567831	0.1689347527536153	0.865848	0.865848	chr17	7091504	0.0625583418801072	chr17:7091504:C:T
chr17:7091625	['G', 'C']	98663	16524.66994394835	-419.5721092584128	0.0029423581220039	0.0076798332965359	0.3831278633783742	0.701626	0.701626	chr17	7091625	0.1538943257889505	chr17:7091625:G:C
chr17:7091905	['G', 'C']	98663	15684.22554714188	-490.5194832522631	0.0046322342788054	0.0078625161527177	0.5891541828126169	0.555759	0.555759	chr17	7091905	0.2551134955769007	chr17:7091905:G:C
chr17:7091998	['C', 'T']	98663	15679.79461371607	-482.3072790489593	0.0051053603289125	0.007863797552329	0.6492232658507986	0.516196	0.516196	chr17	7091998	0.2871853651246921	chr17:7091998:C:T
chr17:7092338	['T', 'C']	98663	5496.501388691791	-119.32364900193016	0.0078583133168474	0.012900002426042	0.6091714603854145	0.542412	0.542412	chr17	7092338	0.2656707109622799	chr17:7092338:T:C
chr17:7093334	['C', 'A']	98663	34279.03332420899	-913.538847424032	-0.0007157105914893	0.0056614526997962	-0.1264181879529166	0.899401	0.899401	chr17	7093334	0.0460466338970067	chr17:7093334:C:A
chr17:7093521	['A', 'G']	98663	26259.65387578822	-850.7788367252217	-0.0021864222551452	0.0062769225727374	-0.3483271029407767	0.727595	0.727595	chr17	7093521	0.1381102940503773	chr17:7093521:A:G
chr17:7093540	['T', 'C']	98663	6157.436861417451	-156.3733916316427	0.0019165223307858	0.0122169239220206	0.1568743771360787	0.875344	0.875344	chr17	7093540	0.0578212407579971	chr17:7093540:T:C
chr17:7094540	['G', 'A']	98663	32590.96391318892	-812.6406921451276	0.0021801684879806	0.005761570631705	0.3783982922961111	0.705136	0.705136	chr17	7094540	0.1517271122946815	chr17:7094540:G:A
chr17:7094995	['T', 'C']	98663	24721.00672066173	-1084.845058260133	-0.000932804427155	0.0064305888385431	-0.1450573890782951	0.884666	0.884666	chr17	7094995	0.0532206634667887	chr17:7094995:T:C
chr17:7095397	['C', 'T']	98663	9919.306984287889	-429.8329085304435	-0.0086091100648773	0.0097117519552327	-0.886463132971458	0.37537	0.37537	chr17	7095397	0.4255404396397735	chr17:7095397:C:T
chr17:7095703	['CTTAG', 'C']	98663	15630.633697888688	-510.4934289937144	0.0052320419924104	0.00787563754884	0.6643325013326827	0.506479	0.506479	chr17	7095703	0.2954385569635057	chr17:7095703:CTTAG:C
chr17:7096019	['A', 'T']	98663	15625.117582651545	-512.8830635886197	0.0050678033253679	0.0078773977124701	0.6433347039651794	0.520008	0.520008	chr17	7096019	0.2839899749630283	chr17:7096019:A:T
chr17:7096208	['C', 'T']	98663	33262.17081060255	-1161.5691396746786	-0.0007193996207125	0.0056902881200671	-0.1264258690479215	0.899395	0.899395	chr17	7096208	0.0460495311314807	chr17:7096208:C:T
chr17:7096288	['G', 'A']	98663	15614.488694206151	-508.12473405739	0.0053049187718909	0.007881079342704	0.6731208431243593	0.500872	0.500872	chr17	7096288	0.3002732457817994	chr17:7096288:G:A
chr17:7096307	['G', 'A']	98663	34352.70455605345	-1218.7133677942788	-0.000946061127457	0.0056133362994214	-0.1685381165483598	0.86616	0.86616	chr17	7096307	0.0624018762288867	chr17:7096307:G:A
chr17:7096953	['T', 'C']	98663	33270.2908568994	-1168.4053451219584	-0.0008708497371496	0.0056907192735969	-0.1530298184256174	0.878375	0.878375	chr17	7096953	0.0563200334547247	chr17:7096953:T:C
chr17:7096973	['T', 'C']	98663	33278.36827635182	-1171.1581079697596	-0.0009578990305869	0.0056905112411152	-0.1683326840066494	0.866322	0.866322	chr17	7096973	0.0623206566765065	chr17:7096973:T:C
chr17:7097044	['T', 'G']	98663	34865.75175275714	-912.3060367518632	0.0002529163770982	0.0056201414749592	0.0450017812229687	0.964106	0.964106	chr17	7097044	0.015875214349985	chr17:7097044:T:G
chr17:7097472	['A', 'G']	98663	33319.83180381532	-1154.6311086001351	-0.0003452744062632	0.0056938168135584	-0.0606402379228431	0.951646	0.951646	chr17	7097472	0.0215245735039081	chr17:7097472:A:G
chr17:7097550	['G', 'A']	98663	33450.356605043664	-1163.955026451483	-0.0005763716098194	0.0056981662026065	-0.1011503682633591	0.919431	0.919431	chr17	7097550	0.0364808574467363	chr17:7097550:G:A
chr17:7097766	['G', 'C']	98663	15647.52057936889	-514.9702574945428	0.0045742300524199	0.0078777665251684	0.5806506244892993	0.561477	0.561477	chr17	7097766	0.2506680292113711	chr17:7097766:G:C
chr17:7097808	['T', 'A']	98663	33222.4487017003	-1168.9383816378877	-0.0008947508521621	0.0056916690902013	-0.1572035966923205	0.875085	0.875085	chr17	7097808	0.0579497604199014	chr17:7097808:T:A
chr17:7098259	['G', 'A']	98663	30545.643936014927	-1047.2481120066118	0.0008843410621405	0.0058702323414849	0.150648391868736	0.880253	0.880253	chr17	7098259	0.0553924861314214	chr17:7098259:G:A
chr17:7098427	['AACTTCTAGTTTTATAGACTTTAT', 'A']	98663	15744.872482132903	-556.8165572425395	-0.0059137604801241	0.0078277309799984	-0.7554884672499727	0.449958	0.449958	chr17	7098427	0.346828022268012	chr17:7098427:AACTTCTAGTTTTATAGACTTTAT:A
chr17:7098653	['C', 'A']	98663	33209.71236403816	-1169.608298895919	-0.0009834308533031	0.00569269902759	-0.1727530031953056	0.862846	0.862846	chr17	7098653	0.0640667098680123	chr17:7098653:C:A
chr17:7100329	['T', 'G']	98663	17000.378460290915	-589.7628845233821	-0.002409529985567	0.007580527727387	-0.3178578157377977	0.750593	0.750593	chr17	7100329	0.1245954901168466	chr17:7100329:T:G
chr17:7100566	['G', 'A']	98663	15092.07076102822	-441.1539952924589	-0.0002038916555861	0.0079828478638489	-0.0255412177538117	0.979623	0.979623	chr17	7100566	0.0089410268794768	chr17:7100566:G:A
chr17:7100732	['A', 'G']	98663	19343.744822552693	-365.3883311474259	-0.0022434414152917	0.0072290852232223	-0.3103354499245694	0.756307	0.756307	chr17	7100732	0.1213018799723901	chr17:7100732:A:G
chr17:7100891	['T', 'C']	98663	18570.63512047766	-338.9032354457132	-0.0003870112702121	0.0073581836510495	-0.052596033011072	0.958054	0.958054	chr17	7100891	0.0186100115466269	chr17:7100891:T:C
chr17:7100992	['A', 'T']	98663	19294.173337928376	-362.1283663379828	-0.002693347486609	0.0072381395879385	-0.3721049385531608	0.709816	0.709816	chr17	7100992	0.1488542154232044	chr17:7100992:A:T
chr17:7101163	['T', 'C']	98663	19366.159145278347	-355.67760660503404	-0.0024299638835095	0.0072278240174457	-0.3361957731184822	0.736724	0.736724	chr17	7101163	0.1326951820552699	chr17:7101163:T:C
chr17:7102596	['G', 'A']	98663	16415.3292886902	-467.8674573087832	-0.0003570465814208	0.0077019729726035	-0.046357807628103	0.963025	0.963025	chr17	7102596	0.016362438502549	chr17:7102596:G:A
chr17:7103396	['G', 'A']	98663	15822.084744044598	-463.2669056506506	0.0001022786423354	0.0078204686143848	0.0130783265528789	0.989565	0.989565	chr17	7103396	0.0045556737019691	chr17:7103396:G:A
chr17:7104166	['C', 'T']	98663	15825.834946231094	-472.4847406289004	-0.0005599507467756	0.0078288932343049	-0.0715236151544429	0.942981	0.942981	chr17	7104166	0.0254970577168453	chr17:7104166:C:T
chr17:7104242	['G', 'A']	98663	15827.613453743776	-478.68750750373096	-0.0009237255757984	0.0078269464925277	-0.1180186394119679	0.906053	0.906053	chr17	7104242	0.0428463973184244	chr17:7104242:G:A
chr17:7104263	['G', 'A']	98663	16136.194957216485	-466.4095815166058	0.0001461968951802	0.0078416470349409	0.0186436464850844	0.985125	0.985125	chr17	7104263	0.0065086594862108	chr17:7104263:G:A
chr17:7104297	['A', 'G']	98663	16024.0326598419	-449.91167944338497	0.0008810620776301	0.0078486440898552	0.1122565971323591	0.91062	0.91062	chr17	7104297	0.0406628154881265	chr17:7104297:A:G
chr17:7104303	['G', 'A']	98663	16107.032544715878	-482.4436265129492	-0.0010514858752484	0.0078566432073412	-0.1338339857747361	0.893534	0.893534	chr17	7104303	0.0488889174376326	chr17:7104303:G:A
chr17:7104450	['A', 'G']	98663	15935.558127692428	-459.0111841542391	-7.790450480937927e-05	0.0078140652832597	-0.0099697791079728	0.992045	0.992045	chr17	7104450	0.0034686274340978	chr17:7104450:A:G
chr17:7104748	['G', 'A']	98663	16351.97765589676	-451.52686402646896	-0.0005948687271078	0.0077110988979913	-0.0771444816072535	0.938509	0.938509	chr17	7104748	0.027561558278015	chr17:7104748:G:A
chr17:7104939	['G', 'A']	98663	68766.48720213637	-1629.2500206524155	0.0050988528299095	0.0044885137069249	1.1359780013689131	0.255969	0.255969	chr17	7104939	0.5918126282200067	chr17:7104939:G:A
chr17:7104971	['A', 'G']	98663	16181.4496077306	-431.7888847796768	4.7821254903358656e-05	0.0077792484235702	0.0061472847117808	0.995095	0.995095	chr17	7104971	0.0021354559313556	chr17:7104971:A:G
chr17:7105121	['A', 'G']	98663	16074.9326980587	-435.8963453533688	-0.0003823724511967	0.0077720166406075	-0.0491986145782179	0.960761	0.960761	chr17	7105121	0.0173846344858328	chr17:7105121:A:G
chr17:7105233	['AC', 'A']	98663	14328.871382669246	-552.9520881659553	0.0002115818320219	0.0081681900091211	0.0259031476723281	0.979335	0.979335	chr17	7105233	0.0090687241672076	chr17:7105233:AC:A
chr17:7105272	['G', 'GA']	98663	14321.612823761978	-549.0444454276785	0.0004160782093029	0.0081714541335604	0.0509185026926946	0.959391	0.959391	chr17	7105272	0.0180043599462843	chr17:7105272:G:GA
chr17:7105815	['G', 'A']	98663	66264.75896863273	-1521.8365525308868	0.0045009577789197	0.0045290168434291	0.9938046014224792	0.32032	0.32032	chr17	7105815	0.4944159442007754	chr17:7105815:G:A
chr17:7105990	['T', 'C']	98663	74868.97711162265	-3533.232517239396	-0.0018198676122882	0.0044164681181762	-0.4120640212024915	0.680293	0.680293	chr17	7105990	0.1673039977694251	chr17:7105990:T:C
chr17:7105994	['G', 'A']	98663	66210.18511270417	-1526.7234842246512	0.0043452913692084	0.0045275213483333	0.9597506085328532	0.337183	0.337183	chr17	7105994	0.4721343296353926	chr17:7105994:G:A
chr17:7106107	['C', 'T']	98663	66222.79365336846	-1523.6101710508503	0.0043878665117245	0.004527271028802	0.9692078260411948	0.332444	0.332444	chr17	7106107	0.4782815008548853	chr17:7106107:C:T
chr17:7106121	['C', 'T']	98663	75509.83727861643	-3378.559693929527	-0.0014254172335548	0.0044024680338399	-0.3237768503026607	0.746108	0.746108	chr17	7106121	0.1271983033461091	chr17:7106121:C:T
chr17:7106357	['A', 'T']	98663	74508.36915044609	-3543.4057926091486	-0.0021414362500168	0.004419766209306	-0.4845134671394972	0.628023	0.628023	chr17	7106357	0.2020244508644395	chr17:7106357:A:T
chr17:7106589	['T', 'G']	98663	74570.11612582748	-3531.487718016544	-0.0021465882816342	0.0044182690805942	-0.4858437189944859	0.627079	0.627079	chr17	7106589	0.2026777428968385	chr17:7106589:T:G
chr17:7106637	['T', 'C']	98663	74610.19880159386	-3524.0563764290887	-0.0019096741193281	0.0044178364570116	-0.4322645570768558	0.66555	0.66555	chr17	7106637	0.1768193122277638	chr17:7106637:T:C
chr17:7106655	['C', 'G']	98663	74597.36556708974	-3522.947714017281	-0.001880086549479	0.004417617409057	-0.4255883602831814	0.670409	0.670409	chr17	7106655	0.1736601640912332	chr17:7106655:C:G
chr17:7106717	['G', 'C']	98663	74515.37078264396	-3528.0019082529634	-0.0016387060585726	0.0044197854613938	-0.3707659733456593	0.710813	0.710813	chr17	7106717	0.1482446380183449	chr17:7106717:G:C
chr17:7106890	['C', 'T']	98663	74836.24836428692	-3522.344604699281	-0.0016243980267795	0.0044220325374026	-0.3673419435610245	0.713365	0.713365	chr17	7106890	0.1466882023704551	chr17:7106890:C:T
chr17:7107825	['G', 'A']	98663	71144.60522175216	-3208.266353468958	0.0028498127809326	0.0044751462175407	0.6368088644260466	0.524251	0.524251	chr17	7107825	0.2804607324523797	chr17:7107825:G:A
chr17:7108030	['A', 'C']	98663	112518.68521353052	-3590.2797609451386	0.0017980871799137	0.0042959972637257	0.4185494239245276	0.675546	0.675546	chr17	7108030	0.1703450731911943	chr17:7108030:A:C
chr17:7108134	['C', 'T']	98663	54007.1160669032	-2393.127106465936	-0.0029179661505405	0.0047697993836747	-0.611758674909411	0.540699	0.540699	chr17	7108134	0.2670444336329632	chr17:7108134:C:T
chr17:7108135	['G', 'A']	98663	44288.83557019768	-1854.1318286249384	0.0018080662301385	0.0051073990852797	0.3540091933190928	0.723333	0.723333	chr17	7108135	0.1406617210068849	chr17:7108135:G:A
chr17:7108143	['T', 'G']	98663	54325.70866405135	-2348.112898565119	-0.0026652472816445	0.004760481892983	-0.5598692194529963	0.57557	0.57557	chr17	7108143	0.2399018505484922	chr17:7108143:T:G
chr17:7108754	['G', 'T']	98663	57135.37005838706	-1371.2860303567395	0.0054495210757097	0.0047020193008484	1.1589746292037593	0.246469	0.246469	chr17	7108754	0.6082376969773228	chr17:7108754:G:T
chr17:7108760	['C', 'T']	98663	57292.45238988292	-1340.1630056282445	0.0058147783854802	0.0046971812924299	1.2379293077002198	0.215745	0.215745	chr17	7108760	0.6660592604914171	chr17:7108760:C:T
chr17:7110046	['G', 'A']	98663	97920.75926432866	-3184.1097033891137	0.0055272082337974	0.0042598402044083	1.2975153922622673	0.194457	0.194457	chr17	7110046	0.7111764186432631	chr17:7110046:G:A
chr17:7110493	['G', 'A']	98663	34603.8580059198	-1438.001492933557	0.0030548237565604	0.0056068375018706	0.5448390033670918	0.585865	0.585865	chr17	7110493	0.2322024462848475	chr17:7110493:G:A
chr17:7111012	['C', 'T']	98663	41181.50437373931	-2040.825725086042	-0.0037929589565776	0.0052473762890244	-0.7228296100112185	0.469786	0.469786	chr17	7111012	0.3280999296898349	chr17:7111012:C:T
chr17:7111048	['G', 'A']	98663	133885.99804356863	-4816.3773401710405	0.00418794290429	0.0045537561202042	0.9196678069141208	0.357749	0.357749	chr17	7111048	0.4464215715306986	chr17:7111048:G:A
chr17:7111563	['G', 'A']	98663	13722.868090197491	-224.8940415469093	-0.0055557527533087	0.0083526794376229	-0.6651461719318458	0.505959	0.505959	chr17	7111563	0.2958846744550414	chr17:7111563:G:A
chr17:7111612	['C', 'T']	98663	23968.004959784204	-528.1929912364739	-0.0030342863935398	0.006505125141672	-0.4664455068054143	0.640898	0.640898	chr17	7111612	0.1932110836824632	chr17:7111612:C:T
chr17:7111635	['A', 'G']	98663	24458.87419246876	-484.5148437432761	-0.0020024018601666	0.0064541731298512	-0.3102491705568426	0.756372	0.756372	chr17	7111635	0.1212645565993002	chr17:7111635:A:G
chr17:7111650	['C', 'T']	98663	24193.67104381893	-501.458696487896	-0.0029805443165938	0.0064872138785726	-0.4594490597016777	0.645913	0.645913	chr17	7111650	0.189825974519478	chr17:7111650:C:T
chr17:7111677	['A', 'G']	98663	24341.1709768216	-531.5270030377496	-0.0030850523426124	0.0064759320751926	-0.4763873843628389	0.633799	0.633799	chr17	7111677	0.1980484503694868	chr17:7111677:A:G
chr17:7112238	['AG', 'A']	98663	109497.06724914776	-4752.457256638656	-0.0069066287319515	0.0042835481108569	-1.6123616574881512	0.106886	0.106886	chr17	7112238	0.9710791752488322	chr17:7112238:AG:A
chr17:7112392	['C', 'T']	98663	62220.37859214336	-1218.7462792895983	0.0095402623380216	0.0045768523518718	2.084459275624161	0.037121	0.037121	chr17	7112392	1.4303803328671805	chr17:7112392:C:T
chr17:7112761	['C', 'G']	98663	39603.42942154458	-2300.17693343964	-0.0088510721243615	0.0053301959661966	-1.6605528540589962	0.0968065	0.0968065	chr17	7112761	1.0140954813345917	chr17:7112761:C:G
chr17:7112920	['C', 'A']	98663	119491.64439736016	-5257.935849274017	-0.0079544803345472	0.0043645281195328	-1.822529289924381	0.0683777	0.0683777	chr17	7112920	1.1650855115257894	chr17:7112920:C:A
chr17:7113092	['G', 'A']	98663	109372.41108971112	-4773.644433909942	-0.0073279639522779	0.0042800985433515	-1.712101690663326	0.0868811	0.0868811	chr17	7113092	1.0610746891260172	chr17:7113092:G:A
chr17:7113334	['ACACT', 'A']	98663	39664.7420194114	-2300.3104626454983	-0.0089685725388559	0.0053350818165411	-1.6810562325491087	0.0927552	0.0927552	chr17	7113334	1.0326617338099306	chr17:7113334:ACACT:A
chr17:7113475	['A', 'G']	98663	10280.035566074552	-533.5025118647856	-2.36664374609918e-05	0.0097823631968628	-0.0024192965426372	0.99807	0.99807	chr17	7113475	0.0008389982440624	chr17:7113475:A:G
chr17:7113525	['CAT', 'C']	98663	40388.59631245388	-2290.933528100569	-0.0089855089813647	0.0053691112634727	-1.6735561139317512	0.094221	0.094221	chr17	7113525	1.0258522907560612	chr17:7113525:CAT:C
chr17:7113665	['A', 'T']	98663	120782.15634630986	-3201.9867109473325	0.0086609730427639	0.0043511176814712	1.990516845739581	0.0465368	0.0465368	chr17	7113665	1.332203483320932	chr17:7113665:A:T
chr17:7113870	['A', 'G']	98663	163652.29349875328	-5380.540522289094	0.0029022873037191	0.0056312987975008	0.5153850662314722	0.606285	0.606285	chr17	7113870	0.2173231764422791	chr17:7113870:A:G
chr17:7114031	['A', 'G']	98663	32567.630985687072	-1427.9083055610176	0.0017801958406965	0.0057272546044243	0.3108288287587753	0.755931	0.755931	chr17	7114031	0.1215178442962076	chr17:7114031:A:G
chr17:7114101	['G', 'A']	98663	58184.9741588183	-2034.1433512298097	-0.0005194213985674	0.0046458382802312	-0.1118035900598738	0.910979	0.910979	chr17	7114101	0.0404916343214462	chr17:7114101:G:A
chr17:7114528	['C', 'T']	98663	58080.36215810711	-2047.23849127684	-0.0005750523740153	0.0046484144887159	-0.1237093584083993	0.901546	0.901546	chr17	7114528	0.0450121091673173	chr17:7114528:C:T
chr17:7114635	['G', 'A']	98663	15158.536395243931	-177.72346115466266	-0.004032198210413	0.007998094285395	-0.5041448708320432	0.614161	0.614161	chr17	7114635	0.211717765266051	chr17:7114635:G:A
chr17:7114639	['A', 'G']	98663	87772.23386418237	-1900.4499272332	0.0070535167476805	0.0042787723716819	1.64849076673547	0.0992552	0.0992552	chr17	7114639	1.0032467311930826	chr17:7114639:A:G
chr17:7114647	['C', 'A']	98663	24938.516587773804	-696.168995162271	-0.0029643404953773	0.0063838823773274	-0.4643476054485771	0.6424	0.6424	chr17	7114647	0.1921944677293754	chr17:7114647:C:A
chr17:7114939	['CCA', 'C']	98663	31867.689860391554	-1479.4445678650031	0.0024291494453134	0.0057851105758053	0.4198968046475508	0.674562	0.674562	chr17	7114939	0.1709781275036798	chr17:7114939:CCA:C
chr17:7115124	['C', 'T']	98663	39465.20000000001	-2299.1592119852	-0.0094496945708275	0.0053354838713361	-1.7711035772395731	0.0765466	0.0765466	chr17	7115124	1.1160740947636478	chr17:7115124:C:T
chr17:7115473	['G', 'A']	98663	31910.234265557046	-1469.451005837377	0.0027803564625875	0.0057814868346171	0.4809068224353525	0.630584	0.630584	chr17	7115473	0.2002570529345549	chr17:7115473:G:A
chr17:7115730	['G', 'C']	98663	15183.77203212788	-159.92387942174923	-0.0034453106966512	0.0079976747768023	-0.4307890471671306	0.666623	0.666623	chr17	7115730	0.1761197062759025	chr17:7115730:G:C
chr17:7116195	['G', 'A']	98663	9796.893668781802	-495.5048317109798	0.0007622856733139	0.0097678478528027	0.0780402894067607	0.937796	0.937796	chr17	7116195	0.0278916239981424	chr17:7116195:G:A
chr17:7116326	['C', 'T']	98663	9768.39603077266	-512.7885351444241	-0.0002429845819642	0.0097839668249316	-0.0248349760697372	0.980187	0.980187	chr17	7116326	0.0086910617353502	chr17:7116326:C:T
chr17:7117331	['T', 'C']	98663	15463.507689032616	-201.1530985214603	-0.0039208971550458	0.0079244922673685	-0.4947821289688561	0.620755	0.620755	chr17	7117331	0.2070797736442572	chr17:7117331:T:C
chr17:7117777	['C', 'T']	98663	5245.478490481887	-227.5146196640264	-0.0079433287583591	0.0131808766649976	-0.6026403979223174	0.546749	0.546749	chr17	7117777	0.2622120026110917	chr17:7117777:C:T
chr17:7117853	['T', 'A']	98663	15459.50704025465	-204.719911458091	-0.0043008090902403	0.0079252234924488	-0.5426735402904644	0.587356	0.587356	chr17	7117853	0.2310985904535501	chr17:7117853:T:A
chr17:7118121	['A', 'G']	98663	89928.78685699229	-3872.397084402351	-0.0049616781280327	0.0042596830760014	-1.164799831233054	0.244103	0.244103	chr17	7118121	0.6124268831168568	chr17:7118121:A:G
chr17:7118345	['A', 'G']	98663	74064.91445928368	-2899.809186783314	-0.0043115779757542	0.0047117876384849	-0.9150620330462624	0.360161	0.360161	chr17	7118345	0.4435033165075962	chr17:7118345:A:G
chr17:7118971	['G', 'A']	98663	102538.6419552428	-4384.166621399216	-0.0075190632492627	0.0042629327548397	-1.7638240342229945	0.0777647	0.0777647	chr17	7118971	1.109217499079976	chr17:7118971:G:A
chr17:7119324	['C', 'A']	98663	41229.10392717395	-2331.8712759411696	-0.0081543051853495	0.0052515498544589	-1.5527426019627175	0.120488	0.120488	chr17	7119324	0.9190562044857562	chr17:7119324:C:A
chr17:7119709	['T', 'C']	98663	32790.31754640282	-1515.3741132939087	2.0365757615635828e-05	0.0057120142942588	0.0035654248337763	0.997155	0.997155	chr17	7119709	0.0012373287369131	chr17:7119709:T:C
chr17:7119834	['T', 'A']	98663	9804.795012923829	-497.7886252759327	0.0003526375771022	0.009761171245113	0.0361265639386012	0.971182	0.971182	chr17	7119834	0.0126993754586005	chr17:7119834:T:A
chr17:7121713	['C', 'T']	98663	58553.75083552567	-3177.401763633384	-0.0031940044450968	0.0047011811355548	-0.679404675761311	0.496883	0.496883	chr17	7121713	0.3037458616414452	chr17:7121713:C:T
chr17:7121917	['G', 'A']	98663	36727.86827561728	-446.772550026276	0.0080128023983556	0.0054823819715468	1.461554929944962	0.143866	0.143866	chr17	7121917	0.8420418311994666	chr17:7121917:G:A
chr17:7122136	['C', 'T']	98663	10299.758159530347	-548.794844802804	0.0027448371786957	0.0095902944448429	0.2862098963157259	0.774718	0.774718	chr17	7122136	0.1108563534048277	chr17:7122136:C:T
chr17:7122965	['T', 'C']	98663	118495.81422011377	-3163.45583381207	0.0028480217505926	0.0043345913607969	0.6570450392050436	0.511153	0.511153	chr17	7122965	0.2914490859510739	chr17:7122965:T:C
chr17:7123954	['T', 'C']	98663	37705.5859849368	-382.69022332358713	0.0078591683097499	0.0054245560744424	1.448813175105344	0.147393	0.147393	chr17	7123954	0.8315231415350515	chr17:7123954:T:C
chr17:7125394	['G', 'A']	98663	5377.704211487714	-254.90048920809457	-0.0023579715803452	0.0130426607813907	-0.1807891518354581	0.856533	0.856533	chr17	7125394	0.0672559001335935	chr17:7125394:G:A
chr17:7126095	['TCAAA', 'T']	98663	59205.20165042934	-3173.6706598414244	-0.0023194164095397	0.0046824012173793	-0.4953476436258789	0.620356	0.620356	chr17	7126095	0.2073590129778046	chr17:7126095:TCAAA:T
chr17:7126135	['G', 'A']	98663	59906.39391297295	-3005.933802436858	-0.0007772640797095	0.0046591128856244	-0.1668266253234213	0.867507	0.867507	chr17	7126135	0.0617270121577134	chr17:7126135:G:A
chr17:7126230	['G', 'A']	98663	60333.61872997849	-2946.917609992732	-0.0012821163161822	0.0046454734994443	-0.2759926014722907	0.782554	0.782554	chr17	7126230	0.1064856843337733	chr17:7126230:G:A
chr17:7126266	['A', 'G']	98663	154335.59259371896	-4921.397291484625	0.0052907169335528	0.0051272427847552	1.0318834421657666	0.302129	0.302129	chr17	7126266	0.5198075867574732	chr17:7126266:A:G
chr17:7130356	['T', 'G']	98663	147161.8649730859	-5812.798207138205	0.0032315231457048	0.0049245799549335	0.6562027980614727	0.511695	0.511695	chr17	7130356	0.2909888266921756	chr17:7130356:T:G
chr17:7130664	['A', 'G']	98663	149484.78699160623	-5882.56735173436	0.0029442675502662	0.0050061855759591	0.5881259305298887	0.556449	0.556449	chr17	7130664	0.2545746337255958	chr17:7130664:A:G
chr17:7131251	['C', 'T']	98663	14203.71980984816	374.62961034638886	0.005213928612372	0.0084399669458044	0.6177664730030662	0.536731	0.536731	chr17	7131251	0.2702433204198097	chr17:7131251:C:T
chr17:7131262	['T', 'C']	98663	51344.928549705	-1384.0509300566812	-0.0033539575416775	0.0048526360198329	-0.6911619845316567	0.489465	0.489465	chr17	7131262	0.3102783576919264	chr17:7131262:T:C
chr17:7131278	['G', 'A']	98663	4330.395016927847	466.4201641808236	0.0153242252678436	0.0150153798813097	1.0205686029241487	0.307461	0.307461	chr17	7131278	0.5122099646331806	chr17:7131278:G:A
chr17:7132592	['C', 'T']	98663	49377.50606183476	-1332.1914718684602	-0.0020629729850333	0.0049132654056869	-0.4198781898990295	0.674575	0.674575	chr17	7132592	0.1709697579633516	chr17:7132592:C:T
chr17:7133458	['C', 'T']	98663	49454.65353156073	-1310.0874152750123	-0.0040498798218722	0.0049160499366836	-0.8238077061935355	0.410051	0.410051	chr17	7133458	0.3871621246433611	chr17:7133458:C:T
chr17:7134262	['T', 'C']	98663	147106.89204366913	-6118.412756756144	0.0033156838972949	0.0049644847709201	0.6678807671476529	0.504211	0.504211	chr17	7134262	0.2973876838733972	chr17:7134262:T:C
chr17:7134471	['C', 'G']	98663	33531.15653037843	-1923.7762965480388	-0.0070449966025549	0.0056549668508864	-1.245806878859184	0.212838	0.212838	chr17	7134471	0.671950830714449	chr17:7134471:C:G
chr17:7134697	['A', 'G']	98663	2523.662609789251	187.2408227888047	0.0244729580888414	0.0192873094961055	1.2688632436671865	0.204493	0.204493	chr17	7134697	0.6893215537368589	chr17:7134697:A:G
chr17:7134872	['C', 'T']	98663	146950.57677215265	-6133.148095536093	0.0038015654577204	0.0049631698492635	0.7659551401982613	0.443705	0.443705	chr17	7134872	0.352905677300631	chr17:7134872:C:T
chr17:7135059	['ATGTT', 'A']	98663	4723.478748745603	-255.064357916091	0.0020566850240033	0.0138876654285081	0.1480943672347871	0.882269	0.882269	chr17	7135059	0.0543989801696878	chr17:7135059:ATGTT:A
chr17:7135661	['A', 'G']	98663	34018.51672123837	-1852.8819234654568	-0.0050213219145136	0.0056227080564988	-0.8930433278871396	0.371836	0.371836	chr17	7135661	0.4296485654934439	chr17:7135661:A:G
chr17:7136008	['AT', 'A']	98663	38705.344171542194	-1273.6309804593654	-0.002114755259966	0.0053567128975702	-0.3947860003707307	0.693002	0.693002	chr17	7136008	0.1592655120148737	chr17:7136008:AT:A
chr17:7136276	['C', 'G']	98663	33678.77892325315	-1791.481044915992	-0.0038896996242157	0.0056471050426793	-0.6887953375788883	0.490954	0.490954	chr17	7136276	0.3089591972498171	chr17:7136276:C:G
chr17:7136325	['T', 'C']	98663	3116.18950505286	402.68624493597054	-0.0171980441085479	0.0174961772140767	-0.9829601002618492	0.325629	0.325629	chr17	7136325	0.4872769244857426	chr17:7136325:T:C
chr17:7136595	['A', 'C']	98663	33692.488321641446	-1773.054820902142	-0.0033350823291185	0.0056455061860325	-0.5907499202409544	0.554689	0.554689	chr17	7136595	0.2559504465002328	chr17:7136595:A:C
chr17:7136633	['T', 'C']	98663	39696.65630227393	-1224.6518692939817	-0.0035236033018233	0.0052987330539992	-0.6649897750866732	0.506059	0.506059	chr17	7136633	0.295798847032344	chr17:7136633:T:C
chr17:7136699	['C', 'G']	98663	39454.59795831477	-1169.480170861549	-0.0025704335618279	0.0053123815231234	-0.4838571082742339	0.628488	0.628488	chr17	7136699	0.201703010075932	chr17:7136699:C:G
chr17:7137278	['A', 'T']	98663	39243.15949110448	-1137.2217631429517	-0.0024545914761064	0.0053237999055838	-0.4610600547800482	0.644757	0.644757	chr17	7137278	0.1906039341146149	chr17:7137278:A:T
chr17:7137559	['C', 'T']	98663	101447.50800344668	-4651.761824606231	0.0045182691465564	0.0043062339591931	1.0492391238777716	0.294071	0.294071	chr17	7137559	0.5315478016097755	chr17:7137559:C:T
chr17:7137687	['C', 'T']	98663	41244.450840446894	-214.665675170368	-0.0040567157922493	0.0053453966400985	-0.7589176379948829	0.447904	0.447904	chr17	7137687	0.3488150590775924	chr17:7137687:C:T
chr17:7138927	['T', 'C']	98663	84482.41899809429	-3081.109366727305	-0.0021865780385076	0.0042952233468025	-0.5090720230265445	0.610703	0.610703	chr17	7138927	0.2141699465830674	chr17:7138927:T:C
chr17:7139524	['C', 'A']	98663	15883.44888195106	-277.07794403190564	-0.0070179882170564	0.0078073081366055	-0.8988998633410734	0.368708	0.368708	chr17	7139524	0.4333174392364038	chr17:7139524:C:A
chr17:7141427	['G', 'A']	98663	19138.133722580387	-476.8237250168146	-0.0022286633188105	0.0071810614184362	-0.3103529114914476	0.756293	0.756293	chr17	7141427	0.1213099192725974	chr17:7141427:G:A
chr17:7142342	['C', 'T']	98663	98955.02663855492	-2074.821522657768	0.0047408894503988	0.0042936085713162	1.104173650590948	0.269521	0.269521	chr17	7142342	0.5694073906671995	chr17:7142342:C:T
chr17:7142591	['T', 'C']	98663	38049.85654769748	-826.1888272326345	-0.0001552060726296	0.0053892429213947	-0.0287992348634993	0.977025	0.977025	chr17	7142591	0.010094323463276	chr17:7142591:T:C
chr17:7146779	['C', 'T']	98663	3279.199418186241	-155.0666712096774	-0.0216641036760142	0.0166668943873669	-1.2998284606900137	0.193663	0.193663	chr17	7146779	0.7129533448500287	chr17:7146779:C:T
chr17:7146880	['C', 'A']	98663	51194.78327994485	-1342.7466801951423	0.0033962368859672	0.0048500847775999	0.7002427878483212	0.483777	0.483777	chr17	7146880	0.3153547829574503	chr17:7146880:C:A
chr17:7147956	['G', 'A']	98663	50791.840429845935	-1420.3354277614303	0.0021158350820895	0.0048578877231546	0.4355463120328313	0.663167	0.663167	chr17	7147956	0.1783770929440295	chr17:7147956:G:A
chr17:7148039	['A', 'G']	98663	2370.216210189146	-141.3293622877402	-0.0305089520086177	0.0195271819804708	-1.5623837601928283	0.118201	0.118201	chr17	7148039	0.9273788492361104	chr17:7148039:A:G
chr17:7148150	['C', 'T']	98663	77948.33124822579	-4186.998495579207	-0.0049555820293681	0.0044433060305315	-1.1152916308974723	0.264728	0.264728	chr17	7148150	0.5772001214021558	chr17:7148150:C:T
chr17:7148362	['C', 'T']	98663	2237.136047112724	-155.58429013176158	-0.0313110260243411	0.0200824436010372	-1.5591243100876375	0.11897	0.11897	chr17	7148362	0.9245625384143872	chr17:7148362:C:T
chr17:7148907	['T', 'C']	98663	3702.651243675156	-106.92634636331412	-0.023172599216957	0.0157749378450834	-1.468950270645866	0.141849	0.141849	chr17	7148907	0.8481737215248982	chr17:7148907:T:C
chr17:7149665	['A', 'C']	98663	51595.890162804375	-1449.8891336038707	0.0025044808714791	0.0048400897049184	0.5174451351457677	0.604847	0.604847	chr17	7149665	0.218354469081632	chr17:7149665:A:C
chr17:7150261	['T', 'C']	98663	162686.12568588686	-5557.6114707620745	0.0002725850902319	0.0055938870034525	0.0487291019757231	0.961135	0.961135	chr17	7150261	0.0172156075059316	chr17:7150261:T:C
chr17:7150681	['C', 'T']	98663	34588.53970269965	-1061.800335433673	-0.0006059317602764	0.0055909868075288	-0.1083765319318039	0.913697	0.913697	chr17	7150681	0.0391978010328342	chr17:7150681:C:T
chr17:7150698	['A', 'G']	98663	31376.3059158926	-359.85598713090104	0.0066697252732089	0.0060160919409867	1.1086474971848437	0.267585	0.267585	chr17	7150698	0.5725382354476163	chr17:7150698:A:G
chr17:7151188	['G', 'T']	98663	107071.30100571804	-4445.701719612464	-0.0008552121548888	0.0042951225648075	-0.1991123983040819	0.842175	0.842175	chr17	7151188	0.0745976547742156	chr17:7151188:G:T
chr17:7152061	['G', 'A']	98663	51868.39994727663	-1382.114479874455	0.0040055943538826	0.0048305761999547	0.8292166789378485	0.406984	0.406984	chr17	7152061	0.3904226641121215	chr17:7152061:G:A
chr17:7152209	['G', 'A']	98663	159974.80710433482	-5817.514952563069	0.0032733209166547	0.0054366797223092	0.6020808809506951	0.547122	0.547122	chr17	7152209	0.2619158217121952	chr17:7152209:G:A
chr17:7153860	['A', 'G']	98663	33095.79112409235	-1185.4479325092582	0.0056835341480621	0.0056844157510295	0.9998449087811392	0.317388	0.317388	chr17	7153860	0.4984094973426767	chr17:7153860:A:G
chr17:7155397	['C', 'T']	98663	106835.32529118982	-4467.782898751959	-0.0012074097102946	0.0042934930653702	-0.2812185071482088	0.778543	0.778543	chr17	7155397	0.108717395752253	chr17:7155397:C:T
chr17:7155736	['C', 'T']	98663	29286.074884371927	-278.8418554825067	0.0055265643331881	0.006062135516053	0.9116530500767176	0.361954	0.361954	chr17	7155736	0.4413466195650848	chr17:7155736:C:T
chr17:7156103	['A', 'G']	98663	3303.9943159526592	248.1527634412333	-0.0244570811012164	0.017784354376186	-1.3752020784046808	0.169072	0.169072	chr17	7156103	0.7719283099206872	chr17:7156103:A:G
chr17:7157481	['C', 'T']	98663	4321.114011134685	21.66764456080725	-0.0099978513763836	0.0149609134310155	-0.6682647702283386	0.503966	0.503966	chr17	7157481	0.2975987621863537	chr17:7157481:C:T
chr17:7158851	['G', 'T']	98663	30891.50480969034	-597.8010739528141	0.0071538768394411	0.0058437370850854	1.2241955336593515	0.220881	0.220881	chr17	7158851	0.6558416401722214	chr17:7158851:G:T
chr17:7160200	['G', 'A']	98663	3317.0336198333707	-83.48313019761491	-0.0111288242802004	0.0165326844936452	-0.6731407887495874	0.500859	0.500859	chr17	7160200	0.3002845179262474	chr17:7160200:G:A
chr17:7160579	['G', 'A']	98663	40252.119637499	-1040.203440397172	-0.0054871408453365	0.0052910454926304	-1.037061740062395	0.29971	0.29971	chr17	7160579	0.523298766322404	chr17:7160579:G:A
chr17:7160580	['C', 'A']	98663	40254.11994161058	-1039.1996643829189	-0.0054610036173413	0.0052910272145511	-1.0321254070141073	0.302016	0.302016	chr17	7160580	0.5199700486731635	chr17:7160580:C:A
chr17:7162055	['T', 'A']	98663	172829.51715609254	-6710.606179218061	-0.0129687910733462	0.0065148620726248	-1.990647066472894	0.0465225	0.0465225	chr17	7162055	1.3323369554433335	chr17:7162055:T:A
chr17:7162176	['T', 'G']	98663	3412.3458587169166	-71.58126636130369	-0.0072029615531823	0.0163149960569541	-0.4414933064058011	0.658857	0.658857	chr17	7162176	0.1812088355577985	chr17:7162176:T:G
chr17:7162656	['C', 'T']	98663	3366.0682336485543	-83.84790687295326	-0.0087962209392327	0.0164147145401185	-0.5358741340115484	0.592047	0.592047	chr17	7162656	0.227643815185146	chr17:7162656:C:T
chr17:7163053	['C', 'A']	98663	3444.1745423584503	-73.09134294741563	-0.0094374257550967	0.0162408859149537	-0.5810905762478953	0.561181	0.561181	chr17	7163053	0.2508970413764688	chr17:7163053:C:A
chr17:7164230	['A', 'G']	98663	3934.890768683652	-11.648523137230136	-0.0054933744016124	0.0152539128985946	-0.3601288691060098	0.718752	0.718752	chr17	7164230	0.1434209338323926	chr17:7164230:A:G
chr17:7166514	['T', 'C']	98663	2937.267936424272	-230.8298216366424	-0.0235510586597644	0.017567293854478	-1.3406196113558533	0.180047	0.180047	chr17	7166514	0.7446141105842825	chr17:7166514:T:C
chr17:7167677	['C', 'G']	98663	3037.29606414775	-235.1751854933714	-0.0227076800890213	0.0175682774610588	-1.292538789836076	0.196174	0.196174	chr17	7167677	0.7073585525359304	chr17:7167677:C:G
chr17:7169501	['CA', 'C']	98663	45174.14861573434	-1059.2574732456662	-0.0062366887810699	0.0050796612798705	-1.2277765066313324	0.219534	0.219534	chr17	7169501	0.658498209504349	chr17:7169501:CA:C
chr17:7169695	['A', 'G']	98663	46580.193255078455	-1127.673558379856	-0.0057643160772536	0.0050212908882738	-1.1479749342375252	0.250982	0.250982	chr17	7169695	0.600357424259955	chr17:7169695:A:G
chr17:7169772	['A', 'G']	98663	39176.279937539286	-1064.997508652361	-0.0067232286081116	0.0053547710325625	-1.2555585602498076	0.209279	0.209279	chr17	7169772	0.6792743485446623	chr17:7169772:A:G
chr17:7170428	['G', 'A']	98663	38632.26492442749	-1020.5740108041678	-0.0063893808147154	0.0053828911134205	-1.186979390830602	0.235239	0.235239	chr17	7170428	0.6284906754500926	chr17:7170428:G:A
chr17:7170806	['G', 'A']	98663	39800.69861305432	-966.8586225092369	-0.0062490729893164	0.0053223753896605	-1.1741135361207695	0.240352	0.240352	chr17	7170806	0.6191522596998861	chr17:7170806:G:A
chr17:7171399	['A', 'G']	98663	51188.93299878346	-1117.408682451357	-0.0075486705139994	0.0048825744587418	-1.5460430921814476	0.122097	0.122097	chr17	7171399	0.9132950068122996	chr17:7171399:A:G
chr17:7172013	['A', 'T']	98663	3066.963642631194	-35.67409202254122	0.0167298299230272	0.0171957899300141	0.972902669264783	0.330604	0.330604	chr17	7172013	0.4806918961746788	chr17:7172013:A:T
chr17:7172202	['G', 'A']	98663	3360.204344344548	-73.93721493685561	-0.0062044035074651	0.0164326284825703	-0.3775661035631668	0.705754	0.705754	chr17	7172202	0.1513466517244299	chr17:7172202:G:A
chr17:7172327	['A', 'T']	98663	3032.475313086245	-104.06290982618076	0.0013196166492995	0.0172747251471927	0.0763900228834579	0.939109	0.939109	chr17	7172327	0.0272839973492089	chr17:7172327:A:T
chr17:7173926	['G', 'C']	98663	2895.0	-63.29195267441399	0.0184618541776371	0.017670727473522	1.0447704660320585	0.296132	0.296132	chr17	7173926	0.5285146602482671	chr17:7173926:G:C
chr17:7175138	['A', 'C']	98663	3449.9480203655994	-86.7272056408028	-0.0098310543611975	0.0163935851480401	-0.5996891023177364	0.548715	0.548715	chr17	7175138	0.2606531675090661	chr17:7175138:A:C
chr17:7175213	['C', 'T']	98663	2963.543544410956	-229.2765474921032	-0.0222944446137512	0.0176426702755359	-1.2636661154783182	0.206353	0.206353	chr17	7175213	0.685389212883125	chr17:7175213:C:T
chr17:7175611	['C', 'T']	98663	2954.826869637531	-218.6985063365402	-0.0204238383241451	0.0175260118553251	-1.1653443175059528	0.243882	0.243882	chr17	7175611	0.6128202521223077	chr17:7175611:C:T
chr17:7175695	['A', 'G']	98663	3571.004869382667	-86.09802645646931	-0.0085034116563456	0.0163968785082253	-0.5185994183026973	0.604041	0.604041	chr17	7175695	0.2189335821248281	chr17:7175695:A:G
chr17:7175959	['CACAT', 'C']	98663	3148.317956277146	-98.96389386968865	0.0037297783810567	0.0171726873321109	0.2171924701664213	0.828059	0.828059	chr17	7175959	0.081938718213229	chr17:7175959:CACAT:C
chr17:7176386	['ACT', 'A']	98663	31870.763458148114	-538.5390701745954	0.0125004930675512	0.005829204756536	2.144459422794328	0.0319985	0.0319985	chr17	7176386	1.4948703797110785	chr17:7176386:ACT:A
chr17:7176796	['A', 'T']	98663	2113.286988870672	-115.84276562199892	-0.0124188235090855	0.0208358030597102	-0.5960328706072093	0.551155	0.551155	chr17	7176796	0.2587262483745329	chr17:7176796:A:T
chr17:7180327	['A', 'G']	98663	79833.27938582253	-4595.729558409656	-0.0058205376739004	0.0044678783800069	-1.302752039971918	0.192662	0.192662	chr17	7180327	0.7152039356700375	chr17:7180327:A:G
chr17:7181495	['A', 'G']	98663	78806.18849687783	-4570.552839589241	-0.0060043161036455	0.0044431475494035	-1.3513654536301742	0.176581	0.176581	chr17	7181495	0.7530560280465214	chr17:7181495:A:G
chr17:7182048	['C', 'T']	98663	3727.151106335965	-232.51764849167108	-0.0065242484477479	0.0155818329543327	-0.4187086632791693	0.67543	0.67543	chr17	7182048	0.1704196535834804	chr17:7182048:C:T
chr17:7182646	['T', 'C']	98663	157408.15858019437	-6136.153494826797	-0.0070472591316265	0.0053458378239976	-1.3182702812253784	0.187416	0.187416	chr17	7182646	0.7271933354594958	chr17:7182646:T:C
chr17:7182964	['C', 'T']	98663	3767.789702512544	-232.9502598496559	-0.0070174307444788	0.01556922518444	-0.4507244683885784	0.652189	0.652189	chr17	7182964	0.1856265303991017	chr17:7182964:C:T
chr17:7183148	['G', 'A']	98663	17199.256566575175	-982.4359618753156	-0.0045791983777898	0.0077178871954178	-0.5933227918268246	0.552967	0.552967	chr17	7183148	0.2573007857758422	chr17:7183148:G:A
chr17:7183245	['A', 'G']	98663	157144.11283210505	-6138.74234336362	-0.0071327986217558	0.0053080093578182	-1.3437803404113875	0.179023	0.179023	chr17	7183245	0.7470911694033364	chr17:7183245:A:G
chr17:7185104	['T', 'C']	98663	70092.62934276825	-1473.9007356768811	0.0030066496383199	0.0044631843062717	0.6736557202208675	0.500532	0.500532	chr17	7185104	0.3005681519925215	chr17:7185104:T:C
chr17:7186333	['C', 'G']	98663	70826.48580291342	-1402.5287828514963	0.0020233510288252	0.0044512914300992	0.4545537088727816	0.649431	0.649431	chr17	7186333	0.1874669845618671	chr17:7186333:C:G
chr17:7186943	['A', 'C']	98663	5998.851219981957	-249.9322494952209	0.0098984800116206	0.0124112036805993	0.7975439180885804	0.425137	0.425137	chr17	7186943	0.3714710964053402	chr17:7186943:A:C
chr17:7187402	['T', 'C']	98663	157123.90042545268	-6119.679098121415	-0.0074933669590236	0.005321378532594	-1.4081627369911498	0.159086	0.159086	chr17	7187402	0.7983680377655646	chr17:7187402:T:C
chr17:7188331	['T', 'C']	98663	71417.75325412594	-1368.5607080111145	0.0018568939665359	0.004442191219982	0.4180130648548463	0.675938	0.675938	chr17	7188331	0.1700931376275024	chr17:7188331:T:C
chr17:7189066	['C', 'T']	98663	11499.968762806067	-629.0751777485649	0.0036646452056267	0.0091356594305623	0.4011363638805391	0.688321	0.688321	chr17	7189066	0.1622089803445747	chr17:7189066:C:T
chr17:7189187	['G', 'A']	98663	45311.92607836402	-1607.6939226177435	-0.0005569225559724	0.0050625432572551	-0.1100084537893736	0.912403	0.912403	chr17	7189187	0.0398132954237716	chr17:7189187:G:A
chr17:7190147	['A', 'G']	98663	127827.14442472486	-4527.657422978735	0.0026530983577261	0.0044542858876954	0.5956282161984842	0.551425	0.551425	chr17	7190147	0.2585135481397058	chr17:7190147:A:G
chr17:7193388	['TC', 'T']	98663	83088.68507329535	-3170.0341508965835	0.0003730178905802	0.0042992653543059	0.0867631699463848	0.93086	0.93086	chr17	7193388	0.0311156313703712	chr17:7193388:TC:T
chr17:7195115	['A', 'G']	98663	10243.726777894908	-633.3225861105373	-0.0059441473692831	0.0095892264997426	-0.6198776689071522	0.53534	0.53534	chr17	7195115	0.2713703054111506	chr17:7195115:A:G
chr17:7195407	['C', 'T']	98663	2424.049137957248	-114.00163952038974	-0.0047384404491738	0.0192958227960078	-0.2455681988411613	0.806017	0.806017	chr17	7195407	0.0936557982341984	chr17:7195407:C:T
chr17:7196492	['G', 'A']	98663	59006.98065948325	-3005.9749660622424	-0.0024916975671289	0.0046682243390538	-0.5337570318297868	0.593511	0.593511	chr17	7196492	0.2265712275181001	chr17:7196492:G:A
chr17:7197808	['A', 'T']	98663	2833.637060625113	213.45523312971625	0.0039245171707043	0.0182488530862849	0.2150555518282846	0.829724	0.829724	chr17	7197808	0.0810663476369766	chr17:7197808:A:T
chr17:7197973	['C', 'T']	98663	88662.47959411237	-3271.7855468683542	0.0043444940640463	0.0042724108299501	1.016871793693363	0.309217	0.309217	chr17	7197973	0.5097366376410388	chr17:7197973:C:T
chr17:7199755	['G', 'A']	98663	114690.28468137758	-4705.477754740973	0.0030284794889591	0.0043345453349323	0.698684465139286	0.484751	0.484751	chr17	7199755	0.3144812863358296	chr17:7199755:G:A
chr17:7201008	['C', 'G']	98663	114776.06273825944	-4674.083873443768	0.0034639210563818	0.0043340782952497	0.7992289987419883	0.42416	0.42416	chr17	7201008	0.3724702896109818	chr17:7201008:C:G
chr17:7202080	['A', 'G']	98663	124234.18354064664	-4612.854216845576	0.0036062925522992	0.0044273991172914	0.8145397459683821	0.415338	0.415338	chr17	7202080	0.3815983327106457	chr17:7202080:A:G
chr17:7203156	['A', 'G']	98663	7371.522999108011	167.62870994144308	0.0001943832994308	0.0114079647598612	0.0170392619124154	0.986405	0.986405	chr17	7203156	0.0059447350062967	chr17:7203156:A:G
chr17:7203374	['TG', 'T']	98663	2837.623857028329	211.50735544255227	0.0035359862673275	0.0182488508668258	0.1937648728203245	0.84636	0.84636	chr17	7203374	0.0724448701077733	chr17:7203374:TG:T
chr17:7205486	['C', 'T']	98663	26014.05466303125	-1396.9242061467874	-0.0020154679401346	0.0062843511702546	-0.3207121762504807	0.748429	0.748429	chr17	7205486	0.125849392877043	chr17:7205486:C:T
chr17:7206676	['A', 'G']	98663	114897.48090295374	-4688.229639115062	0.0030118970379472	0.0043338473239967	0.6949707298801605	0.487075	0.487075	chr17	7206676	0.3124041608012123	chr17:7206676:A:G
chr17:7208931	['C', 'G']	98663	14001.13526937307	-867.8585766360125	-0.0018314864190019	0.008283860331811	-0.2210909341347601	0.825022	0.825022	chr17	7208931	0.0835344704183038	chr17:7208931:C:G
chr17:7211537	['T', 'C']	98663	2989.7262057014623	-51.736688262609874	0.0265636327093154	0.0175106640006466	1.5169974541419151	0.129271	0.129271	chr17	7211537	0.8884988916127781	chr17:7211537:T:C
chr17:7212830	['C', 'T']	98663	6498.586650162827	-173.16607817373293	0.0139117604506543	0.011956973890158	1.1634850572104412	0.244636	0.244636	chr17	7212830	0.6114796329460197	chr17:7212830:C:T
chr17:7212835	['C', 'T']	98663	114082.9084538465	-4399.913281104602	0.0021702813855502	0.0043079573802356	0.503784321429748	0.614414	0.614414	chr17	7212835	0.2115388970561741	chr17:7212835:C:T
chr17:7212947	['G', 'C']	98663	8436.53915555781	34.72310530897806	0.0123287550184195	0.0105902832481062	1.1641572495829218	0.244363	0.244363	chr17	7212947	0.6119645517531234	chr17:7212947:G:C
chr17:7213534	['C', 'A']	98663	114085.50103905844	-4399.280577469564	0.0022780809369651	0.0043071935482445	0.5289014555414295	0.596875	0.596875	chr17	7213534	0.2241166110721784	chr17:7213534:C:A
chr17:7218466	['T', 'C']	98663	126876.29103516796	-4047.377198381399	0.0061210772494322	0.004427220128698	1.3826006097492705	0.16679	0.16679	chr17	7218466	0.7778299913182347	chr17:7218466:T:C
chr17:7219305	['G', 'A']	98663	120035.68259229977	-4621.535624108983	0.0048244531653437	0.0043651226981178	1.1052273896960478	0.269064	0.269064	chr17	7219305	0.5701444057190939	chr17:7219305:G:A
chr17:7219509	['C', 'T']	98663	6420.325366417321	-195.3746694966727	0.0112395569387592	0.0120100333700639	0.935847269731558	0.349354	0.349354	chr17	7219509	0.4567342798377689	chr17:7219509:C:T
chr17:7220187	['G', 'A']	98663	4009.081268180943	265.24831403434695	0.0173478667685768	0.0153198505857937	1.1323783265003668	0.257478	0.257478	chr17	7220187	0.589259872979208	chr17:7220187:G:A
chr17:7221187	['G', 'A']	98663	14194.863233222171	-921.490316068396	-0.009227251456431	0.0082369067050188	-1.1202326051366889	0.262617	0.262617	chr17	7221187	0.5806771641291558	chr17:7221187:G:A
chr17:7224399	['T', 'C']	98663	120554.99093637208	-4613.530359349131	0.0038939892508249	0.0043690644623756	0.8912638585120977	0.37279	0.37279	chr17	7224399	0.4285357460043967	chr17:7224399:T:C
chr17:7225408	['C', 'T']	98663	4090.290200291922	269.1133571956133	0.0140243284952404	0.0151781919667687	0.9239788590067513	0.3555	0.3555	chr17	7225408	0.4491603949342149	chr17:7225408:C:T
chr17:7226521	['T', 'C']	98663	120520.760029198	-4592.374353563532	0.0042297691360421	0.0043685267105823	0.968236986120734	0.332928	0.332928	chr17	7226521	0.4776496781562589	chr17:7226521:T:C
chr17:7226655	['A', 'G']	98663	120515.20153089668	-4619.717611236353	0.0037667248067833	0.0043677944141591	0.8623860121650193	0.388477	0.388477	chr17	7226655	0.4106346887518015	chr17:7226655:A:G
chr17:7228642	['G', 'A']	98663	6424.911676752932	-185.97251715824336	0.0118416243717112	0.0120056633571558	0.9863365329707712	0.32397	0.32397	chr17	7228642	0.4894952041072185	chr17:7228642:G:A
chr17:7229237	['C', 'T']	98663	106688.05739483022	-2891.179102903798	0.0057007520390397	0.0042655595305648	1.336460550647819	0.181402	0.181402	chr17	7229237	0.7413579290500383	chr17:7229237:C:T
chr17:7229843	['G', 'A']	98663	101622.38993411051	-3679.210386601366	0.0030931577284668	0.004244030574156	0.7288255054764797	0.46611	0.46611	chr17	7229843	0.331511579542781	chr17:7229843:G:A
chr17:7230290	['G', 'A']	98663	68257.2955656035	-3275.7895263188107	-0.0016650663806783	0.0044961198829796	-0.3703340711580124	0.711134	0.711134	chr17	7230290	0.1480485568267687	chr17:7230290:G:A
chr17:7230810	['A', 'G']	98663	115695.17889550142	-3694.44472558871	0.006640361472504	0.00429683860382	1.545406305603512	0.122251	0.122251	chr17	7230810	0.9127475797077724	chr17:7230810:A:G
chr17:7231004	['C', 'T']	98663	2270.0690249341174	208.1158247548453	-0.0020309125398649	0.0205315552729556	-0.0989166438131478	0.921205	0.921205	chr17	7231004	0.0356437134927429	chr17:7231004:C:T
chr17:7235919	['G', 'A']	98663	79570.64542450535	-2164.895775912071	-0.0060311204513279	0.0043469390308157	-1.387440773512807	0.165311	0.165311	chr17	7235919	0.7816982469708653	chr17:7235919:G:A
chr17:7237287	['A', 'G']	98663	86182.7779265299	-2373.7289832859083	-0.0053716877854549	0.0042943846547301	-1.250863212623078	0.210987	0.210987	chr17	7237287	0.6757443030065514	chr17:7237287:A:G
chr17:7238906	['C', 'G']	98663	4609.167906891868	326.7454648313687	0.0241587432981659	0.0146372504378292	1.6504973663447626	0.0988444	0.0988444	chr17	7238906	1.0050479304776825	chr17:7238906:C:G
chr17:7239338	['C', 'T']	98663	2541.2833292786754	262.7017500624945	0.0068736228191932	0.0195479845908489	0.3516282094068676	0.725118	0.725118	chr17	7239338	0.1395913140098449	chr17:7239338:C:T
chr17:7240675	['A', 'T']	98663	24430.485692855043	-1257.8047267893387	0.0062611774159154	0.0064766748408499	0.9667271508559652	0.333683	0.333683	chr17	7240675	0.4766659185902133	chr17:7240675:A:T
chr17:7240827	['C', 'A']	98663	4614.982279353623	326.5784207494176	0.0238450010734934	0.0146345696006405	1.62936128114419	0.10324	0.10324	chr17	7240827	0.9861520041281688	chr17:7240827:C:A
chr17:7241798	['T', 'C']	98663	9008.821781174607	-461.8975492927655	-0.003807289984965	0.0101501522378885	-0.3750968355679627	0.707589	0.707589	chr17	7241798	0.1502189271422376	chr17:7241798:T:C
chr17:7241962	['C', 'G']	98663	2473.050131257539	248.1052063622351	0.0057805611404441	0.0198084208859706	0.2918234206411797	0.770422	0.770422	chr17	7241962	0.1132713240894113	chr17:7241962:C:G
chr17:7242662	['T', 'C']	98663	71837.91245603544	-2781.515014590586	-0.0085737977395093	0.0044083100440744	-1.9449171346362064	0.0517878	0.0517878	chr17	7242662	1.2857725378748288	chr17:7242662:T:C
chr17:7247233	['A', 'G']	98663	121049.537980394	-4183.768786010425	0.0065000295203725	0.0043767532741852	1.4851258714332314	0.137514	0.137514	chr17	7247233	0.8616530850101976	chr17:7247233:A:G
chr17:7248999	['C', 'T']	98663	4490.273067293756	294.3855310490796	0.0209733127439297	0.0148199425216637	1.415208777852612	0.15701	0.15701	chr17	7248999	0.8040726864027754	chr17:7248999:C:T
chr17:7249399	['T', 'C']	98663	4492.409795852171	296.3790069287421	0.0213787036766811	0.0148144640225974	1.4430966685038933	0.148996	0.148996	chr17	7249399	0.8268253906564902	chr17:7249399:T:C
chr17:7250788	['C', 'T']	98663	2620.331544632479	246.27070439139115	0.0087699090296046	0.0199178864143779	0.4403031951861134	0.659718	0.659718	chr17	7250788	0.1806416662999804	chr17:7250788:C:T
chr17:7251263	['T', 'C']	98663	31481.67470832916	-454.72001946179535	0.0101430689416218	0.0058057347674677	1.747077561734004	0.080627	0.080627	chr17	7251263	1.0935194992938444	chr17:7251263:T:C
chr17:7251819	['GA', 'G']	98663	118245.98263421946	-4429.257262294382	0.0073779587052347	0.0043800047442252	1.6844636332785077	0.0920953	0.0920953	chr17	7251819	1.0357625330620983	chr17:7251819:GA:G
chr17:7252542	['G', 'A']	98663	24353.23416246022	-1267.976464799922	0.0059289646593609	0.006484997568697	0.914258578596846	0.360583	0.360583	chr17	7252542	0.4429947523230698	chr17:7252542:G:A
chr17:7252867	['A', 'G']	98663	117725.31847624452	-4436.793849827384	0.0067040726616986	0.0043492828771145	1.541420241248221	0.123218	0.123218	chr17	7252867	0.90932584469058	chr17:7252867:A:G
chr17:7254027	['G', 'GAGAACC']	98663	125472.86926984585	-3808.2657610568376	0.0088821957742323	0.0044103124118635	2.013960677783192	0.0440164	0.0440164	chr17	7254027	1.3563854802758333	chr17:7254027:G:GAGAACC
chr17:7254197	['C', 'T']	98663	120794.36469061716	-4129.29177176928	0.0068426208539955	0.0043756786900111	1.5637850351343008	0.117871	0.117871	chr17	7254197	0.928593031963232	chr17:7254197:C:T
chr17:7254884	['T', 'G']	98663	125469.48675536975	-3801.635777797764	0.0088744443429764	0.0044098918341866	2.012395014811794	0.044181	0.044181	chr17	7254884	1.3547644584608056	chr17:7254884:T:G
chr17:7257542	['TG', 'T']	98663	4556.894958374345	280.70820765377096	0.0193963862094397	0.0148586603036696	1.305392667510503	0.191762	0.191762	chr17	7257542	0.7172374494352167	chr17:7257542:TG:T
chr17:7259358	['T', 'TA']	98663	2485.125940116361	246.66465801602104	0.0039016094467722	0.0197564776399911	0.1974850739017683	0.843448	0.843448	chr17	7259358	0.0739416872410616	chr17:7259358:T:TA
chr17:7259881	['G', 'A']	98663	4610.186906415025	328.3264720074644	0.0240834919443518	0.0146341878914709	1.6457006103077425	0.0998286	0.0998286	chr17	7259881	1.000745019406163	chr17:7259881:G:A
chr17:7260031	['A', 'G']	98663	31641.88636041113	-440.8837079407207	0.010957029358552	0.0057916847190474	1.891855287377262	0.0585132	0.0585132	chr17	7260031	1.2327461503196369	chr17:7260031:A:G
chr17:7260420	['A', 'G']	98663	125503.35265137306	-3791.561892234449	0.0091099753612322	0.0044085718108792	2.066423266317468	0.0387911	0.0387911	chr17	7260420	1.411267904928002	chr17:7260420:A:G
chr17:7261244	['C', 'T']	98663	111258.17019443268	-4219.62952191013	0.0054586094600466	0.0042953269199507	1.2708251459726416	0.203794	0.203794	chr17	7261244	0.6908086064201218	chr17:7261244:C:T
chr17:7264457	['T', 'C']	98663	22461.1869645915	-1370.678067844916	-0.0055523381295771	0.006727341665513	-0.8253391020766206	0.409181	0.409181	chr17	7264457	0.3880845406166012	chr17:7264457:T:C
chr17:7267162	['TAAATTGC', 'T']	98663	117173.6284407856	-4289.541032163426	0.0077078590088285	0.0043446676450538	1.7740963494879536	0.0760503	0.0760503	chr17	7267162	1.1188990684211393	chr17:7267162:TAAATTGC:T
chr17:7267346	['G', 'A']	98663	117195.89474164612	-4286.2742528068575	0.0078123218061978	0.0043451545219439	1.7979387768015946	0.0721898	0.0721898	chr17	7267346	1.14152416138678	chr17:7267346:G:A
chr17:7268037	['C', 'T']	98663	105907.65077381193	-3800.296071107673	0.0072797293160533	0.0042789595387339	1.701284915212658	0.0888927	0.0888927	chr17	7268037	1.0511339024706323	chr17:7268037:C:T
chr17:7269200	['G', 'T']	98663	6382.452825981187	550.3863719054887	0.016674082934191	0.0125397235795071	1.329700996076218	0.18362	0.18362	chr17	7269200	0.7360800169442276	chr17:7269200:G:T
chr17:7269290	['A', 'G']	98663	117006.60290524997	-4300.12864232804	0.0083067016443272	0.0043431397363632	1.912602897571744	0.0558018	0.0558018	chr17	7269290	1.2533517917889598	chr17:7269290:A:G
chr17:7269312	['C', 'T']	98663	124781.55922426548	-3628.558443913145	0.0105997101658839	0.0044014819615895	2.4082139284869686	0.0160326	0.0160326	chr17	7269312	1.7949960425809868	chr17:7269312:C:T
chr17:7272060	['C', 'T']	98663	14250.103576637062	-918.4897055188134	-0.0080211593385891	0.0082493997311731	-0.9723324847841311	0.330888	0.330888	chr17	7272060	0.480318982698964	chr17:7272060:C:T
chr17:7272397	['AC', 'A']	98663	123754.75965161643	-3847.323524765141	0.0098857417043038	0.00451328713394	2.190364009850541	0.0285002	0.0285002	chr17	7272397	1.5451520923216089	chr17:7272397:AC:A
chr17:7272525	['C', 'T']	98663	21982.005189855456	176.5378748932789	0.0151401516370171	0.0067746940752866	2.234809641404585	0.0254321	0.0254321	chr17	7272525	1.5946177774272403	chr17:7272525:C:T
chr17:7273482	['G', 'A']	98663	6809.352440794606	-288.0023897709259	0.0024661888574654	0.0116600670375951	0.2115072623093662	0.832492	0.832492	chr17	7273482	0.0796199312421217	chr17:7273482:G:A
chr17:7274553	['C', 'A']	98663	136999.3826183042	-4308.873583795323	0.010796496064256	0.004612006971407	2.34095397756136	0.0192365	0.0192365	chr17	7274553	1.7158739431589054	chr17:7274553:C:A
chr17:7276688	['C', 'T']	98663	118568.00794568956	-4502.101393603409	0.0083747576926314	0.0043657213676292	1.91829871570097	0.055076	0.055076	chr17	7276688	1.259037608738444	chr17:7276688:C:T
chr17:7278245	['G', 'C']	98663	126596.89121992268	-3761.75746240722	0.0105076077718613	0.0044306203989201	2.371588361400229	0.0177137	0.0177137	chr17	7278245	1.7516907148263274	chr17:7278245:G:C
chr17:7280203	['C', 'T']	98663	18664.37834605365	-1172.1486104005503	-0.0095187837435993	0.0072864155884673	-1.3063739815589508	0.191428	0.191428	chr17	7280203	0.7179945380528227	chr17:7280203:C:T
chr17:7281162	['T', 'C']	98663	137235.30045006692	-4336.985869197984	0.0100675095604375	0.0046126796238081	2.182572903714044	0.0290696	0.0290696	chr17	7281162	1.5365609441149504	chr17:7281162:T:C
chr17:7281773	['G', 'A']	98663	111225.41920441188	-4278.189882752942	0.006677019930031	0.0043010685977403	1.552409541558811	0.120567	0.120567	chr17	7281773	0.9187715452561308	chr17:7281773:G:A
chr17:7282542	['T', 'C']	98663	127229.7907808968	-3815.529708962727	0.0106034910539276	0.0044339868755201	2.3914123680584547	0.0167856	0.0167856	chr17	7282542	1.775063130315168	chr17:7282542:T:C
chr17:7282703	['C', 'T']	98663	4669.047323184204	268.57479989678404	0.0143642687771485	0.0145301790320123	0.9885816785534292	0.32287	0.32287	chr17	7282703	0.4909723062982183	chr17:7282703:C:T
chr17:7283804	['T', 'C']	98663	125773.77041219769	-3552.5447535201097	0.0114540380688194	0.004414260686526	2.594780617234801	0.00946653	0.00946653	chr17	7283804	2.023809184462164	chr17:7283804:T:C
chr17:7289364	['C', 'G']	98663	135002.82214960427	-5553.498998751841	0.0065364774335773	0.0046659288027225	1.4008952364989735	0.161249	0.161249	chr17	7289364	0.7925029700001586	chr17:7289364:C:G
chr17:7289736	['GA', 'G']	98663	134611.4574240566	-5576.866209897916	0.0066176253406641	0.0046576637477018	1.4208035828969747	0.155377	0.155377	chr17	7289736	0.8086132681113699	chr17:7289736:GA:G
chr17:7289741	['A', 'G']	98663	135139.2182308402	-5496.262615131183	0.0068003744088463	0.0046612391529507	1.458919867808423	0.14459	0.14459	chr17	7289741	0.8398617422765982	chr17:7289741:A:G
chr17:7289873	['C', 'T']	98663	6808.207013987431	152.36091668664616	0.0049252756297831	0.0119539737882714	0.4120199455862575	0.680326	0.680326	chr17	7289873	0.1672829313020222	chr17:7289873:C:T
chr17:7289936	['G', 'A']	98663	99393.08139723475	-3814.899190810232	0.0031453859338403	0.0042713835442431	0.7363857404188413	0.461498	0.461498	chr17	7289936	0.3358301767417439	chr17:7289936:G:A
chr17:7290129	['A', 'G']	98663	134618.82215329725	-5583.034814475915	0.0066271442489257	0.0046581324229647	1.4227041327235763	0.154825	0.154825	chr17	7290129	0.8101589113183911	chr17:7290129:A:G
chr17:7290691	['C', 'T']	98663	134805.49484024008	-5536.800414999844	0.0069993275761197	0.0046590790552248	1.5022985214793787	0.133023	0.133023	chr17	7290691	0.8760732619690613	chr17:7290691:C:T
chr17:7290942	['A', 'G']	98663	134954.94269930563	-5550.790749562094	0.006867512312927	0.0046607395654941	1.4734812397094184	0.140625	0.140625	chr17	7290942	0.8519374645445623	chr17:7290942:A:G
chr17:7294314	['A', 'G']	98663	106053.22085783815	-4161.921031310989	0.0031993213304598	0.0042941977497376	0.7450335352290773	0.456253	0.456253	chr17	7294314	0.3407942669099077	chr17:7294314:A:G
chr17:7295262	['TTC', 'T']	98663	111280.00048724462	-4167.335412461505	0.0074193547029679	0.0045491037448461	1.6309486701360676	0.102904	0.102904	chr17	7295262	0.9875677433700832	chr17:7295262:TTC:T
chr17:7295342	['C', 'T']	98663	108814.10124648677	-4043.4340246054703	0.0052219423064388	0.0043543669068397	1.1992426036116537	0.230437	0.230437	chr17	7295342	0.6374477873768016	chr17:7295342:C:T
chr17:7297964	['A', 'G']	98663	136257.78890292931	-3823.997006030781	-0.0047430812554833	0.0048612106250751	-0.9756995985768486	0.329216	0.329216	chr17	7297964	0.4825190660999471	chr17:7297964:A:G
chr17:7298362	['G', 'A']	98663	19817.803454322464	-1294.8117672717622	-0.009783264731673	0.0070737169095988	-1.383044424409669	0.166654	0.166654	chr17	7298362	0.7781842580185743	chr17:7298362:G:A
chr17:7298496	['T', 'C']	98663	127642.30921433133	-3461.971293203196	-0.0027532100839729	0.0045001868638812	-0.6117990579614296	0.540672	0.540672	chr17	7298496	0.2670661208263757	chr17:7298496:T:C
chr17:7299584	['T', 'C']	98663	127109.32477090263	-3466.7234951986275	-0.0030567159119889	0.0044885325875319	-0.6810056187360198	0.49587	0.49587	chr17	7299584	0.3046321656120351	chr17:7299584:T:C
chr17:7300031	['T', 'C']	98663	25046.28471222657	-799.3672737889847	0.0035266100587452	0.0063719633167571	0.5534573699554894	0.579952	0.579952	chr17	7300031	0.2366079495366793	chr17:7300031:T:C
chr17:7300863	['A', 'G']	98663	52764.8351666177	-1960.383839162493	-0.0012535069407457	0.0047959111877094	-0.2613699236045324	0.793808	0.793808	chr17	7300863	0.1002845285853836	chr17:7300863:A:G
chr17:7301485	['C', 'T']	98663	112286.08808305918	-2442.1251315179084	-0.0006682656710807	0.0043695495150387	-0.1529369718275811	0.878448	0.878448	chr17	7301485	0.0562839416034715	chr17:7301485:C:T
chr17:7301911	['T', 'C']	98663	121825.95114410212	-2914.9496690516576	-0.0022199023894258	0.0044866927328938	-0.4947747754489117	0.62076	0.62076	chr17	7301911	0.2070762755432926	chr17:7301911:T:C
chr17:7303369	['C', 'T']	98663	4290.567975922955	-204.3412609520239	-0.0085773622538374	0.0145377866267377	-0.5900046873753146	0.555189	0.555189	chr17	7303369	0.2555591471760878	chr17:7303369:C:T
chr17:7303483	['G', 'A']	98663	63307.45628781431	-2740.9621402745	-0.0034568542633549	0.0045779581449698	-0.755108315516874	0.450186	0.450186	chr17	7303483	0.3466080149269832	chr17:7303483:G:A
chr17:7303744	['T', 'C']	98663	125573.0934461834	-3314.757576795343	-0.005596403245721	0.0044885699823136	-1.2468120732822665	0.212469	0.212469	chr17	7303744	0.6727044261362626	chr17:7303744:T:C
chr17:7304165	['C', 'T']	98663	22860.24380378919	-684.611928137882	-0.0026612805329071	0.0066225026917102	-0.4018542017715538	0.687792	0.687792	chr17	7304165	0.1625428799476503	chr17:7304165:C:T
chr17:7304568	['T', 'A']	98663	92995.04563922455	-2930.6833115148606	-0.0033449936634484	0.0043475366918355	-0.7693997545162116	0.441658	0.441658	chr17	7304568	0.3549138985353769	chr17:7304568:T:A
chr17:7304645	['A', 'C']	98663	113940.032459692	-3264.08167090448	-0.0037381265265281	0.0043345084885671	-0.8624107061707162	0.388464	0.388464	chr17	7304645	0.4106492222318606	chr17:7304645:A:C
chr17:7304878	['C', 'T']	98663	113887.3205758605	-3268.6614080050385	-0.0039364258098056	0.0043308748922528	-0.9089216169340582	0.363394	0.363394	chr17	7304878	0.4396222476069696	chr17:7304878:C:T
chr17:7305010	['G', 'C']	98663	32364.52064360049	-225.11469910206395	-0.0005684418081879	0.0058346794814487	-0.0974246845941232	0.922389	0.922389	chr17	7305010	0.0350858848848517	chr17:7305010:G:C
chr17:7305054	['A', 'C']	98663	12109.764821071672	-132.0162323992762	-0.0029221763766145	0.0089253052054919	-0.327403523950812	0.743363	0.743363	chr17	7305054	0.1287990591882735	chr17:7305054:A:C
chr17:7306067	['G', 'A']	98663	115662.4746598794	-3326.246430913	-0.003123486036269	0.0044242645274773	-0.7059898920759067	0.480196	0.480196	chr17	7306067	0.3185814619074023	chr17:7306067:G:A
chr17:7307341	['G', 'A']	98663	12412.251609045114	-611.7503213897047	0.005971026124096	0.0087630030291003	0.6813903982764105	0.495626	0.495626	chr17	7307341	0.3048459190829993	chr17:7307341:G:A
chr17:7310241	['C', 'G']	98663	59303.61716017721	-2682.861612448306	-0.0038436859074906	0.004653921797577	-0.8259025558813126	0.408861	0.408861	chr17	7310241	0.3884243134920714	chr17:7310241:C:G
chr17:7310375	['C', 'A']	98663	91773.81296758102	-2924.5603826596566	-0.0039960302417879	0.0042928632577831	-0.9308543044186102	0.351931	0.351931	chr17	7310375	0.4535424764556048	chr17:7310375:C:A
chr17:7310454	['GGT', 'G']	98663	12483.150893092468	-50.982584991556685	-0.0013949718052109	0.0088019113444896	-0.1584851006349031	0.874075	0.874075	chr17	7310454	0.0584513011314105	chr17:7310454:GGT:G
chr17:7310516	['A', 'G']	98663	32602.28705383843	-262.96634475261413	-0.0019729231748271	0.0058082077869925	-0.3396784769383656	0.734099	0.734099	chr17	7310516	0.1342453675302071	chr17:7310516:A:G
chr17:7311505	['C', 'T']	98663	126900.5860715987	-3346.214514116394	-0.0050246734467979	0.0044964199987494	-1.1174831195029404	0.263791	0.263791	chr17	7311505	0.5787400257608963	chr17:7311505:C:T
chr17:7311823	['G', 'A']	98663	59308.2190256067	-2678.933002027546	-0.0037169407900414	0.0046547706082679	-0.7985228710173725	0.424569	0.424569	chr17	7311823	0.3720517191206411	chr17:7311823:G:A
chr17:7312217	['T', 'C']	98663	115702.57326467756	-3393.377116412067	-0.0049746325573309	0.0043781256109759	-1.1362471064922324	0.255856	0.255856	chr17	7312217	0.5920043940667412	chr17:7312217:T:C
chr17:7313221	['G', 'A']	98663	12009.60861764885	-137.65986430792873	-0.0025231769137926	0.0089542184846795	-0.2817863913092744	0.778108	0.778108	chr17	7313221	0.1089601195285464	chr17:7313221:G:A
chr17:7314144	['T', 'C']	98663	105897.41971002745	-2795.2822641466323	-0.0041336387197693	0.0042981118899252	-0.9617336229562908	0.336186	0.336186	chr17	7314144	0.4734203761117294	chr17:7314144:T:C
chr17:7314178	['AG', 'A']	98663	12584.02036389438	-55.12032845945541	-0.0014668762968924	0.008713326741053	-0.1683485929640611	0.866309	0.866309	chr17	7314178	0.0623271737343969	chr17:7314178:AG:A
chr17:7314625	['G', 'A']	98663	21358.16475930788	-1341.5370767913432	-0.0086679818175834	0.0068458997583729	-1.2661566957625936	0.20546	0.20546	chr17	7314625	0.6872727162218764	chr17:7314625:G:A
chr17:7315911	['A', 'G']	98663	118702.04658989544	-2859.846252115147	-0.0048016207242047	0.0044104516607039	-1.0886913843736286	0.276293	0.276293	chr17	7315911	0.558630117978471	chr17:7315911:A:G
chr17:7316714	['G', 'A']	98663	10377.6310956141	-684.2397691971456	-0.0025386720125306	0.009537859389258	-0.2661679008803347	0.79011	0.79011	chr17	7316714	0.1023124415356447	chr17:7316714:G:A
chr17:7316973	['G', 'A']	98663	60425.96182463252	-2506.8084606533944	-0.0033409191144068	0.0046199713518509	-0.7231471496177933	0.469591	0.469591	chr17	7316973	0.3282802352012272	chr17:7316973:G:A
chr17:7317378	['G', 'T']	98663	57766.51295903992	-2686.666820624453	-0.0057231065960755	0.0046890661236718	-1.220521623097535	0.22227	0.22227	chr17	7317378	0.6531191504979272	chr17:7317378:G:T
chr17:7318066	['G', 'A']	98663	118491.0096702584	-2870.3896422207035	-0.0050195134534666	0.0044080360120726	-1.1387187944289126	0.254823	0.254823	chr17	7318066	0.5937613756997828	chr17:7318066:G:A
chr17:7318220	['G', 'C']	98663	12556.763615354204	-64.27659070210055	-0.0014134163640484	0.0087206568316958	-0.162076824180411	0.871246	0.871246	chr17	7318220	0.0598592027899633	chr17:7318220:G:C
chr17:7318225	['T', 'C']	98663	118637.84665058184	-2865.1783040640976	-0.0047709754400191	0.0044105187902741	-1.0817265874798765	0.279377	0.279377	chr17	7318225	0.553809350491846	chr17:7318225:T:C
chr17:7318388	['G', 'T']	98663	105380.29358095776	-2832.2386968000715	-0.0038377184967727	0.0042962082997819	-0.8932803600252581	0.371709	0.371709	chr17	7318388	0.4297969234266909	chr17:7318388:G:T
chr17:7319429	['T', 'C']	98663	111267.67209209972	-3058.954990535598	-0.0061033076655721	0.0045502929050255	-1.341299954302163	0.179826	0.179826	chr17	7319429	0.7451475159387604	chr17:7319429:T:C
chr17:7319557	['G', 'A']	98663	32271.66145865061	-280.4374494954482	-0.0034185479689755	0.0058357744597046	-0.5857916532895776	0.558017	0.558017	chr17	7319557	0.2533525700700745	chr17:7319557:G:A
chr17:7321000	['T', 'C']	98663	106360.56037427894	-2824.381549949176	-0.0042381577304617	0.004297889515053	-0.98610206605309	0.324085	0.324085	chr17	7321000	0.4893410694552426	chr17:7321000:T:C
chr17:7321602	['C', 'G']	98663	32114.90601210328	-280.39329952354973	-0.0033927186563632	0.0058467589925441	-0.5802733891870075	0.561732	0.561732	chr17	7321602	0.2504708351098494	chr17:7321602:C:G
chr17:7321830	['C', 'G']	98663	92094.13447541816	-2857.495989710714	-0.003337399496012	0.0042894029667974	-0.7780568815393569	0.436537	0.436537	chr17	7321830	0.3599789404696886	chr17:7321830:C:G
chr17:7323393	['T', 'C']	98663	12783.81398696388	-71.78722689963024	-0.0015625257174812	0.0086482075963533	-0.1806762499711613	0.856622	0.856622	chr17	7323393	0.0672107761268059	chr17:7323393:T:C
chr17:7323638	['G', 'A']	98663	34703.75870177786	-2387.113441231365	-0.016139596491941	0.0056211238762087	-2.871240137626465	0.00408952	0.00408952	chr17	7323638	2.3883276635292647	chr17:7323638:G:A
chr17:7326226	['C', 'T']	98663	12448.50468786426	-69.28153273168347	-0.0028133081159394	0.008755137929384	-0.3213322438356278	0.747959	0.747959	chr17	7326226	0.126122207699411	chr17:7326226:C:T
chr17:7327917	['T', 'C']	98663	33865.462169285354	-180.09167284029743	-0.0029719563234071	0.0057199509411655	-0.5195772400805881	0.603359	0.603359	chr17	7327917	0.2194242047323455	chr17:7327917:T:C
chr17:7329687	['G', 'A']	98663	2549.077508615447	354.0288990400919	0.0043759085004244	0.0196531492047102	0.2226568604778963	0.823803	0.823803	chr17	7329687	0.0841766308293786	chr17:7329687:G:A
chr17:7329692	['C', 'A']	98663	119482.22026905107	-3064.094476802516	-0.0026298474266588	0.0043718385706435	-0.6015426654401087	0.54748	0.54748	chr17	7329692	0.2616317414162245	chr17:7329692:C:A
chr17:7329843	['C', 'G']	98663	76054.64620250597	-1267.5100667249048	0.006145937641779	0.0044004768041737	1.3966526618092077	0.162521	0.162521	chr17	7329843	0.7890905141013128	chr17:7329843:C:G
chr17:7329882	['T', 'C']	98663	119787.63985361802	-3016.812955126343	-0.0025956338009295	0.0043760853970101	-0.593140573239951	0.553088	0.553088	chr17	7329882	0.2572057640409015	chr17:7329882:T:C
chr17:7330980	['C', 'G']	98663	43381.836668288524	-1733.587412357997	-0.0115675485031064	0.0051262032206945	-2.2565528530761423	0.0240382	0.0240382	chr17	7330980	1.6190980557764107	chr17:7330980:C:G
chr17:7331254	['G', 'A']	98663	119698.55847381172	-3004.019663553436	-0.001915958814982	0.0043748706947701	-0.4379463871406272	0.661426	0.661426	chr17	7331254	0.1795187374014592	chr17:7331254:G:A
chr17:7331549	['T', 'C']	98663	119803.71398302932	-3002.1482356810047	-0.002007821261417	0.0043760128842146	-0.4588243486804546	0.646361	0.646361	chr17	7331549	0.189524855816034	chr17:7331549:T:C
chr17:7331664	['G', 'A']	98663	43371.70458808616	-1730.8417327595123	-0.0114089476906187	0.0051273160015885	-2.225130592123451	0.0260747	0.0260747	chr17	7331664	1.5837806796068612	chr17:7331664:G:A
chr17:7332255	['G', 'C']	98663	2702.0821609568216	384.6304189843822	0.0122309027804172	0.0191384914262798	0.6390735041750738	0.522777	0.522777	chr17	7332255	0.2816835278107217	chr17:7332255:G:C
chr17:7332498	['C', 'G']	98663	42306.86082698917	-1072.4133417731036	0.0114917552599509	0.0051736676841225	2.22120088911351	0.0263396	0.0263396	chr17	7332498	1.579390824632846	chr17:7332498:C:G
chr17:7332737	['G', 'A']	98663	32985.00887951832	-334.2388159122277	-0.0037286011340986	0.0057803235276779	-0.6450505955670195	0.518896	0.518896	chr17	7332737	0.2849196771266631	chr17:7332737:G:A
chr17:7332748	['T', 'C']	98663	3002.7913054938813	388.1799870548874	0.0028595988531695	0.0182338576984932	0.1568290649436084	0.87538	0.87538	chr17	7332748	0.0578033800314054	chr17:7332748:T:C
chr17:7332805	['G', 'A']	98663	41829.239607513206	-1092.7279851536264	0.0110373928770305	0.0051940011895828	2.1250270213967566	0.0335868	0.0335868	chr17	7332805	1.4738313718220513	chr17:7332805:G:A
chr17:7332856	['G', 'A']	98663	119767.3529375988	-3011.7043671319816	-0.0023238792492859	0.0043762740145998	-0.5310177656913647	0.595408	0.595408	chr17	7332856	0.2251853343978695	chr17:7332856:G:A
chr17:7333038	['A', 'C']	98663	119968.61452598928	-3016.0766704613807	-0.0019804278268706	0.0043779976169688	-0.4523592747503122	0.651011	0.651011	chr17	7333038	0.1864116731845873	chr17:7333038:A:C
chr17:7333386	['C', 'T']	98663	119711.41338307296	-3035.9452742943267	-0.0026136576210546	0.0043760370709842	-0.5972658774727343	0.550331	0.550331	chr17	7333386	0.2593760228062438	chr17:7333386:C:T
chr17:7333919	['G', 'A']	98663	119271.3420174967	-3086.8869707208214	-0.0025336306836958	0.0043676382701204	-0.5800916941837335	0.561854	0.561854	chr17	7333919	0.2503765229219076	chr17:7333919:G:A
chr17:7334027	['T', 'C']	98663	76621.97885346445	-1245.5744988913975	0.006224616722884	0.0043960901096496	1.4159438427389597	0.156795	0.156795	chr17	7334027	0.8046677905484678	chr17:7334027:T:C
chr17:7334119	['T', 'C']	98663	119961.69206748328	-3020.253521717188	-0.002440541569714	0.0043787743341164	-0.5573572382342273	0.577285	0.577285	chr17	7334119	0.2386097269321019	chr17:7334119:T:C
chr17:7334809	['A', 'G']	98663	119869.51371626684	-3010.11826568277	-0.0022240629557736	0.0043770247751217	-0.5081220852152334	0.611369	0.611369	chr17	7334809	0.2136965863332912	chr17:7334809:A:G
chr17:7334867	['C', 'A']	98663	119734.92217244105	-3003.6888898745465	-0.0020269996344507	0.0043752471517652	-0.4632880301705755	0.643159	0.643159	chr17	7334867	0.1916816487143554	chr17:7334867:C:A
chr17:7335006	['A', 'G']	98663	120246.40634756518	-2961.3493133440934	-0.0020389647586282	0.0043827043646714	-0.4652298190733784	0.641768	0.641768	chr17	7335006	0.1926219416030787	chr17:7335006:A:G
chr17:7335199	['G', 'A']	98663	119415.9447840323	-3022.3393796870287	-0.0028818346503193	0.0043735619228532	-0.6589216526833357	0.509948	0.509948	chr17	7335199	0.2924741071656781	chr17:7335199:G:A
chr17:7336131	['G', 'A']	98663	32501.30592158612	-324.42161401452057	-0.0013136021774343	0.005802523173774	-0.2263846499349724	0.820903	0.820903	chr17	7336131	0.0857081571966833	chr17:7336131:G:A
chr17:7336138	['T', 'C']	98663	2755.279261654486	403.4504992627083	0.0163217067565517	0.0189884352179266	0.8595603886908346	0.390034	0.390034	chr17	7336138	0.4088975330535638	chr17:7336138:T:C
chr17:7336592	['A', 'G']	98663	54279.75995456301	-906.2382547601198	0.0099176280864101	0.0047685111815189	2.0798164686804923	0.0375449	0.0375449	chr17	7336592	1.4254490480681778	chr17:7336592:A:G
chr17:7337958	['C', 'T']	98663	33380.398256462235	-768.5625715581825	0.0075797862226332	0.0056600941804877	1.33916256177562	0.180521	0.180521	chr17	7337958	0.7434722693615139	chr17:7337958:C:T
chr17:7340341	['T', 'C']	98663	50637.72506741278	-811.0764513441735	0.0057132333120747	0.0048853355108548	1.1694659045177878	0.242219	0.242219	chr17	7340341	0.6157917931850627	chr17:7340341:T:C
chr17:7341158	['A', 'G']	98663	68806.55301333065	-2934.32903544952	-0.0070716095188268	0.0044722791870746	-1.5812093169998374	0.113833	0.113833	chr17	7341158	0.943731818430128	chr17:7341158:A:G
chr17:7342052	['A', 'G']	98663	79726.888801038	-3390.894172981771	-0.0076411665707759	0.004351712464552	-1.7558987715798913	0.0791088	0.0791088	chr17	7342052	1.101775203242319	chr17:7342052:A:G
chr17:7342187	['C', 'G']	98663	17884.63142903481	-1104.736153827614	-0.0001867867588687	0.0074191220507342	-0.0251763965589752	0.979914	0.979914	chr17	7342187	0.0088120375364199	chr17:7342187:C:G
chr17:7342355	['G', 'A']	98663	72018.94923363882	-3876.483047259382	-0.0087379776652675	0.004468215755645	-1.9555854379296933	0.0505168	0.0505168	chr17	7342355	1.2965641677437447	chr17:7342355:G:A
chr17:7344765	['T', 'TA']	98663	18172.552564362457	-994.5464481594116	0.0036595770431974	0.0073640907242838	0.4969489350707745	0.619226	0.619226	chr17	7344765	0.2081508168286042	chr17:7344765:T:TA
chr17:7345887	['G', 'A']	98663	18017.287059658367	-1015.316922800508	0.0037395315465102	0.0073937099841943	0.5057720081669829	0.613018	0.613018	chr17	7345887	0.2125267731391645	chr17:7345887:G:A
chr17:7347563	['C', 'T']	98663	34290.347550221966	-1117.8449471233564	9.738051556046344e-05	0.0056248970444224	0.017312408527908	0.986187	0.986187	chr17	7347563	0.006040726673545	chr17:7347563:C:T
chr17:7347840	['C', 'T']	98663	17924.726705115598	-1020.6000948689144	0.0037361664949545	0.0074110988251363	0.5041312473506011	0.61417	0.61417	chr17	7347840	0.2117114011014452	chr17:7347840:C:T
chr17:7350996	['G', 'A']	98663	14654.891208936013	-540.8983406623576	0.0132093020939981	0.0081020005685345	1.6303753600436242	0.103025	0.103025	chr17	7350996	0.987057376803374	chr17:7350996:G:A
chr17:7351283	['T', 'G']	98663	34715.87049426267	-1792.5617226748875	-0.0130156321083907	0.0055989150526947	-2.324670402371313	0.0200916	0.0200916	chr17	7351283	1.6969854767160522	chr17:7351283:T:G
chr17:7353866	['C', 'T']	98663	30960.07935124177	-1093.174436379344	0.0064634967655028	0.0058340092807949	1.1078996371809249	0.267908	0.267908	chr17	7353866	0.572014317731915	chr17:7353866:C:T
chr17:7354136	['G', 'T']	98663	14529.88360683986	-558.1321644836295	0.0111454816870531	0.0081324157370003	1.370500727888775	0.170534	0.170534	chr17	7354136	0.7681890211271469	chr17:7354136:G:T
chr17:7355162	['C', 'T']	98663	69433.18604014599	-2819.56637145386	0.003610613624085	0.0044817211763681	0.8056310247776345	0.420458	0.420458	chr17	7355162	0.3762773798404675	chr17:7355162:C:T
chr17:7355542	['C', 'A']	98663	12825.519972835726	-167.7340377533831	0.0087440616884693	0.0086182784719642	1.0145949352778867	0.310301	0.310301	chr17	7355542	0.5082168248225951	chr17:7355542:C:A
chr17:7356349	['T', 'C']	98663	12704.77261623605	-99.94966880944622	0.010523901728032	0.0086669139009155	1.2142617139556735	0.224651	0.224651	chr17	7356349	0.6484916438703535	chr17:7356349:T:C
chr17:7358542	['G', 'C']	98663	14668.352165228584	-557.9428603880775	0.0124815058367591	0.0081024949169183	1.5404521650112106	0.123453	0.123453	chr17	7358542	0.9084983519239076	chr17:7358542:G:C
chr17:7358547	['G', 'A']	98663	14658.628679827154	-557.4640351495855	0.0125824720418899	0.00810708417343	1.5520342175707753	0.120657	0.120657	chr17	7358547	0.918447477127048	chr17:7358547:G:A
chr17:7358907	['A', 'T']	98663	32654.95046734658	-1214.0687347760852	0.0082085728528488	0.0057414824354545	1.4296957179838528	0.152808	0.152808	chr17	7358907	0.8158539084245522	chr17:7358907:A:T
chr17:7360708	['G', 'A']	98663	32188.85126011233	-1099.0479034305702	0.0061715547812116	0.0057730996296531	1.069019275106884	0.285064	0.285064	chr17	7360708	0.5450576251617213	chr17:7360708:G:A
chr17:7361007	['C', 'T']	98663	13569.438330055358	-814.6608738008058	-0.004820488805293	0.0083931545048869	-0.574335764042743	0.565742	0.565742	chr17	7361007	0.2473815785670828	chr17:7361007:C:T
chr17:7365496	['T', 'C']	98663	118241.97664422996	-4304.455110481288	0.0043610206443233	0.0043791464056289	0.9958608916837554	0.31932	0.31932	chr17	7365496	0.4957738794009864	chr17:7365496:T:C
chr17:7365614	['G', 'A']	98663	118118.7466850493	-4329.812966526418	0.0036121361469418	0.0043776745375671	0.8251267004762991	0.409302	0.409302	chr17	7365614	0.3879561332270938	chr17:7365614:G:A
chr17:7365712	['C', 'T']	98663	91031.75694993616	-3223.378051291557	0.0039331016987908	0.0042738870692739	0.9202633656530004	0.357437	0.357437	chr17	7365712	0.4468004936207553	chr17:7365712:C:T
chr17:7365756	['C', 'T']	98663	110332.31168449328	-4349.800119909788	0.0036597950466227	0.0043266922471493	0.8458644242686834	0.39763	0.39763	chr17	7365756	0.400520856812573	chr17:7365756:C:T
chr17:7365950	['C', 'T']	98663	2341.237296382269	93.56681170305777	-0.00247981902909	0.019755487873912	-0.1255255777491973	0.900108	0.900108	chr17	7365950	0.0457053783495168	chr17:7365950:C:T
chr17:7366013	['T', 'C']	98663	14090.856634566651	-293.7158740512076	0.0261220835695436	0.0082445279999665	3.168414683005464	0.00153319	0.00153319	chr17	7366013	2.814404022028553	chr17:7366013:T:C
chr17:7366054	['C', 'T']	98663	114088.28320593662	-4352.05202627264	0.003570315508597	0.0043422433981308	0.8222283232980249	0.410949	0.410949	chr17	7366054	0.3862120720239306	chr17:7366054:C:T
chr17:7366483	['A', 'T']	98663	115977.62994165796	-4101.981658273145	0.0050263321941981	0.0043615782634984	1.1524113269416554	0.249155	0.249155	chr17	7366483	0.6035303930579614	chr17:7366483:A:T
chr17:7366675	['T', 'C']	98663	70351.49938720348	-2828.8002786378347	-0.0020113825598428	0.0044781532306085	-0.4491544742361461	0.653321	0.653321	chr17	7366675	0.1848733818568103	chr17:7366675:T:C
chr17:7367340	['G', 'C']	98663	52528.85647528689	-3001.564551458001	-0.004046792163156	0.0048508186233117	-0.8342493251980686	0.404143	0.404143	chr17	7367340	0.3934649390420999	chr17:7367340:G:C
chr17:7367697	['T', 'C']	98663	54757.57355185224	-2800.6901197986053	-0.0019552406906822	0.0047906973636427	-0.4081327920066149	0.683177	0.683177	chr17	7367697	0.1654667631346603	chr17:7367697:T:C
chr17:7367900	['A', 'C']	98663	57732.18298718164	-2763.578162834925	-0.0024589516739423	0.0046879145013443	-0.5245299745200538	0.599911	0.599911	chr17	7367900	0.2219131747428203	chr17:7367900:A:C
chr17:7369744	['C', 'T']	98663	71726.17453719665	-2958.274307949046	-0.0030239666681191	0.0044254781454399	-0.6833084626652334	0.494414	0.494414	chr17	7369744	0.3059092401104574	chr17:7369744:C:T
chr17:7369828	['C', 'T']	98663	127128.03910835389	-5918.662116131121	-0.0054093869212483	0.0045036900193714	-1.2011010744481116	0.229715	0.229715	chr17	7369828	0.6388106451857588	chr17:7369828:C:T
chr17:7369928	['A', 'G']	98663	33667.943464330616	235.68938111433897	0.0086585483938613	0.0057250614052428	1.5123939781557707	0.130437	0.130437	chr17	7369928	0.884599198354493	chr17:7369928:A:G
chr17:7370052	['G', 'A']	98663	14001.709572462449	-587.0554330612862	0.0029634953306164	0.0082919554205554	0.3573940259338671	0.720798	0.720798	chr17	7370052	0.1421864270652987	chr17:7370052:G:A
chr17:7370262	['G', 'A']	98663	12562.145914002474	-743.2769479697071	-0.0001831802010065	0.0087256055162789	-0.0209934084992552	0.983251	0.983251	chr17	7370262	0.0073356032256033	chr17:7370262:G:A
chr17:7370347	['C', 'T']	98663	13682.664169648557	-576.15718544761	0.0028904728036727	0.0083862388657055	0.3446685516546665	0.730344	0.730344	chr17	7370347	0.1364725342461618	chr17:7370347:C:T
chr17:7370348	['A', 'G']	98663	13830.607211299592	-549.3181131263389	0.0033780424703411	0.0083454014829388	0.4047789045556622	0.685641	0.685641	chr17	7370348	0.1639032203419132	chr17:7370348:A:G
chr17:7370454	['T', 'C']	98663	13679.802473390777	-587.1073581139367	0.0021941892291475	0.0083862497753673	0.2616412923441057	0.793599	0.793599	chr17	7370454	0.1003988881002934	chr17:7370454:T:C
chr17:7370648	['T', 'G']	98663	13685.387084021771	-588.6101745624175	0.0020994710127332	0.0083847319125911	0.2503921454638853	0.802285	0.802285	chr17	7370648	0.0956713275508726	chr17:7370648:T:G
chr17:7370652	['C', 'T']	98663	13687.277455124113	-586.0419739350683	0.002235857733759	0.0083838701810967	0.2666856338973722	0.789712	0.789712	chr17	7370652	0.1025312626527759	chr17:7370652:C:T
chr17:7370679	['G', 'A']	98663	13681.83203421957	-589.8641926053394	0.0019816061446758	0.008385459611729	0.2363145535760579	0.813189	0.813189	chr17	7370679	0.089808504691662	chr17:7370679:G:A
chr17:7370932	['C', 'T']	98663	13679.386475829422	-590.6758197605244	0.0019118606992646	0.0083861516272107	0.2279783128486735	0.819664	0.819664	chr17	7370932	0.0863641388973775	chr17:7370932:C:T
chr17:7370974	['A', 'G']	98663	13694.76992218809	-590.622674034972	0.0020293231043271	0.0083856697463788	0.2419989298056379	0.808781	0.808781	chr17	7370974	0.0921690598058773	chr17:7370974:A:G
chr17:7371243	['A', 'G']	98663	13685.519357913534	-592.7290260839453	0.0017176130800151	0.0083862515306098	0.2048129696260494	0.837719	0.837719	chr17	7371243	0.0769016343706845	chr17:7371243:A:G
chr17:7371319	['C', 'T']	98663	13846.07082016319	-584.7042496496584	0.0023710976132191	0.008394499996051	0.2824584685609063	0.777593	0.777593	chr17	7371319	0.1092476576433261	chr17:7371319:C:T
chr17:7371377	['T', 'G']	98663	13718.33332316041	-591.6949109215461	0.0017791210265973	0.0083914939593554	0.212014813478345	0.832096	0.832096	chr17	7371377	0.0798265656983092	chr17:7371377:T:G
chr17:7371399	['A', 'G']	98663	13705.617053271077	-593.1619911211959	0.0016276398610195	0.0083897493229516	0.1940033960927621	0.846174	0.846174	chr17	7371399	0.072540323166866	chr17:7371399:A:G
chr17:7371582	['A', 'G']	98663	13628.6538746586	-579.0274320630331	0.0018832128294184	0.008408650359181	0.2239613670417682	0.822788	0.822788	chr17	7371582	0.0847120509245506	chr17:7371582:A:G
chr17:7371642	['A', 'G']	98663	14516.583455484451	-640.0476097248154	0.0007807001654279	0.0084345947910893	0.0925592971286159	0.926254	0.926254	chr17	7371642	0.0332699035209267	chr17:7371642:A:G
chr17:7372060	['C', 'T']	98663	71540.20695601025	-3003.216043284241	-0.0039073672141948	0.0044341608477558	-0.8811965439125558	0.378214	0.378214	chr17	7372060	0.4222623993137869	chr17:7372060:C:T
chr17:7372515	['C', 'T']	98663	2272.2205962884123	-188.05072356755065	-0.0130973922678483	0.0198654258495899	-0.6593058898920473	0.509701	0.509701	chr17	7372515	0.2926845143531089	chr17:7372515:C:T
chr17:7372561	['T', 'G']	98663	51729.91325547919	-2991.192061025717	-0.0023169226321014	0.0048761208286582	-0.4751569359160085	0.634676	0.634676	chr17	7372561	0.1974479240346099	chr17:7372561:T:G
chr17:7372602	['A', 'C']	98663	22639.524094797875	-1272.477656415056	0.0011988148870652	0.0066921548369696	0.179137350564958	0.85783	0.85783	chr17	7372602	0.0665987697003118	chr17:7372602:A:C
chr17:7372642	['A', 'G']	98663	31392.09034195236	-2104.814286218942	-0.0116739949905266	0.0058696407132107	-1.9888772687997995	0.0467175	0.0467175	chr17	7372642	1.3305204057341589	chr17:7372642:A:G
chr17:7374588	['G', 'A']	98663	51644.656460688384	-2959.471739397327	-0.0017201706680398	0.0048794071203079	-0.3525368196641152	0.724436	0.724436	chr17	7374588	0.1399999760652259	chr17:7374588:G:A
chr17:7375647	['C', 'T']	98663	51757.11364582833	-2923.616065719927	-0.0010770804010186	0.0048800501342483	-0.2207109294758367	0.825318	0.825318	chr17	7375647	0.0833786829223675	chr17:7375647:C:T
chr17:7376134	['A', 'T']	98663	14045.756857791886	-347.4761557164406	0.0247659446303769	0.008290535117521	2.987255259076958	0.00281564	0.00281564	chr17	7376134	2.550422873680509	chr17:7376134:A:T
chr17:7376950	['A', 'G']	98663	175260.88179367108	-6323.696075656379	-0.0028906348275791	0.0067668896787908	-0.4271733343960286	0.669254	0.669254	chr17	7376950	0.1744090244402658	chr17:7376950:A:G
chr17:7377880	['A', 'G']	98663	142547.23015004047	-6552.518748265695	-0.0087762166788619	0.0048512097252865	-1.80907797762622	0.0704419	0.0704419	chr17	7377880	1.152168938502785	chr17:7377880:A:G
chr17:7378676	['G', 'A']	98663	13686.23868737777	-713.6793180627762	-0.0024279002789052	0.0084319090781092	-0.2879419424965667	0.773392	0.773392	chr17	7378676	0.111600324600456	chr17:7378676:G:A
chr17:7379825	['C', 'A']	98663	84276.52115645843	-3778.259988152925	-0.0044326009250954	0.0043238348772771	-1.0251549957168684	0.305293	0.305293	chr17	7379825	0.5152831534354539	chr17:7379825:C:A
chr17:7380407	['A', 'G']	98663	32265.19453371316	89.52904986224435	0.0095153921396768	0.0058169913310055	1.6357927317096517	0.101886	0.101886	chr17	7380407	0.991885487636927	chr17:7380407:A:G
chr17:7380561	['G', 'A']	98663	21861.102028403733	-241.800629551256	0.003355764134905	0.0067967331958752	0.4937319206441137	0.621497	0.621497	chr17	7380561	0.2065609633804865	chr17:7380561:G:A
chr17:7381986	['G', 'A']	98663	31637.52728784009	76.35774927583545	0.0102343660570413	0.0058611749943618	1.7461287313356646	0.0807917	0.0807917	chr17	7381986	1.0926332534500671	chr17:7381986:G:A
chr17:7382037	['G', 'T']	98663	21885.109083906013	-241.00586678683183	0.003545192769796	0.0067928021845617	0.5219043148133096	0.601738	0.601738	chr17	7382037	0.2205925617687567	chr17:7382037:G:T
chr17:7382404	['T', 'C']	98663	23161.34752110934	-288.7903055245647	-0.000759519861432	0.0066278384747679	-0.1145954090950662	0.908766	0.908766	chr17	7382404	0.0415479297499186	chr17:7382404:T:C
chr17:7382947	['C', 'T']	98663	77939.31963914652	-3181.3690011163594	0.00017168443591	0.004346749021247	0.0394972047088114	0.968494	0.968494	chr17	7382947	0.0139030654714197	chr17:7382947:C:T
chr17:7384766	['C', 'T']	98663	21964.445241787536	-236.809520637298	0.001967647265122	0.006775464224654	0.2904077417990587	0.771505	0.771505	chr17	7384766	0.1126612549989236	chr17:7384766:C:T
chr17:7384909	['C', 'T']	98663	26540.15198418732	-151.01159079055876	0.0023997107135361	0.0062567485540327	0.3835395801529251	0.701321	0.701321	chr17	7384909	0.1540831566130191	chr17:7384909:C:T
chr17:7385114	['C', 'T']	98663	31839.581683645025	25.24419318983374	0.0080925560274244	0.0058392478805309	1.38589013396852	0.165784	0.165784	chr17	7385114	0.7804573860114006	chr17:7385114:C:T
chr17:7385730	['A', 'G']	98663	30672.60650578183	-165.26835189892748	0.0029749142058374	0.0059147038442252	0.5029692583411375	0.614987	0.614987	chr17	7385730	0.2111340645301718	chr17:7385730:A:G
chr17:7387376	['A', 'G']	98663	13840.683388916486	17.272483363020502	0.0107916632807486	0.0083679813013005	1.2896375950399777	0.19718	0.19718	chr17	7387376	0.7051371377220327	chr17:7387376:A:G
chr17:7387502	['T', 'C']	98663	103170.82240356832	-3224.9569224173106	0.0027084095012567	0.004275008040779	0.6335448905408745	0.526379	0.526379	chr17	7387502	0.2787014453174355	chr17:7387502:T:C
chr17:7388000	['C', 'T']	98663	30960.882826357985	-265.1433089523571	0.0022824859342746	0.0059306068034189	0.3848654968929695	0.700338	0.700338	chr17	7388000	0.154692308404862	chr17:7388000:C:T
chr17:7388085	['G', 'C']	98663	13994.546047162354	65.03868779398022	0.011349315274003	0.0083211360215376	1.3639141632377634	0.172598	0.172598	chr17	7388085	0.7629642410309843	chr17:7388085:G:C
chr17:7389366	['A', 'G']	98663	184775.4911766793	-7170.240882871965	0.0079433700957248	0.0089658918282267	0.8859542639938247	0.375644	0.375644	chr17	7389366	0.4252235435677394	chr17:7389366:A:G
chr17:7389407	['C', 'T']	98663	30930.881001854912	-255.26113242058497	0.0029300915920306	0.005931922367255	0.4939531252474042	0.62134	0.62134	chr17	7389407	0.2066706869146611	chr17:7389407:C:T
chr17:7397424	['C', 'T']	98663	12717.505292807824	-538.8591374459464	0.0107772062457011	0.0086893066673506	1.2402837945857743	0.214873	0.214873	chr17	7397424	0.6678181526225462	chr17:7397424:C:T
chr17:7397569	['A', 'C']	98663	17019.043706083932	-762.0071079164285	-0.001808353444781	0.0079382807483875	-0.2278016490092481	0.819801	0.819801	chr17	7397569	0.0862915562632142	chr17:7397569:A:C
chr17:7397620	['A', 'G']	98663	16977.76627901507	-738.2098154611795	-0.000651499567047	0.0079307109631852	-0.0821489485711143	0.934528	0.934528	chr17	7397620	0.0294076819113439	chr17:7397620:A:G
chr17:7397760	['C', 'T']	98663	3567.0246027158337	-49.57498484303313	-0.0082759153936364	0.0161877328717761	-0.5112461058747647	0.60918	0.60918	chr17	7397760	0.2152543634322192	chr17:7397760:C:T
chr17:7398169	['C', 'T']	98663	64633.13652859722	-3228.682580159896	0.0010988378945146	0.0046020943906326	0.2387690910363049	0.811285	0.811285	chr17	7398169	0.0908265536997649	chr17:7398169:C:T
chr17:7398330	['G', 'C']	98663	15734.275799503315	-709.1381734932658	5.938663466904916e-05	0.0078529768391854	0.0075623086487045	0.993966	0.993966	chr17	7398330	0.0026284709999984	chr17:7398330:G:C
chr17:7399824	['G', 'A']	98663	64462.70803926333	-3203.2632923724987	0.0016055453787696	0.0046048200020343	0.3486662623208655	0.727341	0.727341	chr17	7399824	0.1382619306852864	chr17:7399824:G:A
chr17:7400082	['C', 'T']	98663	15570.415732730193	-698.3454371649865	0.0010787405045258	0.0078925743584382	0.1366779019791593	0.891286	0.891286	chr17	7400082	0.0499829151646557	chr17:7400082:C:T
chr17:7400183	['G', 'T']	98663	17139.770661555165	-537.6062516277594	0.0028132492607228	0.0075796492778235	0.3711582366949154	0.71052	0.71052	chr17	7400183	0.1484236928703749	chr17:7400183:G:T
chr17:7403408	['A', 'G']	98663	52904.2604468685	-2929.2084088353936	-0.0019616812943265	0.0048230333110632	-0.4067318568641705	0.684206	0.684206	chr17	7403408	0.1648131216805294	chr17:7403408:A:G
chr17:7403699	['AAAG', 'A']	98663	4853.115636319351	412.6298029532735	-0.0046666229277351	0.0139771688289479	-0.333874691280124	0.738475	0.738475	chr17	7403699	0.131664202512933	chr17:7403699:AAAG:A
chr17:7404631	['T', 'G']	98663	20760.19204402529	-810.8568815252308	-0.0018400778542053	0.0070452450804784	-0.2611801056153426	0.793954	0.793954	chr17	7404631	0.100204658939257	chr17:7404631:T:G
chr17:7407154	['A', 'C']	98663	122317.79506908749	-6092.708660807778	-0.0020366856357137	0.0045192552676715	-0.4506684210301505	0.65223	0.65223	chr17	7407154	0.1855992292423968	chr17:7407154:A:C
chr17:7407309	['G', 'A']	98663	51645.80493664469	-2885.6873022907803	-0.0024817265472244	0.0048626610963271	-0.5103638723864394	0.609798	0.609798	chr17	7407309	0.214814004356319	chr17:7407309:G:A
chr17:7407503	['T', 'C']	98663	17929.18065706379	-863.7580384344628	0.0062492700686749	0.0074247612441726	0.8416795992705727	0.399969	0.399969	chr17	7407503	0.3979736677986931	chr17:7407503:T:C
chr17:7409357	['C', 'G']	98663	50550.32118778957	-2776.302849046353	0.0019632773198054	0.0049036784156867	0.4003682854742135	0.688886	0.688886	chr17	7409357	0.1618526411798138	chr17:7409357:C:G
chr17:7411224	['G', 'A']	98663	6277.254492747747	-345.6065003714693	-0.0020984331565639	0.0121118801398555	-0.1732541217658519	0.862452	0.862452	chr17	7411224	0.0642650663592903	chr17:7411224:G:A
chr17:7411337	['C', 'T']	98663	33597.04313936162	-2270.7440943358465	-0.0134165014567513	0.0057214667370903	-2.344940916946467	0.0190321	0.0190321	chr17	7411337	1.720513289059583	chr17:7411337:C:T
chr17:7411566	['G', 'C']	98663	52998.29731893975	-2961.419345011532	0.0002689971909495	0.0048306761120001	0.0556852052824096	0.955593	0.955593	chr17	7411566	0.0197270402454204	chr17:7411566:G:C
chr17:7412708	['G', 'A']	98663	15101.581677144584	-543.683121936159	0.0075311035201295	0.0080122026489107	0.9399541986314316	0.347243	0.347243	chr17	7412708	0.4593665003549691	chr17:7412708:G:A
chr17:7412711	['G', 'T']	98663	14874.975261076752	-576.0854662733113	0.0078040229995736	0.0080684668634584	0.9672250170497052	0.333434	0.333434	chr17	7412711	0.4769901175868382	chr17:7412711:G:T
chr17:7414742	['T', 'C']	98663	30182.223649134903	-1760.6085535898403	-0.0038199455006086	0.0059396105164777	-0.6431306379452488	0.520141	0.520141	chr17	7414742	0.2838789117088063	chr17:7414742:T:C
chr17:7415077	['C', 'T']	98663	169322.1484998986	-5977.004806806557	-0.0115233564072833	0.0061133431873851	-1.884951662956168	0.0594393	0.0594393	chr17	7415077	1.2259263137819263	chr17:7415077:C:T
chr17:7415616	['C', 'T']	98663	71017.75841062289	-3784.5682541789697	-0.0043633240910879	0.0044580441348177	-0.9787530044868824	0.327704	0.327704	chr17	7415616	0.48451825752722	chr17:7415616:C:T
chr17:7416384	['CT', 'C']	98663	70908.7804517071	-3782.7313999883386	-0.0047889518969805	0.0044585418999655	-1.0741071867054914	0.282777	0.282777	chr17	7416384	0.548555917291323	chr17:7416384:CT:C
chr17:7416823	['C', 'T']	98663	69880.3730203792	-889.2848032259227	-0.0005747650549408	0.0045880388226874	-0.1252746711947392	0.900306	0.900306	chr17	7416823	0.0456098555333606	chr17:7416823:C:T
chr17:7418768	['G', 'A']	98663	15089.835318445828	-581.3792133798437	0.0038040277401126	0.008006812391525	0.4750988975511752	0.634718	0.634718	chr17	7418768	0.197419185332132	chr17:7418768:G:A
chr17:7418926	['A', 'G']	98663	68350.77709182327	-885.5488315601513	0.0003458141895554	0.0045921553814424	0.0753054199674809	0.939972	0.939972	chr17	7418926	0.0268850830243512	chr17:7418926:A:G
chr17:7419121	['G', 'T']	98663	54291.20645991952	-2128.1205254624774	0.005091047749538	0.0047849771276112	1.0639649080370035	0.287347	0.287347	chr17	7419121	0.5415933326880944	chr17:7419121:G:T
chr17:7419509	['TC', 'T']	98663	54026.40411986535	-2144.64156950948	0.0042318273086938	0.004792374936349	0.883033436427606	0.37722	0.37722	chr17	7419509	0.4234052892661689	chr17:7419509:TC:T
chr17:7421469	['G', 'A']	98663	14377.728628190314	-230.6127318547276	0.0090700426807677	0.0082011628039814	1.1059459368815976	0.268753	0.268753	chr17	7421469	0.5706466791649937	chr17:7421469:G:A
chr17:7422804	['A', 'G']	98663	82193.82691254895	-3856.1175166110834	-0.0036900703755186	0.0043195019136392	-0.8542814540414864	0.392951	0.392951	chr17	7422804	0.4056616016763954	chr17:7422804:A:G
chr17:7423085	['T', 'C']	98663	18092.03567208595	186.5862644591593	0.0050152657600153	0.0074765279384338	0.6708014470505589	0.502349	0.502349	chr17	7423085	0.2989944579310054	chr17:7423085:T:C
chr17:7423161	['T', 'G']	98663	17407.67706087873	-535.3712234031101	0.0085184836297957	0.0077543087718359	1.0985484174599005	0.271968	0.271968	chr17	7423161	0.5654821924399944	chr17:7423161:T:G
chr17:7423770	['C', 'A']	98663	6672.405769484173	-414.54971416726977	-0.0081494111168137	0.0117284727580973	-0.6948399237392139	0.487157	0.487157	chr17	7423770	0.3123310526553083	chr17:7423770:C:A
chr17:7424522	['G', 'A']	98663	16159.904302429475	-35.59121603738664	0.0051896413853931	0.0078112787337501	0.6643779542740262	0.50645	0.50645	chr17	7424522	0.2954634245306869	chr17:7424522:G:A
chr17:7425815	['G', 'A']	98663	32615.31401029841	-1800.988797056851	-0.0036619534799334	0.0057467291452086	-0.6372239559935751	0.52398	0.52398	chr17	7425815	0.2806852894578831	chr17:7425815:G:A
chr17:7426971	['C', 'T']	98663	6859.069520180008	-447.0875954169809	-0.0241721825648631	0.0115735069492021	-2.088578913112367	0.0367482	0.0367482	chr17	7426971	1.4347639286672005	chr17:7426971:C:T
chr17:7429611	['G', 'A']	98663	16593.504550983176	0.4219738374289541	0.0038004880806113	0.0077136585215112	0.4926959198430749	0.622229	0.622229	chr17	7429611	0.2060497517511404	chr17:7429611:G:A
chr17:7429739	['C', 'A']	98663	16562.671484608603	1.5518374812074829	0.0037932922018578	0.0077215935115316	0.4912576913292413	0.623245	0.623245	chr17	7429739	0.2053411969495316	chr17:7429739:C:A
chr17:7432736	['T', 'G']	98663	15311.24149815012	-510.37905079648544	0.006580593986523	0.007947850858468	0.8279714986739745	0.407689	0.407689	chr17	7432736	0.3896710062416095	chr17:7432736:T:G
chr17:7432755	['G', 'A']	98663	16201.821068742523	-8.30900342047028	0.0060248522048934	0.0077773460509149	0.7746668549208535	0.438538	0.438538	chr17	7432755	0.3579927683748435	chr17:7432755:G:A
chr17:7433052	['G', 'T']	98663	115779.6743127175	-5704.500853748387	-0.0072970057964829	0.0043982674480093	-1.6590636842208242	0.0971061	0.0971061	chr17	7433052	1.0127534877734636	chr17:7433052:G:T
chr17:7433074	['C', 'T']	98663	15104.207731576877	-512.0896165531178	0.0076140394106462	0.0079999682583488	0.951758702629873	0.341222	0.341222	chr17	7433074	0.4669629758322203	chr17:7433074:C:T
chr17:7434534	['G', 'A']	98663	65039.84345410676	-3884.684217111735	-0.0077963566470501	0.004589473464036	-1.698747516059042	0.0893699	0.0893699	chr17	7434534	1.0488087280166478	chr17:7434534:G:A
chr17:7434543	['G', 'A']	98663	16234.645464405545	-10.809960416362664	0.0054774141637204	0.0077725445919831	0.7047131217966958	0.48099	0.48099	chr17	7434543	0.3178639527113338	chr17:7434543:G:A
chr17:7435519	['G', 'A']	98663	16472.168677019137	27.07688256765911	0.0057850608655591	0.0077251117817119	0.7488643567921461	0.453941	0.453941	chr17	7435519	0.3430005899612474	chr17:7435519:G:A
chr17:7435581	['G', 'A']	98663	16186.328113438947	-13.27117487645911	0.0054721128975475	0.0077828646871737	0.7030975248182904	0.481997	0.481997	chr17	7435581	0.3169556648472507	chr17:7435581:G:A
chr17:7437545	['G', 'A']	98663	16390.81775047143	6.4321747638137685	0.0045551678818678	0.0077444247562084	0.5881867311340524	0.556408	0.556408	chr17	7437545	0.2546066343757531	chr17:7437545:G:A
chr17:7438829	['T', 'A']	98663	65385.92895737241	-3581.2130704181272	-0.0073155402794211	0.0045665833279074	-1.6019723618562276	0.109165	0.109165	chr17	7438829	0.9619165808925806	chr17:7438829:T:A
chr17:7438975	['A', 'G']	98663	66148.11334948754	-3693.090179799962	-0.0081108342934957	0.0045566856262668	-1.7799854891768832	0.0750814	0.0750814	chr17	7438975	1.1244676379339358	chr17:7438975:A:G
chr17:7439363	['C', 'T']	98663	99264.42060368792	-5464.425553101959	-0.0079382403261768	0.004382682162523	-1.8112744734395432	0.0701014	0.0701014	chr17	7439363	1.1542733086210262	chr17:7439363:C:T
chr17:7439487	['C', 'T']	98663	64691.794427075125	-3695.9763937828097	-0.0064112317321765	0.0045918619806114	-1.3962161230557864	0.162653	0.162653	chr17	7439487	0.7887379221058883	chr17:7439487:C:T
chr17:7440944	['C', 'T']	98663	37897.993502280784	-1846.8243734167663	-0.0025385387221733	0.0054163447749738	-0.4686811544757246	0.639299	0.639299	chr17	7440944	0.19429597489481	chr17:7440944:C:T
chr17:7441178	['C', 'T']	98663	30489.32634897464	-316.9179542321331	0.0096895877533698	0.0058832470515379	1.646979579216692	0.0995654	0.0995654	chr17	7441178	1.0018915571558047	chr17:7441178:C:T
chr17:7442983	['T', 'C']	98663	103153.63720868935	-5734.982201718587	-0.008143160384728	0.0044056697157644	-1.8483365549600768	0.0645567	0.0645567	chr17	7442983	1.1900586779207445	chr17:7442983:T:C
chr17:7443804	['C', 'T']	98663	103050.75602660014	-5723.794767293038	-0.0082162597652784	0.0044032037295001	-1.8659731118575884	0.0620481	0.0620481	chr17	7443804	1.2072715126688656	chr17:7443804:C:T
chr17:7445306	['A', 'G']	98663	64012.19037048299	-3911.9312609603526	-0.0078645857810282	0.0046110036267687	-1.7056125775679771	0.0880834	0.0880834	chr17	7445306	1.0551059300406205	chr17:7445306:A:G
chr17:7446731	['C', 'A']	98663	38629.13220820029	-1797.9127571329277	0.0006447083362981	0.0053822027711603	0.1197852187495954	0.904654	0.904654	chr17	7446731	0.0435174922013413	chr17:7446731:C:A
chr17:7447225	['G', 'A']	98663	134244.77023122855	-5797.086258119312	-0.0024679735046603	0.0046528940277195	-0.5304168738762332	0.595824	0.595824	chr17	7447225	0.2248820072343682	chr17:7447225:G:A
chr17:7447656	['T', 'C']	98663	30376.926171094925	-304.1150605926957	0.0095989022720203	0.0058961774366606	1.6279873486061065	0.103531	0.103531	chr17	7447656	0.9849295911430622	chr17:7447656:T:C
chr17:7447918	['G', 'A']	98663	30484.44402943281	-309.73900610152566	0.0094309420169924	0.0059002246667688	1.598403882840126	0.109956	0.109956	chr17	7447918	0.9587810673873626	chr17:7447918:G:A
chr17:7448160	['A', 'G']	98663	71968.42523335177	-2237.8256288668867	0.00541137134848	0.0045089060150389	1.2001517286967234	0.230083	0.230083	chr17	7448160	0.6381154685931447	chr17:7448160:A:G
chr17:7448517	['A', 'G']	98663	30425.6256893196	-299.6126337931055	0.009434066088691	0.005892046343656	1.601152730044066	0.109346	0.109346	chr17	7448517	0.961197099317713	chr17:7448517:A:G
chr17:7448844	['T', 'C']	98663	7310.185479538151	-417.6216288282704	-0.0067151496809289	0.0112594804317847	-0.5963996049029582	0.55091	0.55091	chr17	7448844	0.2589193443349692	chr17:7448844:T:C
chr17:7449917	['G', 'A']	98663	30177.157552705827	-302.35442310405745	0.0104222085212088	0.0059185752217073	1.7609320031928772	0.078253	0.078253	chr17	7449917	1.1064990038330034	chr17:7449917:G:A
chr17:7452310	['A', 'G']	98663	135025.05644155614	-5768.575156362822	-0.0015975535167768	0.0046692893973806	-0.3421406087344005	0.732246	0.732246	chr17	7452310	0.1353429920364933	chr17:7452310:A:G
chr17:7452340	['G', 'A']	98663	30248.43825145474	-302.29666041548546	0.0100535898330957	0.0059045485586571	1.7026856047030672	0.0886301	0.0886301	chr17	7452340	1.0524187606875122	chr17:7452340:G:A
chr17:7453283	['A', 'G']	98663	30471.896601996435	-316.5618418946283	0.0097394624941626	0.0059057368796522	1.6491527971249829	0.0991195	0.0991195	chr17	7453283	1.0038408973885369	chr17:7453283:A:G
chr17:7454681	['C', 'G']	98663	30409.12265787474	-295.54929540637625	0.0093471982524263	0.0058983105709128	1.5847246665039143	0.113032	0.113032	chr17	7454681	0.9467985878792744	chr17:7454681:C:G
chr17:7455201	['C', 'T']	98663	38252.264769087305	-1956.4849378826384	-0.0017462381648568	0.0054004099182339	-0.3233528919648998	0.746429	0.746429	chr17	7455201	0.1270114958755534	chr17:7455201:C:T
chr17:7455542	['T', 'C']	98663	132908.16510729742	-6043.944209871482	-0.0029376246815901	0.0046396576525804	-0.6331554829172252	0.526634	0.526634	chr17	7455542	0.2784911058533451	chr17:7455542:T:C
chr17:7455611	['G', 'A']	98663	63675.971605539016	-3811.275212805987	-0.0067398774920569	0.0046178634801502	-1.459522898636587	0.144424	0.144424	chr17	7455611	0.8403606308558621	chr17:7455611:G:A
chr17:7455958	['T', 'C']	98663	30789.710987464863	-308.2775225937047	0.0092207477963393	0.0059123684784156	1.559569203103898	0.118865	0.118865	chr17	7455958	0.9249460053016196	chr17:7455958:T:C
chr17:7456238	['G', 'C']	98663	38713.12558427204	-1929.0930222923805	-0.0022012460629518	0.0053748238429459	-0.4095475735155217	0.682139	0.682139	chr17	7456238	0.1661271197979813	chr17:7456238:G:C
chr17:7456438	['G', 'A']	98663	30389.16019383029	-271.63662511891823	0.0101968942295813	0.0058999322154712	1.7283070139081127	0.0839363	0.0839363	chr17	7456438	1.0760501788581385	chr17:7456438:G:A
chr17:7457004	['T', 'C']	98663	30423.625385208	-281.602603628328	0.0098815339081816	0.0058967496439491	1.6757594445817263	0.0937885	0.0937885	chr17	7457004	1.0278504099442405	chr17:7457004:T:C
chr17:7458218	['G', 'A']	98663	38572.62198078663	-1912.1850578299047	-0.0019046840046029	0.00538402390038	-0.3537658895735004	0.723515	0.723515	chr17	7458218	0.1405524606061748	chr17:7458218:G:A
chr17:7459040	['T', 'C']	98663	38407.50351734344	-1958.399132838249	-0.0024021290186304	0.0053886639641669	-0.4457745063718792	0.655761	0.655761	chr17	7459040	0.1832544156453739	chr17:7459040:T:C
chr17:7459769	['T', 'C']	98663	69311.39775308246	-2182.0914067458816	0.004070523266631	0.0044443616758329	0.9158847914572864	0.35973	0.35973	chr17	7459769	0.4440233423005703	chr17:7459769:T:C
chr17:7464362	['GT', 'G']	98663	165512.87788628275	-6604.837045511148	-0.0076538463464033	0.0058193426306107	-1.3152424306729766	0.188431	0.188431	chr17	7464362	0.7248476470769782	chr17:7464362:GT:G
chr17:7464491	['G', 'A']	98663	13685.448300010135	-489.2058018187786	0.0075242910721043	0.0083790085933166	0.89799300099847	0.369191	0.369191	chr17	7464491	0.4327488945853957	chr17:7464491:G:A
chr17:7464510	['G', 'A']	98663	13659.52290881077	-507.178382151462	0.0089313895413457	0.0083775791202136	1.0661062597183744	0.286378	0.286378	chr17	7464510	0.5430603482551993	chr17:7464510:G:A
chr17:7464923	['A', 'G']	98663	65008.07246744814	-3868.692395761892	-0.0068501567027146	0.0046000152624444	-1.489159559673831	0.136449	0.136449	chr17	7464923	0.8650296428161683	chr17:7464923:A:G
chr17:7465022	['G', 'A']	98663	14782.88892156963	-512.2337070961353	0.0098196082349033	0.0080879048287586	1.2141102600499505	0.224709	0.224709	chr17	7465022	0.6483795329566528	chr17:7465022:G:A
chr17:7465087	['T', 'C']	98663	3791.324691918792	-54.50005615797804	0.0293214207436336	0.0158003469602132	1.855745371760992	0.0634928	0.0634928	chr17	7465087	1.1972755203388483	chr17:7465087:T:C
chr17:7465167	['AT', 'A']	98663	7288.902878072397	-567.421921713323	-0.0135609002351435	0.011379012800331	-1.1917466368215257	0.233363	0.233363	chr17	7465167	0.6319680007740892	chr17:7465167:AT:A
chr17:7465168	['T', 'A']	98663	189841.3734059696	-6113.642379558628	0.0196921722244787	0.0113919169864797	1.728609175071241	0.0838822	0.0838822	chr17	7465168	1.0763301877044205	chr17:7465168:T:A
chr17:7467425	['GA', 'G']	98663	6281.381990127412	-353.75768584145777	0.0008885925542539	0.0120637767075362	0.0736579079500772	0.941283	0.941283	chr17	7467425	0.0262797847974311	chr17:7467425:GA:G
chr17:7467949	['G', 'T']	98663	37920.69041923451	-2106.4270914196604	-0.0030485567059253	0.0054217908616667	-0.5622785503364461	0.573928	0.573928	chr17	7467949	0.2411425869818099	chr17:7467949:G:T
chr17:7468613	['C', 'T']	98663	126825.2777338443	-4553.398536568435	-0.0046870466755927	0.0044282744399557	-1.0584363591610717	0.289859	0.289859	chr17	7468613	0.5378132104229127	chr17:7468613:C:T
chr17:7469318	['C', 'T']	98663	126430.85044814851	-4634.753580434653	-0.0040183487163054	0.0044278521939055	-0.9075164527479538	0.364136	0.364136	chr17	7469318	0.4387363827840672	chr17:7469318:C:T
chr17:7470276	['T', 'C']	98663	39683.88200880095	-1838.105139377312	-0.0033525970581809	0.0053272242713211	-0.6293328171350974	0.529133	0.529133	chr17	7470276	0.276435152338693	chr17:7470276:T:C
chr17:7475537	['C', 'T']	98663	41244.023887388	-191.60373459635483	-0.001349425862006	0.0053962693191537	-0.2500664407568277	0.802536	0.802536	chr17	7475537	0.0955354769907833	chr17:7475537:C:T
chr17:7476298	['T', 'A']	98663	38637.65741134968	-1941.9801419419243	-0.0028552340790656	0.0053809724270816	-0.530616745905568	0.595686	0.595686	chr17	7476298	0.2249826067069208	chr17:7476298:T:A
chr17:7476331	['G', 'A']	98663	38632.87345916795	-1947.873972789847	-0.003039458392041	0.0053811829688924	-0.5648308949187408	0.57219	0.57219	chr17	7476331	0.2424597365041378	chr17:7476331:G:A
chr17:7476685	['T', 'C']	98663	38656.84769823565	-1946.8629468834129	-0.0029561620755695	0.0053808230241658	-0.5493884601469208	0.58274	0.58274	chr17	7476685	0.2345251703720908	chr17:7476685:T:C
chr17:7476869	['C', 'A']	98663	38637.741292977626	-1943.362653314089	-0.0028845052985496	0.0053808018591732	-0.5360735024338686	0.591909	0.591909	chr17	7476869	0.2277450565129894	chr17:7476869:C:A
chr17:7476986	['G', 'T']	98663	38563.908649508885	-1952.9808961935885	-0.0030330528696602	0.0053851887743752	-0.5632212716651002	0.573285	0.573285	chr17	7476986	0.2416294213902516	chr17:7476986:G:T
chr17:7477386	['C', 'T']	98663	10451.63559605502	380.6402902898553	0.000118091714448	0.0096728691078312	0.01220855085824	0.990259	0.990259	chr17	7477386	0.0042512018067039	chr17:7477386:C:T
chr17:7478435	['C', 'T']	98663	30834.56300561628	-224.1646096007332	0.0106721373309949	0.0058690909296252	1.8183629217815367	0.0690117	0.0690117	chr17	7478435	1.1610772742672997	chr17:7478435:C:T
chr17:7479763	['C', 'T']	98663	38796.121960617296	-1965.7629294719377	-0.0029326234348127	0.0053766046781778	-0.5454415212476931	0.585451	0.585451	chr17	7479763	0.2325094478505993	chr17:7479763:C:T
chr17:7479782	['C', 'T']	98663	189854.31843615064	-6425.305555238393	-0.0035610746175008	0.0111294097966958	-0.3199697632266255	0.748992	0.748992	chr17	7479782	0.125522820984659	chr17:7479782:C:T
chr17:7479817	['C', 'A']	98663	38797.31260459877	-1975.283983976872	-0.0032734131903744	0.0053784773071329	-0.6086133683288443	0.542782	0.542782	chr17	7479817	0.2653745630577931	chr17:7479817:C:A
chr17:7480665	['A', 'G']	98663	119294.47418068942	-4357.941981673454	-0.0042132089442812	0.0043472167787709	-0.9691738780674404	0.332461	0.332461	chr17	7480665	0.4782592931524497	chr17:7480665:A:G
chr17:7480879	['G', 'A']	98663	38802.96643961969	-1964.9666832219168	-0.0028973762227683	0.0053755875367203	-0.538987822814997	0.589896	0.589896	chr17	7480879	0.2292245487093357	chr17:7480879:G:A
chr17:7480938	['TC', 'T']	98663	151045.96392222852	-4466.318526596604	0.0016022490084203	0.005036386450023	0.3181346436219294	0.750383	0.750383	chr17	7480938	0.1247170135013574	chr17:7480938:TC:T
chr17:7481309	['A', 'G']	98663	120057.03575302336	-4254.591840284861	-0.0046049410878274	0.0043472037083027	-1.0592880842074357	0.289471	0.289471	chr17	7481309	0.5383949385715431	chr17:7481309:A:G
chr17:7481855	['G', 'C']	98663	151051.5577272036	-4460.142734787331	0.0017801057590154	0.0050367622070909	0.3534226326010382	0.723772	0.723772	chr17	7481855	0.1403982221130187	chr17:7481855:G:C
chr17:7482135	['G', 'A']	98663	30877.44254551352	-214.481868388161	0.0110607495330708	0.0058658333423246	1.8856228753146616	0.0593487	0.0593487	chr17	7482135	1.2265887895823449	chr17:7482135:G:A
chr17:7482960	['T', 'C']	98663	151066.62275072734	-4462.436272286575	0.0017349239255023	0.0050371701406977	0.3444243249766436	0.730528	0.730528	chr17	7482960	0.1363631335798573	chr17:7482960:T:C
chr17:7482961	['G', 'A']	98663	151054.21327047847	-4467.016170116685	0.0016564040487479	0.0050364415712569	0.3288838012538634	0.742244	0.742244	chr17	7482961	0.1294533043784969	chr17:7482961:G:A
chr17:7483109	['G', 'A']	98663	120052.8046782322	-4270.065661041499	-0.0048661978551645	0.0043466858156683	-1.1195191144534795	0.262921	0.262921	chr17	7483109	0.5801747245825416	chr17:7483109:G:A
chr17:7483278	['G', 'A']	98663	6320.19217514697	-359.55844777410044	-0.0002944277636538	0.0120253397855854	-0.0244839454770944	0.980467	0.980467	chr17	7483278	0.0085670189865944	chr17:7483278:G:A
chr17:7483492	['A', 'T']	98663	38811.44097162377	-1963.938550941795	-0.0028670232632925	0.0053754796406171	-0.5333520829712263	0.593791	0.593791	chr17	7483492	0.2263663892255895	chr17:7483492:A:T
chr17:7485238	['A', 'T']	98663	30890.696395263963	-209.56412263041543	0.0112423414188604	0.0058647478382819	1.9169351741734528	0.0552491	0.0552491	chr17	7485238	1.2576747921807208	chr17:7485238:A:T
chr17:7485239	['C', 'T']	98663	30890.38325781305	-209.49518531061784	0.0112681460399503	0.0058644854278458	1.9214210997006995	0.0546815	0.0546815	chr17	7485239	1.2621595805565244	chr17:7485239:C:T
chr17:7485606	['G', 'A']	98663	39126.82764124515	-2018.307320405781	-0.0040585554422718	0.0053886355313619	-0.753169409705108	0.45135	0.45135	chr17	7485606	0.3454865532042382	chr17:7485606:G:A
chr17:7486624	['A', 'G']	98663	6318.576378048532	-351.0593378071826	0.0009698651849149	0.0120271116759269	0.080639908487437	0.935728	0.935728	chr17	7486624	0.0288503748370181	chr17:7486624:A:G
chr17:7486943	['C', 'T']	98663	150887.88123669536	-4459.0110608278665	0.0022544099575656	0.0050323956745772	0.4479794720742071	0.654169	0.654169	chr17	7486943	0.1843100402292759	chr17:7486943:C:T
chr17:7487350	['A', 'G']	98663	31141.41887905604	-180.6256891802812	0.0120583292413638	0.0058457249334208	2.062760286996172	0.039138	0.039138	chr17	7487350	1.4074013710938686	chr17:7487350:A:G
chr17:7487963	['A', 'G']	98663	38829.99481581429	-2013.9864111092083	-0.0041541863257756	0.0053765988952753	-0.7726420375948365	0.439736	0.439736	chr17	7487963	0.3568079784072445	chr17:7487963:A:G
chr17:7488029	['G', 'A']	98663	190478.0977090725	-6334.184141933701	-0.0020858682597114	0.0115736343121206	-0.1802258653988182	0.856976	0.856976	chr17	7488029	0.0670313405196439	chr17:7488029:G:A
chr17:7488034	['A', 'C']	98663	189706.0651863119	-6471.135519864902	-0.0065544170163832	0.0110468403841188	-0.5933295665071758	0.552962	0.552962	chr17	7488034	0.2573047127411529	chr17:7488034:A:C
chr17:7488205	['A', 'G']	98663	120008.22110012684	-4249.100300276052	-0.0044742511973455	0.0043474841520085	-1.0291587136156362	0.303408	0.303408	chr17	7488205	0.5179729722966502	chr17:7488205:A:G
chr17:7488305	['G', 'C']	98663	151008.36017168418	-4442.318346211911	0.0027157911576307	0.0050434285455015	0.5384811409795917	0.590246	0.590246	chr17	7488305	0.2289669473814909	chr17:7488305:G:C
chr17:7488366	['G', 'A']	98663	6647.492177509455	-364.9675213706736	0.0003311952257961	0.0120434885466022	0.0274999411104637	0.978061	0.978061	chr17	7488366	0.0096340581599961	chr17:7488366:G:A
chr17:7488500	['A', 'C']	98663	38846.8228214209	-2014.869274613332	-0.0041618656196436	0.0053764825411904	-0.774087070451482	0.438881	0.438881	chr17	7488500	0.3576532201889006	chr17:7488500:A:C
chr17:7488600	['G', 'A']	98663	150907.17899432278	-4459.81454591641	0.0022336149367653	0.0050334122811026	0.4437575966409803	0.657219	0.657219	chr17	7488600	0.182289889735029	chr17:7488600:G:A
chr17:7488601	['C', 'T']	98663	150926.12911533582	-4469.308380363081	0.0020020072732365	0.0050357352224799	0.3975600751007325	0.690955	0.690955	chr17	7488601	0.1605502361107089	chr17:7488601:C:T
chr17:7488644	['T', 'C']	98663	151168.64477211767	-4471.725577562044	0.0022553654315842	0.0050617237556003	0.445572603421692	0.655907	0.655907	chr17	7488644	0.1831577341762525	chr17:7488644:T:C
chr17:7488758	['A', 'T']	98663	150902.47158048395	-4460.046510647348	0.0022240785981871	0.0050331071898576	0.4418897739092402	0.65857	0.65857	chr17	7488758	0.1813980566960901	chr17:7488758:A:T
chr17:7488885	['C', 'A']	98663	119965.12496197918	-4249.418170382248	-0.0044128178622294	0.004346696615221	-1.015211838520502	0.310007	0.310007	chr17	7488885	0.5086284996268545	chr17:7488885:C:A
chr17:7489022	['G', 'A']	98663	119986.4579865581	-4245.333636769802	-0.004431043548079	0.004346414931796	-1.0194709013315415	0.307982	0.307982	chr17	7489022	0.5114746650875778	chr17:7489022:G:A
chr17:7489251	['C', 'T']	98663	150765.13421647868	-4503.083338163279	0.0014609941612649	0.005034055038464	0.2902221271126022	0.771647	0.771647	chr17	7489251	0.1125813279190192	chr17:7489251:C:T
chr17:7489331	['C', 'G']	98663	30893.88875822428	-214.9112221894684	0.0111056750939373	0.0058646060055163	1.893677952703241	0.0582707	0.0582707	chr17	7489331	1.2345497647430177	chr17:7489331:C:G
chr17:7490021	['G', 'A']	98663	6325.885223792818	-356.0199835891414	7.689393271991584e-05	0.0120208672072363	0.0063967042805053	0.994896	0.994896	chr17	7490021	0.0022223152208567	chr17:7490021:G:A
chr17:7490197	['G', 'A']	98663	150893.47012073355	-4456.52502978595	0.0022959075209541	0.0050328072277534	0.4561882498287219	0.648256	0.648256	chr17	7490197	0.1882534548828185	chr17:7490197:G:A
chr17:7490546	['G', 'A']	98663	189702.3818458264	-6466.98779419549	-0.0059419216950735	0.0110445698222442	-0.5379948509272224	0.590582	0.590582	chr17	7490546	0.2287197937742631	chr17:7490546:G:A
chr17:7490601	['C', 'T']	98663	150889.8815002534	-4453.510961385888	0.0023646241265115	0.00503245347023	0.4698750103701412	0.638445	0.638445	chr17	7490601	0.1948765098732909	chr17:7490601:C:T
chr17:7490962	['T', 'C']	98663	150893.5288965482	-4450.58100805594	0.002452220872588	0.00503285144019	0.4872428486574788	0.626087	0.626087	chr17	7490962	0.2033653137630052	chr17:7490962:T:C
chr17:7491022	['T', 'C']	98663	38624.8296483278	-1999.681434537104	-0.0039563692888763	0.0053836504394703	-0.7348859910870471	0.462411	0.462411	chr17	7491022	0.3349718433105396	chr17:7491022:T:C
chr17:7491857	['G', 'A']	98663	61718.63434908662	-3623.9035834041415	-0.0049069498491292	0.0046556222186644	-1.0539836822363329	0.291893	0.291893	chr17	7491857	0.5347763198726416	chr17:7491857:G:A
chr17:7492230	['A', 'G']	98663	57144.11309946268	-796.2779862418911	-0.0003059035782541	0.0047794801019381	-0.0640035258500366	0.948968	0.948968	chr17	7492230	0.0227484321014056	chr17:7492230:A:G
chr17:7492309	['G', 'A']	98663	38452.62552967174	-2022.3679374442904	-0.0032780447585096	0.0053969030050241	-0.6073936766063875	0.543591	0.543591	chr17	7492309	0.2647277423050581	chr17:7492309:G:A
chr17:7492475	['C', 'G']	98663	38836.29883412983	-2012.394728403338	-0.0040937773694393	0.0053764433412426	-0.7614285336248248	0.446403	0.446403	chr17	7492475	0.3502728954345732	chr17:7492475:C:G
chr17:7492482	['C', 'T']	98663	150895.64690138987	-4454.777815284389	0.0023314481229755	0.0050330166532724	0.4632307587259145	0.6432	0.6432	chr17	7492482	0.1916539642596051	chr17:7492482:C:T
chr17:7492730	['C', 'G']	98663	38791.47025668058	-2009.5696758746435	-0.0040473754617192	0.0053758580294244	-0.7528799011369423	0.451524	0.451524	chr17	7492730	0.3453191605430547	chr17:7492730:C:G
chr17:7492850	['C', 'G']	98663	150899.05934471436	-4454.748809694001	0.0023490956511414	0.0050329354083834	0.4667446451286716	0.640684	0.640684	chr17	7492850	0.1933561216433444	chr17:7492850:C:G
chr17:7492948	['T', 'C']	98663	189702.6136653896	-6463.23731328324	-0.0055475369959532	0.0110428950045363	-0.5023625592450487	0.615414	0.615414	chr17	7492948	0.2108326282484758	chr17:7492948:T:C
chr17:7493008	['G', 'T']	98663	120036.89943737644	-4236.2283336903465	-0.0043807835408422	0.0043476718338694	-1.0076159628044816	0.313641	0.313641	chr17	7493008	0.503567170127018	chr17:7493008:G:T
chr17:7493462	['A', 'T']	98663	38795.836623664	-2002.2148334042777	-0.0039352971891326	0.0053772945745515	-0.7318358952765359	0.46427	0.46427	chr17	7493462	0.3332293784819927	chr17:7493462:A:T
chr17:7493724	['A', 'G']	98663	190466.86095823068	-6331.530443569189	-0.0019782668005111	0.0115648774213502	-0.1710581728137487	0.864178	0.864178	chr17	7493724	0.0633967940305957	chr17:7493724:A:G
chr17:7493955	['G', 'A']	98663	120717.60332129733	-4291.018906334197	-0.0047625752042869	0.0043881159527741	-1.0853348579533664	0.277776	0.277776	chr17	7493955	0.5563052802608658	chr17:7493955:G:A
chr17:7494443	['A', 'G']	98663	150897.35323519268	-4459.185728195037	0.0022899233281203	0.0050332925639518	0.4549553396757961	0.649142	0.649142	chr17	7494443	0.1876602907638938	chr17:7494443:A:G
chr17:7494828	['G', 'A']	98663	31294.41999465524	-222.0460060804768	0.0112280027865432	0.0058807092669587	1.909293977450764	0.0562271	0.0562271	chr17	7494828	1.2500543153253136	chr17:7494828:G:A
chr17:7494904	['C', 'T']	98663	119171.4437707843	-4342.936886218917	-0.0039422319237815	0.0043442827031614	-0.907452896864352	0.36417	0.36417	chr17	7494904	0.4386958338598639	chr17:7494904:C:T
chr17:7496547	['G', 'A']	98663	38649.7834706723	-1993.8385141177343	-0.0038211848466268	0.005384575874565	-0.7096538215157955	0.477921	0.477921	chr17	7496547	0.3206438860229492	chr17:7496547:G:A
chr17:7497496	['T', 'C']	98663	47879.161435523136	-2981.811457998443	-0.011266074509655	0.0050179944852307	-2.2451348925978376	0.0247617	0.0247617	chr17	7497496	1.6062195423952614	chr17:7497496:T:C
chr17:7498253	['A', 'T']	98663	61547.98112461608	-3634.328255053893	-0.0058050377510399	0.0046620254389908	-1.2451750482718391	0.21307	0.21307	chr17	7498253	0.6714776941226641	chr17:7498253:A:T
chr17:7498371	['T', 'C']	98663	150966.361456042	-4446.561872576846	0.0019837439625278	0.0050361333088177	0.3939021945774454	0.693654	0.693654	chr17	7498371	0.1588571049938558	chr17:7498371:T:C
chr17:7498584	['A', 'G']	98663	39287.69961507651	-2005.754671819532	-0.0037699633789447	0.0054010471595607	-0.6980060102366062	0.485175	0.485175	chr17	7498584	0.3141015854678116	chr17:7498584:A:G
chr17:7499237	['G', 'A']	98663	151138.3186421092	-4426.798709973566	0.0030891729332849	0.0050396793685586	0.6129701330917061	0.539898	0.539898	chr17	7499237	0.2676882813277436	chr17:7499237:G:A
chr17:7499281	['T', 'C']	98663	150987.83372866237	-4438.813186886879	0.0023881070374225	0.0050349124914294	0.4743095419210575	0.63528	0.63528	chr17	7499281	0.1970348169870457	chr17:7499281:T:C
chr17:7499768	['C', 'A']	98663	189566.0	-6446.194361951664	-0.0051966668662225	0.0109428496255089	-0.4748915542171568	0.634865	0.634865	chr17	7499768	0.1973186148469805	chr17:7499768:C:A
chr17:7499844	['AAAAC', 'A']	98663	38288.10455628199	-2020.0331002497985	-0.0031033480728076	0.0054060151569708	-0.5740546377873079	0.565932	0.565932	chr17	7499844	0.2472357486684778	chr17:7499844:AAAAC:A
chr17:7499897	['G', 'A']	98663	38637.69935428936	-1998.909075768956	-0.0036837690012109	0.005385098029278	-0.6840672131097258	0.493934	0.493934	chr17	7499897	0.3063310781021428	chr17:7499897:G:A
chr17:7499940	['C', 'T']	98663	150917.41475331728	-4441.04303013254	0.0022855202098228	0.0050332769580939	0.4540819487684969	0.649771	0.649771	chr17	7499940	0.1872396756026475	chr17:7499940:C:T
chr17:7500473	['C', 'T']	98663	37497.70087584138	-2119.5612066480853	-0.0045205565547625	0.005449548808308	-0.829528592875584	0.406807	0.406807	chr17	7500473	0.3906115827030351	chr17:7500473:C:T
chr17:7500623	['A', 'C']	98663	157420.95541950068	-4816.464805038324	0.0023505997521825	0.0053232628932226	0.4415712316547934	0.6588	0.6588	chr17	7500623	0.1812464095022832	chr17:7500623:A:C
chr17:7501672	['T', 'C']	98663	189725.6148310325	-6467.975728227712	-0.0069337230207201	0.0110583226283263	-0.6270139924258569	0.530652	0.530652	chr17	7501672	0.2751901945977089	chr17:7501672:T:C
chr17:7501755	['C', 'T']	98663	150998.30445095437	-4435.5288648799005	0.0023907474308951	0.0050359796339807	0.4747333398179987	0.634978	0.634978	chr17	7501755	0.1972413213916721	chr17:7501755:C:T
chr17:7502618	['C', 'T']	98663	30612.482185393543	-199.9480114843008	0.0117398254437965	0.005885235184214	1.9947929141873884	0.0460682	0.0460682	chr17	7502618	1.3365987563893718	chr17:7502618:C:T
chr17:7504008	['A', 'G']	98663	38795.1117080588	-2006.5960216048743	-0.0038231879587472	0.0053751536724006	-0.7112704476483923	0.476918	0.476918	chr17	7504008	0.3215562859679974	chr17:7504008:A:G
chr17:7504333	['A', 'C']	98663	150828.5170358356	-4449.630669644297	0.0022149705683145	0.0050293618452233	0.4404078760843724	0.659643	0.659643	chr17	7504333	0.1806910418479583	chr17:7504333:A:C
chr17:7504388	['C', 'G']	98663	150821.4011292563	-4447.839507907893	0.0022536792549862	0.0050290986842529	0.4481278647489999	0.654062	0.654062	chr17	7504388	0.1843810819790391	chr17:7504388:C:G
chr17:7504404	['A', 'G']	98663	150851.11581305304	-4444.547017559802	0.0023856367187452	0.0050302966758939	0.4742536817316704	0.63532	0.63532	chr17	7504404	0.1970074727728447	chr17:7504404:A:G
chr17:7504447	['C', 'A']	98663	38815.14729106482	-2015.8186609086324	-0.0039781027936547	0.0053732776688581	-0.7403493805485964	0.45909	0.45909	chr17	7504447	0.3381021670294882	chr17:7504447:C:A
chr17:7504596	['C', 'T']	98663	38837.14907505954	-2022.0831167397453	-0.004129970511644	0.0053723864029691	-0.7687404073097921	0.442049	0.442049	chr17	7504596	0.3545295875510684	chr17:7504596:C:T
chr17:7505101	['C', 'T']	98663	150876.52579451568	-4441.573097086229	0.002384680802777	0.005032024736514	0.4739008505806809	0.635572	0.635572	chr17	7505101	0.1968352438015806	chr17:7505101:C:T
chr17:7506180	['G', 'T']	98663	119143.13337186536	-4327.241496128221	-0.0035501675775482	0.0043436630953644	-0.8173211180528717	0.413747	0.413747	chr17	7506180	0.3832651421906519	chr17:7506180:G:T
chr17:7506467	['G', 'A']	98663	30770.23744208913	-189.379737488288	0.011636584149961	0.0058732890203263	1.981272181513444	0.0475635	0.0475635	chr17	7506467	1.3227261949541256	chr17:7506467:G:A
chr17:7506605	['CAT', 'C']	98663	39529.81113273728	-1910.9499028242087	-0.003404507037743	0.0053373748108582	-0.6378617126189072	0.523565	0.523565	chr17	7506605	0.2810293934713981	chr17:7506605:CAT:C
chr17:7506893	['T', 'G']	98663	150992.54696132595	-4423.152416155225	0.0026909741713772	0.0050354567690191	0.5344051780830532	0.593062	0.593062	chr17	7506893	0.2268999021663209	chr17:7506893:T:G
chr17:7507606	['C', 'T']	98663	189712.92283756664	-6460.986428070672	-0.0057619135286422	0.0110486556106506	-0.5215035866524717	0.602017	0.602017	chr17	7507606	0.2203912447854491	chr17:7507606:C:T
chr17:7508128	['C', 'T']	98663	119146.69896604156	-4330.949047337762	-0.0036553155682675	0.0043444367867819	-0.8413784680649411	0.400138	0.400138	chr17	7508128	0.3977902029157883	chr17:7508128:C:T
chr17:7508136	['C', 'T']	98663	150053.68783830357	-4529.522527918174	0.0030976360593167	0.0050054917563328	0.6188474999279913	0.536018	0.536018	chr17	7508136	0.2708206260359304	chr17:7508136:C:T
chr17:7508153	['T', 'G']	98663	6363.6449879882	-354.7967086775176	0.0001628671566559	0.0119855393878596	0.0135886380567032	0.989158	0.989158	chr17	7508153	0.0047343322172109	chr17:7508153:T:G
chr17:7508451	['C', 'T']	98663	38521.46608683312	-2043.4015367779928	-0.003879965697393	0.0053918444273004	-0.7195989702053848	0.471774	0.471774	chr17	7508451	0.3262659972521863	chr17:7508451:C:T
chr17:7508536	['A', 'G']	98663	189252.4271914531	-6599.377377253256	-0.0025292154399204	0.0108232965293608	-0.2336825414566969	0.815232	0.815232	chr17	7508536	0.0887187814664704	chr17:7508536:A:G
chr17:7508893	['A', 'G']	98663	151275.19950941135	-4522.856661310392	0.0033085187171516	0.0050569279949645	0.6542546622072013	0.512949	0.512949	chr17	7508893	0.2899258125092844	chr17:7508893:A:G
chr17:7509084	['T', 'C']	98663	17810.08308584287	-50.4267414812565	-0.0027516258688694	0.0075022198656467	-0.3667748903853632	0.713788	0.713788	chr17	7509084	0.1464307575537823	chr17:7509084:T:C
chr17:7509646	['T', 'TAGA']	98663	25619.817689750253	276.17632750436013	0.0087970455476831	0.0064256503566721	1.3690513892572085	0.170986	0.170986	chr17	7509646	0.7670394473368178	chr17:7509646:T:TAGA
chr17:7509893	['T', 'C']	98663	130372.53430199556	-4109.646338177537	-0.0056733413029888	0.0045157727039582	-1.2563389866845915	0.208996	0.208996	chr17	7509893	0.6798620258245993	chr17:7509893:T:C
chr17:7510397	['A', 'G']	98663	195311.8979302236	-6901.476646371483	-0.014621392687226	0.0220019201667972	-0.6645507563149405	0.506339	0.506339	chr17	7510397	0.2955586204455009	chr17:7510397:A:G
chr17:7510491	['G', 'A']	98663	12166.603091738469	-763.1311895204371	-0.0081949427665321	0.0088302900404233	-0.9280491047312506	0.353384	0.353384	chr17	7510491	0.4517531177296929	chr17:7510491:G:A
chr17:7514234	['T', 'C']	98663	152156.71093068988	-4411.795520697543	0.0061870157114509	0.0050812338001892	1.21762075014545	0.223371	0.223371	chr17	7514234	0.6509732115136377	chr17:7514234:T:C
chr17:7514792	['A', 'G']	98663	189345.1911041732	-6412.190557756192	0.0060448527056463	0.0108538922112154	0.556929494785305	0.577577	0.577577	chr17	7514792	0.2383901093649499	chr17:7514792:A:G
chr17:7515027	['G', 'T']	98663	6301.383206462795	-426.6645339177631	-0.009210849155359	0.0120342423860789	-0.765386707352185	0.444043	0.444043	chr17	7515027	0.352574971870765	chr17:7515027:G:T
chr17:7515098	['A', 'G']	98663	6396.58349382691	-411.435443415176	-0.0093544345560523	0.0119481542194054	-0.7829187993622869	0.433677	0.433677	chr17	7515098	0.3628336099885581	chr17:7515098:A:G
chr17:7516328	['G', 'A']	98663	37154.14233872604	-1968.0249390399729	-0.0045521860845725	0.0054565320382843	-0.8342636041781166	0.404134	0.404134	chr17	7516328	0.3934746106035504	chr17:7516328:G:A
chr17:7516392	['T', 'C']	98663	164127.61627824465	-6852.397305101211	-0.0116662236449738	0.0057538101921106	-2.027564910112948	0.0426074	0.0426074	chr17	7516392	1.3705149666233996	chr17:7516392:T:C
chr17:7516775	['T', 'C']	98663	31976.420653454094	-10.415218292110918	0.0112384063348742	0.0058351609010533	1.9259805385736	0.0541097	0.0541097	chr17	7516775	1.266724873916351	chr17:7516775:T:C
chr17:7516960	['C', 'T']	98663	126666.3795431734	-4837.246095106242	-0.0029549410808436	0.0044262810168333	-0.6675900309098829	0.504397	0.504397	chr17	7516960	0.2972275051428106	chr17:7516960:C:T
chr17:7517123	['G', 'A']	98663	49291.360455654736	-857.6508037480897	-0.0012310298710831	0.0049958479450822	-0.2464105962822468	0.805365	0.805365	chr17	7517123	0.0940072481295725	chr17:7517123:G:A
chr17:7517842	['TG', 'T']	98663	37174.63748783653	-1992.528938443732	-0.005174039876281	0.0054549198169359	-0.9485088782088376	0.342873	0.342873	chr17	7517842	0.46486671264734	chr17:7517842:TG:T
chr17:7518355	['G', 'A']	98663	120329.4664246823	-4397.199526833359	-0.0014222116290722	0.0043469177816616	-0.3271770253102506	0.743535	0.743535	chr17	7518355	0.1286985833638114	chr17:7518355:G:A
chr17:7518379	['T', 'C']	98663	120351.27572258428	-4398.517360465769	-0.0014520548796292	0.0043475586425403	-0.3339931669744568	0.738385	0.738385	chr17	7518379	0.1317171344136138	chr17:7518379:T:C
chr17:7518554	['G', 'A']	98663	120341.86522528382	-4384.909972744674	-0.0012522255686279	0.0043481616085874	-0.2879896566297952	0.773355	0.773355	chr17	7518554	0.1116211022658835	chr17:7518554:G:A
chr17:7519059	['G', 'A']	98663	32023.542541731607	0.3227669058126012	0.0115644596092852	0.0058679016467303	1.97079983706424	0.0487496	0.0487496	chr17	7519059	1.3120289434219663	chr17:7519059:G:A
chr17:7519069	['A', 'G']	98663	6338.087777066365	-421.5399182171381	-0.0083047090973673	0.0120156802628734	-0.6911559658446924	0.489469	0.489469	chr17	7519069	0.3102748085702744	chr17:7519069:A:G
chr17:7519334	['C', 'T']	98663	6302.894362841998	-422.13301025914086	-0.0084041811370766	0.0120335464553264	-0.6983960354727088	0.484931	0.484931	chr17	7519334	0.3143200520185163	chr17:7519334:C:T
chr17:7519515	['T', 'A']	98663	120446.70181523162	-4421.559861479936	-0.001803935332688	0.0043499258893816	-0.4147048429242234	0.678359	0.678359	chr17	7519515	0.1685404087051257	chr17:7519515:T:A
chr17:7519764	['TCA', 'T']	98663	124973.54855542864	-4782.306833775992	-0.0041111568258794	0.0046336561634287	-0.8872382155428046	0.374953	0.374953	chr17	7519764	0.4260231672586768	chr17:7519764:TCA:T
chr17:7519774	['CTT', 'C']	98663	37238.945637406985	-2014.542061923198	-0.0056725560334774	0.0054524219912231	-1.0403736252639115	0.298169	0.298169	chr17	7519774	0.5255375112142826	chr17:7519774:CTT:C
chr17:7519876	['C', 'CT']	98663	37241.21105568396	-2006.230308136617	-0.0054286804955015	0.0054525446519408	-0.9956232992184972	0.319436	0.319436	chr17	7519876	0.4956161410456375	chr17:7519876:C:CT
chr17:7519883	['G', 'T']	98663	165106.44845204058	-6691.6929769782	-0.0111639697416569	0.005809837118903	-1.9215632922536685	0.0546636	0.0546636	chr17	7519883	1.262301770216519	chr17:7519883:G:T
chr17:7520443	['A', 'C']	98663	6330.577472783669	-419.4891653313863	-0.0084877979444425	0.0120049846249086	-0.7070228084117297	0.479554	0.479554	chr17	7520443	0.3191624821709466	chr17:7520443:A:C
chr17:7520449	['C', 'T']	98663	120766.70467954827	-4598.8078967658	-0.0019256683489503	0.0043591240583857	-0.4417558030370558	0.658667	0.658667	chr17	7520449	0.1813340946834519	chr17:7520449:C:T
chr17:7521165	['G', 'A']	98663	157401.0508866381	-6504.645981459692	-0.0085902874206082	0.0053373885968598	-1.6094551229907	0.10752	0.10752	chr17	7521165	0.96851074429025	chr17:7521165:G:A
chr17:7521430	['G', 'A']	98663	120107.5634715419	-4505.350313226602	-0.0022124681002884	0.0043466977772822	-0.5089997542161352	0.610754	0.610754	chr17	7521430	0.2141336800283055	chr17:7521430:G:A
chr17:7521943	['T', 'G']	98663	157906.8107258719	-6404.986502809683	-0.0081255173415309	0.0053548164910772	-1.5174221852551972	0.129163	0.129163	chr17	7521943	0.8888618764118061	chr17:7521943:T:G
chr17:7522040	['G', 'A']	98663	157887.60978231096	-6413.156448935902	-0.0082979179266646	0.0053545782850123	-1.5496865457903246	0.12122	0.12122	chr17	7522040	0.9164257203260088	chr17:7522040:G:A
chr17:7522748	['C', 'T']	98663	120444.9738861575	-4450.478943764281	-0.0023614028774582	0.0043478642625832	-0.5431178930262168	0.58705	0.58705	chr17	7522748	0.2313249076121303	chr17:7522748:C:T
chr17:7523609	['T', 'C']	98663	157907.6075907022	-6401.555191112077	-0.0080297231001603	0.0053550818439525	-1.4994585207373072	0.133758	0.133758	chr17	7523609	0.8736802335911946	chr17:7523609:T:C
chr17:7523737	['A', 'C']	98663	37275.27153548549	-2001.9011994699192	-0.0053867647924152	0.0054552161072486	-0.9874521350781316	0.323423	0.323423	chr17	7523737	0.4902290987836589	chr17:7523737:A:C
chr17:7523913	['G', 'A']	98663	37478.42342168375	-1954.278253681417	-0.0047164919481961	0.0054437724301087	-0.8664013804305916	0.386272	0.386272	chr17	7523913	0.4131067717573728	chr17:7523913:G:A
chr17:7524295	['A', 'G']	98663	158531.69111520628	-6387.423391805372	-0.0086303735219216	0.0054352159934186	-1.5878621074805386	0.112321	0.112321	chr17	7524295	0.9495390386495564	chr17:7524295:A:G
chr17:7524300	['T', 'C']	98663	158070.586986322	-6402.731274409744	-0.0081493522055825	0.0053764087961685	-1.5157612664033506	0.129583	0.129583	chr17	7524300	0.8874519698424289	chr17:7524300:T:C
chr17:7525086	['A', 'G']	98663	38221.81324040389	-1854.9272130000625	-0.0049494676815931	0.0054013310133126	-0.9163422255355576	0.35949	0.35949	chr17	7525086	0.4443131859632202	chr17:7525086:A:G
chr17:7525284	['G', 'A']	98663	31690.56960113527	2.6774678260291056	0.010906538154485	0.005850550905747	1.864189942142292	0.062298	0.062298	chr17	7525284	1.2055258956025665	chr17:7525284:G:A
chr17:7525744	['G', 'A']	98663	164476.33757044966	-6795.81864464642	-0.0116373115317714	0.0057729847880403	-2.015822310129747	0.0438213	0.0438213	chr17	7525744	1.3583147428307232	chr17:7525744:G:A
chr17:7526004	['A', 'C']	98663	120052.77837402906	-4432.512534516828	-0.0012667490370545	0.0044209328213472	-0.2865343329665231	0.77447	0.77447	chr17	7526004	0.1109954004829513	chr17:7526004:A:C
chr17:7526110	['C', 'T']	98663	32910.52263920583	-46.460054243859965	0.0105687973212032	0.0058921701132	1.793702000817366	0.0728638	0.0728638	chr17	7526110	1.1374881831353232	chr17:7526110:C:T
chr17:7526181	['A', 'G']	98663	164154.93106175045	-6869.385632666664	-0.0121525714584578	0.0057558204003316	-2.1113534845106785	0.0347444	0.0347444	chr17	7526181	1.459115183738137	chr17:7526181:A:G
chr17:7526314	['C', 'T']	98663	29030.02376623765	-1377.282321094172	0.0015688001782861	0.0060416858370906	0.2596626538664215	0.795125	0.795125	chr17	7526314	0.0995645914154112	chr17:7526314:C:T
chr17:7526743	['C', 'A']	98663	37205.27932366269	-1985.6297281244915	-0.0050694066347606	0.0054545391398033	-0.9293922923327728	0.352688	0.352688	chr17	7526743	0.4526093166932745	chr17:7526743:C:A
chr17:7527004	['A', 'G']	98663	31689.49664973796	2.377856253033431	0.0108860998682581	0.0058506264364234	1.8606725256779488	0.0627934	0.0627934	chr17	7527004	1.2020860010750822	chr17:7527004:A:G
chr17:7527046	['A', 'G']	98663	164480.3392938601	-6797.794147363002	-0.0116979167023694	0.0057730271199058	-2.02630551691574	0.0427362	0.0427362	chr17	7527046	1.3692040968748098	chr17:7527046:A:G
chr17:7527175	['G', 'A']	98663	6315.256033408001	-419.40678515159055	-0.0080379959080195	0.0120215479245739	-0.6686323557042672	0.503732	0.503732	chr17	7527175	0.2978004593428273	chr17:7527175:G:A
chr17:7527385	['C', 'T']	98663	120051.20272914368	-4528.1481447277365	-0.002539015105235	0.0043461037085416	-0.5842049052453522	0.559084	0.559084	chr17	7527385	0.2525229363071283	chr17:7527385:C:T
chr17:7527448	['T', 'C']	98663	164467.0104636661	-6795.879713854807	-0.0116283345516301	0.0057731717334116	-2.0142020865813217	0.043991	0.043991	chr17	7527448	1.3566361655624484	chr17:7527448:T:C
chr17:7527697	['G', 'A']	98663	164475.00334502402	-6798.09126939368	-0.0116680480851914	0.0057727750945128	-2.021219932209424	0.0432597	0.0432597	chr17	7527697	1.363916496658285	chr17:7527697:G:A
chr17:7527948	['A', 'G']	98663	6385.083055387279	-429.3961273440568	-0.0091595676388329	0.012032895410407	-0.7612106086213508	0.446533	0.446533	chr17	7527948	0.350146440049089	chr17:7527948:A:G
chr17:7528199	['C', 'T']	98663	120037.54948196514	-4525.355645821949	-0.0024230959091157	0.0043456294081297	-0.5575937756180174	0.577123	0.577123	chr17	7528199	0.2387316174708545	chr17:7528199:C:T
chr17:7529052	['C', 'T']	98663	120033.01405308954	-4535.909819443541	-0.0026454566685257	0.0043461013818197	-0.6086964928135427	0.542727	0.542727	chr17	7529052	0.2654185722673439	chr17:7529052:C:T
chr17:7529316	['G', 'A']	98663	6306.7670677438655	-426.5083904901256	-0.0089381959814843	0.0120301637822934	-0.7429820693414061	0.457494	0.457494	chr17	7529316	0.3396145973002183	chr17:7529316:G:A
chr17:7529332	['G', 'A']	98663	164479.6746279551	-6797.330535253258	-0.011597052770793	0.0057732053681421	-2.00877190941245	0.044564	0.044564	chr17	7529332	1.351015834442003	chr17:7529332:G:A
chr17:7530142	['G', 'A']	98663	120022.06158057484	-4518.716087249059	-0.0023267715669928	0.0043456278025757	-0.5354281757893951	0.592355	0.592355	chr17	7530142	0.2274179413628435	chr17:7530142:G:A
chr17:7530762	['G', 'A']	98663	164504.37483392673	-6791.162551574743	-0.0116238327423155	0.0057766976764841	-2.012193366053066	0.0442023	0.0442023	chr17	7530762	1.354555132204745	chr17:7530762:G:A
chr17:7530856	['T', 'C']	98663	165489.2167677175	-6765.646411060765	-0.0115244140771262	0.0059198959230815	-1.9467257916127865	0.0515705	0.0515705	chr17	7530856	1.2875986578857366	chr17:7530856:T:C
chr17:7531501	['G', 'T']	98663	120579.28772426762	-4524.1046987974905	-0.0023720145307933	0.004377467169746	-0.541869176583901	0.58791	0.58791	chr17	7531501	0.2306891526568386	chr17:7531501:G:T
chr17:7531502	['A', 'T']	98663	120788.80323486	-4552.896582966174	-0.0028404003985782	0.0043892007900484	-0.6471338483803624	0.517547	0.517547	chr17	7531502	0.2860502044917382	chr17:7531502:A:T
chr17:7531617	['G', 'A']	98663	31682.780181458784	5.095578972030944	0.0110269390592012	0.0058507836756198	1.8846943709695376	0.059474	0.059474	chr17	7531617	1.2256728514871318	chr17:7531617:G:A
chr17:7531723	['G', 'A']	98663	127695.9451214566	-4720.387562707093	-0.0031771536426663	0.004438377327864	-0.7158367592408676	0.474094	0.474094	chr17	7531723	0.3241355409547836	chr17:7531723:G:A
chr17:7533864	['C', 'T']	98663	115665.36613541748	-4300.813248623359	-0.002380061361217	0.0043131849618875	-0.5518106416135583	0.581079	0.581079	chr17	7533864	0.2357648195344124	chr17:7533864:C:T
chr17:7534348	['A', 'G']	98663	43358.03129339971	-2298.854639172014	-0.0031217455674991	0.0051634828416762	-0.604581377186422	0.545459	0.545459	chr17	7534348	0.2632378880507949	chr17:7534348:A:G
chr17:7534528	['T', 'C']	98663	116834.9469117155	-5668.613177924508	-0.0112391299900709	0.0044259811448695	-2.5393533370784582	0.0111073	0.0111073	chr17	7534528	1.9543914979996169	chr17:7534528:T:C
chr17:7534555	['A', 'G']	98663	26497.474052968868	291.32701507100586	0.0025535713079239	0.0064039970243329	0.3987464857059147	0.690081	0.690081	chr17	7534555	0.1610999298592537	chr17:7534555:A:G
chr17:7534733	['A', 'G']	98663	146331.20190493594	-3790.5132807685495	0.0073275592350749	0.0049016432895327	1.4949189082613676	0.134939	0.134939	chr17	7534733	0.8698625126192236	chr17:7534733:A:G
chr17:7535466	['AGACTCCC', 'A']	98663	44467.5912333938	-1177.8194027731936	0.0109635689620716	0.0051054640165798	2.147418711887464	0.0317624	0.0317624	chr17	7535466	1.498086689262048	chr17:7535466:AGACTCCC:A
chr17:7535517	['T', 'A']	98663	131717.65999796923	-4665.6275207536655	-0.006503645459003	0.0045097771302178	-1.4421212559319774	0.149271	0.149271	chr17	7535517	0.8260245577358855	chr17:7535517:T:A
chr17:7535953	['G', 'A']	98663	20070.356848726027	-996.1287305030748	-0.006323870966907	0.0070774379342216	-0.8935254573309894	0.371578	0.371578	chr17	7535953	0.4299500071688211	chr17:7535953:G:A
chr17:7536409	['T', 'C']	98663	45927.0284239304	-2501.5620402890977	-0.0063888187283092	0.0050721529242088	-1.259587166194474	0.207821	0.207821	chr17	7536409	0.6823105697561561	chr17:7536409:T:C
chr17:7536422	['T', 'C']	98663	62515.71905707438	-2379.565114490848	0.0060099153491912	0.0045947550928809	1.3079947086849006	0.190878	0.190878	chr17	7536422	0.7192441241426891	chr17:7536422:T:C
chr17:7536469	['TG', 'T']	98663	19442.20279727369	-936.4314104844244	-0.0043767274564429	0.0071366069659129	-0.6132784777623042	0.539694	0.539694	chr17	7536469	0.2678524101381881	chr17:7536469:TG:T
chr17:7537267	['T', 'C']	98663	152413.53747047676	-5477.622844232526	-0.0103917383139645	0.0050760313169695	-2.0472171397414707	0.0406394	0.0406394	chr17	7537267	1.3910527125994498	chr17:7537267:T:C
chr17:7537667	['C', 'T']	98663	152369.43118549912	-5496.461329671335	-0.0110053382425559	0.0050741327278085	-2.168910202573478	0.0300919	0.0300919	chr17	7537667	1.521550390077639	chr17:7537667:C:T
chr17:7538439	['C', 'T']	98663	60715.69230769227	-1344.6090006617517	-0.0032559669350578	0.0046100997425968	-0.7062682190957957	0.480023	0.480023	chr17	7538439	0.3187379531790439	chr17:7538439:C:T
chr17:7538440	['G', 'A']	98663	19846.816206955977	-899.8015424239262	-0.0039562070267812	0.0070602073444698	-0.5603528103009724	0.57524	0.57524	chr17	7538440	0.2401509223899887	chr17:7538440:G:A
chr17:7538459	['G', 'T']	98663	19847.01739518287	-905.86235460937	-0.0043532498916578	0.0070601752947662	-0.6165923238315164	0.537505	0.537505	chr17	7538459	0.2696174914824785	chr17:7538459:G:T
chr17:7539984	['CTA', 'C']	98663	69819.25973472862	-3278.9092443046616	-0.0022999337237157	0.0044706208727624	-0.5144551034797444	0.606935	0.606935	chr17	7539984	0.2168578174138307	chr17:7539984:CTA:C
chr17:7540351	['T', 'C']	98663	70078.18671563502	-3343.0022828176443	-0.003119668927825	0.0044678810705127	-0.6982435025887955	0.485027	0.485027	chr17	7540351	0.3142340848521053	chr17:7540351:T:C
chr17:7540889	['G', 'A']	98663	19857.84950924724	-904.3220557076668	-0.0039478300645906	0.0070619820377123	-0.5590257867420798	0.576145	0.576145	chr17	7540889	0.2394682027313805	chr17:7540889:G:A
chr17:7541628	['C', 'T']	98663	46187.21317939466	-2474.005997977197	-0.0052577330702952	0.0050512246092621	-1.040882850597154	0.297932	0.297932	chr17	7541628	0.5258828479865224	chr17:7541628:C:T
chr17:7541685	['G', 'A']	98663	69830.78547824676	-3297.579501910672	-0.0024264296095429	0.0044695319167294	-0.5428822647984362	0.587212	0.587212	chr17	7541685	0.2312050779548398	chr17:7541685:G:A
chr17:7542055	['C', 'T']	98663	64082.03165493889	-2112.27123008112	0.0054298271777453	0.0045297217403031	1.1987109780791785	0.230643	0.230643	chr17	7542055	0.6370597216648872	chr17:7542055:C:T
chr17:7542710	['A', 'G']	98663	64079.44321338063	-2110.357010775449	0.0054936508533456	0.0045293864181522	1.212890741962077	0.225175	0.225175	chr17	7542710	0.647479828584205	chr17:7542710:A:G
chr17:7542764	['T', 'C']	98663	43874.78325442769	-1273.561841077434	0.0085678573505426	0.005123713619643	1.6721967671447548	0.0944887	0.0944887	chr17	7542764	1.024620126105361	chr17:7542764:T:C
chr17:7544319	['C', 'T']	98663	18714.70714821498	-1066.195185768492	-0.0053442400148538	0.0072537640402708	-0.7367540473034594	0.461274	0.461274	chr17	7544319	0.3360410239843068	chr17:7544319:C:T
chr17:7544447	['G', 'A']	98663	19771.60316253611	-967.440456005621	-0.0066667112327274	0.0070790187108647	-0.9417564079178784	0.34632	0.34632	chr17	7544447	0.4605224271948998	chr17:7544447:G:A
chr17:7544593	['C', 'T']	98663	43903.00963049318	-1292.3650315786754	0.0080755752079203	0.0051256817338195	1.5755124151851252	0.115141	0.115141	chr17	7544593	0.9387700030153648	chr17:7544593:C:T
chr17:7544686	['C', 'T']	98663	43894.22846658355	-1293.1194637926822	0.0082654799846861	0.0051259531512179	1.612476692792669	0.106861	0.106861	chr17	7544686	0.971180766027623	chr17:7544686:C:T
chr17:7545256	['G', 'A']	98663	17324.702378901064	-1110.929372930109	-0.0037110486924829	0.0075307886520957	-0.4927835402006891	0.622167	0.622167	chr17	7545256	0.2060930277788683	chr17:7545256:G:A
chr17:7547320	['C', 'T']	98663	45645.726923154914	-2435.0804663460144	-0.0040158748262594	0.0050762113883755	-0.7911165471666068	0.428878	0.428878	chr17	7547320	0.3676662310368745	chr17:7547320:C:T
chr17:7547793	['C', 'T']	98663	45627.60935629808	-2422.7206199731827	-0.0037861910466304	0.0050753916967022	-0.7459899201652956	0.455675	0.455675	chr17	7547793	0.3413447977504006	chr17:7547793:C:T
chr17:7549225	['C', 'T']	98663	18647.780095901384	-881.7248089952491	-0.0068055199126653	0.0072648888466892	-0.9367686218305702	0.34888	0.34888	chr17	7549225	0.4573239263346299	chr17:7549225:C:T
chr17:7550188	['C', 'A']	98663	45408.36379210721	-2446.882528042217	-0.0050679975315826	0.0050817205367869	-0.9972995356385618	0.318622	0.318622	chr17	7550188	0.4967242406229644	chr17:7550188:C:A
chr17:7550602	['C', 'T']	98663	133709.19690027775	-5555.502373938529	0.0021852493855081	0.0045693770042107	0.4782379268540026	0.632482	0.632482	chr17	7550602	0.1989518296966673	chr17:7550602:C:T
chr17:7552074	['C', 'T']	98663	45226.33427270978	-2575.285492592104	-0.006226781421812	0.0050993499612204	-1.2210931724956062	0.222054	0.222054	chr17	7552074	0.6535413991969881	chr17:7552074:C:T
chr17:7552390	['C', 'T']	98663	55118.11036056731	-1949.3386098422288	0.0039532722102258	0.0047682000767095	0.8290910923674734	0.407055	0.407055	chr17	7552390	0.3903469062963577	chr17:7552390:C:T
chr17:7552617	['T', 'C']	98663	187825.8445327467	-6582.499762175399	-0.0205542581663629	0.0099323584784536	-2.069423713506874	0.0385089	0.0385089	chr17	7552617	1.4144388867460842	chr17:7552617:T:C
chr17:7553172	['C', 'T']	98663	34994.15291707656	-980.1797604743136	0.0069729260140805	0.0055733751098633	1.2511137105665795	0.210896	0.210896	chr17	7553172	0.6759316573131535	chr17:7553172:C:T
chr17:7554035	['G', 'A']	98663	87325.55267506812	-2105.746024517768	-0.0015970604855719	0.0043217354420667	-0.3695414740167981	0.711725	0.711725	chr17	7554035	0.1476877789091179	chr17:7554035:G:A
chr17:7554474	['T', 'C']	98663	72011.03313651663	-3260.118059709864	-0.0037063406136429	0.0044514846946868	-0.8326077405290698	0.405068	0.405068	chr17	7554474	0.3924720643265285	chr17:7554474:T:C
chr17:7554764	['GCCA', 'G']	98663	70121.61669786285	-3419.5492630547137	-0.0040919638935472	0.0045356126715685	-0.9021854796371116	0.366961	0.366961	chr17	7554764	0.4353800893849845	chr17:7554764:GCCA:G
chr17:7554897	['G', 'A']	98663	187755.8151342357	-6591.311628223946	-0.0215741244686403	0.0099019372830666	-2.178778137237273	0.0293505	0.0293505	chr17	7554897	1.532384495936253	chr17:7554897:G:A
chr17:7555265	['A', 'T']	98663	99416.30540543274	-4584.790027293869	-0.0020315929541576	0.0042998487800406	-0.4724800936228259	0.636585	0.636585	chr17	7555265	0.1961435989760561	chr17:7555265:A:T
chr17:7555478	['A', 'G']	98663	45425.956197274485	-2567.445043957127	-0.0064257098147321	0.005090442165993	-1.2623087749939454	0.206841	0.206841	chr17	7555478	0.6843633712411394	chr17:7555478:A:G
chr17:7557368	['G', 'A']	98663	70233.96600066905	-3450.663218188408	-0.003471142812855	0.0044706706751403	-0.7764255220489976	0.4375	0.4375	chr17	7557368	0.359021942641668	chr17:7557368:G:A
chr17:7558026	['G', 'A']	98663	44618.33121471075	-2505.4709419222268	-0.0075414437599872	0.0051150431468094	-1.4743656199051398	0.140386	0.140386	chr17	7558026	0.8526762000830428	chr17:7558026:G:A
chr17:7558152	['T', 'C']	98663	186779.8931098093	-6642.995930087701	-0.0198415340928025	0.0094814244902982	-2.0926743774740952	0.0363808	0.0363808	chr17	7558152	1.439127755196518	chr17:7558152:T:C
chr17:7559652	['A', 'G']	98663	146737.2069038929	-7081.445509402487	-0.0183262625109956	0.0049600717575911	-3.694757537115932	0.000220216	0.000220216	chr17	7559652	3.657151130145049	chr17:7559652:A:G
chr17:7561096	['C', 'T']	98663	30486.780992154392	-1521.7851746916135	-0.004604421340879	0.0058650514748387	-0.7850606871281799	0.43242	0.43242	chr17	7561096	0.3640942275569141	chr17:7561096:C:T
chr17:7564899	['T', 'C']	98663	131566.33539787124	-5723.867225088569	0.0098097545399774	0.0046000562837745	2.132529241996153	0.0329658	0.0329658	chr17	7564899	1.4819363805187988	chr17:7564899:T:C
chr17:7565192	['G', 'A']	98663	23999.675738961203	-498.1436835447996	0.0269334854626231	0.0065301304549736	4.1244942422412585	3.71854e-05	3.71854e-05	chr17	7565192	4.429627542484728	chr17:7565192:G:A
chr17:7565371	['G', 'T']	98663	72001.86573942663	-3348.3360146052937	0.0012487216584643	0.0044423518492935	0.2810947220812544	0.778638	0.778638	chr17	7565371	0.1086644051547155	chr17:7565371:G:T
chr17:7566274	['G', 'A']	98663	17207.05766774134	-1142.7545935443177	-0.0058742119505779	0.0075473758880637	-0.7783118315159128	0.436387	0.436387	chr17	7566274	0.3601281955547285	chr17:7566274:G:A
chr17:7566290	['G', 'A']	98663	20487.70512287393	-1195.9632844533955	-0.0081712124776239	0.0069634388753116	-1.173444992329068	0.24062	0.24062	chr17	7566290	0.6186682775421071	chr17:7566290:G:A
chr17:7566528	['T', 'C']	98663	7455.365039759804	275.4304407542057	-0.0313616072582239	0.0114591279508843	-2.736823202659481	0.00620467	0.00620467	chr17	7566528	2.207281311826843	chr17:7566528:T:C
chr17:7567242	['G', 'A']	98663	20516.030273536504	-1186.559299830727	-0.0077671178820915	0.0069577148168107	-1.116331739168908	0.264283	0.264283	chr17	7567242	0.5779307719558536	chr17:7567242:G:A
chr17:7567937	['A', 'G']	98663	23957.15663456665	-504.4046746779869	0.0269902849033211	0.0065350611246438	4.130073826171333	3.62945e-05	3.62945e-05	chr17	7567937	4.440159182143634	chr17:7567937:A:G
chr17:7569566	['G', 'A']	98663	107458.65508710031	-5217.196478378628	-0.0031398465881346	0.0043140157137139	-0.7278245598765999	0.466723	0.466723	chr17	7569566	0.3309407966572534	chr17:7569566:G:A
chr17:7570139	['C', 'A']	98663	151541.39874085027	-7343.456787540456	-0.0227113507411481	0.005153495467417	-4.406979861482496	1.04932e-05	1.04932e-05	chr17	7570139	4.979092049421976	chr17:7570139:C:A
chr17:7571221	['C', 'T']	98663	66932.2814302659	-3015.7268116857613	0.0052224620013269	0.0045559229423835	1.1463016533362833	0.251673	0.251673	chr17	7571221	0.599163373962885	chr17:7571221:C:T
chr17:7573231	['T', 'C']	98663	23985.8621797796	-508.6395171461489	0.0264365003738134	0.0065328089967347	4.046727891023143	5.19781e-05	5.19781e-05	chr17	7573231	4.284179599682964	chr17:7573231:T:C
chr17:7573317	['G', 'A']	98663	24026.46112288028	-500.09488051373216	0.0265412508157875	0.0065270008351695	4.066377726317266	4.77865e-05	4.77865e-05	chr17	7573317	4.3206947771032	chr17:7573317:G:A
chr17:7573388	['C', 'T']	98663	23973.28944673691	-513.2713305864619	0.0261615131984313	0.0065344500140938	4.003628942298833	6.24238e-05	6.24238e-05	chr17	7573388	4.204649797529076	chr17:7573388:C:T
chr17:7574159	['A', 'G']	98663	130928.92437988466	-5716.874384808656	0.0091916476389836	0.0045869961543958	2.003848996074487	0.045089	0.045089	chr17	7574159	1.3459293965252732	chr17:7574159:A:G
chr17:7574962	['T', 'C']	98663	14196.575558235943	-601.520565715225	-0.0010428808407492	0.0082123598740295	-0.1269891793280098	0.898949	0.898949	chr17	7574962	0.0462649463611587	chr17:7574962:T:C
chr17:7575084	['C', 'G']	98663	12041.976412751508	-208.2802637980816	0.0313244163176936	0.0088991441502496	3.5199358262799594	0.000431846	0.000431846	chr17	7575084	3.36467109872682	chr17:7575084:C:G
chr17:7575180	['G', 'A']	98663	23853.901257970017	-502.9571028661551	0.0269405665296651	0.0065515819382618	4.112070456194689	3.92444e-05	3.92444e-05	chr17	7575180	4.406222306373802	chr17:7575180:G:A
chr17:7575822	['C', 'T']	98663	3756.342652097229	-257.6607657589022	-0.013113601417647	0.0155026025155437	-0.845896771493601	0.397612	0.397612	chr17	7575822	0.4005405169931861	chr17:7575822:C:T
chr17:7575897	['T', 'C']	98663	115023.97984569996	-4921.580841446346	-0.0070408217200523	0.0043191362855227	-1.630145764015903	0.103074	0.103074	chr17	7575897	0.9868508699303256	chr17:7575897:T:C
chr17:7575990	['T', 'C']	98663	24015.354974098	-509.48738004562654	0.0264033809022315	0.0065307755716464	4.042916589702264	5.28304e-05	5.28304e-05	chr17	7575990	4.2771161010841166	chr17:7575990:T:C
chr17:7580597	['A', 'T']	98663	23917.8483926888	-485.5255149301212	0.0273085054026672	0.0065444701742764	4.172760311446673	3.01189e-05	3.01189e-05	chr17	7580597	4.521160893449215	chr17:7580597:A:T
chr17:7581494	['G', 'A']	98663	9452.191605598971	-366.7071230786078	0.0009018793686654	0.0099480946861643	0.09065850266984	0.927764	0.927764	chr17	7581494	0.0325624834066955	chr17:7581494:G:A
chr17:7581888	['A', 'G']	98663	157025.70375552587	-7424.811678429129	-0.0213154442128849	0.0053961794195019	-3.950099237962753	7.81731e-05	7.81731e-05	chr17	7581888	4.106942665499718	chr17:7581888:A:G
chr17:7582265	['C', 'T']	98663	30455.18939816752	-1482.0960502786038	-0.0051099473401076	0.0058703646174761	-0.8704650687106003	0.384048	0.384048	chr17	7582265	0.4156144922148742	chr17:7582265:C:T
chr17:7582534	['A', 'G']	98663	107135.97519261966	-5108.817742038114	-0.0013367544994593	0.0043104792651145	-0.3101173714667594	0.756472	0.756472	chr17	7582534	0.1212071422879058	chr17:7582534:A:G
chr17:7583790	['A', 'G']	98663	32136.954346878578	-226.46927330053828	0.0132123369326178	0.005778599768147	2.2864253387900804	0.0222315	0.0222315	chr17	7583790	1.6530312336687387	chr17:7583790:A:G
chr17:7584255	['C', 'T']	98663	20272.438300762245	-1252.1196811377697	-0.0102027917900275	0.0069950379058439	-1.4585756256594091	0.144685	0.144685	chr17	7584255	0.8395764913751096	chr17:7584255:C:T
chr17:7587859	['G', 'T']	98663	139556.11839904296	-5428.890224097908	0.0065536338653405	0.0046975488837816	1.3951177576814575	0.162983	0.162983	chr17	7587859	0.7878576924747079	chr17:7587859:G:T
chr17:7588592	['G', 'A']	98663	72344.26544617787	-3277.18109697944	0.0028797169148461	0.0044350062452111	0.6493151882154803	0.516136	0.516136	chr17	7588592	0.2872358482424169	chr17:7588592:G:A
chr17:7588660	['C', 'T']	98663	27640.2801483854	-701.9214676685796	0.0236268627835363	0.0061372789109099	3.849729355062568	0.000118323	0.000118323	chr17	7588660	3.926930827627385	chr17:7588660:C:T
chr17:7589070	['G', 'A']	98663	11944.0	-211.3203683662284	0.0309876831940791	0.0089301971010007	3.4699887184580054	0.000520702	0.000520702	chr17	7589070	3.2834107542096627	chr17:7589070:G:A
chr17:7590581	['AAC', 'A']	98663	7417.676637541306	178.57587944722093	-0.0303932316872833	0.0114501802694373	-2.6543889241996	0.00794649	0.00794649	chr17	7590581	2.0998246587955087	chr17:7590581:AAC:A
chr17:7590584	['T', 'TA']	98663	7418.451138794004	179.20932710662993	-0.030245074673762	0.0114493566484206	-2.6416396660972365	0.00825188	0.00825188	chr17	7590584	2.0834470962244267	chr17:7590584:T:TA
chr17:7590586	['AAGCCCTCCCAACTCC', 'A']	98663	7419.150393772616	179.50529351949126	-0.0302080043796581	0.0114486176074645	-2.638572220279446	0.0083269	0.0083269	chr17	7590586	2.0795166508705805	chr17:7590586:AAGCCCTCCCAACTCC:A
chr17:7591027	['CTCT', 'C']	98663	72374.47038906797	-3304.6039429444795	0.002783486478642	0.0044355094142852	0.627546064873035	0.530303	0.530303	chr17	7591027	0.2754759160084213	chr17:7591027:CTCT:C
chr17:7592060	['GTC', 'G']	98663	53173.38939515271	-2379.8143403015256	-0.0019492548925492	0.0047941489846394	-0.4065903873231152	0.68431	0.68431	chr17	7592060	0.1647471134991053	chr17:7592060:GTC:G
chr17:7594873	['C', 'T']	98663	73689.21565705712	-3351.65075222478	0.0034082653770085	0.0044201463552365	0.7710752321517059	0.440664	0.440664	chr17	7594873	0.3558924276837836	chr17:7594873:C:T
chr17:7594953	['A', 'G']	98663	20457.78220482501	-1216.0788331295494	-0.0086534465246589	0.0069683323119471	-1.241824605554871	0.214304	0.214304	chr17	7594953	0.6689697227439145	chr17:7594953:A:G
chr17:7595494	['GTCTC', 'G']	98663	36049.32672966177	-1582.2296562898453	-0.005199227024013	0.0054772556438703	-0.9492394297555764	0.342501	0.342501	chr17	7595494	0.4653381561603209	chr17:7595494:GTCTC:G
chr17:7600470	['G', 'A']	98663	106642.44056568334	-5153.249746569941	-0.0009149559727574	0.0043147355498681	-0.2120537776145876	0.832066	0.832066	chr17	7600470	0.0798422238307007	chr17:7600470:G:A
chr17:7600841	['A', 'G']	98663	108763.37081478012	-5225.112922334233	-0.0017612021065563	0.0043243154506122	-0.4072788228960017	0.683804	0.683804	chr17	7600841	0.1650683630702129	chr17:7600841:A:G
chr17:7601540	['G', 'A']	98663	34092.49208312215	-1860.0097289282323	-0.0065188691136804	0.0056099944676721	-1.162009900588275	0.245234	0.245234	chr17	7601540	0.6104193180494847	chr17:7601540:G:A
chr17:7601729	['C', 'A']	98663	53674.889730793366	-2664.9684074441107	0.0025248142889617	0.0047827022542104	0.5279053879507168	0.597566	0.597566	chr17	7601729	0.2236141207516455	chr17:7601729:C:A
chr17:7602483	['G', 'A']	98663	19396.307970720623	-808.1548565772196	0.0173837242818423	0.0071644312696246	2.4263927767085627	0.0152515	0.0152515	chr17	7602483	1.8166874409278944	chr17:7602483:G:A
chr17:7604921	['T', 'C']	98663	54925.85733764608	-2525.222024656316	0.0016900417025352	0.0048173988817649	0.3508203792159518	0.725724	0.725724	chr17	7604921	0.139228514378543	chr17:7604921:T:C
chr17:7605323	['G', 'A']	98663	53134.00409690599	-2602.295413672921	0.0026459163283775	0.0047953653552729	0.5517653259658465	0.58111	0.58111	chr17	7605323	0.2357416509638232	chr17:7605323:G:A
chr17:7607969	['T', 'C']	98663	106699.52508313728	-5150.131875257698	-0.0009350455213715	0.0043118276155404	-0.2168559610318092	0.828321	0.828321	chr17	7607969	0.0818013280549228	chr17:7607969:T:C
chr17:7608211	['C', 'T']	98663	106688.2775282608	-5147.8422421799805	-0.000911834989089	0.0043112768742929	-0.2114999838043648	0.832498	0.832498	chr17	7608211	0.0796168011730024	chr17:7608211:C:T
chr17:7608445	['T', 'A']	98663	6961.037243720708	-211.83459415346385	-0.0013047510382683	0.0115096930507237	-0.1133610629334973	0.909745	0.909745	chr17	7608445	0.041080322637442	chr17:7608445:T:A
chr17:7608618	['A', 'G']	98663	13476.283847498318	-689.4589504632934	-0.0037975526310184	0.0084246845012534	-0.4507649669792922	0.65216	0.65216	chr17	7608618	0.1856458420096864	chr17:7608618:A:G
chr17:7610968	['G', 'A']	98663	53811.81738557457	-2637.2529124631146	0.0024922566045984	0.0047728393368838	0.5221748373842512	0.60155	0.60155	chr17	7610968	0.2207282688700693	chr17:7610968:G:A
chr17:7611226	['C', 'T']	98663	57785.78532762956	-1161.1561953273106	-0.0059343007431785	0.0046965008793321	-1.2635578903633415	0.206392	0.206392	chr17	7611226	0.6853071404905116	chr17:7611226:C:T
chr17:7612859	['G', 'T']	98663	28480.92805077101	-1431.658719745746	0.0057677394720739	0.0060799642241967	0.9486469425461074	0.342803	0.342803	chr17	7612859	0.4649553860553018	chr17:7612859:G:T
chr17:7613757	['T', 'C']	98663	12817.818812152173	-865.9929160236484	-0.0100777301666695	0.0086272563684907	-1.1681268918211685	0.242758	0.242758	chr17	7613757	0.6148264491702911	chr17:7613757:T:C
chr17:7617969	['AG', 'A']	98663	72412.9631796702	-3254.888796755288	0.0036411012999309	0.004433683929003	0.8212361003256518	0.411514	0.411514	chr17	7617969	0.3856153851921234	chr17:7617969:AG:A
chr17:7618382	['T', 'C']	98663	107287.35310889226	-5057.226357709307	-0.0013252950177949	0.0043074955250412	-0.3076718269561728	0.758333	0.758333	chr17	7618382	0.1201400446252465	chr17:7618382:T:C
chr17:7618597	['G', 'T']	98663	41554.15993552704	-2527.6345129460465	-0.0101514725638417	0.0052464970766183	-1.934904835663215	0.0530048	0.0530048	chr17	7618597	1.2756847998497536	chr17:7618597:G:T
chr17:7619261	['A', 'C']	98663	58154.05548281022	-1241.61376405605	-0.0061866807622541	0.0046849918652245	-1.320531804585665	0.186661	0.186661	chr17	7619261	0.7289464118532086	chr17:7619261:A:C
chr17:7619375	['G', 'A']	98663	108158.3150804111	-5092.229981944833	-0.0012957823833696	0.0043564516975037	-0.2974398600843318	0.766131	0.766131	chr17	7619375	0.1156969644237294	chr17:7619375:G:A
chr17:7620173	['T', 'C']	98663	19354.40923988281	-840.4496563401997	0.0161117535372507	0.0071901941743781	2.240795331322758	0.0250416	0.0250416	chr17	7620173	1.601337925902038	chr17:7620173:T:C
chr17:7620410	['G', 'A']	98663	41391.42474475572	-2570.216870385257	-0.0110893989366867	0.0052568636119988	-2.10950858823408	0.0349032	0.0349032	chr17	7620410	1.457134754168818	chr17:7620410:G:A
chr17:7621683	['A', 'G']	98663	41444.06528355481	-2562.900993051506	-0.0107779144005912	0.0052569044972212	-2.0502397192660227	0.0403437	0.0403437	chr17	7621683	1.3942242742963993	chr17:7621683:A:G
chr17:7623644	['G', 'T']	98663	34474.19296307184	-1818.755684328593	-0.0071440546678559	0.0055809948342257	-1.2800683175774594	0.200524	0.200524	chr17	7623644	0.6978336407805024	chr17:7623644:G:T
chr17:7624393	['G', 'A']	98663	56062.6149221348	-1540.912621035297	-0.008065528820487	0.0047235208995966	-1.7075247451907551	0.0877277	0.0877277	chr17	7624393	1.056863256602936	chr17:7624393:G:A
chr17:7624628	['A', 'C']	98663	17800.512346056068	-1188.308775159789	-0.00691510066574	0.0074478942376485	-0.9284638644282552	0.353169	0.353169	chr17	7624628	0.4520174243464397	chr17:7624628:A:C
chr17:7625306	['T', 'C']	98663	107417.9245995874	-5005.468640922829	-0.0003097861349211	0.004313704012501	-0.0718144161081491	0.94275	0.94275	chr17	7625306	0.0256034589223422	chr17:7625306:T:C
chr17:7625370	['G', 'A']	98663	20404.225307921268	-1233.3597008004615	-0.00948961850187	0.0069833816418097	-1.3588858505248236	0.174186	0.174186	chr17	7625370	0.7589867538466193	chr17:7625370:G:A
chr17:7626584	['G', 'A']	98663	13348.270583107813	-701.9559030295088	-0.0035046899815116	0.008442252913539	-0.4151368144741394	0.678043	0.678043	chr17	7626584	0.16874276325601	chr17:7626584:G:A
chr17:7626953	['C', 'T']	98663	72397.67574992654	-3255.4146297964344	0.00342115532431	0.0044323892569473	0.7718535367686126	0.440203	0.440203	chr17	7626953	0.3563470020393585	chr17:7626953:C:T
chr17:7628647	['T', 'C']	98663	113013.24394056668	-3954.929731118372	-0.006409440783363	0.004352525509686	-1.472579717017089	0.140868	0.140868	chr17	7628647	0.8511876513320327	chr17:7628647:T:C
chr17:7629697	['C', 'T']	98663	43748.764409528645	-2562.509450822516	-0.007914738989891	0.0051532117398731	-1.5358846850111805	0.12457	0.12457	chr17	7629697	0.9045865355515535	chr17:7629697:C:T
chr17:7629707	['G', 'A']	98663	119105.69356310189	-3683.676900898628	-0.0110633706559425	0.0043579314414139	-2.538674782904086	0.0111288	0.0111288	chr17	7629707	1.9535516623925893	chr17:7629707:G:A
chr17:7629896	['G', 'A']	98663	20271.84919009873	-1197.084501092039	-0.0079224429024862	0.0069938374600519	-1.132774810358163	0.257312	0.257312	chr17	7629896	0.5895399595640085	chr17:7629896:G:A
chr17:7630105	['G', 'A']	98663	43692.87134574058	-2562.670477781981	-0.0080438651815113	0.0051566255061359	-1.5599087372041909	0.118785	0.118785	chr17	7630105	0.9252383979787888	chr17:7630105:G:A
chr17:7630399	['T', 'C']	98663	18571.44700456159	-739.1143983660673	0.0150272518368418	0.0072941659302581	2.060174114562541	0.0393845	0.0393845	chr17	7630399	1.4046746636799847	chr17:7630399:T:C
chr17:7633142	['G', 'T']	98663	18459.12255592609	-731.1546083852987	0.0140746231404752	0.0073120329642955	1.9248577255055204	0.05425	0.05425	chr17	7633142	1.265600257479433	chr17:7633142:G:T
chr17:7633209	['G', 'A']	98663	20555.125050685267	-1198.623061673943	-0.0075703343832718	0.0069553107393634	-1.088425041950694	0.27641	0.27641	chr17	7633209	0.558446249046543	chr17:7633209:G:A
chr17:7633372	['C', 'CT']	98663	14671.635749908772	-805.369561642135	-0.0033592338391432	0.008086455347531	-0.4154148752171011	0.677839	0.677839	chr17	7633372	0.1688734473051777	chr17:7633372:C:CT
chr17:7633625	['C', 'T']	98663	18213.907432754408	-742.564332890625	0.0157478666342241	0.0073585487569518	2.1400777727193474	0.0323509	0.0323509	chr17	7633625	1.4901136327820894	chr17:7633625:C:T
chr17:7634474	['T', 'C']	98663	113281.14854767582	-3737.192519757936	-0.0068997948498281	0.0042841776552454	-1.6105295823529135	0.107285	0.107285	chr17	7634474	0.9694609944610048	chr17:7634474:T:C
chr17:7636548	['T', 'C']	98663	186459.229018002	-6549.326741270228	-0.0161024268147043	0.0093856966810635	-1.7156346898778796	0.0862321	0.0862321	chr17	7636548	1.064331037449096	chr17:7636548:T:C
chr17:7639177	['A', 'G']	98663	168471.981194051	-6761.194410495788	-0.00954929148913	0.0060737310605442	-1.5722282389425368	0.115901	0.115901	chr17	7639177	0.9359128169043216	chr17:7639177:A:G
chr17:7639553	['C', 'T']	98663	169533.9578357225	-6600.31265495038	-0.0091519266753353	0.0061560701937407	-1.4866507995052862	0.13711	0.13711	chr17	7639553	0.8629308691605915	chr17:7639553:C:T
chr17:7639699	['C', 'T']	98663	168477.85979603013	-6768.317636554021	-0.0098047727007156	0.0060741055649297	-1.6141920149240958	0.106489	0.106489	chr17	7639699	0.9726952512489976	chr17:7639699:C:T
chr17:7640154	['T', 'C']	98663	168478.32182428252	-6762.008347036138	-0.0096221569402964	0.0060746498224477	-1.5839854512666085	0.1132	0.1132	chr17	7640154	0.9461535731477474	chr17:7640154:T:C
chr17:7640255	['C', 'T']	98663	168489.6932318173	-6757.694254021839	-0.0094198857193184	0.0060767433357607	-1.550153626513044	0.121108	0.121108	chr17	7640255	0.9168271678305202	chr17:7640255:C:T
chr17:7640576	['C', 'T']	98663	12569.764405972208	-631.4663441237743	0.0005013148682276	0.0087033801015892	0.0576000200354413	0.954067	0.954067	chr17	7640576	0.0204211256013978	chr17:7640576:C:T
chr17:7640727	['GCGTGCTGGC', 'G']	98663	12570.89188696075	-628.9587353586813	0.0005999180813903	0.0087031118188638	0.0689314458869854	0.945044	0.945044	chr17	7640727	0.0245479708427445	chr17:7640727:GCGTGCTGGC:G
chr17:7640740	['CCTCACAGCCCTCGCTCG', 'C']	98663	168477.6141026681	-6767.374252744799	-0.0097991182398625	0.0060744811493541	-1.6131613546787464	0.106713	0.106713	chr17	7640740	0.9717826706940166	chr17:7640740:CCTCACAGCCCTCGCTCG:C
chr17:7640766	['A', 'G']	98663	168435.40870006074	-6769.343431019991	-0.0099508349121176	0.006072555872437	-1.638656789850853	0.101288	0.101288	chr17	7640766	0.9944420042200396	chr17:7640766:A:G
chr17:7640873	['T', 'C']	98663	168472.83023343026	-6764.478552298822	-0.0096777805708572	0.006073956683171	-1.5933239362195626	0.111091	0.111091	chr17	7640873	0.9543211238553688	chr17:7640873:T:C
chr17:7640953	['T', 'C']	98663	168470.12259274276	-6764.927235146405	-0.0097113013882831	0.0060737820981631	-1.5988886712317236	0.109849	0.109849	chr17	7640953	0.9592038922842872	chr17:7640953:T:C
chr17:7640954	['T', 'C']	98663	168468.12253192783	-6767.174607925976	-0.0097943573830899	0.0060738238904273	-1.6125520857669915	0.106845	0.106845	chr17	7640954	0.9712457965997496	chr17:7640954:T:C
chr17:7641308	['T', 'C']	98663	168473.2453753915	-6768.760959312405	-0.0098734771870357	0.0060740010271382	-1.6255310367781728	0.104053	0.104053	chr17	7641308	0.9827453939274766	chr17:7641308:T:C
chr17:7641428	['A', 'G']	98663	168489.8623507228	-6769.703840706076	-0.0098247092563335	0.0060770955094923	-1.6166784347864005	0.105951	0.105951	chr17	7641428	0.9748949399212622	chr17:7641428:A:G
chr17:7641531	['G', 'A']	98663	168477.10524554923	-6765.481614158339	-0.0097963921253336	0.006074851430893	-1.6126142732504003	0.106832	0.106832	chr17	7641531	0.9712986411105926	chr17:7641531:G:A
chr17:7641662	['T', 'G']	98663	168475.49102391256	-6767.866789090522	-0.0098894749406569	0.0060744784504468	-1.6280368794343894	0.10352	0.10352	chr17	7641662	0.9849757366753747	chr17:7641662:T:G
chr17:7641933	['C', 'T']	98663	168370.0651678104	-6756.660957148637	-0.0094409883422897	0.006064332669541	-1.5568058114140804	0.11952	0.11952	chr17	7641933	0.9225594155286764	chr17:7641933:C:T
chr17:7642260	['T', 'C']	98663	168589.08736683123	-6774.409442316685	-0.0099899315110438	0.0060840671885478	-1.6419824438901829	0.100597	0.100597	chr17	7642260	0.9974149706008943	chr17:7642260:T:C
chr17:7642270	['C', 'T']	98663	168370.1847339077	-6760.180202757433	-0.009601824372291	0.0060641625846225	-1.5833718569220652	0.11334	0.11334	chr17	7642270	0.9456167916945228	chr17:7642270:C:T
chr17:7642403	['T', 'C']	98663	168375.06567463736	-6752.186331116684	-0.0093617950052331	0.0060644219485332	-1.5437242138960114	0.122658	0.122658	chr17	7642403	0.9113041209794012	chr17:7642403:T:C
chr17:7642666	['T', 'C']	98663	168383.2399018823	-6757.205349188777	-0.0094962239220597	0.0060656727374069	-1.5655681295656787	0.117453	0.117453	chr17	7642666	0.9301358859378324	chr17:7642666:T:C
chr17:7642815	['T', 'C']	98663	168371.94575089202	-6757.94991159736	-0.0094640601151988	0.0060642117489172	-1.5606414332231595	0.118612	0.118612	chr17	7642815	0.9258713710885524	chr17:7642815:T:C
chr17:7642990	['C', 'T']	98663	168378.06597873356	-6747.883543940141	-0.0090963400073037	0.0060648215680898	-1.4998528654436103	0.133656	0.133656	chr17	7642990	0.8740115403986348	chr17:7642990:C:T
chr17:7643010	['A', 'C']	98663	168379.65291166186	-6752.48165924687	-0.0093211946690161	0.0060649360971312	-1.536899073582186	0.124321	0.124321	chr17	7643010	0.9054555051974784	chr17:7643010:A:C
chr17:7643754	['T', 'C']	98663	168477.37450785405	-6716.238495656179	-0.0080755763130003	0.0060853514308746	-1.327051757771632	0.184495	0.184495	chr17	7643754	0.7340153991625565	chr17:7643754:T:C
chr17:7644048	['G', 'A']	98663	168372.90291183398	-6749.758194861714	-0.0092643953357255	0.0060659955278196	-1.527267089670211	0.126698	0.126698	chr17	7644048	0.8972302406478874	chr17:7644048:G:A
chr17:7644550	['G', 'A']	98663	168367.65193857384	-6744.665587372547	-0.0090352260301579	0.0060639261536231	-1.4899960522704416	0.136228	0.136228	chr17	7644550	0.8657336193269579	chr17:7644550:G:A
chr17:7644710	['C', 'T']	98663	168372.23923289782	-6747.893909939239	-0.0091016853880112	0.0060642466536445	-1.5008765157237165	0.133391	0.133391	chr17	7644710	0.8748734716353175	chr17:7644710:C:T
chr17:7644734	['T', 'C']	98663	168374.94596375283	-6752.845109272052	-0.0093279702416323	0.0060646325111034	-1.538093235584223	0.124029	0.124029	chr17	7644734	0.9064767578421508	chr17:7644734:T:C
chr17:7645002	['A', 'G']	98663	168380.3595900825	-6752.732888948659	-0.0093572085266505	0.0060651734496385	-1.5427767407390804	0.122888	0.122888	chr17	7645002	0.910490523852581	chr17:7645002:A:G
chr17:7645177	['C', 'T']	98663	168377.42523620292	-6746.428483065555	-0.0090441523668229	0.0060651583370675	-1.4911650882301142	0.135921	0.135921	chr17	7645177	0.8667134389294442	chr17:7645177:C:T
chr17:7645241	['C', 'T']	98663	12661.368049497913	-606.3411558433904	0.002749771666423	0.008679183049933	0.3168237898201988	0.751378	0.751378	chr17	7645241	0.1241415250278589	chr17:7645241:C:T
chr17:7645329	['T', 'C']	98663	56162.07702303473	-2572.4448256022565	0.0049641340772948	0.0047287541572073	1.049776307302576	0.293824	0.293824	chr17	7645329	0.5319127332500921	chr17:7645329:T:C
chr17:7645354	['CA', 'C']	98663	168363.06445825266	-6739.353968136962	-0.0088761702414499	0.0060633316028804	-1.4639097484348635	0.143222	0.143222	chr17	7645354	0.843990265933585	chr17:7645354:CA:C
chr17:7645550	['G', 'A']	98663	56038.21451100893	-2570.2765969306315	0.0048566590999359	0.0047282315006657	1.0271618678679513	0.304347	0.304347	chr17	7645550	0.5166309748042439	chr17:7645550:G:A
chr17:7645833	['A', 'C']	98663	168387.06689102203	-6739.786236804917	-0.0087921850054385	0.0060663371322916	-1.4493399911186935	0.147246	0.147246	chr17	7645833	0.8319564941742936	chr17:7645833:A:C
chr17:7645893	['C', 'T']	98663	168384.18657881394	-6757.252162549678	-0.0095424397869863	0.0060658522532929	-1.5731408198750807	0.115689	0.115689	chr17	7645893	0.9367079328927592	chr17:7645893:C:T
chr17:7646038	['G', 'A']	98663	168378.25179440397	-6750.426668142152	-0.0093078466295343	0.006065310039003	-1.5346036014119715	0.124884	0.124884	chr17	7646038	0.903493199390653	chr17:7646038:G:A
chr17:7646256	['C', 'A']	98663	168382.0663841951	-6749.78768802064	-0.0092515276129754	0.0060658003049759	-1.5251948873730885	0.127214	0.127214	chr17	7646256	0.8954650916107713	chr17:7646256:C:A
chr17:7646327	['T', 'G']	98663	168377.6527494805	-6747.238193937435	-0.0090883211418002	0.0060655223183235	-1.4983575469411727	0.134044	0.134044	chr17	7646327	0.8727526208844546	chr17:7646327:T:G
chr17:7646363	['C', 'T']	98663	112277.48381570276	-4183.790918869511	-0.0085729319449444	0.0042849571401559	-2.0007042461648537	0.045427	0.045427	chr17	7646363	1.342685943054755	chr17:7646363:C:T
chr17:7646533	['C', 'T']	98663	168376.3592251708	-6748.572377448019	-0.0091952154573279	0.0060654013522991	-1.5160110474540107	0.12952	0.12952	chr17	7646533	0.8876631642546826	chr17:7646533:C:T
chr17:7646825	['T', 'C']	98663	168378.89248750615	-6750.208744340066	-0.0092028019232026	0.0060655235460515	-1.5172312584942975	0.129212	0.129212	chr17	7646825	0.8886971512652682	chr17:7646825:T:C
chr17:7646839	['T', 'A']	98663	168377.06587736815	-6749.615350553919	-0.0091989096205896	0.0060652582297137	-1.516655890350071	0.129357	0.129357	chr17	7646839	0.8882100649828673	chr17:7646839:T:A
chr17:7646848	['C', 'A']	98663	168377.6527494805	-6745.748370791867	-0.0090424457818269	0.0060653290952503	-1.490841739965577	0.136006	0.136006	chr17	7646848	0.866441932001746	chr17:7646848:C:A
chr17:7647235	['C', 'T']	98663	168384.6533171152	-6747.403133218671	-0.0091316902295509	0.006065917053604	-1.505409676534459	0.132222	0.132222	chr17	7647235	0.8786962779540998	chr17:7647235:C:T
chr17:7647754	['A', 'G']	98663	169466.22304565128	-6586.804115702495	-0.0087116305112796	0.0061515176413203	-1.4161758153407036	0.156727	0.156727	chr17	7647754	0.8048561794030458	chr17:7647754:A:G
chr17:7648002	['T', 'C']	98663	168386.77354741923	-6752.156238459091	-0.0093925022827032	0.0060660360513721	-1.548375611875674	0.121535	0.121535	chr17	7648002	0.9152986346751968	chr17:7648002:T:C
chr17:7648081	['A', 'C']	98663	168388.3072267783	-6754.368680838096	-0.0094663053002571	0.0060668090814476	-1.5603433655436971	0.118682	0.118682	chr17	7648081	0.9256151436692744	chr17:7648081:A:C
chr17:7648805	['C', 'T']	98663	17479.011698396287	-1101.371461456149	-0.0030157006769171	0.0074935838868756	-0.4024377016982335	0.687363	0.687363	chr17	7648805	0.1628138491675282	chr17:7648805:C:T
chr17:7650065	['A', 'T']	98663	56844.489923973626	-2518.7241704596427	0.0043314078189678	0.0047051223836933	0.9205728280265892	0.357276	0.357276	chr17	7650065	0.4469961565309561	chr17:7650065:A:T
chr17:7650425	['G', 'C']	98663	111241.03975792472	-4189.455236621272	-0.0081110131865445	0.0042795382927621	-1.8953009954981184	0.0580555	0.0580555	chr17	7650425	1.2361566302492375	chr17:7650425:G:C
chr17:7650924	['T', 'C']	98663	171243.88515533926	-6378.348283322996	-0.0086656552287731	0.0063164328724805	-1.3719223181374645	0.170091	0.170091	chr17	7650924	0.7693186655393665	chr17:7650924:T:C
chr17:7651454	['C', 'T']	98663	111019.63390992244	-4305.061470171292	-0.0087550757821323	0.0042831902252469	-2.0440548567108365	0.0409508	0.0409508	chr17	7651454	1.3877376096009544	chr17:7651454:C:T
chr17:7654101	['A', 'G']	98663	153215.74087927904	-5189.498654064827	-0.0037979188449512	0.0050846593688773	-0.7469367305503142	0.455104	0.455104	chr17	7654101	0.3418893473758452	chr17:7654101:A:G
chr17:7655719	['C', 'T']	98663	37381.16764992093	-1725.8188557329916	0.0081517925201238	0.0054353120438477	1.4997837206698892	0.133674	0.133674	chr17	7655719	0.8739530561231248	chr17:7655719:C:T
chr17:7656144	['G', 'A']	98663	151487.77893573666	-5374.53096363056	-0.0039891762293172	0.0050178673294261	-0.7949943606367713	0.426619	0.426619	chr17	7656144	0.3699598066188779	chr17:7656144:G:A
chr17:7656359	['G', 'A']	98663	150799.7961271354	-5440.593549003168	-0.0036045407851349	0.0049888458571356	-0.7225199752322156	0.469977	0.469977	chr17	7656359	0.3279233952930014	chr17:7656359:G:A
chr17:7657995	['C', 'G']	98663	2670.081187918103	-90.25058732932214	0.0087537503894465	0.0183484599399501	0.4770836581432664	0.633304	0.633304	chr17	7657995	0.1983877689244552	chr17:7657995:C:G
chr17:7658178	['G', 'A']	98663	90263.72303543916	-1389.9455254381116	0.0041517776944167	0.0043482443197438	0.9548170224853626	0.339673	0.339673	chr17	7658178	0.4689389730505975	chr17:7658178:G:A
chr17:7658856	['T', 'G']	98663	67490.66047080456	-3531.143421387316	-0.0052362085470883	0.0046139177180497	-1.1348725458636113	0.256431	0.256431	chr17	7658856	0.5910294740240241	chr17:7658856:T:G
chr17:7659472	['A', 'G']	98663	68202.194245042	-3164.164120274784	-0.0035796885690735	0.0045183456298909	-0.7922564722344827	0.428213	0.428213	chr17	7659472	0.3683401522154156	chr17:7659472:A:G
chr17:7660036	['T', 'C']	98663	63494.12527289514	-687.2029667278317	-0.0012413535443933	0.0047009773991981	-0.2640628616094006	0.791732	0.791732	chr17	7660036	0.1014218015140379	chr17:7660036:T:C
chr17:7661260	['T', 'C']	98663	3363.249122878417	-7.412738886913249	0.0052245366217589	0.0165210593391728	0.3162349649922961	0.751825	0.751825	chr17	7661260	0.1238832370399653	chr17:7661260:T:C
chr17:7662363	['A', 'G']	98663	12251.273269738194	-944.8206518636028	-0.0197807222473203	0.0086906389936497	-2.2760952631646605	0.0228424	0.0228424	chr17	7662363	1.641258267676705	chr17:7662363:A:G
chr17:7662815	['A', 'G']	98663	103816.3217876992	-4723.734800441251	-0.0049240514221893	0.0042998207497705	-1.1451759756385524	0.252139	0.252139	chr17	7662815	0.5983599739395378	chr17:7662815:A:G
chr17:7663008	['CT', 'C']	98663	30800.23834244173	-1379.7818998206817	-0.0050078614102567	0.0058504079072456	-0.8559849996193604	0.392008	0.392008	chr17	7663008	0.4067050699172899	chr17:7663008:CT:C
chr17:7664197	['C', 'T']	98663	55632.44254495491	-3462.009311159307	-0.0132741538832897	0.0048122710830499	-2.7583969510871618	0.00580963	0.00580963	chr17	7664197	2.2358515257981586	chr17:7664197:C:T
chr17:7664734	['T', 'C']	98663	3308.9025861281334	-32.465199850990004	-0.0018074259170264	0.0166321097032058	-0.1086708751492959	0.913464	0.913464	chr17	7664734	0.0393085637021686	chr17:7664734:T:C
chr17:7665009	['C', 'T']	98663	17351.0551709458	-1092.7334822775904	-0.0019768836310848	0.0075192168153882	-0.2629108429270412	0.79262	0.79262	chr17	7665009	0.100934973409787	chr17:7665009:C:T
chr17:7666380	['A', 'C']	98663	67786.03209055137	-3135.418343394307	-0.0038283729848373	0.0045297494153703	-0.8451622007713906	0.398022	0.398022	chr17	7666380	0.4000929223621335	chr17:7666380:A:C
chr17:7666806	['G', 'A']	98663	3298.100283802959	-31.01299953278246	-0.0011775661402017	0.0166431199709286	-0.0707539296873834	0.943594	0.943594	chr17	7666806	0.0252148293116392	chr17:7666806:G:A
chr17:7666871	['T', 'C']	98663	67770.79850973233	-3134.592179904018	-0.0037865036285418	0.0045287318623022	-0.8361068271807309	0.403097	0.403097	chr17	7666871	0.3945904340183553	chr17:7666871:T:C
chr17:7666998	['A', 'G']	98663	3301.535404016342	-32.342757648280724	-0.0020929228278847	0.0166306160585457	-0.1258475825860532	0.899853	0.899853	chr17	7666998	0.0458284311196893	chr17:7666998:A:G
chr17:7667505	['G', 'C']	98663	11559.937327048803	49.70902276561744	-0.0034004077182807	0.0091706936228703	-0.3707906793222981	0.710794	0.710794	chr17	7667505	0.1482562468457588	chr17:7667505:G:C
chr17:7667551	['T', 'C']	98663	10758.744726144738	-209.8237106246898	-0.009632269394685	0.0094664976281314	-1.0175114147877662	0.308913	0.308913	chr17	7667551	0.5101638148792996	chr17:7667551:T:C
chr17:7667560	['G', 'A']	98663	156200.4148826177	-5353.716825262429	-0.0096129866643464	0.0052393773633746	-1.834757452583028	0.0665446	0.0665446	chr17	7667560	1.176887181141284	chr17:7667560:G:A
chr17:7667611	['C', 'T']	98663	157151.70656867718	-5197.564475250031	-0.0090354617583582	0.0052857822656389	-1.709389699438542	0.0873819	0.0873819	chr17	7667611	1.0585785163837795	chr17:7667611:C:T
chr17:7667660	['T', 'C']	98663	10413.694184207325	-80.10212526135695	-0.0044855741716043	0.0096111592627011	-0.4667048010547352	0.640712	0.640712	chr17	7667660	0.193337141959476	chr17:7667660:T:C
chr17:7667753	['T', 'C']	98663	11078.12282444528	-97.28030819314816	-0.0144864785878884	0.0094245714455566	-1.5370967976181298	0.124273	0.124273	chr17	7667753	0.9056232174945608	chr17:7667753:T:C
chr17:7667762	['A', 'G']	98663	167190.64018975792	-5271.0167130885575	-0.0148177952513577	0.0059362693767482	-2.4961460322871325	0.0125567	0.0125567	chr17	7667762	1.901124481625751	chr17:7667762:A:G
chr17:7668134	['G', 'A']	98663	77018.46435087577	-3379.37562154432	-0.0045599264547297	0.0043816040027656	-1.040697984539782	0.298018	0.298018	chr17	7668134	0.525757504163373	chr17:7668134:G:A
chr17:7668783	['C', 'T']	98663	10123.116243350258	-23.83415628929989	0.0313385120038553	0.0096373365671422	3.2517814217158008	0.00114723	0.00114723	chr17	7668783	2.9403495047514983	chr17:7668783:C:T
chr17:7669911	['C', 'T']	98663	15137.835742817171	198.1271532807156	0.0275100457510917	0.0080110422818491	3.434015797597524	0.000594954	0.000594954	chr17	7669911	3.2255166112772464	chr17:7669911:C:T
chr17:7671457	['C', 'T']	98663	55111.73029743921	-1074.708626172585	0.0110431694385038	0.0047516523302213	2.3240693281087395	0.0201238	0.0201238	chr17	7671457	1.6962900075522127	chr17:7671457:C:T
chr17:7671461	['C', 'T']	98663	34892.548653635604	-1837.387450573232	0.0058539288151932	0.0056006062559948	1.0452312745476977	0.295919	0.295919	chr17	7671461	0.5288271493028803	chr17:7671461:C:T
chr17:7671618	['C', 'T']	98663	26160.65151591943	-844.0659843165073	0.0141584654566669	0.0062891451716194	2.25125435497319	0.0243716	0.0243716	chr17	7671618	1.6131159583671288	chr17:7671618:C:T
chr17:7672246	['T', 'C']	98663	171742.96178724954	-5777.576766352007	-0.0151580661538772	0.0063481419723056	-2.387795707784373	0.0169516	0.0169516	chr17	7672246	1.7707893040463367	chr17:7672246:T:C
chr17:7672958	['T', 'A']	98663	29311.750160108088	-264.34925589985653	0.0046958933397537	0.0060375889916307	0.7777762524516176	0.436703	0.436703	chr17	7672958	0.3598138246141064	chr17:7672958:T:A
chr17:7673030	['C', 'T']	98663	11651.326349857009	54.74965844859556	0.031478101660998	0.0093761442720039	3.3572544052023527	0.000787504	0.000787504	chr17	7673030	3.1037472316037387	chr17:7673030:C:T
chr17:7673523	['A', 'G']	98663	2470.3254941713126	-52.27578335740704	0.0248801793045327	0.0191078901796571	1.3020892976986504	0.192889	0.192889	chr17	7673523	0.7146925384292914	chr17:7673523:A:G
chr17:7674089	['A', 'C']	98663	18220.72496755616	-285.1810429858411	-0.0114013205876042	0.007403692815384	-1.539950518194603	0.123576	0.123576	chr17	7674089	0.9080658664611592	chr17:7674089:A:C
chr17:7674109	['G', 'A']	98663	18206.214351603125	-286.3630766287005	-0.0113734277083532	0.0074053260614985	-1.5358442847622191	0.12458	0.12458	chr17	7674109	0.9045516734618778	chr17:7674109:G:A
chr17:7674797	['T', 'C']	98663	171402.9490264446	-5782.377655460377	-0.016274889773621	0.0063083298442999	-2.5799046935262284	0.00988419	0.00988419	chr17	7674797	2.0050589149131723	chr17:7674797:T:C
chr17:7675361	['A', 'G']	98663	10819.834272462907	74.50172779625264	0.030937107557373	0.0093436417777095	3.311033138190024	0.000929855	0.000929855	chr17	7675361	3.0315847693057942	chr17:7675361:A:G
chr17:7676301	['G', 'T']	98663	10552.74870256244	65.48489743153412	0.0309028946221665	0.0094410223614101	3.273257221429871	0.00106352	0.00106352	chr17	7676301	2.9732543385699346	chr17:7676301:G:T
chr17:7677182	['C', 'T']	98663	16320.804653284677	-270.4874822361829	-0.0123530409921671	0.0077663021867658	-1.590594944041352	0.111704	0.111704	chr17	7677182	0.9519312749880257	chr17:7677182:C:T
chr17:7677806	['A', 'G']	98663	17773.80146574357	-126.60581908114048	-0.0084454797969182	0.0074802838534735	-1.1290319942867475	0.258887	0.258887	chr17	7677806	0.586889757097051	chr17:7677806:A:G
chr17:7678448	['TTTTC', 'T']	98663	19462.82813847984	-77.72289043157538	-0.005220838112743	0.0072010841435011	-0.7250072362304945	0.468449	0.468449	chr17	7678448	0.3293376838033409	chr17:7678448:TTTTC:T
chr17:7679401	['C', 'CCTT']	98663	29396.363049318246	-14.733551265337749	-0.0026842126539092	0.0060829418708612	-0.4412688319063664	0.659019	0.659019	chr17	7679401	0.1811020641977879	chr17:7679401:C:CCTT
chr17:7679695	['C', 'G']	98663	18689.70486751678	-17.588043638235558	-0.003793417138475	0.0073164613789394	-0.5184770262567807	0.604127	0.604127	chr17	7679695	0.2188717540917951	chr17:7679695:C:G
chr17:7680210	['T', 'TACA']	98663	18700.326761676934	-15.947742716923996	-0.0036895184373701	0.0073152764009516	-0.504358035861801	0.614011	0.614011	chr17	7680210	0.2118238484084926	chr17:7680210:T:TACA
chr17:7680714	['G', 'A']	98663	18704.42684163558	-5.921602920675356	-0.0031299131703041	0.0073158357433841	-0.4278271519606754	0.668778	0.668778	chr17	7680714	0.1747180218067065	chr17:7680714:G:A
chr17:7680948	['G', 'A']	98663	2860.524925939896	-66.30911700316972	0.0037458409700011	0.0178273173146971	0.210118039852972	0.833576	0.833576	chr17	7680948	0.0790547979044508	chr17:7680948:G:A
chr17:7681082	['T', 'C']	98663	29730.585210943143	-27.68701243704492	-0.0028730928055772	0.0060852063903141	-0.472143855325985	0.636825	0.636825	chr17	7681082	0.1959798957274701	chr17:7681082:T:C
chr17:7681197	['A', 'G']	98663	19210.116060742912	-38.80448142553023	-0.0042032893452218	0.0073322463314883	-0.5732607928310892	0.566469	0.566469	chr17	7681197	0.2468238519035265	chr17:7681197:A:G
chr17:7683862	['T', 'C']	98663	29446.337638750723	30.470189943914864	-0.0011357334471539	0.0060840646414136	-0.1866734681651981	0.851917	0.851917	chr17	7683862	0.0696027153247262	chr17:7683862:T:C
chr17:7684581	['T', 'C']	98663	17656.11593673967	-50.36222366047885	-0.0046873766142926	0.0075080309932148	-0.6243150326002618	0.532422	0.532422	chr17	7684581	0.2737440075151673	chr17:7684581:T:C
chr17:7684688	['A', 'C']	98663	10709.605135899592	25.748789518144243	0.0017795021133594	0.0095334962333257	0.1866578713419863	0.851929	0.851929	chr17	7684688	0.0695965979481758	chr17:7684688:A:C
chr17:7685152	['A', 'T']	98663	18671.46018246325	9.725303097322495	-0.0026471282368522	0.0073218825492467	-0.361536560993402	0.717699	0.717699	chr17	7685152	0.1440576588879075	chr17:7685152:A:T
chr17:7685242	['A', 'G']	98663	18673.64973795984	9.764130407532038	-0.0025954065188773	0.0073216341957419	-0.3544845931235957	0.722977	0.722977	chr17	7685242	0.1408755186556324	chr17:7685242:A:G
chr17:7685993	['G', 'C']	98663	29636.403040900102	64.43199258255719	-0.0015034001722762	0.006076996325073	-0.2473919831205651	0.804605	0.804605	chr17	7685993	0.0944172729508592	chr17:7685993:G:C
chr17:7689242	['C', 'T']	98663	18452.992488367607	-16.161211126971562	-0.0017995855071454	0.0073524042120851	-0.2447615032083604	0.806642	0.806642	chr17	7689242	0.0933191690214765	chr17:7689242:C:T
chr17:7689462	['G', 'A']	98663	24944.53955944814	-43.44447874736186	-0.0042565571775006	0.0064769354221251	-0.6571869101798197	0.511062	0.511062	chr17	7689462	0.2915264097977355	chr17:7689462:G:A
chr17:7689484	['C', 'T']	98663	6285.254817097274	-67.47522989600922	-0.0109197984273809	0.0122014808470242	-0.8949568142004822	0.370812	0.370812	chr17	7689484	0.4308462199173581	chr17:7689484:C:T
chr17:7690001	['T', 'C']	98663	21940.001358282483	120.39055319226584	-0.0011857829698435	0.0068491117577136	-0.1731294526634156	0.86255	0.86255	chr17	7690001	0.0642157204927088	chr17:7690001:T:C
chr17:7690191	['C', 'T']	98663	5635.342702494501	-132.6992248055989	-0.009553658679389	0.0128059187456918	-0.7460346164232118	0.455648	0.455648	chr17	7690191	0.3413705316581694	chr17:7690191:C:T
chr17:7690222	['C', 'T']	98663	7006.56812123055	-60.29412205921104	-0.0059055712559789	0.0115572897451663	-0.5109823657790409	0.609365	0.609365	chr17	7690222	0.2151224938996711	chr17:7690222:C:T
chr17:7690522	['A', 'G']	98663	2859.231838224114	-57.56022247287207	0.0059070461892667	0.0177929373212962	0.331988253687412	0.739899	0.739899	chr17	7690522	0.130827559642468	chr17:7690522:A:G
chr17:7691145	['G', 'T']	98663	3875.084700534701	127.25046341853114	0.0186889124239671	0.0153952580414688	1.213939537331986	0.224774	0.224774	chr17	7691145	0.6482539257967803	chr17:7691145:G:T
chr17:7691167	['T', 'C']	98663	4057.2931995426334	118.45180915711802	0.0178615561245842	0.0153905090257857	1.160556554345178	0.245825	0.245825	chr17	7691167	0.6093739521658345	chr17:7691167:T:C
chr17:7691670	['A', 'G']	98663	3892.1954007831096	125.59725693754235	0.0181162479287177	0.0153585260780176	1.1795564129455902	0.23818	0.23818	chr17	7691670	0.6230947090761859	chr17:7691670:A:G
chr17:7692011	['G', 'A']	98663	2499.019126706644	208.43702291841447	0.0055856687236015	0.01971596141045	0.2833069413820706	0.776942	0.776942	chr17	7692011	0.1096114007874128	chr17:7692011:G:A
chr17:7693064	['C', 'T']	98663	4619.23871552536	-278.30216564946727	-0.0126667439062452	0.0140907572437234	-0.8989398999040679	0.368687	0.368687	chr17	7693064	0.4333421754608763	chr17:7693064:C:T
chr17:7693151	['TCTC', 'T']	98663	7076.2643869552985	-71.67238022324929	-0.0074869157702434	0.0115121735041016	-0.6503477182285311	0.515469	0.515469	chr17	7693151	0.2877974478077453	chr17:7693151:TCTC:T
chr17:7693485	['G', 'A']	98663	20026.653646915696	-157.1276208949743	-0.0020155343561547	0.0070687447522693	-0.2851332770938792	0.775543	0.775543	chr17	7693485	0.1103941177149749	chr17:7693485:G:A
chr17:7693675	['A', 'G']	98663	30955.118568618287	-104.95863045627055	-0.0008024197577728	0.0059301140295747	-0.1353127028874976	0.892365	0.892365	chr17	7693675	0.0494574717868474	chr17:7693675:A:G
chr17:7693952	['A', 'T']	98663	3893.813627539676	123.6580491998413	0.0169676684317973	0.015376287830047	1.103495760442292	0.269815	0.269815	chr17	7693952	0.568933909978625	chr17:7693952:A:T
chr17:7694160	['G', 'A']	98663	4009.642192142017	122.21771661147676	0.0177291245271812	0.0153774021129343	1.1529336618094197	0.24894	0.24894	chr17	7694160	0.6039053147873834	chr17:7694160:G:A
chr17:7694471	['G', 'A']	98663	2894.507233998684	-64.9757194294251	0.0040453997609116	0.0178213874364782	0.2269969033180413	0.820427	0.820427	chr17	7694471	0.0859600555707842	chr17:7694471:G:A
chr17:7694621	['G', 'A']	98663	3887.379020156545	126.59862997359404	0.0181252393831241	0.0153659694779432	1.1795701800099043	0.238174	0.238174	chr17	7694621	0.6231056495401751	chr17:7694621:G:A
chr17:7695161	['T', 'G']	98663	24009.655295481272	-49.32502780443394	0.0009303289923192	0.0065634522796036	0.1417438495302739	0.887283	0.887283	chr17	7695161	0.0519378393160861	chr17:7695161:T:G
chr17:7695548	['A', 'G']	98663	10920.247141029022	65.55048330428488	0.0028591467552636	0.0094675797816056	0.3019934155525807	0.762658	0.762658	chr17	7695548	0.1176701697912838	chr17:7695548:A:G
chr17:7695549	['T', 'C']	98663	10901.762373527445	66.52812662954818	0.0027450041693712	0.0094667240538045	0.2899634713941065	0.771845	0.771845	chr17	7695549	0.1124699048499154	chr17:7695549:T:C
chr17:7695942	['C', 'G']	98663	20884.32840692536	-32.88822543750974	-0.0009827974419472	0.0069551285377737	-0.1413054318995852	0.887629	0.887629	chr17	7695942	0.0517685172396767	chr17:7695942:C:G
chr17:7696347	['G', 'A']	98663	20802.74734118459	-204.78388925099787	-0.0029638470904895	0.0071113238501195	-0.4167785285773072	0.676841	0.676841	chr17	7696347	0.1695133415552607	chr17:7696347:G:A
chr17:7699343	['C', 'T']	98663	4580.241203561517	-281.97185812615294	-0.0152504811536632	0.0141769588999288	-1.075723027858938	0.282054	0.282054	chr17	7699343	0.5496677368688854	chr17:7699343:C:T
chr17:7703701	['A', 'G']	98663	42637.53092903952	-820.1437194461643	0.0064562973934705	0.0051814137169321	1.246049388484901	0.212749	0.212749	chr17	7703701	0.6721324725853373	chr17:7703701:A:G
chr17:7705144	['C', 'A']	98663	20576.29929634588	-239.17684146839807	-0.0029917325878621	0.006962819379945	-0.4296725829883295	0.667435	0.667435	chr17	7705144	0.1755910228710508	chr17:7705144:C:A
chr17:7706070	['A', 'G']	98663	3083.093705641399	-52.23267917133438	0.0096603525248231	0.017142844589586	0.5635209765998594	0.573081	0.573081	chr17	7706070	0.2417839899577833	chr17:7706070:A:G
chr17:7706264	['G', 'A']	98663	3883.0787139801946	-34.81568126001959	0.0148104541063032	0.0153056062072858	0.9676489716070892	0.333222	0.333222	chr17	7706264	0.4772663333060909	chr17:7706264:G:A
chr17:7707057	['G', 'A']	98663	3878.1572284332906	-37.54770893950179	0.0142921394032128	0.0153152035770709	0.9331994401047512	0.350719	0.350719	chr17	7707057	0.4550407058275382	chr17:7707057:G:A
chr17:7710447	['G', 'A']	98663	104769.55703772783	-5458.617157074303	-0.0087225862300018	0.0043380961800494	-2.010694523122004	0.0443604	0.0443604	chr17	7710447	1.3530045464496236	chr17:7710447:G:A
chr17:7711283	['G', 'A']	98663	121489.55261103615	-6195.689569269115	-0.0101507211893007	0.0044535531519112	-2.279241056086762	0.0226549	0.0226549	chr17	7711283	1.6448378504807804	chr17:7711283:G:A
chr17:7711825	['C', 'T']	98663	107447.6026559886	-5596.847934418648	-0.0077870635592925	0.0043576817830123	-1.7869738881918809	0.0739448	0.0739448	chr17	7711825	1.1310923613656694	chr17:7711825:C:T
chr17:7711841	['C', 'T']	98663	4847.196515269767	-323.7862794659867	-0.0209494296476955	0.0137165815321091	-1.5273069021355663	0.126688	0.126688	chr17	7711841	0.8972645199278895	chr17:7711841:C:T
chr17:7712046	['T', 'C']	98663	167779.30476209783	-5023.849852500685	-0.0076228972861247	0.0059777172255392	-1.2752187831094928	0.202235	0.202235	chr17	7712046	0.6941436806368938	chr17:7712046:T:C
chr17:7712392	['C', 'T']	98663	6181.125297736695	-456.4640232311541	-0.0193129897796143	0.0122121015802457	-1.5814632438740126	0.113775	0.113775	chr17	7712392	0.9439531558215696	chr17:7712392:C:T
chr17:7713293	['C', 'T']	98663	10997.573301694496	-552.9618988911842	-0.0014131818531028	0.0092731676891899	-0.1523947264266766	0.878876	0.878876	chr17	7713293	0.0560723949086902	chr17:7713293:C:T
chr17:7713847	['T', 'C']	98663	23365.21000395372	-306.193547226206	-0.0031640747765402	0.0065932531377636	-0.4798958435885928	0.631303	0.631303	chr17	7713847	0.1997621468672446	chr17:7713847:T:C
chr17:7713891	['C', 'T']	98663	20954.973451327427	-662.9331494247855	-0.0048677940087688	0.0068990454831323	-0.7055749988415492	0.480454	0.480454	chr17	7713891	0.3183481865646135	chr17:7713891:C:T
chr17:7714060	['G', 'A']	98663	50929.29971334339	-3143.2486609314087	-0.0122824294956555	0.0049188526810624	-2.497011049536602	0.0125261	0.0125261	chr17	7714060	1.902184125504356	chr17:7714060:G:A
chr17:7714254	['C', 'A']	98663	53421.91435428184	-3022.318530097581	-0.0104165646335175	0.0050803567150742	-2.05036087379648	0.0403319	0.0403319	chr17	7714254	1.3943513182830076	chr17:7714254:C:A
chr17:7714344	['C', 'A']	98663	22968.19029854528	-306.20822688109695	-0.0015195598677466	0.0066419742446844	-0.2287813550259965	0.819039	0.819039	chr17	7714344	0.0866954180423488	chr17:7714344:C:A
chr17:7714469	['A', 'G']	98663	146120.06303730738	-6431.735016235826	-0.0119288865035831	0.0049065774539141	-2.431203138160397	0.0150505	0.0150505	chr17	7714469	1.822449071921704	chr17:7714469:A:G
chr17:7714708	['T', 'C']	98663	49594.63068124202	-2968.117937373109	-0.011138325837865	0.0049443450735974	-2.2527403876689607	0.0242777	0.0242777	chr17	7714708	1.6147924594675491	chr17:7714708:T:C
chr17:7714731	['G', 'T']	98663	3250.3294375234414	251.27744343440585	0.0169160494488177	0.0168747894378224	1.002445068197582	0.316131	0.316131	chr17	7714731	0.50013291488862	chr17:7714731:G:T
chr17:7714805	['A', 'AC']	98663	23276.60576874335	-267.24921556352496	-0.0018472267868481	0.0066086445181169	-0.2795167423189745	0.779849	0.779849	chr17	7714805	0.1079894804059888	chr17:7714805:A:AC
chr17:7715286	['G', 'A']	98663	47100.72867989173	-2780.2294934486363	-0.0099273880796494	0.0050226432236085	-1.97652662904394	0.0480979	0.0480979	chr17	7715286	1.3178738849218337	chr17:7715286:G:A
chr17:7715419	['C', 'T']	98663	22831.157027306454	-332.9420376183347	-0.0013086359870743	0.0066517101244347	-0.1967367733400035	0.844034	0.844034	chr17	7715419	0.0736400584513911	chr17:7715419:C:T
chr17:7717277	['G', 'T']	98663	64624.720110706745	-3084.9975126843656	-0.0023426881825987	0.0045370240220666	-0.5163490806318541	0.605612	0.605612	chr17	7717277	0.2178055280222668	chr17:7717277:G:T
chr17:7717589	['C', 'G']	98663	64680.21123748124	-3149.7377385220707	-0.0029713673752254	0.0045388717465987	-0.6546488953895069	0.512695	0.512695	chr17	7717589	0.2901409179467628	chr17:7717589:C:G
chr17:7718146	['C', 'A']	98663	88842.41668103059	-3414.8041763197075	-0.0028560022538293	0.0042596072487346	-0.6704848797216584	0.50255	0.50255	chr17	7718146	0.2988207226759664	chr17:7718146:C:A
chr17:7718210	['G', 'A']	98663	47650.380726970485	-2934.166121169889	-0.0116896205713653	0.0049987681335578	-2.338500258271703	0.0193633	0.0193633	chr17	7718210	1.713020625867561	chr17:7718210:G:A
chr17:7718243	['T', 'C']	98663	22960.65435966058	-323.6964852644923	-0.000902983399774	0.0066388765643028	-0.136014488449655	0.89181	0.89181	chr17	7718243	0.0497276621495984	chr17:7718243:T:C
chr17:7718559	['C', 'A']	98663	20102.037444375743	-214.5527076462735	-0.0022632139191189	0.0070455473900278	-0.3212261296151816	0.74804	0.74804	chr17	7718559	0.126075178452642	chr17:7718559:C:A
chr17:7718625	['G', 'A']	98663	65959.03910099145	-3072.01806696672	-0.0022595264962076	0.0045114047685445	-0.500847654363021	0.616479	0.616479	chr17	7718625	0.210081712806214	chr17:7718625:G:A
chr17:7718891	['G', 'A']	98663	64730.08966950522	-3141.4719887390474	-0.0026899311127948	0.0045399760762308	-0.5924989620271428	0.553518	0.553518	chr17	7718891	0.2568682516171167	chr17:7718891:G:A
chr17:7720076	['A', 'G']	98663	66914.3463343911	-3065.9551218798074	-0.0032142068086855	0.0044937599234736	-0.7152600190979834	0.47445	0.47445	chr17	7720076	0.3238095490285959	chr17:7720076:A:G
chr17:7721537	['TCTCACCTA', 'T']	98663	67062.23478128643	-3031.27717614606	-0.0032625180532488	0.0044911414352401	-0.7264340480683067	0.467574	0.467574	chr17	7721537	0.3301496462922046	chr17:7721537:TCTCACCTA:T
chr17:7721556	['A', 'G']	98663	67063.87562723653	-3028.458369581545	-0.0032088948171517	0.0044907224106368	-0.71456093780168	0.474882	0.474882	chr17	7721556	0.3234142916705115	chr17:7721556:A:G
chr17:7721590	['C', 'T']	98663	3336.2367012650016	289.45474005044326	0.0226582444590874	0.0166837602283031	1.3581017797563897	0.174434	0.174434	chr17	7721590	0.7583688601533127	chr17:7721590:C:T
chr17:7721745	['T', 'C']	98663	143664.3855690377	-6637.130386773986	-0.0124561939385869	0.00485796514404	-2.5640764330861217	0.0103465	0.0103465	chr17	7721745	1.9852065379128248	chr17:7721745:T:C
chr17:7721879	['C', 'T']	98663	65194.23320763132	-3183.4932052870504	-0.0039178213562894	0.0045330437823428	-0.8642805021099098	0.387436	0.387436	chr17	7721879	0.4118000277187314	chr17:7721879:C:T
chr17:7722078	['G', 'A']	98663	65513.73144987589	-2205.686565292357	-0.001052834130289	0.0045130358666618	-0.2332873394750517	0.815539	0.815539	chr17	7722078	0.0885552656723836	chr17:7722078:G:A
chr17:7722457	['A', 'C']	98663	43433.16304270696	-1914.95421043659	-0.0015797693806963	0.0051381036861791	-0.3074615611486725	0.758493	0.758493	chr17	7722457	0.1200484228870086	chr17:7722457:A:C
chr17:7723172	['G', 'A']	98663	138241.01954890208	-5257.8188198809885	-0.0007952950423273	0.004670119624923	-0.1702943620722413	0.864779	0.864779	chr17	7723172	0.0630948651866318	chr17:7723172:G:A
chr17:7723179	['T', 'C']	98663	151898.3092644432	-4019.7688910357433	0.0013163275800806	0.0050875833989533	0.2587333664842619	0.795842	0.795842	chr17	7723179	0.0991731449999846	chr17:7723179:T:C
chr17:7723249	['T', 'C']	98663	29357.40571727273	-969.0514150693784	0.0051271210864271	0.0061409701977503	0.8349040821441237	0.403774	0.403774	chr17	7723249	0.3938616497808649	chr17:7723249:T:C
chr17:7724478	['G', 'A']	98663	45721.41436626572	-2238.4375253857124	-0.0071894765896037	0.0050495302771453	-1.42379116373337	0.15451	0.15451	chr17	7724478	0.8110434074736015	chr17:7724478:G:A
chr17:7724592	['T', 'A']	98663	148593.6639665031	-4586.245932988904	-0.0067872684265524	0.004964381921049	-1.3671930432617003	0.171568	0.171568	chr17	7724592	0.7655637113554898	chr17:7724592:T:A
chr17:7725278	['C', 'T']	98663	64018.130545509775	-3204.326106399121	-0.0037558999107003	0.0045946383966394	-0.8174527757064629	0.413672	0.413672	chr17	7725278	0.3833438739728129	chr17:7725278:C:T
chr17:7725911	['T', 'TTAAG']	98663	59334.50946401048	-3394.3123947925083	-0.0027858318543219	0.0047296884748792	-0.5890095868085863	0.555856	0.555856	chr17	7725911	0.255037702132495	chr17:7725911:T:TTAAG
chr17:7726074	['C', 'T']	98663	45050.597026890006	-2132.215645117276	-0.0052422314694883	0.0050756752436157	-1.032814594685127	0.301693	0.301693	chr17	7726074	0.5204347663800046	chr17:7726074:C:T
chr17:7726405	['G', 'A']	98663	59221.01294012661	-3396.9141643248304	-0.0027643441113845	0.0047321402257719	-0.5841636087471681	0.559112	0.559112	chr17	7726405	0.2525011865503847	chr17:7726405:G:A
chr17:7727047	['C', 'T']	98663	29161.50246854755	-1642.2435347615385	-0.0021226387273117	0.0060459361355295	-0.3510852049590563	0.725525	0.725525	chr17	7727047	0.1393476181332267	chr17:7727047:C:T
chr17:7728353	['A', 'G']	98663	117212.00805903878	-2497.8225613741324	-0.001144880015445	0.0044176761755461	-0.2591588812648843	0.795513	0.795513	chr17	7728353	0.099352718868269	chr17:7728353:A:G
chr17:7729043	['T', 'G']	98663	46761.53622776952	-2143.895322912768	-0.0039954738809807	0.005009606655685	-0.7975623947334406	0.425126	0.425126	chr17	7729043	0.3714823334915152	chr17:7729043:T:G
chr17:7730374	['C', 'T']	98663	21235.36754449986	-1190.492732791903	1.4530842067199887e-05	0.0068922832618083	0.0021082769693634	0.998318	0.998318	chr17	7730374	0.0007310983447783	chr17:7730374:C:T
chr17:7730448	['G', 'A']	98663	21270.66501429353	-1189.2043461521164	1.4600446226295403e-05	0.006885836196699	0.0021203592140769	0.998308	0.998308	chr17	7730448	0.000735448628526	chr17:7730448:G:A
chr17:7730737	['A', 'G']	98663	21295.800227268155	-1188.3756764627433	5.5981858474624766e-05	0.0068858361785376	0.0081300015020853	0.993513	0.993513	chr17	7730737	0.0028264458251	chr17:7730737:A:G
chr17:7730829	['C', 'T']	98663	105262.74594095742	-3363.5867218619724	-0.0016290959036648	0.004261372461955	-0.3822937136354941	0.702244	0.702244	chr17	7730829	0.153511962739447	chr17:7730829:C:T
chr17:7731541	['T', 'A']	98663	105069.88317415894	-3281.847545897844	-0.0009495511043745	0.0042602316168381	-0.2228872018651636	0.823624	0.823624	chr17	7731541	0.0842710067411083	chr17:7731541:T:A
chr17:7731947	['T', 'C']	98663	21243.627011733217	-1192.0156402149842	-0.0001368709501308	0.0068928904232286	-0.0198568295340361	0.984158	0.984158	chr17	7731947	0.0069351728900787	chr17:7731947:T:C
chr17:7732497	['C', 'T']	98663	21318.15673502608	-1198.164858751135	-0.00027724960078	0.0068960553340571	-0.0402040858649765	0.967931	0.967931	chr17	7732497	0.0141556007363548	chr17:7732497:C:T
chr17:7733641	['C', 'A']	98663	21204.372929297027	-1190.1016972165844	-0.0001729867794128	0.0068962722304603	-0.0250840995877142	0.979988	0.979988	chr17	7733641	0.008779242231679	chr17:7733641:C:A
chr17:7736431	['G', 'A']	98663	111930.95850609784	-3850.509557546765	-0.0033073739372454	0.0042885567247602	-0.7712090918956901	0.440585	0.440585	chr17	7736431	0.3559702927688214	chr17:7736431:G:A
chr17:7738550	['C', 'T']	98663	111306.61338173124	-2323.661855209068	-0.0032854708099862	0.0043944555401693	-0.7476400159141624	0.454679	0.454679	chr17	7738550	0.3422951038435636	chr17:7738550:C:T
chr17:7738717	['C', 'T']	98663	21488.13807225985	-1249.3328905485646	6.634689728848111e-06	0.0068618297333928	0.0009668980412849	0.999229	0.999229	chr17	7738717	0.0003349701931565	chr17:7738717:C:T
chr17:7741183	['C', 'A']	98663	47579.52335510309	-2290.1765414717	-0.0050292364762434	0.0049866951754407	-1.0085309607477633	0.313202	0.313202	chr17	7741183	0.5041754733503951	chr17:7741183:C:A
chr17:7742008	['G', 'A']	98663	95704.0103011254	-3233.580736496752	-0.0040189449450293	0.0042578500622992	-0.9438906692874788	0.345228	0.345228	chr17	7742008	0.4618939877182805	chr17:7742008:G:A
chr17:7742253	['G', 'A']	98663	3377.3350097339376	200.3056868521276	0.0203689379609552	0.0167325103465432	1.21732707998374	0.223483	0.223483	chr17	7742253	0.6507555073731726	chr17:7742253:G:A
chr17:7743689	['A', 'G']	98663	138088.7912125789	-3411.092555267928	0.0002942303047093	0.0046913146018115	0.0627180928338769	0.949991	0.949991	chr17	7743689	0.0222805090994173	chr17:7743689:A:G
chr17:7744005	['C', 'T']	98663	139033.41101987023	-3294.364610503204	0.0005631500528735	0.0047265441282203	0.1191462594226411	0.90516	0.90516	chr17	7744005	0.0432746462364311	chr17:7744005:C:T
chr17:7744219	['G', 'A']	98663	20581.71843124532	-1241.446366848927	-0.001852732885326	0.0069860558454553	-0.2652044195339943	0.790853	0.790853	chr17	7744219	0.1019042335967987	chr17:7744219:G:A
chr17:7744908	['G', 'A']	98663	9301.13126070694	607.4808650895466	0.003471894489981	0.0103955825918899	0.333977866011051	0.738397	0.738397	chr17	7744908	0.1317100764541005	chr17:7744908:G:A
chr17:7745033	['C', 'T']	98663	128087.35046383126	-4041.379576405448	-0.0006731022093855	0.0044564006233096	-0.1510416738263641	0.879943	0.879943	chr17	7745033	0.0555454591989456	chr17:7745033:C:T
chr17:7745353	['G', 'A']	98663	8689.761503603906	-354.41869558410286	0.0087271911232918	0.010342471069618	0.8438206947398522	0.398772	0.398772	chr17	7745353	0.3992753435208697	chr17:7745353:G:A
chr17:7748470	['T', 'A']	98663	138784.28644703492	-3329.0097011710427	0.0001180892208742	0.0047194177206147	0.0250219895472229	0.980037	0.980037	chr17	7748470	0.0087575277845493	chr17:7748470:T:A
chr17:7750283	['A', 'G']	98663	139242.45975263577	-3245.688523734829	0.0012529174739865	0.0047347717110657	0.2646204612269461	0.791302	0.791302	chr17	7750283	0.1016577366004749	chr17:7750283:A:G
chr17:7750399	['C', 'T']	98663	9217.560548161817	591.7782356952608	0.0040968515940934	0.0104365974421048	0.3925466721141631	0.694655	0.694655	chr17	7750399	0.1582308339667004	chr17:7750399:C:T
chr17:7751826	['C', 'A']	98663	20396.49494570178	-1251.3717115817806	-0.0025857471590782	0.0070161808321719	-0.3685405523217982	0.712471	0.712471	chr17	7751826	0.1472328082265288	chr17:7751826:C:A
chr17:7752657	['C', 'T']	98663	20372.923310084752	-1248.953974168535	-0.002530979228694	0.0070150387210108	-0.3607933369082467	0.718255	0.718255	chr17	7752657	0.1437213420643806	chr17:7752657:C:T
chr17:7753805	['G', 'A']	98663	22549.25660989456	-1213.7574081624132	-0.000980417365556	0.0066986525588908	-0.1463603847097313	0.883637	0.883637	chr17	7753805	0.0537261074685473	chr17:7753805:G:A
chr17:7754004	['G', 'A']	98663	139126.25289442198	-3289.5892045494265	0.0005386587265755	0.0047305157533626	0.1138689214157325	0.909342	0.909342	chr17	7754004	0.0412727495846637	chr17:7754004:G:A
chr17:7755092	['T', 'C']	98663	140328.37839947292	-3267.5959171495683	0.0021141835592134	0.0047564423644333	0.4444884216452096	0.65669	0.65669	chr17	7755092	0.1826395970486108	chr17:7755092:T:C
chr17:7755093	['G', 'A']	98663	138472.8244506163	-3342.740087720644	0.001044542170716	0.0047097451149859	0.2217831634651413	0.824483	0.824483	chr17	7755093	0.0838182946371784	chr17:7755093:G:A
chr17:7755749	['G', 'A']	98663	58502.68295848632	-3206.54984903486	-0.0017422570004697	0.0047063431954328	-0.3701933599233718	0.711239	0.711239	chr17	7755749	0.1479844373297273	chr17:7755749:G:A
chr17:7756514	['G', 'A']	98663	91907.64501997686	-3721.703563802693	0.0005728366837482	0.0042745795147641	0.1340100661994168	0.893395	0.893395	chr17	7756514	0.0489564824422929	chr17:7756514:G:A
chr17:7757304	['C', 'G']	98663	53662.15840158951	-3125.836063819733	-0.0016358185909317	0.0048374598243439	-0.3381565222928955	0.735246	0.735246	chr17	7757304	0.1335673295310638	chr17:7757304:C:G
chr17:7757907	['A', 'C']	98663	57007.133725999054	-3324.199365262599	-0.0020235813522636	0.0047558701814693	-0.4254912928759524	0.670479	0.670479	chr17	7757907	0.1736148200897045	chr17:7757907:A:C
chr17:7758725	['T', 'C']	98663	9338.851886390825	594.1325238574096	0.0029745580930776	0.0103735700165427	0.2867439163503183	0.774309	0.774309	chr17	7758725	0.1110856927865508	chr17:7758725:T:C
chr17:7759305	['G', 'A']	98663	56984.508373036	-3320.859346023154	-0.0020047933267081	0.0047561932947878	-0.4215121637098109	0.673382	0.673382	chr17	7759305	0.1717384968061933	chr17:7759305:G:A
chr17:7760148	['A', 'G']	98663	9384.951212836915	606.7170127090214	0.0039569123102696	0.0103452986730317	0.3824841056145187	0.702103	0.702103	chr17	7760148	0.1535991712743092	chr17:7760148:A:G
chr17:7760327	['T', 'C']	98663	59687.889411526165	-3176.9381307323265	-0.0001522644377572	0.0046815619892528	-0.0325242810213234	0.974054	0.974054	chr17	7760327	0.0114169658606629	chr17:7760327:T:C
chr17:7760599	['A', 'G']	98663	20466.074341378368	-1224.5245430628568	-0.0018458680058637	0.0069987373714081	-0.2637430021884626	0.791979	0.791979	chr17	7760599	0.1012863339471651	chr17:7760599:A:G
chr17:7761544	['T', 'C']	98663	91964.3405883903	-3768.989515220893	1.627295828454459e-05	0.0042768290715183	0.0038049120066347	0.996964	0.996964	chr17	7761544	0.0013205236177574	chr17:7761544:T:C
chr17:7761732	['A', 'G']	98663	57017.73939055926	-3323.821730185332	-0.0019986788584764	0.0047560946964676	-0.4202352951384474	0.674314	0.674314	chr17	7761732	0.1711378234768095	chr17:7761732:A:G
chr17:7761975	['A', 'G']	98663	9322.79533473906	588.3992155495744	0.0025526245568259	0.0103814337108591	0.245883625318133	0.805773	0.805773	chr17	7761975	0.0937872891286622	chr17:7761975:A:G
chr17:7762664	['TG', 'T']	98663	9322.685117212855	593.062158973075	0.0031111416162091	0.0103823461479543	0.299656895645127	0.76444	0.76444	chr17	7762664	0.1166565961790716	chr17:7762664:TG:T
chr17:7764464	['T', 'C']	98663	9223.75109635639	555.4592783828444	0.0026665985387568	0.0104833774010589	0.2543644511440997	0.799215	0.799215	chr17	7764464	0.0973363736858584	chr17:7764464:T:C
chr17:7765879	['A', 'G']	98663	182580.25272152285	-6837.869001695481	-0.0041035664339547	0.0081628622375818	-0.5027117100006799	0.615168	0.615168	chr17	7765879	0.2110062638842503	chr17:7765879:A:G
chr17:7766725	['A', 'G']	98663	182688.142583412	-6841.226090958033	-0.0055995938229231	0.0081901767984005	-0.6836963304646537	0.494169	0.494169	chr17	7766725	0.3061245020565857	chr17:7766725:A:G
chr17:7766918	['A', 'G']	98663	60830.632790612464	-3444.534582365274	-0.0033183416304747	0.0046747808529284	-0.7098389710388235	0.477806	0.477806	chr17	7766918	0.3207484009433394	chr17:7766918:A:G
chr17:7767539	['G', 'A']	98663	40728.02394936247	-1115.837576459792	-0.0019364560329081	0.0052721462054758	-0.3672993800697111	0.713397	0.713397	chr17	7767539	0.1466687213029426	chr17:7767539:G:A
chr17:7768624	['G', 'A']	98663	60273.21799823605	-3515.713292276337	-0.0037008268633491	0.0046879455361284	-0.7894346968897412	0.42986	0.42986	chr17	7768624	0.3666729656471334	chr17:7768624:G:A
chr17:7768729	['C', 'A']	98663	122653.42789313383	-5916.760850830113	-0.0012571958240983	0.0045530032319185	-0.276124518270672	0.782453	0.782453	chr17	7768729	0.1065417399843016	chr17:7768729:C:A
chr17:7769077	['G', 'A']	98663	182505.8497901928	-6834.986716524146	-0.0046117166744039	0.0081380267828902	-0.5666873306561033	0.570928	0.570928	chr17	7769077	0.2434186573834008	chr17:7769077:G:A
chr17:7770287	['A', 'G']	98663	3925.437649515469	332.66229672686165	-0.0081179368981519	0.0156369378937924	-0.5191513167916738	0.603656	0.603656	chr17	7770287	0.2192104783681687	chr17:7770287:A:G
chr17:7770604	['A', 'T']	98663	6194.251127621403	-371.9758745424294	-0.0097693525569997	0.0122270902391854	-0.7989924312238176	0.424297	0.424297	chr17	7770604	0.3723300389099142	chr17:7770604:A:T
chr17:7771141	['T', 'G']	98663	60790.25192882848	-3665.804094298088	-0.0032167146771792	0.0046896415804715	-0.6859190882676794	0.492766	0.492766	chr17	7771141	0.3073592653764792	chr17:7771141:T:G
chr17:7771466	['C', 'T']	98663	2601.079089803365	50.726910772484096	0.0087940076367023	0.0188406695122171	0.466756642114014	0.640675	0.640675	chr17	7771466	0.1933622224321745	chr17:7771466:C:T
chr17:7771532	['C', 'T']	98663	117034.14463145094	-4354.930103067871	-0.0025749896326281	0.0043339144430484	-0.5941487000876177	0.552414	0.552414	chr17	7771532	0.2577353234936584	chr17:7771532:C:T
chr17:7771590	['A', 'G']	98663	3657.741461634379	309.8075380986625	-0.0033797576426647	0.0162053655716125	-0.2085579388955734	0.834794	0.834794	chr17	7771590	0.0784206810443599	chr17:7771590:A:G
chr17:7771595	['C', 'T']	98663	117293.98687972744	-4335.787353157953	-0.0028003853738791	0.0043347372250524	-0.6460334798830262	0.518259	0.518259	chr17	7771595	0.2854531472825367	chr17:7771595:C:T
chr17:7771869	['A', 'T']	98663	59529.117532546574	-3534.323240402961	-0.0022757331830384	0.0047131404627552	-0.4828485806909408	0.629204	0.629204	chr17	7771869	0.2012085251263003	chr17:7771869:A:T
chr17:7771942	['T', 'C']	98663	121693.9020295614	-3390.042169245653	0.0013208148074424	0.0043825738118451	0.3013787934096142	0.763126	0.763126	chr17	7771942	0.117403749611357	chr17:7771942:T:C
chr17:7772795	['C', 'T']	98663	51347.55296337236	-529.8150993687186	-0.00018203354055	0.0049250079949955	-0.0369610649840537	0.970516	0.970516	chr17	7772795	0.0129973004050035	chr17:7772795:C:T
chr17:7773385	['T', 'C']	98663	60689.6872997851	-828.778312564612	0.0006658532436553	0.0046571932264581	0.1429730765458761	0.886312	0.886312	chr17	7773385	0.052413370634183	chr17:7773385:T:C
chr17:7773645	['T', 'C']	98663	7196.14587324272	-429.904471227384	-0.0093766354254034	0.0113731616963895	-0.8244528369257405	0.409684	0.409684	chr17	7773645	0.3875509968655003	chr17:7773645:T:C
chr17:7775641	['C', 'T']	98663	111263.78202795362	-3252.425535396555	-0.0017389292623032	0.004333009924926	-0.4013213199212497	0.688184	0.688184	chr17	7775641	0.1622954287689788	chr17:7775641:C:T
chr17:7775730	['A', 'C']	98663	179897.05683615134	-6893.357328534813	-0.0060855022282258	0.0076027751625085	-0.8004316973932356	0.423463	0.423463	chr17	7775730	0.3731845300742857	chr17:7775730:A:C
chr17:7776433	['T', 'A']	98663	6796.0	-373.0451170086397	-0.0063205134385153	0.0116842642444347	-0.5409423568562194	0.588549	0.588549	chr17	7776433	0.2302173738677322	chr17:7776433:T:A
chr17:7776841	['G', 'A']	98663	57847.65789046817	-3463.8508544185065	-0.0031189640166622	0.0047551126656045	-0.6559180057336668	0.511878	0.511878	chr17	7776841	0.2908335355873201	chr17:7776841:G:A
chr17:7777004	['C', 'T']	98663	182793.11621070985	-6802.005573738805	-0.0053435509617264	0.0082034704781986	-0.6513768746931373	0.514805	0.514805	chr17	7777004	0.2883572436987613	chr17:7777004:C:T
chr17:7778094	['C', 'G']	98663	179994.47300831135	-6865.336548891464	-0.0083192480553181	0.0076174480011336	-1.0921305999174638	0.274778	0.274778	chr17	7778094	0.5610180418493125	chr17:7778094:C:G
chr17:7778668	['G', 'A']	98663	58558.52872724324	-3412.791143339461	-0.0037924117691754	0.0047293875802676	-0.8018822109227285	0.422623	0.422623	chr17	7778668	0.3740468714548502	chr17:7778668:G:A
chr17:7778820	['T', 'C']	98663	71828.02445503397	-3651.655424314728	-0.0019614224079088	0.0044654155458295	-0.4392474536307588	0.660483	0.660483	chr17	7778820	0.1801383560982142	chr17:7778820:T:C
chr17:7779009	['C', 'T']	98663	3130.0	73.88971852744896	0.0217867171983852	0.0171461106681196	1.2706506810838425	0.203856	0.203856	chr17	7779009	0.6906765016337333	chr17:7779009:C:T
chr17:7779121	['C', 'T']	98663	58107.72378799244	-3441.93204267612	-0.0028244627279378	0.0047457677402343	-0.5951540156489915	0.551742	0.551742	chr17	7779121	0.2582639551867756	chr17:7779121:C:T
chr17:7779203	['G', 'A']	98663	2589.0787249138457	76.75268193877643	0.0150743491213021	0.0188478675921595	0.7997906950265757	0.423834	0.423834	chr17	7779203	0.3728042070869904	chr17:7779203:G:A
chr17:7782430	['C', 'T']	98663	63949.3705535901	-3252.7995917283106	-0.0008160735399375	0.0045822500910924	-0.17809450023777	0.858649	0.858649	chr17	7782430	0.0661843315304641	chr17:7782430:C:T
chr17:7783085	['T', 'C']	98663	60386.46505002989	-3331.231956952004	-0.003284972669761	0.0046818090829338	-0.7016460115247943	0.482902	0.482902	chr17	7783085	0.316140995910142	chr17:7783085:T:C
chr17:7783452	['G', 'A']	98663	59577.09610900466	-3418.156505632398	-0.003487408251581	0.00470400259916	-0.7413703921430158	0.458471	0.458471	chr17	7783452	0.3386881298702798	chr17:7783452:G:A
chr17:7783630	['G', 'C']	98663	186439.89663771	-6512.770331662474	-0.0100747033635327	0.0093315654070701	-1.0796370088023548	0.280306	0.280306	chr17	7783630	0.552367605989258	chr17:7783630:G:C
chr17:7783820	['A', 'G']	98663	60268.97712355311	-3356.2714316234355	-0.0037509867592815	0.0046866918316495	-0.800348496129159	0.423511	0.423511	chr17	7783820	0.3731353051036168	chr17:7783820:A:G
chr17:7784864	['A', 'G']	98663	57915.97913752206	-3480.1005627581726	-0.0039284672994564	0.0047490681899431	-0.8272080210967646	0.408121	0.408121	chr17	7784864	0.3892110578866778	chr17:7784864:A:G
chr17:7784923	['G', 'T']	98663	59265.41302055876	-3477.489420112179	-0.0037049394972275	0.0047159913898846	-0.7856120147238274	0.432097	0.432097	chr17	7784923	0.3644187489351679	chr17:7784923:G:T
chr17:7784998	['T', 'C']	98663	3722.9810922878814	47.82753619472293	0.026661151492682	0.0157871122876433	1.6887921620440856	0.0912624	0.0912624	chr17	7784998	1.0397081144253866	chr17:7784998:T:C
chr17:7785242	['C', 'T']	98663	59604.727857084974	-3508.8878217977854	-0.0031041981877473	0.0047085800332229	-0.659264187046776	0.509728	0.509728	chr17	7785242	0.2926615094140418	chr17:7785242:C:T
chr17:7785729	['C', 'T']	98663	50031.59224531171	-2866.344354744077	0.0001564189985354	0.0049502687122136	0.0315980823726862	0.974793	0.974793	chr17	7785729	0.0110875981498991	chr17:7785729:C:T
chr17:7785899	['T', 'A']	98663	60102.4934249881	-3483.347740136443	-0.0036304452896481	0.0046951199448852	-0.7732380284774292	0.439383	0.439383	chr17	7785899	0.3571567502125432	chr17:7785899:T:A
chr17:7787086	['G', 'A']	98663	53002.76047072656	-3104.476007977	-0.0019470293537977	0.0048587291172899	-0.4007281136273142	0.688621	0.688621	chr17	7787086	0.1620197373021915	chr17:7787086:G:A
chr17:7787667	['C', 'T']	98663	2577.0377964708223	108.51648663614073	0.0112653217707207	0.0192223974159525	0.5860518605952711	0.557842	0.557842	chr17	7787667	0.253488790748415	chr17:7787667:C:T
chr17:7788310	['T', 'C']	98663	114490.85016068695	-3348.886589494923	-0.0019425468688954	0.0043487925979031	-0.4466864825496833	0.655102	0.655102	chr17	7788310	0.1836910746824887	chr17:7788310:T:C
chr17:7789060	['A', 'G']	98663	112511.36864728958	-3669.160547058853	-0.0022933613674383	0.0043325116648571	-0.529337609415065	0.596572	0.596572	chr17	7789060	0.2243371340293672	chr17:7789060:A:G
chr17:7789192	['C', 'T']	98663	108773.56189298235	-3940.955050044164	-0.0030008774745001	0.0043082782909047	-0.6965375196015908	0.486094	0.486094	chr17	7789192	0.3132797395158162	chr17:7789192:C:T
chr17:7789338	['C', 'T']	98663	19619.590836754345	-1046.5400234563308	-0.0100975459665643	0.0070843512747829	-1.4253310677163822	0.154065	0.154065	chr17	7789338	0.812296011724895	chr17:7789338:C:T
chr17:7789383	['C', 'T']	98663	2933.1189146453944	84.0484423095229	0.0070170826721743	0.0178564662242173	0.3929715199000357	0.694341	0.694341	chr17	7789383	0.1584271894200503	chr17:7789383:C:T
chr17:7790137	['G', 'A']	98663	124250.81541923452	-3987.3379130597327	-0.0006014595304571	0.0044100943784314	-0.1363824623343065	0.891519	0.891519	chr17	7790137	0.0498693967317822	chr17:7790137:G:A
chr17:7790767	['C', 'T']	98663	120308.67363851234	-4130.7751374805885	-0.0023943452137394	0.0043820405451566	-0.5463996028940871	0.584793	0.584793	chr17	7790767	0.2329978345446694	chr17:7790767:C:T
chr17:7790985	['T', 'G']	98663	2519.868365288099	84.09946169401915	0.014983289914322	0.0190238455820015	0.7876057366917293	0.430929	0.430929	chr17	7790985	0.3655942784431206	chr17:7790985:T:G
chr17:7792109	['C', 'T']	98663	9747.988008474147	-100.45747162137556	0.0171845004540475	0.0097863927168363	1.7559585999940206	0.0790986	0.0790986	chr17	7792109	1.1018312031983457	chr17:7792109:C:T
chr17:7793882	['T', 'C']	98663	181959.5982828877	-6829.752565853131	-0.0100740021966449	0.0079824032019281	-1.2620262271657197	0.206942	0.206942	chr17	7793882	0.6841513579706892	chr17:7793882:T:C
chr17:7795281	['G', 'A']	98663	121939.4261253041	-3965.2953037911457	-0.0020834973576018	0.0044033085184237	-0.4731663359231791	0.636096	0.636096	chr17	7795281	0.1964773354144904	chr17:7795281:G:A
chr17:7795728	['A', 'G']	98663	122399.74249157814	-3962.060746003422	-0.0016682616248695	0.0044097339454882	-0.3783134414665497	0.705199	0.705199	chr17	7795728	0.1516883122189859	chr17:7795728:A:G
chr17:7796985	['C', 'T']	98663	53958.76303051966	-3096.480095567867	-0.0040553038304896	0.0048473634801508	-0.8365999057210199	0.40282	0.40282	chr17	7796985	0.3948889748760973	chr17:7796985:C:T
chr17:7797394	['C', 'T']	98663	122295.74872008024	-3944.819719454144	-0.0014687523686497	0.0044044875674873	-0.3334672526928424	0.738782	0.738782	chr17	7797394	0.1314836944390315	chr17:7797394:C:T
chr17:7797886	['A', 'G']	98663	55139.207058418	-3004.5383375753404	-0.0031783309158445	0.0047939202611477	-0.6629920279657681	0.507337	0.507337	chr17	7797886	0.2947034635058458	chr17:7797886:A:G
chr17:7798488	['C', 'T']	98663	55060.161258274806	-3009.27295354371	-0.0032074951178052	0.0047965887513129	-0.668703381528647	0.503686	0.503686	chr17	7798488	0.2978401202307237	chr17:7798488:C:T
chr17:7799039	['C', 'T']	98663	179642.0	-6898.266958864569	-0.0083066448955672	0.0075631211416721	-1.098309116033903	0.272072	0.272072	chr17	7799039	0.565316150874418	chr17:7799039:C:T
chr17:7799618	['C', 'T']	98663	2188.110888118551	20.81471821710965	-0.0248358053990147	0.020654333737289	-1.202450086984727	0.229192	0.229192	chr17	7799618	0.6398005455898619	chr17:7799618:C:T
chr17:7800086	['G', 'C']	98663	179775.22113873885	-6867.274512901596	-0.0067651984464308	0.007575216253878	-0.8930700087891826	0.371822	0.371822	chr17	7800086	0.4296649174260456	chr17:7800086:G:C
chr17:7800574	['A', 'T']	98663	2320.447902967846	16.484526358078163	-0.0236808641107935	0.0208036388724235	-1.1383039407679736	0.254996	0.254996	chr17	7800574	0.5934666320819377	chr17:7800574:A:T
chr17:7802092	['G', 'T']	98663	53668.61542438343	-3065.832656445916	-0.0032133982496526	0.0048399697351304	-0.6639294097912433	0.506737	0.506737	chr17	7802092	0.2952173840275222	chr17:7802092:G:T
chr17:7804778	['G', 'A']	98663	121793.86107788076	-3996.4423937805545	-0.0022819261985807	0.0043984183326205	-0.5188060857370015	0.603897	0.603897	chr17	7804778	0.2190371278460329	chr17:7804778:G:A
chr17:7805084	['G', 'T']	98663	7670.077740163386	-507.3815958239785	-0.0105278393017843	0.0110277366540491	-0.9546690886854624	0.339747	0.339747	chr17	7805084	0.4688443694422612	chr17:7805084:G:T
chr17:7807808	['C', 'T']	98663	60561.434959349615	-3505.2816496339324	-0.007122728939153	0.0046712190026673	-1.524811603798881	0.127309	0.127309	chr17	7807808	0.8951408931870788	chr17:7807808:C:T
chr17:7808642	['T', 'C']	98663	8162.892673489205	-464.8493658769802	-0.0063727093569247	0.0107363039227002	-0.5935664082171312	0.552804	0.552804	chr17	7808642	0.2574288231381224	chr17:7808642:T:C
chr17:7808729	['C', 'T']	98663	2169.351799851997	29.427384783153467	-0.0190257455718008	0.0207283401044259	-0.9178615111462004	0.358694	0.358694	chr17	7808729	0.4452758878589792	chr17:7808729:C:T
chr17:7808758	['C', 'T']	98663	2168.6154407664626	27.606157736763308	-0.0199325103674801	0.0207326793111724	-0.9614054251414996	0.336351	0.336351	chr17	7808758	0.4732072767849955	chr17:7808758:C:T
chr17:7808798	['C', 'T']	98663	2151.959693365374	30.359184686298143	-0.0159440027914973	0.0208219149884571	-0.7657318167102362	0.443838	0.443838	chr17	7808798	0.3527755175978888	chr17:7808798:C:T
chr17:7809256	['G', 'A']	98663	2168.0878987218603	28.91823168237337	-0.0194508504032921	0.0207331070766239	-0.9381541479242362	0.348167	0.348167	chr17	7809256	0.458212394611785	chr17:7809256:G:A
chr17:7809761	['A', 'T']	98663	182130.5357790911	-6771.516026506702	-0.0074459660568983	0.0080264387905087	-0.9276799152449956	0.353576	0.353576	chr17	7809761	0.4515172216603946	chr17:7809761:A:T
chr17:7810463	['G', 'A']	98663	115665.4805498951	-3420.8697237663937	0.0010785254158418	0.0043465949939769	0.2481311043095513	0.804033	0.804033	chr17	7810463	0.0947261260975813	chr17:7810463:G:A
chr17:7810862	['AAGAGGCTC', 'A']	98663	60538.56691268912	-3498.7510342698247	-0.0052500634814363	0.0046768793488008	-1.1225569637118078	0.261628	0.261628	chr17	7810862	0.5823157787164168	chr17:7810862:AAGAGGCTC:A
chr17:7811546	['T', 'TA']	98663	115787.47130561722	-3435.382724383589	0.0008134791310604	0.0043467702248392	0.1871456481439814	0.851547	0.851547	chr17	7811546	0.0697913767356291	chr17:7811546:T:TA
chr17:7812163	['A', 'G']	98663	115781.2965512347	-3437.845799672753	0.0007285237312146	0.0043471405333943	0.1675868828298021	0.866909	0.866909	chr17	7812163	0.0620264883046922	chr17:7812163:A:G
chr17:7812273	['G', 'T']	98663	60437.80108873054	-3514.852986846078	-0.0054187965028088	0.0046804153876928	-1.1577597400986106	0.246965	0.246965	chr17	7812273	0.6073645908047601	chr17:7812273:G:T
chr17:7813062	['C', 'T']	98663	63292.471533423886	-3373.6227348480443	-0.0055529186675927	0.0045938272713059	-1.2087782887000305	0.226751	0.226751	chr17	7813062	0.644450788971178	chr17:7813062:C:T
chr17:7815177	['T', 'C']	98663	74736.60491236606	-3865.419714672395	-0.0058431564666238	0.0044296510215928	-1.319100858767604	0.187138	0.187138	chr17	7815177	0.727838016269949	chr17:7815177:T:C
chr17:7815248	['T', 'C']	98663	12911.308627208497	-371.93225190914256	-0.0039800708080645	0.0087034790147248	-0.4572965364000954	0.647459	0.647459	chr17	7815248	0.1887877278452067	chr17:7815248:T:C
chr17:7815636	['TCA', 'T']	98663	61614.73490616733	-3410.317484180544	-0.0042667239243287	0.0046511891625188	-0.917340442463985	0.358967	0.358967	chr17	7815636	0.4449454744763976	chr17:7815636:TCA:T
chr17:7816296	['AC', 'A']	98663	102375.79025161696	-3463.6461675568426	0.002526720829002	0.0042891024036521	0.5891024720814537	0.555794	0.555794	chr17	7816296	0.2550861459014977	chr17:7816296:AC:A
chr17:7816773	['G', 'C']	98663	39835.86386675587	-809.1778734545464	-0.0010731842587126	0.0053167752262543	-0.2018487171346384	0.840035	0.840035	chr17	7816773	0.0757026187116869	chr17:7816773:G:C
chr17:7817540	['A', 'T']	98663	37941.23009163524	-1115.3788955352622	-0.0029031721384953	0.0053863519520969	-0.538986713886217	0.589897	0.589897	chr17	7817540	0.2292238124878428	chr17:7817540:A:T
chr17:7817712	['G', 'A']	98663	69199.41645801868	-4087.9167219795554	-0.0086884443375439	0.004520574252528	-1.9219780169930856	0.0546114	0.0546114	chr17	7817712	1.262716689890364	chr17:7817712:G:A
chr17:7817913	['T', 'C']	98663	54772.47794827005	-1500.2528539296718	0.0050920901654536	0.0047753702338613	1.0663236390231243	0.28628	0.28628	chr17	7817913	0.5432089914580953	chr17:7817913:T:C
chr17:7818613	['G', 'A']	98663	18813.52547767473	-1021.2880109647843	0.0067416006197104	0.0072499191898945	0.92988631226502	0.352432	0.352432	chr17	7818613	0.4529246655480854	chr17:7818613:G:A
chr17:7819047	['C', 'T']	98663	115973.75453356716	-4322.005908875198	1.5761527350604476e-05	0.0043451669496731	0.0036273697957198	0.997106	0.997106	chr17	7819047	0.0012586704064514	chr17:7819047:C:T
chr17:7820195	['T', 'C']	98663	25683.68571138932	-1299.3203884856805	0.0073968205015366	0.0063357478959011	1.1674739309501103	0.243022	0.243022	chr17	7820195	0.6143544093394627	chr17:7820195:T:C
chr17:7825446	['A', 'G']	98663	2259.160284219916	327.2227743856587	0.0214690227037956	0.0207805659883995	1.0331298346628537	0.301546	0.301546	chr17	7825446	0.5206464280600467	chr17:7825446:A:G
chr17:7826170	['C', 'T']	98663	24917.51531062165	-1571.9640078899172	-0.0093696600615107	0.0064125350928628	-1.461147568913773	0.143978	0.143978	chr17	7826170	0.8417038635195575	chr17:7826170:C:T
chr17:7826199	['T', 'C']	98663	3106.787221963139	337.8395629524432	-0.0114740100771787	0.0175364617870253	-0.6542944760765823	0.512924	0.512924	chr17	7826199	0.2899469795778196	chr17:7826199:T:C
chr17:7826388	['A', 'G']	98663	192172.79107836084	-7140.36920183822	0.0018245261600782	0.0137972769552795	0.1322381340892126	0.894796	0.894796	chr17	7826388	0.0482759659945076	chr17:7826388:A:G
chr17:7826527	['C', 'A']	98663	23500.02798024907	-22.34826783678885	-0.0063346971867416	0.0067237107897439	-0.9421430196558098	0.346122	0.346122	chr17	7826527	0.4607707954618751	chr17:7826527:C:A
chr17:7827001	['G', 'A']	98663	23281.59567976321	-28.97235563579309	-0.0073875526122276	0.0067181231925301	-1.099645302789608	0.271489	0.271489	chr17	7827001	0.5662477621564603	chr17:7827001:G:A
chr17:7828039	['A', 'G']	98663	30092.77531234789	-30.53537748721697	-0.0035900085109828	0.0059946626128761	-0.5988674830960072	0.549263	0.549263	chr17	7828039	0.260219655369762	chr17:7828039:A:G
chr17:7829086	['C', 'T']	98663	2944.492196769186	339.77617704399233	-0.0128701353881331	0.0180442999423205	-0.7132521311036257	0.475691	0.475691	chr17	7829086	0.3226750652866622	chr17:7829086:C:T
chr17:7829639	['A', 'C']	98663	67085.95519753257	-985.1594529853028	0.0101727191439056	0.0045602294467367	2.23074721627988	0.0257001	0.0257001	chr17	7829639	1.5900651868101958	chr17:7829639:A:C
chr17:7829719	['C', 'T']	98663	66330.63162965226	-923.961340658959	0.0105683625684375	0.0045745670726209	2.31024322097928	0.0208767	0.0208767	chr17	7829719	1.680338149590069	chr17:7829719:C:T
chr17:7832616	['G', 'A']	98663	20452.072922262883	25.995667533406976	-0.0081727414914631	0.0071215232358439	-1.1476114337910397	0.251132	0.251132	chr17	7832616	0.6000979446428824	chr17:7832616:G:A
chr17:7834399	['G', 'A']	98663	21115.782250380133	42.21252012227699	-0.008517103480744	0.0070372415657068	-1.2102900548772744	0.226171	0.226171	chr17	7834399	0.6455630817597523	chr17:7834399:G:A
chr17:7834681	['G', 'C']	98663	27923.54732744528	45.32877000673541	-0.0047078538830199	0.0062100957679548	-0.7580968247403371	0.448395	0.448395	chr17	7834681	0.3483392388168423	chr17:7834681:G:C
chr17:7835838	['G', 'A']	98663	4395.65633185992	374.102076067992	-0.0073894505421755	0.0148792367089309	-0.4966283342841184	0.619452	0.619452	chr17	7835838	0.2079923405272583	chr17:7835838:G:A
chr17:7836346	['T', 'C']	98663	149118.62532944087	-6570.779072045155	-0.0204273758254879	0.0049731187446758	-4.1075584304833175	4.00186e-05	4.00186e-05	chr17	7836346	4.397738108676065	chr17:7836346:T:C
chr17:7836852	['T', 'C']	98663	12947.0	-742.2405741065131	0.0048756159019781	0.0086098907236105	0.5662808110453665	0.571204	0.571204	chr17	7836852	0.2432087599646461	chr17:7836852:T:C
chr17:7840875	['A', 'C']	98663	53233.79103433595	-554.5960031778802	-0.0020881224833667	0.0049246174541521	-0.4240171958140982	0.671554	0.671554	chr17	7840875	0.1729190597501314	chr17:7840875:A:C
chr17:7841980	['C', 'T']	98663	21206.21493584156	-105.35847199418107	0.0110574395746449	0.0068589834558643	1.6121105475463648	0.106941	0.106941	chr17	7841980	0.9708557591504776	chr17:7841980:C:T
chr17:7846303	['A', 'G']	98663	14424.461993046336	-534.8053170600466	-0.0083254952463019	0.0082692757148437	-1.0067986040612074	0.314034	0.314034	chr17	7846303	0.50302332895542	chr17:7846303:A:G
chr17:7847039	['T', 'C']	98663	6647.673775759479	12.715569678584696	0.008619828836207	0.0118215559838515	0.7291619519445592	0.465904	0.465904	chr17	7847039	0.3317035609180156	chr17:7847039:T:C
chr17:7847529	['T', 'C']	98663	55250.47932643544	-398.9803856176207	-0.0009370855918426	0.0048879555452888	-0.1917131985264939	0.847967	0.847967	chr17	7847529	0.0716210486828735	chr17:7847529:T:C
chr17:7847618	['A', 'G']	98663	6091.519217897489	-67.1399204853443	0.0096019530339515	0.0122981797712967	0.780762130048056	0.434944	0.434944	chr17	7847618	0.3615666558191048	chr17:7847618:A:G
chr17:7847732	['C', 'T']	98663	35141.22273989582	-776.2058953225247	-0.0037627499203534	0.0056053209561032	-0.6712817963182658	0.502043	0.502043	chr17	7847732	0.2992590839247889	chr17:7847732:C:T
chr17:7848433	['C', 'T']	98663	14351.872781454942	-535.8719990097555	-0.0081539112418063	0.0082879534843229	-0.9838268587329524	0.325203	0.325203	chr17	7848433	0.4878454566897894	chr17:7848433:C:T
chr17:7848460	['G', 'A']	98663	30774.854919935355	-40.8243827449406	-0.0041037248327726	0.0061617949815482	-0.6659950298673415	0.505416	0.505416	chr17	7848460	0.2963510136988083	chr17:7848460:G:A
chr17:7850693	['G', 'GA']	98663	176799.95979038702	-6156.817029201794	-0.028661276527732	0.0069682764503451	-4.113108418124323	3.90683e-05	3.90683e-05	chr17	7850693	4.408175486053998	chr17:7850693:G:GA
chr17:7850755	['C', 'T']	98663	23109.81075711346	-44.39284689634534	-0.0079673343537895	0.0067402954701095	-1.1820452662826753	0.237191	0.237191	chr17	7850755	0.6249017939101835	chr17:7850755:C:T
chr17:7850803	['G', 'A']	98663	6866.487167531624	52.135049068593176	0.0088977499345016	0.011659005398976	0.7631654356454045	0.445367	0.445367	chr17	7850803	0.3512819656783896	chr17:7850803:G:A
chr17:7852396	['GCTGGGGCTTGGAGAGCCGCCAGCAGTGAGGGAAGGGGCTTGGGCCTAGGTGT', 'G']	98663	21253.66208462584	-118.391197752181	0.0100687040667553	0.006852129011036	1.469427100765142	0.14172	0.14172	chr17	7852396	0.8485688563388604	chr17:7852396:GCTGGGGCTTGGAGAGCCGCCAGCAGTGAGGGAAGGGGCTTGGGCCTAGGTGT:G
chr17:7853828	['G', 'A']	98663	21697.414778604874	-64.43225257541425	0.0142997684669003	0.0067869452749918	2.106952080428781	0.0351243	0.0351243	chr17	7853828	1.4543923221521051	chr17:7853828:G:A
chr17:7855428	['C', 'T']	98663	6651.134825310914	22.72883424298893	0.0092273951751942	0.0118211700560351	0.7805822208338303	0.43505	0.43505	chr17	7855428	0.3614608270080796	chr17:7855428:C:T
chr17:7856159	['C', 'A']	98663	96582.620457195	-6061.689906544117	-0.0138669500893984	0.0044215792888667	-3.1361984448214053	0.00171204	0.00171204	chr17	7856159	2.76648609271007	chr17:7856159:C:A
chr17:7857079	['G', 'A']	98663	28880.463591396547	37.886193488749605	-0.0049222040245486	0.0061139892458419	-0.8050724047145238	0.42078	0.42078	chr17	7857079	0.3759449107175738	chr17:7857079:G:A
chr17:7857386	['A', 'G']	98663	52878.81782013409	-528.6345912428455	-0.0016932046219051	0.0049410091065131	-0.3426839711088989	0.731837	0.731837	chr17	7857386	0.1355856373615453	chr17:7857386:A:G
chr17:7857665	['G', 'A']	98663	14106.052286982624	-492.11659422463606	-0.0075423806389877	0.0083772475650559	-0.9003411419341768	0.367941	0.367941	chr17	7857665	0.4342218156436006	chr17:7857665:G:A
chr17:7858194	['C', 'A']	98663	28937.05304289653	27.958943346078744	-0.0055639823277441	0.0061100782693367	-0.9106237403973736	0.362496	0.362496	chr17	7858194	0.4406967813344002	chr17:7858194:C:A
chr17:7860842	['CT', 'C']	98663	21172.36051980699	-105.39505246597588	0.0107210038023473	0.0068654649956991	1.561584511619169	0.118389	0.118389	chr17	7860842	0.9266886477924096	chr17:7860842:CT:C
chr17:7862910	['T', 'C']	98663	176833.1306485292	-6145.833308964481	-0.0286799012653836	0.0069718602395949	-4.113665546894266	3.89741e-05	3.89741e-05	chr17	7862910	4.409223904863858	chr17:7862910:T:C
chr17:7863290	['A', 'G']	98663	2965.180321720709	334.0010459277212	-0.0132239319913515	0.0179401463954969	-0.7371139398656654	0.461055	0.461055	chr17	7863290	0.3362472638256741	chr17:7863290:A:G
chr17:7864170	['T', 'G']	98663	52688.0783508708	-510.0505326113848	-0.0013424472301894	0.0049433924544802	-0.2715639598820004	0.785958	0.785958	chr17	7864170	0.104600661156006	chr17:7864170:T:G
