## Supplementary material for "Characterization of shared and ancestry-specific signals driving complex traits using multi-ancestry fine-mapping": s2_gwas_temp.txt

locus	alleles	n	sum_x	y_transpose_x	beta	standard_error	t_stat	p_value	p_value_str	chrom	pos	-log10pvalue	rsid
chr17:6864310	['C', 'G']	19959	417.0	70.36095489242378	0.0275668376055981	0.0494424115263116	0.5575544710420924	0.577155	0.577155	chr17	6864310	0.2387075376158725	chr17:6864310:C:G
chr17:6865000	['T', 'C']	19959	3344.167551858904	477.4838212101677	0.0072254782769487	0.0183129660933206	0.3945553243602698	0.693175	0.693175	chr17	6865000	0.1591571089094126	chr17:6865000:T:C
chr17:6869214	['C', 'A']	19959	6117.0	740.9289269903936	-0.0192041817269872	0.0140814942794297	-1.3637886254046736	0.172649	0.172649	chr17	6869214	0.7628359327836243	chr17:6869214:C:A
chr17:6869971	['A', 'G']	19959	6508.978352375226	783.7631469950259	-0.0180461420126771	0.0137277005087728	-1.314578650746685	0.188667	0.188667	chr17	6869971	0.7243040562273305	chr17:6869971:A:G
chr17:6870380	['A', 'C']	19959	7347.257998194762	1005.4771168049874	-0.0009023895060953	0.0131278412941262	-0.0687386056760993	0.945198	0.945198	chr17	6870380	0.0244772059879152	chr17:6870380:A:C
chr17:6872190	['C', 'T']	19959	2449.4909045352047	374.9480812359258	0.0166576917710336	0.021228152955285	0.7846981226356042	0.43264	0.43264	chr17	6872190	0.3638733300744768	chr17:6872190:C:T
chr17:6873148	['T', 'C']	19959	17639.302661253947	2326.64135746994	-0.0058907865358561	0.0102077595873508	-0.577089074781486	0.563886	0.563886	chr17	6873148	0.2488086878167253	chr17:6873148:T:C
chr17:6873656	['A', 'G']	19959	1458.4384303112315	234.6985316011667	0.0170539885609906	0.0270490776355097	0.630483182857309	0.528386	0.528386	chr17	6873656	0.2770486978767661	chr17:6873656:A:G
chr17:6874454	['G', 'A']	19959	13721.437406033878	1719.954914230345	-0.0153974130417064	0.0106744966229315	-1.4424486311259812	0.149192	0.149192	chr17	6874454	0.8262544640550713	chr17:6874454:G:A
chr17:6875407	['T', 'C']	19959	25601.413501052422	3397.774246557124	-0.0075958281099365	0.0104478167846737	-0.7270253935807102	0.467219	0.467219	chr17	6875407	0.3304795044500799	chr17:6875407:T:C
chr17:6875648	['G', 'A']	19959	3447.172712696663	386.9778287765167	-0.0244993859807588	0.0181164245950819	-1.3523300832444414	0.176285	0.176285	chr17	6875648	0.7537846400227137	chr17:6875648:G:A
chr17:6876208	['G', 'A']	19959	1391.0	218.1765238544156	0.0117949299207124	0.0276665906585924	0.4263239394496653	0.669876	0.669876	chr17	6876208	0.1740055816271408	chr17:6876208:G:A
chr17:6876685	['T', 'G']	19959	13380.340782682768	1715.1849164444127	-0.0134147140091359	0.0107531637354753	-1.247513228584072	0.212224	0.212224	chr17	6876685	0.6732055041378769	chr17:6876685:T:G
chr17:6878075	['C', 'G']	19959	4465.2237198116045	575.5636475865552	-0.0061128266985369	0.0161084759641164	-0.3794788974546066	0.704336	0.704336	chr17	6878075	0.152220113394146	chr17:6878075:C:G
chr17:6878981	['A', 'C']	19959	9221.848158356304	1120.352388062845	-0.0208736497041695	0.0120485519720426	-1.73246127440083	0.0832069	0.0832069	chr17	6878981	1.079840657992057	chr17:6878981:A:C
chr17:6880287	['GC', 'G']	19959	11638.081696070569	1430.3722010037068	-0.0180289090827783	0.0111886106262146	-1.6113626334030209	0.107117	0.107117	chr17	6880287	0.9701415990065992	chr17:6880287:GC:G
chr17:6880882	['A', 'G']	19959	1250.250563768479	145.7206940892737	-0.0022334044694699	0.029012288301309	-0.0769813275766029	0.938639	0.938639	chr17	6880882	0.0275014050213323	chr17:6880882:A:G
chr17:6881213	['A', 'G']	19959	28986.356885147325	3965.861439052923	0.004345863104372	0.0113589225112513	0.3825946607230852	0.702024	0.702024	chr17	6881213	0.1536480404494003	chr17:6881213:A:G
chr17:6881770	['G', 'A']	19959	13293.664194437486	1683.7931735792813	-0.0156863766626146	0.0107611122115279	-1.4576910224772552	0.144941	0.144941	chr17	6881770	0.8388087466538402	chr17:6881770:G:A
chr17:6882881	['G', 'A']	19959	2265.5178544294204	291.54391419224964	0.0072539011527945	0.0218690680003885	0.3316968584425113	0.740122	0.740122	chr17	6882881	0.1306966862694586	chr17:6882881:G:A
chr17:6882926	['T', 'G']	19959	2247.6577346538643	287.0768021245808	0.0062096366723808	0.021863393196043	0.2840198050092554	0.776398	0.776398	chr17	6882926	0.1099155920241211	chr17:6882926:T:G
chr17:6883832	['G', 'A']	19959	1397.1400010021546	225.48880909722905	0.0156895886468966	0.0276130063629701	0.5681955974173412	0.569909	0.569909	chr17	6883832	0.2441944845957881	chr17:6883832:G:A
chr17:6883848	['A', 'G']	19959	2260.226486946936	289.82851270925784	0.0067642916957846	0.0217597118440324	0.3108631099652957	0.755908	0.755908	chr17	6883848	0.1215310583660716	chr17:6883848:A:G
chr17:6884056	['A', 'G']	19959	13351.689558373855	1693.967933454117	-0.0150980647008779	0.0107517185187057	-1.4042466489994587	0.160261	0.160261	chr17	6884056	0.7951721516665738	chr17:6884056:A:G
chr17:6884287	['C', 'T']	19959	19995.0162406015	2720.197474538461	0.0007546315249068	0.0101585799547469	0.0742851390911397	0.940784	0.940784	chr17	6884287	0.0265100772913198	chr17:6884287:C:T
chr17:6884867	['T', 'C']	19959	4415.212140959446	553.189520865773	-0.0090867677898407	0.01620959358448	-0.5605796186365178	0.57509	0.57509	chr17	6884867	0.2402641841021143	chr17:6884867:T:C
chr17:6884962	['T', 'C']	19959	588.0589266923887	52.97597987171293	-0.0531865688630098	0.0422425706965634	-1.2590750985554195	0.208018	0.208018	chr17	6884962	0.6818990834870212	chr17:6884962:T:C
chr17:6885186	['A', 'G']	19959	13349.350709237637	1694.5263728595935	-0.0154594625600401	0.0107486754101659	-1.4382667603320547	0.150374	0.150374	chr17	6885186	0.8228272477380569	chr17:6885186:A:G
chr17:6885520	['T', 'C']	19959	2245.237417284941	285.26922838017936	0.0052789406224514	0.0218538325190963	0.2415567437811475	0.809126	0.809126	chr17	6885520	0.0919838432284997	chr17:6885520:T:C
chr17:6885630	['A', 'G']	19959	2923.292929799068	437.0050203717845	0.0061617022567923	0.0193325970924585	0.3187208747652407	0.749942	0.749942	chr17	6885630	0.1249723233469377	chr17:6885630:A:G
chr17:6885969	['T', 'C']	19959	7089.420796792783	851.89372456297	-0.0245576265700495	0.0132924586633619	-1.8474856452055624	0.0646916	0.0646916	chr17	6885969	1.1891521074376854	chr17:6885969:T:C
chr17:6885999	['G', 'A']	19959	3363.505562236921	380.5537420145686	-0.0229403399905613	0.0183250788321592	-1.2518549142775082	0.210637	0.210637	chr17	6885999	0.6764653393023103	chr17:6885999:G:A
chr17:6886190	['G', 'T']	19959	11346.9796010425	1395.4026184384538	-0.0177452327547175	0.01127655057903	-1.573640150891238	0.115587	0.115587	chr17	6886190	0.9370910080067032	chr17:6886190:G:T
chr17:6889288	['TCAAGAGATCAAGACCATCCTGC', 'T']	19959	22389.377334599823	3006.809288567084	-0.0028950423230109	0.0107388375303045	-0.2695861926247879	0.787481	0.787481	chr17	6889288	0.1037599158808391	chr17:6889288:TCAAGAGATCAAGACCATCCTGC:T
chr17:6889834	['T', 'C']	19959	13101.625707842646	1672.518209864126	-0.013979431194604	0.0108077434295493	-1.2934643837290771	0.195865	0.195865	chr17	6889834	0.7080431631113964	chr17:6889834:T:C
chr17:6889998	['G', 'A']	19959	1672.0837759294518	256.6716858932446	0.0060075603547143	0.0252398564679199	0.2380188002396139	0.811869	0.811869	chr17	6889998	0.0905140411613667	chr17:6889998:G:A
chr17:6890332	['A', 'G']	19959	2260.1132377993786	288.1299654718237	0.0061030707235494	0.0217696860049674	0.2803472095167948	0.779214	0.779214	chr17	6890332	0.1083432531672667	chr17:6890332:A:G
chr17:6890826	['C', 'A']	19959	2238.112135484517	285.8713186312871	0.0062999301821758	0.0218774976537569	0.2879639290508161	0.773377	0.773377	chr17	6890826	0.1116087478585233	chr17:6890826:C:A
chr17:6891849	['G', 'A']	19959	11330.97398757017	1381.9254414879874	-0.0194473634615921	0.0112797324954484	-1.72409793135072	0.0847057	0.0847057	chr17	6891849	1.0720873642235402	chr17:6891849:G:A
chr17:6892289	['G', 'C']	19959	2788.139693356048	409.7397489047159	0.0053954739309491	0.0197589409766731	0.2730649348727186	0.784806	0.784806	chr17	6892289	0.1052376853465959	chr17:6892289:G:C
chr17:6892329	['C', 'T']	19959	23410.556390977446	3075.800056302253	-0.0090419855039383	0.0102334617931123	-0.8835705538104444	0.376939	0.376939	chr17	6892329	0.4237289259397677	chr17:6892329:C:T
chr17:6892426	['G', 'C']	19959	2801.280703512552	410.0530356146936	0.0052147647736458	0.0197160042563319	0.2644939971531563	0.791402	0.791402	chr17	6892426	0.101602856536675	chr17:6892426:G:C
chr17:6893684	['A', 'G']	19959	4446.559492782679	548.6563196169661	-0.012221311921466	0.0161667647333599	-0.7559528528455368	0.449686	0.449686	chr17	6893684	0.3470906330399999	chr17:6893684:A:G
chr17:6895059	['G', 'T']	19959	36580.66558099915	4927.643514814765	-0.0115640131606683	0.0183724855989596	-0.6294201782541148	0.529081	0.529081	chr17	6895059	0.2764778342784086	chr17:6895059:G:T
chr17:6895893	['C', 'T']	19959	3636.0	539.1002417736994	0.0124528918975391	0.0175770780887223	0.7084733784922483	0.47866	0.47866	chr17	6895893	0.3199728635251673	chr17:6895893:C:T
chr17:6897475	['G', 'A']	19959	6085.609811093852	766.5401500678003	-0.0109147485827431	0.0140944408216024	-0.7744009656640063	0.438703	0.438703	chr17	6897475	0.3578293957318432	chr17:6897475:G:A
chr17:6898945	['T', 'C']	19959	15705.016094259208	2087.3905826564906	-0.0026044407469577	0.0103361378538166	-0.2519742658033623	0.801064	0.801064	chr17	6898945	0.0963327851186399	chr17:6898945:T:C
chr17:6898970	['C', 'T']	19959	2448.0	315.3570250355293	-0.0058408536348558	0.0209895227201178	-0.2782747236676117	0.780804	0.780804	chr17	6898970	0.1074579704777914	chr17:6898970:C:T
chr17:6899321	['G', 'C']	19959	25921.19488849912	3480.3849776836605	-0.0055327894220232	0.0105011363862788	-0.5268753036340507	0.598286	0.598286	chr17	6899321	0.2230911596080355	chr17:6899321:G:C
chr17:6899497	['T', 'C']	19959	3971.3979556045497	517.9594502261281	-0.0052437623086284	0.0168857408842572	-0.3105438099856965	0.756151	0.756151	chr17	6899497	0.1213914691569058	chr17:6899497:T:C
chr17:6899646	['G', 'A']	19959	3895.195159835655	509.95684147477846	-0.0054462863466018	0.0170296399084716	-0.3198121848655503	0.749114	0.749114	chr17	6899646	0.1254520864346214	chr17:6899646:G:A
chr17:6900783	['G', 'A']	19959	1975.197925539911	266.8541493174133	-0.0057631162754548	0.0233460775138971	-0.2468558699860509	0.805022	0.805022	chr17	6900783	0.0941922508767946	chr17:6900783:G:A
chr17:6901134	['G', 'A']	19959	34464.72677623008	4670.660367682633	-0.0066144498803928	0.0147695270255462	-0.4478443939979964	0.65427	0.65427	chr17	6901134	0.184242992789144	chr17:6901134:G:A
chr17:6903021	['TTACA', 'T']	19959	5032.765086206897	734.601045006413	0.0122569335476785	0.0151131903009234	0.8110090128971409	0.41737	0.41737	chr17	6903021	0.3794787706579474	chr17:6903021:TTACA:T
chr17:6903119	['T', 'C']	19959	6045.423136684876	905.6339342942592	0.0175586832998908	0.0140035804957728	1.2538709871515423	0.209904	0.209904	chr17	6903119	0.6779792852795558	chr17:6903119:T:C
chr17:6904578	['T', 'A']	19959	19385.015686274783	2751.905341735876	0.0136022561155593	0.0106425351824089	1.2781029973048654	0.201228	0.201228	chr17	6904578	0.6963115892252979	chr17:6904578:T:A
chr17:6904878	['A', 'G']	19959	8226.060739701315	901.5675588941284	-0.0354021914701336	0.0125522032247305	-2.8203966137501486	0.00480117	0.00480117	chr17	6904878	2.3186529162439524	chr17:6904878:A:G
chr17:6905831	['A', 'G']	19959	1405.0	200.2035062657959	0.0051045384258512	0.0273676405759106	0.1865172999364919	0.852041	0.852041	chr17	6905831	0.0695395065885354	chr17:6905831:A:G
chr17:6907722	['G', 'A']	19959	1496.149922333016	207.09326870077533	0.0031093473143609	0.0265039163179981	0.1173165232282835	0.90661	0.90661	chr17	6907722	0.0425794949388494	chr17:6907722:G:A
chr17:6907881	['G', 'A']	19959	5270.056176396893	737.838884979574	0.0046723400691066	0.0149504598781721	0.3125214948021983	0.754647	0.754647	chr17	6907881	0.1222561500957924	chr17:6907881:G:A
chr17:6908210	['G', 'A']	19959	13586.722926584816	1938.170463757502	0.0084218525695911	0.0106277814427899	0.7924375011780669	0.428115	0.428115	chr17	6908210	0.3684395553866591	chr17:6908210:G:A
chr17:6908593	['C', 'G']	19959	12464.248985318434	1789.5053408793758	0.0100674031853231	0.0108796863621691	0.9253394675355272	0.354801	0.354801	chr17	6908593	0.4500151647876904	chr17:6908593:C:G
chr17:6909511	['G', 'A']	19959	1535.0769115141798	217.7222365505812	0.006836647378837	0.0261703196766964	0.261236678164262	0.793913	0.793913	chr17	6909511	0.100227086603239	chr17:6909511:G:A
chr17:6909603	['G', 'A']	19959	1536.0	219.0233599778501	0.0074991315000072	0.0261629175526285	0.286632080880207	0.774397	0.774397	chr17	6909603	0.1110363381453876	chr17:6909603:G:A
chr17:6909869	['C', 'G']	19959	3053.0	365.2546609757918	-0.0188905988039311	0.0192156963342983	-0.9830816679910273	0.325579	0.325579	chr17	6909869	0.4873436150796476	chr17:6909869:C:G
chr17:6910988	['T', 'G']	19959	3058.3790977443605	367.25926310712657	-0.0185007828198777	0.0192095576953657	-0.96310300909953	0.335508	0.335508	chr17	6910988	0.4742971198632966	chr17:6910988:T:G
chr17:6911173	['T', 'C']	19959	1509.1512251340382	209.75281443339745	0.003617592712628	0.0263670507112086	0.1372012650277253	0.890873	0.890873	chr17	6911173	0.0501842031801884	chr17:6911173:T:C
chr17:6911227	['T', 'C']	19959	3054.612177399148	363.65839606580994	-0.0196582873720065	0.0192209032572554	-1.022755648311479	0.306436	0.306436	chr17	6911227	0.5136602152700517	chr17:6911227:T:C
chr17:6912033	['A', 'G']	19959	15221.57585325515	2110.687838594257	0.0051699756460065	0.0103889790226786	0.4976403970708472	0.618743	0.618743	chr17	6912033	0.2084897013166693	chr17:6912033:A:G
chr17:6912302	['T', 'C']	19959	13646.418612809464	1903.9842221827648	0.0060811651848978	0.0106515448855822	0.5709186085418659	0.568061	0.568061	chr17	6912302	0.2456050260126534	chr17:6912302:T:C
chr17:6913847	['G', 'A']	19959	2916.146106824331	339.79854020954417	-0.0201139216400377	0.019581860591809	-1.0271711181751124	0.304352	0.304352	chr17	6913847	0.516623840005568	chr17:6913847:G:A
chr17:6915324	['A', 'G']	19959	1590.702211055275	225.5698559388617	0.0034222644592128	0.0258499169568866	0.1323897660839931	0.894677	0.894677	chr17	6915324	0.0483337271827711	chr17:6915324:A:G
chr17:6915802	['T', 'C']	19959	2953.4439266386053	343.7999548503357	-0.0214583887267534	0.0194969041024301	-1.1006049275319976	0.271082	0.271082	chr17	6915802	0.5668993188643877	chr17:6915802:T:C
chr17:6916106	['A', 'G']	19959	1596.0799679326583	227.7219806681787	0.003646661068872	0.0257593635561319	0.1415664273275081	0.887424	0.887424	chr17	6916106	0.0518688301533598	chr17:6916106:A:G
chr17:6916430	['T', 'C']	19959	5782.579445808488	816.9509278260432	0.003912699759422	0.0143882721198966	0.2719367361708026	0.785673	0.785673	chr17	6916430	0.1047581713205411	chr17:6916430:T:C
chr17:6916471	['AC', 'A']	19959	5690.140365823102	797.019651160095	0.002739105860015	0.0144759738165145	0.1892173814856052	0.849924	0.849924	chr17	6916471	0.0706199070578154	chr17:6916471:AC:A
chr17:6917024	['A', 'C']	19959	1598.0800681431006	226.0154873660205	0.0020973881728234	0.025746030779596	0.0814645251836504	0.935073	0.935073	chr17	6917024	0.0291544829674606	chr17:6917024:A:C
chr17:6917170	['A', 'G']	19959	21004.2618522602	2687.355037055273	-0.0195326213788529	0.0101262137674059	-1.928916555339182	0.0537554	0.0537554	chr17	6917170	1.2695779021583056	chr17:6917170:A:G
chr17:6918062	['A', 'G']	19959	12375.620052109429	1474.0061391511754	-0.0280513332404018	0.0109295049878169	-2.5665694166085813	0.0102782	0.0102782	chr17	6918062	1.988082935779928	chr17:6918062:A:G
chr17:6918069	['T', 'C']	19959	12368.85914010824	1473.886631735508	-0.0280597462250308	0.0109311321874491	-2.566956994376886	0.0102668	0.0102668	chr17	6918069	1.9885648980677657	chr17:6918069:T:C
chr17:6918173	['C', 'T']	19959	6569.316562265096	655.1411946644226	-0.0471145630935425	0.0136997123247194	-3.439091418622709	0.000584863	0.000584863	chr17	6918173	3.2329458523998857	chr17:6918173:C:T
chr17:6918689	['C', 'T']	19959	1728.0865818218258	209.57731201576195	-0.0158466796510172	0.0247495678665203	-0.6402810641576338	0.521997	0.521997	chr17	6918689	0.2823319929502084	chr17:6918689:C:T
chr17:6919229	['C', 'T']	19959	3431.515784726398	430.3120593570299	-0.0117979703744583	0.0180628468663855	-0.6531622873033417	0.513659	0.513659	chr17	6919229	0.2893250980568094	chr17:6919229:C:T
chr17:6919549	['G', 'A']	19959	10488.05095956306	1237.0491133439966	-0.02856441417612	0.0115239166970919	-2.4787071034041994	0.0131942	0.0131942	chr17	6919549	1.8796169370936693	chr17:6919549:G:A
chr17:6919950	['T', 'C']	19959	1828.366424455024	240.9017380980561	-0.0057681586272483	0.0240476902681005	-0.2398633117335104	0.810439	0.810439	chr17	6919950	0.0912796679966724	chr17:6919950:T:C
chr17:6920135	['C', 'T']	19959	1741.072173256107	218.8028018337012	-0.0123049578127883	0.0247308293488042	-0.4975554050063945	0.618803	0.618803	chr17	6920135	0.2084475894777	chr17:6920135:C:T
chr17:6921829	['G', 'A']	19959	10543.282470299262	1264.0174926134912	-0.0252207362971232	0.0115005065348878	-2.1930109096163624	0.0283181	0.0283181	chr17	6921829	1.5479358889482642	chr17:6921829:G:A
chr17:6921843	['C', 'T']	19959	2108.422550739163	300.1071602714728	0.0026949283115271	0.0224605993439132	0.1199847016663628	0.904496	0.904496	chr17	6921843	0.0435933494031379	chr17:6921843:C:T
chr17:6921998	['C', 'T']	19959	17391.713719985968	2092.010543142761	-0.0271411331224293	0.0102158143325609	-2.656776272442829	0.00789546	0.00789546	chr17	6921998	2.102622562344481	chr17:6921998:C:T
chr17:6922296	['C', 'A']	19959	6503.561845073955	662.5540463211281	-0.0438596170037288	0.0137291367704633	-3.1946376335974542	0.00140224	0.00140224	chr17	6922296	2.853177648455408	chr17:6922296:C:A
chr17:6922383	['C', 'A']	19959	10529.913658243084	1263.6628348173454	-0.0250314293922828	0.0115059280365769	-2.175524591559135	0.0296025	0.0296025	chr17	6922383	1.5286716102127846	chr17:6922383:C:A
chr17:6923193	['G', 'A']	19959	10508.738646616544	1253.0334754411083	-0.0269611408522241	0.0115201431464765	-2.3403477291399946	0.0192756	0.0192756	chr17	6923193	1.7149920945930337	chr17:6923193:G:A
chr17:6925450	['G', 'T']	19959	5638.847564642212	716.4059771220029	-0.0057619719817859	0.0145697162739806	-0.3954759223469536	0.692496	0.692496	chr17	6925450	0.159582730830943	chr17:6925450:G:T
chr17:6925969	['A', 'G']	19959	6627.196292751723	686.107828921147	-0.0418948199643607	0.0136966483124973	-3.058764378591385	0.00222547	0.00222547	chr17	6925969	2.652578255761272	chr17:6925969:A:G
chr17:6926248	['T', 'G']	19959	11145.909081796312	1332.8796960532668	-0.0254572303485522	0.0112997729971314	-2.2528975011280985	0.0242764	0.0242764	chr17	6926248	1.6148157152925613	chr17:6926248:T:G
chr17:6927063	['T', 'A']	19959	11075.664762477452	1307.8235206897757	-0.0278167029373136	0.0113155437167472	-2.458273648498599	0.0139691	0.0139691	chr17	6927063	1.854831573672844	chr17:6927063:T:A
chr17:6927367	['G', 'C']	19959	19344.846146136115	2312.6738879702543	-0.0319432678604187	0.0101137487876699	-3.1584003647947108	0.00158874	0.00158874	chr17	6927367	2.7989471700074	chr17:6927367:G:C
chr17:6928494	['A', 'G']	19959	1765.0884357150014	213.86832238412373	-0.0176714159260853	0.024483645503773	-0.7217640822058979	0.470448	0.470448	chr17	6928494	0.327488373429313	chr17:6928494:A:G
chr17:6929501	['A', 'C']	19959	3249.4884245339754	374.68662870752365	-0.0195757562735019	0.0186402026147253	-1.0501901013692578	0.293643	0.293643	chr17	6929501	0.5321803476138327	chr17:6929501:A:C
chr17:6930035	['C', 'T']	19959	4992.751052526062	579.6359514844368	-0.0223302722266828	0.0153588917130446	-1.453898669506035	0.14599	0.14599	chr17	6930035	0.8356768914317054	chr17:6930035:C:T
chr17:6930455	['A', 'G']	19959	9810.98311369444	1446.4351343582266	0.0122066901094824	0.0118588441400718	1.0293321984252413	0.303336	0.303336	chr17	6930455	0.5180760444418837	chr17:6930455:A:G
chr17:6931422	['A', 'G']	19959	18159.81971238162	2697.478278047393	0.0214839344535111	0.0102591928235957	2.0941154750594984	0.0362623	0.0362623	chr17	6931422	1.4405446534774122	chr17:6931422:A:G
chr17:6932824	['T', 'C']	19959	1466.0734542539333	142.3295535588848	-0.0377281067839814	0.0267229311599927	-1.4118251683582053	0.158017	0.158017	chr17	6932824	0.8012961876719458	chr17:6932824:T:C
chr17:6933561	['A', 'T']	19959	32503.88559831629	4327.228577877489	-0.0206557720837614	0.0129980535408412	-1.589143483588431	0.112044	0.112044	chr17	6933561	0.9506113951455204	chr17:6933561:A:T
chr17:6934378	['G', 'A']	19959	16988.553517739027	2456.0869824808733	0.0135615161599615	0.0103255721689826	1.3133912521283295	0.189066	0.189066	chr17	6934378	0.7233865639101233	chr17:6934378:G:A
chr17:6934635	['G', 'A']	19959	32614.706766917305	4342.059381101369	-0.0201056584160736	0.0130767354017611	-1.537513591761279	0.124183	0.124183	chr17	6934635	0.9059378527223748	chr17:6934635:G:A
chr17:6935105	['A', 'G']	19959	20299.085195950687	2687.2521499170875	-0.0127654597109413	0.010070993430793	-1.2675472185206471	0.204974	0.204974	chr17	6935105	0.6883012236888618	chr17:6935105:A:G
chr17:6935137	['C', 'T']	19959	9441.419122068552	1350.1668985154815	0.0047550126862287	0.0118385919445326	0.4016535672913973	0.687943	0.687943	chr17	6935137	0.1624475440478865	chr17:6935137:C:T
chr17:6935155	['T', 'C']	19959	32154.61103316965	4343.260812230206	-0.011308061785138	0.0127714961799311	-0.8854140208652554	0.375944	0.375944	chr17	6935155	0.4248768420464528	chr17:6935155:T:C
chr17:6935207	['A', 'G']	19959	16863.75936043306	2401.6022605108446	0.009700135598169	0.0101997145458149	0.9510203010680516	0.341606	0.341606	chr17	6935207	0.466474509926805	chr17:6935207:A:G
chr17:6935336	['A', 'G']	19959	8248.85250752257	1136.0146406925744	0.0024124065524114	0.0124845077397048	0.1932320122434006	0.846779	0.846779	chr17	6935336	0.0722299209610912	chr17:6935336:A:G
chr17:6935347	['C', 'T']	19959	10179.650421179304	1456.2418320168888	0.0065932134061139	0.0115772898514237	0.569495407882797	0.569026	0.569026	chr17	6935347	0.244867889319242	chr17:6935347:C:T
chr17:6935866	['GC', 'G']	19959	555.0	89.65718225336849	0.0289576291141762	0.0430192560529237	0.6731317965738777	0.500871	0.500871	chr17	6935866	0.3002741128594469	chr17:6935866:GC:G
chr17:6937052	['T', 'A']	19959	6602.61508067176	809.7818419378258	-0.0192932565477489	0.0143552556276639	-1.3439855790912534	0.178968	0.178968	chr17	6937052	0.7472246151977424	chr17:6937052:T:A
chr17:6937373	['G', 'A']	19959	2348.2353059077013	287.1323010395422	-0.0085596149544612	0.0213202648418127	-0.4014778905407563	0.688073	0.688073	chr17	6937373	0.1623654835444979	chr17:6937373:G:A
chr17:6937516	['A', 'C']	19959	3879.19435815212	533.9521001858378	0.0025017537186225	0.0169970929680438	0.1471871527281793	0.882986	0.882986	chr17	6937516	0.0540461822332439	chr17:6937516:A:C
chr17:6937782	['T', 'G']	19959	3892.780155349536	533.0279196030357	0.002294656999148	0.0169449465569698	0.1354183674426625	0.892282	0.892282	chr17	6937782	0.0494978679458905	chr17:6937782:T:G
chr17:6938627	['T', 'G']	19959	3762.377010572732	505.9912259532429	-0.00104781809201	0.0171882123678875	-0.060961435056951	0.951391	0.951391	chr17	6938627	0.0216409612499668	chr17:6938627:T:G
chr17:6940222	['G', 'A']	19959	16434.76398356054	2334.8637621509624	0.010992725487499	0.0103162204643919	1.0655768287855274	0.286628	0.286628	chr17	6940222	0.5426813866828426	chr17:6940222:G:A
chr17:6940456	['A', 'T']	19959	9452.523090051203	1322.550616046321	0.0067511845519693	0.011878763510967	0.5683406817331069	0.56981	0.56981	chr17	6940456	0.2442699332876438	chr17:6940456:A:T
chr17:6940588	['A', 'G']	19959	8116.253170267155	1119.2431728258698	0.0001014966200897	0.0126036206354013	0.0080529732706091	0.993575	0.993575	chr17	6940588	0.0027993446017151	chr17:6940588:A:G
chr17:6941095	['G', 'A']	19959	9238.925790449466	1287.8237593658191	0.0052968336993962	0.0119581415647505	0.4429479004505077	0.657808	0.657808	chr17	6941095	0.1819008491040052	chr17:6941095:G:A
chr17:6941212	['A', 'C']	19959	9195.38214070956	1282.4377074870774	0.0055219787054054	0.011979259100407	0.4609616220103146	0.644831	0.644831	chr17	6941212	0.1905540921624625	chr17:6941212:A:C
chr17:6941339	['T', 'C']	19959	9257.855374592837	1296.1330523618212	0.0059205249133804	0.0119542641501551	0.4952646887348283	0.620419	0.620419	chr17	6941339	0.20731491061858	chr17:6941339:T:C
chr17:6945599	['CAG', 'C']	19959	13852.858460304731	1794.3543788889283	-0.012644748590638	0.010655554241574	-1.1866814530681855	0.235367	0.235367	chr17	6945599	0.6282544281644463	chr17:6945599:CAG:C
chr17:6946768	['T', 'C']	19959	1721.0	104.1817860643492	-0.0811698455545295	0.0247122809909992	-3.284595444026124	0.00102305	0.00102305	chr17	6946768	2.990103140292288	chr17:6946768:T:C
chr17:6947049	['C', 'T']	19959	16815.685022799018	2248.24760405489	-0.0068059360666967	0.0102632682278423	-0.6631353595761568	0.507252	0.507252	chr17	6947049	0.2947762319491231	chr17:6947049:C:T
chr17:6947142	['G', 'A']	19959	13842.080577269991	1795.9046452952757	-0.0121915696581737	0.0106534420583041	-1.1443784639229009	0.25248	0.25248	chr17	6947142	0.5977730184706738	chr17:6947142:G:A
chr17:6949940	['AGAATGTGTGATCAAACAAAT', 'A']	19959	14017.213802435725	1799.876298130442	-0.013680741961467	0.0106210370978627	-1.2880796701312678	0.197733	0.197733	chr17	6949940	0.7039208444854488	chr17:6949940:AGAATGTGTGATCAAACAAAT:A
chr17:6950055	['TC', 'T']	19959	14792.076806849644	1980.6719096263507	-0.0046758493664545	0.0105149352062809	-0.4446864649875809	0.656551	0.656551	chr17	6950055	0.1827315328520315	chr17:6950055:TC:T
chr17:6951180	['G', 'A']	19959	4449.668821407096	543.229774983658	-0.0205662635801322	0.0160058526834398	-1.2849214588492834	0.198835	0.198835	chr17	6951180	0.7015071663724657	chr17:6951180:G:A
chr17:6952207	['G', 'T']	19959	30410.57095610343	4136.260871793489	-0.0038216121203379	0.0117678910928884	-0.3247491067152582	0.745374	0.745374	chr17	6952207	0.1276257602989271	chr17:6952207:G:T
chr17:6954216	['T', 'C']	19959	24980.25789315425	3581.8172428445305	0.014784127432342	0.0104954425636933	1.4086235375613798	0.158962	0.158962	chr17	6954216	0.7987066817343028	chr17:6954216:T:C
chr17:6955134	['A', 'G']	19959	24228.28341602766	3403.0563202773533	0.0071524052078023	0.0103891934893797	0.6884466263058607	0.49118	0.49118	chr17	6955134	0.3087593252269719	chr17:6955134:A:G
chr17:6955985	['T', 'C']	19959	632.0	60.54728305286015	-0.0292049387820359	0.0404695304001365	-0.7216525245851985	0.470517	0.470517	chr17	6955985	0.3274246806898273	chr17:6955985:T:C
chr17:6957733	['G', 'A']	19959	14263.431729323314	1980.725618876276	0.0043562026574895	0.0105687103636809	0.4121792070733184	0.680213	0.680213	chr17	6957733	0.1673550722352375	chr17:6957733:G:A
chr17:6957800	['C', 'T']	19959	1000.6015942246952	93.43118954884778	-0.0463630835176783	0.0324140292055472	-1.430340030351544	0.152635	0.152635	chr17	6957800	0.8163458689762979	chr17:6957800:C:T
chr17:6958755	['A', 'G']	19959	13706.554090635656	1699.8204433476865	-0.0164857600877784	0.0106275068008525	-1.5512349600619373	0.120861	0.120861	chr17	6958755	0.9177138167342178	chr17:6958755:A:G
chr17:6959273	['A', 'G']	19959	6316.898962562021	911.6656256715836	0.0079612996497913	0.0138242550629311	0.5758935735451721	0.564694	0.564694	chr17	6959273	0.2481868267145725	chr17:6959273:A:G
chr17:6960649	['C', 'T']	19959	28239.030707476155	3917.242572575887	0.0068651919780425	0.0111144324777394	0.6176826384786248	0.536792	0.536792	chr17	6960649	0.2701939652342671	chr17:6960649:C:T
chr17:6962236	['G', 'C']	19959	18720.68978650897	2536.874020536224	0.000833313660761	0.0101198496227225	0.0823444707014223	0.934374	0.934374	chr17	6962236	0.0294792547924949	chr17:6962236:G:C
chr17:6963080	['T', 'A']	19959	26133.928141912205	3607.332225284968	0.0058284318694011	0.0106587444640567	0.5468216157217851	0.584507	0.584507	chr17	6963080	0.2332102834017655	chr17:6963080:T:A
chr17:6963659	['G', 'A']	19959	28231.486844083604	3918.0328940985423	0.0070487504710583	0.011114153982962	0.6342138575607336	0.525949	0.525949	chr17	6963659	0.2790563662881063	chr17:6963659:G:A
chr17:6964169	['C', 'G']	19959	631.0632359573083	57.54421296540166	-0.0389980997048366	0.0405106676888692	-0.9626624770628448	0.335729	0.335729	chr17	6964169	0.4740111431249204	chr17:6964169:C:G
chr17:6966132	['T', 'C']	19959	630.252618916345	55.98944535971645	-0.0410745753089669	0.0405386112192917	-1.013221076735361	0.310967	0.310967	chr17	6966132	0.5072856961124586	chr17:6966132:T:C
chr17:6966202	['C', 'T']	19959	28438.609398609904	3964.228149736016	0.0102407376611437	0.0112597880183779	0.9094964882490671	0.363099	0.363099	chr17	6966202	0.4399749471627892	chr17:6966202:C:T
chr17:6970338	['C', 'G']	19959	24139.026335590665	3350.583633325563	0.0035319275544198	0.0101864471307797	0.3467281093275048	0.728799	0.728799	chr17	6970338	0.1373922319389822	chr17:6970338:C:G
chr17:6970620	['T', 'A']	19959	37916.89452302137	5169.814490145471	0.0153553611467426	0.0229152865670338	0.6700924774308944	0.502807	0.502807	chr17	6970620	0.2985986847644975	chr17:6970620:T:A
chr17:6971784	['A', 'G']	19959	19825.10919036087	2709.0657425231634	0.0024457518924489	0.0103256845127725	0.2368609935180192	0.812767	0.812767	chr17	6971784	0.0900339379450567	chr17:6971784:A:G
chr17:6971960	['C', 'A']	19959	19312.57896320064	2598.0686702794137	-0.00271891536722	0.0100688431190488	-0.270032548434111	0.787138	0.787138	chr17	6971960	0.103949121027797	chr17:6971960:C:A
chr17:6971967	['T', 'C']	19959	19444.277908785323	2638.100645325072	-0.0002622104333152	0.0100687634309917	-0.0260419698121173	0.979224	0.979224	chr17	6971967	0.0091179508563632	chr17:6971967:T:C
chr17:6973307	['T', 'C']	19959	1503.3766162172997	206.8377928190296	-0.0035671991555341	0.0262406974874697	-0.1359414762979341	0.891869	0.891869	chr17	6973307	0.0496989312238639	chr17:6973307:T:C
chr17:6973384	['A', 'G']	19959	8995.704254999247	1292.768721537859	0.0101625262675009	0.0119653232656364	0.8493315259343579	0.395707	0.395707	chr17	6973384	0.4026262670590063	chr17:6973384:A:G
chr17:6973393	['C', 'T']	19959	6687.010224026461	960.0881684298412	0.011938975802577	0.0133388725475491	0.8950513441085959	0.37077	0.37077	chr17	6973393	0.4308954130430258	chr17:6973393:C:T
chr17:6973501	['G', 'A']	19959	25850.36138539421	3597.7025424671424	0.0116193848817418	0.0105817071273879	1.0980633598966487	0.27219	0.27219	chr17	6973501	0.5651278344030584	chr17:6973501:G:A
chr17:6973541	['A', 'G']	19959	1973.6922113071369	239.6995990091694	-0.0138944994262247	0.0231551717163881	-0.6000603060261869	0.548473	0.548473	chr17	6973541	0.2608447468306133	chr17:6973541:A:G
chr17:6974080	['G', 'A']	19959	6513.284332397754	761.0284244711694	-0.017316157285615	0.0137258876778275	-1.2615692108268588	0.207119	0.207119	chr17	6974080	0.6837800594036707	chr17:6974080:G:A
chr17:6974316	['C', 'T']	19959	1485.5954588742418	207.9691949252836	-0.0010745503800698	0.0266509895126213	-0.0403193427231272	0.967839	0.967839	chr17	6974316	0.01419688156245	chr17:6974316:C:T
chr17:6974540	['A', 'G']	19959	23408.20970328789	3236.188868065437	0.0102693845389789	0.0103164261263834	0.9954401275375546	0.319534	0.319534	chr17	6974540	0.4954829239632699	chr17:6974540:A:G
chr17:6975552	['A', 'C']	19959	11647.910380957235	1440.4460307411323	-0.0158747396902832	0.0112950488242891	-1.4054600327309676	0.1599	0.1599	chr17	6975552	0.7961515362537653	chr17:6975552:A:C
chr17:6975643	['T', 'C']	19959	12006.210805934244	1841.279724498308	0.0280854407954646	0.0110794923841515	2.534903208710076	0.0112554	0.0112554	chr17	6975643	1.948639066216025	chr17:6975643:T:C
chr17:6977317	['A', 'G']	19959	25620.21111278421	3550.844039914424	0.0101017063656691	0.0106606148350227	0.9475725858214574	0.343359	0.343359	chr17	6977317	0.4642515645531292	chr17:6977317:A:G
chr17:6977400	['G', 'A']	19959	1366.136894322794	131.978002392063	-0.0438085547201492	0.0279459995826983	-1.5676145199426543	0.116987	0.116987	chr17	6977400	0.9318623958773008	chr17:6977400:G:A
chr17:6977601	['T', 'C']	19959	11951.197574785789	1780.6955913527418	0.0207659617880687	0.0111020893419404	1.870455294358068	0.0614353	0.0614353	chr17	6977601	1.211582016644213	chr17:6977601:T:C
chr17:6978760	['T', 'G']	19959	704.0	75.80111070587708	-0.0360665004431883	0.03871548929929	-0.9315780607698472	0.351566	0.351566	chr17	6978760	0.4539931322512046	chr17:6978760:T:G
chr17:6978790	['T', 'C']	19959	25482.276731135385	3554.858915708597	0.0126148343217137	0.0106422967729471	1.1853488575681137	0.235894	0.235894	chr17	6978790	0.627283105320552	chr17:6978790:T:C
chr17:6978805	['G', 'A']	19959	1677.0	224.4222423731985	-0.0051583387667968	0.0251284886425845	-0.2052785123755974	0.837357	0.837357	chr17	6978805	0.0770893447848943	chr17:6978805:G:A
chr17:6978927	['C', 'G']	19959	678.0	73.62902711177959	-0.0369705280670996	0.0394112481223135	-0.9380704704494764	0.34822	0.34822	chr17	6978927	0.4581462888183532	chr17:6978927:C:G
chr17:6979189	['T', 'C']	19959	6869.129944352535	1109.1345169852957	0.0296986755068846	0.0133374959468519	2.2267054944368563	0.0259781	0.0259781	chr17	6979189	1.5853926157606952	chr17:6979189:T:C
chr17:6979290	['G', 'A']	19959	14015.808920070158	1766.9529079183662	-0.0154308208214212	0.0106877201339361	-1.443789753852608	0.148814	0.148814	chr17	6979290	0.8273562096722819	chr17:6979290:G:A
chr17:6979540	['A', 'G']	19959	5498.27547850486	726.342425440279	-0.0066648219071085	0.0147077359606605	-0.45315077214707	0.650445	0.650445	chr17	6979540	0.1867894204034782	chr17:6979540:A:G
chr17:6979652	['T', 'C']	19959	3240.162340915924	402.8852370596649	-0.0152963633602874	0.0185594304248817	-0.824182801417242	0.409846	0.409846	chr17	6979652	0.3873792991680769	chr17:6979652:T:C
chr17:6980641	['G', 'A']	19959	1502.05359739283	189.7496590597293	-0.012733079000399	0.0265311024082443	-0.479930264655808	0.631282	0.631282	chr17	6980641	0.1997765937110148	chr17:6980641:G:A
chr17:6981748	['C', 'T']	19959	25210.04985690618	3440.872557922454	0.001802783681406	0.0105771471595405	0.1704413916355487	0.864665	0.864665	chr17	6981748	0.0631521200859042	chr17:6981748:C:T
chr17:6981989	['C', 'T']	19959	22591.58279440517	3112.0118707748184	0.004995573613132	0.0102489386418359	0.4874235067366118	0.625964	0.625964	chr17	6981989	0.2034506429092556	chr17:6981989:C:T
chr17:6982925	['A', 'G']	19959	1217.976382690668	139.52143654789046	-0.0215224701977677	0.029290903601763	-0.734783415711091	0.46248	0.46248	chr17	6982925	0.334907043632941	chr17:6982925:A:G
chr17:6983106	['G', 'A']	19959	27524.75812997945	3913.459481612584	0.020175635161561	0.0109749260678451	1.8383390500162529	0.0660273	0.0660273	chr17	6983106	1.1802764616104635	chr17:6983106:G:A
chr17:6983581	['A', 'G']	19959	35018.50904444556	4932.482500852463	0.0402895212876426	0.0155381867852101	2.592935832512433	0.009523	0.009523	chr17	6983581	2.021226215669877	chr17:6983581:A:G
chr17:6983832	['C', 'T']	19959	27571.9585881881	3928.328016202353	0.0214989372055285	0.0109949713852089	1.9553427155299603	0.0505566	0.0505566	chr17	6983832	1.2962221406372434	chr17:6983832:C:T
chr17:6984087	['A', 'G']	19959	27576.05308004612	3927.2249389020544	0.0211171297406896	0.0109933640620243	1.920897881808264	0.0547588	0.0547588	chr17	6984087	1.2615460776872185	chr17:6984087:A:G
chr17:6984275	['C', 'T']	19959	4768.745516564223	654.499865569235	0.0036421813019161	0.0158988829283902	0.2290841009598459	0.818806	0.818806	chr17	6984275	0.0868189835994877	chr17:6984275:C:T
chr17:6986238	['G', 'A']	19959	33711.756201453274	4721.83669638098	0.030486953862637	0.0140617650469588	2.16807447435132	0.0301648	0.0301648	chr17	6986238	1.5204995498166411	chr17:6986238:G:A
chr17:6986565	['T', 'A']	19959	32966.86556390977	4617.609033100171	0.0275677164062028	0.0134300533576781	2.0526885241630013	0.0401158	0.0401158	chr17	6986565	1.3966845425585528	chr17:6986565:T:A
chr17:6988022	['A', 'G']	19959	9960.497143716177	1372.373549286728	-0.0008529002159904	0.0117143017158138	-0.0728084555683816	0.941959	0.941959	chr17	6988022	0.0259680000322487	chr17:6988022:A:G
chr17:6988532	['A', 'T']	19959	24391.61101733928	3478.772179451804	0.0249063590590944	0.0105830455332091	2.3534207597368173	0.0186112	0.0186112	chr17	6988532	1.7302256238291125	chr17:6988532:A:T
chr17:6988865	['G', 'T']	19959	16870.535778713165	2381.4809389003926	0.017080239379235	0.0101989976817012	1.6746978391690406	0.0940092	0.0940092	chr17	6988865	1.02682964306284	chr17:6988865:G:T
chr17:6989320	['G', 'A']	19959	18434.84727163401	2616.8190600532043	0.0168855954798626	0.0101092138248807	1.670317373078407	0.0948723	0.0948723	chr17	6989320	1.022860570640986	chr17:6989320:G:A
chr17:6989759	['G', 'A']	19959	18444.089186343816	2623.873714819896	0.0172923076494173	0.0101133913252033	1.7098426327401803	0.0873105	0.0873105	chr17	6989759	1.058933524703942	chr17:6989759:G:A
chr17:6990372	['G', 'A']	19959	17729.106210215028	2530.387301582841	0.0183377785352548	0.0101390714703798	1.8086250391691807	0.0705243	0.0705243	chr17	6990372	1.151661215809194	chr17:6990372:G:A
chr17:6991112	['G', 'A']	19959	23077.12377555635	3364.608779926347	0.0288184999141438	0.0101985608179048	2.825741830509002	0.00472181	0.00472181	chr17	6991112	2.325891492397425	chr17:6991112:G:A
chr17:6992363	['G', 'A']	19959	5014.02919488337	655.5627111569851	-0.0095015419741232	0.0152642929910535	-0.6224685270187174	0.533641	0.533641	chr17	6992363	0.2727508106700042	chr17:6992363:G:A
chr17:6992629	['C', 'T']	19959	4378.284379239308	555.5337111324195	-0.0056845817465795	0.0163967726825711	-0.3466890623312658	0.728829	0.728829	chr17	6992629	0.1373743551769292	chr17:6992629:C:T
chr17:6994137	['C', 'T']	19959	4985.499574084281	646.2292743478446	-0.0108823370355463	0.0152926278159768	-0.7116067406137432	0.476717	0.476717	chr17	6994137	0.3217393606079912	chr17:6994137:C:T
chr17:6994524	['TC', 'T']	19959	18495.70674016537	2617.8608682057347	0.0158638478319861	0.0101037826236675	1.5700899774729902	0.11641	0.11641	chr17	6994524	0.934009710766224	chr17:6994524:TC:T
chr17:6995902	['G', 'A']	19959	7585.380048101012	848.1681862591272	-0.0301505639175603	0.0128761048625535	-2.34159042966826	0.0192116	0.0192116	chr17	6995902	1.7164364642775694	chr17:6995902:G:A
chr17:6996310	['C', 'T']	19959	22844.301052631577	3328.9052359127045	0.0272201343333906	0.0101812980280201	2.6735426326267624	0.00751158	0.00751158	chr17	6996310	2.1242687030611327	chr17:6996310:C:T
chr17:6996757	['G', 'A']	19959	2162.108327487724	182.8070302375721	-0.0457513066192457	0.0225554376229882	-2.02839365761702	0.0425333	0.0425333	chr17	6996757	1.3712709206908291	chr17:6996757:G:A
chr17:6997043	['C', 'T']	19959	26424.64789296989	3818.427300084572	0.0282797186349033	0.0106531812645704	2.654579691509985	0.00794703	0.00794703	chr17	6997043	2.099795147520433	chr17:6997043:C:T
chr17:6997064	['T', 'C']	19959	34628.73499348632	4750.896271387552	0.0151950045383215	0.0148843398845113	1.0208719134486743	0.307328	0.307328	chr17	6997064	0.5123978702951043	chr17:6997064:T:C
chr17:6997592	['T', 'C']	19959	26424.18277089705	3819.5235838876574	0.0285509650967736	0.0106541339160856	2.679801598294834	0.00737263	0.00737263	chr17	6997592	2.132377560887404	chr17:6997592:T:C
chr17:6997618	['T', 'C']	19959	34636.353752067764	4751.568891793398	0.0153873536968368	0.0149062179547517	1.0322775195925338	0.301955	0.301955	chr17	6997618	0.5200577746185688	chr17:6997618:T:C
chr17:6997802	['C', 'T']	19959	21763.45203969129	3071.624013722412	0.0142489188963663	0.0101082223626538	1.4096364707023863	0.158663	0.158663	chr17	6997802	0.7995243383321545	chr17:6997802:C:T
chr17:6998353	['G', 'A']	19959	4103.822450513655	504.989556642154	-0.0106228220056165	0.0167750604506046	-0.6332508927104111	0.526577	0.526577	chr17	6998353	0.2785381140701083	chr17:6998353:G:A
chr17:6999441	['A', 'G']	19959	26431.621479402624	3818.3856458769474	0.0282752242068011	0.01065566133972	2.6535400577533723	0.00797155	0.00797155	chr17	6999441	2.0984572255301184	chr17:6999441:A:G
chr17:6999947	['T', 'C']	19959	35144.0	4795.590928423045	0.0143373522210306	0.0155630459886136	0.921243324187323	0.356935	0.356935	chr17	6999947	0.44741086431222	chr17:6999947:T:C
chr17:7000218	['G', 'A']	19959	26138.54806053924	3766.095410725326	0.0259063473967083	0.0105976647707753	2.444533579524883	0.0145126	0.0145126	chr17	7000218	1.8382547747091105	chr17:7000218:G:A
chr17:7000625	['G', 'A']	19959	18494.412961756305	2565.627883207036	0.0094772870870524	0.0101001077021609	0.9383352501305332	0.348084	0.348084	chr17	7000625	0.4583159390007157	chr17:7000625:G:A
chr17:7000679	['C', 'T']	19959	34667.47386881796	4755.477034524258	0.0156691394241543	0.0149344749599514	1.049192520404837	0.294102	0.294102	chr17	7000679	0.531502022123293	chr17:7000679:C:T
chr17:7000944	['C', 'T']	19959	26441.273456295115	3815.7772972865496	0.0279519924144708	0.0106600116941967	2.622135248659036	0.00874471	0.00874471	chr17	7000944	2.058254588413788	chr17:7000944:C:T
chr17:7001227	['A', 'G']	19959	10677.139814582812	1322.4233133866592	-0.0091916263426105	0.0113504382812504	-0.8098036494144889	0.418063	0.418063	chr17	7001227	0.3787582672902584	chr17:7001227:A:G
chr17:7001615	['A', 'G']	19959	7591.7607355815	826.2847485329972	-0.0341662791410683	0.0128722865471715	-2.6542509767680595	0.00795477	0.00795477	chr17	7001615	2.0993723727961395	chr17:7001615:A:G
chr17:7002324	['T', 'C']	19959	24258.430826276497	3452.2632838024338	0.0198025802201207	0.0103116002778198	1.920417751521652	0.0548194	0.0548194	chr17	7002324	1.261065722136819	chr17:7002324:T:C
chr17:7002766	['C', 'CT']	19959	23499.35476273989	3332.8385604240016	0.0174005693502905	0.0102470859468484	1.6980992879875445	0.0895046	0.0895046	chr17	7002766	1.0481546439770535	chr17:7002766:C:CT
chr17:7003149	['G', 'T']	19959	31703.765333734216	4254.00700938862	-0.003072127767089	0.0125223233686627	-0.2453320902714471	0.806202	0.806202	chr17	7003149	0.0935561287978443	chr17:7003149:G:T
chr17:7003251	['A', 'G']	19959	558.0	71.20906452065692	-0.0105399350368828	0.0430592439942306	-0.2447775218323629	0.806631	0.806631	chr17	7003251	0.093325091440436	chr17:7003251:A:G
chr17:7003682	['T', 'C']	19959	32310.09411646788	4318.307032327562	-0.0056490273935659	0.0128855818336812	-0.4383990933804906	0.661102	0.661102	chr17	7003682	0.1797315289868951	chr17:7003682:T:C
chr17:7008372	['G', 'A']	19959	439.0	78.86253929813272	0.0397806226537515	0.0489180116968848	0.8132101300487817	0.416107	0.416107	chr17	7008372	0.380794978184937	chr17:7008372:G:A
chr17:7010333	['G', 'A']	19959	2656.1330794668806	330.5751745134509	-0.016849822703246	0.020126783942712	-0.8371840603648636	0.402499	0.402499	chr17	7010333	0.3952351942899547	chr17:7010333:G:A
chr17:7014384	['C', 'T']	19959	24510.59633119488	3137.585498134736	-0.0170450077973155	0.0103861693561071	-1.6411255404084997	0.100787	0.100787	chr17	7014384	0.996595481703612	chr17:7014384:C:T
chr17:7014531	['C', 'A']	19959	5773.289257440625	877.7610608182301	0.0179540193939175	0.0143614934078624	1.2501498892927327	0.211259	0.211259	chr17	7014531	0.6751847802855917	chr17:7014531:C:A
chr17:7015264	['G', 'C']	19959	7333.734879991982	1140.0003751223874	0.0213273050553286	0.0130713080905359	1.6316121468187523	0.102777	0.102777	chr17	7015264	0.988104063265564	chr17:7015264:G:C
chr17:7015774	['T', 'C']	19959	23658.185339212345	3090.613600447253	-0.0097947341650765	0.0102532635059064	-0.9552796687058904	0.339448	0.339448	chr17	7015774	0.469226745809807	chr17:7015774:T:C
chr17:7017569	['C', 'T']	19959	2699.0	397.5303218965189	0.0202627188938733	0.0200196568694188	1.012141168354678	0.311483	0.311483	chr17	7017569	0.5065656511160864	chr17:7017569:C:T
chr17:7023396	['C', 'G']	19959	6269.942423331329	959.7699021383712	0.0223352875874292	0.0138709751547382	1.610217546947275	0.107366	0.107366	chr17	7023396	0.9691332265521302	chr17:7023396:C:G
chr17:7025289	['G', 'C']	19959	3986.3994588364985	587.2746910253348	0.0150585738969508	0.0169297913766587	0.889471911491609	0.37376	0.37376	chr17	7025289	0.4274071789037134	chr17:7025289:G:C
chr17:7025743	['G', 'A']	19959	25685.93771678477	3414.2623114599887	-0.0016225772519552	0.0105670397233587	-0.1535507856915231	0.877965	0.877965	chr17	7025743	0.0565227968613713	chr17:7025743:G:A
chr17:7026820	['C', 'T']	19959	3976.199218358553	583.1832483441436	0.0143548233027693	0.0169593347533303	0.8464260840154968	0.397325	0.397325	chr17	7026820	0.4008541079361711	chr17:7026820:C:T
chr17:7027471	['G', 'T']	19959	4004.20062130474	588.2589354629649	0.0148671430670288	0.0169099127714291	0.8791969105924842	0.379305	0.379305	chr17	7027471	0.42101143238791	chr17:7027471:G:T
chr17:7027855	['GCT', 'G']	19959	2064.20684471614	205.74256983956928	-0.0423457863174471	0.0227309684625657	-1.8629116655185087	0.0624894	0.0624894	chr17	7027855	1.2041936452468198	chr17:7027855:GCT:G
chr17:7028821	['A', 'C']	19959	1972.0	298.10934911369804	0.0280500001998538	0.0232963290710273	1.2040523686943665	0.228584	0.228584	chr17	7028821	0.6409541718186736	chr17:7028821:A:C
chr17:7030269	['C', 'T']	19959	7416.743197875432	1141.355536833863	0.0228989150297612	0.0130023028655374	1.7611430272444029	0.0782295	0.0782295	chr17	7030269	1.1066294455169163	chr17:7030269:C:T
chr17:7030593	['C', 'T']	19959	25284.668304175644	3328.493295347779	-0.008982136483224	0.0104686097389318	-0.8580066223903868	0.390899	0.390899	chr17	7030593	0.4079354405808953	chr17:7030593:C:T
chr17:7030825	['T', 'C']	19959	25287.868935445065	3319.454896900418	-0.0098510486833699	0.0104696534144234	-0.9409144976851606	0.34676	0.34676	chr17	7030825	0.4599710057205848	chr17:7030825:T:C
chr17:7031139	['G', 'C']	19959	25282.533446910857	3325.2878866639394	-0.00908258521782	0.0104649803826003	-0.8679027466617333	0.385458	0.385458	chr17	7031139	0.4140229363210679	chr17:7031139:G:C
chr17:7031511	['A', 'G']	19959	24521.22858001804	3197.4936606093625	-0.0103715587919689	0.0103555739629114	-1.0015435966287096	0.316576	0.316576	chr17	7031511	0.4995220126026843	chr17:7031511:A:G
chr17:7031888	['T', 'C']	19959	759.1141010222489	122.47490983271244	0.0274742431947085	0.0370437743889001	0.741669650243334	0.458296	0.458296	chr17	7031888	0.3388539332538139	chr17:7031888:T:C
chr17:7031912	['C', 'G']	19959	24438.2244212847	3187.529133137936	-0.0104413292009324	0.0103396662418049	-1.0098323250238534	0.312588	0.312588	chr17	7031912	0.5050276982100336	chr17:7031912:C:G
chr17:7031942	['G', 'T']	19959	24420.89421197695	3181.64898981982	-0.0106544802181503	0.0103390464883437	-1.030508976834779	0.302784	0.302784	chr17	7031942	0.5188670779675475	chr17:7031942:G:T
chr17:7034128	['C', 'T']	19959	4011.607939451656	584.2569491169535	0.0133891682630676	0.0169088907408232	0.7918419054386617	0.428462	0.428462	chr17	7034128	0.3680876893116558	chr17:7034128:C:T
chr17:7034507	['C', 'T']	19959	4317.432630154833	622.6219870401651	0.0132898349208365	0.0163713016350789	0.8117763154739198	0.41693	0.41693	chr17	7034507	0.3799368542963361	chr17:7034507:C:T
chr17:7034765	['A', 'G']	19959	24807.45449029135	3283.3279574715248	-0.0065203890918917	0.0105518365941945	-0.6179387856971935	0.536623	0.536623	chr17	7034765	0.2703307171299423	chr17:7034765:A:G
chr17:7035016	['A', 'G']	19959	24587.92768729641	3253.205408941515	-0.0056368637828775	0.0104031480609287	-0.5418421183533856	0.587933	0.587933	chr17	7035016	0.2306721626792905	chr17:7035016:A:G
chr17:7038789	['C', 'T']	19959	4554.0	471.5128804414665	-0.0312490489156957	0.016376604221747	-1.908151927748191	0.0563859	0.0563859	chr17	7038789	1.2488294832110984	chr17:7038789:C:T
chr17:7039384	['C', 'T']	19959	1306.7138331573387	138.1623984029359	-0.0255225578839244	0.0284768873522496	-0.896255182956578	0.370127	0.370127	chr17	7039384	0.431649232864064	chr17:7039384:C:T
chr17:7043038	['C', 'A']	19959	440.0	67.28985230906717	0.0141610470656022	0.0486092077104418	0.2913243752080381	0.770806	0.770806	chr17	7043038	0.1130549134292083	chr17:7043038:C:A
chr17:7043240	['G', 'A']	19959	1528.076560777633	129.76777083775272	-0.0431792213504299	0.0268260223763904	-1.60960207758687	0.107501	0.107501	chr17	7043240	0.9685874958184972	chr17:7043240:G:A
chr17:7044873	['T', 'C']	19959	23165.92281221928	3144.76666908157	0.0019775070303479	0.0108428370086696	0.1823791161636716	0.855287	0.855287	chr17	7044873	0.0678881290128179	chr17:7044873:T:C
chr17:7046107	['A', 'G']	19959	443.133213050669	69.38640955262115	0.0193560596836694	0.0484522146285421	0.3994876154178349	0.689538	0.689538	chr17	7046107	0.1614417951363347	chr17:7046107:A:G
chr17:7046937	['T', 'C']	19959	23724.9057342096	3278.9568772433504	0.0053729820569464	0.0102752360493788	0.5229059489364504	0.601046	0.601046	chr17	7046937	0.2210922887598647	chr17:7046937:T:C
chr17:7047602	['G', 'T']	19959	3995.0	463.6586329324236	-0.0185428239534881	0.0168836172535561	-1.0982731765956468	0.272098	0.272098	chr17	7047602	0.5652746504001614	chr17:7047602:G:T
chr17:7047811	['G', 'A']	19959	9086.007569681173	1115.2021460546785	-0.0124875086624798	0.0121962801080727	-1.023878473749899	0.305905	0.305905	chr17	7047811	0.514413424438456	chr17:7047811:G:A
chr17:7049445	['T', 'C']	19959	14534.369267779282	1954.039171931564	-0.0032773544936239	0.0104958609924347	-0.3122520864163703	0.754852	0.754852	chr17	7049445	0.1221381899390284	chr17:7049445:T:C
chr17:7049691	['C', 'A']	19959	4026.008569710334	466.019577271106	-0.0184522459280062	0.0168236782307681	-1.0968021187102646	0.272741	0.272741	chr17	7049691	0.5642495714997522	chr17:7049691:C:A
chr17:7049784	['T', 'C']	19959	7779.709657978004	1040.3989946418612	-0.003686725228525	0.0127308502313365	-0.2895898672541392	0.772133	0.772133	chr17	7049784	0.1123078859451917	chr17:7049784:T:C
chr17:7049849	['C', 'T']	19959	5579.559102069449	778.1348036949148	0.0024349944653319	0.0146486598236569	0.1662264326323941	0.86798	0.86798	chr17	7049849	0.0614902817240927	chr17:7049849:C:T
chr17:7051740	['G', 'C']	19959	3935.591551413109	461.3107962911038	-0.0167876522976851	0.0169953475645677	-0.9877792868846276	0.323273	0.323273	chr17	7051740	0.4904305664700332	chr17:7051740:G:C
chr17:7051812	['C', 'T']	19959	1199.0600761599358	140.82481052151175	-0.0140503678990766	0.029595731740575	-0.4747430481610258	0.634975	0.634975	chr17	7051812	0.197243373252561	chr17:7051812:C:T
chr17:7051901	['C', 'G']	19959	7775.453998495865	1064.5905908181094	-0.0007279182114149	0.012714406607999	-0.0572514497811504	0.954345	0.954345	chr17	7051901	0.0202945975070208	chr17:7051901:C:G
chr17:7052323	['T', 'C']	19959	10443.092909045352	1426.8104266969185	0.0006079235011618	0.0114150112716667	0.0532564959152322	0.957528	0.957528	chr17	7052323	0.0188485175497345	chr17:7052323:T:C
chr17:7052352	['T', 'C']	19959	7869.9430547897155	1039.4901002362606	-0.005330114650017	0.012668674411679	-0.420731836402969	0.673955	0.673955	chr17	7052352	0.1713691003550703	chr17:7052352:T:C
chr17:7052486	['C', 'T']	19959	2529.14045112782	299.6891990009041	-0.0125768476865284	0.0208626851505479	-0.602839356284785	0.546622	0.546622	chr17	7052486	0.262312893158673	chr17:7052486:C:T
chr17:7052787	['A', 'G']	19959	17765.81334671349	2227.2338152281013	-0.0169541750316634	0.0102310830818136	-1.6571241672155486	0.0975101	0.0975101	chr17	7052787	1.0109503981774506	chr17:7052787:A:G
chr17:7053421	['C', 'T']	19959	7413.371430003006	1082.2991427790016	0.0118791640535229	0.0130357924329077	0.9112728754053384	0.362163	0.362163	chr17	7053421	0.4410959209922346	chr17:7053421:C:T
chr17:7053593	['T', 'C']	19959	17723.439961912394	2212.519041780068	-0.0181685260231752	0.0102199473249411	-1.7777514350622965	0.0754599	0.0754599	chr17	7053593	1.1222837746648002	chr17:7053593:T:C
chr17:7054148	['G', 'A']	19959	37837.0	5151.860681749805	0.0146710930284122	0.0228370486630295	0.6424250893751882	0.520605	0.520605	chr17	7054148	0.283491665151136	chr17:7054148:G:A
chr17:7054266	['A', 'G']	19959	25143.29873709532	3293.5327268520814	-0.0114715930230904	0.0104479779920951	-1.0979725485418963	0.27223	0.27223	chr17	7054266	0.5650640168382834	chr17:7054266:A:G
chr17:7054418	['A', 'G']	19959	17726.993533834586	2207.824114767804	-0.0186308145708456	0.0102224122862496	-1.8225457992832428	0.0683872	0.0683872	chr17	7054418	1.1650251773671754	chr17:7054418:A:G
chr17:7054540	['G', 'A']	19959	17718.326417080138	2207.766776298108	-0.0184268822386827	0.0102209904531604	-1.802847025748372	0.0714273	0.0714273	chr17	7054540	1.1461357661888176	chr17:7054540:G:A
chr17:7054637	['A', 'G']	19959	17719.887814410264	2209.1166255645253	-0.0184031702286974	0.0102192912517664	-1.8008264737064232	0.0717453	0.0717453	chr17	7054637	1.144206544084172	chr17:7054637:A:G
chr17:7054879	['C', 'A']	19959	4010.602826217679	480.5442352180337	-0.016427893633662	0.0168226057068393	-0.976536805293083	0.32881	0.32881	chr17	7054879	0.4830549828631976	chr17:7054879:C:A
chr17:7055342	['A', 'G']	19959	7420.859025759246	1080.861827487505	0.0117176010566982	0.0130306390430825	0.8992345669277593	0.368539	0.368539	chr17	7055342	0.4335165469132807	chr17:7055342:A:G
chr17:7055522	['A', 'G']	19959	22064.05468945812	2837.484027258285	-0.0126932077939184	0.0101347557245749	-1.252443387771027	0.210423	0.210423	chr17	7055522	0.6769067919557545	chr17:7055522:A:G
chr17:7055606	['A', 'G']	19959	17905.19265134023	2496.620123513176	0.0059124580436367	0.0101821421378997	0.5806693683473092	0.56147	0.56147	chr17	7055606	0.2506734436456647	chr17:7055606:A:G
chr17:7055802	['G', 'A']	19959	4777.0	561.9810463866094	-0.0203357293613114	0.0155193000109411	-1.3103509402469664	0.190092	0.190092	chr17	7055802	0.7210361599833898	chr17:7055802:G:A
chr17:7056562	['C', 'T']	19959	7407.226732822132	1072.814046917442	0.0106890687149572	0.0130459067681359	0.8193427183662565	0.412601	0.412601	chr17	7056562	0.3844697237842061	chr17:7056562:C:T
chr17:7056850	['A', 'G']	19959	13324.504854859955	1833.088076453008	0.0012263573049572	0.0107274818068799	0.1143192155470053	0.908986	0.908986	chr17	7056850	0.0414428056334437	chr17:7056850:A:G
chr17:7056936	['G', 'A']	19959	12384.85364160601	1597.3835337336875	-0.0106601929922505	0.010915236940701	-0.976634135398428	0.328762	0.328762	chr17	7056936	0.4831183862172588	chr17:7056936:G:A
chr17:7057358	['G', 'C']	19959	7835.140494210814	1095.2554868044542	0.0056043866121772	0.0127352368414066	0.4400692882252017	0.659892	0.659892	chr17	7057358	0.1805271366430528	chr17:7057358:G:C
chr17:7057775	['A', 'G']	19959	13894.696161940074	1997.8478263252944	0.0121424857718439	0.0106686572268411	1.1381456460420185	0.255073	0.255073	chr17	7057775	0.5933355099186203	chr17:7057775:A:G
chr17:7057828	['T', 'C']	19959	18929.8453096813	2598.015904066287	0.0021158484082003	0.0101287475622477	0.2088953639329113	0.834532	0.834532	chr17	7057828	0.0785570057109534	chr17:7057828:T:C
chr17:7057898	['G', 'A']	19959	4185.209690349735	466.7235357861376	-0.0252205095566045	0.016477650644413	-1.530588923194331	0.125887	0.125887	chr17	7057898	0.9000191159586123	chr17:7057898:G:A
chr17:7058301	['G', 'T']	19959	33149.0	4455.061019565522	-0.006221515519685	0.013437244959305	-0.4630052915256821	0.643366	0.643366	chr17	7058301	0.1915418940130791	chr17:7058301:G:T
chr17:7058676	['A', 'G']	19959	4033.202074356148	461.6400643546792	-0.0239855912424286	0.0167818313158423	-1.4292594646560337	0.152945	0.152945	chr17	7058676	0.8154647161811232	chr17:7058676:A:G
chr17:7059192	['T', 'G']	19959	37677.438709030765	5119.592411176784	0.0092587255838181	0.0219350424656656	0.4220974542588894	0.672958	0.672958	chr17	7059192	0.1720120396949357	chr17:7059192:T:G
chr17:7060108	['C', 'T']	19959	1603.5623997594223	225.57455502311765	0.0014332598415697	0.0257260689666823	0.055712353233056	0.955572	0.955572	chr17	7060108	0.0197365843550293	chr17:7060108:C:T
chr17:7060660	['T', 'C']	19959	3292.6598847406663	430.1443450286881	-0.0040529746745524	0.0183685102844546	-0.2206479791658716	0.825369	0.825369	chr17	7060660	0.0833518468006992	chr17:7060660:T:C
chr17:7061264	['G', 'C']	19959	17869.33557518571	2318.3086080379944	-0.0092147443833671	0.0102119748252168	-0.9023469545393668	0.366883	0.366883	chr17	7061264	0.4354724113763505	chr17:7061264:G:C
chr17:7061389	['T', 'C']	19959	9440.784070973888	1254.002615999624	0.0008669859376006	0.0120109257333795	0.0721831070182424	0.942457	0.942457	chr17	7061389	0.0257384555399255	chr17:7061389:T:C
chr17:7062517	['T', 'C']	19959	27360.4833375094	3546.961812493744	-0.013979137952723	0.0109006488516047	-1.2824133813525305	0.199713	0.199713	chr17	7062517	0.6995936645008165	chr17:7062517:T:C
chr17:7062669	['A', 'G']	19959	22059.63148398737	2941.355154209803	-0.0048311943943901	0.0101913202694388	-0.4740499039047593	0.63547	0.63547	chr17	7062669	0.1969049473003623	chr17:7062669:A:G
chr17:7063058	['C', 'T']	19959	3632.181982162541	424.93856488156086	-0.0214156435051597	0.0174989449275249	-1.223824841660828	0.221033	0.221033	chr17	7063058	0.6555428817538297	chr17:7063058:C:T
chr17:7063125	['G', 'A']	19959	12410.487196191432	1648.0252621903196	0.0004573069477827	0.0109737337884162	0.0416728669202345	0.96676	0.96676	chr17	7063125	0.0146813269638624	chr17:7063125:G:A
chr17:7063177	['A', 'G']	19959	425.0	69.07951760319474	0.0178109204623263	0.0488670592768852	0.3644770265672846	0.715506	0.715506	chr17	7063177	0.1453867200370268	chr17:7063177:A:G
chr17:7064195	['A', 'G']	19959	4238.0	397.5365223927825	-0.0408451722995071	0.0163780583508874	-2.493895883408787	0.012643	0.012643	chr17	7064195	1.8981498620618744	chr17:7064195:A:G
chr17:7064471	['A', 'G']	19959	34695.47667485093	4635.427361279419	-0.0073809862246267	0.0149597158368748	-0.4933908040173496	0.621742	0.621742	chr17	7064471	0.2063897941210863	chr17:7064471:A:G
chr17:7064685	['T', 'C']	19959	3291.3298090895423	368.8631896570652	-0.0277436211992314	0.0182607659142919	-1.5193021656072885	0.128702	0.128702	chr17	7064685	0.8904147042050543	chr17:7064685:T:C
chr17:7065130	['A', 'G']	19959	4676.0	610.5668427602653	-0.0068191915174007	0.0156813712945972	-0.4348593875683693	0.663669	0.663669	chr17	7065130	0.1780484677931925	chr17:7065130:A:G
chr17:7065177	['G', 'A']	19959	3287.0	370.5321031487431	-0.0270968245226226	0.0182685775547755	-1.4832476388146227	0.138024	0.138024	chr17	7065177	0.8600453906906689	chr17:7065177:G:A
chr17:7065322	['T', 'C']	19959	3287.1646958613087	370.2789952648174	-0.0271664146098868	0.0182686357926569	-1.4870521761020792	0.137017	0.137017	chr17	7065322	0.8632255456307427	chr17:7065322:T:C
chr17:7065347	['C', 'T']	19959	7014.702911259207	817.0544212575069	-0.0191222926345317	0.0132896515373434	-1.4388859317190428	0.150199	0.150199	chr17	7065347	0.8233329587827667	chr17:7065347:C:T
chr17:7065381	['T', 'C']	19959	3289.329608658616	370.39060581773685	-0.0272890416555837	0.0182648536687169	-1.4940739274754211	0.135172	0.135172	chr17	7065381	0.8691132603534375	chr17:7065381:T:C
chr17:7065867	['C', 'T']	19959	35403.773825032564	4690.315909268893	-0.0160141049287499	0.0159808379687687	-1.0020816780725916	0.316316	0.316316	chr17	7065867	0.4998788399022775	chr17:7065867:C:T
chr17:7065993	['C', 'A']	19959	11928.58592692828	1598.847647287663	0.0012150259426388	0.0111353806281377	0.1091140018661488	0.913113	0.913113	chr17	7065993	0.0394754741198783	chr17:7065993:C:A
chr17:7067029	['C', 'A']	19959	12026.820610495715	1605.6216000540585	0.0005628947256151	0.0110991313935296	0.0507152051504982	0.959553	0.959553	chr17	7067029	0.0179310324221508	chr17:7067029:C:A
chr17:7067137	['A', 'G']	19959	2612.2617627899986	338.20596919158254	-0.0081112295701368	0.0203205137963789	-0.3991645905913202	0.689776	0.689776	chr17	7067137	0.1612919205063103	chr17:7067137:A:G
chr17:7067578	['C', 'T']	19959	7017.054720384847	820.5706777818698	-0.0184660514569791	0.0132891506340728	-1.3895584424811112	0.164679	0.164679	chr17	7067578	0.783361778884902	chr17:7067578:C:T
chr17:7067776	['T', 'C']	19959	13632.781275060146	1904.440259795924	0.0098704913570499	0.0107089370959375	0.9217059796526774	0.356693	0.356693	chr17	7067776	0.4477054134853165	chr17:7067776:T:C
chr17:7068385	['T', 'TC']	19959	3282.164445335204	372.8339597890162	-0.0259328002222215	0.0182785531293945	-1.4187556333721971	0.155986	0.155986	chr17	7068385	0.8069143785403396	chr17:7068385:T:TC
chr17:7068891	['A', 'G']	19959	10091.011174024152	1320.128076673141	-0.0088475603565655	0.0115846621092964	-0.7637305493325984	0.445037	0.445037	chr17	7068891	0.3516038806419118	chr17:7068891:A:G
chr17:7068968	['G', 'A']	19959	11655.16791100867	1550.6092813706966	0.0004199398926933	0.0112060893729011	0.0374742587462195	0.970107	0.970107	chr17	7068968	0.0131803616649478	chr17:7068968:G:A
chr17:7069031	['A', 'G']	19959	35017.0	4636.017462096644	-0.0146578310626229	0.0154574366799328	-0.9482704905174894	0.343003	0.343003	chr17	7069031	0.46470208147983	chr17:7069031:A:G
chr17:7069889	['A', 'G']	19959	32367.24337325249	4404.179612425089	0.0085731327965301	0.0128090391677808	0.6693033477557419	0.50331	0.50331	chr17	7069889	0.29816444074994	chr17:7069889:A:G
chr17:7070966	['A', 'G']	19959	18751.57653368084	2522.449503638058	0.0002228659588425	0.010150328744	0.0219565261838746	0.982483	0.982483	chr17	7070966	0.0076749555276669	chr17:7070966:A:G
chr17:7071231	['C', 'T']	19959	11196.87876506024	1475.5427068238698	-0.0024966190619634	0.0113223278883542	-0.2205040417996925	0.825481	0.825481	chr17	7071231	0.0832929183916399	chr17:7071231:C:T
chr17:7071312	['G', 'A']	19959	18737.326699418485	2515.4207610601334	-0.000268108662244	0.0101557371863284	-0.026399724345465	0.978939	0.978939	chr17	7071312	0.009244369268126	chr17:7071312:G:A
chr17:7071434	['T', 'C']	19959	11545.255177255176	1546.757987659032	0.0012059814648868	0.0112239053561479	0.1074475796631967	0.914435	0.914435	chr17	7071434	0.0388471596731781	chr17:7071434:T:C
chr17:7071479	['T', 'A']	19959	18751.394957140707	2537.3740584074217	0.0017942386920089	0.0101510063707293	0.1767547597234027	0.859703	0.859703	chr17	7071479	0.0656515577549717	chr17:7071479:T:A
chr17:7071540	['T', 'C']	19959	18698.24199127688	2532.9887954920123	0.0022227148627	0.010148406525279	0.2190210706639868	0.826636	0.826636	chr17	7071540	0.0826856851166138	chr17:7071540:T:C
chr17:7071620	['T', 'C']	19959	7496.878069559989	1045.700397704589	0.0049278130866581	0.0129534536139825	0.3804246522594446	0.703634	0.703634	chr17	7071620	0.1526531833481354	chr17:7071620:T:C
chr17:7071647	['A', 'G']	19959	35890.596432329505	4790.427896279215	-0.0107759305360117	0.0167851468613662	-0.641992031705975	0.520886	0.520886	chr17	7071647	0.2832573150657756	chr17:7071647:A:G
chr17:7071661	['T', 'C']	19959	7499.502981708843	1039.897482075986	0.004014674813489	0.0129544882325098	0.3099060913432343	0.756636	0.756636	chr17	7071661	0.1211129992454911	chr17:7071661:T:C
chr17:7071779	['G', 'A']	19959	7485.875313220407	1029.4068350257369	0.002644527977927	0.0129626751897519	0.2040109729832463	0.838347	0.838347	chr17	7071779	0.0765761854356205	chr17:7071779:G:A
chr17:7071801	['T', 'A']	19959	18410.456896551725	2447.606947990077	-0.0025050454160836	0.0101554030804359	-0.2466711952487155	0.805165	0.805165	chr17	7071801	0.0941151118723492	chr17:7071801:T:A
chr17:7071820	['A', 'G']	19959	18366.361636008223	2435.037445410705	-0.0033946765057037	0.0101551954508351	-0.3342797804472186	0.738172	0.738172	chr17	7071820	0.1318424322860115	chr17:7071820:A:G
chr17:7074375	['C', 'T']	19959	31077.114095304903	4430.820036465731	0.0283727563694575	0.012308684587833	2.305100611441737	0.0211712	0.0211712	chr17	7074375	1.6742545251356038	chr17:7074375:C:T
chr17:7075000	['A', 'G']	19959	2974.7452139921816	399.6620874220801	0.000485223058263	0.0191059100962791	0.0253964901864368	0.979739	0.979739	chr17	7075000	0.0088896038550846	chr17:7075000:A:G
chr17:7075899	['AATAGG', 'A']	19959	27109.58263572109	3775.225961188549	0.0084187007367981	0.0109005297035273	0.7723203335773576	0.439934	0.439934	chr17	7075899	0.3566124725723996	chr17:7075899:AATAGG:A
chr17:7076786	['G', 'A']	19959	711.4277334937583	105.69027976695403	0.0196038201506234	0.0382294852632911	0.5127932017815443	0.608102	0.608102	chr17	7076786	0.2160235682243368	chr17:7076786:G:A
chr17:7076954	['C', 'T']	19959	4281.643565844859	530.9027546263582	-0.0127763805580537	0.0162825853895257	-0.7846653496607833	0.432659	0.432659	chr17	7076954	0.3638542578343437	chr17:7076954:C:T
chr17:7078078	['A', 'G']	19959	33481.355013278546	4678.948794598179	0.0235511732966551	0.0140375563999658	1.6777259962932294	0.0934163	0.0934163	chr17	7078078	1.0295773380908948	chr17:7078078:A:G
chr17:7078660	['G', 'A']	19959	20761.200962213094	3003.684629167008	0.0184143522780589	0.0102054223134857	1.8043694530627667	0.0711885	0.0711885	chr17	7078660	1.1475901579070218	chr17:7078660:G:A
chr17:7079125	['A', 'G']	19959	34512.729181280694	4819.3762126569645	0.0257937913877193	0.015243793024353	1.692084860146816	0.0906454	0.0906454	chr17	7079125	1.0426542302370454	chr17:7079125:A:G
chr17:7079331	['C', 'T']	19959	1605.2412808177992	224.2564118863764	0.0111654798366787	0.0257302489530701	0.4339437157037875	0.664334	0.664334	chr17	7079331	0.1776135201995421	chr17:7079331:C:T
chr17:7079644	['A', 'G']	19959	23702.93790718653	3537.653255006653	0.0333279156674915	0.010361459062671	3.216527273418593	0.00129959	0.00129959	chr17	7079644	2.886193639094928	chr17:7079644:A:G
chr17:7079996	['G', 'T']	19959	3486.524052916416	549.9719433004856	0.0264085823458682	0.0178334332906724	1.4808467845437745	0.138663	0.138663	chr17	7079996	0.8580394079930703	chr17:7079996:G:T
chr17:7080148	['A', 'G']	19959	3490.049165539017	547.7529821778193	0.0255299498611366	0.0178284123147403	1.4319811215061922	0.152165	0.152165	chr17	7080148	0.8176852296605202	chr17:7080148:A:G
chr17:7080186	['G', 'A']	19959	10690.678159767464	1594.113599849403	0.0168823111362297	0.0114444048801327	1.475158499987799	0.140186	0.140186	chr17	7080186	0.8532953560294123	chr17:7080186:G:A
chr17:7080210	['A', 'C']	19959	3492.1749674316065	547.2649697553146	0.0253833114683156	0.0178226297900773	1.4242180737237595	0.154399	0.154399	chr17	7080210	0.8113555167974866	chr17:7080210:A:C
chr17:7080816	['T', 'A']	19959	15932.192984214482	2328.338484199506	0.0164686847018346	0.0103414457346784	1.592493460233456	0.11129	0.11129	chr17	7080816	0.9535438575874082	chr17:7080816:T:A
chr17:7081181	['T', 'C']	19959	8481.748758091226	1286.0417484090617	0.0213469672698256	0.0123023220609224	1.735198214134948	0.0827211	0.0827211	chr17	7081181	1.0823836990959528	chr17:7081181:T:C
chr17:7081383	['T', 'G']	19959	2536.287347675643	457.58678478559386	0.0447176381176974	0.0207592680007303	2.1541047649716787	0.0312439	0.0312439	chr17	7081383	1.5052347608778205	chr17:7081383:T:G
chr17:7081440	['T', 'C']	19959	1673.5030822432716	281.035828896425	0.0351752388116641	0.0252446099127971	1.39337620716543	0.163522	0.163522	chr17	7081440	0.7864238097569026	chr17:7081440:T:C
chr17:7081525	['C', 'T']	19959	1439.0721014129672	252.36344569575388	0.0406411598002692	0.0269493801944426	1.508055454598175	0.131556	0.131556	chr17	7081525	0.8808893398438147	chr17:7081525:C:T
chr17:7081597	['G', 'A']	19959	1671.167460039084	278.7638736122373	0.0341561389279165	0.0252577213518248	1.352304843819523	0.176293	0.176293	chr17	7081597	0.7537649317263604	chr17:7081597:G:A
chr17:7082315	['T', 'C']	19959	1683.8358171255454	279.8065181877117	0.0333164018405741	0.0252735181156836	1.3182336423475367	0.187441	0.187441	chr17	7082315	0.7271354074386043	chr17:7082315:T:C
chr17:7082358	['G', 'T']	19959	24174.844901027314	3525.405501792484	0.0268480935765347	0.010446984711691	2.5699370983561853	0.0101789	0.0101789	chr17	7082358	1.9922991522293367	chr17:7082358:G:T
chr17:7082702	['C', 'T']	19959	8600.430904900291	1055.6562870250575	-0.0208321760822804	0.0122838800634966	-1.6958954316223165	0.0899213	0.0899213	chr17	7082702	1.0461374230967964	chr17:7082702:C:T
chr17:7083333	['C', 'T']	19959	23332.565184436608	3492.0568802536736	0.0344507758984434	0.0103872377458902	3.3166445922617083	0.000912682	0.000912682	chr17	7083333	3.0396805145818986	chr17:7083333:C:T
chr17:7083841	['C', 'T']	19959	37614.53836131295	5138.942014901433	0.0136073299399617	0.0220460375308025	0.6172233863318847	0.537094	0.537094	chr17	7083841	0.2699496992004566	chr17:7083841:C:T
chr17:7084036	['T', 'C']	19959	3354.6723127035834	545.9678909789047	0.0307932010534585	0.0182238866557595	1.6897164493572248	0.0910978	0.0910978	chr17	7084036	1.0404921110555096	chr17:7084036:T:C
chr17:7085031	['T', 'C']	19959	2586.0	408.595453778604	0.0280836362229609	0.0206217152693139	1.361847734594158	0.173261	0.173261	chr17	7085031	0.7612991833386724	chr17:7085031:T:C
chr17:7085349	['T', 'C']	19959	30023.86354030397	4211.034554720721	0.0224441623994466	0.0117048492652594	1.9175097338555145	0.0551875	0.0551875	chr17	7085349	1.2581592790783562	chr17:7085349:T:C
chr17:7086817	['G', 'A']	19959	20235.23528231872	2913.329234636873	0.0164856679954796	0.0101621586432932	1.6222604442767414	0.104763	0.104763	chr17	7086817	0.9797920735840449	chr17:7086817:G:A
chr17:7087942	['C', 'T']	19959	2602.434279125726	403.23556652781537	0.023767362089197	0.0205576512677676	1.1561321757832288	0.247641	0.247641	chr17	7087942	0.6061774509295048	chr17:7087942:C:T
chr17:7088512	['A', 'C']	19959	5265.52763441399	783.1936197038874	0.0169774656917938	0.0149617515895245	1.134724473281636	0.256504	0.256504	chr17	7088512	0.5909058579814729	chr17:7088512:A:C
chr17:7088947	['A', 'G']	19959	718.0	68.08887688175928	-0.0252952214084075	0.0383041640427418	-0.6603778476977539	0.509019	0.509019	chr17	7088947	0.2932660065804282	chr17:7088947:A:G
chr17:7089212	['A', 'G']	19959	21458.525912189256	3138.519030350629	0.0222557687104572	0.0101941470375193	2.1831908671265268	0.0290334	0.0290334	chr17	7089212	1.5371021024812683	chr17:7089212:A:G
chr17:7090066	['C', 'T']	19959	1610.2420324714371	223.40312364528896	0.0089510918368309	0.0256944515705698	0.3483667208170135	0.727568	0.727568	chr17	7090066	0.1381264103906261	chr17:7090066:C:T
chr17:7090243	['C', 'T']	19959	21410.654586466168	3128.522071097276	0.0219608059058708	0.0101915316818121	2.154809168190316	0.0311887	0.0311887	chr17	7090243	1.5060027270252452	chr17:7090243:C:T
chr17:7091065	['A', 'G']	19959	514.0515107481084	78.73606795047493	0.0181942246638565	0.0447626615166608	0.4064598495128472	0.684409	0.684409	chr17	7091065	0.164684288107212	chr17:7091065:A:G
chr17:7091504	['C', 'T']	19959	3173.158983866119	437.3315532245031	0.0021747440570598	0.0186043445434027	0.1168944195795946	0.906945	0.906945	chr17	7091504	0.0424190491259655	chr17:7091504:C:T
chr17:7091625	['G', 'C']	19959	5889.295069646257	891.0533971893555	0.0184972452734585	0.0142612390784207	1.2970293234511112	0.194636	0.194636	chr17	7091625	0.710776829250779	chr17:7091625:G:C
chr17:7091905	['G', 'C']	19959	1346.944798195036	239.10260966531973	0.0405937061021137	0.0278123622225799	1.459556213788884	0.144428	0.144428	chr17	7091905	0.8403486027035368	chr17:7091905:G:C
chr17:7091998	['C', 'T']	19959	1344.2020444978953	238.5857125917519	0.0414225871183164	0.027893215121005	1.4850416826679478	0.137549	0.137549	chr17	7091998	0.8615425626429678	chr17:7091998:C:T
chr17:7092338	['T', 'C']	19959	4643.395880318749	730.3157552402687	0.0260085050529597	0.0157363665580881	1.6527643123305256	0.0983946	0.0983946	chr17	7092338	1.007028735456406	chr17:7092338:T:C
chr17:7093334	['C', 'A']	19959	22465.381341487864	3293.884683531805	0.0258568415959545	0.0102397435002703	2.5251454389723547	0.0115727	0.0115727	chr17	7093334	1.9365653049805955	chr17:7093334:C:A
chr17:7093521	['A', 'G']	19959	12208.446705086446	1776.5940427447588	0.0133840814095444	0.0109531580130583	1.2219381290389508	0.221745	0.221745	chr17	7093521	0.6541461640414038	chr17:7093521:A:G
chr17:7093540	['T', 'C']	19959	4596.0	725.0665135722143	0.0259976139119267	0.0157778395109667	1.6477296459921815	0.0994239	0.0994239	chr17	7093540	1.0025092052358495	chr17:7093540:T:C
chr17:7094540	['G', 'A']	19959	19698.92181626823	2948.8810038742795	0.0279397851911918	0.0101313608236517	2.7577524557181103	0.00582532	0.00582532	chr17	7094540	2.2346802127196206	chr17:7094540:G:A
chr17:7094995	['T', 'C']	19959	1236.123866312572	180.2997142599001	0.0137590352616296	0.0290160044933182	0.4741877974549566	0.635371	0.635371	chr17	7094995	0.1969726113964929	chr17:7094995:T:C
chr17:7095397	['C', 'T']	19959	5232.048559258332	859.8188170373622	0.0345416287065251	0.0150504066245974	2.295062822427167	0.0217399	0.0217399	chr17	7095397	1.6627424579290284	chr17:7095397:C:T
chr17:7095703	['CTTAG', 'C']	19959	522.0261549253432	82.88863615828018	0.0239390154989778	0.0445242050135544	0.5376629519087452	0.590816	0.590816	chr17	7095703	0.228547751989709	chr17:7095703:CTTAG:C
chr17:7096019	['A', 'T']	19959	522.0784726398076	82.74508871168838	0.0236343516225802	0.0445242286451766	0.5308200128727119	0.595549	0.595549	chr17	7096019	0.22508250025317	chr17:7096019:A:T
chr17:7096208	['C', 'T']	19959	13074.585505212512	2040.752030583964	0.0298057496737063	0.0107931448867904	2.761544479050309	0.00575813	0.00575813	chr17	7096208	2.2397185343788606	chr17:7096208:C:T
chr17:7096288	['G', 'A']	19959	493.2224060150375	74.2750569263355	0.0159446096505147	0.0457768416968491	0.3483117021507443	0.72761	0.72761	chr17	7096288	0.1381013407864333	chr17:7096288:G:A
chr17:7096307	['G', 'A']	19959	13266.646949721797	2069.5071988339923	0.0296948214295963	0.0107454782335718	2.7634713675954954	0.00572425	0.00572425	chr17	7096307	2.242281407188724	chr17:7096307:G:A
chr17:7096953	['T', 'C']	19959	13074.240439075737	2042.704752618033	0.0300843819322796	0.010791809085558	2.787705165442511	0.00531331	0.00531331	chr17	7096953	2.2746348448540785	chr17:7096953:T:C
chr17:7096973	['T', 'C']	19959	13074.895789473683	2043.948785392192	0.0301588954625128	0.0107920707609817	2.79454204206582	0.00520229	0.00520229	chr17	7096973	2.283805441857698	chr17:7096973:T:C
chr17:7097044	['T', 'G']	19959	21334.82719205896	3132.985779338725	0.0240874095263879	0.01018000246941	2.366149674203761	0.0179837	0.0179837	chr17	7097044	1.7451209508525412	chr17:7097044:T:G
chr17:7097472	['A', 'G']	19959	13078.969338084	2037.851496839819	0.0294644272595656	0.0107985150712631	2.7285628686092265	0.00636667	0.00636667	chr17	7097472	2.1960876600926844	chr17:7097472:A:G
chr17:7097550	['G', 'A']	19959	13129.386510175264	2049.7446536330976	0.0302519941776925	0.0108204321046855	2.7958212652702445	0.00518175	0.00518175	chr17	7097550	2.2855235439244064	chr17:7097550:G:A
chr17:7097766	['G', 'C']	19959	715.9053727739214	111.47817605592928	0.028065959778262	0.0381091316788291	0.736462851339476	0.461458	0.461458	chr17	7097766	0.3358678205282018	chr17:7097766:G:C
chr17:7097808	['T', 'A']	19959	13094.216613194309	2036.626588487385	0.029014543614517	0.0107867049930287	2.689843064519588	0.00715451	0.00715451	chr17	7097808	2.1454201049626627	chr17:7097808:T:A
chr17:7098259	['G', 'A']	19959	8741.941954887217	1436.500663359476	0.0367012690984625	0.0122405500219981	2.998334963094353	0.00271794	0.00271794	chr17	7098259	2.565760134784	chr17:7098259:G:A
chr17:7098427	['AACTTCTAGTTTTATAGACTTTAT', 'A']	19959	9178.438104788169	1453.2497157304667	0.0309881771063285	0.0120391533795653	2.5739498558865623	0.0100616	0.0100616	chr17	7098427	1.997332952091348	chr17:7098427:AACTTCTAGTTTTATAGACTTTAT:A
chr17:7098653	['C', 'A']	19959	13091.6237033325	2037.430786422735	0.0291029457927153	0.0107862416747984	2.698154433227	0.00697838	0.00697838	chr17	7098653	2.1562453852161214	chr17:7098653:C:A
chr17:7100329	['T', 'G']	19959	12608.263416345142	2001.412427400908	0.0339079912004029	0.0109388183711177	3.0997855572711326	0.0019393	0.0019393	chr17	7100329	2.712355002542453	chr17:7100329:T:G
chr17:7100566	['G', 'A']	19959	9921.994237610865	1590.6784255893126	0.0354198830055737	0.0117653622416655	3.0105220968155746	0.00261125	0.00261125	chr17	7100566	2.583151547011635	chr17:7100566:G:A
chr17:7100732	['A', 'G']	19959	20887.09299994989	3056.6194507025066	0.023380405011444	0.0101840219720074	2.2957928680544084	0.0216981	0.0216981	chr17	7100732	1.6635782936004206	chr17:7100732:A:G
chr17:7100891	['T', 'C']	19959	20383.08499123027	3029.9308937039746	0.0269907866466318	0.0101673048330724	2.654664838889812	0.00794503	0.00794503	chr17	7100891	2.099904458581226	chr17:7100891:T:C
chr17:7100992	['A', 'T']	19959	21792.3674267101	3195.406226637728	0.0253177808460769	0.0102338027251784	2.4739367687621114	0.0133716	0.0133716	chr17	7100992	1.8738166234338696	chr17:7100992:A:T
chr17:7101163	['T', 'C']	19959	22048.20935010272	3235.1519709943805	0.0255772397076766	0.0102509891661944	2.4950996721394323	0.0126002	0.0126002	chr17	7101163	1.8996225613739424	chr17:7101163:T:C
chr17:7102596	['G', 'A']	19959	11415.28774743172	1704.2436979047186	0.0203626941593913	0.0112356895561952	1.8123226044603205	0.0699514	0.0699514	chr17	7102596	1.155203589160856	chr17:7102596:G:A
chr17:7103396	['G', 'A']	19959	8392.681984465045	1209.4562338994656	0.0133366534453552	0.0123972946839645	1.0757712698888804	0.282043	0.282043	chr17	7103396	0.5496846745207485	chr17:7103396:G:A
chr17:7104166	['C', 'T']	19959	8396.987048842937	1211.51430924159	0.013397517110028	0.0124059064578898	1.0799305278904072	0.280186	0.280186	chr17	7104166	0.5525535688170047	chr17:7104166:C:T
chr17:7104242	['G', 'A']	19959	8396.676013242377	1211.3292638878186	0.0133830629916925	0.0124027018525198	1.0790441591542068	0.280581	0.280581	chr17	7104242	0.5519417412710764	chr17:7104242:G:A
chr17:7104263	['G', 'A']	19959	8538.876402774866	1227.533976827021	0.0131708823896755	0.0124549982576912	1.0574776581395549	0.290306	0.290306	chr17	7104263	0.5371439881436503	chr17:7104263:G:A
chr17:7104297	['A', 'G']	19959	8609.11747377127	1242.4041871083512	0.0137280930872976	0.0125287318568602	1.095728861000455	0.273211	0.273211	chr17	7104297	0.5635018191078944	chr17:7104297:A:G
chr17:7104303	['G', 'A']	19959	9097.937838716754	1353.1468279754718	0.0208454567353619	0.0126670023391963	1.645650342295943	0.0998515	0.0998515	chr17	7104303	1.0006454066387491	chr17:7104303:G:A
chr17:7104450	['A', 'G']	19959	8634.880913787845	1252.4174323502025	0.0138521009631579	0.0123561179598353	1.121072250053405	0.262271	0.262271	chr17	7104450	0.5812497278475244	chr17:7104450:A:G
chr17:7104748	['G', 'A']	19959	9968.997895264343	1438.4271709474892	0.0122063150240359	0.0116556561811086	1.047243916118579	0.295	0.295	chr17	7104748	0.530177984021837	chr17:7104748:G:A
chr17:7104939	['G', 'A']	19959	3835.254883205792	487.5326621573387	-2.276971087847279e-05	0.0173398443488065	-0.0013131439025887	0.998952	0.998952	chr17	7104939	0.0004553792774766	chr17:7104939:G:A
chr17:7104971	['A', 'G']	19959	9898.382340987617	1443.9572785972905	0.0138982861370484	0.0117963681474905	1.1781834852284656	0.238738	0.238738	chr17	7104971	0.622078448706552	chr17:7104971:A:G
chr17:7105121	['A', 'G']	19959	9761.934596301307	1416.5384834761494	0.0130474481648613	0.011740787358189	1.1112924343835315	0.266456	0.266456	chr17	7105121	0.5743744959614325	chr17:7105121:A:G
chr17:7105233	['AC', 'A']	19959	4726.236797274276	730.548535479441	0.0193009880451889	0.0155230925621572	1.243372605549082	0.213745	0.213745	chr17	7105233	0.6701040356538588	chr17:7105233:AC:A
chr17:7105272	['G', 'GA']	19959	4722.946529691806	731.7433983181186	0.0197168552840918	0.0155271380347915	1.2698319059128902	0.204159	0.204159	chr17	7105272	0.6900314701902479	chr17:7105272:G:GA
chr17:7105815	['G', 'A']	19959	3823.367079058535	486.4612808543516	0.0004019746928216	0.0173412834324714	0.0231802158350621	0.981507	0.981507	chr17	7105815	0.0081065987124389	chr17:7105815:G:A
chr17:7105990	['T', 'C']	19959	10227.611879699249	1383.0418427757024	-0.000219058880752	0.0115841663555295	-0.0189101981125752	0.984913	0.984913	chr17	7105990	0.0066021302015157	chr17:7105990:T:C
chr17:7105994	['G', 'A']	19959	3814.573361395069	484.47367227362656	-2.3266760971596646e-05	0.0173268671276568	-0.0013428140702053	0.998929	0.998929	chr17	7105994	0.0004653786448906	chr17:7105994:G:A
chr17:7106107	['C', 'T']	19959	3791.70977443609	474.8858891211723	-0.0015954215987552	0.0173832919137265	-0.0917790258987412	0.926875	0.926875	chr17	7106107	0.0329788316275427	chr17:7106107:C:T
chr17:7106121	['C', 'T']	19959	14853.465193204029	2047.779585247272	0.004315594118195	0.0104784221105433	0.4118553416408687	0.68045	0.68045	chr17	7106121	0.1672037815875871	chr17:7106121:C:T
chr17:7106357	['A', 'T']	19959	10207.045602605862	1396.517436139753	0.0018707915186015	0.0115916857619626	0.1613908069126949	0.871787	0.871787	chr17	7106357	0.0595896114256525	chr17:7106357:A:T
chr17:7106589	['T', 'G']	19959	10704.14522676021	1425.435974162561	-0.0021472962547888	0.0114064207240304	-0.1882532923115024	0.85068	0.85068	chr17	7106589	0.0702337776003437	chr17:7106589:T:G
chr17:7106637	['T', 'C']	19959	10711.830225563908	1425.3185299717672	-0.002184343600598	0.0114069105287022	-0.1914930072522071	0.848141	0.848141	chr17	7106637	0.0715319420456591	chr17:7106637:T:C
chr17:7106655	['C', 'G']	19959	10705.75471130714	1422.153883111318	-0.0025495344062075	0.0114060396837954	-0.2235249461589783	0.823129	0.823129	chr17	7106655	0.0845320972325383	chr17:7106655:C:G
chr17:7106717	['G', 'C']	19959	10311.61647955092	1332.6029246154742	-0.0076153267942236	0.0115340629684055	-0.6602466810770705	0.509103	0.509103	chr17	7106717	0.2931943437805621	chr17:7106717:G:C
chr17:7106890	['C', 'T']	19959	10706.43705820424	1410.1913058682303	-0.004198187920086	0.0114116162799776	-0.3678872314916574	0.712961	0.712961	chr17	7106890	0.1469342260359861	chr17:7106890:C:T
chr17:7107825	['G', 'A']	19959	8664.37985156955	1146.893679415185	-0.0046562877303222	0.012257096990837	-0.3798850358941531	0.704035	0.704035	chr17	7107825	0.1524057500496057	chr17:7107825:G:A
chr17:7108030	['A', 'C']	19959	15851.588415092448	2158.5411306446968	0.0037225924623118	0.0103323967683346	0.3602835378641633	0.718639	0.718639	chr17	7108030	0.143489217655731	chr17:7108030:A:C
chr17:7108134	['C', 'T']	19959	5879.294568594048	833.9019892463037	0.0103422028434533	0.0141561587753934	0.7305797432443628	0.465044	0.465044	chr17	7108134	0.3325059545225599	chr17:7108134:C:T
chr17:7108135	['G', 'A']	19959	11406.14295735832	1639.2591925695529	0.0104769842455397	0.0111975078916098	0.9356532138182316	0.349463	0.349463	chr17	7108135	0.4565987991642554	chr17:7108135:G:A
chr17:7108143	['T', 'G']	19959	7591.0	1116.9891835160186	0.0138830200070925	0.0127883722971322	1.0855971099782358	0.27767	0.27767	chr17	7108143	0.5564710397249384	chr17:7108143:T:G
chr17:7108754	['G', 'T']	19959	3202.1604369175266	368.4183174939928	-0.0154967685317406	0.018752961882256	-0.8263637834407181	0.408608	0.408608	chr17	7108754	0.3886931347132545	chr17:7108754:G:T
chr17:7108760	['C', 'T']	19959	4077.408578443654	535.7381643578273	0.0024311090376092	0.0168393318872654	0.1443708725432094	0.885209	0.885209	chr17	7108760	0.0529541792110389	chr17:7108760:C:T
chr17:7110046	['G', 'A']	19959	7422.603247794706	1062.2280340439995	0.0118783443229848	0.0131457195787139	0.9035902714841644	0.366224	0.366224	chr17	7110046	0.4362531981937234	chr17:7110046:G:A
chr17:7110493	['G', 'A']	19959	4114.0	595.3411593760234	0.0105717681600031	0.0166788071329839	0.6338443796197168	0.52619	0.52619	chr17	7110493	0.278857409739648	chr17:7110493:G:A
chr17:7111012	['C', 'T']	19959	9061.816086193936	1261.155327281062	0.0016877681217049	0.0120444899883069	0.1401278197203398	0.88856	0.88856	chr17	7111012	0.0513132411404775	chr17:7111012:C:T
chr17:7111048	['G', 'A']	19959	19681.944475068904	2720.438461012908	0.0049991539246997	0.0100727759479101	0.4963034967274274	0.619686	0.619686	chr17	7111048	0.2078283153581918	chr17:7111048:G:A
chr17:7111563	['G', 'A']	19959	5777.44732885637	798.9865437269726	0.0064722108531219	0.0143331359302127	0.4515558133708349	0.651594	0.651594	chr17	7111563	0.1860229234103185	chr17:7111563:G:A
chr17:7111612	['C', 'T']	19959	8888.234544998744	1253.8831807971883	0.008956960998625	0.012142061362104	0.737680426042007	0.460717	0.460717	chr17	7111612	0.3365657624163503	chr17:7111612:C:T
chr17:7111635	['A', 'G']	19959	9762.869754850355	1397.2454360616462	0.0115073447028831	0.0117382668894775	0.9803274036304818	0.326936	0.326936	chr17	7111635	0.4855372551904227	chr17:7111635:A:G
chr17:7111650	['C', 'T']	19959	9628.356439127369	1350.3580467656257	0.0071804931339702	0.0118358679761255	0.6066722904018718	0.544075	0.544075	chr17	7111650	0.2643412292705137	chr17:7111650:C:T
chr17:7111677	['A', 'G']	19959	9637.142347681944	1332.534711657221	0.0049446865688494	0.0118180581194915	0.4184009351497613	0.675659	0.675659	chr17	7111677	0.1702724339150378	chr17:7111677:A:G
chr17:7112238	['AG', 'A']	19959	22780.40311904524	3187.758695533382	0.0070021549355392	0.010221115694327	0.6850675743182899	0.493309	0.493309	chr17	7112238	0.3068809611348952	chr17:7112238:AG:A
chr17:7112392	['C', 'T']	19959	7586.660785886127	880.81961655656	-0.018678262537849	0.0128635456533749	-1.4520306485598344	0.146509	0.146509	chr17	7112392	0.8341356959222873	chr17:7112392:C:T
chr17:7112761	['C', 'G']	19959	3000.300646389738	420.2565863674161	0.0095738366666659	0.0192275834401583	0.4979219929775593	0.618545	0.618545	chr17	7112761	0.2086286993642555	chr17:7112761:C:G
chr17:7112920	['C', 'A']	19959	25038.5269884228	3401.031348171965	-0.004599576981639	0.0104572375843259	-0.4398462734109871	0.660053	0.660053	chr17	7112920	0.1804211906954063	chr17:7112920:C:A
chr17:7113092	['G', 'A']	19959	22705.137588936766	3171.7425589814384	0.0065638515872531	0.010207583296104	0.6430367891054521	0.520208	0.520208	chr17	7113092	0.2838229733067359	chr17:7113092:G:A
chr17:7113334	['ACACT', 'A']	19959	3020.474702306188	425.2023034907124	0.010417031937602	0.0192032370385618	0.5424622899089208	0.587506	0.587506	chr17	7113334	0.2309876937309742	chr17:7113334:ACACT:A
chr17:7113475	['A', 'G']	19959	530.8575584415614	58.09530126491477	-0.0377930282075326	0.0452117808206415	-0.8359110727679648	0.403215	0.403215	chr17	7113475	0.3944633200742979	chr17:7113475:A:G
chr17:7113525	['CAT', 'C']	19959	2869.58007391436	409.687463259478	0.0135855736914139	0.0199032509799168	0.682580634948652	0.49488	0.49488	chr17	7113525	0.3055000973408962	chr17:7113525:CAT:C
chr17:7113665	['A', 'T']	19959	22957.751227824	3111.4840539245006	0.003298643304671	0.0102286537707587	0.3224904643953341	0.747085	0.747085	chr17	7113665	0.1266299832838404	chr17:7113665:A:T
chr17:7113870	['A', 'G']	19959	38006.904248922736	5153.299177948345	0.0086112676830104	0.0237882166685938	0.3619971939460017	0.717358	0.717358	chr17	7113870	0.1442640540640104	chr17:7113870:A:G
chr17:7114031	['A', 'G']	19959	4150.2079366670005	608.4722895052848	0.0129977944115586	0.0165943374188744	0.7832668508219531	0.43348	0.43348	chr17	7114031	0.3630309353042894	chr17:7114031:A:G
chr17:7114101	['G', 'A']	19959	13578.36062534449	1889.2373146614395	0.0055270063864774	0.0106994757682898	0.5165679614750748	0.605464	0.605464	chr17	7114101	0.2179116742651808	chr17:7114101:G:A
chr17:7114528	['C', 'T']	19959	13094.28029467776	1820.1631706996648	0.0054148738406364	0.0107984132333098	0.5014508820548941	0.616059	0.616059	chr17	7114528	0.2103776934404167	chr17:7114528:C:T
chr17:7114635	['G', 'A']	19959	4978.249423789959	691.8987127662066	0.0096941508435383	0.0153234416841425	0.632635346768755	0.526979	0.526979	chr17	7114635	0.2782066909844861	chr17:7114635:G:A
chr17:7114639	['A', 'G']	19959	15172.841804511276	1823.0837225601383	-0.0207657977210163	0.0103870749005301	-1.9991959160664607	0.0456007	0.0456007	chr17	7114639	1.341028490585478	chr17:7114639:A:G
chr17:7114647	['C', 'A']	19959	5488.274977452651	745.9819853331574	0.004698415584417	0.0146997404035099	0.3196257522544559	0.749255	0.749255	chr17	7114647	0.1253703501972471	chr17:7114647:C:A
chr17:7114939	['CCA', 'C']	19959	1296.5196731993385	127.41395499454758	-0.0265851537528586	0.0288518742630467	-0.92143593551247	0.356834	0.356834	chr17	7114939	0.447533771703729	chr17:7114939:CCA:C
chr17:7115124	['C', 'T']	19959	2817.423481659652	398.0497552038013	0.011712128858993	0.0198277734916912	0.590693093397549	0.554733	0.554733	chr17	7115124	0.2559159980086511	chr17:7115124:C:T
chr17:7115473	['G', 'A']	19959	1304.065337208137	132.3333948611813	-0.0232616531357098	0.028751101537175	-0.8090699796539138	0.418485	0.418485	chr17	7115473	0.3783201040601529	chr17:7115473:G:A
chr17:7115730	['G', 'C']	19959	5179.8166599839615	710.5514852045633	0.0071882022686248	0.0150660586170913	0.4771123258786709	0.633287	0.633287	chr17	7115730	0.1983994269990708	chr17:7115730:G:C
chr17:7116195	['G', 'A']	19959	503.0504083780127	54.02834415684233	-0.0416818511593356	0.0455829733672442	-0.914417118504341	0.360509	0.360509	chr17	7116195	0.4430838887765976	chr17:7116195:G:A
chr17:7116326	['C', 'T']	19959	410.0	46.121435136889225	-0.0343210858839665	0.0503468621051813	-0.6816926507210161	0.495441	0.495441	chr17	7116326	0.3050080564159653	chr17:7116326:C:T
chr17:7117331	['T', 'C']	19959	4247.212796873435	619.3830405732527	0.0170259147602275	0.0163849730613223	1.039117653505221	0.298763	0.298763	chr17	7117331	0.5246731882850437	chr17:7117331:T:C
chr17:7117777	['C', 'T']	19959	828.0	115.72866714482714	0.0070582090427747	0.0355213794926951	0.1987031231212807	0.842497	0.842497	chr17	7117777	0.0744316369085707	chr17:7117777:C:T
chr17:7117853	['T', 'A']	19959	4247.638454600121	620.7749399992096	0.0173983783138827	0.0163851252288136	1.0618398133013511	0.288321	0.288321	chr17	7117853	0.5401237244103514	chr17:7117853:T:A
chr17:7118121	['A', 'G']	19959	15494.434192060948	2211.180885384712	0.0154116946279181	0.0104021969472778	1.48158073780282	0.138468	0.138468	chr17	7118121	0.8586505806005922	chr17:7118121:A:G
chr17:7118345	['A', 'G']	19959	17120.974661891712	2482.0657185123523	0.0191739171449445	0.0107790403249117	1.778814863567318	0.0752853	0.0752853	chr17	7118345	1.1232898146640684	chr17:7118345:A:G
chr17:7118971	['G', 'A']	19959	24311.760638297856	3554.2749035497263	0.0271364308091288	0.0103893654330436	2.6119430473415344	0.00900967	0.00900967	chr17	7118971	2.045291115769401	chr17:7118971:G:A
chr17:7119324	['C', 'A']	19959	2852.1429000901894	394.7020459556105	0.0083038963394877	0.0197545121507405	0.4203544120008302	0.674231	0.674231	chr17	7119324	0.1711912832309051	chr17:7119324:C:A
chr17:7119709	['T', 'C']	19959	4138.622068550812	624.1649162153253	0.0172281018371047	0.016624114590021	1.0363319949350105	0.30006	0.30006	chr17	7119709	0.5227918950686886	chr17:7119709:T:C
chr17:7119834	['T', 'A']	19959	509.0255035574707	51.25840384403534	-0.0489995060405623	0.0453210697612666	-1.0811639332141143	0.279637	0.279637	chr17	7119834	0.5534053657135148	chr17:7119834:T:A
chr17:7121713	['C', 'T']	19959	2268.250502411574	283.07139085647253	-0.005772979076395	0.0221708288216525	-0.2603862545164324	0.794569	0.794569	chr17	7121713	0.0998683828894737	chr17:7121713:C:T
chr17:7121917	['G', 'A']	19959	3832.3440757818767	456.2398198921635	-0.0163083054742899	0.0171787916667027	-0.9493278567374432	0.342465	0.342465	chr17	7121917	0.4653838068973294	chr17:7121917:G:A
chr17:7122136	['C', 'T']	19959	415.3746050850008	39.70337392893801	-0.0334537934010382	0.050093852800594	-0.6678223281049269	0.504255	0.504255	chr17	7122136	0.2973497867956258	chr17:7122136:C:T
chr17:7122965	['T', 'C']	19959	30193.512776831347	4199.211181327698	0.0139188627671722	0.0117393093564415	1.1856628311387625	0.23577	0.23577	chr17	7122965	0.6275114565069757	chr17:7122965:T:C
chr17:7123954	['T', 'C']	19959	7745.776168762841	1115.837581267118	0.0117979628365998	0.0127510804722024	0.9252520100017902	0.354846	0.354846	chr17	7123954	0.4499600859901703	chr17:7123954:T:C
chr17:7125394	['G', 'A']	19959	2061.859485482172	340.7761293419118	0.0252618418073121	0.0228837565227634	1.103920231898252	0.269641	0.269641	chr17	7125394	0.5692140708906243	chr17:7125394:G:A
chr17:7126095	['TCAAA', 'T']	19959	2729.2734879991986	354.99020685092825	-0.003204212068356	0.0202466715926195	-0.1582587070520786	0.874255	0.874255	chr17	7126095	0.058361875214085	chr17:7126095:TCAAA:T
chr17:7126135	['G', 'A']	19959	7279.188242369568	1049.6537343213158	0.012724628166761	0.0130588353913715	0.9744075781190008	0.329866	0.329866	chr17	7126135	0.4816624458167081	chr17:7126135:G:A
chr17:7126230	['G', 'A']	19959	10732.301739261193	1593.0316216141198	0.0166884934062779	0.0113347933955798	1.4723244459652676	0.140949	0.140949	chr17	7126230	0.85093800099864	chr17:7126230:G:A
chr17:7126266	['A', 'G']	19959	32532.259908803928	4446.403083133034	0.0058839875439789	0.0130147579994106	0.4521011873017807	0.651201	0.651201	chr17	7126266	0.1862849412052365	chr17:7126266:A:G
chr17:7130356	['T', 'G']	19959	27932.59799548985	3782.675729844249	-0.0041620313139932	0.0110706384893285	-0.3759522378049975	0.706956	0.706956	chr17	7130356	0.1506076152721945	chr17:7130356:T:G
chr17:7130664	['A', 'G']	19959	31247.393474665456	4235.173936970329	0.0011179621720943	0.0122448137749296	0.0913008717521907	0.927254	0.927254	chr17	7130664	0.0328012845302978	chr17:7130664:A:G
chr17:7131251	['C', 'T']	19959	6756.015484064943	889.9668449705152	-0.0087604056532333	0.0135204251234808	-0.6479386242093225	0.517032	0.517032	chr17	7131251	0.2864825768415617	chr17:7131251:C:T
chr17:7131262	['T', 'C']	19959	14891.222634322374	2080.6572105617115	0.0035342320741448	0.0104918462294563	0.336855115567965	0.73623	0.73623	chr17	7131262	0.1329864898382747	chr17:7131262:T:C
chr17:7131278	['G', 'A']	19959	2194.2198727263617	265.22876023840377	-0.0145824455153351	0.022168275423387	-0.6578069442402791	0.51067	0.51067	chr17	7131278	0.2918596546119514	chr17:7131278:G:A
chr17:7132592	['C', 'T']	19959	10635.065691236156	1465.9712997724223	0.0009324814415638	0.0114399699519241	0.0815108296160387	0.935037	0.935037	chr17	7132592	0.0291712034826714	chr17:7132592:C:T
chr17:7133458	['C', 'T']	19959	13818.623085090274	1919.6378126304	0.0022265529038692	0.0107149263112325	0.2077991802458896	0.835388	0.835388	chr17	7133458	0.0781117674850865	chr17:7133458:C:T
chr17:7134262	['T', 'C']	19959	19571.650669474955	2519.6610273087244	-0.0132765650501495	0.010180068311974	-1.3041724911151398	0.19219	0.19219	chr17	7134262	0.7162692132221186	chr17:7134262:T:C
chr17:7134471	['C', 'G']	19959	1238.1861094407695	117.1572499294949	-0.0348646632183254	0.0292880549458842	-1.190405552118266	0.233901	0.233901	chr17	7134471	0.6309679214420075	chr17:7134471:C:G
chr17:7134697	['A', 'G']	19959	2988.545481897504	406.2888286497481	0.0033691139328603	0.0191120318193983	0.1762823526403272	0.860074	0.860074	chr17	7134697	0.0654641808389116	chr17:7134697:A:G
chr17:7134872	['C', 'T']	19959	18773.34655103268	2438.405947108985	-0.009315408384956	0.0102143232422287	-0.9119946729748676	0.361783	0.361783	chr17	7134872	0.4415518442745784	chr17:7134872:C:T
chr17:7135059	['ATGTT', 'A']	19959	745.0373283896182	92.52884484706676	-0.0146482790048802	0.0371800349949094	-0.3939823888515946	0.693598	0.693598	chr17	7135059	0.1588921678245451	chr17:7135059:ATGTT:A
chr17:7135661	['A', 'G']	19959	1253.2511651215234	117.16942871199676	-0.0347502124654305	0.029133474725876	-1.19279326590473	0.232965	0.232965	chr17	7135661	0.6327093212428003	chr17:7135661:A:G
chr17:7136008	['AT', 'A']	19959	5796.521070872476	684.2885332547439	-0.0170828609073009	0.0142672854691602	-1.197344858924061	0.231186	0.231186	chr17	7136008	0.6360384691565295	chr17:7136008:AT:A
chr17:7136276	['C', 'G']	19959	1228.430834001604	112.18729070324731	-0.0378835489299341	0.0294001508746299	-1.2885494734867065	0.19757	0.19757	chr17	7136276	0.7042790001511648	chr17:7136276:C:G
chr17:7136325	['T', 'C']	19959	5625.409241254887	771.3784500173405	-0.0047928302988411	0.0145986837801939	-0.3283056452899919	0.742684	0.742684	chr17	7136325	0.129195932199334	chr17:7136325:T:C
chr17:7136595	['A', 'C']	19959	1227.061479106123	112.52301327578132	-0.0372611316688687	0.0294064903622451	-1.2671057038723743	0.205132	0.205132	chr17	7136595	0.6879665856609581	chr17:7136595:A:C
chr17:7136633	['T', 'C']	19959	10776.319382487094	1406.9014501295712	-0.0062965073728747	0.011367799492125	-0.5538897283714919	0.579661	0.579661	chr17	7136633	0.2368259182846784	chr17:7136633:T:C
chr17:7136699	['C', 'G']	19959	10760.078218169065	1403.5032819594292	-0.0066934031793682	0.0113733253714861	-0.5885176903624959	0.556192	0.556192	chr17	7136699	0.2547752621112728	chr17:7136699:C:G
chr17:7137278	['A', 'T']	19959	10523.054467104272	1370.2728160558854	-0.0069478714567624	0.0114364500996448	-0.6075199381124601	0.543513	0.543513	chr17	7137278	0.2647900637934283	chr17:7137278:A:T
chr17:7137559	['C', 'T']	19959	6952.348331496142	827.2602507642713	-0.0189369839417053	0.013501526751743	-1.402580929542701	0.160757	0.160757	chr17	7137559	0.7938301070806661	chr17:7137559:C:T
chr17:7137687	['C', 'T']	19959	10637.532969235395	1522.086916143549	0.008020246778879	0.0114343278003984	0.7014183010040711	0.48305	0.48305	chr17	7137687	0.316007913554446	chr17:7137687:C:T
chr17:7138927	['T', 'C']	19959	13980.400911960714	1839.9311382078288	-0.0017070601904458	0.0105785644640783	-0.1613697393670515	0.871804	0.871804	chr17	7138927	0.0595811426893575	chr17:7138927:T:C
chr17:7139524	['C', 'A']	19959	6499.651300295635	895.7215424811486	0.0057432636842604	0.0136736744375993	0.4200234333843599	0.674473	0.674473	chr17	7139524	0.1710354309968368	chr17:7139524:C:A
chr17:7141427	['G', 'A']	19959	6434.0	961.2921674101656	0.0174619119870706	0.0137845209909386	1.2667768432830808	0.20525	0.20525	chr17	7141427	0.6877168342085217	chr17:7141427:G:A
chr17:7142342	['C', 'T']	19959	24621.93450263092	3190.264370867155	-0.0160498834486045	0.0104298607506653	-1.538839667402153	0.123859	0.123859	chr17	7142342	0.9070724306742198	chr17:7142342:C:T
chr17:7142591	['T', 'C']	19959	14337.154990980156	1993.807125612455	0.0028730136001602	0.0105323759564603	0.2727792486744674	0.785026	0.785026	chr17	7142591	0.1051159592171194	chr17:7142591:T:C
chr17:7146779	['C', 'T']	19959	4415.0	665.4975354656236	0.0135761008051708	0.0160705001812295	0.8447839614244129	0.398242	0.398242	chr17	7146779	0.3998529396718451	chr17:7146779:C:T
chr17:7146880	['C', 'A']	19959	13365.669656278184	1806.901961438244	0.0019301016864428	0.010670870449171	0.1808757491374802	0.856467	0.856467	chr17	7146880	0.0672893659080475	chr17:7146880:C:A
chr17:7147956	['G', 'A']	19959	12635.63307946688	1742.7494766052853	0.0044314531428534	0.0108269453953998	0.4092985584591824	0.682325	0.682325	chr17	7147956	0.1660087161257198	chr17:7147956:G:A
chr17:7148039	['A', 'G']	19959	2441.6116568106645	333.0779065663832	0.0001557737089795	0.0210174401330088	0.0074116404278402	0.994086	0.994086	chr17	7148039	0.0025760424539728	chr17:7148039:A:G
chr17:7148150	['C', 'T']	19959	5366.150869630596	709.8475642702393	-0.0030050035501158	0.0149527608491417	-0.2009664690309218	0.840727	0.840727	chr17	7148150	0.0753450049645195	chr17:7148150:C:T
chr17:7148362	['C', 'T']	19959	1422.0712496242109	180.45050056515728	-0.0097444636943859	0.027222186060607	-0.3579603663236693	0.720377	0.720377	chr17	7148362	0.1424401616666928	chr17:7148362:C:T
chr17:7148907	['T', 'C']	19959	6686.014887218046	859.8095051632383	-0.0048879537894483	0.0135096625361961	-0.3618116867354867	0.717497	0.717497	chr17	7148907	0.1441799104631958	chr17:7148907:T:C
chr17:7149665	['A', 'C']	19959	10888.545545645857	1480.720868185258	0.0019581806177396	0.011369788786058	0.1722266485847821	0.863261	0.863261	chr17	7149665	0.0638578789977794	chr17:7149665:A:C
chr17:7150261	['T', 'C']	19959	26505.72845087404	3735.382764214119	0.0147564897814628	0.0106456462284301	1.386152560852004	0.165716	0.165716	chr17	7150261	0.7806355581090394	chr17:7150261:T:C
chr17:7150681	['C', 'T']	19959	13624.213170879051	1710.2694174040794	-0.0142032873906955	0.0106065028236517	-1.3391112628587811	0.18055	0.18055	chr17	7150681	0.7434025072371546	chr17:7150681:C:T
chr17:7150698	['A', 'G']	19959	2615.613788030036	290.8583475104713	-0.0328478447755558	0.0209109378024123	-1.5708451283216225	0.116234	0.116234	chr17	7150698	0.934666816416032	chr17:7150698:A:G
chr17:7151188	['G', 'T']	19959	6899.728475493637	878.4972406204379	-0.0116909750291611	0.0134824334362588	-0.86712647864592	0.385883	0.385883	chr17	7151188	0.4135443537655259	chr17:7151188:G:T
chr17:7152061	['G', 'A']	19959	12144.69330258672	1665.3673797899642	0.0060459674476367	0.0109838126967454	0.5504434220212236	0.582021	0.582021	chr17	7152061	0.2350613452133683	chr17:7152061:G:A
chr17:7152209	['G', 'A']	19959	21102.572961050675	2911.4461217004773	0.0066136219518912	0.0100741583709698	0.6564937445245408	0.511514	0.511514	chr17	7152209	0.2911424752665029	chr17:7152209:G:A
chr17:7153860	['A', 'G']	19959	1188.9531163816878	84.44184653346748	-0.061761245439213	0.0300304854602102	-2.056618282812821	0.0397359	0.0397359	chr17	7153860	1.400816945963881	chr17:7153860:A:G
chr17:7155397	['C', 'T']	19959	5770.445574822092	692.9676906830051	-0.0187112086599034	0.0146115017758903	-1.2805808018158538	0.200356	0.200356	chr17	7155397	0.6981976473521999	chr17:7155397:C:T
chr17:7155736	['C', 'T']	19959	1941.0422810713208	212.8048712405416	-0.0334830221459144	0.023539015738018	-1.422447842278966	0.154912	0.154912	chr17	7155736	0.8099149390392044	chr17:7155736:C:T
chr17:7156103	['A', 'G']	19959	6005.706336772649	924.6946873986382	0.0217521550251437	0.0147517081822034	1.4745516082934482	0.140349	0.140349	chr17	7156103	0.8527906774080892	chr17:7156103:A:G
chr17:7157481	['C', 'T']	19959	7275.334210933793	1102.2706794944938	0.0215515850122382	0.0133601808104145	1.6131207592219348	0.106734	0.106734	chr17	7157481	0.9716972144997444	chr17:7157481:C:T
chr17:7158851	['G', 'T']	19959	2505.37657847264	285.34626640298944	-0.0224851908413045	0.0208775695372388	-1.0770023206579755	0.281492	0.281492	chr17	7158851	0.550533943282352	chr17:7158851:G:T
chr17:7160200	['G', 'A']	19959	3317.0	507.38957980724655	0.0184814454900622	0.018316746777079	1.0089917011458194	0.312991	0.312991	chr17	7160200	0.5044681503338482	chr17:7160200:G:A
chr17:7160579	['G', 'A']	19959	4850.243010321676	546.693047142662	-0.0214660935297065	0.0154049971588846	-1.3934500154922922	0.163499	0.163499	chr17	7160579	0.7864848992471816	chr17:7160579:G:A
chr17:7160580	['C', 'A']	19959	4850.243010321676	546.693047142662	-0.0214660935297065	0.0154049971588846	-1.3934500154922922	0.163499	0.163499	chr17	7160580	0.7864848992471816	chr17:7160580:C:A
chr17:7162055	['T', 'A']	19959	36773.842469185285	4913.438573271009	-0.0241962506589946	0.0187091345003938	-1.2932854087122678	0.195927	0.195927	chr17	7162055	0.7079057113099162	chr17:7162055:T:A
chr17:7162176	['T', 'G']	19959	3466.868497544352	517.7821232384372	0.0157331814076679	0.017939412209835	0.877017664995868	0.380488	0.380488	chr17	7162176	0.419659035650212	chr17:7162176:T:G
chr17:7162656	['C', 'T']	19959	3290.329708874079	505.49108004337137	0.0200836927183186	0.0183930029086219	1.0919202708821452	0.274881	0.274881	chr17	7162656	0.5608552779096349	chr17:7162656:C:T
chr17:7163053	['C', 'A']	19959	3903.586740829825	597.9228547403546	0.0230121551921242	0.0170177323871616	1.3522456851821705	0.176312	0.176312	chr17	7163053	0.7537181281066492	chr17:7163053:C:A
chr17:7164230	['A', 'G']	19959	6152.872401325698	856.6111975168535	0.0058356827279311	0.0140235259715139	0.4161351959403966	0.677316	0.677316	chr17	7164230	0.1692086650851546	chr17:7164230:A:G
chr17:7166514	['T', 'C']	19959	1196.4795749586483	145.85563827198322	-0.0159420375058794	0.0296571782317658	-0.5375439760753749	0.590898	0.590898	chr17	7166514	0.2284874799652205	chr17:7166514:T:C
chr17:7167677	['C', 'G']	19959	1185.3920134125945	148.06258795809083	-0.0132039936608644	0.0299792985085892	-0.4404370454859529	0.659625	0.659625	chr17	7167677	0.1807028928148198	chr17:7167677:C:G
chr17:7169501	['CA', 'C']	19959	13924.72065244668	1819.3301417231216	-0.0042387856153138	0.0104857371520661	-0.4042429782324442	0.686038	0.686038	chr17	7169501	0.1636518278307938	chr17:7169501:CA:C
chr17:7169695	['A', 'G']	19959	14055.70422888065	1855.2840257210623	-0.0026269277242302	0.0104543447592864	-0.2512761712680981	0.801603	0.801603	chr17	7169695	0.096040666126271	chr17:7169695:A:G
chr17:7169772	['A', 'G']	19959	2942.2111913357403	365.4387562070385	-0.0063121268807332	0.0193633154740106	-0.3259837856386421	0.74444	0.74444	chr17	7169772	0.1281702995491152	chr17:7169772:A:G
chr17:7170428	['G', 'A']	19959	2573.1289207335403	307.56048969175697	-0.0116102298558808	0.0206356629496708	-0.5626293608398953	0.573694	0.573694	chr17	7170428	0.2413196921787714	chr17:7170428:G:A
chr17:7170806	['G', 'A']	19959	5970.299128169156	882.1584878307982	0.0183224821909907	0.0140829179918991	1.301043022584542	0.193259	0.193259	chr17	7170806	0.7138602720056348	chr17:7170806:G:A
chr17:7171399	['A', 'G']	19959	22114.07975337109	2958.2192955527075	-0.0028837415620555	0.0102195897037033	-0.2821778217779723	0.77781	0.77781	chr17	7171399	0.1091264775977887	chr17:7171399:A:G
chr17:7172013	['A', 'T']	19959	3257.611442611443	390.7798080066341	-0.016942740188693	0.0183457513126495	-0.9235239211495708	0.355745	0.355745	chr17	7172013	0.4488611952146394	chr17:7172013:A:T
chr17:7172202	['G', 'A']	19959	3201.802094818082	492.3852562406372	0.0211165612373284	0.0186226842391345	1.133916086755807	0.256843	0.256843	chr17	7172202	0.5903322660416486	chr17:7172202:G:A
chr17:7172327	['A', 'T']	19959	500.2255639097744	65.04375495100774	-0.0059664955710289	0.0456857245585648	-0.1305986854467085	0.896094	0.896094	chr17	7172327	0.0476464305833794	chr17:7172327:A:T
chr17:7173926	['G', 'C']	19959	1747.0	233.64867159908505	-0.0029373845122315	0.0246422076636818	-0.1192013537228946	0.905117	0.905117	chr17	7173926	0.0432952780654002	chr17:7173926:G:C
chr17:7175138	['A', 'C']	19959	3283.7061144995364	521.5548564526084	0.0271297842028436	0.0186277798329134	1.4564153348488698	0.145294	0.145294	chr17	7175138	0.8377523197742015	chr17:7175138:A:C
chr17:7175213	['C', 'T']	19959	1213.5023010840594	140.50382550985648	-0.022074195594589	0.0297556787205756	-0.7418481628962141	0.458188	0.458188	chr17	7175213	0.3389562892235039	chr17:7175213:C:T
chr17:7175611	['C', 'T']	19959	1204.6653388463087	138.5215080116524	-0.0227529540004888	0.0296517305922171	-0.767339832989747	0.442889	0.442889	chr17	7175611	0.3537051061199069	chr17:7175611:C:T
chr17:7175695	['A', 'G']	19959	3373.706717123883	538.8152878035039	0.0288787969287407	0.0186470758239438	1.5487037861270885	0.121469	0.121469	chr17	7175695	0.9155345438496172	chr17:7175695:A:G
chr17:7175959	['CACAT', 'C']	19959	629.3285433681416	79.13436960149535	-0.0147018914509605	0.0413501454179943	-0.355546305879803	0.722184	0.722184	chr17	7175959	0.141352137604961	chr17:7175959:CACAT:C
chr17:7176386	['ACT', 'A']	19959	2657.9682186967184	327.9807515591552	-0.0117643896897085	0.0206310823539895	-0.5702264906830526	0.568531	0.568531	chr17	7176386	0.2452458497768027	chr17:7176386:ACT:A
chr17:7176796	['A', 'T']	19959	1854.216077381307	229.83592127750964	-0.0105813952422348	0.0250330140207551	-0.4226976117802572	0.67252	0.67252	chr17	7176796	0.1722947956965842	chr17:7176796:A:T
chr17:7180327	['A', 'G']	19959	4347.912801197039	540.475143856591	-0.0069511308163926	0.0167791216810538	-0.4142726269302559	0.678679	0.678679	chr17	7180327	0.1683355887416686	chr17:7180327:A:G
chr17:7181495	['A', 'G']	19959	4211.347996581373	539.2627357887231	-0.0022385253359592	0.0167823362621208	-0.1333857992710948	0.89389	0.89389	chr17	7181495	0.0487159211730621	chr17:7181495:A:G
chr17:7182048	['C', 'T']	19959	857.0	85.34044290832217	-0.0423593126904338	0.0344552058081243	-1.2294023993450025	0.218935	0.218935	chr17	7182048	0.6596848044813838	chr17:7182048:C:T
chr17:7182646	['T', 'C']	19959	24196.63523472991	3282.6474060348573	0.0032131739774689	0.0104612467130265	0.3071501959195631	0.758732	0.758732	chr17	7182646	0.119911598906342	chr17:7182646:T:C
chr17:7182964	['C', 'T']	19959	866.7297406602264	88.47420359928498	-0.0404671707024216	0.0344256728047324	-1.1754939673062426	0.239811	0.239811	chr17	7182964	0.6201308999288525	chr17:7182964:C:T
chr17:7183148	['G', 'A']	19959	586.7196010133135	100.890908574303	0.0382624633568195	0.0427425523295533	0.8951843367192601	0.370699	0.370699	chr17	7183148	0.430978585524436	chr17:7183148:G:A
chr17:7183245	['A', 'G']	19959	24039.2265824688	3247.2347040315244	0.0014339951285507	0.0103514538415305	0.1385307948529385	0.889822	0.889822	chr17	7183245	0.0506968609385157	chr17:7183245:A:G
chr17:7185104	['T', 'C']	19959	7335.470107742421	928.96516762299	-0.0077111524957557	0.0130596844698364	-0.5904547321618625	0.554893	0.554893	chr17	7185104	0.2557907537955809	chr17:7185104:T:C
chr17:7186333	['C', 'G']	19959	12791.563568028065	1711.2576745096185	0.0016089087293049	0.0108453459003507	0.1483501535209554	0.882068	0.882068	chr17	7186333	0.0544979331375621	chr17:7186333:C:G
chr17:7186943	['A', 'C']	19959	571.0286100811704	77.22128279453828	0.0122702802191537	0.0424429455848119	0.2891005807934462	0.772507	0.772507	chr17	7186943	0.1120975765664291	chr17:7186943:A:C
chr17:7187402	['T', 'C']	19959	24363.966572694306	3264.3436413783	-0.0013287048912011	0.0104180668563444	-0.1275385260550514	0.898515	0.898515	chr17	7187402	0.0464746682902865	chr17:7187402:T:C
chr17:7188331	['T', 'C']	19959	15163.279164161157	2039.9136324441715	-0.0010376578870535	0.0104420564005917	-0.099372944106564	0.920843	0.920843	chr17	7188331	0.035814408940932	chr17:7188331:T:C
chr17:7189066	['C', 'T']	19959	1365.349442190662	170.8612005906745	-0.0155350015107858	0.0279223128741029	-0.5563651399807235	0.577968	0.577968	chr17	7189066	0.2380962062302302	chr17:7189066:C:T
chr17:7189187	['G', 'A']	19959	12043.668600544876	1656.18458814033	0.0035286082523959	0.010994999970485	0.3209284458270263	0.748268	0.748268	chr17	7189187	0.1259428271684943	chr17:7189187:G:A
chr17:7190147	['A', 'G']	19959	34316.59677257693	4713.729256475272	0.0106437212880237	0.0146025477020423	0.7288948137820591	0.466075	0.466075	chr17	7190147	0.3315441917536056	chr17:7190147:A:G
chr17:7193388	['TC', 'T']	19959	13771.449934850156	1848.8057229107328	0.0015019582589923	0.0106331294741799	0.1412527010641104	0.887672	0.887672	chr17	7193388	0.0517474789338058	chr17:7193388:TC:T
chr17:7195115	['A', 'G']	19959	963.096507491106	94.1381395335044	-0.0384414567644582	0.0327819171152136	-1.1726421194146102	0.240953	0.240953	chr17	7195115	0.6180676621192166	chr17:7195115:A:G
chr17:7195407	['C', 'T']	19959	1525.0	218.7510201324997	0.0126533613743484	0.0262198188492276	0.4825876733591995	0.629394	0.629394	chr17	7195407	0.2010774015233891	chr17:7195407:C:T
chr17:7196492	['G', 'A']	19959	7812.391421986171	1060.903877585588	-8.966221102874486e-05	0.0126972087512298	-0.0070615686317719	0.994366	0.994366	chr17	7196492	0.0024537337879988	chr17:7196492:G:A
chr17:7197808	['A', 'T']	19959	594.357346969469	127.30637171022684	0.0914467595438005	0.0413864558686811	2.209581797338728	0.0271455	0.0271455	chr17	7197808	1.5663021545520075	chr17:7197808:A:T
chr17:7197973	['C', 'T']	19959	13879.781658732149	1832.741725226556	-0.0031552148050523	0.0106101254334582	-0.2973777100789643	0.766181	0.766181	chr17	7197973	0.1156686219920276	chr17:7197973:C:T
chr17:7199755	['G', 'A']	19959	15858.329088539049	2089.826112381722	-0.0027739333739576	0.0103239694214851	-0.2686886468478703	0.788172	0.788172	chr17	7199755	0.1033789976123702	chr17:7199755:G:A
chr17:7201008	['C', 'G']	19959	16363.558869229611	2147.17352627246	-0.003837315869168	0.0102630905021271	-0.373894770622234	0.708487	0.708487	chr17	7201008	0.149668114195719	chr17:7201008:C:G
chr17:7202080	['A', 'G']	19959	33672.0	4547.545786670045	-0.0064645307697488	0.013977031403331	-0.4625109998828671	0.64372	0.64372	chr17	7202080	0.1913029973885017	chr17:7202080:A:G
chr17:7203156	['A', 'G']	19959	17248.592603728204	2376.32727983281	-0.0008789877140657	0.0102369724446907	-0.085864030485068	0.931575	0.931575	chr17	7203156	0.0307821748257766	chr17:7203156:A:G
chr17:7203374	['TG', 'T']	19959	583.7604474991223	127.53337235555853	0.0931761494744259	0.0417500168126774	2.231763160539204	0.0256417	0.0256417	chr17	7203374	1.591053185231821	chr17:7203374:TG:T
chr17:7205486	['C', 'T']	19959	2573.0	321.8923165091469	-0.0046346324631698	0.0204760270338214	-0.226344322339217	0.820936	0.820936	chr17	7205486	0.0856906990684446	chr17:7205486:C:T
chr17:7206676	['A', 'G']	19959	16461.123734589557	2157.151502701263	-0.0038599741865377	0.01025616086527	-0.3763566345384222	0.706656	0.706656	chr17	7206676	0.1507919492287922	chr17:7206676:A:G
chr17:7208931	['C', 'G']	19959	501.025102715703	54.163567538157366	-0.0161539666171527	0.0454310879678706	-0.3555707630989828	0.722166	0.722166	chr17	7208931	0.1413629622675078	chr17:7208931:C:G
chr17:7211537	['T', 'C']	19959	552.0835984809643	70.35858710551244	0.0010091213411446	0.0437075646869761	0.0230880248847473	0.98158	0.98158	chr17	7211537	0.0080742990770243	chr17:7211537:T:C
chr17:7212830	['C', 'T']	19959	1631.798665797261	174.33914959893207	-0.0290370836667137	0.0255345344576044	-1.1371691038630298	0.255481	0.255481	chr17	7212830	0.5926413926016056	chr17:7212830:C:T
chr17:7212835	['C', 'T']	19959	16896.158520078206	2362.638482059441	0.0073894662365943	0.0101935710684366	0.7249143785807435	0.468513	0.468513	chr17	7212835	0.329278354082637	chr17:7212835:C:T
chr17:7212947	['G', 'C']	19959	11700.931241856268	1518.8147878094207	-0.0101526935573883	0.0110304562625421	-0.9204237173638404	0.357363	0.357363	chr17	7212947	0.4468904146945541	chr17:7212947:G:C
chr17:7213534	['C', 'A']	19959	16891.692639174224	2361.5280237167644	0.0072346410906944	0.0101904817958378	0.7099410249326313	0.477749	0.477749	chr17	7213534	0.3208002133152026	chr17:7213534:C:A
chr17:7218466	['T', 'C']	19959	31860.0	4385.736812076163	0.0102952794732283	0.0125544561688674	0.820049816156797	0.412198	0.412198	chr17	7218466	0.3848941197646444	chr17:7218466:T:C
chr17:7219305	['G', 'A']	19959	14816.0	2050.777432219629	0.0046470715286733	0.0104807883793722	0.4433895009100186	0.657489	0.657489	chr17	7219305	0.1821115086621788	chr17:7219305:G:A
chr17:7219509	['C', 'T']	19959	1151.0	158.90334571079347	0.0158863404260475	0.0301753539552813	0.5264674094491308	0.598569	0.598569	chr17	7219509	0.2228857791055199	chr17:7219509:C:T
chr17:7220187	['G', 'A']	19959	1837.0	296.1263223134404	0.0360249009747359	0.0240483629986935	1.4980188454695669	0.134144	0.134144	chr17	7220187	0.8724287477044237	chr17:7220187:G:A
chr17:7221187	['G', 'A']	19959	568.0569223831237	57.088314673794805	-0.0251514462543224	0.0430525702772213	-0.5842031286951949	0.55909	0.55909	chr17	7221187	0.2525182755532717	chr17:7221187:G:A
chr17:7224399	['T', 'C']	19959	17158.298386288465	2388.9189441879485	0.0068544727162933	0.0101703883967638	0.6739637119929865	0.500342	0.500342	chr17	7224399	0.300733039785696	chr17:7224399:T:C
chr17:7225408	['C', 'T']	19959	1817.0	296.11080120599183	0.0377422608551474	0.0241446828725544	1.5631707011587834	0.118028	0.118028	chr17	7225408	0.92801495199065	chr17:7225408:C:T
chr17:7226521	['T', 'C']	19959	17240.910530800465	2404.2904598392734	0.0075451251619302	0.0101834397737176	0.7409210767272765	0.45875	0.45875	chr17	7226521	0.3384239227398543	chr17:7226521:T:C
chr17:7226655	['A', 'G']	19959	17264.1898962562	2414.039517118056	0.0079154568853781	0.0101735347446305	0.7780439231856828	0.436552	0.436552	chr17	7226655	0.3599640177820149	chr17:7226655:A:G
chr17:7228642	['G', 'A']	19959	1136.1707757065544	156.34480664125687	0.0167412152440071	0.0304129194260759	0.550463933089346	0.582007	0.582007	chr17	7228642	0.2350717919083738	chr17:7228642:G:A
chr17:7229237	['C', 'T']	19959	32546.0	4466.54975792931	0.0074970514506653	0.0130837255134388	0.5730058646495421	0.566647	0.566647	chr17	7229237	0.2466874061761435	chr17:7229237:C:T
chr17:7229843	['G', 'A']	19959	13411.359727372956	1840.182864867655	0.002037557949869	0.0106502311036442	0.1913158437634094	0.84828	0.84828	chr17	7229843	0.0714607722910762	chr17:7229843:G:A
chr17:7230290	['G', 'A']	19959	10523.636313521098	1464.275174079848	0.0045146703127412	0.0114506684248711	0.3942713337970127	0.693385	0.693385	chr17	7230290	0.159025557671966	chr17:7230290:G:A
chr17:7230810	['A', 'G']	19959	17021.116824537665	2436.791052591523	0.014828099080466	0.0101605949773715	1.4593731089064546	0.144478	0.144478	chr17	7230810	0.8401982789005562	chr17:7230810:A:G
chr17:7231004	['C', 'T']	19959	11613.163701959213	1514.0352140212212	-0.0076297553001841	0.0110693370899941	-0.6892693969073224	0.490662	0.490662	chr17	7231004	0.3092175752559952	chr17:7231004:C:T
chr17:7235919	['G', 'A']	19959	23832.194057520792	3216.4745504660737	0.000481506207281	0.0102894321135109	0.0467961887467846	0.962676	0.962676	chr17	7235919	0.0165198552311519	chr17:7235919:G:A
chr17:7237287	['A', 'G']	19959	24788.17759398496	3336.636775166886	-0.0002818484568749	0.0103992592644437	-0.0271027435423776	0.978378	0.978378	chr17	7237287	0.0094933214930536	chr17:7237287:A:G
chr17:7238906	['C', 'G']	19959	1860.279615153337	274.9481619485499	0.0109408063445443	0.0239323023403181	0.4571564485926069	0.647564	0.647564	chr17	7238906	0.1887173029636412	chr17:7238906:C:G
chr17:7239338	['C', 'T']	19959	13055.962417318098	1795.1950377591	0.004907119370671	0.0107408998467144	0.4568629668558041	0.647775	0.647775	chr17	7239338	0.1885758170105555	chr17:7239338:C:T
chr17:7240675	['A', 'T']	19959	813.0407355446437	105.63418884051929	-0.0166542591104489	0.0356597451401286	-0.4670324772374079	0.640482	0.640482	chr17	7240675	0.1934930710879464	chr17:7240675:A:T
chr17:7240827	['C', 'A']	19959	1857.09304539533	277.8195382670567	0.0123411072180753	0.0239619965063533	0.5150283372590939	0.606539	0.606539	chr17	7240827	0.2171412690921339	chr17:7240827:C:A
chr17:7241798	['T', 'C']	19959	836.1256764882742	99.445581356046	-0.0072107284750566	0.0353201502977301	-0.2041533915986779	0.838236	0.838236	chr17	7241798	0.0766336913122299	chr17:7241798:T:C
chr17:7241962	['C', 'G']	19959	12533.62796873434	1712.9628192702685	0.0023572971363755	0.0108748768504404	0.216765409741632	0.828393	0.828393	chr17	7241962	0.0817635795929472	chr17:7241962:C:G
chr17:7242662	['T', 'C']	19959	5962.298727327388	746.5331065035422	-0.0084482566041701	0.0142164097568278	-0.5942609103618905	0.552344	0.552344	chr17	7242662	0.2577903592820825	chr17:7242662:T:C
chr17:7247233	['A', 'G']	19959	30820.17669756953	4184.958086083199	-0.0018474818076544	0.0120126756112682	-0.1537943641732428	0.877773	0.877773	chr17	7247233	0.056617782036674	chr17:7247233:A:G
chr17:7248999	['C', 'T']	19959	814.0407856498647	158.20819082148753	0.0711126382127714	0.0357012173524433	1.9918827279962377	0.0463975	0.0463975	chr17	7248999	1.3335054195626874	chr17:7248999:C:T
chr17:7249399	['T', 'C']	19959	814.0	158.27087102152268	0.0711777815346494	0.0357010854998727	1.99371477191928	0.0461968	0.0461968	chr17	7249399	1.3353881064887645	chr17:7249399:T:C
chr17:7250788	['C', 'T']	19959	12803.671533984503	1705.5482560464814	-0.0019920851430834	0.0111008191918796	-0.1794538861186647	0.857583	0.857583	chr17	7250788	0.0667238366524352	chr17:7250788:C:T
chr17:7251263	['T', 'C']	19959	1145.3772761474793	127.58540454121784	-0.014507072155259	0.0305354017542591	-0.4750902664391996	0.634728	0.634728	chr17	7251263	0.197412343064215	chr17:7251263:T:C
chr17:7251819	['GA', 'G']	19959	15465.359927470568	2092.9286311330184	-0.0008101678442013	0.0104001245907457	-0.0778998210196707	0.937909	0.937909	chr17	7251819	0.0278392967115867	chr17:7251819:GA:G
chr17:7252542	['G', 'A']	19959	807.0	104.00538782479478	-0.0185451891879199	0.035782916651837	-0.5182693565301616	0.604276	0.604276	chr17	7252542	0.218764654261471	chr17:7252542:G:A
chr17:7252867	['A', 'G']	19959	15733.364852675884	2119.051005464018	-0.0020294272972342	0.0103256386531444	-0.1965425447670755	0.844188	0.844188	chr17	7252867	0.0735608255656703	chr17:7252867:A:G
chr17:7254027	['G', 'GAGAACC']	19959	33664.433396812674	4620.6064393034685	0.0086144001844985	0.0139338041076274	0.6182374976682045	0.536426	0.536426	chr17	7254027	0.2704901805167889	chr17:7254027:G:GAGAACC
chr17:7254197	['C', 'T']	19959	31435.0	4261.721278558694	-0.0016415389154882	0.0123002930477111	-0.1334552688396049	0.893835	0.893835	chr17	7254197	0.0487426436236763	chr17:7254197:C:T
chr17:7254884	['T', 'G']	19959	33883.55784564464	4651.652429381536	0.0085401225968812	0.0141627792054182	0.6029976513094293	0.546517	0.546517	chr17	7254884	0.2623963243064778	chr17:7254884:T:G
chr17:7257542	['TG', 'T']	19959	606.3958876783832	102.48381701015838	0.0545825980729671	0.0417619369412844	1.3069939296567596	0.19123	0.19123	chr17	7257542	0.7184439749656331	chr17:7257542:TG:T
chr17:7259358	['T', 'TA']	19959	12386.62060326686	1709.1440885825032	0.0047546688610421	0.0109169932731515	0.4355291555171569	0.663183	0.663183	chr17	7259358	0.1783666149982221	chr17:7259358:T:TA
chr17:7259881	['G', 'A']	19959	1852.0	277.0125031973284	0.0124481692519167	0.0239896488457982	0.5188975183393322	0.603838	0.603838	chr17	7259881	0.2190795599597875	chr17:7259881:G:A
chr17:7260031	['A', 'G']	19959	1199.1802465423932	136.63019857777996	-0.0096899131410545	0.0298094558397487	-0.3250617251501038	0.745138	0.745138	chr17	7260031	0.1277632882069019	chr17:7260031:A:G
chr17:7260420	['A', 'G']	19959	33895.09470835839	4655.040728843232	0.008861316305256	0.0141668841194706	0.6254950792656834	0.531653	0.531653	chr17	7260420	0.2743717311525548	chr17:7260420:A:G
chr17:7261244	['C', 'T']	19959	15257.764455356248	2071.812997604164	-0.0011171945753736	0.0103825946608867	-0.1076026380556208	0.914312	0.914312	chr17	7261244	0.0389055802434972	chr17:7261244:C:T
chr17:7264457	['T', 'C']	19959	1696.9679273827562	177.1422570414908	-0.0343597026915956	0.025102832769298	-1.3687579807175896	0.17109	0.17109	chr17	7264457	0.7667753736952321	chr17:7264457:T:C
chr17:7267162	['TAAATTGC', 'T']	19959	16734.03052172606	2273.906781584061	-0.0008476981926069	0.010250901277509	-0.0826949913630315	0.934095	0.934095	chr17	7267162	0.0296089525946544	chr17:7267162:TAAATTGC:T
chr17:7267346	['G', 'A']	19959	16740.419846562698	2273.112673154682	-0.0009791948454707	0.0102537917447065	-0.0954958779981302	0.923922	0.923922	chr17	7267346	0.0343646915498679	chr17:7267346:G:A
chr17:7268037	['C', 'T']	19959	15111.771195405809	2032.0554908942795	-0.0028835842815432	0.0104285906804125	-0.2765075713403238	0.782161	0.782161	chr17	7268037	0.1067038425734233	chr17:7268037:C:T
chr17:7269200	['G', 'T']	19959	12532.883794347565	1747.6673859354833	0.0113413258993349	0.0109704319681367	1.0338085074749486	0.301238	0.301238	chr17	7269200	0.5210902444588471	chr17:7269200:G:T
chr17:7269290	['A', 'G']	19959	15148.27690920024	2138.053321821972	0.0080286021496623	0.0104317844271314	0.7696288401801341	0.441529	0.441529	chr17	7269290	0.3550407663189016	chr17:7269290:A:G
chr17:7269312	['C', 'T']	19959	34091.832372838886	4658.072020920644	0.0054571422789452	0.0143728883087755	0.3796830645106528	0.704185	0.704185	chr17	7269312	0.1523132301698541	chr17:7269312:C:T
chr17:7272060	['C', 'T']	19959	574.9257125530648	52.896115722083856	-0.0317021736718258	0.0429963356885603	-0.7373226849249986	0.460935	0.460935	chr17	7272060	0.3363603135076071	chr17:7272060:C:T
chr17:7272397	['AC', 'A']	19959	31161.999466951784	4262.571682984241	0.0080306012427189	0.0130148568305621	0.6170333909368145	0.53722	0.53722	chr17	7272397	0.2698478274851653	chr17:7272397:AC:A
chr17:7272525	['C', 'T']	19959	804.0	98.72053958338154	-0.0048601394687005	0.0361609736480674	-0.13440289290884	0.893085	0.893085	chr17	7272525	0.0491072048581513	chr17:7272525:C:T
chr17:7273482	['G', 'A']	19959	498.7496612976062	55.47547671874777	-0.0081342372576224	0.0454005092040251	-0.1791662120146714	0.857809	0.857809	chr17	7273482	0.0666094015221815	chr17:7273482:G:A
chr17:7274553	['C', 'A']	19959	36708.83921234593	4993.873558672642	0.0079898039688822	0.0187195088584136	0.4268169656219966	0.669517	0.669517	chr17	7274553	0.1742383911501664	chr17:7274553:C:A
chr17:7276688	['C', 'T']	19959	13710.020036991324	1864.884001418408	0.0001964476482688	0.0108624435885807	0.018085032770651	0.985571	0.985571	chr17	7276688	0.0063120839187607	chr17:7276688:C:T
chr17:7278245	['G', 'C']	19959	34626.20460012027	4720.474667061783	0.0063927555425565	0.0149054312988446	0.4288876594300269	0.66801	0.66801	chr17	7278245	0.1752170361587174	chr17:7278245:G:C
chr17:7280203	['C', 'T']	19959	607.0	103.85989051743084	0.0340386573499563	0.041300712637298	0.8241663442682712	0.409855	0.409855	chr17	7280203	0.3873697623971389	chr17:7280203:C:T
chr17:7281162	['T', 'C']	19959	35823.0	4870.63576328697	0.0069765938642737	0.016713416759987	0.4174247530867621	0.676372	0.676372	chr17	7281162	0.16981437933744	chr17:7281162:T:C
chr17:7281773	['G', 'A']	19959	11212.12351555845	1534.8658831568707	0.0012430968577681	0.0113173442433245	0.1098399793309601	0.912537	0.912537	chr17	7281773	0.0397495174796423	chr17:7281773:G:A
chr17:7282542	['T', 'C']	19959	34394.72326886462	4672.104303316224	0.0027727426670499	0.0147370798592326	0.1881473598253462	0.850763	0.850763	chr17	7282542	0.0701914059875108	chr17:7282542:T:C
chr17:7282703	['C', 'T']	19959	1729.0	277.5749180516576	0.028012775368486	0.0247071164677486	1.1337937960122733	0.256895	0.256895	chr17	7282703	0.5902443484138458	chr17:7282703:C:T
chr17:7283804	['T', 'C']	19959	34182.0	4629.287120531441	-0.0011796801342709	0.0144566317621146	-0.0816013130639771	0.934965	0.934965	chr17	7283804	0.029204646444457	chr17:7283804:T:C
chr17:7289364	['C', 'G']	19959	15180.896518522328	2050.9114853975243	-0.0028327842656087	0.0104365861735865	-0.2714282446858055	0.786064	0.786064	chr17	7289364	0.1045420929996424	chr17:7289364:C:G
chr17:7289736	['GA', 'G']	19959	14192.711093295922	1951.961087253388	0.0023075324190507	0.0105993477375767	0.2177051339555643	0.827661	0.827661	chr17	7289736	0.0821475085970218	chr17:7289736:GA:G
chr17:7289741	['A', 'G']	19959	17719.88781441026	2356.9557724642327	-0.0089125492138988	0.0101743220252922	-0.8759845807654997	0.381049	0.381049	chr17	7289741	0.419019173769777	chr17:7289741:A:G
chr17:7289873	['C', 'T']	19959	919.0	117.42233922480334	-0.0035815814528539	0.0336097602975589	-0.1065637309265212	0.915136	0.915136	chr17	7289873	0.0385143598564869	chr17:7289873:C:T
chr17:7289936	['G', 'A']	19959	11744.588435715004	1583.4126584701685	-0.0020173854764149	0.0110662084643358	-0.1823014163267022	0.855348	0.855348	chr17	7289936	0.0678571557620574	chr17:7289936:G:A
chr17:7290129	['A', 'G']	19959	14181.421055268827	1945.138013152129	0.0015176789019626	0.0105973153709392	0.1432135261468725	0.886123	0.886123	chr17	7290129	0.0525059908514444	chr17:7290129:A:G
chr17:7290691	['C', 'T']	19959	15259.529087538209	2060.6847329359707	-0.0029780802748536	0.0104157086712457	-0.2859220019349314	0.774941	0.774941	chr17	7290691	0.1107313611708808	chr17:7290691:C:T
chr17:7290942	['A', 'G']	19959	15285.063292407918	2068.217750055952	-0.0026802856694441	0.0104064832249107	-0.2575592168378468	0.79675	0.79675	chr17	7290942	0.0986779278542297	chr17:7290942:A:G
chr17:7294314	['A', 'G']	19959	14415.055633520447	1987.666588634828	-0.0006486875510493	0.0104962025026177	-0.0618021185173901	0.950721	0.950721	chr17	7294314	0.0219469130707947	chr17:7294314:A:G
chr17:7295262	['TTC', 'T']	19959	19164.540447415704	2712.40717268219	0.01339097463147	0.0103920165763262	1.2885828783198503	0.197558	0.197558	chr17	7295262	0.7043053791158772	chr17:7295262:TTC:T
chr17:7295342	['C', 'T']	19959	20069.765854396832	2780.582589000759	0.0059866638589304	0.0101991644563091	0.5869759120539605	0.557227	0.557227	chr17	7295342	0.2539678483375915	chr17:7295342:C:T
chr17:7297964	['A', 'G']	19959	25816.826236335488	3407.589903621153	-0.0132408522658775	0.0111111512535883	-1.191672398627581	0.233404	0.233404	chr17	7297964	0.631891705432714	chr17:7297964:A:G
chr17:7298362	['G', 'A']	19959	633.0	78.78174791249778	-0.0085433623530659	0.0407189839629854	-0.2098127586098918	0.833816	0.833816	chr17	7298362	0.0789297755025482	chr17:7298362:G:A
chr17:7298496	['T', 'C']	19959	23959.411649608664	3149.504962780142	-0.0125212247190662	0.0102961028110343	-1.2161130234293311	0.223956	0.223956	chr17	7298496	0.6498372978900432	chr17:7298496:T:C
chr17:7299584	['T', 'C']	19959	23567.265487169203	3091.84802833748	-0.0126863842977214	0.0102424611530877	-1.238607021115908	0.215506	0.215506	chr17	7299584	0.6665406339458625	chr17:7299584:T:C
chr17:7300031	['T', 'C']	19959	2013.4035078927589	298.7470995964866	0.0121045295077241	0.0230633882699574	0.5248374335132532	0.599702	0.599702	chr17	7300031	0.2220645027921765	chr17:7300031:T:C
chr17:7300863	['A', 'G']	19959	5514.828923631991	702.5460878432004	-0.013217829533213	0.014657870115742	-0.901756491826023	0.367197	0.367197	chr17	7300863	0.4351008756428212	chr17:7300863:A:G
chr17:7301485	['C', 'T']	19959	22791.399237254103	2954.2195018590937	-0.0160205334747723	0.0101884336394212	-1.572423597360982	0.115868	0.115868	chr17	7301485	0.936036489336784	chr17:7301485:C:T
chr17:7301911	['T', 'C']	19959	24135.148875835446	3146.115699717181	-0.0147731610757703	0.0104081378598288	-1.4193856071784643	0.155802	0.155802	chr17	7301911	0.8074269716737956	chr17:7301911:T:C
chr17:7303369	['C', 'T']	19959	740.2638518443961	143.8054583956685	0.0703078995261677	0.0373202851114702	1.883905744990113	0.0595923	0.0595923	chr17	7303369	1.2248098523998148	chr17:7303369:C:T
chr17:7303483	['G', 'A']	19959	2433.047556937895	207.4189292776004	-0.0508117115973567	0.0216139711083243	-2.3508734856126146	0.0187391	0.0187391	chr17	7303483	1.7272512712081007	chr17:7303483:G:A
chr17:7303744	['T', 'C']	19959	22665.38993679142	2969.7730821068126	-0.0123308915722425	0.0101604656633434	-1.2136148067238188	0.224909	0.224909	chr17	7303744	0.6479931654086033	chr17:7303744:T:C
chr17:7304165	['C', 'T']	19959	5050.5060880893925	762.3286871428827	0.0142163765847676	0.0152303230810455	0.9334258051597184	0.350611	0.350611	chr17	7304165	0.4551744625595083	chr17:7304165:C:T
chr17:7304568	['T', 'A']	19959	4834.531729572836	511.83502553736986	-0.0340165945495665	0.0160673615122905	-2.117123867757999	0.0342617	0.0342617	chr17	7304568	1.4651910919746414	chr17:7304568:T:A
chr17:7304645	['A', 'C']	19959	18293.914367412457	2374.861657310571	-0.0113790801373872	0.0101040581821565	-1.1261890947423865	0.260099	0.260099	chr17	7304645	0.5848613175285284	chr17:7304645:A:C
chr17:7304878	['C', 'T']	19959	18267.661037334	2376.2498919230707	-0.0110148800583146	0.0100955391444429	-1.0910640730245424	0.275258	0.275258	chr17	7304878	0.5602600499933912	chr17:7304878:C:T
chr17:7305010	['G', 'C']	19959	1235.4567808115858	139.5111665809898	-0.0277633115263744	0.0293126636365999	-0.9471439330989024	0.343577	0.343577	chr17	7305010	0.4639759167482878	chr17:7305010:G:C
chr17:7305054	['A', 'C']	19959	1702.4500551599633	291.20982143689633	0.0497684845257078	0.0249748748886831	1.9927420957075284	0.0463033	0.0463033	chr17	7305054	1.3343880560507606	chr17:7305054:A:C
chr17:7306067	['G', 'A']	19959	18777.021010350712	2469.6380869448585	-0.0092387515524804	0.010331208202542	-0.8942566417553367	0.371195	0.371195	chr17	7306067	0.4303978823643671	chr17:7306067:G:A
chr17:7307341	['G', 'A']	19959	435.0	31.011157613812173	-0.0413616005146626	0.0490401164824554	-0.8434237820267028	0.399002	0.399002	chr17	7307341	0.3990249274040114	chr17:7307341:G:A
chr17:7310241	['C', 'G']	19959	2540.254547276645	235.72985745612684	-0.0453121504221954	0.021190187236914	-2.138355358335869	0.0325	0.0325	chr17	7310241	1.4881166390211256	chr17:7310241:C:G
chr17:7310375	['C', 'A']	19959	4673.0	466.1424731152557	-0.0402254250217513	0.0159959493708467	-2.5147257026871985	0.0119203	0.0119203	chr17	7310375	1.923712814503076	chr17:7310375:C:A
chr17:7310454	['GGT', 'G']	19959	5145.031120020045	752.5627089616688	0.0104830288093751	0.0150410119934886	0.6969629978297515	0.485834	0.485834	chr17	7310454	0.3135120953446191	chr17:7310454:GGT:G
chr17:7310516	['A', 'G']	19959	2139.214360875884	235.11794724694263	-0.0264884229915517	0.0223474467945175	-1.1852997452062457	0.235913	0.235913	chr17	7310516	0.6272481266315515	chr17:7310516:A:G
chr17:7311505	['C', 'T']	19959	24335.192591107323	3248.392388033378	-0.0068437454224089	0.0102980501804809	-0.6645671076045724	0.506335	0.506335	chr17	7311505	0.2955620513184721	chr17:7311505:C:T
chr17:7311823	['G', 'A']	19959	2295.2299944881497	203.701335120802	-0.0488391315894238	0.022203586285169	-2.1996055484985355	0.0278463	0.0278463	chr17	7311823	1.5552325023334772	chr17:7311823:G:A
chr17:7312217	['T', 'C']	19959	18571.53559632092	2417.2565555677133	-0.0114259149817079	0.0102065101452484	-1.1194732400307517	0.262952	0.262952	chr17	7312217	0.5801235216154579	chr17:7312217:T:C
chr17:7313221	['G', 'A']	19959	1463.0	255.4099522277504	0.0512892984247807	0.0268749836720851	1.9084401706280647	0.0563487	0.0563487	chr17	7313221	1.2491160989495351	chr17:7313221:G:A
chr17:7314144	['T', 'C']	19959	18836.831328923632	2485.110768551084	-0.0071267532916894	0.0100973221782047	-0.7058062688217139	0.480317	0.480317	chr17	7314144	0.3184720419774518	chr17:7314144:T:C
chr17:7314178	['AG', 'A']	19959	5076.017288900025	808.1835718629404	0.0242660646543083	0.0152163888952661	1.5947321550027955	0.110788	0.110788	chr17	7314178	0.9555072776582773	chr17:7314178:AG:A
chr17:7314625	['G', 'A']	19959	699.0350235494539	113.4720744341773	0.0293208849023298	0.0387708957198299	0.7562601884210097	0.449502	0.449502	chr17	7314625	0.3472683715903042	chr17:7314625:G:A
chr17:7315911	['A', 'G']	19959	24079.0	3232.4445965122363	-0.0044409875549747	0.0102719914728548	-0.4323394900307993	0.665499	0.665499	chr17	7315911	0.1768525927735408	chr17:7315911:A:G
chr17:7316714	['G', 'A']	19959	412.0	31.967382834519466	-0.052585290499132	0.049942566505192	-1.0529152620473623	0.292393	0.292393	chr17	7316714	0.5340330287653506	chr17:7316714:G:A
chr17:7316973	['G', 'A']	19959	11302.132534950142	1378.4632516961742	-0.0175448306596112	0.0111675976464287	-1.5710478847007798	0.116187	0.116187	chr17	7316973	0.9348424618261084	chr17:7316973:G:A
chr17:7317378	['G', 'T']	19959	2221.222578543869	203.48332426413623	-0.0451534774812951	0.0226480120458725	-1.9937059990006507	0.0461978	0.0461978	chr17	7317378	1.335378705625902	chr17:7317378:G:T
chr17:7318066	['G', 'A']	19959	24050.20498045896	3227.164924527653	-0.0046025178114666	0.0102697447484816	-0.4481628243143198	0.654041	0.654041	chr17	7318066	0.1843950261166503	chr17:7318066:G:A
chr17:7318220	['G', 'C']	19959	4673.0	739.8311322423173	0.0228594245539876	0.0157783972497733	1.448779885061905	0.147415	0.147415	chr17	7318220	0.8314583232219825	chr17:7318220:G:C
chr17:7318225	['T', 'C']	19959	24068.0	3231.165091159875	-0.0045002446099525	0.0102692185145269	-0.4382265898409385	0.661227	0.661227	chr17	7318225	0.1796494211144978	chr17:7318225:T:C
chr17:7318388	['G', 'T']	19959	15844.587713584206	2044.9446312522507	-0.010784120513233	0.010311562089304	-1.0458280151771742	0.295653	0.295653	chr17	7318388	0.529217709843176	chr17:7318388:G:T
chr17:7319429	['T', 'C']	19959	20007.825462668046	2655.941656945291	-0.0070688961627836	0.0106645013960343	-0.662843568609053	0.507438	0.507438	chr17	7319429	0.2946170133216827	chr17:7319429:T:C
chr17:7319557	['G', 'A']	19959	2170.676541474192	237.4266836897909	-0.0271164465682112	0.0222323839372215	-1.2196823626643458	0.2226	0.2226	chr17	7319557	0.6524748400013105	chr17:7319557:G:A
chr17:7321000	['T', 'C']	19959	18894.680048113063	2478.440623357863	-0.0086716341264304	0.0100995842043078	-0.8586129835653703	0.390564	0.390564	chr17	7321000	0.4083077900340357	chr17:7321000:T:C
chr17:7321602	['C', 'G']	19959	1180.1182542466304	122.6178280686341	-0.036123696298173	0.0299151280178621	-1.2075394187383643	0.227239	0.227239	chr17	7321602	0.6435171305699132	chr17:7321602:C:G
chr17:7321830	['C', 'G']	19959	5913.29627217156	659.6493170976938	-0.0300199719251063	0.0143762273050566	-2.0881675900148946	0.0367954	0.0367954	chr17	7321830	1.4342064715299288	chr17:7321830:C:G
chr17:7323393	['T', 'C']	19959	4666.935304434979	744.7249457705439	0.0244996947514383	0.0157820920837006	1.5523730707883128	0.120589	0.120589	chr17	7323393	0.9186923062686838	chr17:7323393:T:C
chr17:7323638	['G', 'A']	19959	1309.065587734242	153.61368188210656	-0.0182597443798651	0.028663390848074	-0.6370406235831695	0.524106	0.524106	chr17	7323638	0.2805808684371207	chr17:7323638:G:A
chr17:7326226	['C', 'T']	19959	5156.258342519291	835.8728380723499	0.0286295275094596	0.0151061764597524	1.895219984073241	0.0580777	0.0580777	chr17	7326226	1.2359905909492668	chr17:7326226:C:T
chr17:7327917	['T', 'C']	19959	8333.252555622368	1012.7065266661508	-0.0166284041993775	0.0123606424284877	-1.345270223257472	0.178553	0.178553	chr17	7327917	0.7482328485095622	chr17:7327917:T:C
chr17:7329687	['G', 'A']	19959	13823.462964819084	1938.02162600565	0.0081910109012409	0.0106196523873942	0.7713068754457336	0.440534	0.440534	chr17	7329687	0.3560205675185472	chr17:7329687:G:A
chr17:7329692	['C', 'A']	19959	30789.08523325149	3985.658599333832	-0.0249945322257212	0.0120119823226699	-2.0807999507749564	0.037465	0.037465	chr17	7329692	1.4263742630658802	chr17:7329692:C:A
chr17:7329843	['C', 'G']	19959	11146.0	1309.7039193541343	-0.0234233180232461	0.0111904788891325	-2.093147063258696	0.0363486	0.0363486	chr17	7329843	1.4395123117370916	chr17:7329843:C:G
chr17:7329882	['T', 'C']	19959	32608.267525179137	4233.75898363292	-0.0294019351593033	0.0130783083566659	-2.248145123777987	0.0245778	0.0245778	chr17	7329882	1.60945699413552	chr17:7329882:T:C
chr17:7330980	['C', 'G']	19959	20262.03036528536	2804.589087806259	0.005937579763522	0.0101452743705009	0.5852557108545539	0.558382	0.558382	chr17	7330980	0.2530685900744944	chr17:7330980:C:G
chr17:7331254	['G', 'A']	19959	31436.725195429943	4144.093015726545	-0.0159961675086479	0.0123436212432337	-1.295905568831053	0.195023	0.195023	chr17	7331254	0.7099141671808225	chr17:7331254:G:A
chr17:7331549	['T', 'C']	19959	31619.7527059531	4171.896761785779	-0.0163004035905067	0.0124516879428546	-1.3090918809815402	0.190518	0.190518	chr17	7331549	0.7200639862278568	chr17:7331549:T:C
chr17:7331664	['G', 'A']	19959	20365.1627988572	2831.664071007565	0.007261579182193	0.0101441945580803	0.7158359533245352	0.474101	0.474101	chr17	7331664	0.3241291286421826	chr17:7331664:G:A
chr17:7332255	['G', 'C']	19959	13874.780656477073	1980.8701786514423	0.0115280452031699	0.0106066762783728	1.0868668846503602	0.277109	0.277109	chr17	7332255	0.5573493688880553	chr17:7332255:G:C
chr17:7332498	['C', 'G']	19959	2946.0	336.1274474859735	-0.021871813615037	0.0193802298652053	-1.128563168092502	0.259096	0.259096	chr17	7332498	0.5865392917279424	chr17:7332498:C:G
chr17:7332737	['G', 'A']	19959	2220.0	241.79312077414863	-0.0267570635389993	0.0219711696510229	-1.2178260859113432	0.223304	0.223304	chr17	7332737	0.6511034974284785	chr17:7332737:G:A
chr17:7332748	['T', 'C']	19959	15907.782138024357	2294.970208920774	0.0145579227876126	0.0103357146762264	1.4085066435800382	0.158997	0.158997	chr17	7332748	0.7986110699923612	chr17:7332748:T:C
chr17:7332805	['G', 'A']	19959	1756.17597835346	165.14410317441832	-0.0353603668422209	0.0247750814463873	-1.427255321793388	0.153522	0.153522	chr17	7332805	0.8138293804865894	chr17:7332805:G:A
chr17:7332856	['G', 'A']	19959	32300.8550811786	4260.456483694919	-0.0182976031088821	0.0128524469740978	-1.423666881937599	0.154559	0.154559	chr17	7332856	0.8109057008139782	chr17:7332856:G:A
chr17:7333038	['A', 'C']	19959	32325.47837634678	4250.746871584991	-0.0205601581459842	0.0128718169976542	-1.597300377229659	0.110215	0.110215	chr17	7333038	0.9577592950131804	chr17:7333038:A:C
chr17:7333386	['C', 'T']	19959	32292.0	4255.009842898637	-0.0191210957591811	0.0128510120907954	-1.4879058259447662	0.136792	0.136792	chr17	7333386	0.8639393006966667	chr17:7333386:C:T
chr17:7333919	['G', 'A']	19959	29137.919777521674	3948.475448683269	-0.0011630412121972	0.0113570181880525	-0.102407268610411	0.918434	0.918434	chr17	7333919	0.0369520472685474	chr17:7333919:G:A
chr17:7334027	['T', 'C']	19959	12865.22291269921	1555.1261603354017	-0.0203425356824812	0.01079447782529	-1.8845317033141944	0.0595076	0.0595076	chr17	7334027	1.2254275649053434	chr17:7334027:T:C
chr17:7334119	['T', 'C']	19959	32367.62170558172	4258.549821255728	-0.0203786130316415	0.0129073266793988	-1.5788407264974178	0.114388	0.114388	chr17	7334119	0.9416195332976636	chr17:7334119:T:C
chr17:7334809	['A', 'G']	19959	32334.0	4256.074271720061	-0.0196506337327702	0.0128775481549483	-1.5259608037434724	0.127035	0.127035	chr17	7334809	0.8960766080777369	chr17:7334809:A:G
chr17:7334867	['C', 'A']	19959	32308.618749373687	4256.503210046717	-0.0190172621808727	0.0128543428448993	-1.4794425829725613	0.139038	0.139038	chr17	7334867	0.8568664879840948	chr17:7334867:C:A
chr17:7335006	['A', 'G']	19959	34216.14296452195	4533.268015731951	-0.0234014416574767	0.0145093199234847	-1.6128558596050484	0.106792	0.106792	chr17	7335006	0.971461279947794	chr17:7335006:A:G
chr17:7335199	['G', 'A']	19959	32185.612586431507	4246.343120666288	-0.0174522979789401	0.0127672429495353	-1.366959025368539	0.171654	0.171654	chr17	7335199	0.7653460718905061	chr17:7335199:G:A
chr17:7336131	['G', 'A']	19959	2215.1109830644355	248.0668273880221	-0.0263948300474316	0.0220246921634538	-1.1984199303011964	0.230768	0.230768	chr17	7336131	0.6368244138305879	chr17:7336131:G:A
chr17:7336138	['T', 'C']	19959	14252.71409960918	2029.844414960233	0.0105199033475195	0.010546982943521	0.9974324793975272	0.318567	0.318567	chr17	7336138	0.4967992142856108	chr17:7336138:T:C
chr17:7336592	['A', 'G']	19959	25841.768455871294	3540.6953155561505	0.0006901000761695	0.0105928170332143	0.0651479275065048	0.948057	0.948057	chr17	7336592	0.023165550804035	chr17:7336592:A:G
chr17:7337958	['C', 'T']	19959	1158.0580218458765	77.78235115880537	-0.0576165822891293	0.0303571008788392	-1.897960629346251	0.0577157	0.0577157	chr17	7337958	1.2387060326692658	chr17:7337958:C:T
chr17:7340341	['T', 'C']	19959	13893.784465046354	1934.1912357694844	0.0073308553996718	0.0106195035207377	0.6903199745031509	0.490001	0.490001	chr17	7340341	0.3098030336571215	chr17:7340341:T:C
chr17:7341158	['A', 'G']	19959	8217.470305217259	1231.214929457789	0.0180475926719167	0.0125349024620216	1.439787244184597	0.149943	0.149943	chr17	7341158	0.8240738042114494	chr17:7341158:A:G
chr17:7342052	['A', 'G']	19959	14772.74015432408	2148.058459021701	0.0130559905951009	0.0104853527497305	1.245164650796945	0.213086	0.213086	chr17	7342052	0.6714450830050748	chr17:7342052:A:G
chr17:7342187	['C', 'G']	19959	626.0313658683235	52.70564668464331	-0.0431720526995672	0.0408112890689405	-1.0578458481583073	0.290139	0.290139	chr17	7342187	0.5373938901342921	chr17:7342187:C:G
chr17:7342355	['G', 'A']	19959	10680.0	1467.705152779094	0.0019537265661268	0.0112881699412277	0.1730773523342609	0.862592	0.862592	chr17	7342355	0.0641945739804292	chr17:7342355:G:A
chr17:7344765	['T', 'TA']	19959	1536.076961619401	204.3314236875876	-0.005102947033114	0.0262183666290138	-0.1946325301388908	0.845683	0.845683	chr17	7344765	0.0727923995499186	chr17:7344765:T:TA
chr17:7345887	['G', 'A']	19959	951.238298085597	102.27736167878896	-0.028668278959654	0.0331830000024701	-0.8639447595913575	0.387629	0.387629	chr17	7345887	0.4115837391836027	chr17:7345887:G:A
chr17:7347563	['C', 'T']	19959	2226.111534221866	328.76305874334366	0.0074682693643458	0.0219904185295163	0.3396146987526253	0.73415	0.73415	chr17	7347563	0.1342151968730693	chr17:7347563:C:T
chr17:7347840	['C', 'T']	19959	630.0	55.53985236884662	-0.0419839893199496	0.0406863208558981	-1.0318944656767457	0.302134	0.302134	chr17	7347840	0.5198003995809969	chr17:7347840:C:T
chr17:7350996	['G', 'A']	19959	890.044593646658	87.34955634935854	-0.0148766011995076	0.0344712980194191	-0.4315648685792736	0.666062	0.666062	chr17	7350996	0.1764853428948168	chr17:7350996:G:A
chr17:7351283	['T', 'G']	19959	8527.42724721916	1246.7296085846615	0.009545836909571	0.0122124046773107	0.7816508838186529	0.434429	0.434429	chr17	7351283	0.3620811914311891	chr17:7351283:T:G
chr17:7353866	['C', 'T']	19959	7927.7944079771505	1141.4089511705956	0.0090525947586247	0.0126252911848461	0.7170206711343287	0.47337	0.47337	chr17	7353866	0.3247992691093061	chr17:7353866:C:T
chr17:7354136	['G', 'T']	19959	867.0	86.04196467363818	-0.0109484719549397	0.0350279443627811	-0.3125639301452412	0.754615	0.754615	chr17	7354136	0.1222745662798915	chr17:7354136:G:T
chr17:7355162	['C', 'T']	19959	8008.605011275369	976.9343204916858	-0.0180460120347205	0.0125473322256603	-1.4382349737910722	0.150383	0.150383	chr17	7355162	0.8228012556558225	chr17:7355162:C:T
chr17:7355542	['C', 'A']	19959	5178.778412507516	772.6181291183154	0.0135657965243299	0.014922672363285	0.9090728653740676	0.363323	0.363323	chr17	7355542	0.4397071084491221	chr17:7355542:C:A
chr17:7356349	['T', 'C']	19959	6311.632459788545	899.8447078998352	0.0059408119306999	0.0137386376177287	0.4324163789744151	0.665443	0.665443	chr17	7356349	0.1768891390557994	chr17:7356349:T:C
chr17:7358542	['G', 'C']	19959	880.2205071664828	84.73320396876613	-0.0172403323914954	0.0347318662914591	-0.4963837027017173	0.619629	0.619629	chr17	7358542	0.2078682645002355	chr17:7358542:G:C
chr17:7358547	['G', 'A']	19959	853.8984351489619	84.60945641532469	-0.0154249533972211	0.0352501574668733	-0.4375853756601489	0.661692	0.661692	chr17	7358547	0.1793441160392789	chr17:7358547:G:A
chr17:7358907	['A', 'T']	19959	11102.337543226584	1490.3408546439598	0.0008893013443175	0.0112378205456648	0.0791346810267924	0.936926	0.936926	chr17	7358907	0.0282947090703604	chr17:7358907:A:T
chr17:7360708	['G', 'A']	19959	16894.07863479176	2263.0229785173624	-0.0029463227798989	0.0101708734248598	-0.2896823760187147	0.772062	0.772062	chr17	7360708	0.1123478224923724	chr17:7360708:G:A
chr17:7361007	['C', 'T']	19959	514.1287962313321	62.75919944101391	-0.006474109306372	0.0450303974334674	-0.1437719779386262	0.885682	0.885682	chr17	7361007	0.0527221815388782	chr17:7361007:C:T
chr17:7365496	['T', 'C']	19959	32147.22132585058	4358.048901262755	0.001293775075922	0.0127807424281748	0.101228475825471	0.91937	0.91937	chr17	7365496	0.0365096718354666	chr17:7365496:T:C
chr17:7365614	['G', 'A']	19959	32138.61023148612	4351.695443503375	0.0005395720271665	0.0127750885166485	0.0422362652488371	0.966311	0.966311	chr17	7365614	0.0148830766418424	chr17:7365614:G:A
chr17:7365712	['C', 'T']	19959	17782.781931151978	2452.2617870147246	0.0086075684285956	0.0101883048945957	0.844847942581831	0.398206	0.398206	chr17	7365712	0.3998922004932903	chr17:7365712:C:T
chr17:7365756	['C', 'T']	19959	24696.949536457025	3283.6575957423283	-0.0015215657114864	0.0104279285099043	-0.145912556845901	0.883992	0.883992	chr17	7365756	0.0535516652715155	chr17:7365756:C:T
chr17:7365950	['C', 'T']	19959	7157.075766686711	1032.6691077483722	0.004657766807238	0.0132008851908273	0.3528374605116997	0.724214	0.724214	chr17	7365950	0.1401330839597998	chr17:7365950:C:T
chr17:7366013	['T', 'C']	19959	2449.2454276694893	340.956150587426	0.0055966008512507	0.0210385969559749	0.2660158784809711	0.79023	0.79023	chr17	7366013	0.1022464869462164	chr17:7366013:T:C
chr17:7366054	['C', 'T']	19959	24788.48394047201	3290.7341835207035	-0.0022576378886196	0.0104555865045461	-0.2159264702786439	0.829047	0.829047	chr17	7366054	0.0814208479032263	chr17:7366054:C:T
chr17:7366483	['A', 'T']	19959	33439.19906523267	4548.655398809366	0.0058066667466646	0.013724293487103	0.4230940377456409	0.672231	0.672231	chr17	7366483	0.172481463871142	chr17:7366483:A:T
chr17:7366675	['T', 'C']	19959	12259.763455014878	1582.5615836962284	-0.0048299091355615	0.0110246417328454	-0.4381012329109918	0.661318	0.661318	chr17	7366675	0.1795896563459409	chr17:7366675:T:C
chr17:7367340	['G', 'C']	19959	5580.957347634322	765.5317927936871	0.001011160841239	0.0144769306269559	0.0698463553701282	0.944317	0.944317	chr17	7367340	0.024882191887771	chr17:7367340:G:C
chr17:7367697	['T', 'C']	19959	13198.968679302192	1861.9397303776648	0.0034779422977455	0.0107567072037917	0.3233277834800181	0.74645	0.74645	chr17	7367697	0.1269992776259557	chr17:7367697:T:C
chr17:7367900	['A', 'C']	19959	13641.100736731316	1935.7703584581664	0.0046506444145073	0.0106297354049817	0.4375127166691036	0.661744	0.661744	chr17	7367900	0.1793099877352723	chr17:7367900:A:C
chr17:7369744	['C', 'T']	19959	13026.26325548762	1639.6981777928816	-0.0110265020049116	0.0107518540691205	-1.0255442395353838	0.305119	0.305119	chr17	7369744	0.5155307476567271	chr17:7369744:C:T
chr17:7369828	['C', 'T']	19959	15683.1430719118	2038.6945641606085	-0.0032551219200874	0.0103647108715799	-0.3140581498527824	0.75348	0.75348	chr17	7369828	0.1229282708940262	chr17:7369828:C:T
chr17:7369928	['A', 'G']	19959	17819.892824932358	2501.860130256769	0.0056866103677898	0.0102115386020943	0.5568808569771816	0.577615	0.577615	chr17	7369928	0.2383615371616828	chr17:7369928:A:G
chr17:7370052	['G', 'A']	19959	7651.0	1102.050077852585	0.0034820025980422	0.0128166396285104	0.2716782790940418	0.785872	0.785872	chr17	7370052	0.104648184521104	chr17:7370052:G:A
chr17:7370262	['G', 'A']	19959	1738.1741744751216	245.31339934444384	0.0071642146510341	0.0247890463819824	0.2890072712212658	0.772579	0.772579	chr17	7370262	0.1120571008871211	chr17:7370262:G:A
chr17:7370347	['C', 'T']	19959	7742.327469553451	1122.710937723997	0.0041461878890222	0.0127621219693514	0.3248823274827986	0.745274	0.745274	chr17	7370347	0.1276840295190991	chr17:7370347:C:T
chr17:7370348	['A', 'G']	19959	8686.176004811066	1257.0704018893043	0.0054299469744144	0.0122489751809363	0.4432980632424901	0.657555	0.657555	chr17	7370348	0.1820679155415992	chr17:7370348:A:G
chr17:7370454	['T', 'C']	19959	7750.941715946677	1124.8618465538625	0.0041165568464178	0.0127617041444795	0.3225710923723774	0.747023	0.747023	chr17	7370454	0.1266660265389377	chr17:7370454:T:C
chr17:7370648	['T', 'G']	19959	7750.659948864488	1125.7579353990805	0.0044290018486615	0.0127631878483507	0.3470137634332374	0.728585	0.728585	chr17	7370648	0.1375197741924929	chr17:7370648:T:G
chr17:7370652	['C', 'T']	19959	7753.330777326715	1128.7904249857634	0.0047520705638561	0.0127614161941505	0.3723779940689022	0.709615	0.709615	chr17	7370652	0.1489772128657656	chr17:7370652:C:T
chr17:7370679	['G', 'A']	19959	7745.776168762841	1124.2665839241104	0.0042779849080304	0.0127619656209464	0.3352136367621094	0.737467	0.737467	chr17	7370679	0.1322574086224152	chr17:7370679:G:A
chr17:7370932	['C', 'T']	19959	7745.94046306505	1124.6798818044056	0.0041752290327661	0.0127627260588569	0.3271424156180734	0.743564	0.743564	chr17	7370932	0.128681644962297	chr17:7370932:C:T
chr17:7370974	['A', 'G']	19959	7751.271957088429	1122.3930580160693	0.003853045844138	0.0127629855872593	0.3018922036536958	0.762737	0.762737	chr17	7370974	0.1176251856867063	chr17:7370974:A:G
chr17:7371243	['A', 'G']	19959	7748.941214794026	1123.9724023342185	0.0041368042220229	0.0127619844877595	0.3241505446108904	0.745827	0.745827	chr17	7371243	0.1273618986111278	chr17:7371243:A:G
chr17:7371319	['C', 'T']	19959	7797.508207485225	1126.567455762391	0.004043777792912	0.012789119048261	0.3161889241669032	0.751862	0.751862	chr17	7371319	0.1238618643795198	chr17:7371319:C:T
chr17:7371377	['T', 'G']	19959	7748.741044063712	1117.07009737986	0.0032790752604599	0.0127760793121984	0.2566573970254789	0.797446	0.797446	chr17	7371377	0.0982987160401123	chr17:7371377:T:G
chr17:7371399	['A', 'G']	19959	7746.689596304469	1119.229392513054	0.0037180483205832	0.0127758911759839	0.2910206630103746	0.771039	0.771039	chr17	7371399	0.1129236543012755	chr17:7371399:A:G
chr17:7371582	['A', 'G']	19959	7739.633298208637	1118.1035757889397	0.0035467879335963	0.0127743039318348	0.277650191550353	0.781284	0.781284	chr17	7371582	0.1071910695632788	chr17:7371582:A:G
chr17:7371642	['A', 'G']	19959	7979.055883265967	1162.3939253701506	0.0059811809402761	0.0128692354516213	0.4647658334297289	0.642104	0.642104	chr17	7371642	0.1923946246287215	chr17:7371642:A:G
chr17:7372060	['C', 'T']	19959	12185.431509254153	1551.7779716308885	-0.0081606370551261	0.010956204921025	-0.7448415864754282	0.456376	0.456376	chr17	7372060	0.3406772024256594	chr17:7372060:C:T
chr17:7372515	['C', 'T']	19959	787.3945059902753	133.7568007851536	0.0322515384327305	0.0364868627811381	0.8839219372240157	0.376749	0.376749	chr17	7372515	0.4239478917540293	chr17:7372515:C:T
chr17:7372561	['T', 'G']	19959	2111.528966623233	283.1957858487094	0.0092281731527602	0.0229001547899067	0.4029742697122529	0.686971	0.686971	chr17	7372561	0.1630615959911137	chr17:7372561:T:G
chr17:7372602	['A', 'C']	19959	782.0783684922584	90.79906370459186	-0.0013796802652297	0.0368979369191708	-0.0373917996621899	0.970173	0.970173	chr17	7372602	0.0131508159954396	chr17:7372602:A:C
chr17:7372642	['A', 'G']	19959	1272.2110832497497	124.32467747076332	-0.0313999578506884	0.028714478994481	-1.093523509750031	0.274177	0.274177	chr17	7372642	0.5619689798602853	chr17:7372642:A:G
chr17:7374588	['G', 'A']	19959	2163.6504285069914	284.2792015300883	0.0029399402687467	0.0226033611389973	0.1300665087226572	0.896515	0.896515	chr17	7374588	0.0474424396626121	chr17:7374588:G:A
chr17:7375647	['C', 'T']	19959	2164.2893321943616	286.0222985933998	0.0079363493254643	0.0226360601694211	0.3506064777202491	0.725887	0.725887	chr17	7375647	0.1391309813606095	chr17:7375647:C:T
chr17:7376134	['A', 'T']	19959	488.7672074977319	57.94306317812334	-0.0064716168869109	0.046390678536262	-0.139502527040045	0.889054	0.889054	chr17	7376134	0.0510718597386849	chr17:7376134:A:T
chr17:7376950	['A', 'G']	19959	39154.96176971641	5326.060587847918	0.0400367722504283	0.0371282892076073	1.0783360371537145	0.280897	0.280897	chr17	7376950	0.551452899069704	chr17:7376950:A:G
chr17:7377880	['A', 'G']	19959	28311.9295308741	3711.631400044333	-0.0101350119462899	0.0111035713997544	-0.9127704574866804	0.361374	0.361374	chr17	7377880	0.4420430971063644	chr17:7377880:A:G
chr17:7378676	['G', 'A']	19959	561.6846687250107	60.27678215659645	-0.0188584802810105	0.043378991965757	-0.4347376328130737	0.663758	0.663758	chr17	7378676	0.1779902315075854	chr17:7378676:G:A
chr17:7379825	['C', 'A']	19959	14707.684474290869	1845.5975856079767	-0.0127682153106071	0.0104689854680063	-1.2196229854007594	0.222622	0.222622	chr17	7379825	0.652431919936221	chr17:7379825:C:A
chr17:7380407	['A', 'G']	19959	6294.838496240603	924.3999941469853	0.0147594829675262	0.0138261300003115	1.067506450987635	0.285756	0.285756	chr17	7380407	0.5440046419841779	chr17:7380407:A:G
chr17:7380561	['G', 'A']	19959	755.4223171651173	84.59188308823092	-0.0346171319415313	0.0373564293482742	-0.9266713266087488	0.354108	0.354108	chr17	7380561	0.4508642615598538	chr17:7380561:G:A
chr17:7381986	['G', 'A']	19959	4338.0	583.5673111681092	0.0006251959182025	0.0161530774738511	0.0387044462093779	0.969126	0.969126	chr17	7381986	0.0136197548921559	chr17:7381986:G:A
chr17:7382037	['G', 'T']	19959	756.0378795470488	88.20052811601654	-0.0281957887065189	0.037288538472181	-0.7561516182125054	0.449567	0.449567	chr17	7382037	0.3472055752056599	chr17:7382037:G:T
chr17:7382404	['T', 'C']	19959	4334.86875469807	641.1652448279124	0.013713800365683	0.016220071692999	0.8454833384985743	0.397851	0.397851	chr17	7382404	0.4002795460006995	chr17:7382404:T:C
chr17:7382947	['C', 'T']	19959	3397.3404319286465	457.764074845244	0.0034601607410824	0.0184249808410259	0.1877972504252419	0.851038	0.851038	chr17	7382947	0.0700510476453041	chr17:7382947:C:T
chr17:7384766	['C', 'T']	19959	3183.1594849183284	465.4782301915242	0.0042240441668235	0.0186503933527822	0.2264855269764838	0.820826	0.820826	chr17	7384766	0.0857488955586555	chr17:7384766:C:T
chr17:7384909	['C', 'T']	19959	6058.607105276345	860.2769855353904	0.0051566318697326	0.0140214039433525	0.3677685837000191	0.71305	0.71305	chr17	7384909	0.1468800157824333	chr17:7384909:C:T
chr17:7385114	['C', 'T']	19959	4729.473918925691	627.8595056976391	-0.0007922209432404	0.0155702783705972	-0.0508803326687102	0.959421	0.959421	chr17	7385114	0.0179907798410336	chr17:7385114:C:T
chr17:7385730	['A', 'G']	19959	8891.0275436484	1329.4811939831689	0.0171247009242058	0.0121236746425808	1.4125008653779234	0.157818	0.157818	chr17	7385730	0.8018434646573049	chr17:7385730:A:G
chr17:7387376	['A', 'G']	19959	466.04670040587257	58.41735943273308	-0.0139473466152057	0.0471198377290893	-0.2959973397063591	0.767235	0.767235	chr17	7387376	0.1150715935848448	chr17:7387376:A:G
chr17:7387502	['T', 'C']	19959	9138.831520922076	1363.652478429898	0.0185039028226778	0.0119963502952806	1.542461029164612	0.122977	0.122977	chr17	7387502	0.9101761056915768	chr17:7387502:T:C
chr17:7388000	['C', 'T']	19959	3184.1595350235493	535.9552810187854	0.0305351362414722	0.018516323507599	1.6490928249844372	0.0991444	0.0991444	chr17	7388000	1.0037318111387836	chr17:7388000:C:T
chr17:7388085	['G', 'C']	19959	2272.455424705588	353.09533912612824	0.019677942451117	0.0217361572579311	0.9053091683874752	0.365313	0.365313	chr17	7388085	0.4373348727434418	chr17:7388085:G:C
chr17:7389366	['A', 'G']	19959	26384.0	3645.861719318067	0.0101044928181618	0.0107117073499309	0.943313002126316	0.345532	0.345532	chr17	7389366	0.4615117260614899	chr17:7389366:A:G
chr17:7389407	['C', 'T']	19959	2994.3000450969585	518.8337692164557	0.0349094378882123	0.0190390686823264	1.833568567385758	0.066733	0.066733	chr17	7389407	1.175659350884887	chr17:7389407:C:T
chr17:7397424	['C', 'T']	19959	2117.3041338088296	397.72590972411297	0.0460084912244494	0.0224421830034492	2.0500898338356066	0.0403687	0.0403687	chr17	7397424	1.3939552360223595	chr17:7397424:C:T
chr17:7397569	['A', 'C']	19959	7977.446364023054	974.6714079557782	-0.0140901941213081	0.0130641476168795	-1.0785391082922962	0.280806	0.280806	chr17	7397569	0.5515936168447522	chr17:7397569:A:C
chr17:7397620	['A', 'G']	19959	8346.006408544805	1055.746093879923	-0.0075250511940876	0.0129105170439765	-0.582862109120444	0.559993	0.559993	chr17	7397620	0.2518174017087529	chr17:7397620:A:G
chr17:7397760	['C', 'T']	19959	1916.6722133119488	304.2652449208428	0.022804787485975	0.023566764482922	0.9676673054759314	0.333222	0.333222	chr17	7397760	0.4772663333060909	chr17:7397760:C:T
chr17:7398169	['C', 'T']	19959	6036.604900536153	739.1276372588133	-0.0162114527681806	0.0141394063907492	-1.1465440853858628	0.251584	0.251584	chr17	7398169	0.5993169821960237	chr17:7398169:C:T
chr17:7398330	['G', 'C']	19959	7273.457679779503	870.7468946014425	-0.011797762058167	0.0130651286654747	-0.9029962398566526	0.366539	0.366539	chr17	7398330	0.4358798093347705	chr17:7398330:G:C
chr17:7399824	['G', 'A']	19959	6143.231170132799	744.0963865325259	-0.0173655344558995	0.0140427045379114	-1.2366232166330438	0.216242	0.216242	chr17	7399824	0.6650599505457949	chr17:7399824:G:A
chr17:7400082	['C', 'T']	19959	6580.264092276833	802.496164896687	-0.0096973337865564	0.0135957935253666	-0.7132598600047466	0.475693	0.475693	chr17	7400082	0.3226732393384355	chr17:7400082:C:T
chr17:7400183	['G', 'T']	19959	5712.148135151394	944.3680328950346	0.0295761683729748	0.0144541004750568	2.0462130053692307	0.0407485	0.0407485	chr17	7400183	1.3898883735181855	chr17:7400183:G:T
chr17:7403408	['A', 'G']	19959	3441.344841409029	432.9914900735346	-0.0044498171333158	0.0180991633025224	-0.2458576155669974	0.805795	0.805795	chr17	7403408	0.0937754317591904	chr17:7403408:A:G
chr17:7403699	['AAAG', 'A']	19959	3051.822614628272	436.8766269692704	-0.0050347979649851	0.0190023023245352	-0.2649572603886218	0.791045	0.791045	chr17	7403699	0.1017988101865221	chr17:7403699:AAAG:A
chr17:7404631	['T', 'G']	19959	5849.130098887471	960.4643015430596	0.0295151839324608	0.0145287182712479	2.031506384900513	0.0422169	0.0422169	chr17	7404631	1.374513660235439	chr17:7404631:T:G
chr17:7407154	['A', 'C']	19959	15104.783953092112	2062.9662634351635	0.0013792297125339	0.0104212112727562	0.132348311192922	0.89471	0.89471	chr17	7407154	0.0483177086044485	chr17:7407154:A:C
chr17:7407309	['G', 'A']	19959	3231.0	384.4481709941894	-0.0126033278829036	0.0186457707876381	-0.6759349359405117	0.49909	0.49909	chr17	7407309	0.3018211317734837	chr17:7407309:G:A
chr17:7407503	['T', 'C']	19959	4705.943122024555	799.2466339201934	0.0370080056635675	0.015659907186935	2.363232758776705	0.0181258	0.0181258	chr17	7407503	1.7417028163201025	chr17:7407503:T:C
chr17:7409357	['C', 'G']	19959	3049.347319815298	349.2668491833824	-0.015914657025637	0.0192125523641875	-0.8283468392935772	0.407484	0.407484	chr17	7409357	0.3898894393120548	chr17:7409357:C:G
chr17:7411224	['G', 'A']	19959	427.0213949293516	70.38851371264494	0.033103712808437	0.0491185873120907	0.6739549042422969	0.500348	0.500348	chr17	7411224	0.3007278318453918	chr17:7411224:G:A
chr17:7411337	['C', 'T']	19959	1334.0	134.0074711193583	-0.0316661909311015	0.0283584711789827	-1.1166395653433618	0.264162	0.264162	chr17	7411337	0.5781296559768156	chr17:7411337:C:T
chr17:7411566	['G', 'C']	19959	1868.1872024853435	208.0359714157161	-0.0236266567662716	0.0243890701176604	-0.9687395481783172	0.332687	0.332687	chr17	7411566	0.4779641691900018	chr17:7411566:G:C
chr17:7412708	['G', 'A']	19959	2513.0072678061247	377.74191270351145	0.018086281622631	0.0209229296316722	0.8644239569229756	0.387365	0.387365	chr17	7412708	0.4118796221134249	chr17:7412708:G:A
chr17:7412711	['G', 'T']	19959	1045.6810889401384	146.56269571870035	0.0079172085984035	0.0319041192518891	0.2481563128540137	0.804016	0.804016	chr17	7412711	0.0947353086612876	chr17:7412711:G:T
chr17:7414742	['T', 'C']	19959	1405.0	140.71247715972785	-0.0375557301866479	0.0275760456666336	-1.3618968666014897	0.173246	0.173246	chr17	7414742	0.7613367838329343	chr17:7414742:T:C
chr17:7415077	['C', 'T']	19959	20592.063436388235	2772.648375274148	0.001029498644212	0.0101215530610455	0.101713505625361	0.918985	0.918985	chr17	7415077	0.0366915772650242	chr17:7415077:C:T
chr17:7415616	['C', 'T']	19959	5854.0	712.1104098756163	-0.0135060024392617	0.0143983841399295	-0.9380220938686372	0.348244	0.348244	chr17	7415616	0.4581163574290213	chr17:7415616:C:T
chr17:7416384	['CT', 'C']	19959	6346.0	747.2438895405428	-0.0197616553073123	0.0139141035497614	-1.4202607617974197	0.155547	0.155547	chr17	7416384	0.8081383606144861	chr17:7416384:CT:C
chr17:7416823	['C', 'T']	19959	5487.824864702345	771.9185236292919	0.0050376277559478	0.0147456825775864	0.3416340837015611	0.73263	0.73263	chr17	7416823	0.1351153016587811	chr17:7416823:C:T
chr17:7418768	['G', 'A']	19959	2007.100561178475	278.6522082485252	0.0070848373294735	0.0231178098661785	0.3064666320246337	0.759253	0.759253	chr17	7418768	0.1196134833993294	chr17:7418768:G:A
chr17:7418926	['A', 'G']	19959	8686.046361267041	1107.9620971333652	-0.0068581888098694	0.0122535598316179	-0.5596895028147871	0.575698	0.575698	chr17	7418926	0.2398052793002465	chr17:7418926:A:G
chr17:7419121	['G', 'T']	19959	20167.02084481636	2708.1394753378504	-0.0057296592155133	0.0100342514457177	-0.5710101293065126	0.567999	0.567999	chr17	7419121	0.2456524288926152	chr17:7419121:G:T
chr17:7419509	['TC', 'T']	19959	20237.05572538211	2751.533888775742	-0.0026987999044527	0.0100324874715484	-0.2690060577804215	0.787928	0.787928	chr17	7419509	0.1035134660527369	chr17:7419509:TC:T
chr17:7421469	['G', 'A']	19959	2647.0	397.74580151439454	0.0180544003155751	0.0202720514919241	0.8906054881898658	0.373152	0.373152	chr17	7421469	0.4281142263291652	chr17:7421469:G:A
chr17:7422804	['A', 'G']	19959	8802.323060733614	1196.227783741394	0.005493281260157	0.0122417955271359	0.4487316626045801	0.65363	0.65363	chr17	7422804	0.1846680229758598	chr17:7422804:A:G
chr17:7423085	['T', 'C']	19959	11149.63486957833	1487.2668390435956	-0.0007268195897009	0.0112540098159762	-0.0645831664967273	0.948507	0.948507	chr17	7423085	0.0229594596618179	chr17:7423085:T:C
chr17:7423161	['T', 'G']	19959	2231.6089642837287	273.93808091447033	-0.0107526709409482	0.0229263167435872	-0.4690099618359268	0.639068	0.639068	chr17	7423161	0.1944529282992886	chr17:7423161:T:G
chr17:7423770	['C', 'A']	19959	1346.0674416274176	217.932340660312	0.0191429409298028	0.0278063865337647	0.688436841894504	0.491186	0.491186	chr17	7423770	0.3087540201433443	chr17:7423770:C:A
chr17:7424522	['G', 'A']	19959	2688.1752308309924	398.8183162305521	0.0168725746554372	0.0201234017671031	0.8384553889402429	0.401785	0.401785	chr17	7424522	0.3960062809746031	chr17:7424522:G:A
chr17:7425815	['G', 'A']	19959	5244.0	651.2602569035814	-0.0104894341266472	0.0148198141114057	-0.7077979553450875	0.479079	0.479079	chr17	7425815	0.3195928656352894	chr17:7425815:G:A
chr17:7426971	['C', 'T']	19959	451.0	68.62501797616036	0.016094819120486	0.0478572960454978	0.3363085767567128	0.736642	0.736642	chr17	7426971	0.1327435232651971	chr17:7426971:C:T
chr17:7429611	['G', 'A']	19959	5407.270918929753	809.7865410887918	0.0132948535328699	0.0147041208930887	0.9041583396610158	0.365922	0.365922	chr17	7429611	0.4366114790310791	chr17:7429611:G:A
chr17:7429739	['C', 'A']	19959	5345.267812406053	805.2257230507415	0.0141635367158147	0.0147641887905406	0.9593169605694312	0.337411	0.337411	chr17	7429739	0.4718407629993291	chr17:7429739:C:A
chr17:7432736	['T', 'G']	19959	1810.181389988475	192.3629725451354	-0.0245818458103067	0.0242809151802095	-1.0123937103632126	0.311362	0.311362	chr17	7432736	0.5067343917593328	chr17:7432736:T:G
chr17:7432755	['G', 'A']	19959	5345.267812406053	799.6595661556095	0.0131107345467574	0.0147645041597367	0.8879901691863668	0.374557	0.374557	chr17	7432755	0.4264820820986026	chr17:7432755:G:A
chr17:7433052	['G', 'T']	19959	13490.379522902676	1745.324516484828	-0.0067677976209647	0.0106915868862658	-0.6330021626311148	0.526739	0.526739	chr17	7433052	0.2784045250870813	chr17:7433052:G:T
chr17:7433074	['C', 'T']	19959	1365.3681729274283	151.79051230081544	-0.0243558665447774	0.0278347643885623	-0.8750160843748889	0.381576	0.381576	chr17	7433074	0.4184189489452717	chr17:7433074:C:T
chr17:7434534	['G', 'A']	19959	5124.026910548735	676.8501552919915	-0.0022419563730272	0.0152301839153173	-0.1472048128566894	0.882972	0.882972	chr17	7434534	0.0540530681532338	chr17:7434534:G:A
chr17:7434543	['G', 'A']	19959	5364.80637402285	798.9045415949204	0.0123490530769936	0.0147381738023359	0.8378957422144396	0.402099	0.402099	chr17	7434543	0.3956670069642909	chr17:7434543:G:A
chr17:7435519	['G', 'A']	19959	7435.490152843899	1106.8564720229074	0.0162425430195108	0.0129156177849299	1.2575893224761352	0.208555	0.208555	chr17	7435519	0.6807793937041277	chr17:7435519:G:A
chr17:7435581	['G', 'A']	19959	5367.0	801.8733740297237	0.0130264156777542	0.0147325648132521	0.8841919817000766	0.376603	0.376603	chr17	7435581	0.4241162247382166	chr17:7435581:G:A
chr17:7437545	['G', 'A']	19959	7387.740291626998	1086.7779557456588	0.0128007970175642	0.0129508415401419	0.9884143032626352	0.322962	0.322962	chr17	7437545	0.4908485741430901	chr17:7437545:G:A
chr17:7438829	['T', 'A']	19959	13567.398817279742	1718.3598644380693	-0.0105201799792876	0.0107273863127867	-0.980684359875052	0.32676	0.32676	chr17	7438829	0.4857711126124105	chr17:7438829:T:A
chr17:7438975	['A', 'G']	19959	13191.965719440686	1686.8384607100654	-0.0096359859306269	0.0108011794212364	-0.8921234945585113	0.372338	0.372338	chr17	7438975	0.4290626383769771	chr17:7438975:A:G
chr17:7439363	['C', 'T']	19959	14249.134085778787	1779.4014122311423	-0.0122070776241944	0.0105222444647989	-1.1601210811088758	0.246013	0.246013	chr17	7439363	0.6090419429816143	chr17:7439363:C:T
chr17:7439487	['C', 'T']	19959	8572.65619809754	1072.3045420119838	-0.0110236356935424	0.0123365459046771	-0.8935755420293955	0.37156	0.37156	chr17	7439487	0.4299710457933452	chr17:7439487:C:T
chr17:7440944	['C', 'T']	19959	9361.407095610342	1141.4063035607917	-0.0128715458961269	0.0118405167849247	-1.0870763607644922	0.277016	0.277016	chr17	7440944	0.5574951460581747	chr17:7440944:C:T
chr17:7441178	['C', 'T']	19959	5850.879434756464	851.6745088570051	0.0083262420083192	0.0142051729711145	0.5861415433131455	0.557787	0.557787	chr17	7441178	0.253531611787531	chr17:7441178:C:T
chr17:7442983	['T', 'C']	19959	13908.787471811578	1800.0618597716468	-0.0074241766031594	0.0105678670589252	-0.7025236560758233	0.482361	0.482361	chr17	7442983	0.3166278131595575	chr17:7442983:T:C
chr17:7443804	['C', 'T']	19959	14344.312133513758	1832.7384225922483	-0.0098468761522273	0.0105068463166356	-0.9371866548230252	0.348674	0.348674	chr17	7443804	0.4575804359836977	chr17:7443804:C:T
chr17:7445306	['A', 'G']	19959	2328.3499699338545	269.9698025261096	-0.0188552406688933	0.0219907151120929	-0.8574182591508631	0.391224	0.391224	chr17	7445306	0.4075745108684526	chr17:7445306:A:G
chr17:7446731	['C', 'A']	19959	9642.966277496618	1258.8588780458838	-0.005083800430062	0.0117699194707693	-0.4319316238898376	0.665796	0.665796	chr17	7446731	0.1766588183459869	chr17:7446731:C:A
chr17:7447225	['G', 'A']	19959	26887.0	3491.251533140781	-0.0134323297948208	0.0107476288484678	-1.2497947206965323	0.211389	0.211389	chr17	7447225	0.6749176157210941	chr17:7447225:G:A
chr17:7447656	['T', 'C']	19959	6259.2544224505145	919.1914881402822	0.0113670943574901	0.013793776027504	0.8240741574188798	0.409907	0.409907	chr17	7447656	0.3873146651540629	chr17:7447656:T:C
chr17:7447918	['G', 'A']	19959	6312.36157680108	945.1688669134284	0.0145843728990476	0.013781179691081	1.0582818906632847	0.28994	0.28994	chr17	7447918	0.5376918654283094	chr17:7447918:G:A
chr17:7448160	['A', 'G']	19959	16460.624493190768	2232.65033816113	0.0019962947483797	0.0105260694143445	0.189652440032293	0.849583	0.849583	chr17	7448160	0.070794186328588	chr17:7448160:A:G
chr17:7448517	['A', 'G']	19959	6632.332297825434	1005.353241764262	0.0178278584387322	0.0134935467853561	1.3212136677126152	0.186445	0.186445	chr17	7448517	0.7294492588648948	chr17:7448517:A:G
chr17:7448844	['T', 'C']	19959	1085.21748935104	124.70047748445292	-0.0260019819514953	0.0310072851674052	-0.8385765413228934	0.401717	0.401717	chr17	7448844	0.396079789254209	chr17:7448844:T:C
chr17:7449917	['G', 'A']	19959	5407.462712800687	830.3546429490252	0.0191477662725734	0.0147449690132031	1.2985965759187406	0.194097	0.194097	chr17	7449917	0.7119811770975437	chr17:7449917:G:A
chr17:7452310	['A', 'G']	19959	27763.564119268354	3659.7881447984246	-0.0088985266516399	0.0109396984407176	-0.8134160827065952	0.415989	0.415989	chr17	7452310	0.3809181532734079	chr17:7452310:A:G
chr17:7452340	['G', 'A']	19959	5945.893716175587	910.7254657436902	0.0156046540882428	0.014137304661932	1.1037927286282467	0.269696	0.269696	chr17	7452340	0.5691254947440314	chr17:7452340:G:A
chr17:7453283	['A', 'G']	19959	6244.544231060018	930.4535863834684	0.0116785172110925	0.0138974714643467	0.8403339586667387	0.400731	0.400731	chr17	7453283	0.3971470598428655	chr17:7453283:A:G
chr17:7454681	['C', 'G']	19959	5866.584704112336	893.008512933317	0.0141635164812587	0.0142407546386509	0.9945762595205034	0.319954	0.319954	chr17	7454681	0.4949124559994418	chr17:7454681:C:G
chr17:7455201	['C', 'T']	19959	6098.916716776909	762.71660226482	-0.010010283079673	0.0139907485651817	-0.7154930297714911	0.474313	0.474313	chr17	7455201	0.3239349720150198	chr17:7455201:C:T
chr17:7455542	['T', 'C']	19959	16182.81080268564	2129.8839502210167	-0.0088113532777968	0.0102571841027439	-0.8590421298414299	0.390328	0.390328	chr17	7455542	0.4085702936858841	chr17:7455542:T:C
chr17:7455611	['G', 'A']	19959	2317.348316295851	292.16496493498937	-0.008647946814095	0.0220302438793375	-0.3925488460981632	0.694657	0.694657	chr17	7455611	0.1582295835795105	chr17:7455611:G:A
chr17:7455958	['T', 'C']	19959	6240.776510480904	927.0444769104294	0.0091274126953575	0.0140725208423698	0.6485982715958409	0.516606	0.516606	chr17	7455958	0.2868405541213556	chr17:7455958:T:C
chr17:7456238	['G', 'C']	19959	7947.592783763467	931.1860565377176	-0.0223943145467431	0.0126155942149709	-1.7751295868543235	0.0758917	0.0758917	chr17	7456238	1.1198057187198824	chr17:7456238:G:C
chr17:7456438	['G', 'A']	19959	5840.170433475319	876.2239929788241	0.0108213298470649	0.0142698795358867	0.7583336509499528	0.44826	0.44826	chr17	7456438	0.3484700132072153	chr17:7456438:G:A
chr17:7457004	['T', 'C']	19959	5867.175845652717	890.4272204466504	0.0130425200309715	0.0142390638278676	0.915967523471995	0.359695	0.359695	chr17	7457004	0.4440655991220001	chr17:7457004:T:C
chr17:7458218	['G', 'A']	19959	7679.386613186264	903.6819152151078	-0.0209569196880352	0.0127787384731766	-1.639983456271927	0.101024	0.101024	chr17	7458218	0.9955754397878768	chr17:7458218:G:A
chr17:7459040	['T', 'C']	19959	6157.308497845475	719.6582062268753	-0.0185364200311036	0.0139224346663491	-1.331406501472519	0.183071	0.183071	chr17	7459040	0.7373804461814468	chr17:7459040:T:C
chr17:7459769	['T', 'C']	19959	13826.312828996844	1900.776546497414	0.000163659844773	0.010532038056781	0.0155392378845087	0.987602	0.987602	chr17	7459769	0.0054180392462978	chr17:7459769:T:C
chr17:7464362	['GT', 'G']	19959	23925.55193012398	3118.293784851191	-0.0123928401391082	0.0102932154170516	-1.2039814224210674	0.228611	0.228611	chr17	7464362	0.6409028766337962	chr17:7464362:GT:G
chr17:7464491	['G', 'A']	19959	512.7964672822161	70.94948880708036	-6.812636440225943e-05	0.0451444941029192	-0.0015090736036812	0.998796	0.998796	chr17	7464491	0.0005232055892182	chr17:7464491:G:A
chr17:7464510	['G', 'A']	19959	4835.969180656477	597.066242548888	-0.0157777969407967	0.0154909917458295	-1.018514321075948	0.308446	0.308446	chr17	7464510	0.5108208574160843	chr17:7464510:G:A
chr17:7464923	['A', 'G']	19959	2376.6451856323515	295.04484330981063	-0.0111892094464088	0.0217816466949582	-0.5136989688203304	0.607468	0.607468	chr17	7464923	0.2164765947493315	chr17:7464923:A:G
chr17:7465022	['G', 'A']	19959	551.2209413062002	71.8560378904962	-0.0023460202873328	0.0434372494431102	-0.0540094116779976	0.956928	0.956928	chr17	7465022	0.0191207376453371	chr17:7465022:G:A
chr17:7465087	['T', 'C']	19959	926.2613404489064	103.10117408956704	-0.0271406019593469	0.0344011400347263	-0.7889448411288048	0.430154	0.430154	chr17	7465087	0.3663760342421716	chr17:7465087:T:C
chr17:7465167	['AT', 'A']	19959	438.6705773861377	53.00386801142089	-0.0193003319890869	0.0488120737762174	-0.3954007788640723	0.692551	0.692551	chr17	7465167	0.1595482392988618	chr17:7465167:AT:A
chr17:7465168	['T', 'A']	19959	36529.36156286186	4908.022784114112	-0.013017291403162	0.0183614783202251	-0.7089457164689978	0.478366	0.478366	chr17	7465168	0.3202396955270066	chr17:7465168:T:A
chr17:7467425	['GA', 'G']	19959	1084.0	137.47551769902483	-0.0154730912333959	0.0310792076366378	-0.4978599008796927	0.618588	0.618588	chr17	7467425	0.2085985091377732	chr17:7467425:GA:G
chr17:7467949	['G', 'T']	19959	2290.229493410833	262.5610434903129	-0.0235178860895254	0.0217720875767927	-1.0801851685822546	0.280073	0.280073	chr17	7467949	0.5527287566394957	chr17:7467949:G:T
chr17:7468613	['C', 'T']	19959	21512.233463619963	2783.8802304105466	-0.0122043339820964	0.0100770768421378	-1.2110986323993551	0.225872	0.225872	chr17	7468613	0.646137602630671	chr17:7468613:C:T
chr17:7469318	['C', 'T']	19959	17251.507820332867	2284.711009642348	-0.0059936105104675	0.010130388427749	-0.5916466632266455	0.554094	0.554094	chr17	7469318	0.2564165525670401	chr17:7469318:C:T
chr17:7470276	['T', 'C']	19959	13364.356723973731	1667.0277344494416	-0.013729437652028	0.0106784231486147	-1.2857177001652258	0.198557	0.198557	chr17	7470276	0.7021147975561044	chr17:7470276:T:C
chr17:7475537	['C', 'T']	19959	2245.525400733633	316.286213804874	0.0028649817667072	0.0220516177487505	0.1299216138856541	0.89663	0.89663	chr17	7475537	0.0473867343342785	chr17:7475537:C:T
chr17:7476298	['T', 'A']	19959	8298.663142069658	1095.7912420836187	-0.0047173417691771	0.012400629583657	-0.380411473252473	0.703644	0.703644	chr17	7476298	0.1526470112274611	chr17:7476298:T:A
chr17:7476331	['G', 'A']	19959	8294.415572702675	1096.8845234469873	-0.0044906868460604	0.0124045343338898	-0.3620197844744274	0.717341	0.717341	chr17	7476331	0.1442743461269346	chr17:7476331:G:A
chr17:7476685	['T', 'C']	19959	8304.576899939842	1096.6654748212975	-0.0048737007804209	0.0124013186545606	-0.3929985928253351	0.694325	0.694325	chr17	7476685	0.1584371971709577	chr17:7476685:T:C
chr17:7476869	['C', 'A']	19959	8297.41572301834	1094.470891468718	-0.0049142572519577	0.0124002372239893	-0.396303487037381	0.691885	0.691885	chr17	7476869	0.1599660847568818	chr17:7476869:C:A
chr17:7476986	['G', 'T']	19959	7913.396482613488	1026.79772590218	-0.0069677353929984	0.0126159529051283	-0.552295609011512	0.580752	0.580752	chr17	7476986	0.2360092858971316	chr17:7476986:G:T
chr17:7477386	['C', 'T']	19959	3769.0	617.3159560187806	0.0248889989137825	0.0171741028697254	1.4492168296986834	0.147293	0.147293	chr17	7477386	0.831817892217862	chr17:7477386:C:T
chr17:7478435	['C', 'T']	19959	5502.102681032324	803.4431382527026	0.0084096309487378	0.0145786633212733	0.5768451306826218	0.564051	0.564051	chr17	7478435	0.2486816264825813	chr17:7478435:C:T
chr17:7479763	['C', 'T']	19959	7794.905458920246	992.6133213814207	-0.0099620780469935	0.0126951729414476	-0.7847138509211643	0.432631	0.432631	chr17	7479763	0.3638823645858318	chr17:7479763:C:T
chr17:7479782	['C', 'T']	19959	32378.489000250567	4355.901423462003	-0.0053363620831695	0.0129167385425991	-0.4131354107362598	0.679512	0.679512	chr17	7479782	0.1678028693394848	chr17:7479782:C:T
chr17:7479817	['C', 'A']	19959	7802.645873031789	985.0106164662956	-0.0111240327105699	0.0126952135777249	-0.876238327340019	0.380911	0.380911	chr17	7479817	0.4191764855424631	chr17:7479817:C:A
chr17:7480665	['A', 'G']	19959	13569.793004673613	1801.5094278333072	-0.0046911887459334	0.0106149129195363	-0.4419432153135663	0.658535	0.658535	chr17	7480665	0.1814211380857594	chr17:7480665:A:G
chr17:7480879	['G', 'A']	19959	7801.781780828782	991.6321801323676	-0.0101813876143156	0.0126916239714697	-0.802213147600572	0.422439	0.422439	chr17	7480879	0.3742359941131475	chr17:7480879:G:A
chr17:7480938	['TC', 'T']	19959	24574.15615916608	3368.1272850576365	0.0038178328321248	0.010411882299114	0.3666803679148122	0.713861	0.713861	chr17	7480938	0.1463863439798484	chr17:7480938:TC:T
chr17:7481309	['A', 'G']	19959	18355.598326150142	2364.668491425152	-0.0111715977998829	0.0101087417530166	-1.1051422692195167	0.269111	0.269111	chr17	7481309	0.5700685499446662	chr17:7481309:A:G
chr17:7481855	['G', 'C']	19959	24603.69813589897	3365.060390100639	0.0030991677771208	0.0104126469367009	0.2976349621725206	0.765985	0.765985	chr17	7481855	0.1157797349117992	chr17:7481855:G:C
chr17:7482135	['G', 'A']	19959	5520.276580819722	827.9529740502377	0.0128532233354797	0.0145682556838091	0.882276067529796	0.377638	0.377638	chr17	7482135	0.4229243110901661	chr17:7482135:G:A
chr17:7482960	['T', 'C']	19959	24715.95334502631	3386.111416274589	0.0034790635900286	0.0104171053856309	0.3339760385670601	0.738401	0.738401	chr17	7482960	0.1317077238264187	chr17:7482960:T:C
chr17:7482961	['G', 'A']	19959	24566.92347782511	3364.7920341033105	0.0035822243156684	0.0104093904651017	0.3441339171278145	0.730749	0.730749	chr17	7482961	0.1362317702842845	chr17:7482961:G:A
chr17:7483109	['G', 'A']	19959	18374.60308710033	2368.1271533502468	-0.0111076257553913	0.0101097011779529	-1.0987096017847278	0.271908	0.271908	chr17	7483109	0.5655780145355452	chr17:7483109:G:A
chr17:7483278	['G', 'A']	19959	1127.0	131.11769654307693	-0.0239762716626145	0.0305259378281058	-0.7854393138591497	0.432205	0.432205	chr17	7483278	0.3643102132513683	chr17:7483278:G:A
chr17:7483492	['A', 'T']	19959	7815.0	989.3229646232428	-0.0109151914770094	0.0126841990124547	-0.8605345490315693	0.389505	0.389505	chr17	7483492	0.409486963001758	chr17:7483492:A:T
chr17:7485238	['A', 'T']	19959	5526.830727600722	823.7354782360508	0.0119924216045883	0.0145588525876754	0.8237202439112797	0.410108	0.410108	chr17	7485238	0.3871017588228109	chr17:7485238:A:T
chr17:7485239	['C', 'T']	19959	5526.276881451047	823.804906990387	0.01197828577709	0.014558612652249	0.8227628595668166	0.410653	0.410653	chr17	7485239	0.3865250001136995	chr17:7485239:C:T
chr17:7485606	['G', 'A']	19959	7742.793494133642	983.7378636939012	-0.0100627746588873	0.012787517871412	-0.786921649695901	0.431337	0.431337	chr17	7485606	0.3651832865639546	chr17:7485606:G:A
chr17:7486624	['A', 'G']	19959	1087.1089342085484	133.61553353946158	-0.0178076644743906	0.0310392623831545	-0.5737141641630996	0.566168	0.566168	chr17	7486624	0.247054680743005	chr17:7486624:A:G
chr17:7486943	['C', 'T']	19959	23902.19756488626	3203.903355248505	-0.0043557713821051	0.0103458587770445	-0.4210159326521752	0.673748	0.673748	chr17	7486943	0.1715025109929644	chr17:7486943:C:T
chr17:7487350	['A', 'G']	19959	6148.308046898486	908.8682715202395	0.0114950170704932	0.0139077750520701	0.8265173277146318	0.408521	0.408521	chr17	7487350	0.3887856136732923	chr17:7487350:A:G
chr17:7487963	['A', 'G']	19959	7616.105400391112	962.516672558232	-0.0106247696854577	0.0128300782422352	-0.8281141770813316	0.407616	0.407616	chr17	7487963	0.3897487771304516	chr17:7487963:A:G
chr17:7488029	['G', 'A']	19959	35779.34113578266	4816.502814182198	-0.0082850710735209	0.0165888076117523	-0.4994374078852624	0.617477	0.617477	chr17	7488029	0.2093792145203033	chr17:7488029:G:A
chr17:7488034	['A', 'C']	19959	31639.192930559053	4174.530411227851	-0.0181197325860714	0.0124977797107266	-1.4498361313345556	0.14712	0.14712	chr17	7488034	0.8323282837699789	chr17:7488034:A:C
chr17:7488205	['A', 'G']	19959	18393.98064774892	2378.6401600915174	-0.0103815486758847	0.0101111123547869	-1.0267464460495	0.304552	0.304552	chr17	7488205	0.5163385441313277	chr17:7488205:A:G
chr17:7488305	['G', 'C']	19959	24288.93370530048	3259.048496378113	-0.0049299690262812	0.0105466743574618	-0.4674429928514129	0.640188	0.640188	chr17	7488305	0.193692470745817	chr17:7488305:G:C
chr17:7488366	['G', 'A']	19959	1167.26731412195	138.9078210088885	-0.023154100718194	0.0308961231114606	-0.7494176740124796	0.453614	0.453614	chr17	7488366	0.3433135501713237	chr17:7488366:G:A
chr17:7488500	['A', 'C']	19959	7626.373569564352	970.7873559259908	-0.0095300419766649	0.0128280017048844	-0.7429093163463044	0.457545	0.457545	chr17	7488500	0.3395661862082321	chr17:7488500:A:C
chr17:7488600	['G', 'A']	19959	23997.21395278905	3215.003021641792	-0.004881885666607	0.0103520147315848	-0.4715879752095011	0.637226	0.637226	chr17	7488600	0.1957065124908588	chr17:7488600:G:A
chr17:7488601	['C', 'T']	19959	24007.63701995388	3224.0055395178088	-0.0040586674031461	0.0103579414250049	-0.3918411233093227	0.69518	0.69518	chr17	7488601	0.1579027308266243	chr17:7488601:C:T
chr17:7488644	['T', 'C']	19959	24051.84300135602	3223.061539712884	-0.0047308510187172	0.0103861484917239	-0.455496185374872	0.648757	0.648757	chr17	7488644	0.1879179431396747	chr17:7488644:T:C
chr17:7488758	['A', 'T']	19959	23996.40456982512	3217.473238568205	-0.0046117613023885	0.0103508288633959	-0.4455451213861072	0.655931	0.655931	chr17	7488758	0.1831418433916178	chr17:7488758:A:T
chr17:7488885	['C', 'A']	19959	18142.544953392804	2336.176034855516	-0.0107365096411031	0.0101008782670438	-1.0629283273448789	0.287827	0.287827	chr17	7488885	0.5408684689087608	chr17:7488885:C:A
chr17:7489022	['G', 'A']	19959	18372.92053311955	2375.891668695029	-0.0104584252339708	0.0101107975471135	-1.0343818264817897	0.30097	0.30097	chr17	7489022	0.5214767917276772	chr17:7489022:G:A
chr17:7489251	['C', 'T']	19959	23276.382530899315	3150.0946999133744	-0.001565035558698	0.0106620301759647	-0.1467858871967998	0.883303	0.883303	chr17	7489251	0.0538902945475464	chr17:7489251:C:T
chr17:7489331	['C', 'G']	19959	5623.845309681298	838.225277768194	0.0117469546328158	0.0144555527887268	0.8126257642652542	0.416442	0.416442	chr17	7489331	0.3804454764516107	chr17:7489331:C:G
chr17:7490021	['G', 'A']	19959	1100.661753647165	133.27945206986337	-0.0207483985257638	0.0308703381167173	-0.6721143917282794	0.501519	0.501519	chr17	7490021	0.2997126091264169	chr17:7490021:G:A
chr17:7490197	['G', 'A']	19959	23996.404569825125	3216.648389797629	-0.004724887885701	0.0103508461223521	-0.4564735896805434	0.648054	0.648054	chr17	7490197	0.1883888044304645	chr17:7490197:G:A
chr17:7490546	['G', 'A']	19959	31607.583625613788	4181.482637685176	-0.0166030573900821	0.0124763556723303	-1.330761788629018	0.183283	0.183283	chr17	7490546	0.7368778151718738	chr17:7490546:G:A
chr17:7490601	['C', 'T']	19959	23998.60718580877	3216.2495487093875	-0.0048121086199873	0.0103513678915422	-0.4648765912299477	0.642025	0.642025	chr17	7490601	0.192448060481527	chr17:7490601:C:T
chr17:7490962	['T', 'C']	19959	23997.607035478053	3215.41063821276	-0.0048602084391307	0.0103503884189968	-0.4695677343094115	0.638669	0.638669	chr17	7490962	0.1947241633091723	chr17:7490962:T:C
chr17:7491022	['T', 'C']	19959	7605.143114852677	960.4665992845275	-0.0107044204375077	0.0128295885952483	-0.8343541461237749	0.404091	0.404091	chr17	7491022	0.3935208221479581	chr17:7491022:T:C
chr17:7491857	['G', 'A']	19959	2230.11173464275	280.93416836163067	-0.00985243749441	0.0224101762333422	-0.4396412322608805	0.660202	0.660202	chr17	7491857	0.1803231643624959	chr17:7491857:G:A
chr17:7492230	['A', 'G']	19959	9027.71387761239	1167.639060891141	-0.0084483567096609	0.0120280038261394	-0.7023905904736119	0.482444	0.482444	chr17	7492230	0.3165530904081479	chr17:7492230:A:G
chr17:7492309	['G', 'A']	19959	6057.910553217077	818.4551340132648	0.0008894867322663	0.0140395815482616	0.0633556441271889	0.949484	0.949484	chr17	7492309	0.0225123492737328	chr17:7492309:G:A
chr17:7492475	['C', 'G']	19959	7624.876485632614	968.1333257452544	-0.0099538248043452	0.0128220987882296	-0.7763023018885653	0.43758	0.43758	chr17	7492475	0.3589425360533582	chr17:7492475:C:G
chr17:7492482	['C', 'T']	19959	24000.214854909034	3220.1729017693165	-0.0045058350517715	0.0103521549928482	-0.4352557563989734	0.663382	0.663382	chr17	7492482	0.1782363166675002	chr17:7492482:C:T
chr17:7492730	['C', 'G']	19959	7610.669206094628	960.445246260264	-0.0108681416798487	0.0128251184932273	-0.8474106251406582	0.396776	0.396776	chr17	7492730	0.4014546051236858	chr17:7492730:C:G
chr17:7492850	['C', 'G']	19959	23990.60598316296	3220.9371586717166	-0.0042138475206311	0.0103515533105626	-0.4070739331778712	0.683958	0.683958	chr17	7492850	0.1649705663036764	chr17:7492850:C:G
chr17:7492948	['T', 'C']	19959	31617.75240529164	4188.238827141998	-0.0155910207021052	0.0124802995541878	-1.249250519541696	0.211588	0.211588	chr17	7492948	0.6745089665119156	chr17:7492948:T:C
chr17:7493008	['G', 'T']	19959	18350.91943080469	2387.266985270477	-0.0091248859577438	0.0101116170403365	-0.9024160944133378	0.366847	0.366847	chr17	7493008	0.435515028146446	chr17:7493008:G:T
chr17:7493462	['A', 'T']	19959	7730.457555689346	977.5710658687858	-0.0110884289639444	0.0127641752698567	-0.8687148781269399	0.385014	0.385014	chr17	7493462	0.4145234782520145	chr17:7493462:A:T
chr17:7493724	['A', 'G']	19959	35779.0	4820.896064519572	-0.0070329276792093	0.0165808804024428	-0.4241588811033966	0.671455	0.671455	chr17	7493724	0.1729830878449338	chr17:7493724:A:G
chr17:7493955	['G', 'A']	19959	18420.98943715104	2391.0435592842737	-0.0094464320907912	0.0101442850743495	-0.9312072779458036	0.351758	0.351758	chr17	7493955	0.4537560166612438	chr17:7493955:G:A
chr17:7494443	['A', 'G']	19959	23922.191399789503	3212.061635348974	-0.0038968032591927	0.0103504417741324	-0.3764866605917774	0.706559	0.706559	chr17	7494443	0.1508515672838096	chr17:7494443:A:G
chr17:7494828	['G', 'A']	19959	5697.074277016769	853.2006628129126	0.0134530803665693	0.0144753063135978	0.9293813944325128	0.352703	0.352703	chr17	7494828	0.4525908463208724	chr17:7494828:G:A
chr17:7494904	['C', 'T']	19959	13500.058337092169	1792.5792280679077	-0.0046075885396889	0.0106076542349158	-0.4343645105364273	0.664028	0.664028	chr17	7494904	0.1778136073953714	chr17:7494904:C:T
chr17:7496547	['G', 'A']	19959	7701.0	980.0401409638932	-0.0097761094670205	0.0127851923867761	-0.7646431255216845	0.444493	0.444493	chr17	7496547	0.3521350740308002	chr17:7496547:G:A
chr17:7497496	['T', 'C']	19959	3272.327904995741	430.19647812978906	-0.0024258082590977	0.0185857798903769	-0.1305195839725699	0.896157	0.896157	chr17	7497496	0.0476158985291401	chr17:7497496:T:C
chr17:7498253	['A', 'T']	19959	2234.1789505458564	277.5749541042208	-0.0117197228269485	0.0224606278359951	-0.5217896361813494	0.601823	0.601823	chr17	7498253	0.2205312187524523	chr17:7498253:A:T
chr17:7498371	['T', 'C']	19959	23914.792783763467	3229.902238208285	-0.0019774601886416	0.0103484125501715	-0.1910882639298011	0.848458	0.848458	chr17	7498371	0.0713696510713447	chr17:7498371:T:C
chr17:7498584	['A', 'G']	19959	7763.877265744976	1008.5265044924802	-0.0065633895260218	0.0129062469291862	-0.5085436193832108	0.611078	0.611078	chr17	7498584	0.2139033514472324	chr17:7498584:A:G
chr17:7499237	['G', 'A']	19959	24094.621617558627	3233.285687780171	-0.0042980014835144	0.0103670927683239	-0.4145811732915828	0.678453	0.678453	chr17	7499237	0.1684802328202364	chr17:7499237:G:A
chr17:7499281	['T', 'C']	19959	24317.31017892046	3259.3364073770763	-0.0046728802199588	0.0103811626176891	-0.450130721581844	0.652621	0.652621	chr17	7499281	0.1853389556211073	chr17:7499281:T:C
chr17:7499768	['C', 'A']	19959	31721.17863406324	4210.499849808114	-0.0152842133371907	0.0125221686340858	-1.220572393154528	0.222262	0.222262	chr17	7499768	0.6531347820198676	chr17:7499768:C:A
chr17:7499844	['AAAAC', 'A']	19959	5901.591371448614	790.103142638768	-0.0015472740960943	0.0141954795089516	-0.1089976633137759	0.913205	0.913205	chr17	7499844	0.0394317193166415	chr17:7499844:AAAAC:A
chr17:7499897	['G', 'A']	19959	7496.126728803368	947.9629406423462	-0.0113234209345017	0.0129201141670779	-0.876418024490472	0.380813	0.380813	chr17	7499897	0.4192882343109444	chr17:7499897:G:A
chr17:7499940	['C', 'T']	19959	24180.42300947036	3258.827407426832	-0.0029892075780777	0.0103740498024462	-0.2881427827127732	0.77324	0.77324	chr17	7499940	0.1116856878432466	chr17:7499940:C:T
chr17:7500473	['C', 'T']	19959	2194.329825616356	258.07576772988244	-0.0203502944185117	0.0221928900464594	-0.916973606227476	0.359168	0.359168	chr17	7500473	0.4447023636597905	chr17:7500473:C:T
chr17:7500623	['A', 'C']	19959	25282.2667100912	3390.689804552854	-0.005510013935736	0.0105456653488615	-0.5224908769109515	0.601334	0.601334	chr17	7500623	0.2208842400345364	chr17:7500623:A:C
chr17:7501672	['T', 'C']	19959	31712.58888666199	4211.378381775364	-0.0147057695191556	0.01251894481611	-1.174681231938299	0.240136	0.240136	chr17	7501672	0.6195427277840433	chr17:7501672:T:C
chr17:7501755	['C', 'T']	19959	24200.062443620325	3266.7143351454965	-0.0025816247469099	0.0103736482989052	-0.2488637239786071	0.803469	0.803469	chr17	7501755	0.0950308748292708	chr17:7501755:C:T
chr17:7502618	['C', 'T']	19959	5380.269566088787	838.8732726814045	0.0163238498140789	0.0147161260148746	1.1092491187952045	0.267336	0.267336	chr17	7502618	0.5729425543425726	chr17:7502618:C:T
chr17:7504008	['A', 'G']	19959	7603.523828614382	959.9759662626348	-0.0116353981270833	0.0128486754784666	-0.9055717958308818	0.365173	0.365173	chr17	7504008	0.437501340624307	chr17:7504008:A:G
chr17:7504333	['A', 'C']	19959	24080.238911441887	3239.51995631143	-0.0035799717319082	0.0103700325085224	-0.3452228070612255	0.729931	0.729931	chr17	7504333	0.1367181915720879	chr17:7504333:A:C
chr17:7504388	['C', 'G']	19959	24073.61846061335	3239.2549961656628	-0.0034634140734127	0.0103685896697907	-0.3340294276957962	0.738361	0.738361	chr17	7504388	0.1317312506767579	chr17:7504388:C:G
chr17:7504404	['A', 'G']	19959	24080.826058631923	3242.199673174431	-0.0033001031431136	0.010368610193517	-0.318278253451653	0.750277	0.750277	chr17	7504404	0.1247783667927869	chr17:7504404:A:G
chr17:7504447	['C', 'A']	19959	7604.762038382523	960.9245475350244	-0.0115312336836683	0.0128479126091667	-0.897518066509965	0.369453	0.369453	chr17	7504447	0.4324408025707564	chr17:7504447:C:A
chr17:7504596	['C', 'T']	19959	7608.381200521095	959.8399023083412	-0.0117760046175704	0.012842541960123	-0.9169527850588832	0.359178	0.359178	chr17	7504596	0.4446902721472901	chr17:7504596:C:T
chr17:7505101	['C', 'T']	19959	24076.412587062183	3239.185992387333	-0.0034704581667723	0.0103688255052277	-0.3347011833715019	0.737854	0.737854	chr17	7505101	0.132029564013206	chr17:7505101:C:T
chr17:7506180	['G', 'T']	19959	13399.013980757669	1760.9297254937217	-0.0066274423205023	0.0106320271020449	-0.623347011524046	0.533064	0.533064	chr17	7506180	0.2732206461737249	chr17:7506180:G:T
chr17:7506467	['G', 'A']	19959	5719.146178902531	868.7630448798006	0.0144514958986442	0.0143500701098104	1.0070679646899074	0.313914	0.313914	chr17	7506467	0.5031893151149835	chr17:7506467:G:A
chr17:7506605	['CAT', 'C']	19959	11254.563884156729	1524.5767999555846	0.0011055867659069	0.0112441629779952	0.0983253949689761	0.921675	0.921675	chr17	7506605	0.0354221923834791	chr17:7506605:CAT:C
chr17:7506893	['T', 'G']	19959	24613.86577113929	3322.0752543881003	-0.0025977244124791	0.0104212559365261	-0.2492717219787493	0.803153	0.803153	chr17	7506893	0.0952017140908409	chr17:7506893:T:G
chr17:7507606	['C', 'T']	19959	31682.0	4201.197075778501	-0.0158471191538912	0.0125048409922864	-1.2672787413823567	0.20507	0.20507	chr17	7507606	0.6880978685805101	chr17:7507606:C:T
chr17:7508128	['C', 'T']	19959	13418.344590870372	1756.119805261579	-0.0073794358423054	0.0106316825475526	-0.6940985878104644	0.487628	0.487628	chr17	7508128	0.3119113647920458	chr17:7508128:C:T
chr17:7508136	['C', 'T']	19959	19777.972790138305	2707.746526562137	-7.064480405440897e-05	0.0101234869610145	-0.0069783074079574	0.994432	0.994432	chr17	7508136	0.0024249089040074	chr17:7508136:C:T
chr17:7508153	['T', 'G']	19959	1083.1628081779916	138.0103092168985	-0.0138675629344586	0.0310917595032601	-0.4460205262106378	0.655587	0.655587	chr17	7508153	0.183369666883481	chr17:7508153:T:G
chr17:7508451	['C', 'T']	19959	6292.315262050306	818.6197580300314	-0.0044072524361026	0.0138139995803969	-0.3190424619931862	0.749698	0.749698	chr17	7508451	0.1251136477374841	chr17:7508451:C:T
chr17:7508536	['A', 'G']	19959	27015.43476733095	3636.1699159342775	-0.0064372830005074	0.010828403822799	-0.594481246345266	0.552197	0.552197	chr17	7508536	0.2579059571443921	chr17:7508536:A:G
chr17:7508893	['A', 'G']	19959	20998.20826860436	2866.939309005537	-0.001339525989821	0.0101507235368537	-0.1319635969749042	0.895014	0.895014	chr17	7508893	0.048170171303984	chr17:7508893:A:G
chr17:7509084	['T', 'C']	19959	2156.1080268563983	449.85511470684514	0.0635379893424197	0.0221720796380712	2.86567567768068	0.00416555	0.00416555	chr17	7509084	2.3803276482319267	chr17:7509084:T:C
chr17:7509646	['T', 'TAGA']	19959	8072.8089392193215	1190.6485232942623	0.0156514934748829	0.012629587595028	1.2392719364046796	0.215259	0.215259	chr17	7509646	0.6670386815996249	chr17:7509646:T:TAGA
chr17:7509893	['T', 'C']	19959	19500.77041455712	2601.447820224983	-0.0049238985036767	0.0100032787910973	-0.492228458938767	0.622563	0.622563	chr17	7509893	0.2058166937616342	chr17:7509893:T:C
chr17:7510397	['A', 'G']	19959	28802.939740885795	3889.499302082528	-0.0064259131482459	0.011300362357515	-0.5686466455628777	0.569602	0.569602	chr17	7510397	0.2444284944634772	chr17:7510397:A:G
chr17:7510491	['G', 'A']	19959	444.06674684305466	85.63810346182869	0.0711420944511867	0.0483714826077833	1.4707445506278398	0.141376	0.141376	chr17	7510491	0.8496243101446779	chr17:7510491:G:A
chr17:7514234	['T', 'C']	19959	23549.0	3214.7175026593745	0.0001087117644016	0.0103051331863227	0.010549282812369	0.991583	0.991583	chr17	7514234	0.0036709275168424	chr17:7514234:T:C
chr17:7514792	['A', 'G']	19959	29259.795970530744	3955.920195978794	-0.0020415879592846	0.0115055113247264	-0.1774443483356572	0.859161	0.859161	chr17	7514792	0.0659254451794487	chr17:7514792:A:G
chr17:7515027	['G', 'T']	19959	1649.0826235093696	259.2965465555838	0.0108530960845822	0.0253967579550849	0.4273417931444755	0.669135	0.669135	chr17	7515027	0.1744862531734408	chr17:7515027:G:T
chr17:7515098	['A', 'G']	19959	2086.209049456332	308.97589324530605	0.00707103773424	0.02275497046166	0.3107469528977883	0.755996	0.755996	chr17	7515098	0.121480502359274	chr17:7515098:A:G
chr17:7516328	['G', 'A']	19959	5872.882742032472	755.8516945578837	-0.0051225089311405	0.0142065289504651	-0.3605742788404931	0.718422	0.718422	chr17	7516328	0.1436203768804116	chr17:7516328:G:A
chr17:7516392	['T', 'C']	19959	25391.54437039636	3371.4180509601806	-0.0076238176449513	0.0104791623990142	-0.7275216620050199	0.466915	0.466915	chr17	7516392	0.3307621738040686	chr17:7516392:T:C
chr17:7516775	['T', 'C']	19959	5524.008085576532	858.6129310680357	0.0173366418588931	0.0145521753390246	1.1913436620297806	0.233533	0.233533	chr17	7516775	0.6316517416277859	chr17:7516775:T:C
chr17:7516960	['C', 'T']	19959	19498.9077925332	2613.9200902099165	-0.0044557356250451	0.0100831771145667	-0.4418979825920312	0.658568	0.658568	chr17	7516960	0.1813993755995972	chr17:7516960:C:T
chr17:7517123	['G', 'A']	19959	5870.707622641496	875.6509388663867	0.0133113051978877	0.0142841226169543	0.931895192644738	0.351402	0.351402	chr17	7517123	0.4541957710521865	chr17:7517123:G:A
chr17:7517842	['TG', 'T']	19959	5660.567219521972	726.6284588439366	-0.004858812470078	0.0144322721077461	-0.3366630308660953	0.736374	0.736374	chr17	7517842	0.132901554029879	chr17:7517842:TG:T
chr17:7518355	['G', 'A']	19959	18125.448804691023	2403.9322715153794	-0.0051188925007858	0.0101002842473141	-0.5068067764674121	0.612296	0.612296	chr17	7518355	0.2130385777088072	chr17:7518355:G:A
chr17:7518379	['T', 'C']	19959	18131.2674051426	2404.807973544998	-0.0049939409547986	0.0101008076540977	-0.4944100636123532	0.621022	0.621022	chr17	7518379	0.2068930144621253	chr17:7518379:T:C
chr17:7518554	['G', 'A']	19959	18129.34993230028	2411.833951507396	-0.0043030382427629	0.0101034465407561	-0.4258980562132913	0.670187	0.670187	chr17	7518554	0.1738040006771455	chr17:7518554:G:A
chr17:7519059	['G', 'A']	19959	5517.682691330405	858.504620626875	0.0183578484412257	0.0146645587703138	1.2518514009701007	0.210639	0.210639	chr17	7519059	0.6764612156923073	chr17:7519059:G:A
chr17:7519069	['A', 'G']	19959	1636.3452225459648	264.3828466074877	0.0157115300993648	0.0255471551025258	0.6150011629988298	0.538561	0.538561	chr17	7519069	0.2687650993055798	chr17:7519069:A:G
chr17:7519334	['C', 'T']	19959	1648.3303432723628	258.7750465633689	0.0108849442632667	0.0254034733455023	0.4284825195053087	0.668304	0.668304	chr17	7519334	0.1750259394857203	chr17:7519334:C:T
chr17:7519515	['T', 'A']	19959	18134.26860808982	2383.834995465602	-0.0073071400343477	0.0101171617961811	-0.7222519696290657	0.470148	0.470148	chr17	7519515	0.3277654070313884	chr17:7519515:T:A
chr17:7519764	['TCA', 'T']	19959	18469.88824071228	2422.233244228336	-0.0069286813250547	0.0102981856785507	-0.6728060205290315	0.501079	0.501079	chr17	7519764	0.3000937979664211	chr17:7519764:TCA:T
chr17:7519774	['CTT', 'C']	19959	5663.134953645704	721.1326853774835	-0.0062572641121147	0.0144337996861355	-0.4335146841566086	0.664646	0.664646	chr17	7519774	0.1774096045938247	chr17:7519774:CTT:C
chr17:7519876	['C', 'CT']	19959	5664.0	721.688452625031	-0.0060225472244231	0.0144291740939799	-0.4173868292943945	0.6764	0.6764	chr17	7519876	0.1697964010742958	chr17:7519876:C:CT
chr17:7519883	['G', 'T']	19959	31211.51025011277	4070.161206425328	-0.0193875734379842	0.0121233074660375	-1.5991983616927137	0.109792	0.109792	chr17	7519883	0.9594293036239206	chr17:7519883:G:T
chr17:7520443	['A', 'C']	19959	1859.465821389195	293.8915890123868	0.0111943606812766	0.0239574509650297	0.4672600894651463	0.640319	0.640319	chr17	7520443	0.1936036112904172	chr17:7520443:A:C
chr17:7520449	['C', 'T']	19959	13853.388184596884	1860.9561930762527	-0.0021938084898023	0.0105546588413571	-0.2078521459363722	0.835347	0.835347	chr17	7520449	0.0781330827430558	chr17:7520449:C:T
chr17:7521165	['G', 'A']	19959	21906.390278125786	2905.823959296999	-0.0045620831981846	0.01011521793738	-0.4510118542602764	0.651986	0.651986	chr17	7521165	0.1857617297098359	chr17:7521165:G:A
chr17:7521430	['G', 'A']	19959	15700.226110498354	2047.478954476412	-0.0088460369784959	0.0102818105486771	-0.8603579045359958	0.389602	0.389602	chr17	7521430	0.4093788223613523	chr17:7521430:G:A
chr17:7521943	['T', 'G']	19959	24957.751352976546	3272.995963834305	-0.0087672675489809	0.0103526177481307	-0.8468647990566401	0.397081	0.397081	chr17	7521943	0.4011208930735359	chr17:7521943:T:G
chr17:7522040	['G', 'A']	19959	24941.49781987672	3268.13992203226	-0.0089858387340738	0.0103530725384476	-0.867939319530856	0.385438	0.385438	chr17	7522040	0.4140454708513807	chr17:7522040:G:A
chr17:7522748	['C', 'T']	19959	17711.66220685508	2298.8587675176	-0.00993940428532	0.0100748992974015	-0.986551229140683	0.323875	0.323875	chr17	7522748	0.4896225740061187	chr17:7522748:C:T
chr17:7523609	['T', 'C']	19959	25079.53931739588	3309.8259006755084	-0.0070295900177475	0.0103696482954321	-0.6779005244415149	0.497843	0.497843	chr17	7523609	0.3029075949588259	chr17:7523609:T:C
chr17:7523737	['A', 'C']	19959	5647.562700964625	739.2561630349176	-0.0023834692686044	0.0144581808799834	-0.1648526386818327	0.869062	0.869062	chr17	7523737	0.0609492393195979	chr17:7523737:A:C
chr17:7523913	['G', 'A']	19959	6818.080214978157	873.5827734026444	-0.0063130602536162	0.0133865728567875	-0.4715964512466866	0.63722	0.63722	chr17	7523913	0.1957106017451567	chr17:7523913:G:A
chr17:7524295	['A', 'G']	19959	25465.24625954184	3334.6739388305623	-0.0092515667837362	0.010638067585707	-0.8696661032842414	0.384493	0.384493	chr17	7524295	0.4151115624660522	chr17:7524295:A:G
chr17:7524300	['T', 'C']	19959	25188.796346618365	3320.456882917641	-0.0073303506008336	0.01043654157592	-0.7023735350939255	0.482454	0.482454	chr17	7524300	0.3165440885347495	chr17:7524300:T:C
chr17:7525086	['A', 'G']	19959	10903.481407136052	1375.146388884962	-0.0101350217018462	0.0113294130255174	-0.8945760631216185	0.371025	0.371025	chr17	7525086	0.4305968262441187	chr17:7525086:A:G
chr17:7525284	['G', 'A']	19959	5336.0	819.4387604317433	0.0160023269835367	0.014750095648153	1.08489648916551	0.277981	0.277981	chr17	7525284	0.5559848870932474	chr17:7525284:G:A
chr17:7525744	['G', 'A']	19959	28123.45436776425	3782.804864303762	-0.0012658777873494	0.0110089305090521	-0.1149864454415954	0.908457	0.908457	chr17	7525744	0.0416956243324783	chr17:7525744:G:A
chr17:7526004	['A', 'C']	19959	16076.027471666896	2086.8991575080618	-0.0107910859493342	0.0105721833636786	-1.0207055229866338	0.307406	0.307406	chr17	7526004	0.5122876601236472	chr17:7526004:A:C
chr17:7526110	['C', 'T']	19959	5857.628137384468	855.7914383480837	0.0091147041279328	0.014979463380462	0.6084800167021508	0.542876	0.542876	chr17	7526110	0.2652993576406158	chr17:7526110:C:T
chr17:7526181	['A', 'G']	19959	26136.33301579344	3545.041026745147	0.0012028960451802	0.0106070246071272	0.113405605222413	0.90971	0.90971	chr17	7526181	0.041097031274774	chr17:7526181:A:G
chr17:7526314	['C', 'T']	19959	1658.3204902798009	219.9888109266766	0.001566636107805	0.0255307057464896	0.0613628202589131	0.951071	0.951071	chr17	7526314	0.0217870606049286	chr17:7526314:C:T
chr17:7526743	['C', 'A']	19959	5787.579946885804	757.9348643976376	-0.0025498348292774	0.0143025255505883	-0.1782786417866314	0.858506	0.858506	chr17	7526743	0.0662566652581192	chr17:7526743:C:A
chr17:7527004	['A', 'G']	19959	5335.069205712855	818.7815957455064	0.0159684134731952	0.0147519470335645	1.0824614158973715	0.279061	0.279061	chr17	7527004	0.5543008538312652	chr17:7527004:A:G
chr17:7527046	['A', 'G']	19959	28122.45406705758	3781.067703822666	-0.0015150300678999	0.0110090780703329	-0.1376164342028404	0.890545	0.890545	chr17	7527046	0.0503441303748996	chr17:7527046:A:G
chr17:7527175	['G', 'A']	19959	1631.0	263.05546777665046	0.0149342639107657	0.0255512607976375	0.5844824656224625	0.558902	0.558902	chr17	7527175	0.2526643362824494	chr17:7527175:G:A
chr17:7527385	['C', 'T']	19959	15665.784898286402	2050.2917937599937	-0.0083879143833211	0.010281350309171	-0.815837816151356	0.414603	0.414603	chr17	7527385	0.3823675597464224	chr17:7527385:C:T
chr17:7527448	['T', 'C']	19959	28130.503559254063	3785.84417035646	-0.000889848562308	0.0110164443890611	-0.080774570349722	0.935622	0.935622	chr17	7527448	0.0288995748425018	chr17:7527448:T:C
chr17:7527697	['G', 'A']	19959	28123.63628163368	3779.774885238177	-0.0016297186675401	0.0110098175416254	-0.1480241304071146	0.882325	0.882325	chr17	7527697	0.0543714151989413	chr17:7527697:G:A
chr17:7527948	['A', 'G']	19959	1672.7851453503176	265.45062304378604	0.0122044518592282	0.0253907140614189	0.4806659564479453	0.630759	0.630759	chr17	7527948	0.2001365440248917	chr17:7527948:A:G
chr17:7528199	['C', 'T']	19959	15698.93279542949	2058.9582428497342	-0.0081279536634361	0.0102809712345421	-0.7905822784648754	0.429197	0.429197	chr17	7528199	0.3673433223258422	chr17:7528199:C:T
chr17:7529052	['C', 'T']	19959	15695.14547732398	2057.024499468049	-0.008222967796602	0.010279808849244	-0.7999144650638813	0.42377	0.42377	chr17	7529052	0.372869791597905	chr17:7529052:C:T
chr17:7529316	['G', 'A']	19959	1650.2480457005413	258.597864911428	0.0103638982709706	0.0253902103974667	0.4081848125214701	0.683142	0.683142	chr17	7529316	0.1654890131463632	chr17:7529316:G:A
chr17:7529332	['G', 'A']	19959	28116.817457533696	3780.557579924641	-0.0014319135298986	0.0110065936781192	-0.1300959744471381	0.896492	0.896492	chr17	7529332	0.0474535815857439	chr17:7529332:G:A
chr17:7530142	['G', 'A']	19959	15657.06015037594	2056.0489270790767	-0.0076668989846891	0.0102861209886508	-0.7453634847527517	0.456061	0.456061	chr17	7530142	0.3409770648100966	chr17:7530142:G:A
chr17:7530762	['G', 'A']	19959	28140.47759771209	3787.942328577695	-0.0009876088352976	0.011024030424715	-0.0895869112519428	0.928616	0.928616	chr17	7530762	0.0321638377365611	chr17:7530762:G:A
chr17:7530856	['T', 'C']	19959	28325.45620028561	3843.54757101376	0.0030122130382993	0.0112080783770883	0.2687537450181395	0.788122	0.788122	chr17	7530856	0.1034065492291403	chr17:7530856:T:C
chr17:7531501	['G', 'T']	19959	15806.889990389966	2078.467996452453	-0.0085765046383668	0.0103479109368567	-0.8288150807154174	0.407219	0.407219	chr17	7531501	0.3901719669123292	chr17:7531501:G:T
chr17:7531502	['A', 'T']	19959	15858.224082813282	2082.565797641745	-0.0084778602490907	0.0103695048817757	-0.8175761857242039	0.413609	0.413609	chr17	7531502	0.3834100197018041	chr17:7531502:A:T
chr17:7531617	['G', 'A']	19959	5336.534749711881	819.2675679869571	0.0158869479294593	0.0147501375662061	1.0770711702281095	0.281461	0.281461	chr17	7531617	0.5505817736658923	chr17:7531617:G:A
chr17:7531723	['G', 'A']	19959	25200.62619680184	3338.373509412249	-0.0089022041419506	0.0104491190046149	-0.8519573887539125	0.394248	0.394248	chr17	7531723	0.4042305011472319	chr17:7531723:G:A
chr17:7533864	['C', 'T']	19959	15214.73797678277	1950.209338231931	-0.0132936725684558	0.0103729262656029	-1.2815739963888602	0.200007	0.200007	chr17	7533864	0.6989548042951513	chr17:7533864:C:T
chr17:7534348	['A', 'G']	19959	6380.959110042093	870.4581215578721	0.0042607009107043	0.0137534246391957	0.3097919989005347	0.756722	0.756722	chr17	7534348	0.1210636397079806	chr17:7534348:A:G
chr17:7534528	['T', 'C']	19959	11177.480176432258	1453.458816573966	-0.0067557173268349	0.0112944507124412	-0.5981448322576015	0.54975	0.54975	chr17	7534528	0.259834761967172	chr17:7534528:T:C
chr17:7534555	['A', 'G']	19959	4166.252443241618	610.1699035449758	0.0129534058411578	0.0165810407580391	0.7812179000209939	0.434684	0.434684	chr17	7534555	0.3618263451774495	chr17:7534555:A:G
chr17:7534733	['A', 'G']	19959	32869.52796712109	4449.153448675078	-0.0024763389475982	0.0132671209317426	-0.1866523234647973	0.851935	0.851935	chr17	7534733	0.0695935392922134	chr17:7534733:A:G
chr17:7535466	['AGACTCCC', 'A']	19959	5243.466101694916	748.6111964643135	0.0062651795992781	0.0149551734578752	0.4189305872596853	0.675271	0.675271	chr17	7535466	0.1705219009690107	chr17:7535466:AGACTCCC:A
chr17:7535517	['T', 'A']	19959	17928.296588324527	2381.9247168786287	-0.0093414998194753	0.0102343031867796	-0.9127636390079162	0.361378	0.361378	chr17	7535517	0.4420382899860032	chr17:7535517:T:A
chr17:7535953	['G', 'A']	19959	7151.538275095914	933.2182041737196	0.0017247377431062	0.0132488872291523	0.1301798191255801	0.896425	0.896425	chr17	7535953	0.0474860401215278	chr17:7535953:G:A
chr17:7536409	['T', 'C']	19959	6495.43158847489	788.2312056861547	-0.0166516802330271	0.0137836156299326	-1.2080778135503276	0.227032	0.227032	chr17	7536409	0.6439129249920804	chr17:7536409:T:C
chr17:7536422	['T', 'C']	19959	5845.753504970731	755.9053859099224	-0.006508189490374	0.0144077228668245	-0.4517153439534817	0.651479	0.651479	chr17	7536422	0.1860995789247042	chr17:7536422:T:C
chr17:7536469	['TG', 'T']	19959	7080.611852000403	923.3134230879068	0.0016513103020993	0.01324449006088	0.1246790396994459	0.900779	0.900779	chr17	7536469	0.0453817471490669	chr17:7536469:TG:T
chr17:7537267	['T', 'C']	19959	31678.523079236213	4207.934096247535	-0.0126434232006769	0.0125049887157518	-1.0110703406513828	0.311995	0.311995	chr17	7537267	0.5058523658847922	chr17:7537267:T:C
chr17:7537667	['C', 'T']	19959	31755.773150932047	4215.475429176737	-0.0126579512400423	0.012540999192911	-1.0093255764817688	0.312831	0.312831	chr17	7537667	0.5046902170512806	chr17:7537667:C:T
chr17:7538439	['C', 'T']	19959	11860.97133406836	1379.2680643914384	-0.029664623080827	0.0110342122150087	-2.6884223814797754	0.00718502	0.00718502	chr17	7538439	2.143572018639352	chr17:7538439:C:T
chr17:7538440	['G', 'A']	19959	7092.065995189417	916.1588198413338	0.000683310688255	0.0132220266952021	0.0516797238431685	0.958784	0.958784	chr17	7538440	0.0182792219993448	chr17:7538440:G:A
chr17:7538459	['G', 'T']	19959	7090.131408810705	916.3355247838974	0.0007823759247931	0.0132236781385178	0.0591647737186128	0.952821	0.952821	chr17	7538459	0.0209886796491079	chr17:7538459:G:T
chr17:7539984	['CTA', 'C']	19959	5303.188449390887	847.4886640016554	0.0236954698320811	0.0148952985502071	1.5908019401028863	0.11167	0.11167	chr17	7539984	0.9520634838619207	chr17:7539984:CTA:C
chr17:7540351	['T', 'C']	19959	5309.458237240549	846.5639989933959	0.023235343616944	0.0148897166983002	1.5604960180066143	0.118659	0.118659	chr17	7540351	0.9256993160045646	chr17:7540351:T:C
chr17:7540889	['G', 'A']	19959	7099.268311024212	923.8082151685268	0.0018256295654807	0.0132246330059505	0.1380476543023379	0.890204	0.890204	chr17	7540889	0.050510458611096	chr17:7540889:G:A
chr17:7541628	['C', 'T']	19959	6681.669539509947	809.8702166799502	-0.0169482469597455	0.0135984853501853	-1.2463334351803024	0.212657	0.212657	chr17	7541628	0.6723203171054334	chr17:7541628:C:T
chr17:7541685	['G', 'A']	19959	5291.0	848.3985966681518	0.0240091874809566	0.014931866163651	1.6079160647316006	0.107869	0.107869	chr17	7541685	0.9671033473774096	chr17:7541685:G:A
chr17:7542055	['C', 'T']	19959	12672.61919085577	1737.2699557697435	0.0068170303412603	0.0107933492989063	0.6315954531325181	0.527658	0.527658	chr17	7542055	0.2776474729901306	chr17:7542055:C:T
chr17:7542710	['A', 'G']	19959	12613.15976746517	1728.315330955378	0.0068627971888637	0.0107986272464109	0.6355249637072751	0.525093	0.525093	chr17	7542710	0.2797637712418646	chr17:7542710:A:G
chr17:7542764	['T', 'C']	19959	3413.026011126146	498.0555914099201	0.009019031513471	0.0181032714357597	0.4981989882588609	0.618349	0.618349	chr17	7542764	0.2087663372203135	chr17:7542764:T:C
chr17:7544319	['C', 'T']	19959	1527.0	159.2356605051792	-0.0201048670528275	0.0263018160174448	-0.7643908329178816	0.444643	0.444643	chr17	7544319	0.3519885403781228	chr17:7544319:C:T
chr17:7544447	['G', 'A']	19959	7094.355446437518	856.3924839550457	-0.0101994144416623	0.0131455626612715	-0.7758826841023045	0.437827	0.437827	chr17	7544447	0.3586974597862578	chr17:7544447:G:A
chr17:7544593	['C', 'T']	19959	3400.5111244738423	516.5129415367351	0.0146455477618622	0.0181478792005621	0.8070115301080777	0.419669	0.419669	chr17	7544593	0.3770931099549912	chr17:7544593:C:T
chr17:7544686	['C', 'T']	19959	3290.824396111056	481.4434837279762	0.0095264501364415	0.0184209483666312	0.5171530774006354	0.605055	0.605055	chr17	7544686	0.218205145825491	chr17:7544686:C:T
chr17:7545256	['G', 'A']	19959	628.0314660787653	-2.45033496257364	-0.1302461455938348	0.0404852145704095	-3.2171286968806387	0.00129687	0.00129687	chr17	7545256	2.887103555999405	chr17:7545256:G:A
chr17:7547320	['C', 'T']	19959	5578.826401083741	842.3642751646086	0.0152125732869078	0.0145757772691605	1.0436886490502766	0.296642	0.296642	chr17	7547320	0.5277673594543006	chr17:7547320:C:T
chr17:7547793	['C', 'T']	19959	5568.696162528214	838.025057006079	0.0144202030754437	0.014580920379129	0.9889775611205324	0.322686	0.322686	chr17	7547793	0.4912198764140074	chr17:7547793:C:T
chr17:7549225	['C', 'T']	19959	7446.373083475298	954.0676368670572	-0.0019465374273263	0.0129366030073839	-0.1504674315363423	0.880397	0.880397	chr17	7549225	0.0553214459979099	chr17:7549225:C:T
chr17:7550188	['C', 'A']	19959	5619.563110687979	860.5765665451129	0.0164682199776561	0.0145090853252184	1.135028129514994	0.256377	0.256377	chr17	7550188	0.5911209386739884	chr17:7550188:C:A
chr17:7550602	['C', 'T']	19959	14122.707585930451	1938.1427449453524	0.004394318223082	0.0105777225639093	0.4154314122470183	0.677831	0.677831	chr17	7550602	0.1688785729712399	chr17:7550602:C:T
chr17:7552074	['C', 'T']	19959	2491.374473842454	307.3949061030412	-0.012195875330792	0.0210809412609304	-0.5785261284037071	0.562915	0.562915	chr17	7552074	0.2495571785374653	chr17:7552074:C:T
chr17:7552390	['C', 'T']	19959	7105.848689253438	1042.986376198624	0.0173900529825866	0.0133443464113628	1.3031775739708646	0.192529	0.192529	chr17	7552390	0.7155038449015022	chr17:7552390:C:T
chr17:7552617	['T', 'C']	19959	33038.58725942261	4391.640073965084	-0.0142999643632996	0.0133492399457691	-1.0712193668997456	0.284084	0.284084	chr17	7552617	0.5465532256483674	chr17:7552617:T:C
chr17:7553172	['C', 'T']	19959	2524.1616835557334	410.583309996297	0.0308096371809465	0.0209242556579495	1.472436472034857	0.140919	0.140919	chr17	7553172	0.8510304473530066	chr17:7553172:C:T
chr17:7554035	['G', 'A']	19959	19092.696170809948	2473.6361553642605	-0.0150930414466335	0.0100602741197945	-1.5002614508223604	0.133563	0.133563	chr17	7554035	0.8743138346849523	chr17:7554035:G:A
chr17:7554474	['T', 'C']	19959	11199.652555185992	1309.659699055317	-0.025780309865449	0.0112734811716798	-2.2868100343496285	0.0222173	0.0222173	chr17	7554474	1.653308720658391	chr17:7554474:T:C
chr17:7554764	['GCCA', 'G']	19959	2969.377668560887	423.2015194235104	0.0044618188516426	0.0196942082846023	0.2265548727404813	0.820772	0.820772	chr17	7554764	0.0857774675988642	chr17:7554764:GCCA:G
chr17:7554897	['G', 'A']	19959	32983.00837680579	4365.830796080137	-0.0184320533400913	0.0133158828007047	-1.3842156480316756	0.166308	0.166308	chr17	7554897	0.7790868591852341	chr17:7554897:G:A
chr17:7555265	['A', 'T']	19959	8752.438520893877	1240.6399577689158	0.01197201561027	0.0122695801706237	0.975747779776026	0.329201	0.329201	chr17	7555265	0.4825388542197243	chr17:7555265:A:T
chr17:7555478	['A', 'G']	19959	3684.29215116279	570.0563058973846	0.0193029794171636	0.0174584280129645	1.1056539227259965	0.26889	0.26889	chr17	7555478	0.5704253488573043	chr17:7555478:A:G
chr17:7557368	['G', 'A']	19959	2924.0	397.1371631495335	-0.0008101591373882	0.0195395916877035	-0.0414624394581416	0.966928	0.966928	chr17	7557368	0.0146058634215088	chr17:7557368:G:A
chr17:7558026	['G', 'A']	19959	4551.456080573233	721.4573881465253	0.0242931425319228	0.0158981453274771	1.5280488403849524	0.126516	0.126516	chr17	7558026	0.8978545474343824	chr17:7558026:G:A
chr17:7558152	['T', 'C']	19959	29787.0	3954.1068566966455	-0.0108077450252173	0.011657030604821	-0.9271439178299457	0.353863	0.353863	chr17	7558152	0.4511648449236181	chr17:7558152:T:C
chr17:7559652	['A', 'G']	19959	14115.730254250033	1762.939823803266	-0.013045334609691	0.0106932230418997	-1.2199628267899114	0.222493	0.222493	chr17	7559652	0.6526836480951643	chr17:7559652:A:G
chr17:7561096	['C', 'T']	19959	6922.734238749123	844.4590884892151	-0.0114861093099928	0.0133771726857515	-0.8586350479146502	0.390552	0.390552	chr17	7561096	0.408321133849252	chr17:7561096:C:T
chr17:7564899	['T', 'C']	19959	18228.91331796773	2400.358826270912	-0.005665228830447	0.0101844779997311	-0.5562610897285697	0.578039	0.578039	chr17	7564899	0.2380428589611325	chr17:7564899:T:C
chr17:7565192	['G', 'A']	19959	6548.656210853334	857.4688136896616	-0.0055348984931859	0.0136232313964385	-0.4062838200511608	0.684538	0.684538	chr17	7565192	0.1646024383521355	chr17:7565192:G:A
chr17:7565371	['G', 'T']	19959	2856.0	426.7650657430714	0.0133611495698618	0.019850627039293	0.6730845097947944	0.500901	0.500901	chr17	7565371	0.3002481012830382	chr17:7565371:G:T
chr17:7566274	['G', 'A']	19959	616.2470051626485	7.7605488348464355	-0.1153259600854894	0.0409174310852084	-2.8185044130783523	0.00482954	0.00482954	chr17	7566274	2.316094232597431	chr17:7566274:G:A
chr17:7566290	['G', 'A']	19959	1749.7533477105176	151.20418852766986	-0.0447321740687791	0.0246518625822245	-1.8145555500959865	0.0696073	0.0696073	chr17	7566290	1.1573452117763867	chr17:7566290:G:A
chr17:7566528	['T', 'C']	19959	4737.747479813432	665.8687921010978	0.0068445053128553	0.0156042021852957	0.4386321858419072	0.660933	0.660933	chr17	7566528	0.1798425635175111	chr17:7566528:T:C
chr17:7567242	['G', 'A']	19959	1859.024563866052	182.02055267885348	-0.0315347640636982	0.0239862056778403	-1.3147041465099931	0.188624	0.188624	chr17	7567242	0.7244030496451576	chr17:7567242:G:A
chr17:7567937	['A', 'G']	19959	6373.958057726999	838.3236622222049	-0.004720244015133	0.0137821758987714	-0.3424890271175441	0.731987	0.731987	chr17	7567937	0.1354966318902407	chr17:7567937:A:G
chr17:7569566	['G', 'A']	19959	11604.232631578949	1537.500642424456	-0.0029684588193812	0.0112738383892548	-0.2633050711646283	0.792318	0.792318	chr17	7569566	0.1011004775937009	chr17:7569566:G:A
chr17:7570139	['C', 'A']	19959	18913.84290438965	2518.5493143972326	-0.0037221195191885	0.0102137258359456	-0.3644232848006497	0.715546	0.715546	chr17	7570139	0.1453624417029332	chr17:7570139:C:A
chr17:7571221	['C', 'T']	19959	11281.826250375863	1562.641406536038	0.0031784160538688	0.0111650783307704	0.2846747653448435	0.775896	0.775896	chr17	7571221	0.1101964870575563	chr17:7571221:C:T
chr17:7573231	['T', 'C']	19959	6625.995941070354	867.3306694436611	-0.0048799229311993	0.0135543004348875	-0.3600276498696246	0.71883	0.71883	chr17	7573231	0.1433738061282037	chr17:7573231:T:C
chr17:7573317	['G', 'A']	19959	6925.693992082979	904.6735375925274	-0.0048344708941236	0.0133055241323648	-0.3633431382356549	0.716352	0.716352	chr17	7573317	0.1448735222556213	chr17:7573317:G:A
chr17:7573388	['C', 'T']	19959	6578.648040493133	856.7334073174025	-0.0055264412447955	0.0135891720472373	-0.4066797613265233	0.684248	0.684248	chr17	7573388	0.164786463322637	chr17:7573388:C:T
chr17:7574159	['A', 'G']	19959	18244.65642696066	2419.2647443266	-0.0036471624021069	0.01017941997192	-0.3582878407775368	0.720132	0.720132	chr17	7574159	0.142587890211384	chr17:7574159:A:G
chr17:7574962	['T', 'C']	19959	6561.328740354745	907.8161291019484	0.0054288997252412	0.0136892384396963	0.3965815738513558	0.69168	0.69168	chr17	7574962	0.1600947818104235	chr17:7574962:T:C
chr17:7575084	['C', 'G']	19959	580.0	52.75236228555539	-0.0250176078495658	0.0421310044245158	-0.5938051606243753	0.552649	0.552649	chr17	7575084	0.2575506114821518	chr17:7575084:C:G
chr17:7575180	['G', 'A']	19959	6589.330143300932	860.7509574495617	-0.005376240808311	0.0135861187481416	-0.395715723377317	0.692319	0.692319	chr17	7575180	0.1596937494489035	chr17:7575180:G:A
chr17:7575822	['C', 'T']	19959	1044.0	193.4042548227084	0.0384439274598212	0.0316693543488658	1.2139157317931886	0.224794	0.224794	chr17	7575822	0.6482152847474005	chr17:7575822:C:T
chr17:7575897	['T', 'C']	19959	16545.144783000902	2244.5974453109525	0.0021831217497281	0.0102878137084236	0.2122046346874097	0.83195	0.83195	chr17	7575897	0.0799027739215441	chr17:7575897:T:C
chr17:7575990	['T', 'C']	19959	6586.980153360397	867.3230571289178	-0.0038913889058058	0.0135860158942579	-0.2864260527952499	0.774555	0.774555	chr17	7575990	0.1109477382037772	chr17:7575990:T:C
chr17:7580597	['A', 'T']	19959	6716.67304705116	883.4528221104625	-0.003632643831633	0.0134934394746729	-0.2692155575642137	0.787767	0.787767	chr17	7580597	0.1036022159844556	chr17:7580597:A:T
chr17:7581494	['G', 'A']	19959	2783.3707251027986	436.6459319947675	0.0174764539961137	0.0198258380147528	0.8814988795484494	0.378058	0.378058	chr17	7581494	0.4224415674970273	chr17:7581494:G:A
chr17:7581888	['A', 'G']	19959	19024.97045693936	2599.088505838914	0.0034720806015044	0.010247497043206	0.3388223082051437	0.734747	0.734747	chr17	7581888	0.1338621784926489	chr17:7581888:A:G
chr17:7582265	['C', 'T']	19959	7214.337494360054	925.7846971869976	-0.0065720878557898	0.0131529485326854	-0.4996665074342877	0.617315	0.617315	chr17	7582265	0.2094931700795748	chr17:7582265:C:T
chr17:7582534	['A', 'G']	19959	11403.14265671193	1558.360788735215	0.0019797504653733	0.0113374417194771	0.1746205638236964	0.86138	0.86138	chr17	7582534	0.064805216147222	chr17:7582534:A:G
chr17:7583790	['A', 'G']	19959	11920.597254233891	1570.1289734198797	-0.0039095292682533	0.011018226312818	-0.354823830738094	0.722725	0.722725	chr17	7583790	0.14102692220982	chr17:7583790:A:G
chr17:7584255	['C', 'T']	19959	875.0438420683436	22.458527937117942	-0.1082564257661905	0.0344196176181536	-3.145195480297663	0.0016622	0.0016622	chr17	7584255	2.7793167220256545	chr17:7584255:C:T
chr17:7587859	['G', 'T']	19959	22986.455051112447	3099.152539659717	0.0003358792616599	0.0102142879056694	0.0328832773035015	0.973768	0.973768	chr17	7587859	0.0115445013569423	chr17:7587859:G:T
chr17:7588592	['G', 'A']	19959	2905.1455556669007	435.071173650665	0.0139447210283889	0.0197037297289698	0.7077198692939042	0.479128	0.479128	chr17	7588592	0.3195484484485399	chr17:7588592:G:A
chr17:7588660	['C', 'T']	19959	6524.326886461569	861.6236226164016	-0.0046894017973839	0.0136515622669636	-0.3435066042757737	0.731221	0.731221	chr17	7588660	0.1359513445538242	chr17:7588660:C:T
chr17:7589070	['G', 'A']	19959	727.0728566417798	74.39849096623377	-0.0190627316322358	0.0376568339982039	-0.5062223667859352	0.612706	0.612706	chr17	7589070	0.2127478667642877	chr17:7589070:G:A
chr17:7590581	['AAC', 'A']	19959	513.0257039783546	30.30766649962811	-0.0717568122314767	0.0446512575751661	-1.6070501958579988	0.108059	0.108059	chr17	7590581	0.9663390558278376	chr17:7590581:AAC:A
chr17:7590584	['T', 'TA']	19959	514.0	29.53290341212628	-0.0729562009761736	0.0446088087326982	-1.6354662464388312	0.101967	0.101967	chr17	7590584	0.9915403580103284	chr17:7590584:T:TA
chr17:7590586	['AAGCCCTCCCAACTCC', 'A']	19959	514.0257540835755	29.53559420066168	-0.0729448549437318	0.0446088239559386	-1.6352113432934587	0.102021	0.102021	chr17	7590586	0.9913104238713536	chr17:7590586:AAGCCCTCCCAACTCC:A
chr17:7591027	['CTCT', 'C']	19959	2959.1482613488324	444.2207853376138	0.0159211204360044	0.0195064238202109	0.8161988369958539	0.414396	0.414396	chr17	7591027	0.3825844453147339	chr17:7591027:CTCT:C
chr17:7592060	['GTC', 'G']	19959	1903.0	258.1798460604394	0.003039916989659	0.0240121444043409	0.126599146601396	0.899259	0.899259	chr17	7592060	0.0461152069642439	chr17:7592060:GTC:G
chr17:7594873	['C', 'T']	19959	2877.432501503307	440.0772296115622	0.0198639175360459	0.0197964743199364	1.003406829671766	0.315677	0.315677	chr17	7594873	0.5007570593398458	chr17:7594873:C:T
chr17:7594953	['A', 'G']	19959	983.4927565291496	49.838343720837415	-0.0822568128582631	0.0325486377563954	-2.527196790043868	0.0115054	0.0115054	chr17	7594953	1.939098277927718	chr17:7594953:A:G
chr17:7595494	['GTCTC', 'G']	19959	5080.018090704085	679.1604248036826	-0.0043138845562844	0.0151438309191036	-0.2848608505554944	0.775754	0.775754	chr17	7595494	0.110275976396779	chr17:7595494:GTCTC:G
chr17:7600470	['G', 'A']	19959	8445.810530014056	1181.3417890433022	0.0028618413705488	0.0125421657685732	0.2281776069105825	0.819511	0.819511	chr17	7600470	0.0864452126764727	chr17:7600470:G:A
chr17:7600841	['A', 'G']	19959	11601.832613716242	1585.5037734225243	0.0017723857826853	0.0112847827777033	0.1570598050134603	0.875199	0.875199	chr17	7600841	0.0578931872340562	chr17:7600841:A:G
chr17:7601540	['G', 'A']	19959	5469.274025453453	731.4156941257941	-0.0058689038772245	0.014680439000855	-0.3997771372424687	0.689325	0.689325	chr17	7601540	0.1615759705045638	chr17:7601540:G:A
chr17:7601729	['C', 'A']	19959	7588.182073390814	1063.1294322118936	0.0019890831487127	0.0129106157274922	0.1540657076855856	0.877559	0.877559	chr17	7601729	0.0567236754170576	chr17:7601729:C:A
chr17:7602483	['G', 'A']	19959	1073.2150839388623	184.7861985161149	0.0345713713120209	0.0310273314740549	1.1142231596980705	0.265197	0.265197	chr17	7602483	0.5764313931285578	chr17:7602483:G:A
chr17:7604921	['T', 'C']	19959	14323.80589228163	1987.5594090668783	0.0057373997323593	0.0106852349714302	0.5369465199127371	0.591311	0.591311	chr17	7604921	0.2281840418619364	chr17:7604921:T:C
chr17:7605323	['G', 'A']	19959	8274.145571206574	1123.1632489393692	-0.0022979964549051	0.0125059392498379	-0.1837524082755305	0.85421	0.85421	chr17	7605323	0.0684353487141606	chr17:7605323:G:A
chr17:7607969	['T', 'C']	19959	9168.593713970626	1239.3712014927803	-0.0024682651279486	0.0121749828003761	-0.2027325351024209	0.839346	0.839346	chr17	7607969	0.0760589749105724	chr17:7607969:T:C
chr17:7608211	['C', 'T']	19959	9168.83753445252	1241.7701263885951	-0.001984273693897	0.0121718901155092	-0.1630209996201626	0.870504	0.870504	chr17	7608211	0.0602292289418982	chr17:7608211:C:T
chr17:7608445	['T', 'A']	19959	742.3774390243888	103.50230807051548	0.0111503015478136	0.0378452903071196	0.2946285114297556	0.768281	0.768281	chr17	7608445	0.1144799070138973	chr17:7608445:T:A
chr17:7608618	['A', 'G']	19959	3749.143481537302	598.5666135981864	0.0225968477965777	0.0173685727018486	1.3010192710983517	0.193267	0.193267	chr17	7608618	0.7138422946594499	chr17:7608618:A:G
chr17:7610968	['G', 'A']	19959	8543.284125075166	1148.341606797526	-0.0013308134486875	0.0123788345901557	-0.1075071678997886	0.914388	0.914388	chr17	7610968	0.0388694820528223	chr17:7610968:G:A
chr17:7611226	['C', 'T']	19959	16809.368779754448	2288.0450694380534	-0.0006336316470566	0.0102255476908954	-0.0619655461213908	0.950591	0.950591	chr17	7611226	0.0220063018325923	chr17:7611226:C:T
chr17:7612859	['G', 'T']	19959	1447.2900526183912	245.4816871603128	0.033555670794715	0.0270127356396488	1.242216680396582	0.214171	0.214171	chr17	7612859	0.6692393355238817	chr17:7612859:G:T
chr17:7613757	['T', 'C']	19959	500.2004912034485	-6.785956100621666	-0.1399790115882993	0.0452102846726233	-3.096176292671352	0.00196306	0.00196306	chr17	7613757	2.707066426191797	chr17:7613757:T:C
chr17:7617969	['AG', 'A']	19959	2929.880769809051	423.0708750133928	0.0099823917553571	0.0195874843601012	0.5096311283183843	0.610316	0.610316	chr17	7617969	0.214445244461519	chr17:7617969:AG:A
chr17:7618382	['T', 'C']	19959	12152.22148088693	1624.5505801689249	-0.0012987116382407	0.0111285405444335	-0.1167009845590562	0.907098	0.907098	chr17	7618382	0.0423457906024478	chr17:7618382:T:C
chr17:7618597	['G', 'T']	19959	2624.1314760998093	403.3898733284048	0.0176588889219713	0.020489026900626	0.8618705518626529	0.388769	0.388769	chr17	7618597	0.4103083725155472	chr17:7618597:G:T
chr17:7619261	['A', 'C']	19959	16420.85915704966	2330.728745572097	0.0093152507075701	0.0102696859750014	0.9070628576419368	0.364385	0.364385	chr17	7619261	0.4384395091724491	chr17:7619261:A:C
chr17:7619375	['G', 'A']	19959	11718.2445552615	1582.281768575824	0.0002025739759	0.0113494326007918	0.0178488196745508	0.98576	0.98576	chr17	7619375	0.0062288085506656	chr17:7619375:G:A
chr17:7620173	['T', 'C']	19959	785.4236111111109	149.1527002045327	0.0547874008124448	0.0365323903285908	1.4996938420853163	0.13371	0.13371	chr17	7620173	0.8738361111941613	chr17:7620173:T:C
chr17:7620410	['G', 'A']	19959	1576.1579395700755	202.70444740292737	-0.0109983811478909	0.0262051481792594	-0.4197030702766963	0.674707	0.674707	chr17	7620410	0.1708847840708753	chr17:7620410:G:A
chr17:7621683	['A', 'G']	19959	1568.9652352764126	203.2023218078461	-0.0107363988333759	0.0262746585586523	-0.4086218212658895	0.682822	0.682822	chr17	7621683	0.1656924946974896	chr17:7621683:A:G
chr17:7623644	['G', 'T']	19959	7582.139657245942	959.2822086493496	-0.0101782032691152	0.0128734585184517	-0.7906347198405623	0.429167	0.429167	chr17	7623644	0.3673736796904623	chr17:7623644:G:T
chr17:7624393	['G', 'A']	19959	6017.110314755414	894.620386782738	0.0131502509789327	0.0140919627133748	0.9331738414586972	0.350742	0.350742	chr17	7624393	0.4550122259175008	chr17:7624393:G:A
chr17:7624628	['A', 'C']	19959	635.6753207547167	9.032533318953927	-0.1157609385290954	0.0404100095231779	-2.864660016046238	0.00417893	0.00417893	chr17	7624628	2.3789349035317384	chr17:7624628:A:C
chr17:7625306	['T', 'C']	19959	11675.251057614852	1564.899654023577	-0.0011459685781209	0.011277191642653	-0.1016182587326632	0.919061	0.919061	chr17	7625306	0.0366556626245381	chr17:7625306:T:C
chr17:7625370	['G', 'A']	19959	892.6099984942023	20.618904153909668	-0.1130244086978732	0.0340969066593147	-3.314799486861857	0.000918724	0.000918724	chr17	7625370	3.0368149383200542	chr17:7625370:G:A
chr17:7626584	['G', 'A']	19959	3041.0	482.2647625187844	0.0200789732762123	0.0190944586681451	1.0515602261984855	0.293014	0.293014	chr17	7626584	0.5331116288694661	chr17:7626584:G:A
chr17:7626953	['C', 'T']	19959	2811.563467802556	414.9377564893253	0.0134487201624813	0.0199718623091969	0.6733833807920981	0.500711	0.500711	chr17	7626953	0.3004128675848624	chr17:7626953:C:T
chr17:7628647	['T', 'C']	19959	8324.835194353687	1196.9239077311863	0.012233601706936	0.0129206916862631	0.9468225079577168	0.343741	0.343741	chr17	7628647	0.4637686639296978	chr17:7628647:T:C
chr17:7629697	['C', 'T']	19959	2645.0	401.1228459421746	0.0171037758701507	0.0204082560163766	0.8380812087238514	0.401995	0.401995	chr17	7629697	0.3957793486217832	chr17:7629697:C:T
chr17:7629707	['G', 'A']	19959	14443.894713104484	2050.106382809093	0.0123517057639601	0.0105622475525413	1.1694202112303491	0.242248	0.242248	chr17	7629707	0.6157397997985565	chr17:7629707:G:A
chr17:7629896	['G', 'A']	19959	884.0885904695094	21.14095737776222	-0.1109951393747156	0.034258841402515	-3.239897638995093	0.00119768	0.00119768	chr17	7629896	2.9216592026464965	chr17:7629896:G:A
chr17:7630105	['G', 'A']	19959	2637.0	403.3446135951209	0.0183985073706794	0.0204286382024496	0.9006232911047987	0.3678	0.3678	chr17	7630105	0.4343882750979413	chr17:7630105:G:A
chr17:7630399	['T', 'C']	19959	2123.319152134696	317.95081897240823	0.017309681276319	0.0224285200632471	0.7717709963701019	0.440259	0.440259	chr17	7630399	0.3562917571996734	chr17:7630399:T:C
chr17:7633142	['G', 'T']	19959	2040.0	300.6545066152592	0.0162958107126392	0.0228699759775128	0.7125416628623626	0.476138	0.476138	chr17	7633142	0.3222671566230635	chr17:7633142:G:T
chr17:7633209	['G', 'A']	19959	1027.0	49.98136933969535	-0.0856867998498034	0.0318527796700013	-2.6900886119682204	0.00714925	0.00714925	chr17	7633209	2.1457395159535886	chr17:7633209:G:A
chr17:7633372	['C', 'CT']	19959	3036.3042541464147	436.87109055779416	0.0041565287494186	0.0190752457399514	0.2179017144042974	0.827508	0.827508	chr17	7633372	0.0822277989551912	chr17:7633372:C:CT
chr17:7633625	['C', 'T']	19959	898.1349969933854	158.68736894128963	0.0358670405724772	0.0339461165095129	1.056587446826974	0.290713	0.290713	chr17	7633625	0.5365355471699617	chr17:7633625:C:T
chr17:7634474	['T', 'C']	19959	19124.916420303653	2686.840388483656	0.0078459232233641	0.0100789268164657	0.7784482779006184	0.436314	0.436314	chr17	7634474	0.3602008515898491	chr17:7634474:T:C
chr17:7636548	['T', 'C']	19959	25462.481654135336	3480.0478083493986	0.0056072785289305	0.0105526644980565	0.531361395026182	0.595174	0.595174	chr17	7636548	0.2253560490736734	chr17:7636548:T:C
chr17:7639177	['A', 'G']	19959	20336.18898190385	2782.404055337328	0.0023950767626083	0.0101224669042562	0.2366099869984498	0.812962	0.812962	chr17	7639177	0.0899297540074174	chr17:7639177:A:G
chr17:7639553	['C', 'T']	19959	26954.15428571429	3739.859674659227	0.0093044662751637	0.010843286333014	0.8580854539305994	0.390856	0.390856	chr17	7639553	0.4079832168349409	chr17:7639553:C:T
chr17:7639699	['C', 'T']	19959	20312.10614945121	2768.345925659652	0.0014764025028616	0.010121884565848	0.145862412602799	0.884031	0.884031	chr17	7639699	0.053532505470091	chr17:7639699:C:T
chr17:7640154	['T', 'C']	19959	20307.08720056129	2765.153589478039	0.0010203317510215	0.0101199949775848	0.1008233455927102	0.919692	0.919692	chr17	7640154	0.0363575912372031	chr17:7640154:T:C
chr17:7640255	['C', 'T']	19959	20321.399458293632	2765.9207415014603	0.0009068381053777	0.01012858643812	0.0895325434519424	0.92866	0.92866	chr17	7640255	0.03214326033481	chr17:7640255:C:T
chr17:7640576	['C', 'T']	19959	1991.0	343.9563997102782	0.031666408022152	0.0232121233671085	1.3642184957117365	0.172514	0.172514	chr17	7640576	0.76317565493256	chr17:7640576:C:T
chr17:7640727	['GCGTGCTGGC', 'G']	19959	1988.398496617389	344.25173100574466	0.0322007041194081	0.0232269976014226	1.3863481054234883	0.165656	0.165656	chr17	7640727	0.7807928295091514	chr17:7640727:GCGTGCTGGC:G
chr17:7640740	['CCTCACAGCCCTCGCTCG', 'C']	19959	20300.170935886512	2757.1961601001444	0.0004827766079812	0.0101226743339455	0.0476925950647523	0.961962	0.961962	chr17	7640740	0.0168420833845025	chr17:7640740:CCTCACAGCCCTCGCTCG:C
chr17:7640766	['A', 'G']	19959	20305.294955370577	2765.4863795247147	0.0010698497536349	0.010116936551003	0.1057483901615303	0.915783	0.915783	chr17	7640766	0.0382074226937971	chr17:7640766:A:G
chr17:7640873	['T', 'C']	19959	20309.087701713943	2767.094673803887	0.0012651284303056	0.0101183105800883	0.1250335636855544	0.900498	0.900498	chr17	7640873	0.0455172474084993	chr17:7640873:T:C
chr17:7640953	['T', 'C']	19959	20307.01743661689	2765.3951051470567	0.0011054066638726	0.0101174540724907	0.1092573938020871	0.912999	0.912999	chr17	7640953	0.039529698144474	chr17:7640953:T:C
chr17:7640954	['T', 'C']	19959	20306.0	2765.6583947346408	0.0011631380061236	0.0101169075110073	0.1149697182521536	0.90847	0.90847	chr17	7640954	0.0416894096323116	chr17:7640954:T:C
chr17:7641308	['T', 'C']	19959	20306.05216476248	2764.605863501968	0.0009954579668657	0.010119139069669	0.0983737806163314	0.921636	0.921636	chr17	7641308	0.0354405696239955	chr17:7641308:T:C
chr17:7641428	['A', 'G']	19959	20326.38654829973	2767.8325953270714	0.0011661193638505	0.0101269512979997	0.1151500910329138	0.908327	0.908327	chr17	7641428	0.0417577762258721	chr17:7641428:A:G
chr17:7641531	['G', 'A']	19959	20308.05246542393	2764.883533407665	0.0010968888949105	0.0101179093197665	0.1084106271606587	0.913671	0.913671	chr17	7641531	0.0392101594155247	chr17:7641531:G:A
chr17:7641662	['T', 'G']	19959	20308.06995740416	2766.291028156636	0.0011718579784145	0.0101196556853185	0.1158001828179451	0.907812	0.907812	chr17	7641662	0.04200408079196	chr17:7641662:T:G
chr17:7641933	['C', 'T']	19959	20309.087701713943	2768.078005494187	0.0013677072960881	0.010118246794232	0.1351723597874464	0.892477	0.892477	chr17	7641933	0.0494029672625959	chr17:7641933:C:T
chr17:7642260	['T', 'C']	19959	20303.086198255987	2768.3625954981285	0.0014435776194383	0.0101205403772937	0.1426383933685129	0.886577	0.886577	chr17	7642260	0.0522835395634713	chr17:7642260:T:C
chr17:7642270	['C', 'T']	19959	20308.01748672212	2765.787320668266	0.0010730182389837	0.0101179804814525	0.106050633419456	0.915543	0.915543	chr17	7642270	0.0383212535204806	chr17:7642270:C:T
chr17:7642403	['T', 'C']	19959	20312.08845344292	2767.970378196305	0.0013983142570034	0.0101180642201203	0.1381997807666394	0.890084	0.890084	chr17	7642403	0.0505690056977553	chr17:7642403:T:C
chr17:7642666	['T', 'C']	19959	20367.102235140825	2769.8919194498726	0.0007435762773171	0.0101185932776804	0.0734861316105377	0.94142	0.94142	chr17	7642666	0.0262165795609963	chr17:7642666:T:C
chr17:7642815	['T', 'C']	19959	20308.05246542393	2772.941747402114	0.0017398167465419	0.0101189996928357	0.1719356457510081	0.86349	0.86349	chr17	7642815	0.0637426875927199	chr17:7642815:T:C
chr17:7642990	['C', 'T']	19959	20308.03497519667	2771.210826006605	0.0015932778565019	0.010117997199738	0.1574696874341047	0.874876	0.874876	chr17	7642990	0.0580534970713461	chr17:7642990:C:T
chr17:7643010	['A', 'C']	19959	20306.034774765747	2773.9975646412568	0.0019315135445138	0.0101178792431575	0.1909010275863979	0.848605	0.848605	chr17	7643010	0.0712944136888793	chr17:7643010:A:C
chr17:7643754	['T', 'C']	19959	20410.71586269473	2810.9506539086847	0.0040357554703202	0.0101711640739811	0.3967840299267353	0.691531	0.691531	chr17	7643754	0.1601883465348998	chr17:7643754:T:C
chr17:7644048	['G', 'A']	19959	20315.339217652967	2776.276850624896	0.0019663746246748	0.0101202012109768	0.1943019297424697	0.845941	0.845941	chr17	7644048	0.07265992569379	chr17:7644048:G:A
chr17:7644550	['G', 'A']	19959	20291.066549736905	2770.411108739738	0.0016294578157093	0.0101184155884052	0.1610388307806386	0.872064	0.872064	chr17	7644550	0.059451641412734	chr17:7644550:G:A
chr17:7644710	['C', 'T']	19959	20291.09983461134	2772.5879032840194	0.001873936288919	0.0101181092781128	0.1852061721622871	0.853069	0.853069	chr17	7644710	0.0690158397500451	chr17:7644710:C:T
chr17:7644734	['T', 'C']	19959	20293.15067669173	2770.329729523422	0.001628506116678	0.0101192952711379	0.1609307835223285	0.87215	0.87215	chr17	7644734	0.0594088148725572	chr17:7644734:T:C
chr17:7645002	['A', 'G']	19959	20294.117532076983	2770.315229474961	0.001608306930127	0.0101194979633974	0.1589314940271115	0.873724	0.873724	chr17	7645002	0.0586257346505936	chr17:7645002:A:G
chr17:7645177	['C', 'T']	19959	20292.200330876825	2771.136918962225	0.0016778829804447	0.0101212438563617	0.1657783375498928	0.868333	0.868333	chr17	7645177	0.0613136937998831	chr17:7645177:C:T
chr17:7645241	['C', 'T']	19959	1996.4003509651543	344.8799299248907	0.0312861492577122	0.0231934063265763	1.3489242941371125	0.177377	0.177377	chr17	7645241	0.7511026946545996	chr17:7645241:C:T
chr17:7645329	['T', 'C']	19959	9511.249259798264	1324.7084250220985	0.0068946806531644	0.0118638270066018	0.5811514825130049	0.561145	0.561145	chr17	7645329	0.2509249024459868	chr17:7645329:T:C
chr17:7645354	['CA', 'C']	19959	20287.032870671945	2771.174454758549	0.0017619466275561	0.0101180153921466	0.1741395480504709	0.861758	0.861758	chr17	7645354	0.0646146761941913	chr17:7645354:CA:C
chr17:7645550	['G', 'A']	19959	9510.28842105263	1321.973342272504	0.0063384904728877	0.0118557092074229	0.5346361286357412	0.592907	0.592907	chr17	7645550	0.2270134222415982	chr17:7645550:G:A
chr17:7645833	['A', 'C']	19959	20291.1830759976	2774.658690360704	0.002040930141257	0.0101203123906126	0.2016667136826871	0.840179	0.840179	chr17	7645833	0.0756281777112582	chr17:7645833:A:C
chr17:7645893	['C', 'T']	19959	20286.131121247057	2773.484924757493	0.0019720647249916	0.0101178026361691	0.1949103768778668	0.845465	0.845465	chr17	7645893	0.0729043663293836	chr17:7645893:C:T
chr17:7646038	['G', 'A']	19959	20287.18087026268	2769.866374844072	0.0015944633630569	0.0101179236096476	0.1575880017058646	0.874783	0.874783	chr17	7646038	0.0580996653668311	chr17:7646038:G:A
chr17:7646256	['C', 'A']	19959	20282.08093615316	2764.538821248074	0.0012195659157566	0.0101166281850131	0.1205506314409463	0.904048	0.904048	chr17	7646256	0.0438085102528294	chr17:7646256:C:A
chr17:7646327	['T', 'G']	19959	20281.016133881152	2768.913772597384	0.0015780501151042	0.0101150878748917	0.1560095309721814	0.876027	0.876027	chr17	7646327	0.057482508249377	chr17:7646327:T:G
chr17:7646363	['C', 'T']	19959	10452.523699769516	1411.9516111792914	-0.0033632072534153	0.0115037559887079	-0.2923573184894274	0.770016	0.770016	chr17	7646363	0.1135002506203531	chr17:7646363:C:T
chr17:7646533	['C', 'T']	19959	20284.14661654135	2771.730003989297	0.00176343628941	0.0101160908145577	0.1743199346206269	0.861616	0.861616	chr17	7646533	0.0646862448920709	chr17:7646533:C:T
chr17:7646825	['T', 'C']	19959	20280.064344775747	2768.6482005430908	0.0015170577531505	0.0101146250698579	0.1499865533989397	0.880777	0.880777	chr17	7646825	0.0551340347532694	chr17:7646825:T:C
chr17:7646839	['T', 'A']	19959	20282.09712825139	2767.3718948009114	0.0013600862794042	0.0101156177888972	0.1344540993726596	0.893045	0.893045	chr17	7646839	0.0491266567225498	chr17:7646839:T:A
chr17:7646848	['C', 'A']	19959	20281.048406494287	2768.715388436143	0.0015371980245176	0.0101150615722736	0.1519711979540787	0.879211	0.879211	chr17	7646848	0.0559068869978776	chr17:7646848:C:A
chr17:7647235	['C', 'T']	19959	20282.064745677777	2766.243575689039	0.0013150209673276	0.0101167788256465	0.1299841570119114	0.89658	0.89658	chr17	7647235	0.0474109531643105	chr17:7647235:C:T
chr17:7647754	['A', 'G']	19959	26998.290312876063	3743.16004197198	0.0085687961624042	0.0108708720245036	0.788234480462067	0.430569	0.430569	chr17	7647754	0.3659572416132861	chr17:7647754:A:G
chr17:7648002	['T', 'C']	19959	20287.06574793285	2773.628140110128	0.0019035988580258	0.0101162435813404	0.1881725012569942	0.850743	0.850743	chr17	7648002	0.0702016156366551	chr17:7648002:T:C
chr17:7648081	['A', 'C']	19959	20295.37076791896	2772.762560861007	0.0015947340021147	0.0101222413362528	0.1575475182954964	0.874815	0.874815	chr17	7648081	0.0580837789478681	chr17:7648081:A:C
chr17:7648805	['C', 'T']	19959	618.061933156286	13.153361131802836	-0.1126333504847975	0.0408175397639169	-2.7594350648337334	0.00579542	0.00579542	chr17	7648805	2.236915084795683	chr17:7648805:C:T
chr17:7650065	['A', 'T']	19959	12907.940168370416	1814.541828485325	0.0070549850875828	0.0107830110009417	0.6542685606985535	0.512946	0.512946	chr17	7650065	0.2899283525030376	chr17:7650065:A:T
chr17:7650425	['G', 'C']	19959	7387.110342754058	999.2909116128108	-0.0009813862104168	0.0130974514876989	-0.0749295549091046	0.940272	0.940272	chr17	7650425	0.0267464963880672	chr17:7650425:G:C
chr17:7650924	['T', 'C']	19959	36283.0	4939.3671399209215	0.0065887598976237	0.0175323187560617	0.3758065313149563	0.707065	0.707065	chr17	7650924	0.1505406599743294	chr17:7650924:T:C
chr17:7651454	['C', 'T']	19959	4873.883895882443	583.4379645464596	-0.0156526348327272	0.0157520748403822	-0.9936871803452816	0.320387	0.320387	chr17	7651454	0.4943251141321368	chr17:7651454:C:T
chr17:7654101	['A', 'G']	19959	35350.0	4868.452916602949	0.0198857304408228	0.0158318342169258	1.256059794989705	0.209109	0.209109	chr17	7654101	0.6796272748522361	chr17:7654101:A:G
chr17:7655719	['C', 'T']	19959	3922.58959711365	660.4942125939231	0.029520535602857	0.0170267159980345	1.7337774122892895	0.082973	0.082973	chr17	7655719	1.0810632071258308	chr17:7655719:C:T
chr17:7656144	['G', 'A']	19959	28006.20956103428	3872.882319060894	0.0070964116870627	0.0110495891430879	0.6422330817161573	0.520729	0.520729	chr17	7656144	0.283388235289035	chr17:7656144:G:A
chr17:7656359	['G', 'A']	19959	24072.64883965716	3362.0975765278195	0.0068309371529881	0.0103008194563053	0.6631450227784337	0.507245	0.507245	chr17	7656359	0.2947822251878875	chr17:7656359:G:A
chr17:7657995	['C', 'G']	19959	1854.092895079668	267.9156348344658	0.0087292150043155	0.0241402113040449	0.3616047471321377	0.717651	0.717651	chr17	7657995	0.1440867056502151	chr17:7657995:C:G
chr17:7658178	['G', 'A']	19959	27170.52922012831	3934.824269550175	0.0280029119608785	0.0108814348482255	2.5734576690908644	0.010076	0.010076	chr17	7658178	1.9967118411739249	chr17:7658178:G:A
chr17:7658856	['T', 'G']	19959	5183.804504222768	616.795207474448	-0.0155524684275086	0.0155119007073791	-1.0026152642989918	0.316059	0.316059	chr17	7658856	0.5002318383224997	chr17:7658856:T:G
chr17:7659472	['A', 'G']	19959	16532.65666182292	2114.6342929207817	-0.0085395901466383	0.010269060123792	-0.8315843946471142	0.405654	0.405654	chr17	7659472	0.3918442372521021	chr17:7659472:A:G
chr17:7660036	['T', 'C']	19959	7988.81227400563	1152.1614562279697	0.0086197333426401	0.0126688140725234	0.6803899160012933	0.496266	0.496266	chr17	7660036	0.3042854780128218	chr17:7660036:T:C
chr17:7661260	['T', 'C']	19959	5774.913635450156	902.7718984227824	0.0235539474347821	0.0144351714515306	1.631705415752758	0.102757	0.102757	chr17	7661260	0.988188583487673	chr17:7661260:T:C
chr17:7662363	['A', 'G']	19959	428.2145470950925	65.68299024509386	0.0082955286892342	0.0488263950850993	0.1698984468293426	0.865092	0.865092	chr17	7662363	0.0629377041332132	chr17:7662363:A:G
chr17:7662815	['A', 'G']	19959	22007.31270751584	2867.5242938082806	-0.0115211515725412	0.0101776220440292	-1.1320081962859103	0.257645	0.257645	chr17	7662815	0.5889782812777358	chr17:7662815:A:G
chr17:7663008	['CT', 'C']	19959	4159.667284847877	408.9020938519256	-0.0451886434117701	0.0163228003319884	-2.768436940517629	0.00563779	0.00563779	chr17	7663008	2.2488911050411726	chr17:7663008:CT:C
chr17:7664197	['C', 'T']	19959	2371.366336633668	291.9948646055893	-0.0116730435438581	0.0218000386524808	-0.5354597636243078	0.592338	0.592338	chr17	7664197	0.227430405361859	chr17:7664197:C:T
chr17:7664734	['T', 'C']	19959	5657.637741530739	887.2687395221103	0.0226769055376745	0.014473690088564	1.5667673826726496	0.117185	0.117185	chr17	7664734	0.931127975639962	chr17:7664734:T:C
chr17:7665009	['C', 'T']	19959	612.0613318635066	18.58027728814718	-0.1030823122845377	0.0410478767113746	-2.5112702664099773	0.0120376	0.0120376	chr17	7665009	1.919460092036232	chr17:7665009:C:T
chr17:7666380	['A', 'C']	19959	16478.25605293498	2144.138045194219	-0.0048922878881104	0.0102511733128303	-0.4772417496821816	0.633195	0.633195	chr17	7666380	0.1984625231858393	chr17:7666380:A:C
chr17:7666806	['G', 'A']	19959	5640.565215212708	884.6590227159239	0.0227784059390122	0.0144801745049281	1.5730753749728603	0.115717	0.115717	chr17	7666806	0.9366028341005704	chr17:7666806:G:A
chr17:7666871	['T', 'C']	19959	16437.470685508117	2149.357254186919	-0.0038226049200938	0.0102450022678611	-0.3731189920850912	0.709064	0.709064	chr17	7666871	0.1493145636992678	chr17:7666871:T:C
chr17:7666998	['A', 'G']	19959	5634.846963319303	878.1729766891829	0.0217226868033428	0.0144895618682503	1.4991955589037995	0.133839	0.133839	chr17	7666998	0.8734173169358617	chr17:7666998:A:G
chr17:7667505	['G', 'C']	19959	10812.70873007918	1447.639339423186	-0.0031171030755455	0.0114534852651186	-0.2721532357524924	0.785507	0.785507	chr17	7667505	0.1048499404167162	chr17:7667505:G:C
chr17:7667551	['T', 'C']	19959	3226.6466549736906	424.71282962167095	-0.0071200166319503	0.0183657998154355	-0.3876780049604142	0.698258	0.698258	chr17	7667551	0.1559840798504415	chr17:7667551:T:C
chr17:7667560	['G', 'A']	19959	26847.38050613881	3623.687967554186	-0.0004046237116713	0.0108048591862548	-0.0374483095703932	0.970128	0.970128	chr17	7667560	0.013170960552072	chr17:7667560:G:A
chr17:7667611	['C', 'T']	19959	31700.52969478273	4240.724489716095	-0.0044032017953233	0.0125060002074747	-0.3520871359566702	0.724777	0.724777	chr17	7667611	0.1397955969697276	chr17:7667611:C:T
chr17:7667660	['T', 'C']	19959	5459.188160994437	754.8263600957134	0.0009793058193513	0.0146797066099325	0.0667115389546508	0.946812	0.946812	chr17	7667660	0.0237362464117794	chr17:7667660:T:C
chr17:7667753	['T', 'C']	19959	3471.347847872926	469.38242254585646	-0.0034485512279444	0.0177977848034175	-0.1937629466832426	0.846363	0.846363	chr17	7667753	0.0724433307142096	chr17:7667753:T:C
chr17:7667762	['A', 'G']	19959	37755.89167251228	5075.581922534489	-0.0170598321716463	0.0224618777360059	-0.7595016041023034	0.447562	0.447562	chr17	7667762	0.3491467941072477	chr17:7667762:A:G
chr17:7668134	['G', 'A']	19959	15444.09516411927	1931.0968501925183	-0.0164628539440267	0.010377837350491	-1.5863472694768843	0.112676	0.112676	chr17	7668134	0.948168578874427	chr17:7668134:G:A
chr17:7668783	['C', 'T']	19959	1119.0368079650018	138.17624588992572	-0.006085398426818	0.0307766761219619	-0.1977276039395148	0.84326	0.84326	chr17	7668783	0.0740384999234416	chr17:7668783:C:T
chr17:7669911	['C', 'T']	19959	14130.539891751028	1941.8187770881752	0.0038748375503136	0.010608852855611	0.3652456682217263	0.714932	0.714932	chr17	7669911	0.1457352636942739	chr17:7669911:C:T
chr17:7671457	['C', 'T']	19959	20795.083780127272	2969.661345108924	0.0127955905596407	0.0101247864890429	1.263788680728054	0.206321	0.206321	chr17	7671457	0.6854565659194141	chr17:7671457:C:T
chr17:7671461	['C', 'T']	19959	2520.136390977443	282.4490501760136	-0.0288604500021535	0.020793907670737	-1.3879281594949249	0.165174	0.165174	chr17	7671461	0.7820583138267222	chr17:7671461:C:T
chr17:7671618	['C', 'T']	19959	11793.954545454546	1668.7260137082326	0.0080799525512089	0.0110532306675754	0.7310037032802917	0.464785	0.464785	chr17	7671618	0.3327478963714848	chr17:7671618:C:T
chr17:7672246	['T', 'C']	19959	28147.15373044524	3740.63291225953	-0.0074497297569676	0.0110603504433689	-0.673552777112417	0.500603	0.500603	chr17	7672246	0.3005065520918751	chr17:7672246:T:C
chr17:7672958	['T', 'A']	19959	8274.729318398711	1180.797384431191	0.0069196658866984	0.0123948233434774	0.5582706340336684	0.576666	0.576666	chr17	7672958	0.2390756536657028	chr17:7672958:T:A
chr17:7673030	['C', 'T']	19959	4609.313702807911	619.4372239562534	-0.0015040772584051	0.0161907231019038	-0.0928974727650235	0.925986	0.925986	chr17	7673030	0.033395579374987	chr17:7673030:C:T
chr17:7673523	['A', 'G']	19959	1150.1152477827327	195.5489281118074	0.0322532189124983	0.0301840013167621	1.0685534556542398	0.285284	0.285284	chr17	7673523	0.5447225848328087	chr17:7673523:A:G
chr17:7674089	['A', 'C']	19959	4617.156660318733	697.9037391665534	0.0124517344767955	0.0155965641501707	0.798363944578093	0.424669	0.424669	chr17	7674089	0.3719494404934693	chr17:7674089:A:C
chr17:7674109	['G', 'A']	19959	4615.156159166081	695.2367583603531	0.0117442617482269	0.0155982788956135	0.7529203591512634	0.451507	0.451507	chr17	7674109	0.3453355121548891	chr17:7674109:G:A
chr17:7674797	['T', 'C']	19959	28395.845417647943	3784.463892960723	-0.0060341677102557	0.0111111027405759	-0.5430755030479502	0.587084	0.587084	chr17	7674797	0.2312997554363329	chr17:7674797:T:C
chr17:7675361	['A', 'G']	19959	4221.497661083443	552.5600047291362	-0.0039913967132359	0.0163915187570646	-0.2435037760924823	0.807618	0.807618	chr17	7675361	0.0927940101672808	chr17:7675361:A:G
chr17:7676301	['G', 'T']	19959	4185.209690349735	542.4475832757895	-0.004748860621005	0.0164135119315119	-0.2893262965793319	0.772335	0.772335	chr17	7676301	0.1121942837393258	chr17:7676301:G:T
chr17:7677182	['C', 'T']	19959	4252.426116149722	552.5345022816333	-0.0057401586131403	0.0163352373215235	-0.3513973198036758	0.725294	0.725294	chr17	7677182	0.1394859152277194	chr17:7677182:C:T
chr17:7677806	['A', 'G']	19959	9346.936613719496	1312.3753213401508	0.0072891803376482	0.012005613172285	0.6071476927538584	0.54376	0.54376	chr17	7677806	0.2645927430857946	chr17:7677806:A:G
chr17:7678448	['TTTTC', 'T']	19959	11216.677733199596	1604.9647679104853	0.0084939219910365	0.0113227938478706	0.7501613210624591	0.453166	0.453166	chr17	7678448	0.3437426816998601	chr17:7678448:TTTTC:T
chr17:7679401	['C', 'CCTT']	19959	28553.29179194228	4032.838218158825	0.0194881921523833	0.0114542428985099	1.701395048547338	0.0888844	0.0888844	chr17	7679401	1.0511744548725157	chr17:7679401:C:CCTT
chr17:7679695	['C', 'G']	19959	11075.0	1588.3268685193952	0.0110016336778233	0.0113236222822419	0.9715648759387182	0.331279	0.331279	chr17	7679695	0.4798060934666098	chr17:7679695:C:G
chr17:7680210	['T', 'TACA']	19959	11070.664010823812	1583.0171747207396	0.0103906838013836	0.0113278777113786	0.9172665936308984	0.359014	0.359014	chr17	7680210	0.4448886154768458	chr17:7680210:T:TACA
chr17:7680714	['G', 'A']	19959	11068.109084531745	1584.338643873194	0.0106526198618545	0.011330385648006	0.9401815783498276	0.347136	0.347136	chr17	7680714	0.4595003451571059	chr17:7680714:G:A
chr17:7680948	['G', 'A']	19959	1585.1478182092726	289.8996264521922	0.0394799391224611	0.0258406642150879	1.5278221486044286	0.126573	0.126573	chr17	7680948	0.8976589262427302	chr17:7680948:G:A
chr17:7681082	['T', 'C']	19959	28672.858582819328	4027.7020506928825	0.0175280434280416	0.0115137555706717	1.5223567428068063	0.127936	0.127936	chr17	7681082	0.8930072318979959	chr17:7681082:T:C
chr17:7681197	['A', 'G']	19959	11650.803631578963	1650.1536934880648	0.0099081310367754	0.0115545986336448	0.8575054271400444	0.391176	0.391176	chr17	7681197	0.4076277985350106	chr17:7681197:A:G
chr17:7683862	['T', 'C']	19959	28664.74472563267	4027.647894297062	0.0163905428618542	0.0114906125585931	1.4264289896013158	0.15376	0.15376	chr17	7683862	0.8131566296755298	chr17:7683862:T:C
chr17:7684581	['T', 'C']	19959	9333.338127693696	1284.9630722279792	0.0038653096538382	0.0119813640348477	0.3226101504466425	0.746994	0.746994	chr17	7684581	0.1266828865077021	chr17:7684581:T:C
chr17:7684688	['A', 'C']	19959	17488.266934068684	2457.508885804475	0.0075817655648299	0.0103166865020118	0.7349031652121509	0.462407	0.462407	chr17	7684688	0.3349756001100993	chr17:7684688:A:C
chr17:7685152	['A', 'T']	19959	11146.233826108746	1570.4342465401849	0.0072037200668005	0.0113118955189179	0.6368269627979755	0.524245	0.524245	chr17	7685152	0.2804657029375155	chr17:7685152:A:T
chr17:7685242	['A', 'G']	19959	11148.558573003307	1568.3700857171823	0.006919550770907	0.0113088968092236	0.6118678848730318	0.540632	0.540632	chr17	7685242	0.2670982519926048	chr17:7685242:A:G
chr17:7685993	['G', 'C']	19959	30691.688683973138	4269.070999012186	0.0134625606821107	0.0123705436101375	1.088275592923681	0.276487	0.276487	chr17	7685993	0.5583252837480418	chr17:7685993:G:C
chr17:7689242	['C', 'T']	19959	9995.00776981302	1383.8723595731342	0.0049471128336038	0.0117259155187614	0.4218956571611347	0.673106	0.673106	chr17	7689242	0.1719165381681425	chr17:7689242:C:T
chr17:7689462	['G', 'A']	19959	22819.143300931955	3150.6639781110903	0.0080899216689707	0.0102748296265246	0.7873533638053232	0.431084	0.431084	chr17	7689462	0.3654380960063813	chr17:7689462:G:A
chr17:7689484	['C', 'T']	19959	11758.35650212979	1613.3873971132766	0.0048073942418974	0.0111199726387689	0.4323206898132883	0.665513	0.665513	chr17	7689484	0.1768434566834876	chr17:7689484:C:T
chr17:7690001	['T', 'C']	19959	18549.43501578868	2590.735987014447	0.0032662562777926	0.0102176230560916	0.3196688955799131	0.749223	0.749223	chr17	7690001	0.125388898915911	chr17:7690001:T:C
chr17:7690191	['C', 'T']	19959	8741.313890559231	1243.431417174251	0.0132472303105714	0.0121996903411529	1.085866111362251	0.277551	0.277551	chr17	7690191	0.5566572035917151	chr17:7690191:C:T
chr17:7690222	['C', 'T']	19959	11805.59149213348	1614.8030415646017	0.0046359833317001	0.0110996317045629	0.4176700142036581	0.676193	0.676193	chr17	7690222	0.1699293293956102	chr17:7690222:C:T
chr17:7690522	['A', 'G']	19959	1630.0816715101714	299.2730114244498	0.0390770730737797	0.0254587396966248	1.5349178136638186	0.12482	0.12482	chr17	7690522	0.903715821755136	chr17:7690522:A:G
chr17:7691145	['G', 'T']	19959	6110.715719734994	941.6991998830018	0.0141407323593735	0.0139241352223614	1.0155555180665197	0.309853	0.309853	chr17	7691145	0.508844294650212	chr17:7691145:G:T
chr17:7691167	['T', 'C']	19959	6336.0586644476	964.1649134191816	0.0137795669167036	0.0140014878638857	0.9841501882271724	0.325054	0.325054	chr17	7691167	0.4880444853167358	chr17:7691167:T:C
chr17:7691670	['A', 'G']	19959	6157.2444087854765	945.758373126122	0.0144052175102429	0.0138717021851498	1.0384606963134055	0.299068	0.299068	chr17	7691670	0.524230053591551	chr17:7691670:A:G
chr17:7692011	['G', 'A']	19959	10980.857361259788	1467.5049490316612	0.0014750315819742	0.0114631685442927	0.1286757301242561	0.897616	0.897616	chr17	7692011	0.0469094147222947	chr17:7692011:G:A
chr17:7693064	['C', 'T']	19959	1100.687531448125	146.88183208202338	-0.0077890984830526	0.0306252696210033	-0.2543356704918851	0.799239	0.799239	chr17	7693064	0.0973233322501131	chr17:7693064:C:T
chr17:7693151	['TCTC', 'T']	19959	11963.109479103578	1624.5915863685743	0.0033320152087676	0.0111105606603016	0.2998962258199098	0.764259	0.764259	chr17	7693151	0.116759438271062	chr17:7693151:TCTC:T
chr17:7693485	['G', 'A']	19959	9274.929398206144	1288.2738115371114	0.0041399780135948	0.0120016087313913	0.3449519232172891	0.730134	0.730134	chr17	7693485	0.1365974273863915	chr17:7693485:G:A
chr17:7693675	['A', 'G']	19959	27308.47291405663	3831.7196307161807	0.0144811614919639	0.011044745549953	1.3111358180655897	0.189827	0.189827	chr17	7693675	0.7216420157387954	chr17:7693675:A:G
chr17:7693952	['A', 'T']	19959	6154.8769207592695	943.9913685709288	0.0143414952417804	0.0138856569391516	1.0328279968766625	0.301697	0.301697	chr17	7693952	0.5204290083199518	chr17:7693952:A:T
chr17:7694160	['G', 'A']	19959	6247.300311018242	952.1939733146918	0.01350650930809	0.0139245275073086	0.9699797211072932	0.332068	0.332068	chr17	7694160	0.4787729735224145	chr17:7694160:G:A
chr17:7694471	['G', 'A']	19959	1616.84159877801	304.24899200032064	0.0446522074231452	0.0257618805064597	1.7332666150651874	0.0830637	0.0830637	chr17	7694471	1.0805887275267214	chr17:7694471:G:A
chr17:7694621	['G', 'A']	19959	6138.460428048718	940.3955530369944	0.0137554748021696	0.013886363499843	0.990574299911216	0.321906	0.321906	chr17	7694621	0.4922709284321036	chr17:7694621:G:A
chr17:7695161	['T', 'G']	19959	15562.850416624848	2231.7780549953773	0.0090923732416916	0.0103928355584455	0.8748693453831154	0.381656	0.381656	chr17	7695161	0.4183279057010695	chr17:7695161:T:G
chr17:7695548	['A', 'G']	19959	18089.50132878705	2556.0400306078227	0.0103224557336699	0.0102630501410877	1.0057882979977186	0.31453	0.31453	chr17	7695548	0.5023379250578552	chr17:7695548:A:G
chr17:7695549	['T', 'C']	19959	18075.905651868925	2558.1712180331306	0.0105571358724078	0.0102568896890284	1.0292726345395506	0.303364	0.303364	chr17	7695549	0.5180359579230047	chr17:7695549:T:C
chr17:7695942	['C', 'G']	19959	12643.900481058328	1752.0854199246198	0.0017759831858765	0.010878089631689	0.1632624151857456	0.870313	0.870313	chr17	7695942	0.0603245293053211	chr17:7695942:C:G
chr17:7696347	['G', 'A']	19959	9722.510400758165	1332.185741305699	0.0024049416618389	0.012194593805645	0.1972137571917867	0.843662	0.843662	chr17	7696347	0.0738315118291136	chr17:7696347:G:A
chr17:7699343	['C', 'T']	19959	1098.642056357941	155.36625448445074	0.0015571082878472	0.0306752689886244	0.0507610312537009	0.959516	0.959516	chr17	7699343	0.0179477789756435	chr17:7699343:C:T
chr17:7703701	['A', 'G']	19959	14097.24513443017	1950.0091300586864	0.0073753382844534	0.0106421484018814	0.6930309563386237	0.488298	0.488298	chr17	7703701	0.3113150545214112	chr17:7703701:A:G
chr17:7705144	['C', 'A']	19959	9738.439611105545	1296.9542221808388	-0.0042317092575154	0.0118076194301653	-0.3583880122952299	0.720057	0.720057	chr17	7705144	0.1426331232831159	chr17:7705144:C:A
chr17:7706070	['A', 'G']	19959	1853.74302039998	334.57133607190707	0.0329120002908741	0.0239124668515674	1.3763532008290815	0.168728	0.168728	chr17	7706070	0.7728128413204425	chr17:7706070:A:G
chr17:7706264	['G', 'A']	19959	2385.239013879842	422.1706199959634	0.0345112385689485	0.0212994376314742	1.6202887215177562	0.105186	0.105186	chr17	7706264	0.9780420598719513	chr17:7706264:G:A
chr17:7707057	['G', 'A']	19959	2381.2386130179884	414.0028357308555	0.0316263176768084	0.0213137680757057	1.4838445067278971	0.137866	0.137866	chr17	7707057	0.8605428247088824	chr17:7707057:G:A
chr17:7710447	['G', 'A']	19959	7461.373835053612	1010.028734044358	-0.0047473445435603	0.0131973960915226	-0.359718274016933	0.719062	0.719062	chr17	7710447	0.1432336616379695	chr17:7710447:G:A
chr17:7711283	['G', 'A']	19959	10015.007116011024	1314.960327575148	-0.0087618448644748	0.0117683809144621	-0.7445242406886595	0.456568	0.456568	chr17	7711283	0.3404945306697691	chr17:7711283:G:A
chr17:7711825	['C', 'T']	19959	6322.950390859891	790.5666337268566	-0.0126412751245497	0.01411959268927	-0.8953002684104528	0.370637	0.370637	chr17	7711825	0.4310512280453463	chr17:7711825:C:T
chr17:7711841	['C', 'T']	19959	1718.3443748433974	169.5816775413075	-0.0389346132117781	0.0247595643317991	-1.572508009027192	0.115849	0.115849	chr17	7711841	0.936107710655674	chr17:7711841:C:T
chr17:7712046	['T', 'C']	19959	38679.0	5273.894256413533	0.0238959672920777	0.0294364701333926	0.8117810044408199	0.416927	0.416927	chr17	7712046	0.3799399792528832	chr17:7712046:T:C
chr17:7712392	['C', 'T']	19959	1783.089337608979	184.14991684576404	-0.0342546090453944	0.0243668503489184	-1.4057873116504298	0.159803	0.159803	chr17	7712392	0.7964150718855065	chr17:7712392:C:T
chr17:7713293	['C', 'T']	19959	3808.052700195557	540.4678376473564	0.0022185286276225	0.0172322078913061	0.1287431443269547	0.897562	0.897562	chr17	7713293	0.0469355423843202	chr17:7713293:C:T
chr17:7713847	['T', 'C']	19959	14729.213920625376	2073.0769326150416	0.0098372319966542	0.0104507220952808	0.941296869916426	0.346564	0.346564	chr17	7713847	0.4602165524511771	chr17:7713847:T:C
chr17:7713891	['C', 'T']	19959	1319.0660887864517	124.06822308951082	-0.0285087290158433	0.028306592365347	-1.0071409743669375	0.313879	0.313879	chr17	7713891	0.5032377396972338	chr17:7713891:C:T
chr17:7714060	['G', 'A']	19959	3835.25093255368	478.06649303694905	-0.0156072554565455	0.0173185832180569	-0.9011854641939124	0.367501	0.367501	chr17	7714060	0.4347414748277018	chr17:7714060:G:A
chr17:7714254	['C', 'A']	19959	4267.549342105307	519.0019271150195	-0.0189761111235383	0.0172998638400755	-1.0968936691617053	0.272701	0.272701	chr17	7714254	0.5643132694889326	chr17:7714254:C:A
chr17:7714344	['C', 'A']	19959	13558.717313956404	1853.845167567392	0.0038238266045916	0.0106725020160875	0.3582877378545049	0.720132	0.720132	chr17	7714344	0.142587890211384	chr17:7714344:C:A
chr17:7714469	['A', 'G']	19959	25364.08323728389	3479.0647554168527	0.0047272625524353	0.0104499440628751	0.4523720437154907	0.651006	0.651006	chr17	7714469	0.1864150087361347	chr17:7714469:A:G
chr17:7714708	['T', 'C']	19959	3936.380563352045	475.7233894106782	-0.0171763325817377	0.0170555634103464	-1.0070809253547135	0.313908	0.313908	chr17	7714708	0.5031976160884808	chr17:7714708:T:C
chr17:7714731	['G', 'T']	19959	2972.446782922429	392.4460673909131	-0.0063493104254915	0.0191474977836651	-0.3316000083785465	0.740195	0.740195	chr17	7714731	0.1306538528801175	chr17:7714731:G:T
chr17:7714805	['A', 'AC']	19959	15135.791720958205	2131.718100490272	0.010743121604169	0.0104041132090536	1.0325840740391328	0.301811	0.301811	chr17	7714805	0.5202649356928256	chr17:7714805:A:AC
chr17:7715286	['G', 'A']	19959	3462.346945933757	428.9718362577327	-0.0158079094370339	0.0181101426286977	-0.8728760320188997	0.382741	0.382741	chr17	7715286	0.4170950127689357	chr17:7715286:G:A
chr17:7715419	['C', 'T']	19959	12709.91040288635	1734.5863821514326	0.0035758710691521	0.0108937902747563	0.3282485690438144	0.742727	0.742727	chr17	7715419	0.1291707880974968	chr17:7715419:C:T
chr17:7717277	['G', 'T']	19959	3914.784565271862	426.6666479799492	-0.0270294209431106	0.0171194361507374	-1.5788733171533926	0.114381	0.114381	chr17	7717277	0.9416461108617068	chr17:7717277:G:T
chr17:7717589	['C', 'G']	19959	3165.0	358.13237398685914	-0.0228233889451097	0.0188352142332705	-1.2117403424482696	0.225626	0.225626	chr17	7717589	0.6466108559036431	chr17:7717589:C:G
chr17:7718146	['C', 'A']	19959	17936.39197113216	2452.253508402641	0.0049801741682863	0.0100875898909369	0.4936931637913559	0.621528	0.621528	chr17	7718146	0.2065393015008915	chr17:7718146:C:A
chr17:7718210	['G', 'A']	19959	3361.16840364766	439.3378376242332	-0.0108360598493666	0.0183679943376289	-0.5899424646036492	0.555236	0.555236	chr17	7718210	0.2555223831611177	chr17:7718210:G:A
chr17:7718243	['T', 'C']	19959	12402.10689586048	1721.908106934893	0.0060418710901804	0.0109240876877138	0.5530778645227856	0.580216	0.580216	chr17	7718243	0.2364102992908504	chr17:7718243:T:C
chr17:7718559	['C', 'A']	19959	11752.177631908604	1635.5897859547497	0.0078335686338075	0.011093805658237	0.7061209539028833	0.480121	0.480121	chr17	7718559	0.3186492980202878	chr17:7718559:C:A
chr17:7718625	['G', 'A']	19959	5564.278785449444	735.8983366646793	0.0005971317774823	0.0146448929435822	0.0407740623152884	0.967476	0.967476	chr17	7718625	0.0143597996391245	chr17:7718625:G:A
chr17:7718891	['G', 'A']	19959	3164.1585329191303	359.70749838387536	-0.0225024048423316	0.0188331404281526	-1.1948301945805095	0.232168	0.232168	chr17	7718891	0.6341976398133207	chr17:7718891:G:A
chr17:7720076	['A', 'G']	19959	8067.020898065552	1036.0113894062213	-0.0040116289151544	0.0126394087088327	-0.3173905526412005	0.750951	0.750951	chr17	7720076	0.1243884000449374	chr17:7720076:A:G
chr17:7721537	['TCTCACCTA', 'T']	19959	9600.44302465424	1270.8249915223196	-0.000812971094964	0.0118452868012311	-0.0686324534480288	0.945283	0.945283	chr17	7721537	0.0244381524020959	chr17:7721537:TCTCACCTA:T
chr17:7721556	['A', 'G']	19959	9601.0	1269.7447276973514	-0.0009514471785643	0.0118446680927392	-0.0803270442966308	0.935978	0.935978	chr17	7721556	0.0287343591581438	chr17:7721556:A:G
chr17:7721590	['C', 'T']	19959	4093.410181891066	548.8866453889882	-0.0025269910571366	0.0166220892455833	-0.1520260792612516	0.879168	0.879168	chr17	7721590	0.055928127768753	chr17:7721590:C:T
chr17:7721745	['T', 'C']	19959	23582.907838027462	3100.881050628608	-0.0058460076888912	0.0102283285380371	-0.5715506367585926	0.567633	0.567633	chr17	7721745	0.245932364269357	chr17:7721745:T:C
chr17:7721879	['C', 'T']	19959	3165.634427461789	360.6576492861856	-0.0218663395265361	0.0188076546859161	-1.1626297851433016	0.244994	0.244994	chr17	7721879	0.610844551548934	chr17:7721879:C:T
chr17:7722078	['G', 'A']	19959	17601.558805790093	2377.942446745963	0.0046969935299968	0.0101700664044786	0.461844922460725	0.644198	0.644198	chr17	7722078	0.1909806278403139	chr17:7722078:G:A
chr17:7722457	['A', 'C']	19959	7340.471109997494	1042.853601716222	0.0037348896417126	0.0130484644857182	0.2862321191739111	0.774703	0.774703	chr17	7722457	0.1108647622455866	chr17:7722457:A:C
chr17:7723172	['G', 'A']	19959	34741.59101394041	4624.834171852474	-0.0131877605511817	0.0151547533130514	-0.870206217070144	0.384198	0.384198	chr17	7723172	0.4154449002531502	chr17:7723172:G:A
chr17:7723179	['T', 'C']	19959	36946.5533674083	4935.1462814051765	-0.0236595308722013	0.019300551422514	-1.225847404784639	0.220271	0.220271	chr17	7723179	0.6570426765624063	chr17:7723179:T:C
chr17:7723249	['T', 'C']	19959	1149.4483869207363	88.53814404694036	-0.0520060794071992	0.0319553712712119	-1.6274597145441632	0.103655	0.103655	chr17	7723249	0.9844097440280452	chr17:7723249:T:C
chr17:7724478	['G', 'A']	19959	1717.6023957497996	229.75202159712208	0.0031720380143893	0.0252013386898403	0.12586783795212	0.899838	0.899838	chr17	7724478	0.0458356706038326	chr17:7724478:G:A
chr17:7724592	['T', 'A']	19959	21412.145613068096	2821.0143191403	-0.0042235984923154	0.0100482046889718	-0.4203336439743279	0.674246	0.674246	chr17	7724592	0.1711816213423763	chr17:7724592:T:A
chr17:7725278	['C', 'T']	19959	6015.510399838442	705.0125857444161	-0.0228784781633509	0.0142057557029038	-1.6105076450578553	0.107303	0.107303	chr17	7725278	0.9693881357672046	chr17:7725278:C:T
chr17:7725911	['T', 'TTAAG']	19959	5136.9491270319095	616.5568606349727	-0.0184873492503477	0.0151981172710123	-1.2164236477901804	0.223838	0.223838	chr17	7725911	0.650066183270601	chr17:7725911:T:TTAAG
chr17:7726074	['C', 'T']	19959	1695.9543539325853	230.67365547936333	0.0057096016554426	0.0253391436205349	0.2253273331153789	0.821727	0.821727	chr17	7726074	0.085272442905449	chr17:7726074:C:T
chr17:7726405	['G', 'A']	19959	5132.028514156853	611.5345358096946	-0.0197072437214863	0.0151831703035992	-1.2979663224099292	0.194314	0.194314	chr17	7726405	0.7114959080790131	chr17:7726405:G:A
chr17:7727047	['C', 'T']	19959	1165.058372582423	139.15110278598107	-0.021347273664056	0.0304244185444094	-0.7016493555298751	0.482906	0.482906	chr17	7727047	0.3161373985534674	chr17:7727047:C:T
chr17:7728353	['A', 'G']	19959	26533.0	3547.885158597577	-0.002367954279736	0.0106843447916378	-0.2216284036049964	0.824605	0.824605	chr17	7728353	0.0837540361780921	chr17:7728353:A:G
chr17:7729043	['T', 'G']	19959	1750.6139735364875	232.8879186018764	0.0005750427534024	0.0249047909598381	0.0230896438492387	0.981579	0.981579	chr17	7729043	0.0080747415215557	chr17:7729043:T:G
chr17:7730374	['C', 'T']	19959	4376.657847263981	499.1334285329376	-0.0271236319496261	0.0161731380690478	-1.677079106962878	0.0935427	0.0935427	chr17	7730374	1.0289900988472476	chr17:7730374:C:T
chr17:7730448	['G', 'A']	19959	4561.0	490.0772192314863	-0.0342317049573039	0.0159074239157811	-2.1519326534916825	0.0314146	0.0314146	chr17	7730448	1.502868465755418	chr17:7730448:G:A
chr17:7730737	['A', 'G']	19959	4573.019223047581	492.8090882141892	-0.0338881890376494	0.0159029817889705	-2.1309330217024125	0.0331069	0.0331069	chr17	7730737	1.4800814829725966	chr17:7730737:A:G
chr17:7730829	['C', 'T']	19959	25280.066399398645	3444.567288159412	0.0052643710507084	0.0104841719970102	0.5021255900999786	0.615585	0.615585	chr17	7730829	0.2107119711937046	chr17:7730829:C:T
chr17:7731541	['T', 'A']	19959	26192.49852137737	3598.6059301184	0.0091666062774975	0.0106000578998301	0.8647694535370853	0.387176	0.387176	chr17	7731541	0.4120915712774042	chr17:7731541:T:A
chr17:7731947	['T', 'C']	19959	4384.416382594746	502.446400108997	-0.026483637961699	0.0161588298778253	-1.6389576573265583	0.101238	0.101238	chr17	7731947	0.9946564431023196	chr17:7731947:T:C
chr17:7732497	['C', 'T']	19959	4399.823867069491	507.2019579637274	-0.0261620671923047	0.0161764260026126	-1.6172958840277416	0.10583	0.10583	chr17	7732497	0.975391203873442	chr17:7732497:C:T
chr17:7733641	['C', 'A']	19959	4329.952481203008	497.6789661487226	-0.0257991748226331	0.0162763879413211	-1.5850675786079278	0.112967	0.112967	chr17	7733641	0.94704840440149	chr17:7733641:C:A
chr17:7736431	['G', 'A']	19959	22926.59473816086	3101.8829224012966	0.0033190977946186	0.0102144339566252	0.324941921276584	0.745228	0.745228	chr17	7736431	0.1277108359858786	chr17:7736431:G:A
chr17:7738550	['C', 'T']	19959	20895.23453944072	2910.82222177465	0.0111788342186298	0.0100577603752767	1.1114635665917143	0.266382	0.266382	chr17	7738550	0.5744951247148903	chr17:7738550:C:T
chr17:7738717	['C', 'T']	19959	3000.7517289766456	311.32112092686725	-0.0323968152665387	0.0191373778732912	-1.6928554936333635	0.0904986	0.0904986	chr17	7738717	1.0433581392144384	chr17:7738717:C:T
chr17:7741183	['C', 'A']	19959	1812.0907906603868	233.6035466082803	-0.0046866048062284	0.0245700797640448	-0.1907443871259507	0.848728	0.848728	chr17	7741183	0.0712314699749851	chr17:7741183:C:A
chr17:7742008	['G', 'A']	19959	15106.054834344142	2087.7684111083336	0.0065386413212235	0.0104234818445527	0.6272991519278823	0.53047	0.53047	chr17	7742008	0.2753391719942409	chr17:7742008:G:A
chr17:7742253	['G', 'A']	19959	10424.178236679869	1491.6761324349686	0.0100744400922767	0.011537647954325	0.8731797097778609	0.382576	0.382576	chr17	7742253	0.4172822778907722	chr17:7742253:G:A
chr17:7743689	['A', 'G']	19959	30736.699959907783	4260.751720334048	0.0138083479163	0.0119934207465152	1.151326898984359	0.249612	0.249612	chr17	7743689	0.6027345399491104	chr17:7743689:A:G
chr17:7744005	['C', 'T']	19959	35882.0	4909.59899363234	0.0137049773472284	0.0168504118824055	0.8133318902156111	0.416038	0.416038	chr17	7744005	0.380867000054491	chr17:7744005:C:T
chr17:7744219	['G', 'A']	19959	4162.711320565527	526.081190578107	-0.0091438940364506	0.0164775319610894	-0.5549310453800561	0.578948	0.578948	chr17	7744219	0.2373604420190639	chr17:7744219:G:A
chr17:7744908	['G', 'A']	19959	4117.206283194709	573.1653194935444	0.0006739830453158	0.0165534284936433	0.0407156164401008	0.967523	0.967523	chr17	7744908	0.014338702118502	chr17:7744908:G:A
chr17:7745033	['C', 'T']	19959	25585.40949183121	3588.646626794201	0.014933986605583	0.0105170222494348	1.4199824105521548	0.155628	0.155628	chr17	7745033	0.807912263699061	chr17:7745033:C:T
chr17:7745353	['G', 'A']	19959	1500.0751578314462	207.1966287037845	-0.0011412953033337	0.0264628150433539	-0.0431282651321864	0.9656	0.9656	chr17	7745353	0.0152027429107071	chr17:7745353:G:A
chr17:7748470	['T', 'A']	19959	35037.51094853936	4798.468167116116	0.0137670881772987	0.0155442720107194	0.8856695358782205	0.375806	0.375806	chr17	7748470	0.4250362903714967	chr17:7748470:T:A
chr17:7750283	['A', 'G']	19959	36916.54885748647	5081.437082699898	0.0302532462957607	0.019276478672183	1.5694384233888992	0.116562	0.116562	chr17	7750283	0.9334430094406054	chr17:7750283:A:G
chr17:7750399	['C', 'T']	19959	3294.1650465978555	416.9779017063227	-0.019953138008776	0.0182874981968412	-1.0910807915881262	0.275251	0.275251	chr17	7750399	0.5602710945407956	chr17:7750399:C:T
chr17:7751826	['C', 'A']	19959	3814.778268285341	497.5678351623536	-0.0040032281306563	0.0170667830993053	-0.2345625480421831	0.814551	0.814551	chr17	7751826	0.0890817188138211	chr17:7751826:C:A
chr17:7752657	['C', 'T']	19959	3821.382923285063	489.5522128541818	-0.0062696452534082	0.0170483200201658	-0.3677573653000485	0.713058	0.713058	chr17	7752657	0.1468751432820963	chr17:7752657:C:T
chr17:7753805	['G', 'A']	19959	4955.993234778251	622.465593909608	-0.0091415927418798	0.015224594151052	-0.6004490268299316	0.548214	0.548214	chr17	7753805	0.2610498778714739	chr17:7753805:G:A
chr17:7754004	['G', 'A']	19959	36199.0	5002.054102107153	0.0296872404929656	0.0174823830599453	1.6981232130179909	0.0895001	0.0895001	chr17	7754004	1.048176479439128	chr17:7754004:G:A
chr17:7755092	['T', 'C']	19959	36980.85284096603	5088.5064378932375	0.0307387574109354	0.0194567304702017	1.5798521472049087	0.114157	0.114157	chr17	7755092	0.9424974528275823	chr17:7755092:T:C
chr17:7755093	['G', 'A']	19959	33680.0	4662.510695741656	0.0193178398142991	0.0139037375117138	1.3893990589238268	0.164727	0.164727	chr17	7755093	0.7832352108486251	chr17:7755093:G:A
chr17:7755749	['G', 'A']	19959	8968.943051935032	1054.7379030263512	-0.0222570080789324	0.0120361184543816	-1.849184864978625	0.0644459	0.0644459	chr17	7755749	1.1908047069221384	chr17:7755749:G:A
chr17:7756514	['G', 'A']	19959	20347.15558117388	2557.969885914986	-0.0212849652683037	0.0101020891746093	-2.1069864758075463	0.0351312	0.0351312	chr17	7756514	1.4543070154662296	chr17:7756514:G:A
chr17:7757304	['C', 'G']	19959	2925.0	333.6076244377593	-0.0250701078974014	0.0194772156271463	-1.2871505033019175	0.198057	0.198057	chr17	7757304	0.7032098035618862	chr17:7757304:C:G
chr17:7757907	['A', 'C']	19959	3022.6057629666752	334.2179328354379	-0.028471170207878	0.0191915879242608	-1.4835234228787564	0.137951	0.137951	chr17	7757907	0.8602751469940904	chr17:7757907:A:C
chr17:7758725	['T', 'C']	19959	3533.3540612316483	470.9158169154994	-0.0113804983326636	0.0177127887743875	-0.6425017809233801	0.520555	0.520555	chr17	7758725	0.2835333777104196	chr17:7758725:T:C
chr17:7759305	['G', 'A']	19959	3021.3027509144663	333.59886981352605	-0.0286916429505432	0.0191938192548081	-1.494837612548419	0.134973	0.134973	chr17	7759305	0.8697530990884225	chr17:7759305:G:A
chr17:7760148	['A', 'G']	19959	3827.958955597875	537.2353043250089	-0.002392385827131	0.0170856176675038	-0.1400233736753486	0.888643	0.888643	chr17	7760148	0.0512726757779116	chr17:7760148:A:G
chr17:7760327	['T', 'C']	19959	9850.961359194109	1171.5669405262086	-0.0210343256460318	0.0116555539126601	-1.8046611772937389	0.0711428	0.0711428	chr17	7760327	1.1478690460855885	chr17:7760327:T:C
chr17:7760599	['A', 'G']	19959	4080.817840140316	538.9956813992069	-0.0022288043421983	0.0165670994690637	-0.1345319587390846	0.892983	0.892983	chr17	7760599	0.0491568088342623	chr17:7760599:A:G
chr17:7761544	['T', 'C']	19959	19605.450873143323	2445.365115006904	-0.0215312546062029	0.0101154865626873	-2.1285436417487453	0.0333043	0.0333043	chr17	7761544	1.47749969004592	chr17:7761544:T:C
chr17:7761732	['A', 'G']	19959	3020.0591920609463	334.9642567050513	-0.0281939857564183	0.0191985970395871	-1.4685440659170474	0.141972	0.141972	chr17	7761732	0.8477972995926362	chr17:7761732:A:G
chr17:7761975	['A', 'G']	19959	3519.3526582151626	472.8616817294235	-0.0103242462039251	0.0177432190889094	-0.5818699612618997	0.560661	0.560661	chr17	7761975	0.2512996527009931	chr17:7761975:A:G
chr17:7762664	['TG', 'T']	19959	3523.8827803949084	470.8401178652046	-0.0113091691325366	0.0177311946313429	-0.6378120238185054	0.523603	0.523603	chr17	7762664	0.2809978738101411	chr17:7762664:TG:T
chr17:7764464	['T', 'C']	19959	2350.374424604186	347.01262601284947	0.016178362052037	0.0215324443053323	0.7513481434167981	0.452452	0.452452	chr17	7764464	0.3444274877092992	chr17:7764464:T:C
chr17:7765879	['A', 'G']	19959	23505.13204993232	3039.583178878705	-0.0112705677902037	0.0102678426279675	-1.0976568495026346	0.272368	0.272368	chr17	7765879	0.5648439181975047	chr17:7765879:A:G
chr17:7766725	['A', 'G']	19959	23777.252181325835	3081.52732030089	-0.0106538105728934	0.0102918129026588	-1.0351733629107351	0.300601	0.300601	chr17	7766725	0.5220095789927582	chr17:7766725:A:G
chr17:7766918	['A', 'G']	19959	8015.457461225715	966.6314744624656	-0.0180997656410413	0.0126275650811326	-1.4333535820048913	0.151772	0.151772	chr17	7766918	0.8188083428485061	chr17:7766918:A:G
chr17:7767539	['G', 'A']	19959	1514.379372556881	180.01944490861345	-0.0134802335192404	0.0266590456937751	-0.5056532658401964	0.613106	0.613106	chr17	7767539	0.2124644337436822	chr17:7767539:G:A
chr17:7768624	['G', 'A']	19959	5798.871617558629	719.7831746884259	-0.0125634663261864	0.014343914781343	-0.8758743005450351	0.381109	0.381109	chr17	7768624	0.418950795116091	chr17:7768624:G:A
chr17:7768729	['C', 'A']	19959	11519.453101361614	1377.7128086918938	-0.016250515222708	0.0112838671402503	-1.4401547821084626	0.149839	0.149839	chr17	7768729	0.8243751340306508	chr17:7768729:C:A
chr17:7769077	['G', 'A']	19959	24085.413489001352	3118.7650674494066	-0.0111810848462056	0.0103246173882122	-1.0829539173985538	0.278842	0.278842	chr17	7769077	0.5546418109382245	chr17:7769077:G:A
chr17:7770287	['A', 'G']	19959	3498.175268062932	535.0361573079559	0.0070478783325875	0.0178273929726504	0.3953398202081468	0.692596	0.692596	chr17	7770287	0.1595200209917904	chr17:7770287:A:G
chr17:7770604	['A', 'T']	19959	4195.630637402285	591.482617854477	0.0072354152270418	0.0164378855010594	0.440167029182402	0.659821	0.659821	chr17	7770604	0.1805738663611732	chr17:7770604:A:T
chr17:7771141	['T', 'G']	19959	3319.0	384.665517202287	-0.025996332205369	0.0184150362206726	-1.4116905279928624	0.158057	0.158057	chr17	7771141	0.8011862654425382	chr17:7771141:T:G
chr17:7771466	['C', 'T']	19959	918.09199779526	128.76733233052803	0.0146989554784778	0.0334337676995971	0.4396440033485939	0.6602	0.6602	chr17	7771466	0.1803244800057072	chr17:7771466:C:T
chr17:7771532	['C', 'T']	19959	13220.298982507142	1775.2289849009585	-0.005712537944388	0.0108173029343517	-0.5280926289165034	0.597441	0.597441	chr17	7771532	0.2237049768059379	chr17:7771532:C:T
chr17:7771590	['A', 'G']	19959	1985.4973940062143	339.5456432534408	0.0293090372990193	0.0231635680396016	1.2653075402248508	0.205776	0.205776	chr17	7771590	0.6866052791137801	chr17:7771590:A:G
chr17:7771595	['C', 'T']	19959	14731.16649959904	1945.0175577056125	-0.0117260690745954	0.0105207184465431	-1.1145692315764153	0.265048	0.265048	chr17	7771595	0.5766754685258055	chr17:7771595:C:T
chr17:7771869	['A', 'T']	19959	2663.667284754936	303.2444595650158	-0.0273004889429174	0.0204343416931148	-1.3360102005202423	0.181561	0.181561	chr17	7771869	0.7409774339194622	chr17:7771869:A:T
chr17:7771942	['T', 'C']	19959	20801.12657847264	2769.2320481028296	-0.0050884780463578	0.010058813041334	-0.5058726139404437	0.612952	0.612952	chr17	7771942	0.2125735335588049	chr17:7771942:T:C
chr17:7772795	['C', 'T']	19959	5935.460740072205	825.8420624472988	-0.0003864361202631	0.0142632548368123	-0.0270931231815161	0.978386	0.978386	chr17	7772795	0.0094897703689986	chr17:7772795:C:T
chr17:7773385	['T', 'C']	19959	17146.718194117355	2357.6775590284674	-0.0008706653002286	0.010222106424569	-0.0851747442323609	0.932123	0.932123	chr17	7773385	0.0305267757397209	chr17:7773385:T:C
chr17:7773645	['T', 'C']	19959	4223.0	567.8691451064649	-0.0026679993712592	0.0163734258797706	-0.1629469233164923	0.870562	0.870562	chr17	7773645	0.0602002937034182	chr17:7773645:T:C
chr17:7775641	['C', 'T']	19959	8018.863250883363	1085.2642023376468	0.0003276827347614	0.012867426044848	0.0254660670766129	0.979683	0.979683	chr17	7775641	0.0089144280032193	chr17:7775641:C:T
chr17:7775730	['A', 'C']	19959	23994.617563029424	3166.5969765265645	-0.0119424254856868	0.0103530100748217	-1.153522057776269	0.24871	0.24871	chr17	7775730	0.6043067524964153	chr17:7775730:A:C
chr17:7776433	['T', 'A']	19959	4607.0	646.9691820838025	0.0021293244617286	0.0157768295840023	0.1349652951748784	0.892641	0.892641	chr17	7776433	0.0493231694058351	chr17:7776433:T:A
chr17:7776841	['G', 'A']	19959	2086.941052631579	234.9955046365949	-0.0297235067550524	0.0230513845138214	-1.2894456182113678	0.197258	0.197258	chr17	7776841	0.7049653745043406	chr17:7776841:G:A
chr17:7777004	['C', 'T']	19959	25866.775973537817	3438.917492355823	-0.0092719031968023	0.0105974853413651	-0.8749154066400451	0.38163	0.38163	chr17	7777004	0.4183574926620089	chr17:7777004:C:T
chr17:7778094	['C', 'G']	19959	20030.01067348165	2629.61934813893	-0.0078272676117407	0.0101584663997014	-0.7705166610553319	0.441003	0.441003	chr17	7778094	0.3555584561579797	chr17:7778094:C:G
chr17:7778668	['G', 'A']	19959	5363.806223692123	685.5776971085484	-0.0089051195214615	0.014859976211352	-0.5992687602459689	0.549	0.549	chr17	7778668	0.260427655549908	chr17:7778668:G:A
chr17:7778820	['T', 'C']	19959	17318.20613441588	2282.364651784755	-0.0092499693944799	0.0101993899518733	-0.9069139858488324	0.364463	0.364463	chr17	7778820	0.4383465543458796	chr17:7778820:T:C
chr17:7779009	['C', 'T']	19959	1497.0	208.2347193228653	0.0169635294508914	0.026518271582745	0.6396921231446072	0.52238	0.52238	chr17	7779009	0.2820134589456763	chr17:7779009:C:T
chr17:7779121	['C', 'T']	19959	2694.134983465277	308.6338707898396	-0.0287300659936151	0.0202987536298135	-1.4153610865751989	0.156978	0.156978	chr17	7779121	0.8041612084066037	chr17:7779121:C:T
chr17:7779203	['G', 'A']	19959	1112.0	141.17195575347137	0.0042451086331558	0.0305236051704994	0.1390762529341927	0.889391	0.889391	chr17	7779203	0.0509072696139937	chr17:7779203:G:A
chr17:7782430	['C', 'T']	19959	12258.228340933005	1587.181122567693	-0.00928524081444	0.010938923834432	-0.8488258036145457	0.395988	0.395988	chr17	7782430	0.4023179747127378	chr17:7782430:C:T
chr17:7783085	['T', 'C']	19959	9920.485215996794	1239.023807865591	-0.0167199434086288	0.011682331394251	-1.4312163252667935	0.152384	0.152384	chr17	7783085	0.817060630611233	chr17:7783085:T:C
chr17:7783452	['G', 'A']	19959	6480.597564031879	782.8976292872948	-0.0249546540078127	0.0137428117455093	-1.815833213022588	0.069411	0.069411	chr17	7783452	1.158571698698729	chr17:7783452:G:A
chr17:7783630	['G', 'C']	19959	27698.551089952394	3794.047452926032	0.0004412462588348	0.0109976145536237	0.040121997064309	0.967996	0.967996	chr17	7783630	0.0141264373006113	chr17:7783630:G:C
chr17:7783820	['A', 'G']	19959	9212.000100270732	1157.7347861520648	-0.0165569999447339	0.012002152045102	-1.3795025994101373	0.167755	0.167755	chr17	7783820	0.7753245266579365	chr17:7783820:A:G
chr17:7784864	['A', 'G']	19959	2689.4042393265186	308.6705130479183	-0.0283108302866873	0.0203228754525378	-1.3930523932405432	0.163619	0.163619	chr17	7784864	0.7861662659701003	chr17:7784864:A:G
chr17:7784923	['G', 'T']	19959	4805.722339146121	569.8526561252248	-0.028761824684826	0.0155217392918808	-1.853002691513501	0.0638967	0.0638967	chr17	7784923	1.1945215707742811	chr17:7784923:G:T
chr17:7784998	['T', 'C']	19959	1522.3813771674852	211.0809391746321	0.0176359007901448	0.0263122368938318	0.670254713094311	0.502703	0.502703	chr17	7784998	0.298688523008332	chr17:7784998:T:C
chr17:7785242	['C', 'T']	19959	4814.7236921226695	569.1980068681886	-0.0291869492663754	0.0155037412224829	-1.8825745894190744	0.0597726	0.0597726	chr17	7785242	1.2234978527309115	chr17:7785242:C:T
chr17:7785729	['C', 'T']	19959	4138.414691586911	480.3536845705542	-0.0304176806301805	0.016575450391979	-1.8351043205981243	0.0665051	0.0665051	chr17	7785729	1.1771450491791553	chr17:7785729:C:T
chr17:7785899	['T', 'A']	19959	6651.666332564899	845.7066763254572	-0.0160562555241948	0.0135214225480585	-1.187467921154513	0.235057	0.235057	chr17	7785899	0.628826810988784	chr17:7785899:T:A
chr17:7787086	['G', 'A']	19959	5046.0	545.2856040900971	-0.0413069001801934	0.0152033623626592	-2.716958209300243	0.00659418	0.00659418	chr17	7787086	2.180839202182281	chr17:7787086:G:A
chr17:7787667	['C', 'T']	19959	2470.5554695961428	329.533906324758	-0.000207412278172	0.021220804130364	-0.009774006531415	0.992202	0.992202	chr17	7787667	0.0033999018834974	chr17:7787667:C:T
chr17:7788310	['T', 'C']	19959	12155.218018740292	1791.0822924483175	0.0186730347602043	0.0110637913331538	1.6877609309431454	0.0914728	0.0914728	chr17	7788310	1.0387080268738749	chr17:7788310:T:C
chr17:7789060	['A', 'G']	19959	8801.322910402887	1329.7552275551063	0.0212575153596061	0.0123336482286041	1.7235383209897197	0.0848067	0.0848067	chr17	7789060	1.0715698357375665	chr17:7789060:A:G
chr17:7789192	['C', 'T']	19959	8470.121880324747	1226.2138008824163	0.0134904962700455	0.0125023269366079	1.0790388332066538	0.280583	0.280583	chr17	7789192	0.5519386456022031	chr17:7789192:C:T
chr17:7789338	['C', 'T']	19959	4652.233089487925	695.7097631482217	0.0128924980300012	0.015688019379053	0.821805335555327	0.411198	0.411198	chr17	7789338	0.3859490063451642	chr17:7789338:C:T
chr17:7789383	['C', 'T']	19959	3376.50751653638	511.9601404216704	0.0131847496051894	0.0180726214753604	0.7295427297675148	0.465678	0.465678	chr17	7789383	0.3319142789328241	chr17:7789383:C:T
chr17:7790137	['G', 'A']	19959	22477.12616494639	3168.6547097159405	0.0098740725281537	0.0101996047535943	0.9680838391972072	0.333014	0.333014	chr17	7790137	0.4775375082506176	chr17:7790137:G:A
chr17:7790767	['C', 'T']	19959	12460.220213887636	1773.6760224433626	0.0084937815182488	0.0109560977347779	0.7752560924394687	0.438198	0.438198	chr17	7790767	0.3583296089545604	chr17:7790767:C:T
chr17:7790985	['T', 'G']	19959	6144.46283394316	811.9591905927489	-0.0053944840699701	0.014000250444664	-0.3853133978775491	0.700009	0.700009	chr17	7790985	0.1548963762354427	chr17:7790985:T:G
chr17:7792109	['C', 'T']	19959	2562.641976546056	393.3454340442333	0.0210065648196178	0.0205281394166503	1.023305833678206	0.306176	0.306176	chr17	7792109	0.5140288550357583	chr17:7792109:C:T
chr17:7793882	['T', 'C']	19959	25482.83027660854	3498.074210720141	0.0018673515927347	0.0105396129677626	0.1771745887108397	0.859373	0.859373	chr17	7793882	0.0658182952125227	chr17:7793882:T:C
chr17:7795281	['G', 'A']	19959	12001.006414753936	1687.815518987191	0.0062903661324812	0.0110614352584976	0.5686754011102532	0.569583	0.569583	chr17	7795281	0.2444429813030282	chr17:7795281:G:A
chr17:7795728	['A', 'G']	19959	12425.770285197832	1761.1749865552767	0.0080940938537749	0.0109608414890437	0.7384555156523036	0.460246	0.460246	chr17	7795728	0.3370099772627885	chr17:7795728:A:G
chr17:7796985	['C', 'T']	19959	3108.484143763212	297.2997065621981	-0.0472869537971542	0.0189611213512473	-2.493890151388307	0.0126432	0.0126432	chr17	7796985	1.898142991998648	chr17:7796985:C:T
chr17:7797394	['C', 'T']	19959	12389.241469158693	1746.683763952827	0.0076319558416498	0.0109555879011877	0.69662677261003	0.486045	0.486045	chr17	7797394	0.3133235201472512	chr17:7797394:C:T
chr17:7797886	['A', 'G']	19959	8191.641693811074	999.8895578136176	-0.0197474206844235	0.0124483993442828	-1.5863421583991026	0.112678	0.112678	chr17	7797886	0.948160870211933	chr17:7797886:A:G
chr17:7798488	['C', 'T']	19959	8019.205351773903	979.6661777222922	-0.0206142582991232	0.0125613797807602	-1.6410823220787656	0.100796	0.100796	chr17	7798488	0.9965567021404572	chr17:7798488:C:T
chr17:7799039	['C', 'T']	19959	24031.204028459764	3250.081356519778	-0.0041993185324864	0.0103633006108459	-0.4052105299436697	0.685327	0.685327	chr17	7799039	0.1641021578367374	chr17:7799039:C:T
chr17:7799618	['C', 'T']	19959	1350.0676420483014	244.60270394462003	0.0499324439267982	0.0278769182727156	1.7911751736083874	0.0732803	0.0732803	chr17	7799618	1.135012761391545	chr17:7799618:C:T
chr17:7800086	['G', 'C']	19959	24114.208187193104	3246.0527855347405	-0.0059337313700177	0.0103794417363847	-0.5716811675157177	0.567544	0.567544	chr17	7800086	0.2460004632688409	chr17:7800086:G:C
chr17:7800574	['A', 'T']	19959	1296.4272873193936	212.6354417219188	0.0334751538831525	0.0293447606267126	1.140754027915975	0.253986	0.253986	chr17	7800574	0.5951902215309094	chr17:7800574:A:T
chr17:7802092	['G', 'T']	19959	3140.0	290.79960035413995	-0.0498597862435123	0.0188151950707525	-2.649974451820454	0.00805614	0.00805614	chr17	7802092	2.09387299519784	chr17:7802092:G:T
chr17:7804778	['G', 'A']	19959	12306.932885569646	1707.945316078505	0.0049695571301746	0.0109743820846596	0.4528325232198073	0.650674	0.650674	chr17	7804778	0.1866365467041736	chr17:7804778:G:A
chr17:7805084	['G', 'T']	19959	3596.180178374587	456.2040812886961	-0.0115415814703534	0.0176451630440791	-0.6540932175872542	0.513059	0.513059	chr17	7805084	0.289832689661914	chr17:7805084:G:T
chr17:7807808	['C', 'T']	19959	3303.165497544844	342.23049934752214	-0.038836345661963	0.0184406958908726	-2.106013020972022	0.0352157	0.0352157	chr17	7807808	1.453263674498233	chr17:7807808:C:T
chr17:7808642	['T', 'C']	19959	4613.7996177447	603.8655343362127	-0.008957867433098	0.0158641187105003	-0.5646621534147296	0.57231	0.57231	chr17	7808642	0.2423686655770616	chr17:7808642:T:C
chr17:7808729	['C', 'T']	19959	1332.200240529164	239.25175723444903	0.0494586789700881	0.0280670853117445	1.7621594269851877	0.0780577	0.0780577	chr17	7808729	1.1075842495193409	chr17:7808729:C:T
chr17:7808758	['C', 'T']	19959	1332.5341085659868	239.7069528622303	0.0494399534554522	0.0280673870014227	1.761473323218371	0.0781736	0.0781736	chr17	7808758	1.1069398877341374	chr17:7808758:C:T
chr17:7808798	['C', 'T']	19959	1010.455639097744	155.1561936495	0.0214233757240001	0.0319768124754933	0.6699659555003751	0.502887	0.502887	chr17	7808798	0.2985295910667614	chr17:7808798:C:T
chr17:7809256	['G', 'A']	19959	1332.0	239.35654649024883	0.0497361322047008	0.02806702729591	1.7720484496036533	0.0764018	0.0764018	chr17	7809256	1.1168964094758975	chr17:7809256:G:A
chr17:7809761	['A', 'T']	19959	26394.118050266603	3641.543778037511	0.0043790996642107	0.0108806770951574	0.4024657313063449	0.687346	0.687346	chr17	7809761	0.1628245903588533	chr17:7809761:A:T
chr17:7810463	['G', 'A']	19959	12918.294483138749	1814.210615471116	0.0067456950016205	0.0108061476047639	0.624246054037484	0.532473	0.532473	chr17	7810463	0.273702409012791	chr17:7810463:G:A
chr17:7810862	['AAGAGGCTC', 'A']	19959	3938.592002405292	415.6807701594262	-0.0357654769342095	0.0169512211160231	-2.1099056339016364	0.0348789	0.0348789	chr17	7810862	1.4574372201690338	chr17:7810862:AAGAGGCTC:A
chr17:7811546	['T', 'TA']	19959	13001.559893744989	1821.92205037955	0.0064566835550598	0.0107989043709174	0.5979017253313511	0.549912	0.549912	chr17	7811546	0.259706803182423	chr17:7811546:T:TA
chr17:7812163	['A', 'G']	19959	13082.932942414673	1831.163170297972	0.0065703496540949	0.0107683895048715	0.6101515599080567	0.541768	0.541768	chr17	7812163	0.2661866505281081	chr17:7812163:A:G
chr17:7812273	['G', 'T']	19959	3184.1595350235493	368.2237345978305	-0.028268659402893	0.0187163563252862	-1.510371939473144	0.130964	0.130964	chr17	7812273	0.8828480688481137	chr17:7812273:G:T
chr17:7813062	['C', 'T']	19959	7801.5635179153105	979.7289944903878	-0.0096438486447431	0.0126627215598703	-0.7615936747204161	0.446312	0.446312	chr17	7813062	0.3503614361177477	chr17:7813062:C:T
chr17:7815177	['T', 'C']	19959	18856.834335538188	2545.3891386361047	-0.0044188450144331	0.0100811246875624	-0.4383285745770832	0.661153	0.661153	chr17	7815177	0.1796980271002121	chr17:7815177:T:C
chr17:7815248	['T', 'C']	19959	13251.327854888008	1890.556178425886	0.0064603374073692	0.0107147551007738	0.6029384103144471	0.546557	0.546557	chr17	7815248	0.2623645391221557	chr17:7815248:T:C
chr17:7815636	['TCA', 'T']	19959	5691.996291098636	701.1687188934097	-0.0150037041242572	0.014387828748879	-1.0428053034358136	0.297051	0.297051	chr17	7815636	0.5271689812649044	chr17:7815636:TCA:T
chr17:7816296	['AC', 'A']	19959	6162.234978702079	937.8935356565393	0.0231676996215957	0.0141961076223486	1.6319754849648564	0.1027	0.1027	chr17	7816296	0.9884295564027218	chr17:7816296:AC:A
chr17:7816773	['G', 'C']	19959	2903.0	441.8588459663992	0.0143107666023403	0.0195272402709044	0.7328617051772206	0.463651	0.463651	chr17	7816773	0.3338087991959851	chr17:7816773:G:C
chr17:7817540	['A', 'T']	19959	8863.108460304731	1162.9461703477648	-0.0111518029601066	0.0121289258647511	-0.9194386283220533	0.357877	0.357877	chr17	7817540	0.446266211903529	chr17:7817540:A:T
chr17:7817712	['G', 'A']	19959	4730.23699769516	609.9413165297073	-0.006424260180266	0.0157839304287259	-0.4070127025252375	0.684003	0.684003	chr17	7817712	0.1649419934837017	chr17:7817712:G:A
chr17:7817913	['T', 'C']	19959	9282.929496836388	1331.3075630092785	0.0095203076480374	0.0119639070155096	0.7957523939040647	0.426185	0.426185	chr17	7817913	0.3704018397740173	chr17:7817913:T:C
chr17:7818613	['G', 'A']	19959	684.0	57.67608388073842	-0.0426421230561559	0.0391575692082485	-1.088988002022696	0.276172	0.276172	chr17	7818613	0.5588203549460637	chr17:7818613:G:A
chr17:7819047	['C', 'T']	19959	30391.04534749712	4111.250732374831	-0.0056669574245424	0.0118559745074564	-0.4779832666625919	0.632667	0.632667	chr17	7819047	0.1988248178115458	chr17:7819047:C:T
chr17:7820195	['T', 'C']	19959	1352.0	206.5104877989289	0.0235731205042081	0.0279439430893426	0.8435860475681581	0.398911	0.398911	chr17	7820195	0.3991239878229407	chr17:7820195:T:C
chr17:7825446	['A', 'G']	19959	12390.241569374157	1653.323779719269	-0.0060921049807234	0.010961096062975	-0.5557934120568144	0.578358	0.578358	chr17	7825446	0.2378032527649191	chr17:7825446:A:G
chr17:7826170	['C', 'T']	19959	858.0429902795871	145.98995536714793	0.039204137513473	0.0350498898848946	1.1185238425062418	0.263357	0.263357	chr17	7826170	0.5794551336536782	chr17:7826170:C:T
chr17:7826199	['T', 'C']	19959	4237.760202546876	529.6201896891625	-0.0134613038554694	0.0164566620773459	-0.8179850684301339	0.413375	0.413375	chr17	7826199	0.3836557920782407	chr17:7826199:T:C
chr17:7826388	['A', 'G']	19959	29140.920078168063	3860.279417240125	-0.0155363156724602	0.011442752575527	-1.357742865618565	0.174561	0.174561	chr17	7826388	0.7580527788247186	chr17:7826388:A:G
chr17:7826527	['C', 'A']	19959	1090.7514191350926	117.66106265601556	-0.024998674715996	0.0310523509476667	-0.8050493425804366	0.420801	0.420801	chr17	7826527	0.375923236786908	chr17:7826527:C:A
chr17:7827001	['G', 'A']	19959	921.4154887218044	100.7973876837222	-0.0222152059250589	0.0334176414147127	-0.6647748011108373	0.506202	0.506202	chr17	7827001	0.295676143280396	chr17:7827001:G:A
chr17:7828039	['A', 'G']	19959	10516.17221832046	1408.9160923497784	-0.0044258900639598	0.0113358025824791	-0.3904346456068845	0.696219	0.696219	chr17	7828039	0.1572541288791348	chr17:7828039:A:G
chr17:7829086	['C', 'T']	19959	4138.146647274185	502.5103721566014	-0.0166464574308458	0.0166297305646841	-1.0010058410806268	0.316836	0.316836	chr17	7829086	0.4991654782407316	chr17:7829086:C:T
chr17:7829639	['A', 'C']	19959	10927.094954151427	1562.6616394794682	0.0066557709209411	0.0113881253739795	0.5844483356451957	0.558925	0.558925	chr17	7829639	0.2526464645132307	chr17:7829639:A:C
chr17:7829719	['C', 'T']	19959	10680.28088817603	1567.7185164572122	0.0129459391785403	0.0114255674758363	1.1330675002287118	0.2572	0.2572	chr17	7829719	0.5897290357478155	chr17:7829719:C:T
chr17:7832616	['G', 'A']	19959	716.0	63.45278469766191	-0.0520602545252139	0.0383816704851576	-1.3563832388521475	0.174993	0.174993	chr17	7832616	0.7569793234404265	chr17:7832616:G:A
chr17:7834399	['G', 'A']	19959	769.7327482447339	76.63198001484425	-0.0390043687304483	0.0370633080795603	-1.0523714895260106	0.292642	0.292642	chr17	7834399	0.5336633437635177	chr17:7834399:G:A
chr17:7834681	['G', 'C']	19959	10239.695547533092	1355.0627559552422	-0.0064648442692189	0.0115250505022625	-0.5609384764040501	0.574846	0.574846	chr17	7834681	0.2404484862809743	chr17:7834681:G:C
chr17:7835838	['G', 'A']	19959	4417.671820861572	528.8630550953061	-0.0200661318431638	0.016452983123165	-1.219604474942399	0.222629	0.222629	chr17	7835838	0.6524182644413492	chr17:7835838:G:A
chr17:7836346	['T', 'C']	19959	21334.068894678825	2887.7539900904285	-0.0038425011068518	0.0101886259066134	-0.3771363422380355	0.706076	0.706076	chr17	7836346	0.151148550217028	chr17:7836346:T:C
chr17:7836852	['T', 'C']	19959	496.02485218959816	36.34980911330084	-0.0530137208679848	0.0456412698418213	-1.1615303660856535	0.24544	0.24544	chr17	7836852	0.6100546577311131	chr17:7836852:T:C
chr17:7840875	['A', 'C']	19959	13870.779854673012	1950.406141519168	0.0056113915053506	0.010567179739387	0.5310207305772704	0.59541	0.59541	chr17	7840875	0.2251838755872641	chr17:7840875:A:C
chr17:7841980	['C', 'T']	19959	772.0386812305842	62.77672914347232	-0.050071093255269	0.0370212668079654	-1.35249540527597	0.176232	0.176232	chr17	7841980	0.7539152300805793	chr17:7841980:C:T
chr17:7846303	['A', 'G']	19959	520.0	58.07693487594222	-0.0184458860974436	0.0447202656546337	-0.4124726413724328	0.679997	0.679997	chr17	7846303	0.1674930033030574	chr17:7846303:A:G
chr17:7847039	['T', 'C']	19959	9424.94443052563	1271.3797602730656	-0.0020198145549478	0.0119106825566983	-0.1695800845445166	0.865342	0.865342	chr17	7847039	0.0628122169765448	chr17:7847039:T:C
chr17:7847529	['T', 'C']	19959	17273.78917293233	2366.315553372069	0.0016405851909505	0.0101844793407761	0.1610868004201343	0.872027	0.872027	chr17	7847529	0.0594700680840863	chr17:7847529:T:C
chr17:7847618	['A', 'G']	19959	6511.262318913229	844.2933383059202	-0.0093180663631294	0.013725219084208	-0.6789011021216099	0.497208	0.497208	chr17	7847618	0.303461892242975	chr17:7847618:A:G
chr17:7847732	['C', 'T']	19959	1315.801419153539	130.20336954248327	-0.0354069170854277	0.0286157054281878	-1.237324628403193	0.215981	0.215981	chr17	7847732	0.6655844523587674	chr17:7847732:C:T
chr17:7848433	['C', 'T']	19959	487.0244012426095	56.26003641240724	-0.015003591132256	0.0462677163816035	-0.3242777535962767	0.745731	0.745731	chr17	7848433	0.1274178029344196	chr17:7848433:C:T
chr17:7848460	['G', 'A']	19959	11937.721761929812	1583.428626074404	-0.0045953055458871	0.0113613514083869	-0.4044682169143094	0.685873	0.685873	chr17	7848460	0.1637562931931381	chr17:7848460:G:A
chr17:7850693	['G', 'GA']	19959	33900.09546001203	4580.886787584025	-0.0024288261665678	0.0141258634566408	-0.1719417842330941	0.863485	0.863485	chr17	7850693	0.063745202362661	chr17:7850693:G:GA
chr17:7850755	['C', 'T']	19959	860.043090490029	86.24251534704527	-0.0354256000836748	0.0350750971933172	-1.0099929271307726	0.312511	0.312511	chr17	7850755	0.5051346914231908	chr17:7850755:C:T
chr17:7850803	['G', 'A']	19959	10553.528760396834	1412.2654402397611	-0.0042815204175417	0.011482951879773	-0.3728588661146899	0.709257	0.709257	chr17	7850803	0.1491963692488935	chr17:7850803:G:A
chr17:7852396	['GCTGGGGCTTGGAGAGCCGCCAGCAGTGAGGGAAGGGGCTTGGGCCTAGGTGT', 'G']	19959	771.0	66.92370449618386	-0.0455801036414421	0.0370327853038916	-1.2308040906837288	0.218411	0.218411	chr17	7852396	0.6607254927118102	chr17:7852396:GCTGGGGCTTGGAGAGCCGCCAGCAGTGAGGGAAGGGGCTTGGGCCTAGGTGT:G
chr17:7853828	['G', 'A']	19959	793.4770642201834	80.35380381450854	-0.0311838673036356	0.0365081117810088	-0.8541626992568045	0.393025	0.393025	chr17	7853828	0.4055798236278143	chr17:7853828:G:A
chr17:7855428	['C', 'T']	19959	9617.927536958156	1300.313305545223	-0.0021667381095194	0.0118229860789385	-0.1832648786907775	0.854592	0.854592	chr17	7855428	0.0682411770139278	chr17:7855428:C:T
chr17:7856159	['C', 'A']	19959	6486.324982463173	781.8629005101625	-0.0184140969700851	0.0137920401026509	-1.335124958529216	0.181851	0.181851	chr17	7856159	0.7402843064141205	chr17:7856159:C:A
chr17:7857079	['G', 'A']	19959	11592.161597434484	1533.9701293520616	-0.0066793871621501	0.0111134115861126	-0.601020407675416	0.547833	0.547833	chr17	7857079	0.2613518105518604	chr17:7857079:G:A
chr17:7857386	['A', 'G']	19959	14090.589651022869	1961.9370271839311	0.0021007535016183	0.0105328437284001	0.1994478942048626	0.841914	0.841914	chr17	7857386	0.0747322686345095	chr17:7857386:A:G
chr17:7857665	['G', 'A']	19959	487.3907135335705	60.16317079569296	-0.0076377502045533	0.0462648502616454	-0.1650875375443545	0.868877	0.868877	chr17	7857665	0.061041698812659	chr17:7857665:G:A
chr17:7858194	['C', 'A']	19959	12009.203387282658	1632.144490376263	-0.0022290689515668	0.0110091871006157	-0.2024735278994586	0.839549	0.839549	chr17	7858194	0.0759539513322593	chr17:7858194:C:A
chr17:7860842	['CT', 'C']	19959	768.1154539987972	67.09044981029123	-0.042912205406822	0.0371026959779272	-1.1565791723693308	0.247458	0.247458	chr17	7860842	0.6064985014418576	chr17:7860842:CT:C
chr17:7862910	['T', 'C']	19959	33945.80310699073	4576.331821329758	-0.0036876252225171	0.0141617797799089	-0.2603927811212502	0.794563	0.794563	chr17	7862910	0.0998716623739866	chr17:7862910:T:C
chr17:7863290	['A', 'G']	19959	4036.4044696096607	509.7174220132968	-0.0113290270519967	0.0168179939445943	-0.6736253496891133	0.500557	0.500557	chr17	7863290	0.3005464608900324	chr17:7863290:A:G
chr17:7864170	['T', 'G']	19959	13917.486518993686	1955.3395890567856	0.004393483180683	0.0105510080389388	0.416404116504207	0.677119	0.677119	chr17	7864170	0.1693349997022285	chr17:7864170:T:G
