## Supplementary material for "Characterization of shared and ancestry-specific signals driving complex traits using multi-ancestry fine-mapping": s1_gwas_temp.txt

Unnamed: 0	chrom	ID	pos	A1	A2	FCAS	FCON	IMPINFO	BETA	SE	P	NCAS	NCON	NEFF
3621609	chr17	rs66740863	12375914	C	T	0.942	0.942	0.939	-0.0120017335415971	0.019	0.5282	53386	77258	58749.13
3624029	chr17	rs7209008	12376810	A	G	0.892	0.892	0.962	-0.0067024110596754	0.0141	0.6351	53386	77258	58749.13
3621442	chr17	rs113698197	12377548	T	C	0.901	0.901	0.682	0.0085037404912207	0.0175	0.6261	53386	77258	58749.13
3615023	chr17	rs7214904	12377795	G	A	0.827	0.825	0.965	-0.0018016219466282	0.0116	0.8765	53386	77258	58749.13
3615121	chr17	rs7220413	12378783	G	A	0.828	0.826	0.979	0.0004998750416509	0.0115	0.9648	53386	77258	58749.13
3610190	chr17	rs16946090	12379845	T	C	0.828	0.825	0.983	0.0004998750416509	0.0115	0.9655	53386	77258	58749.13
3614294	chr17	rs2534733	12379980	G	A	0.512	0.513	0.832	-0.0051029981759033	0.0094	0.5902	53386	77258	58749.13
3619449	chr17	rs237259	12380155	G	A	0.824	0.822	0.981	-0.0012007205765188	0.0114	0.9181	53386	77258	58749.13
3607982	chr17	rs115758020	12380183	A	C	0.983	0.984	0.938	-0.0505987987633697	0.0361	0.161	51075	72173	55792.07
3617214	chr17	rs6502196	12380955	G	A	0.828	0.826	0.987	0.0007996801705642	0.0115	0.9455	53386	77258	58749.13
3619566	chr17	rs237260	12381130	A	G	0.824	0.822	0.983	-0.001100605444033	0.0114	0.9219	53386	77258	58749.13
3608957	chr17	rs8069430	12382463	A	G	0.828	0.825	0.995	0.0005998200719675	0.0114	0.9594	53386	77258	58749.13
3611964	chr17	rs1380737	12383548	T	A	0.832	0.829	0.984	-0.0007002451143934	0.0116	0.9502	53386	77258	58749.13
3610750	chr17	rs12937475	12383975	T	C	0.889	0.889	0.982	-0.0027036515743148	0.0138	0.8431	53386	77258	58749.13
3610826	chr17	rs11870286	12384809	G	A	0.89	0.889	0.982	-0.0033957590691798	0.0138	0.8073	53386	77258	58749.13
3602613	chr17	rs11653489	12391738	T	C	0.885	0.886	0.954	-0.0071958279818024	0.0138	0.6041	53386	77258	58749.13
3607117	chr17	rs588856	12394656	A	G	0.88	0.881	0.938	-0.0099998320783335	0.0137	0.4661	53386	77258	58749.13
3608279	chr17	rs171084	12394980	A	G	0.871	0.87	0.971	0.0029955089797983	0.013	0.8189	53386	77258	58749.13
3615507	chr17	rs11871802	12395228	T	C	0.872	0.872	0.976	0.001598721363697	0.013	0.9022	53386	77258	58749.13
3623259	chr17	rs12947666	12395293	G	A	0.874	0.874	0.982	0.0038027603329278	0.0131	0.769	53386	77258	58749.13
3605814	chr17	rs237298	12395558	A	G	0.874	0.873	0.985	0.0045994064948955	0.013	0.726	53386	77258	58749.13
3613009	chr17	rs11654876	12396164	A	T	0.874	0.873	0.982	0.003902375817241	0.013	0.7656	53386	77258	58749.13
3617547	chr17	rs11654944	12396219	C	G	0.84	0.841	0.974	-0.0131966945943914	0.0119	0.2674	53386	77258	58749.13
3617934	chr17	rs11655045	12396365	G	A	0.84	0.841	0.975	-0.0114958245134845	0.0119	0.3348	53386	77258	58749.13
3599015	chr17	rs34587195	12396655	A	G	0.839	0.84	0.971	-0.0114047880634385	0.0119	0.3382	53386	77258	58749.13
3617234	chr17	rs16946141	12396800	A	G	0.839	0.839	0.94	-0.0131966945943914	0.0121	0.2725	53386	77258	58749.13
3607401	chr17	rs11870663	12397375	G	A	0.874	0.874	0.975	0.0065981840282271	0.0131	0.6155	53386	77258	58749.13
3611591	chr17	rs72809115	12397996	A	G	0.89	0.889	0.962	0.0047984689115734	0.0139	0.7299	53386	77258	58749.13
3607154	chr17	rs72809118	12398162	T	C	0.889	0.888	0.96	0.0056042667198317	0.0139	0.6878	53386	77258	58749.13
3608367	chr17	rs11868955	12398217	T	G	0.951	0.953	0.919	-0.050903896528528	0.0209	0.0149	53386	77258	58749.13
3620044	chr17	rs34232005	12399321	G	A	0.951	0.953	0.923	-0.0511985620326965	0.0209	0.01423	53386	77258	58749.13
3616184	chr17	rs10491191	12399717	G	A	0.84	0.841	0.971	-0.0105959392134034	0.0119	0.3745	53386	77258	58749.13
3600480	chr17	rs720866	12400419	G	A	0.893	0.892	0.964	0.0108014536938559	0.0141	0.4442	53386	77258	58749.13
3605974	chr17	rs62061553	12400752	A	G	0.718	0.718	0.84	-0.0006001800720324	0.0104	0.9532	53386	77258	58749.13
3601677	chr17	rs16946148	12401109	C	G	0.885	0.884	0.962	0.0066975214477213	0.0137	0.6255	53386	77258	58749.13
3613070	chr17	rs62061554	12401309	G	A	0.883	0.882	0.963	0.0046989426564652	0.0136	0.729	53386	77258	58749.13
3623297	chr17	rs237294	12401675	A	G	0.784	0.786	0.985	-0.0114047880634385	0.0105	0.279	53386	77258	58749.13
3604409	chr17	rs237293	12401752	A	G	0.906	0.908	0.961	-0.0289963604415917	0.0151	0.05469	53386	77258	58749.13
3605633	chr17	rs876522	12401811	A	T	0.88	0.879	0.963	0.0047984689115734	0.0135	0.72	53386	77258	58749.13
3603339	chr17	rs237292	12403026	A	G	0.907	0.909	0.96	-0.0278954863187535	0.0151	0.06504	53386	77258	58749.13
3604601	chr17	rs56882051	12403854	C	G	0.879	0.878	0.964	0.005703702916678	0.0134	0.6682	53386	77258	58749.13
3618261	chr17	rs237290	12403936	C	G	0.907	0.909	0.961	-0.0277001306422786	0.0151	0.06673	53386	77258	58749.13
3623138	chr17	rs72809125	12404433	G	T	0.884	0.882	0.967	0.0063001125484799	0.0136	0.6453	53386	77258	58749.13
3616033	chr17	rs34742830	12404528	A	G	0.908	0.91	0.962	-0.0275048131221902	0.0152	0.06983	53386	77258	58749.13
3623339	chr17	rs237289	12404654	T	A	0.787	0.788	0.994	-0.0095958936734469	0.0105	0.3642	53386	77258	58749.13
3599797	chr17	rs237288	12405055	G	A	0.787	0.788	0.994	-0.0101008421794295	0.0105	0.3378	53386	77258	58749.13
3617437	chr17	rs237287	12405634	G	C	0.787	0.788	0.993	-0.0105049846451474	0.0105	0.3184	53386	77258	58749.13
3606501	chr17	rs62061556	12406483	T	C	0.879	0.879	0.966	0.0048979852621919	0.0134	0.716	53386	77258	58749.13
3621822	chr17	rs237286	12407321	G	A	0.785	0.787	0.991	-0.0108991808690006	0.0105	0.3016	53386	77258	58749.13
3616370	chr17	rs11653267	12407615	A	C	0.883	0.882	0.967	0.005703702916678	0.0136	0.6732	53386	77258	58749.13
3621421	chr17	rs237367	12407951	G	A	0.787	0.788	0.992	-0.0105959392134034	0.0105	0.3149	53386	77258	58749.13
3614257	chr17	rs237366	12408522	C	T	0.903	0.906	0.966	-0.028399474521698	0.0149	0.0565	53386	77258	58749.13
3620610	chr17	rs237365	12408606	G	A	0.785	0.787	0.991	-0.0110002818588653	0.0105	0.2959	53386	77258	58749.13
3608363	chr17	rs12937121	12408664	C	T	0.908	0.91	0.962	-0.0281011651109099	0.0152	0.06482	53386	77258	58749.13
3612871	chr17	rs116177	12409335	A	G	0.787	0.788	0.994	-0.0105959392134034	0.0105	0.3146	53386	77258	58749.13
3606877	chr17	rs237364	12410253	C	G	0.908	0.91	0.957	-0.0286978729475453	0.0152	0.05959	53386	77258	58749.13
3599971	chr17	rs237363	12411414	C	T	0.904	0.906	0.954	-0.0289963604415917	0.015	0.05227	53386	77258	58749.13
3615007	chr17	rs237362	12412043	A	G	0.337	0.34	0.932	-0.0140989243795016	0.0094	0.1338	53386	77258	58749.13
3623944	chr17	rs11652778	12412306	C	T	0.573	0.574	0.92	-0.0143017847108596	0.0091	0.1163	53386	77258	58749.13
3609185	chr17	rs4791499	12412583	T	C	0.462	0.464	0.952	-0.0136020904182857	0.0089	0.1243	53386	77258	58749.13
3613063	chr17	rs237361	12413185	A	G	0.334	0.337	0.946	-0.0152050125429676	0.0094	0.1059	53386	77258	58749.13
3621938	chr17	rs8081214	12414748	T	C	0.459	0.462	0.969	-0.015895669405385	0.0088	0.06981	53386	77258	58749.13
3600145	chr17	rs17713682	12416363	G	T	0.82	0.82	0.753	-0.0038975857287134	0.013	0.7652	53386	77258	58749.13
3617580	chr17	rs237358	12417238	T	C	0.326	0.33	0.961	-0.0152963956259917	0.0094	0.1009	53386	77258	58749.13
3606886	chr17	rs237357	12417397	T	C	0.327	0.331	0.962	-0.0154994990469515	0.0093	0.09656	53386	77258	58749.13
3601631	chr17	rs237356	12417554	G	A	0.33	0.334	0.965	-0.0144032303107437	0.0093	0.1211	53386	77258	58749.13
3616372	chr17	rs237355	12417749	C	G	0.876	0.877	0.948	0.0021975835434872	0.0134	0.8685	53386	77258	58749.13
3603661	chr17	rs8064359	12418235	T	C	0.452	0.455	0.981	-0.0147989665120717	0.0087	0.09086	53386	77258	58749.13
3614618	chr17	rs8082548	12418790	A	G	0.452	0.455	0.983	-0.0146974807605841	0.0087	0.09097	53386	77258	58749.13
3611984	chr17	rs237354	12419096	T	C	0.326	0.33	0.966	-0.0152050125429676	0.0093	0.1039	53386	77258	58749.13
3622394	chr17	rs4791500	12419680	A	T	0.511	0.512	0.944	-0.0059979518036359	0.0089	0.5007	53386	77258	58749.13
3610179	chr17	rs4791501	12419759	T	C	0.399	0.403	0.982	-0.0168003386783461	0.0089	0.0585	53386	77258	58749.13
3607155	chr17	rs11657971	12421992	C	T	0.457	0.46	0.997	-0.015895669405385	0.0087	0.06665	53386	77258	58749.13
3609483	chr17	rs10491190	12423312	T	C	0.947	0.948	0.987	-0.0066017436345624	0.0194	0.7322	53386	77258	58749.13
3606415	chr17	rs73289381	12423543	C	G	0.97	0.971	0.977	-0.0256973671872587	0.0258	0.3181	53325	77015	58651.61
3614330	chr17	rs7210285	12424539	A	G	0.948	0.948	0.984	-0.009000382197299	0.0195	0.6436	53386	77258	58749.13
3616833	chr17	rs4792259	12424819	T	C	0.454	0.457	0.991	-0.0158042315449673	0.0087	0.06958	53386	77258	58749.13
3614421	chr17	rs237350	12425225	C	T	0.332	0.336	0.976	-0.015895669405385	0.0092	0.08555	53386	77258	58749.13
3622804	chr17	rs7215484	12425299	C	A	0.455	0.458	0.988	-0.0158042315449673	0.0087	0.06883	53386	77258	58749.13
3623591	chr17	rs4792260	12425843	A	C	0.376	0.38	0.98	-0.0147989665120717	0.009	0.09972	53386	77258	58749.13
3609748	chr17	rs56130357	12426349	T	C	0.97	0.97	0.975	-0.0257999754904126	0.0258	0.3168	53325	77015	58651.61
3617756	chr17	rs237349	12426724	T	C	0.303	0.307	0.973	-0.0124977728299804	0.0095	0.1877	53386	77258	58749.13
3604038	chr17	rs237348	12426753	T	C	0.303	0.307	0.973	-0.0122952780941516	0.0095	0.1955	53386	77258	58749.13
3604650	chr17	rs237347	12426798	A	T	0.303	0.307	0.973	-0.0128015918372089	0.0095	0.1785	53386	77258	58749.13
3618673	chr17	rs237346	12427214	A	G	0.303	0.307	0.97	-0.0122952780941516	0.0095	0.1937	53386	77258	58749.13
3604865	chr17	rs237345	12427270	G	C	0.305	0.309	0.969	-0.0138048499765589	0.0095	0.146	53386	77258	58749.13
3598748	chr17	rs12950008	12427332	G	C	0.505	0.509	0.938	-0.015702643727291	0.0089	0.07821	53386	77258	58749.13
3615139	chr17	rs427488	12428237	A	G	0.94	0.941	0.953	-0.0099998320783335	0.0187	0.5906	53386	77258	58749.13
3603449	chr17	rs173160	12428335	G	T	0.331	0.335	0.942	-0.0130953713122409	0.0094	0.164	53386	77258	58749.13
3602647	chr17	rs7213121	12428464	G	C	0.373	0.377	0.934	-0.0084959889212643	0.0092	0.3557	53386	77258	58749.13
3605867	chr17	rs237344	12428515	G	A	0.325	0.33	0.94	-0.0136020904182857	0.0095	0.1506	53386	77258	58749.13
3600219	chr17	rs237343	12428788	C	T	0.968	0.969	0.953	-0.0326988269632397	0.0253	0.1969	53325	77015	58651.61
3623698	chr17	rs237342	12428982	A	G	0.33	0.335	0.867	-0.0107980900995126	0.0098	0.2722	53386	77258	58749.13
3606124	chr17	rs62061557	12429109	G	C	0.851	0.853	0.886	-0.0065010863423599	0.0129	0.6163	53386	77258	58749.13
3602367	chr17	rs7218182	12429425	C	A	0.969	0.97	0.961	-0.0396039865931634	0.0257	0.123	53325	77015	58651.61
3615944	chr17	rs114996794	12429891	A	G	0.869	0.871	0.918	-0.0067024110596754	0.0134	0.6157	53386	77258	58749.13
3602205	chr17	rs2726534	12430986	G	A	0.865	0.867	0.925	-0.0101008421794295	0.0132	0.4447	53386	77258	58749.13
3601638	chr17	rs2726533	12431003	A	C	0.3	0.305	0.832	-0.0101008421794295	0.0103	0.3235	53386	77258	58749.13
3618707	chr17	rs11658751	12434765	G	A	0.871	0.873	0.937	-0.007095110875924	0.0133	0.5946	53386	77258	58749.13
3616333	chr17	rs237304	12435573	A	C	0.87	0.871	0.939	-0.008395140788382	0.0133	0.5258	53386	77258	58749.13
3609455	chr17	rs237303	12435914	A	T	0.802	0.805	0.944	-0.0185000759845861	0.0112	0.09717	53386	77258	58749.13
3613017	chr17	rs237302	12436485	C	T	0.803	0.806	0.947	-0.0187955345843259	0.0112	0.09317	53386	77258	58749.13
3609981	chr17	rs28645648	12437601	T	C	0.867	0.869	0.939	-0.0145046862028817	0.0132	0.2716	53386	77258	58749.13
3599955	chr17	rs62061558	12438700	C	T	0.872	0.874	0.934	-0.0114047880634385	0.0134	0.3954	53386	77258	58749.13
3598255	chr17	rs16946207	12440911	A	C	0.969	0.97	0.956	-0.0377018671840115	0.0257	0.142	53238	77025	58568.11
3600149	chr17	rs55937021	12441089	G	A	0.923	0.926	0.966	-0.0185000759845861	0.0166	0.2653	53386	77258	58749.13
3612241	chr17	rs16946208	12442831	T	C	0.858	0.861	0.956	-0.0206007457079636	0.0127	0.1036	53386	77258	58749.13
3607708	chr17	rs57192323	12443498	G	A	0.929	0.931	0.968	-0.0129028853555234	0.0171	0.4507	53386	77258	58749.13
3613277	chr17	rs72809149	12443878	T	C	0.922	0.925	0.968	-0.0182047046548463	0.0165	0.2701	53386	77258	58749.13
3598203	chr17	rs4792261	12444062	G	A	0.315	0.321	0.836	-0.0111013930711739	0.0101	0.2724	53386	77258	58749.13
3604858	chr17	rs138534930	12444149	T	C	0.928	0.93	0.967	-0.0130953713122409	0.017	0.4398	53386	77258	58749.13
3606967	chr17	rs72809151	12444681	T	C	0.928	0.93	0.968	-0.0129028853555234	0.017	0.4496	53386	77258	58749.13
3614969	chr17	rs9303057	12446217	A	G	0.92	0.922	0.974	-0.013399371963117	0.0162	0.4087	53386	77258	58749.13
3607954	chr17	rs12051753	12447360	T	C	0.923	0.925	0.977	-0.0129028853555234	0.0164	0.4317	53386	77258	58749.13
3601711	chr17	rs12051552	12447535	A	G	0.922	0.924	0.979	-0.0140989243795016	0.0163	0.3871	53386	77258	58749.13
3603780	chr17	rs12051555	12447601	A	C	0.923	0.925	0.98	-0.0117993392160431	0.0164	0.4725	53386	77258	58749.13
3601981	chr17	rs60578341	12448036	C	T	0.928	0.929	0.98	-0.0094040800752939	0.0169	0.5755	53386	77258	58749.13
3611294	chr17	rs7504018	12448334	G	A	0.928	0.929	0.981	-0.0095050300143049	0.0169	0.5715	53386	77258	58749.13
3620286	chr17	rs2013875	12448948	A	T	0.922	0.924	0.984	-0.0136020904182857	0.0163	0.4043	53386	77258	58749.13
3605480	chr17	rs740854	12449192	A	G	0.922	0.924	0.985	-0.0139975096438537	0.0163	0.39	53386	77258	58749.13
3621339	chr17	rs740853	12449293	C	G	0.928	0.929	0.983	-0.0093031403261444	0.0169	0.5824	53386	77258	58749.13
3606373	chr17	rs72809152	12449987	T	G	0.928	0.929	0.981	-0.0095050300143049	0.0169	0.5752	53386	77258	58749.13
3603194	chr17	rs141621904	12450285	C	T	0.928	0.929	0.981	-0.0083043861636152	0.0169	0.6221	53386	77258	58749.13
3620658	chr17	rs9902200	12450992	G	C	0.922	0.924	0.982	-0.0130953713122409	0.0163	0.4238	53386	77258	58749.13
3607211	chr17	rs55894957	12451066	G	T	0.928	0.93	0.98	-0.0093031403261444	0.0169	0.5822	53386	77258	58749.13
3621957	chr17	rs10491189	12451354	A	G	0.922	0.924	0.982	-0.0129028853555234	0.0163	0.4292	53386	77258	58749.13
3600253	chr17	rs59393114	12451737	G	A	0.928	0.93	0.98	-0.0094040800752939	0.0169	0.5796	53386	77258	58749.13
3620822	chr17	rs55672355	12453706	T	G	0.928	0.929	0.978	-0.0092022107647994	0.0169	0.5853	53386	77258	58749.13
3601107	chr17	rs887487	12453840	A	G	0.928	0.929	0.978	-0.0092022107647994	0.0169	0.585	53386	77258	58749.13
3606187	chr17	rs11868488	12454498	C	T	0.923	0.925	0.975	-0.0124977728299804	0.0165	0.4479	53386	77258	58749.13
3605307	chr17	rs1109311	12455025	A	G	0.928	0.929	0.976	-0.009000382197299	0.0169	0.5955	53386	77258	58749.13
3598999	chr17	rs72809154	12455617	A	G	0.928	0.929	0.975	-0.0084959889212643	0.0169	0.6165	53386	77258	58749.13
3619206	chr17	rs72809156	12455672	T	G	0.928	0.929	0.974	-0.0081027387031859	0.0169	0.6335	53386	77258	58749.13
3621488	chr17	rs72809157	12455692	A	G	0.928	0.929	0.974	-0.0082035573506883	0.0169	0.6302	53386	77258	58749.13
3604710	chr17	rs72809158	12455851	C	T	0.928	0.929	0.975	-0.0087985943563496	0.0169	0.6029	53386	77258	58749.13
3611704	chr17	rs9913594	12455913	G	C	0.922	0.924	0.974	-0.0137034650584925	0.0164	0.4044	53386	77258	58749.13
3614867	chr17	rs8076862	12455927	C	T	0.224	0.227	0.836	-0.0069037763167944	0.0112	0.539	53386	77258	58749.13
3618907	chr17	rs72809160	12455989	A	G	0.928	0.929	0.975	-0.0094040800752939	0.0169	0.5788	53386	77258	58749.13
3604202	chr17	rs72809161	12456019	A	G	0.928	0.929	0.975	-0.0095050300143049	0.0169	0.5738	53386	77258	58749.13
3604745	chr17	rs2052102	12456159	G	A	0.685	0.685	0.812	0.0035038543266769	0.0103	0.73	53386	77258	58749.13
3616532	chr17	rs72809162	12456172	T	C	0.928	0.929	0.975	-0.0094040800752939	0.0169	0.5785	53386	77258	58749.13
3616340	chr17	rs72809163	12456222	T	C	0.928	0.929	0.973	-0.0094040800752939	0.0169	0.5783	53386	77258	58749.13
3597834	chr17	rs72809164	12456245	C	T	0.928	0.929	0.973	-0.0094040800752939	0.0169	0.5784	53386	77258	58749.13
3622106	chr17	rs72809165	12456266	T	C	0.928	0.929	0.973	-0.0094040800752939	0.0169	0.577	53386	77258	58749.13
3619702	chr17	rs72809166	12456314	G	A	0.928	0.929	0.971	-0.0088994831870327	0.0169	0.5988	53386	77258	58749.13
3619774	chr17	rs72809168	12456371	A	G	0.928	0.929	0.973	-0.0094040800752939	0.0169	0.5808	53386	77258	58749.13
3618563	chr17	rs112451470	12456641	A	G	0.928	0.929	0.973	-0.0088994831870327	0.0169	0.5985	53386	77258	58749.13
3617590	chr17	rs72809169	12457050	A	G	0.952	0.953	0.958	-0.0054045784588597	0.0207	0.7933	53386	77258	58749.13
3617085	chr17	rs72809170	12457067	G	C	0.952	0.953	0.959	-0.0055956263571598	0.0206	0.7845	53386	77258	58749.13
3608533	chr17	rs72809171	12457079	G	A	0.952	0.953	0.959	-0.0052035148315978	0.0206	0.7993	53386	77258	58749.13
3609572	chr17	rs72809172	12457129	A	C	0.952	0.953	0.964	-0.0074980401773571	0.0205	0.7154	53386	77258	58749.13
3611246	chr17	rs72809173	12457132	A	C	0.952	0.953	0.963	-0.007004474152883	0.0205	0.7336	53386	77258	58749.13
3612818	chr17	rs72809174	12457271	G	A	0.951	0.952	0.963	-0.0073972926304747	0.0204	0.7189	53386	77258	58749.13
3599885	chr17	rs72809175	12457593	T	C	0.951	0.952	0.964	-0.0057967688471774	0.0204	0.7755	53386	77258	58749.13
3611470	chr17	rs16946219	12458367	T	C	0.95	0.951	0.96	-0.0085968472255182	0.0202	0.6721	53386	77258	58749.13
3606494	chr17	rs61392671	12459633	C	T	0.951	0.952	0.964	-0.0050024916227914	0.0204	0.8051	53386	77258	58749.13
3606012	chr17	rs10491188	12459944	A	G	0.83	0.833	0.951	-0.0163021610829842	0.0117	0.1643	53386	77258	58749.13
3608545	chr17	rs72809176	12460129	A	G	0.95	0.951	0.961	-0.0081027387031859	0.0202	0.6876	53386	77258	58749.13
3607079	chr17	rs72809177	12460291	A	T	0.946	0.947	0.964	-0.0095050300143049	0.0195	0.6262	53386	77258	58749.13
3608362	chr17	rs9913289	12462037	A	C	0.945	0.946	0.965	-0.0071958279818024	0.0194	0.7095	53386	77258	58749.13
3600735	chr17	rs12603865	12462110	C	G	0.945	0.946	0.964	-0.0067024110596754	0.0194	0.7295	53386	77258	58749.13
3608530	chr17	rs28863812	12462813	A	C	0.942	0.944	0.961	-0.0022024235552	0.019	0.9087	53386	77258	58749.13
3598570	chr17	rs7223735	12463313	T	G	0.943	0.944	0.961	-0.0016012813669738	0.019	0.9331	53386	77258	58749.13
3605368	chr17	rs7223268	12463724	C	T	0.948	0.949	0.958	0.0002999550089979	0.0198	0.9886	53386	77258	58749.13
3618863	chr17	rs72809181	12464656	A	C	0.948	0.949	0.961	0.0005998200719675	0.0199	0.9771	53386	77258	58749.13
3600666	chr17	rs2322505	12466191	T	C	0.947	0.949	0.959	-0.000200020002667	0.0198	0.9912	53386	77258	58749.13
3598126	chr17	rs7210683	12468095	A	G	0.194	0.195	0.962	0.0043007385516922	0.0111	0.6956	53386	77258	58749.13
3601142	chr17	rs7212228	12468793	G	A	0.764	0.767	0.973	-0.0140989243795016	0.0103	0.1717	53386	77258	58749.13
3603867	chr17	rs237265	12469654	A	G	0.2	0.2	0.973	0.0013990209137074	0.0109	0.898	53386	77258	58749.13
3603899	chr17	rs1903296	12469830	G	A	0.389	0.386	0.98	0.0121953336998771	0.0089	0.1714	53386	77258	58749.13
3604821	chr17	rs60778832	12470863	C	G	0.855	0.857	0.985	-0.0145046862028817	0.0123	0.2399	53386	77258	58749.13
3621811	chr17	rs11078077	12471843	T	C	0.203	0.204	0.993	0.0029955089797983	0.0107	0.7801	53386	77258	58749.13
3603876	chr17	rs11078078	12471886	A	G	0.376	0.375	1.0	0.0090984829852593	0.0089	0.3028	53386	77258	58749.13
3604102	chr17	rs67324548	12472726	C	G	0.812	0.815	0.982	-0.0140989243795016	0.0111	0.2069	53386	77258	58749.13
3620010	chr17	rs73291076	12473060	T	C	0.852	0.855	0.988	-0.0152050125429676	0.0122	0.2131	53386	77258	58749.13
3600239	chr17	rs16946241	12473218	G	A	0.853	0.855	0.988	-0.0152050125429676	0.0122	0.2132	53386	77258	58749.13
3609774	chr17	rs4791503	12473309	T	C	0.806	0.809	0.982	-0.0152050125429676	0.011	0.1666	53386	77258	58749.13
3598247	chr17	rs16946248	12473371	C	T	0.852	0.854	0.989	-0.0151034855773182	0.0122	0.2165	53386	77258	58749.13
3599851	chr17	rs16946251	12473392	A	G	0.852	0.854	0.988	-0.0149004625639624	0.0122	0.2234	53386	77258	58749.13
3602443	chr17	rs67976356	12473502	C	G	0.852	0.854	0.988	-0.0149004625639624	0.0122	0.2216	53386	77258	58749.13
3610252	chr17	rs72809189	12473518	T	C	0.852	0.854	0.988	-0.0146974807605841	0.0122	0.23	53386	77258	58749.13
3600702	chr17	rs9910395	12474027	A	G	0.806	0.809	0.979	-0.0151034855773182	0.011	0.1714	53386	77258	58749.13
3620958	chr17	rs11658075	12474041	C	T	0.444	0.442	0.982	0.0102968054773682	0.0087	0.2364	53386	77258	58749.13
3613954	chr17	rs113278855	12474054	G	A	0.853	0.855	0.985	-0.0150019689183474	0.0123	0.2207	53386	77258	58749.13
3608677	chr17	rs11078079	12474675	A	G	0.849	0.851	0.985	-0.0145046862028817	0.0121	0.2317	53386	77258	58749.13
3598052	chr17	rs117654863	12474684	A	G	0.93	0.928	0.76	0.0418998134646779	0.0193	0.02988	53386	77258	58749.13
3606649	chr17	rs66495449	12474802	A	G	0.849	0.851	0.985	-0.0144032303107437	0.0121	0.2358	53386	77258	58749.13
3612857	chr17	rs67055462	12475097	C	T	0.85	0.852	0.986	-0.0146974807605841	0.0122	0.2254	53386	77258	58749.13
3600587	chr17	rs73291088	12475362	C	T	0.962	0.962	0.971	-0.0282040203730758	0.0229	0.219	53386	77258	58749.13
3623513	chr17	rs79009619	12475390	G	T	0.962	0.962	0.971	-0.0282965991551138	0.0229	0.2167	53386	77258	58749.13
3598949	chr17	rs9899110	12476227	C	T	0.206	0.208	0.973	0.0011992805754821	0.0107	0.913	53386	77258	58749.13
3612049	chr17	rs73977929	12476829	A	G	0.971	0.971	0.98	-0.0051029981759033	0.0261	0.8463	53386	77258	58749.13
3600283	chr17	rs11078080	12477036	A	C	0.433	0.43	0.99	0.0133998200630165	0.0087	0.1234	53386	77258	58749.13
3615668	chr17	rs9635682	12477288	T	C	0.849	0.851	0.982	-0.0150019689183474	0.0122	0.217	53386	77258	58749.13
3614055	chr17	rs9635683	12477301	G	T	0.849	0.851	0.982	-0.0152050125429676	0.0122	0.2109	53386	77258	58749.13
3621200	chr17	rs12450765	12477433	A	T	0.964	0.965	0.966	-0.0231969816042026	0.0237	0.3275	53386	77258	58749.13
3599019	chr17	rs12450832	12477573	G	A	0.854	0.856	0.985	-0.0156010662286512	0.0123	0.2054	53386	77258	58749.13
3608431	chr17	rs8070913	12477729	T	G	0.848	0.851	0.984	-0.0150019689183474	0.0121	0.2162	53386	77258	58749.13
3613325	chr17	rs8073590	12477946	A	G	0.848	0.851	0.984	-0.0151034855773182	0.0121	0.2135	53386	77258	58749.13
3624253	chr17	rs8074135	12478046	G	A	0.856	0.858	0.984	-0.0145046862028817	0.0124	0.2398	53386	77258	58749.13
3609076	chr17	rs9635685	12478520	G	C	0.96	0.961	0.966	-0.027196494688472	0.0226	0.2282	53386	77258	58749.13
3602042	chr17	rs73291099	12479653	A	G	0.851	0.853	0.983	-0.0147989665120717	0.0122	0.2261	53386	77258	58749.13
3610764	chr17	rs73977930	12480037	G	A	0.97	0.97	0.979	-0.007296555232638	0.0253	0.7739	53386	77258	58749.13
3609060	chr17	rs11867280	12480934	C	T	0.967	0.967	0.974	-0.02960390325858	0.0244	0.2261	53386	77258	58749.13
3605291	chr17	rs12945974	12481539	A	G	0.435	0.431	0.99	0.0154992634469238	0.0087	0.07493	53386	77258	58749.13
3615363	chr17	rs62063984	12482060	C	T	0.932	0.932	0.704	0.0089002747867194	0.0205	0.6661	53386	77258	58749.13
3616880	chr17	rs4792263	12482530	G	A	0.437	0.432	0.99	0.0172012073197748	0.0087	0.04898	53386	77258	58749.13
3620702	chr17	rs4792264	12482543	A	G	0.435	0.431	0.989	0.0165030720990143	0.0087	0.05901	53386	77258	58749.13
3598418	chr17	rs12450651	12482587	G	A	0.967	0.967	0.972	-0.0277001306422786	0.0245	0.2586	53386	77258	58749.13
3601352	chr17	rs72809192	12483262	T	G	0.876	0.878	0.978	-0.0108991808690006	0.0132	0.408	53386	77258	58749.13
3611476	chr17	rs56836705	12484018	C	T	0.962	0.962	0.962	-0.0251024465608414	0.023	0.2759	53386	77258	58749.13
3600015	chr17	rs11870642	12485296	A	G	0.199	0.199	0.985	0.0082954970241069	0.0108	0.4436	53386	77258	58749.13
3616669	chr17	rs76810816	12485612	A	G	0.97	0.97	0.98	-0.0034961042567088	0.0253	0.8907	53386	77258	58749.13
3618661	chr17	rs60573332	12486656	A	G	0.818	0.821	0.985	-0.0137034650584925	0.0113	0.2234	53386	77258	58749.13
3606253	chr17	rs12150051	12488114	C	A	0.42	0.418	0.997	0.0106035827841911	0.0087	0.2251	53386	77258	58749.13
3621581	chr17	rs16946253	12488317	A	T	0.976	0.976	0.972	-0.0310985871020312	0.0288	0.2799	53170	77020	58522.67
3622898	chr17	rs1519253	12488938	G	C	0.41	0.407	0.987	0.0128964817350202	0.0088	0.1431	53386	77258	58749.13
3601420	chr17	rs9897731	12490108	A	G	0.812	0.815	0.99	-0.0151034855773182	0.0111	0.1742	53386	77258	58749.13
3619355	chr17	rs74877355	12490233	T	C	0.918	0.918	0.709	0.0155977206230546	0.0187	0.4035	53386	77258	58749.13
3619769	chr17	rs117510821	12490351	C	T	0.986	0.987	0.976	-0.0772050709089715	0.0412	0.06095	44840	60090	48765.72
3602606	chr17	rs11871262	12491909	G	A	0.933	0.934	0.975	-0.0216016445577609	0.0175	0.2182	53386	77258	58749.13
3604654	chr17	rs73292969	12492340	G	C	0.976	0.977	0.973	-0.0289963604415917	0.0291	0.3187	53170	77020	58522.67
3617032	chr17	rs56184311	12492780	C	T	0.865	0.867	0.982	-0.0137034650584925	0.0127	0.283	53386	77258	58749.13
3617350	chr17	rs115884725	12492835	G	A	0.973	0.972	0.977	0.0001999800026662	0.0266	0.9952	53386	77258	58749.13
3604501	chr17	rs66817166	12493560	T	G	0.865	0.867	0.981	-0.0129028853555234	0.0127	0.3116	53386	77258	58749.13
3614063	chr17	rs61394075	12495124	G	A	0.933	0.935	0.969	-0.0227979086760041	0.0176	0.197	53386	77258	58749.13
3615728	chr17	rs11653182	12495199	A	G	0.442	0.44	0.977	0.0103957761821204	0.0088	0.2342	53386	77258	58749.13
3613146	chr17	rs4643363	12497950	T	A	0.391	0.389	0.981	0.0110981866660334	0.0089	0.2125	53386	77258	58749.13
3624025	chr17	rs4054988	12498319	T	G	0.387	0.385	0.99	0.0119977384336167	0.0089	0.1752	53386	77258	58749.13
3603973	chr17	rs11868139	12499436	G	A	0.397	0.397	0.982	0.0086028888072678	0.0089	0.3323	53386	77258	58749.13
3599907	chr17	rs11868093	12499464	C	T	0.397	0.397	0.982	0.0086028888072678	0.0089	0.3342	53386	77258	58749.13
3608766	chr17	rs12941259	12500137	G	T	0.397	0.395	0.983	0.0109992854583691	0.0089	0.215	53386	77258	58749.13
3607526	chr17	rs758186	12500658	C	T	0.362	0.36	0.98	0.0099998345783334	0.009	0.2686	53386	77258	58749.13
3618689	chr17	rs12452207	12502672	A	G	0.412	0.41	0.987	0.0133011462391285	0.0088	0.1311	53386	77258	58749.13
3609243	chr17	rs12452223	12502708	A	G	0.299	0.299	0.989	0.0080971295874548	0.0094	0.3917	53386	77258	58749.13
3619002	chr17	rs112950819	12503764	T	C	0.972	0.972	0.977	-0.0050024916227914	0.0261	0.8475	53386	77258	58749.13
3605926	chr17	rs758188	12503944	G	T	0.305	0.305	0.992	0.0063994795805678	0.0094	0.4965	53386	77258	58749.13
3612409	chr17	rs1878990	12504462	A	C	0.305	0.305	0.992	0.0062007356416035	0.0094	0.5101	53386	77258	58749.13
3614151	chr17	rs4054990	12504611	T	C	0.305	0.305	0.991	0.0063001125484799	0.0094	0.5005	53386	77258	58749.13
3606823	chr17	rs79048111	12505338	C	T	0.974	0.974	0.972	-0.0099998320783335	0.0273	0.715	53386	77258	58749.13
3598275	chr17	rs9901432	12506634	T	C	0.35	0.348	0.987	0.0110981866660334	0.0091	0.2203	53386	77258	58749.13
3613320	chr17	rs9902133	12506916	T	G	0.387	0.385	0.99	0.0118001041157506	0.0089	0.1811	53386	77258	58749.13
3620806	chr17	rs12601969	12508016	G	T	0.387	0.385	0.99	0.012096540947233	0.0089	0.1706	53386	77258	58749.13
3604566	chr17	rs1914904	12508683	G	A	0.39	0.388	0.992	0.0115035793834154	0.0088	0.1926	53386	77258	58749.13
3622036	chr17	rs1961550	12510729	A	G	0.389	0.387	0.992	0.0111970780932162	0.0088	0.2055	53386	77258	58749.13
3617380	chr17	rs1961549	12510744	G	A	0.391	0.389	0.993	0.0118989261570991	0.0088	0.1794	53386	77258	58749.13
3605855	chr17	rs1074724	12510838	T	G	0.352	0.35	0.99	0.0109992854583691	0.009	0.2249	53386	77258	58749.13
3615586	chr17	rs7224880	12511054	T	C	0.389	0.388	0.993	0.0109992854583691	0.0088	0.2136	53386	77258	58749.13
3606721	chr17	rs1074720	12511344	C	T	0.391	0.389	0.993	0.0116024307308398	0.0088	0.189	53386	77258	58749.13
3617101	chr17	rs1074721	12511427	A	G	0.39	0.388	0.994	0.0118989261570991	0.0088	0.1767	53386	77258	58749.13
3616739	chr17	rs1989503	12511477	G	A	0.39	0.388	0.994	0.0118989261570991	0.0088	0.1787	53386	77258	58749.13
3606152	chr17	rs1989504	12511568	C	T	0.391	0.389	0.994	0.0116024307308398	0.0088	0.1891	53386	77258	58749.13
3613326	chr17	rs1989505	12511761	A	G	0.353	0.351	0.992	0.0117012723076411	0.009	0.1924	53386	77258	58749.13
3611896	chr17	rs12450472	12512076	A	G	0.39	0.388	0.994	0.0118989261570991	0.0088	0.1762	53386	77258	58749.13
3616285	chr17	rs6502197	12513002	T	C	0.355	0.353	0.994	0.0117012723076411	0.009	0.1925	53386	77258	58749.13
3618302	chr17	rs7217115	12513444	T	G	0.39	0.388	0.995	0.0118989261570991	0.0088	0.1777	53386	77258	58749.13
3618557	chr17	rs1519250	12513631	G	A	0.39	0.388	0.995	0.0118989261570991	0.0088	0.1759	53386	77258	58749.13
3603993	chr17	rs11078084	12513995	C	T	0.363	0.361	0.995	0.0126002819757385	0.0089	0.1576	53386	77258	58749.13
3621444	chr17	rs7221414	12514255	G	A	0.36	0.359	0.993	0.0126002819757385	0.009	0.1616	53386	77258	58749.13
3621551	chr17	rs1233861	12514811	T	C	0.21	0.211	0.987	0.0064988367398296	0.0106	0.5381	53386	77258	58749.13
3621130	chr17	rs9901558	12515798	C	T	0.36	0.359	0.991	0.0126990249774084	0.009	0.1565	53386	77258	58749.13
3607975	chr17	rs9901652	12515947	A	T	0.36	0.359	0.991	0.0127977582298607	0.009	0.1552	53386	77258	58749.13
3607550	chr17	rs12453211	12516184	G	A	0.391	0.389	0.99	0.0124027667170427	0.0088	0.1598	53386	77258	58749.13
3599341	chr17	rs12453228	12516279	G	T	0.36	0.358	0.99	0.0128964817350202	0.009	0.1513	53386	77258	58749.13
3608100	chr17	rs11078085	12516720	C	T	0.391	0.389	0.988	0.0126990249774084	0.0089	0.1514	53386	77258	58749.13
3602973	chr17	rs11078086	12516795	T	C	0.36	0.358	0.988	0.0131037693769772	0.009	0.1458	53386	77258	58749.13
3608700	chr17	rs1519249	12517283	G	A	0.36	0.358	0.988	0.0131037693769772	0.009	0.1448	53386	77258	58749.13
3614688	chr17	rs9889474	12517596	G	A	0.97	0.97	0.968	-0.0028039273327342	0.0256	0.912	53386	77258	58749.13
3619720	chr17	rs62063987	12517879	G	A	0.938	0.938	0.964	-0.0034961042567088	0.0181	0.848	53386	77258	58749.13
3616050	chr17	rs75586024	12518767	G	A	0.979	0.979	0.924	-0.0255024404124231	0.0314	0.4177	53386	77258	58749.13
3607329	chr17	rs1544510	12519333	A	G	0.298	0.298	0.987	0.0123039944561641	0.0094	0.1932	53386	77258	58749.13
3600556	chr17	rs2176664	12519871	T	C	0.297	0.297	0.987	0.0119977384336167	0.0094	0.2042	53386	77258	58749.13
3615592	chr17	rs4054954	12521615	T	C	0.221	0.222	0.974	0.0077995046323818	0.0105	0.4535	53386	77258	58749.13
3606240	chr17	rs4584860	12522250	G	A	0.946	0.947	0.945	-0.0043996643446871	0.0196	0.8208	53386	77258	58749.13
3598924	chr17	rs8065176	12523979	G	A	0.194	0.195	0.971	0.0108014536938559	0.011	0.3278	53386	77258	58749.13
3598909	chr17	rs8066032	12523986	T	C	0.187	0.187	0.972	0.0109003744682883	0.0112	0.3281	53386	77258	58749.13
3603837	chr17	rs62064007	12524319	T	C	0.953	0.953	0.943	-0.007095110875924	0.0209	0.7338	53386	77258	58749.13
3616653	chr17	rs8065807	12524376	G	A	0.194	0.195	0.97	0.0114047182634362	0.011	0.2995	53386	77258	58749.13
3610620	chr17	rs12952039	12524540	A	G	0.194	0.195	0.97	0.0111970780932162	0.011	0.3092	53386	77258	58749.13
3607866	chr17	rs62064008	12524793	G	A	0.946	0.946	0.937	-0.0046005663955682	0.0196	0.8164	53386	77258	58749.13
3599220	chr17	rs35250902	12524856	A	G	0.268	0.268	0.901	0.0116024307308398	0.0102	0.2557	53386	77258	58749.13
3617473	chr17	rs73295087	12524898	G	T	0.946	0.947	0.939	-0.0045001103249234	0.0196	0.8202	53386	77258	58749.13
3611456	chr17	rs62064009	12524987	C	T	0.945	0.946	0.934	-0.0064004391810282	0.0196	0.7455	53386	77258	58749.13
3619604	chr17	rs1401536	12525652	T	A	0.905	0.906	0.949	-0.0187955345843259	0.015	0.2126	53386	77258	58749.13
3615852	chr17	rs1401537	12525899	C	A	0.194	0.195	0.968	0.0124027667170427	0.011	0.2609	53386	77258	58749.13
3618220	chr17	rs62064011	12526734	G	A	0.946	0.947	0.938	-0.0039979812872983	0.0196	0.839	53386	77258	58749.13
3602652	chr17	rs62064012	12526793	C	T	0.946	0.947	0.938	-0.0040983869261633	0.0196	0.8347	53386	77258	58749.13
3619813	chr17	rs77304088	12528063	G	T	0.946	0.947	0.937	-0.0026033858701149	0.0196	0.8947	53386	77258	58749.13
3602211	chr17	rs62064013	12528757	T	A	0.946	0.947	0.937	-0.0032954239497972	0.0196	0.8675	53386	77258	58749.13
3623251	chr17	rs67663108	12528872	C	A	0.904	0.906	0.946	-0.0188974371044634	0.0151	0.2107	53386	77258	58749.13
3601357	chr17	rs66561507	12529186	G	A	0.904	0.906	0.945	-0.0183982139464423	0.0151	0.2207	53386	77258	58749.13
3615611	chr17	rs28544877	12529409	G	A	0.946	0.946	0.935	-0.0001000050003333	0.0196	0.9959	53386	77258	58749.13
3622710	chr17	rs67379637	12529642	G	C	0.905	0.906	0.945	-0.0174005146801673	0.0151	0.2499	53386	77258	58749.13
3599590	chr17	rs60901712	12529728	C	A	0.903	0.904	0.943	-0.0174005146801673	0.015	0.2444	53386	77258	58749.13
3605740	chr17	rs60911820	12530513	G	A	0.903	0.904	0.939	-0.015895669405385	0.015	0.2905	53386	77258	58749.13
3608580	chr17	rs1519252	12531685	A	G	0.18	0.18	0.976	0.0115035793834154	0.0113	0.3083	53386	77258	58749.13
3599884	chr17	rs1401539	12531983	G	T	0.896	0.896	0.94	-0.0156010662286512	0.0146	0.2872	53386	77258	58749.13
3613054	chr17	rs11655347	12532151	A	G	0.348	0.349	0.98	-0.001100605444033	0.0091	0.9018	53386	77258	58749.13
3609987	chr17	rs11655394	12532256	A	G	0.348	0.349	0.979	-0.0012007205765188	0.0091	0.8956	53386	77258	58749.13
3611932	chr17	rs11870215	12532592	G	A	0.897	0.897	0.932	-0.0153979421800967	0.0147	0.2948	53386	77258	58749.13
3599738	chr17	rs34756025	12533690	T	C	0.832	0.832	0.929	0.012096540947233	0.012	0.313	53386	77258	58749.13
3618920	chr17	rs721635	12533696	C	G	0.349	0.35	0.959	-0.0003000450090019	0.0092	0.9753	53386	77258	58749.13
3614366	chr17	rs1233853	12534219	A	G	0.155	0.155	0.941	0.016296487966892	0.0122	0.1829	53386	77258	58749.13
3616597	chr17	rs1233854	12534475	T	C	0.157	0.157	0.894	0.0207041815582916	0.0125	0.0975	53386	77258	58749.13
3604238	chr17	rs7219494	12534892	C	A	0.918	0.92	0.928	-0.0208968257129853	0.0164	0.2037	53386	77258	58749.13
3609325	chr17	rs7219803	12534956	G	C	0.901	0.902	0.914	-0.0198048272985997	0.0151	0.1913	53386	77258	58749.13
3601594	chr17	rs7207538	12536407	T	G	0.979	0.981	0.836	-0.0601959637034527	0.0341	0.07778	53200	76329	58439.19
3606551	chr17	rs7211342	12536891	G	T	0.979	0.981	0.838	-0.0544033888793865	0.034	0.1101	53200	76329	58439.19
3621429	chr17	rs7211273	12537112	A	G	0.565	0.567	0.923	0.0026963615477425	0.009	0.7673	53386	77258	58749.13
3613700	chr17	rs12940351	12537325	C	T	0.648	0.65	0.923	0.0082954970241069	0.0094	0.378	53386	77258	58749.13
3601282	chr17	rs6502198	12537978	T	C	0.548	0.55	0.982	0.0112959597418516	0.0087	0.1966	53386	77258	58749.13
3600175	chr17	rs9889434	12538710	T	C	0.467	0.469	0.993	0.0101978249764461	0.0086	0.2367	53386	77258	58749.13
3613022	chr17	rs13341772	12538851	A	G	0.554	0.555	0.994	0.013202462677756	0.0087	0.128	53386	77258	58749.13
3613163	chr17	rs9889936	12538993	T	C	0.555	0.556	0.995	0.0133998200630165	0.0087	0.1227	53386	77258	58749.13
3601542	chr17	rs7224726	12539840	T	C	0.176	0.177	0.95	0.0210959082947329	0.0116	0.06834	53386	77258	58749.13
3607711	chr17	rs11078087	12540731	C	A	0.67	0.667	0.978	0.0089002747867194	0.0093	0.3372	53386	77258	58749.13
3609810	chr17	rs79571873	12540762	C	T	0.949	0.949	0.804	-0.0143017847108596	0.0218	0.5127	53386	77258	58749.13
3610326	chr17	rs764688	12541629	T	C	0.295	0.292	0.977	0.0270994698817177	0.0096	0.004591	53386	77258	58749.13
3605856	chr17	rs17775328	12543702	T	C	0.68	0.676	0.981	0.0171029078996623	0.0093	0.06552	53386	77258	58749.13
3612833	chr17	rs8074227	12543715	T	G	0.625	0.627	0.978	0.0082954970241069	0.009	0.3553	53386	77258	58749.13
3613720	chr17	rs8082686	12545054	G	A	0.227	0.224	0.99	0.029403450369242	0.0103	0.004489	53386	77258	58749.13
3622372	chr17	rs9901143	12545724	C	G	0.621	0.622	0.98	0.0102968054773682	0.009	0.2482	53386	77258	58749.13
3619317	chr17	rs9909644	12546348	T	C	0.557	0.558	0.984	0.0133011462391285	0.0087	0.1284	53386	77258	58749.13
3624102	chr17	rs11871444	12546940	G	A	0.748	0.744	0.992	0.0146028573839336	0.0099	0.1414	53386	77258	58749.13
3611426	chr17	rs9915536	12547231	C	T	0.653	0.654	0.966	0.0112959597418516	0.0092	0.2213	53386	77258	58749.13
3616212	chr17	rs4792269	12547664	C	T	0.681	0.676	0.991	0.0171029078996623	0.0092	0.06483	53386	77258	58749.13
3607603	chr17	rs9889499	12547725	G	A	0.182	0.183	0.969	0.0192044091837133	0.0113	0.08926	53386	77258	58749.13
3598300	chr17	rs4792270	12549420	A	G	0.685	0.681	0.998	0.0152038337422728	0.0092	0.09951	53386	77258	58749.13
3612620	chr17	rs4791505	12549476	A	G	0.685	0.681	0.998	0.0147014028528927	0.0092	0.1116	53386	77258	58749.13
3602687	chr17	rs8071414	12549946	A	G	0.685	0.681	0.997	0.0147999386115992	0.0092	0.1084	53386	77258	58749.13
3609117	chr17	rs8072245	12550227	G	A	0.936	0.936	0.848	-0.0058973552660839	0.0192	0.7601	53386	77258	58749.13
3622436	chr17	rs8072823	12550845	A	G	0.597	0.594	0.989	0.0109003744682883	0.0088	0.2163	53386	77258	58749.13
3603851	chr17	rs62061660	12551348	T	C	0.683	0.678	0.988	0.016296487966892	0.0093	0.07872	53386	77258	58749.13
3622525	chr17	rs17775638	12551432	T	C	0.688	0.683	0.99	0.0154007965760229	0.0093	0.09722	53386	77258	58749.13
3618193	chr17	rs62061661	12551490	G	A	0.688	0.684	0.99	0.0150954876453349	0.0093	0.1038	53386	77258	58749.13
3603037	chr17	rs17775667	12551707	C	T	0.689	0.685	0.989	0.0148984646619666	0.0093	0.1095	53386	77258	58749.13
3614582	chr17	rs1233862	12552370	C	A	0.823	0.822	0.949	-0.022398994943479	0.0116	0.05238	53386	77258	58749.13
3618535	chr17	rs9895152	12553913	C	T	0.918	0.919	0.963	-0.0108991808690006	0.016	0.4966	53386	77258	58749.13
3609877	chr17	rs9895594	12553924	G	A	0.912	0.913	0.97	-0.0124977728299804	0.0155	0.4223	53386	77258	58749.13
3611444	chr17	rs1233863	12554402	G	A	0.821	0.822	0.936	-0.0212951405401588	0.0116	0.06683	53386	77258	58749.13
3622350	chr17	rs34302734	12554470	T	C	0.647	0.643	0.976	0.0136957831289865	0.0091	0.1309	53386	77258	58749.13
3609727	chr17	rs78308166	12554722	A	G	0.958	0.96	0.849	-0.0523991687992084	0.0237	0.02722	53386	77258	58749.13
3617919	chr17	rs12601765	12555817	G	T	0.717	0.714	0.991	0.0099008246772624	0.0096	0.3039	53386	77258	58749.13
3614858	chr17	rs12601724	12555879	A	T	0.717	0.714	0.991	0.0098018049722602	0.0096	0.3057	53386	77258	58749.13
3606630	chr17	rs9889266	12556260	C	A	0.58	0.58	0.956	-0.0024028846163103	0.0089	0.7917	53386	77258	58749.13
3612565	chr17	rs4792271	12556576	C	T	0.717	0.714	0.991	0.0097027754613851	0.0096	0.3096	53386	77258	58749.13
3598349	chr17	rs4792272	12556726	T	A	0.712	0.709	0.987	0.0093957216403621	0.0096	0.3277	53386	77258	58749.13
3619882	chr17	rs11870377	12557499	C	T	0.712	0.709	0.984	0.0098018049722602	0.0096	0.3074	53386	77258	58749.13
3615614	chr17	rs8074911	12559765	T	A	0.63	0.628	0.958	0.005703702916678	0.0091	0.5311	53386	77258	58749.13
3602120	chr17	rs8074912	12559770	T	C	0.63	0.628	0.958	0.0056042667198317	0.0091	0.5358	53386	77258	58749.13
3605080	chr17	rs8074917	12559781	T	C	0.63	0.627	0.958	0.0058031292269501	0.0091	0.5254	53386	77258	58749.13
3619303	chr17	rs12451614	12559919	C	T	0.917	0.918	0.941	-0.0091012913892029	0.0161	0.5722	53386	77258	58749.13
3608759	chr17	rs12449987	12560197	T	C	0.632	0.629	0.968	0.0071047017299317	0.0091	0.4368	53386	77258	58749.13
3611433	chr17	rs2024081	12560479	G	T	0.614	0.614	0.954	0.0140015196358136	0.0091	0.1233	53386	77258	58749.13
3618337	chr17	rs145475366	12560945	C	G	0.952	0.954	0.832	-0.0478046499481398	0.0224	0.03269	53386	77258	58749.13
3619999	chr17	rs34768418	12561060	C	T	0.638	0.635	0.961	0.0071047017299317	0.0091	0.4388	53386	77258	58749.13
3622646	chr17	rs34609292	12561079	A	G	0.638	0.635	0.961	0.0071047017299317	0.0091	0.4397	53386	77258	58749.13
3620402	chr17	rs72811248	12561804	A	G	0.715	0.712	0.962	0.0108014536938559	0.0097	0.2675	53386	77258	58749.13
3618891	chr17	rs34242502	12561985	G	A	0.98	0.98	0.456	0.0194986595340326	0.0453	0.6659	53316	77188	58679.13
3609396	chr17	rs12453518	12562205	G	C	0.627	0.624	0.954	0.007997931111062	0.0091	0.3789	53386	77258	58749.13
3620532	chr17	rs8072360	12562437	C	T	0.595	0.598	0.977	0.0090984829852593	0.0089	0.3059	53386	77258	58749.13
3601027	chr17	rs12603774	12562530	C	T	0.32	0.32	0.896	0.0179970767016546	0.0097	0.06493	53386	77258	58749.13
3612239	chr17	rs34796729	12563142	T	C	0.858	0.858	0.779	-0.0085968472255182	0.014	0.5392	53386	77258	58749.13
3598873	chr17	rs1548660	12564611	C	T	0.213	0.214	0.832	0.0008995952428359	0.0115	0.9362	53386	77258	58749.13
3597987	chr17	rs35215498	12564659	C	A	0.79	0.792	0.782	-0.0145046862028817	0.012	0.228	53386	77258	58749.13
3612836	chr17	rs11868847	12565821	A	G	0.642	0.643	0.789	-0.0049019951702315	0.0101	0.6264	53386	77258	58749.13
3600409	chr17	rs988442	12566457	A	G	0.197	0.198	0.812	0.001998002662673	0.012	0.8677	53386	77258	58749.13
3603863	chr17	rs12951717	12566500	A	G	0.64	0.641	0.787	-0.0048015088161939	0.0101	0.6356	53386	77258	58749.13
3599642	chr17	rs1233867	12566717	A	C	0.104	0.103	0.772	-0.001501126126267	0.016	0.9268	53386	77258	58749.13
3622364	chr17	rs1233849	12567635	C	T	0.517	0.517	0.871	0.0063001125484799	0.0092	0.4938	53386	77258	58749.13
3603290	chr17	rs1233850	12567774	G	A	0.544	0.544	0.869	0.003902375817241	0.0093	0.6766	53386	77258	58749.13
3618637	chr17	rs976906	12568100	G	A	0.525	0.524	0.881	0.0063994795805678	0.0092	0.4886	53386	77258	58749.13
3618170	chr17	rs72811258	12568340	A	G	0.881	0.88	0.909	0.0075017910703226	0.0139	0.5892	53386	77258	58749.13
3604776	chr17	rs72811260	12568437	A	G	0.896	0.895	0.911	0.0062007356416035	0.0147	0.6723	53386	77258	58749.13
3605943	chr17	rs8071072	12568877	A	T	0.752	0.747	0.934	0.009197572354042	0.0103	0.3715	53386	77258	58749.13
3598230	chr17	rs758187	12569071	T	C	0.75	0.746	0.935	0.0092966519050945	0.0103	0.3632	53386	77258	58749.13
3613562	chr17	rs76148496	12569442	G	A	0.897	0.896	0.918	0.0089002747867194	0.0147	0.5437	53386	77258	58749.13
3613100	chr17	rs60545652	12570735	C	T	0.877	0.877	0.919	0.0077995046323818	0.0137	0.5688	53386	77258	58749.13
3598971	chr17	rs12325778	12570822	A	C	0.875	0.872	0.943	0.0068961666878413	0.0133	0.6032	53386	77258	58749.13
3607128	chr17	rs8073841	12571066	T	A	0.874	0.87	0.945	0.0065981840282271	0.0133	0.6174	53386	77258	58749.13
3616279	chr17	rs6502200	12571765	G	A	0.828	0.824	0.946	0.0089002747867194	0.0117	0.4473	53386	77258	58749.13
3603776	chr17	rs72811261	12571770	G	T	0.88	0.879	0.931	0.0078987227933553	0.0137	0.5645	53386	77258	58749.13
3618726	chr17	rs72811262	12572392	G	A	0.881	0.88	0.933	0.00730326611012	0.0137	0.5927	53386	77258	58749.13
3613101	chr17	rs1356663	12572583	T	G	0.874	0.871	0.956	0.0067968490002727	0.0132	0.6096	53386	77258	58749.13
3609751	chr17	rs8065091	12573396	C	T	0.953	0.954	0.968	0.0072039888485025	0.0208	0.731	53386	77258	58749.13
3599420	chr17	rs114592958	12573670	C	G	0.983	0.984	0.9	-0.009000382197299	0.0365	0.8044	51986	74358	57027.98
3606285	chr17	rs8065821	12573716	G	A	0.947	0.947	0.95	0.0117012723076411	0.0198	0.5543	53386	77258	58749.13
3601029	chr17	rs1519251	12574501	A	G	0.485	0.483	0.947	0.0114047182634362	0.0088	0.1965	53386	77258	58749.13
3602698	chr17	rs8070835	12574746	A	C	0.873	0.87	0.962	0.0065981840282271	0.0131	0.6158	53386	77258	58749.13
3612280	chr17	rs16946408	12574864	C	T	0.953	0.953	0.974	0.0065981840282271	0.0206	0.7482	53386	77258	58749.13
3604761	chr17	rs78127607	12575374	G	T	0.953	0.954	0.98	0.0072039888485025	0.0207	0.726	53386	77258	58749.13
3604987	chr17	rs12600400	12575697	G	A	0.953	0.954	0.982	0.0069954745123864	0.0207	0.7356	53386	77258	58749.13
3622988	chr17	rs12600404	12575782	G	T	0.953	0.953	0.981	0.009504687014246	0.0206	0.6457	53386	77258	58749.13
3619583	chr17	rs17702872	12576271	A	G	0.873	0.87	0.966	0.0064988367398296	0.0131	0.6214	53386	77258	58749.13
3609968	chr17	rs72811264	12576704	C	T	0.897	0.896	0.95	0.0063001125484799	0.0145	0.6622	53386	77258	58749.13
3603875	chr17	rs72811265	12578066	C	T	0.897	0.896	0.956	0.0064988367398296	0.0144	0.654	53386	77258	58749.13
3623363	chr17	rs2159112	12578121	G	A	0.491	0.489	0.946	0.0110981866660334	0.0088	0.2102	53386	77258	58749.13
3623028	chr17	rs16946420	12578664	C	T	0.953	0.954	0.988	0.005703702916678	0.0206	0.7819	53386	77258	58749.13
3621696	chr17	rs59281938	12579032	T	C	0.953	0.953	0.984	0.0066975214477213	0.0206	0.7454	53386	77258	58749.13
3599340	chr17	rs59501843	12579108	G	A	0.953	0.953	0.99	0.0055048206344449	0.0206	0.7893	53386	77258	58749.13
3603547	chr17	rs57514385	12579200	A	G	0.953	0.953	0.989	0.009197572354042	0.0205	0.6539	53386	77258	58749.13
3603510	chr17	rs1519254	12579697	A	G	0.881	0.88	0.965	0.0051964749068174	0.0135	0.7027	53386	77258	58749.13
3622757	chr17	rs12150222	12579819	T	A	0.953	0.953	0.993	0.0063001125484799	0.0205	0.7591	53386	77258	58749.13
3618122	chr17	rs12150632	12580010	A	C	0.953	0.953	0.993	0.0106035827841911	0.0205	0.6052	53386	77258	58749.13
3613431	chr17	rs115950603	12580733	A	T	0.881	0.88	0.968	0.0051964749068174	0.0135	0.7016	53386	77258	58749.13
3609497	chr17	rs12150350	12580743	T	A	0.489	0.488	0.947	0.0112959597418516	0.0088	0.2007	53386	77258	58749.13
3610369	chr17	rs12150352	12580786	T	C	0.953	0.953	0.995	0.0089993837968006	0.0204	0.6586	53386	77258	58749.13
3616839	chr17	rs12150663	12580857	A	G	0.953	0.953	0.995	0.0090984829852593	0.0204	0.6563	53386	77258	58749.13
3599891	chr17	rs57293147	12581309	T	C	0.953	0.953	0.997	0.0051964749068174	0.0205	0.8007	53386	77258	58749.13
3610841	chr17	rs59185675	12581645	G	T	0.953	0.953	0.998	0.0050969882578437	0.0204	0.8036	53386	77258	58749.13
3623900	chr17	rs111562949	12582052	A	G	0.705	0.701	1.0	0.0088011559530687	0.0094	0.3528	53386	77258	58749.13
3606884	chr17	rs12150135	12582267	A	G	0.953	0.953	0.999	0.0050969882578437	0.0204	0.8015	53386	77258	58749.13
3611053	chr17	rs73299032	12582294	A	G	0.953	0.953	0.999	0.0048979852621919	0.0204	0.8088	53386	77258	58749.13
3607995	chr17	rs12150142	12582530	A	T	0.952	0.952	0.995	0.0066975214477213	0.0203	0.7418	53386	77258	58749.13
3619766	chr17	rs11657108	12582693	T	G	0.938	0.939	0.719	-0.0471020897690825	0.0213	0.02682	53386	77258	58749.13
3601274	chr17	rs16946427	12582787	T	G	0.748	0.744	1.0	0.0065981840282271	0.0099	0.5056	53386	77258	58749.13
3604002	chr17	rs73299039	12582872	T	C	0.953	0.953	0.999	0.0044998604248922	0.0204	0.8242	53386	77258	58749.13
3623610	chr17	rs1519255	12583672	T	G	0.88	0.879	0.984	0.0072039888485025	0.0133	0.5906	53386	77258	58749.13
3605124	chr17	rs16946434	12583871	A	G	0.953	0.953	0.997	0.0080971295874548	0.0204	0.6928	53386	77258	58749.13
3603467	chr17	rs34321139	12583898	A	G	0.953	0.954	0.992	0.0056042667198317	0.0206	0.7849	53386	77258	58749.13
3615051	chr17	rs7220994	12584385	T	A	0.953	0.954	0.997	0.0033045340083004	0.0205	0.8705	53386	77258	58749.13
3611240	chr17	rs17702998	12584694	G	C	0.874	0.871	0.987	0.0044003044444822	0.013	0.7366	53386	77258	58749.13
3610766	chr17	rs41429852	12585152	G	A	0.875	0.871	0.987	0.0053954185169075	0.013	0.6777	53386	77258	58749.13
3614665	chr17	rs72811270	12585459	G	A	0.881	0.88	0.982	0.0044003044444822	0.0134	0.7448	53386	77258	58749.13
3615561	chr17	rs76441872	12585533	C	T	0.875	0.872	0.987	0.0058031292269501	0.013	0.6568	53386	77258	58749.13
3616541	chr17	rs61526426	12585568	A	G	0.953	0.954	0.996	0.0027960873020011	0.0205	0.8918	53386	77258	58749.13
3598386	chr17	rs2030302	12585866	A	G	0.953	0.954	0.997	0.0027960873020011	0.0205	0.8911	53386	77258	58749.13
3601316	chr17	rs2030303	12585990	A	G	0.953	0.954	0.996	0.0026963615477425	0.0205	0.8968	53386	77258	58749.13
3609614	chr17	rs2052003	12586332	C	A	0.71	0.707	1.0	0.0060019521956343	0.0094	0.5251	53386	77258	58749.13
3619724	chr17	rs1519256	12586798	G	C	0.708	0.704	1.0	0.0064988367398296	0.0094	0.4941	53386	77258	58749.13
3601054	chr17	rs734466	12587592	G	T	0.936	0.938	0.99	0.0	0.0179	0.9983	53386	77258	58749.13
3612634	chr17	rs78883880	12587689	A	G	0.984	0.984	0.952	-0.0076995657264405	0.036	0.8298	51905	74035	56898.46
3600649	chr17	rs734465	12587814	G	A	0.758	0.754	0.996	0.0061013488579762	0.01	0.5412	53386	77258	58749.13
3605421	chr17	rs137985354	12588648	A	C	0.982	0.982	0.94	-0.0256050287153947	0.034	0.4513	52628	75041	57689.84
3612635	chr17	rs113636621	12588650	A	G	0.869	0.866	0.979	0.0032048589489113	0.0128	0.8004	53386	77258	58749.13
3612429	chr17	rs7224232	12588799	T	C	0.936	0.938	0.95	-0.0021022080918702	0.0183	0.9065	53386	77258	58749.13
3615674	chr17	rs10491101	12589427	C	T	0.982	0.982	0.941	-0.0252049938352247	0.034	0.4583	52628	75041	57689.84
3604304	chr17	rs10491102	12589871	A	T	0.874	0.871	0.977	0.004101577021075	0.0131	0.7562	53386	77258	58749.13
3613537	chr17	rs117785637	12590281	G	C	0.983	0.983	0.942	-0.0138048499765589	0.035	0.6939	51905	74035	56898.46
3615573	chr17	rs144703431	12590935	T	C	0.983	0.983	0.939	-0.0107980900995126	0.035	0.7577	51986	74358	57027.98
3620178	chr17	rs74430425	12591033	C	G	0.983	0.983	0.939	-0.0108991808690006	0.035	0.7551	51986	74358	57027.98
3599306	chr17	rs59132234	12591221	A	G	0.795	0.796	0.886	0.0161980995687726	0.0114	0.1541	53386	77258	58749.13
3620232	chr17	rs56710681	12591317	C	G	0.945	0.945	0.971	-0.0156010662286512	0.0192	0.4177	53386	77258	58749.13
3605876	chr17	rs77864178	12591443	A	T	0.96	0.96	0.922	-0.004198802647333	0.0229	0.853	53386	77258	58749.13
3613955	chr17	rs79564274	12591550	A	T	0.982	0.982	0.944	-0.0009004052431641	0.034	0.9798	51905	74035	56898.46
3612391	chr17	rs7215825	12592857	A	C	0.886	0.888	0.958	-0.0059979518036359	0.0139	0.6641	53386	77258	58749.13
3614914	chr17	rs6502201	12593743	A	C	0.738	0.735	1.0	0.0006997551142732	0.0098	0.9408	53386	77258	58749.13
3613050	chr17	rs7221712	12593770	G	T	0.975	0.975	0.955	-0.0319035490130083	0.0284	0.2616	53386	77258	58749.13
3601358	chr17	rs7222635	12593809	T	C	0.975	0.975	0.954	-0.0328021562323804	0.0284	0.2478	53386	77258	58749.13
3618224	chr17	rs7225528	12593967	C	T	0.975	0.975	0.955	-0.0325955083699338	0.0284	0.2515	53386	77258	58749.13
3607680	chr17	rs7225841	12594054	G	C	0.975	0.975	0.955	-0.0326988269632397	0.0284	0.2498	53386	77258	58749.13
3599951	chr17	rs7225754	12594224	A	T	0.654	0.652	0.984	0.0009995003330834	0.0091	0.9099	53386	77258	58749.13
3610722	chr17	rs72811277	12595075	A	G	0.895	0.893	0.986	0.0097027754613851	0.014	0.4917	53386	77258	58749.13
3622894	chr17	rs8068741	12595079	A	G	0.981	0.982	0.946	-0.003596459514405	0.0336	0.9157	51986	74358	57027.98
3602429	chr17	rs72811279	12596212	A	G	0.895	0.893	0.987	0.0099998345783334	0.014	0.4775	53386	77258	58749.13
3609246	chr17	rs8074297	12596305	A	T	0.738	0.735	0.999	0.0003999200213268	0.0098	0.9703	53386	77258	58749.13
3613969	chr17	rs8074321	12596349	A	G	0.738	0.735	0.999	0.0003999200213268	0.0098	0.9712	53386	77258	58749.13
3615571	chr17	rs139712322	12596994	A	G	0.981	0.982	0.948	-0.0039979812872983	0.0336	0.906	51905	74035	56898.46
3598137	chr17	rs28730817	12597632	T	C	0.975	0.975	0.955	-0.0335050785573982	0.0284	0.239	53386	77258	58749.13
3617216	chr17	rs28730818	12597689	G	C	0.975	0.976	0.955	-0.0331949048576409	0.0285	0.2432	53386	77258	58749.13
3622975	chr17	rs8067114	12598066	T	C	0.869	0.867	0.979	-0.0018016219466282	0.0128	0.8872	53386	77258	58749.13
3598981	chr17	rs56875752	12599002	A	C	0.887	0.886	0.986	0.0016985566355815	0.0137	0.9001	53386	77258	58749.13
3617528	chr17	rs12937774	12600028	G	T	0.753	0.753	0.916	-0.0085968472255182	0.0105	0.4097	53386	77258	58749.13
3620865	chr17	rs72811281	12600080	T	C	0.895	0.893	0.989	0.0086028888072678	0.014	0.5402	53386	77258	58749.13
3599906	chr17	rs8076744	12600301	A	G	0.739	0.736	0.99	-0.0001000050003333	0.0098	0.991	53386	77258	58749.13
3598399	chr17	rs8077137	12600326	G	T	0.917	0.918	0.97	0.0013990209137074	0.0159	0.9311	53386	77258	58749.13
3623870	chr17	rs114288593	12600970	A	G	0.982	0.982	0.946	-0.009000382197299	0.0341	0.7921	51905	74035	56898.46
3602565	chr17	rs115441965	12601100	G	T	0.982	0.982	0.946	-0.0086977157031958	0.0342	0.7994	51905	74035	56898.46
3612568	chr17	rs116803883	12601235	T	G	0.982	0.982	0.946	-0.008395140788382	0.0342	0.806	51905	74035	56898.46
3610570	chr17	rs16946442	12601314	C	G	0.863	0.86	0.973	-0.0064004391810282	0.0126	0.6129	53386	77258	58749.13
3623446	chr17	rs143929096	12602305	C	T	0.956	0.956	0.976	9.99950003332973e-05	0.0212	0.9978	53386	77258	58749.13
3598946	chr17	rs9674555	12602338	C	A	0.788	0.788	0.981	0.0060019521956343	0.0106	0.5739	53386	77258	58749.13
3615055	chr17	rs12941146	12602629	A	G	0.376	0.374	0.99	-0.0055956263571598	0.0089	0.5293	53386	77258	58749.13
3606809	chr17	rs146673210	12603383	G	C	0.895	0.893	0.992	0.0096037361426946	0.014	0.4957	53386	77258	58749.13
3601026	chr17	rs12452604	12603416	C	T	0.846	0.848	0.97	0.0085037404912207	0.0121	0.4852	53386	77258	58749.13
3604534	chr17	rs142583543	12603461	C	T	0.894	0.893	0.989	0.0096037361426946	0.014	0.4936	53386	77258	58749.13
3613150	chr17	rs72811284	12604046	C	T	0.895	0.893	0.994	0.0092966519050945	0.014	0.5072	53386	77258	58749.13
3617828	chr17	rs10491103	12604062	A	C	0.846	0.847	0.974	0.009504687014246	0.0121	0.4327	53386	77258	58749.13
3610666	chr17	rs7212891	12604197	C	T	0.783	0.782	0.983	0.0060019521956343	0.0105	0.569	53386	77258	58749.13
3603442	chr17	rs62058696	12604312	T	G	0.846	0.847	0.974	0.0099008246772624	0.0121	0.4156	53386	77258	58749.13
3609817	chr17	rs717797	12605064	G	A	0.629	0.63	0.999	0.0082954970241069	0.0089	0.3493	53386	77258	58749.13
3606460	chr17	rs9915736	12605138	A	C	0.781	0.781	0.982	0.0044003044444822	0.0105	0.676	53386	77258	58749.13
3619337	chr17	rs12451665	12605289	T	C	0.847	0.849	0.977	0.0093957216403621	0.0121	0.4397	53386	77258	58749.13
3598983	chr17	rs9889694	12605711	C	T	0.63	0.631	1.0	0.0097027754613851	0.0089	0.2761	53386	77258	58749.13
3610784	chr17	rs9891389	12605750	T	G	0.63	0.631	1.0	0.0097027754613851	0.0089	0.2747	53386	77258	58749.13
3619748	chr17	rs8081392	12606170	T	C	0.629	0.63	1.0	0.0101978249764461	0.0089	0.2501	53386	77258	58749.13
3602341	chr17	rs8080245	12606181	C	T	0.63	0.631	1.0	0.0099998345783334	0.0089	0.2628	53386	77258	58749.13
3613461	chr17	rs9284346	12606434	A	G	0.629	0.63	1.0	0.0102968054773682	0.0089	0.2482	53386	77258	58749.13
3612766	chr17	rs9303058	12606676	C	T	0.63	0.631	1.0	0.0097027754613851	0.0089	0.2762	53386	77258	58749.13
3620967	chr17	rs62058697	12606826	A	G	0.847	0.849	0.979	0.009504687014246	0.0121	0.435	53386	77258	58749.13
3606056	chr17	rs7215392	12608009	G	C	0.623	0.625	1.0	0.0049974917102918	0.0089	0.5693	53386	77258	58749.13
3609951	chr17	rs8073609	12608271	T	C	0.893	0.892	0.997	0.0055048206344449	0.0139	0.6899	53386	77258	58749.13
3598854	chr17	rs2013165	12608977	T	C	0.847	0.848	0.98	0.0107025231331357	0.0121	0.3762	53386	77258	58749.13
3608883	chr17	rs726486	12609119	A	T	0.847	0.849	0.98	0.0110981866660334	0.0121	0.3581	53386	77258	58749.13
3610226	chr17	rs2013153	12609152	A	T	0.847	0.849	0.98	0.0110981866660334	0.0121	0.3607	53386	77258	58749.13
3602635	chr17	rs726484	12609238	G	A	0.847	0.849	0.98	0.0110981866660334	0.0121	0.3614	53386	77258	58749.13
3621047	chr17	rs9908661	12609597	T	C	0.62	0.622	1.0	0.0077002766261879	0.0089	0.3857	53386	77258	58749.13
3614917	chr17	rs4141222	12610344	C	G	0.729	0.732	1.0	0.0048979852621919	0.0097	0.6159	53386	77258	58749.13
3600570	chr17	rs75446798	12610565	G	A	0.847	0.849	0.981	0.0109992854583691	0.0121	0.3627	53386	77258	58749.13
3617761	chr17	rs7207892	12610846	A	C	0.623	0.624	1.0	0.0067968490002727	0.0089	0.445	53386	77258	58749.13
3603717	chr17	rs7221838	12610923	C	T	0.736	0.738	1.0	0.0090984829852593	0.0098	0.3498	53386	77258	58749.13
3613556	chr17	rs12326035	12610934	G	A	0.881	0.883	0.978	-0.0064004391810282	0.0135	0.636	53386	77258	58749.13
3599424	chr17	rs7222263	12611008	G	A	0.848	0.849	0.982	0.0110981866660334	0.0121	0.3588	53386	77258	58749.13
3610528	chr17	rs7221863	12611010	A	T	0.848	0.849	0.982	0.0110981866660334	0.0121	0.3585	53386	77258	58749.13
3609014	chr17	rs55907406	12611062	T	A	0.894	0.892	0.999	0.0050969882578437	0.0139	0.7157	53386	77258	58749.13
3618762	chr17	rs7222630	12611254	G	A	0.623	0.624	1.0	0.0069954745123864	0.0089	0.4315	53386	77258	58749.13
3622704	chr17	rs9894334	12611309	C	A	0.729	0.732	1.0	0.0051964749068174	0.0097	0.588	53386	77258	58749.13
3616325	chr17	rs9894153	12611343	A	C	0.729	0.732	1.0	0.0055048206344449	0.0097	0.5704	53386	77258	58749.13
3611624	chr17	rs9894992	12611446	G	A	0.623	0.624	1.01	0.0068961666878413	0.0089	0.4345	53386	77258	58749.13
3598960	chr17	rs9894428	12611483	A	G	0.623	0.624	1.01	0.0067968490002727	0.0089	0.4439	53386	77258	58749.13
3604367	chr17	rs1014574	12612279	C	A	0.622	0.624	1.0	0.0067968490002727	0.0089	0.4421	53386	77258	58749.13
3611501	chr17	rs1014575	12612360	T	C	0.727	0.729	1.0	0.0056042667198317	0.0097	0.5587	53386	77258	58749.13
3607713	chr17	rs10852811	12612549	T	A	0.88	0.882	0.978	-0.0039979812872983	0.0135	0.7647	53386	77258	58749.13
3601260	chr17	rs55986665	12612632	C	T	0.893	0.892	0.996	0.0065981840282271	0.0139	0.6327	53386	77258	58749.13
3617142	chr17	rs55941572	12612931	T	C	0.893	0.892	0.995	0.0067968490002727	0.0139	0.6259	53386	77258	58749.13
3605522	chr17	rs12601657	12613035	C	T	0.895	0.895	0.975	0.0050969882578437	0.0142	0.7222	53386	77258	58749.13
3615587	chr17	rs1233855	12613063	A	G	0.251	0.25	0.9	0.0127977582298607	0.0105	0.2235	53386	77258	58749.13
3620795	chr17	rs12450974	12613180	C	T	0.847	0.848	0.981	0.0108014536938559	0.0121	0.3726	53386	77258	58749.13
3610471	chr17	rs12453456	12613186	T	C	0.847	0.848	0.981	0.0107025231331357	0.0121	0.3745	53386	77258	58749.13
3618740	chr17	rs16946486	12613337	G	A	0.847	0.848	0.981	0.0109003744682883	0.0121	0.3686	53386	77258	58749.13
3598504	chr17	rs8076064	12614243	C	A	0.848	0.849	0.982	0.0107025231331357	0.0121	0.3774	53386	77258	58749.13
3604766	chr17	rs2176665	12614901	G	A	0.882	0.884	0.974	-0.0049019951702315	0.0136	0.7199	53386	77258	58749.13
3600797	chr17	rs72811289	12614947	T	C	0.892	0.891	0.988	0.0068961666878413	0.0139	0.6193	53386	77258	58749.13
3603022	chr17	rs72811292	12615033	A	G	0.893	0.892	0.988	0.00730326611012	0.0139	0.6022	53386	77258	58749.13
3620580	chr17	rs7503928	12615430	A	G	0.774	0.774	0.977	0.0028958031120254	0.0104	0.7805	53386	77258	58749.13
3601591	chr17	rs7210857	12615971	G	T	0.848	0.849	0.983	0.0109003744682883	0.0121	0.3697	53386	77258	58749.13
3601604	chr17	rs9906839	12616113	T	A	0.895	0.895	0.971	0.0044998604248922	0.0143	0.7528	53386	77258	58749.13
3607883	chr17	rs55831402	12617282	A	G	0.893	0.891	0.984	0.0076010387728197	0.014	0.5864	53386	77258	58749.13
3603771	chr17	rs1714984	12617701	A	G	0.224	0.224	0.973	-0.0007002451143934	0.0105	0.9476	53386	77258	58749.13
3603039	chr17	rs1233856	12618066	A	G	0.111	0.11	0.971	-0.002002002670673	0.0139	0.8875	53386	77258	58749.13
3618746	chr17	rs75324032	12618334	A	G	0.983	0.983	0.949	0.0077002766261879	0.0356	0.8299	51536	73658	56525.5
3612875	chr17	rs1233857	12618437	A	G	0.241	0.239	0.993	-0.0092022107647994	0.0101	0.361	53386	77258	58749.13
3598259	chr17	rs72811294	12618680	G	C	0.889	0.888	0.975	0.0068961666878413	0.0138	0.62	53386	77258	58749.13
3616673	chr17	rs11078089	12619623	A	G	0.367	0.366	0.992	-0.0106970095483354	0.009	0.2324	53386	77258	58749.13
3621184	chr17	rs11654373	12619794	C	T	0.374	0.372	0.992	-0.0071958279818024	0.0089	0.4203	53386	77258	58749.13
3611718	chr17	rs11078090	12619842	A	G	0.212	0.211	0.998	-0.0119005312583873	0.0105	0.2593	53386	77258	58749.13
3606269	chr17	rs11654418	12619916	C	T	0.376	0.375	0.992	-0.0074980401773571	0.0089	0.4016	53386	77258	58749.13
3604732	chr17	rs4791507	12620161	G	T	0.218	0.217	1.0	-0.0068030886197391	0.0104	0.5129	53386	77258	58749.13
3619874	chr17	rs12944823	12620761	A	G	0.217	0.216	1.0	-0.0068030886197391	0.0104	0.5166	53386	77258	58749.13
3611538	chr17	rs12602716	12620897	G	A	0.212	0.211	0.999	-0.0122041688389067	0.0105	0.2464	53386	77258	58749.13
3617088	chr17	rs10445272	12621782	A	C	0.205	0.203	0.986	-0.0104039337153929	0.0107	0.3333	53386	77258	58749.13
3623168	chr17	rs118032939	12622455	G	A	0.93	0.932	0.713	-0.0366017456445608	0.0201	0.06856	53386	77258	58749.13
3617802	chr17	rs10521200	12625926	G	A	0.977	0.978	0.932	-0.0326988269632397	0.0303	0.2806	53386	77258	58749.13
3617274	chr17	rs117340919	12633723	T	C	0.983	0.983	0.872	-0.0203047533403643	0.0366	0.5781	51536	73658	56525.5
3615597	chr17	rs2322592	12634150	T	C	0.95	0.951	0.897	-0.0067024110596754	0.0209	0.7487	53386	77258	58749.13
3606732	chr17	rs740463	12635088	G	C	0.53	0.527	0.903	-0.0009004052431641	0.0091	0.9177	53386	77258	58749.13
3602934	chr17	rs758185	12635215	C	G	0.489	0.486	0.919	0.0086028888072678	0.009	0.3387	53386	77258	58749.13
3603542	chr17	rs35712872	12635871	A	G	0.749	0.75	0.931	-0.0082035573506883	0.0103	0.4262	53386	77258	58749.13
3617556	chr17	rs12944722	12636154	G	C	0.605	0.598	0.985	0.0168964476597299	0.0089	0.05641	53386	77258	58749.13
3624169	chr17	rs9896296	12636370	A	G	0.457	0.45	0.989	0.0176041339483571	0.0087	0.0431	53386	77258	58749.13
3605975	chr17	rs9896722	12636496	A	G	0.457	0.45	0.991	0.0172012073197748	0.0087	0.04737	53386	77258	58749.13
3605695	chr17	rs7224689	12636610	G	C	0.605	0.599	0.992	0.0171029078996623	0.0088	0.05341	53386	77258	58749.13
3602351	chr17	rs7225709	12636735	T	C	0.604	0.597	0.992	0.0165030720990143	0.0088	0.06148	53386	77258	58749.13
3604929	chr17	rs9905820	12637371	T	G	0.605	0.598	0.993	0.0173977771764203	0.0088	0.0488	53386	77258	58749.13
3621016	chr17	rs12603345	12637602	T	C	0.603	0.597	0.992	0.0171029078996623	0.0088	0.05338	53386	77258	58749.13
3605662	chr17	rs2322593	12637726	A	G	0.452	0.445	0.99	0.0179970767016546	0.0087	0.03841	53386	77258	58749.13
3616242	chr17	rs1984481	12637742	G	C	0.466	0.459	0.981	0.0153023200084426	0.0087	0.0783	53386	77258	58749.13
3605582	chr17	rs2017838	12638156	C	T	0.458	0.452	0.997	0.0172012073197748	0.0086	0.04675	53386	77258	58749.13
3611540	chr17	rs2322594	12638186	A	G	0.458	0.452	0.998	0.0171029078996623	0.0086	0.04842	53386	77258	58749.13
3605494	chr17	rs7216001	12638749	A	G	0.458	0.452	0.998	0.0167981182758809	0.0086	0.05193	53386	77258	58749.13
3599666	chr17	rs1465249	12639294	T	C	0.507	0.504	0.967	0.0118001041157506	0.0088	0.1794	53386	77258	58749.13
3623803	chr17	rs757597	12641332	G	A	0.551	0.546	0.966	0.0052959516591825	0.0088	0.5506	53386	77258	58749.13
3600012	chr17	rs72813104	12641458	C	T	0.924	0.926	0.91	-0.0244976316004002	0.0172	0.1542	53386	77258	58749.13
3617905	chr17	rs73286306	12641767	C	T	0.974	0.973	0.832	0.0369007163483657	0.0294	0.2091	53386	77258	58749.13
3598004	chr17	rs11657113	12642890	T	C	0.48	0.473	0.986	0.0146028573839336	0.0087	0.09256	53386	77258	58749.13
3616778	chr17	rs11652201	12642992	G	A	0.484	0.477	0.983	0.0153023200084426	0.0087	0.07933	53386	77258	58749.13
3617086	chr17	rs11653172	12643276	A	G	0.496	0.49	0.945	0.0146028573839336	0.0089	0.09969	53386	77258	58749.13
3619479	chr17	rs12945284	12643568	G	A	0.616	0.609	0.967	0.0153023200084426	0.009	0.08993	53386	77258	58749.13
3622425	chr17	rs62060373	12644200	T	A	0.854	0.858	0.923	-0.0067024110596754	0.0128	0.5988	53386	77258	58749.13
3614401	chr17	rs12938872	12644957	G	C	0.615	0.607	0.959	0.0155977206230546	0.009	0.08431	53386	77258	58749.13
3602172	chr17	rs67341207	12645377	G	C	0.751	0.753	0.915	-0.019294956182969	0.0104	0.06364	53386	77258	58749.13
3620642	chr17	rs8073291	12647408	A	G	0.959	0.96	0.918	-0.0259025943231108	0.0229	0.2573	53386	77258	58749.13
3612937	chr17	rs12709295	12647490	T	C	0.148	0.143	0.928	0.0044003044444822	0.0127	0.729	53386	77258	58749.13
3618919	chr17	rs79493821	12650011	G	A	0.965	0.965	0.907	-0.0005001250416822	0.025	0.9833	52237	75534	57431.99
3614698	chr17	rs1984661	12650777	C	T	0.426	0.421	0.912	0.0077995046323818	0.0091	0.3932	53386	77258	58749.13
3623980	chr17	rs1984660	12650854	C	A	0.325	0.322	0.887	0.0099008246772624	0.0098	0.3088	53386	77258	58749.13
3608991	chr17	rs999650	12650865	C	T	0.329	0.326	0.888	0.009504687014246	0.0097	0.3311	53386	77258	58749.13
3601675	chr17	rs9904907	12651897	G	A	0.429	0.424	0.916	0.0061013488579762	0.0091	0.5049	53386	77258	58749.13
3598578	chr17	rs9910368	12652168	A	G	0.0483	0.0479	0.909	-0.0111013930711739	0.0212	0.6018	53386	77258	58749.13
3598736	chr17	rs150180573	12652729	T	C	0.901	0.903	0.844	0.0003999200213268	0.0158	0.9778	53386	77258	58749.13
3599516	chr17	rs12449479	12653229	G	T	0.139	0.136	0.861	-0.007004474152883	0.0135	0.605	53386	77258	58749.13
3605235	chr17	rs12449438	12653240	C	A	0.424	0.42	0.92	0.0048979852621919	0.0091	0.5891	53386	77258	58749.13
3601968	chr17	rs62060374	12654139	A	G	0.85	0.853	0.923	-0.0168003386783461	0.0126	0.1833	53386	77258	58749.13
3612460	chr17	rs11651564	12654616	G	A	0.442	0.437	0.93	0.0064988367398296	0.009	0.4679	53386	77258	58749.13
3620456	chr17	rs8068275	12654957	C	T	0.652	0.655	0.921	-0.0116981574124923	0.0094	0.2136	53386	77258	58749.13
3603433	chr17	rs9905908	12655081	A	G	0.583	0.577	0.96	0.0134984841513417	0.0089	0.1308	53386	77258	58749.13
3604953	chr17	rs12940605	12655432	A	C	0.613	0.617	0.939	-0.007296555232638	0.0091	0.4254	53386	77258	58749.13
3617722	chr17	rs28730825	12656546	G	C	0.98	0.98	0.89	-0.0293979151845611	0.0341	0.3894	49497	72075	54672.46
3622642	chr17	rs4792277	12656711	G	A	0.845	0.846	0.911	-0.0154994990469515	0.0125	0.2159	53386	77258	58749.13
3598838	chr17	rs2108658	12656814	C	A	0.593	0.587	0.937	0.0148984646619666	0.0091	0.09941	53386	77258	58749.13
3613648	chr17	rs4792278	12656815	C	T	0.453	0.459	0.931	-0.015895669405385	0.009	0.07696	53386	77258	58749.13
3616714	chr17	rs57172332	12656997	G	C	0.845	0.846	0.907	-0.0170037478161859	0.0126	0.176	53386	77258	58749.13
3613502	chr17	rs12452239	12657844	G	A	0.257	0.253	0.904	0.0111970780932162	0.0104	0.285	53386	77258	58749.13
3610672	chr17	rs16946551	12657968	G	A	0.678	0.67	0.935	0.0115035793834154	0.0095	0.2265	53386	77258	58749.13
3611615	chr17	rs9902289	12658023	G	A	0.0801	0.0775	0.904	0.0028958031120254	0.017	0.8651	53386	77258	58749.13
3611058	chr17	rs9903742	12658101	T	C	0.0798	0.0776	0.899	0.0074025335167413	0.017	0.6619	53386	77258	58749.13
3609395	chr17	rs11870798	12658370	A	G	0.917	0.919	0.904	-0.0005001250416822	0.0166	0.9749	53386	77258	58749.13
3602414	chr17	rs11656833	12658576	C	T	0.126	0.125	0.858	0.0089002747867194	0.014	0.5285	53386	77258	58749.13
3618905	chr17	rs72813111	12659089	T	C	0.68	0.672	0.952	0.0075017910703226	0.0095	0.4289	53386	77258	58749.13
3603297	chr17	rs9912707	12659096	A	G	0.675	0.668	0.95	0.0086028888072678	0.0094	0.3605	53386	77258	58749.13
3609464	chr17	rs56098254	12659294	G	T	0.675	0.668	0.958	0.0093957216403621	0.0094	0.318	53386	77258	58749.13
3621615	chr17	rs16946568	12659499	C	T	0.677	0.67	0.959	0.0096037361426946	0.0094	0.3088	53386	77258	58749.13
3612077	chr17	rs7219813	12660106	G	A	0.681	0.674	0.961	0.0076010387728197	0.0094	0.4206	53386	77258	58749.13
3614130	chr17	rs55779990	12660874	C	T	0.682	0.675	0.961	0.0076010387728197	0.0094	0.4195	53386	77258	58749.13
3604642	chr17	rs2003519	12660961	A	G	0.554	0.557	0.882	-0.0024028846163103	0.0092	0.7981	53386	77258	58749.13
3604807	chr17	rs10468460	12662645	C	T	0.578	0.581	0.878	-0.0046005663955682	0.0093	0.6178	53386	77258	58749.13
3619417	chr17	rs2322595	12663455	A	G	0.554	0.557	0.88	-0.0026033858701149	0.0092	0.7822	53386	77258	58749.13
3619329	chr17	rs55744634	12663577	A	C	0.684	0.677	0.967	0.0074025335167413	0.0094	0.4335	53386	77258	58749.13
3610195	chr17	rs56138813	12663696	G	A	0.61	0.605	0.927	0.0077002766261879	0.0092	0.4028	53386	77258	58749.13
3614611	chr17	rs28730827	12663721	G	T	0.686	0.678	0.968	0.0080971295874548	0.0094	0.39	53386	77258	58749.13
3620660	chr17	rs16946572	12664177	T	C	0.682	0.674	0.973	0.0080971295874548	0.0094	0.3894	53386	77258	58749.13
3599664	chr17	rs61699330	12664347	A	G	0.686	0.678	0.966	0.0087020272939009	0.0095	0.3553	53386	77258	58749.13
3606973	chr17	rs35408395	12665473	G	T	0.944	0.943	0.746	0.0115035793834154	0.0217	0.5968	53386	77258	58749.13
3601863	chr17	rs12946954	12666014	A	T	0.422	0.427	0.832	-0.0135007260538548	0.0096	0.1593	53386	77258	58749.13
3619415	chr17	rs8078432	12667536	C	A	0.959	0.959	0.794	0.0168964476597299	0.025	0.4985	53386	77258	58749.13
3622838	chr17	rs8079605	12667582	T	A	0.968	0.967	0.776	0.0258041896815329	0.0281	0.3579	53386	77258	58749.13
3606474	chr17	rs2286390	12668361	A	G	0.0317	0.0316	0.695	-0.0206007457079636	0.03	0.4929	53386	77258	58749.13
3614469	chr17	rs12450539	12670960	G	T	0.525	0.528	0.667	-0.0051029981759033	0.0106	0.6297	53386	77258	58749.13
3621835	chr17	rs12937647	12670962	G	T	0.702	0.697	0.649	0.0089993837968006	0.0117	0.4408	53386	77258	58749.13
3620355	chr17	rs16946582	12672638	C	T	0.9	0.9	0.861	0.0037031349243813	0.0154	0.8092	53386	77258	58749.13
3619166	chr17	rs4792279	12673103	G	A	0.899	0.9	0.865	0.0048979852621919	0.0154	0.7494	53386	77258	58749.13
3600577	chr17	rs11870599	12673744	G	A	0.899	0.9	0.863	0.0053954185169075	0.0154	0.7275	53386	77258	58749.13
3619090	chr17	rs62060378	12673763	T	C	0.862	0.863	0.787	-0.0076995657264405	0.0141	0.5874	53386	77258	58749.13
3616274	chr17	rs62060379	12675921	A	G	0.911	0.911	0.866	0.0023971245997214	0.0162	0.881	53386	77258	58749.13
3613390	chr17	rs4792280	12676199	G	A	0.125	0.125	0.912	-0.0208968257129853	0.0136	0.125	53386	77258	58749.13
3612433	chr17	rs4792281	12676332	G	A	0.125	0.126	0.915	-0.0217958123704574	0.0136	0.1099	53386	77258	58749.13
3619809	chr17	rs4792282	12676375	T	C	0.125	0.125	0.913	-0.0217958123704574	0.0137	0.1108	53386	77258	58749.13
3623894	chr17	rs16946585	12676507	A	G	0.876	0.877	0.877	0.004101577021075	0.014	0.7702	53386	77258	58749.13
3602204	chr17	rs12936683	12677862	G	A	0.0593	0.061	0.949	-0.0651040143320462	0.0186	0.0004615	53386	77258	58749.13
3621897	chr17	rs9303059	12680075	T	C	0.863	0.862	0.932	0.0434042576072856	0.013	0.0008365	53386	77258	58749.13
3606935	chr17	rs7226312	12680422	T	C	0.753	0.755	0.943	0.0200967016991224	0.0103	0.05071	53386	77258	58749.13
3601302	chr17	rs6502202	12680838	T	C	0.94	0.938	0.973	0.0597960433459657	0.0182	0.001034	53386	77258	58749.13
3609597	chr17	rs6502203	12681221	C	A	0.94	0.938	0.972	0.0603045706055096	0.0183	0.0009613	53386	77258	58749.13
3612300	chr17	rs2322596	12681402	T	C	0.776	0.777	0.943	0.0199006617063362	0.0107	0.06228	53386	77258	58749.13
3617193	chr17	rs79741807	12681956	A	G	0.94	0.938	0.971	0.0598996532078335	0.0182	0.001022	53386	77258	58749.13
3598551	chr17	rs2322598	12682020	A	G	0.865	0.864	0.938	0.0416984103556758	0.013	0.001375	53386	77258	58749.13
3619781	chr17	rs55796827	12683017	A	G	0.925	0.926	0.904	0.0119977384336167	0.0173	0.488	53386	77258	58749.13
3615744	chr17	rs7217793	12684353	A	G	0.775	0.776	0.954	0.0204984635773248	0.0106	0.05299	53386	77258	58749.13
3604662	chr17	rs149390011	12684404	C	T	0.986	0.985	0.702	0.0038027603329278	0.0445	0.9318	49588	72708	54820.44
3614440	chr17	rs4792283	12684907	A	C	0.924	0.924	0.914	0.0177023841130051	0.017	0.2976	53386	77258	58749.13
3615032	chr17	rs57413351	12685096	C	T	0.941	0.939	0.97	0.0537018913875451	0.0184	0.003609	53386	77258	58749.13
3620594	chr17	rs55737829	12685220	T	C	0.924	0.925	0.916	0.0161980995687726	0.017	0.3424	53386	77258	58749.13
3623280	chr17	rs74253573	12685431	C	A	0.94	0.939	0.968	0.0515957486436504	0.0184	0.005	53386	77258	58749.13
3603481	chr17	rs56283451	12687675	A	G	0.943	0.944	0.913	0.0156961681063242	0.0196	0.4218	53386	77258	58749.13
3612926	chr17	rs9913797	12689430	G	C	0.863	0.862	0.964	0.0366983037826737	0.0128	0.004164	53386	77258	58749.13
3623191	chr17	rs9913485	12689586	A	G	0.865	0.863	0.964	0.0376040223973664	0.0128	0.003392	53386	77258	58749.13
3620259	chr17	rs7212848	12690141	T	G	0.751	0.752	0.984	0.021898468701116	0.0101	0.02992	53386	77258	58749.13
3614323	chr17	rs8064282	12690902	A	G	0.865	0.863	0.962	0.0374980764200844	0.0129	0.003528	53386	77258	58749.13
3610628	chr17	rs118036443	12692911	A	T	0.941	0.939	0.976	0.0542987734073789	0.0184	0.003167	53386	77258	58749.13
3612722	chr17	rs62060386	12693614	C	T	0.924	0.924	0.934	0.0177023841130051	0.0169	0.2952	53386	77258	58749.13
3617453	chr17	rs16946601	12695750	G	A	0.839	0.839	0.942	0.0187039847937718	0.0121	0.1217	53386	77258	58749.13
3621411	chr17	rs8068301	12695772	C	T	0.93	0.928	0.965	0.0515007728624032	0.0171	0.002635	53386	77258	58749.13
3615451	chr17	rs9913107	12696658	A	G	0.928	0.926	0.963	0.0535976373487916	0.017	0.0016	53386	77258	58749.13
3613092	chr17	rs9914020	12696930	C	T	0.929	0.927	0.963	0.0517002115855168	0.017	0.002344	53386	77258	58749.13
3616929	chr17	rs9900125	12698111	C	G	0.929	0.927	0.964	0.052696808999969	0.017	0.001929	53386	77258	58749.13
3611514	chr17	rs60200456	12699969	G	A	0.838	0.838	0.936	0.0202045073158995	0.0121	0.09493	53386	77258	58749.13
3603435	chr17	rs9910443	12701220	G	A	0.838	0.838	0.936	0.0194986595340326	0.0121	0.107	53386	77258	58749.13
3610634	chr17	rs75515264	12701564	G	A	0.962	0.963	0.579	-0.0589965728077175	0.0298	0.04777	53386	77258	58749.13
3618118	chr17	rs111826696	12702228	C	T	0.938	0.939	0.72	-0.0117993392160431	0.0211	0.575	53386	77258	58749.13
3613923	chr17	rs9303061	12702400	G	A	0.929	0.927	0.963	0.054497654936202	0.017	0.00139	53386	77258	58749.13
3599375	chr17	rs73288392	12703376	G	A	0.93	0.927	0.965	0.0528960093534967	0.017	0.001913	53386	77258	58749.13
3617475	chr17	rs8082363	12703657	G	T	0.928	0.926	0.964	0.0535028515173065	0.0169	0.00159	53386	77258	58749.13
3603072	chr17	rs8067753	12703937	C	A	0.928	0.926	0.963	0.053000336561653	0.017	0.001785	53386	77258	58749.13
3607897	chr17	rs1990220	12705559	A	G	0.928	0.926	0.962	0.0539956397610122	0.0169	0.001418	53386	77258	58749.13
3615369	chr17	rs9916493	12705705	T	C	0.766	0.767	0.876	0.0200967016991224	0.0109	0.06484	53386	77258	58749.13
3612480	chr17	rs9915247	12705706	G	C	0.928	0.926	0.962	0.0537966583556417	0.017	0.001529	53386	77258	58749.13
3603854	chr17	rs11867725	12706883	G	A	0.839	0.84	0.93	0.0197045832743354	0.0122	0.1067	53386	77258	58749.13
3600833	chr17	rs3826379	12707069	T	C	0.894	0.893	0.959	0.0446960805488528	0.0143	0.001769	53386	77258	58749.13
3611070	chr17	rs3785736	12707098	A	T	0.931	0.929	0.965	0.0522033801338585	0.0172	0.002454	53386	77258	58749.13
3623400	chr17	rs3785735	12707489	C	T	0.816	0.817	0.938	0.0199006617063362	0.0115	0.08422	53386	77258	58749.13
3609193	chr17	rs3785734	12707495	G	A	0.93	0.928	0.963	0.0528011569911275	0.0172	0.002104	53386	77258	58749.13
3601156	chr17	rs79127596	12709394	A	G	0.929	0.927	0.96	0.0553968632202877	0.0171	0.001191	53386	77258	58749.13
3613694	chr17	rs7225339	12709923	T	G	0.93	0.928	0.963	0.0539008916487975	0.0171	0.001671	53386	77258	58749.13
3604649	chr17	rs11871709	12710859	A	G	0.93	0.928	0.962	0.0546018151915836	0.0171	0.001436	53386	77258	58749.13
3620328	chr17	rs144665527	12711168	C	A	0.931	0.929	0.964	0.052696808999969	0.0172	0.002256	53386	77258	58749.13
3618787	chr17	rs59165679	12711740	A	G	0.93	0.928	0.961	0.0562007331879655	0.0171	0.00104	53386	77258	58749.13
3609752	chr17	rs77632904	12712131	G	A	0.93	0.928	0.961	0.0560967393518702	0.0171	0.00107	53386	77258	58749.13
3602886	chr17	rs2215053	12713416	A	G	0.93	0.928	0.961	0.0537966583556417	0.0172	0.001721	53386	77258	58749.13
3617322	chr17	rs7212932	12713750	C	G	0.93	0.928	0.961	0.0533037720223111	0.0172	0.001905	53386	77258	58749.13
3620977	chr17	rs724005	12713926	A	G	0.738	0.74	0.859	0.0023971245997214	0.0106	0.823	53386	77258	58749.13
3620539	chr17	rs9915615	12714333	G	A	0.93	0.928	0.962	0.0535028515173065	0.0172	0.001848	53386	77258	58749.13
3602140	chr17	rs10451237	12714914	A	G	0.924	0.925	0.927	0.0127977582298607	0.017	0.4513	53386	77258	58749.13
3614350	chr17	rs7223656	12715517	C	T	0.895	0.893	0.97	0.0441986870716702	0.0142	0.001919	53386	77258	58749.13
3598804	chr17	rs62060412	12715549	C	G	0.894	0.895	0.898	-0.0016012813669738	0.0148	0.9135	53386	77258	58749.13
3615330	chr17	rs62060413	12716750	G	A	0.884	0.885	0.906	0.0021975835434872	0.0142	0.8754	53386	77258	58749.13
3602978	chr17	rs7211503	12719953	G	A	0.0433	0.0431	0.926	-0.0150019689183474	0.0222	0.4996	53386	77258	58749.13
3603987	chr17	rs9892426	12720034	C	T	0.886	0.885	0.976	0.0404027066313724	0.0137	0.003177	53386	77258	58749.13
3618430	chr17	rs74435510	12720686	T	G	0.954	0.954	0.897	-0.0208968257129853	0.0216	0.3345	53386	77258	58749.13
3623946	chr17	rs62060417	12721381	G	C	0.963	0.964	0.961	0.0049974917102918	0.0236	0.8336	53386	77258	58749.13
3604403	chr17	rs200177320	12721652	G	A	0.871	0.87	0.403	0.0209979909956055	0.0204	0.302	53386	77258	58749.13
3624214	chr17	rs77922047	12722193	C	G	0.953	0.954	0.901	-0.0196008476550609	0.0216	0.3628	53386	77258	58749.13
3616059	chr17	rs62060419	12722382	A	G	0.963	0.963	0.962	0.0055048206344449	0.0235	0.8154	53386	77258	58749.13
3623318	chr17	rs9909624	12722549	G	A	0.803	0.803	0.965	0.024097313483794	0.011	0.02889	53386	77258	58749.13
3613596	chr17	rs79532601	12723068	C	T	0.953	0.954	0.905	-0.0193969096107316	0.0215	0.3649	53386	77258	58749.13
3624054	chr17	rs9916514	12723191	G	A	0.886	0.884	0.978	0.0414010268486756	0.0137	0.002433	53386	77258	58749.13
3602003	chr17	rs9916156	12723282	A	G	0.839	0.838	0.96	0.0260965047212743	0.0119	0.02853	53386	77258	58749.13
3609240	chr17	rs4792284	12723659	A	C	0.803	0.802	0.969	0.024702368640342	0.011	0.02485	53386	77258	58749.13
3618892	chr17	rs4792285	12724127	T	C	0.803	0.802	0.969	0.0238044133801613	0.011	0.03045	53386	77258	58749.13
3622611	chr17	rs3785732	12724607	A	G	0.963	0.964	0.969	0.0048979852621919	0.0235	0.8356	53386	77258	58749.13
3603791	chr17	rs8074221	12726656	T	C	0.887	0.885	0.986	0.0402010017441475	0.0136	0.003183	53386	77258	58749.13
3608622	chr17	rs2079557	12726712	T	C	0.803	0.802	0.976	0.0231011029079872	0.011	0.03513	53386	77258	58749.13
3622719	chr17	rs76912085	12726862	A	G	0.953	0.954	0.922	-0.019203206984436	0.0212	0.3657	53386	77258	58749.13
3619220	chr17	rs56063321	12727162	A	G	0.964	0.965	0.969	0.0002999550089979	0.0238	0.9912	53386	77258	58749.13
3623576	chr17	rs7226011	12727873	C	G	0.886	0.885	0.986	0.0407963941925694	0.0136	0.002761	53386	77258	58749.13
3601607	chr17	rs62060423	12727994	C	T	0.965	0.965	0.97	-0.0032954239497972	0.0239	0.8906	53386	77258	58749.13
3607994	chr17	rs12602931	12728514	C	A	0.886	0.885	0.988	0.0402010017441475	0.0136	0.00317	53386	77258	58749.13
3615360	chr17	rs62060426	12729758	A	C	0.963	0.964	0.974	0.0033045340083004	0.0234	0.8863	53386	77258	58749.13
3602752	chr17	rs147379198	12732088	A	G	0.953	0.954	0.943	-0.0187038311937836	0.021	0.3732	53386	77258	58749.13
3603652	chr17	rs3785731	12732925	A	G	0.802	0.802	0.993	0.0243998868235351	0.0109	0.0249	53386	77258	58749.13
3618800	chr17	rs35095595	12733078	C	T	0.986	0.985	0.708	0.0542987734073789	0.0486	0.2639	41994	57800	45710.77
3610547	chr17	rs3785730	12733518	A	C	0.803	0.802	0.991	0.0243022925229648	0.0109	0.02554	53386	77258	58749.13
3607033	chr17	rs4791508	12734156	T	C	0.802	0.802	0.99	0.0239020562806236	0.0109	0.02817	53386	77258	58749.13
3606627	chr17	rs34569911	12734679	G	A	0.985	0.985	0.714	0.053000336561653	0.0484	0.2737	41804	57611	45521.27
3608858	chr17	rs55642187	12735172	A	G	0.963	0.963	0.97	0.0038027603329278	0.0233	0.8695	53386	77258	58749.13
3605360	chr17	rs11078091	12736440	T	G	0.954	0.954	0.934	-0.0188974371044634	0.0213	0.3745	53386	77258	58749.13
3599133	chr17	rs61625892	12736532	C	G	0.92	0.92	0.958	-0.0107980900995126	0.0162	0.5038	53386	77258	58749.13
3620745	chr17	rs12600697	12736766	C	T	0.852	0.849	0.713	-0.006199175242821	0.0142	0.6641	53386	77258	58749.13
3599275	chr17	rs9895543	12736827	G	T	0.887	0.885	1.0	0.0406043708419401	0.0135	0.002692	53386	77258	58749.13
3598978	chr17	rs62060436	12737566	G	A	0.965	0.965	0.981	0.0045994064948955	0.0238	0.848	53386	77258	58749.13
3617184	chr17	rs78322265	12738515	A	C	0.952	0.952	0.932	-0.0120017335415971	0.0208	0.5658	53386	77258	58749.13
3614205	chr17	rs7218896	12739133	C	T	0.953	0.954	0.932	-0.0185000759845861	0.0211	0.3808	53386	77258	58749.13
3623761	chr17	rs4791509	12739142	T	C	0.84	0.839	0.98	0.0260965047212743	0.0118	0.02735	53386	77258	58749.13
3606398	chr17	rs7219885	12739713	C	T	0.887	0.885	0.999	0.0406043708419401	0.0135	0.00272	53386	77258	58749.13
3601137	chr17	rs7224080	12739907	C	T	0.84	0.839	0.979	0.0259990758686168	0.0118	0.02774	53386	77258	58749.13
3614028	chr17	rs76116797	12740096	A	G	0.953	0.953	0.929	-0.0181028726978536	0.0211	0.3928	53386	77258	58749.13
3614659	chr17	rs56799400	12740367	C	A	0.964	0.965	0.982	0.0062007356416035	0.0236	0.7945	53386	77258	58749.13
3603503	chr17	rs7220551	12741291	C	T	0.887	0.885	0.998	0.0412954824071715	0.0136	0.002338	53386	77258	58749.13
3609450	chr17	rs7221218	12741671	C	T	0.804	0.803	0.983	0.0251998010217421	0.0109	0.02153	53386	77258	58749.13
3622674	chr17	rs56333353	12741901	C	T	0.963	0.963	0.98	0.0047984689115734	0.0233	0.8361	53386	77258	58749.13
3610580	chr17	rs9893431	12741944	G	A	0.841	0.84	0.976	0.0270021387025708	0.0119	0.02307	53386	77258	58749.13
3616187	chr17	rs8082570	12742561	A	G	0.885	0.883	0.996	0.0426954385276174	0.0135	0.001561	53386	77258	58749.13
3608095	chr17	rs8064230	12742655	A	G	0.803	0.802	0.983	0.0244974716003874	0.0109	0.02472	53386	77258	58749.13
3615473	chr17	rs9900388	12742770	C	A	0.884	0.883	0.996	0.0428008353226943	0.0135	0.001498	53386	77258	58749.13
3601267	chr17	rs9907009	12743393	A	G	0.887	0.885	0.997	0.04149696667529	0.0136	0.002185	53386	77258	58749.13
3599749	chr17	rs4792286	12743753	C	T	0.851	0.85	1.0	0.0360040066341877	0.0121	0.002941	53386	77258	58749.13
3615319	chr17	rs76087200	12743880	A	G	0.954	0.954	0.916	-0.0214994661132367	0.0214	0.3152	53386	77258	58749.13
3599821	chr17	rs4792287	12744186	C	T	0.887	0.885	0.997	0.04149696667529	0.0136	0.002219	53386	77258	58749.13
3600486	chr17	rs61674600	12744352	C	T	0.885	0.883	0.995	0.0428008353226943	0.0135	0.001514	53386	77258	58749.13
3612164	chr17	rs60500717	12744380	G	C	0.885	0.883	0.995	0.0430020165445429	0.0135	0.001436	53386	77258	58749.13
3600949	chr17	rs118036585	12744808	A	G	0.953	0.954	0.917	-0.0222967349986103	0.0213	0.2952	53386	77258	58749.13
3615259	chr17	rs7224121	12745175	T	A	0.887	0.885	0.996	0.0423024980338776	0.0136	0.001814	53386	77258	58749.13
3611394	chr17	rs9895311	12745389	C	T	0.885	0.883	0.995	0.0434042576072856	0.0135	0.00129	53386	77258	58749.13
3624225	chr17	rs9903941	12746783	C	T	0.885	0.883	0.994	0.0428966409523063	0.0135	0.00149	53386	77258	58749.13
3605402	chr17	rs9910547	12747086	G	T	0.884	0.882	0.994	0.0439020462871288	0.0135	0.001111	53386	77258	58749.13
3598160	chr17	rs9911975	12747140	T	G	0.885	0.883	0.994	0.043097802902723	0.0135	0.001391	53386	77258	58749.13
3609807	chr17	rs9910783	12747174	G	A	0.851	0.849	0.999	0.0366983037826737	0.0121	0.00243	53386	77258	58749.13
3607041	chr17	rs4792288	12747498	G	T	0.841	0.839	0.978	0.036997088886122	0.0119	0.001873	53386	77258	58749.13
3605713	chr17	rs4792289	12747554	A	G	0.885	0.883	0.994	0.043097802902723	0.0135	0.001391	53386	77258	58749.13
3607629	chr17	rs9911525	12747645	C	A	0.886	0.884	0.995	0.0418039122811836	0.0135	0.002036	53386	77258	58749.13
3603634	chr17	rs4792290	12747696	A	G	0.851	0.85	1.0	0.0356952753244514	0.0121	0.003188	53386	77258	58749.13
3610392	chr17	rs4792291	12747733	C	T	0.851	0.85	1.0	0.0356952753244514	0.0121	0.003186	53386	77258	58749.13
3606740	chr17	rs4792292	12747785	A	G	0.885	0.883	0.994	0.043097802902723	0.0135	0.001403	53386	77258	58749.13
3603596	chr17	rs7221153	12748202	T	A	0.851	0.85	1.0	0.0350968370374295	0.0121	0.00367	53386	77258	58749.13
3616117	chr17	rs7220143	12748291	C	T	0.851	0.85	1.0	0.0356952753244514	0.0121	0.003143	53386	77258	58749.13
3599603	chr17	rs60959465	12748349	G	A	0.851	0.849	1.0	0.0339955472579582	0.0121	0.004886	53386	77258	58749.13
3620843	chr17	rs7221515	12748429	T	C	0.851	0.849	1.0	0.0339955472579582	0.0121	0.004848	53386	77258	58749.13
3600491	chr17	rs7220741	12748466	G	T	0.851	0.849	1.0	0.0339955472579582	0.0121	0.004914	53386	77258	58749.13
3605837	chr17	rs7221664	12748510	T	G	0.85	0.849	1.0	0.0341018649449722	0.0121	0.004763	53386	77258	58749.13
3624082	chr17	rs7220942	12748635	G	A	0.851	0.849	1.0	0.0333960906184285	0.0121	0.005642	53386	77258	58749.13
3608685	chr17	rs7220540	12748654	A	G	0.85	0.849	1.0	0.0341985075799122	0.0121	0.004704	53386	77258	58749.13
3611541	chr17	rs7220976	12748781	C	T	0.851	0.85	0.996	0.0349037160078804	0.0121	0.004041	53386	77258	58749.13
3605528	chr17	rs7220848	12748807	A	G	0.851	0.85	0.995	0.0349037160078804	0.0121	0.004015	53386	77258	58749.13
3608524	chr17	rs7226101	12748908	T	C	0.884	0.882	0.992	0.0409019913204257	0.0135	0.002417	53386	77258	58749.13
3611880	chr17	rs9912730	12749348	C	T	0.851	0.849	0.997	0.0335024720540013	0.0121	0.005646	53386	77258	58749.13
3615569	chr17	rs9913330	12749400	G	A	0.85	0.849	0.997	0.0349037160078804	0.0121	0.003863	53386	77258	58749.13
3613412	chr17	rs8064232	12749660	G	A	0.85	0.849	0.997	0.0343048036919902	0.0121	0.004541	53386	77258	58749.13
3604503	chr17	rs28582807	12752296	T	C	0.799	0.798	0.962	0.0236969951765786	0.011	0.0308	53386	77258	58749.13
3617201	chr17	rs77580124	12752665	T	C	0.951	0.952	0.891	-0.021101069908054	0.0212	0.3186	53386	77258	58749.13
3614482	chr17	rs9916516	12753278	G	A	0.849	0.848	0.986	0.0335024720540013	0.0121	0.005672	53386	77258	58749.13
3609216	chr17	rs7219847	12753384	T	A	0.85	0.849	0.986	0.0338022134084658	0.0121	0.005318	53386	77258	58749.13
3616953	chr17	rs11867207	12753881	A	G	0.951	0.952	0.888	-0.0198966317144566	0.0212	0.3491	53386	77258	58749.13
3609950	chr17	rs3785729	12754410	G	A	0.847	0.846	0.982	0.0349037160078804	0.0121	0.003866	53386	77258	58749.13
3611305	chr17	rs3785728	12754649	T	G	0.798	0.798	0.955	0.0243998868235351	0.011	0.02661	53386	77258	58749.13
3619793	chr17	rs6502205	12754919	G	T	0.799	0.799	0.953	0.0239996896478807	0.011	0.02973	53386	77258	58749.13
3615836	chr17	rs56657401	12755047	T	C	0.784	0.783	0.939	0.0234039777790161	0.0108	0.03023	53386	77258	58749.13
3606081	chr17	rs16946696	12755470	G	A	0.833	0.832	0.955	0.0332026408277183	0.0118	0.005068	53386	77258	58749.13
3600623	chr17	rs9905046	12755779	A	G	0.835	0.834	0.952	0.0308007491527123	0.0119	0.009712	53386	77258	58749.13
3597971	chr17	rs79440317	12756177	A	G	0.951	0.951	0.885	-0.0176956485356892	0.0212	0.4024	53386	77258	58749.13
3600793	chr17	rs75444851	12756401	G	T	0.951	0.951	0.885	-0.0191012733024012	0.0212	0.3679	53386	77258	58749.13
3622064	chr17	rs11869893	12757493	A	G	0.95	0.951	0.876	-0.015895669405385	0.0212	0.4536	53386	77258	58749.13
3611961	chr17	rs12452555	12758488	C	T	0.406	0.4	0.914	0.0089002747867194	0.0092	0.3343	53386	77258	58749.13
3623768	chr17	rs4792293	12759009	T	C	0.354	0.347	0.97	0.0183015011699126	0.0092	0.04546	53386	77258	58749.13
3604406	chr17	rs4792294	12759106	T	C	0.34	0.333	0.97	0.0199986865066891	0.0092	0.03008	53386	77258	58749.13
3618737	chr17	rs4239122	12759142	A	C	0.284	0.278	0.976	0.0219962978718961	0.0097	0.02318	53386	77258	58749.13
3619564	chr17	rs12947452	12759752	G	A	0.301	0.295	0.987	0.021898468701116	0.0095	0.02039	53386	77258	58749.13
3613026	chr17	rs72813147	12759816	C	T	0.918	0.918	0.89	-0.005304041591906	0.0166	0.7486	53386	77258	58749.13
3623433	chr17	rs1971662	12760112	C	T	0.36	0.353	0.986	0.0184978548821194	0.009	0.04113	53386	77258	58749.13
3622063	chr17	rs9989436	12760465	A	G	0.3	0.293	0.991	0.021898468701116	0.0095	0.02041	53386	77258	58749.13
3622552	chr17	rs9891581	12760548	C	T	0.36	0.353	0.989	0.0178006246255066	0.009	0.0493	53386	77258	58749.13
3619867	chr17	rs9892176	12760611	G	C	0.345	0.338	0.988	0.0208021276292633	0.0091	0.02264	53386	77258	58749.13
3601373	chr17	rs8075830	12760731	G	A	0.36	0.353	0.99	0.0187039847937718	0.009	0.03813	53386	77258	58749.13
3604540	chr17	rs72813149	12760857	A	G	0.918	0.918	0.894	-0.0057967688471774	0.0166	0.7284	53386	77258	58749.13
3602217	chr17	rs8081426	12761033	A	G	0.301	0.294	0.996	0.0227003855207759	0.0094	0.01609	53386	77258	58749.13
3619708	chr17	rs8082029	12761374	A	G	0.343	0.336	0.996	0.0178006246255066	0.0091	0.05024	53386	77258	58749.13
3621720	chr17	rs8082179	12761448	C	T	0.36	0.353	0.994	0.0183996828453635	0.009	0.04152	53386	77258	58749.13
3599651	chr17	rs11657401	12762029	G	A	0.26	0.253	0.952	0.025297307774162	0.0101	0.01198	53386	77258	58749.13
3608595	chr17	rs2322650	12762310	A	G	0.286	0.279	0.998	0.0238044133801613	0.0095	0.01262	53386	77258	58749.13
3619997	chr17	rs12941385	12762766	A	G	0.286	0.279	0.998	0.0239996896478807	0.0095	0.0118	53386	77258	58749.13
3611049	chr17	rs12941590	12762773	C	T	0.345	0.338	0.994	0.0200967016991224	0.0091	0.02711	53386	77258	58749.13
3613794	chr17	rs7216829	12762865	G	T	0.345	0.338	0.993	0.0200967016991224	0.0091	0.02726	53386	77258	58749.13
3617615	chr17	rs2097986	12763015	G	C	0.326	0.319	0.994	0.0190964956909883	0.0092	0.03814	53386	77258	58749.13
3599584	chr17	rs7217158	12763361	A	G	0.328	0.321	0.994	0.0192044091837133	0.0092	0.03741	53386	77258	58749.13
3605219	chr17	rs2097985	12763472	T	G	0.326	0.319	0.993	0.0194005857039748	0.0092	0.03541	53386	77258	58749.13
3617811	chr17	rs28469846	12763581	C	T	0.329	0.322	0.994	0.0194005857039748	0.0092	0.03534	53386	77258	58749.13
3603541	chr17	rs7218185	12763748	G	A	0.329	0.322	0.994	0.0192044091837133	0.0092	0.03745	53386	77258	58749.13
3607408	chr17	rs4792295	12763845	C	T	0.329	0.322	0.994	0.0194005857039748	0.0092	0.03515	53386	77258	58749.13
3621538	chr17	rs4792296	12764122	G	A	0.329	0.322	0.993	0.0197045832743354	0.0092	0.03204	53386	77258	58749.13
3606071	chr17	rs12946355	12764883	T	C	0.324	0.318	0.983	0.0209000641077417	0.0093	0.02426	53386	77258	58749.13
3614963	chr17	rs12944515	12764930	C	T	0.327	0.32	0.978	0.0192044091837133	0.0093	0.03854	53386	77258	58749.13
3617196	chr17	rs7209206	12765646	A	G	0.753	0.759	0.965	-0.0289963604415917	0.0102	0.004347	53386	77258	58749.13
3605215	chr17	rs8077063	12767465	G	A	0.0783	0.0777	0.935	-0.0083043861636152	0.0167	0.6203	53386	77258	58749.13
3613391	chr17	rs3785726	12768092	A	G	0.279	0.273	0.982	0.0251998010217421	0.0097	0.009251	53386	77258	58749.13
3599292	chr17	rs9899812	12768974	C	T	0.326	0.32	0.98	0.0189002595004805	0.0093	0.04217	53386	77258	58749.13
3620512	chr17	rs8068116	12769179	A	G	0.075	0.0748	0.937	-0.0149004625639624	0.017	0.3812	53386	77258	58749.13
3615632	chr17	rs2322651	12770069	T	G	0.0761	0.0757	0.938	-0.010302892995897	0.0169	0.5412	53386	77258	58749.13
3603525	chr17	rs6502207	12771332	G	C	0.283	0.277	0.977	0.0217027816432335	0.0097	0.02499	53386	77258	58749.13
3605594	chr17	rs12951579	12772275	A	G	0.738	0.744	0.955	-0.0293979151845611	0.01	0.003344	53386	77258	58749.13
3620875	chr17	rs7218950	12772584	G	A	0.0769	0.0767	0.941	-0.0142003494011414	0.0167	0.3968	53386	77258	58749.13
3614766	chr17	rs7223372	12772901	G	A	0.796	0.802	0.958	-0.0350988198393953	0.0109	0.00135	53386	77258	58749.13
3607164	chr17	rs4792297	12772955	T	C	0.0765	0.0762	0.941	-0.0135007260538548	0.0168	0.4216	53386	77258	58749.13
3604110	chr17	rs72813167	12773330	T	C	0.798	0.804	0.959	-0.036798848237098	0.011	0.0007953	53386	77258	58749.13
3616161	chr17	rs9897138	12773868	A	G	0.279	0.273	0.976	0.0223972974420383	0.0097	0.02156	53386	77258	58749.13
3618621	chr17	rs9903788	12774308	C	T	0.077	0.0767	0.943	-0.0138048499765589	0.0167	0.41	53386	77258	58749.13
3619671	chr17	rs11657152	12774608	G	A	0.0759	0.0757	0.945	-0.0139975096438537	0.0168	0.4058	53386	77258	58749.13
3618736	chr17	rs8068823	12774824	T	C	0.0759	0.0757	0.945	-0.0144032303107437	0.0168	0.3916	53386	77258	58749.13
3615425	chr17	rs1544495	12774915	A	G	0.0759	0.0757	0.945	-0.0143017847108596	0.0168	0.3939	53386	77258	58749.13
3619462	chr17	rs7216393	12775309	T	C	0.0759	0.0757	0.945	-0.0143017847108596	0.0168	0.3935	53386	77258	58749.13
3619247	chr17	rs7221294	12776737	A	G	0.738	0.744	0.952	-0.0299026613543135	0.01	0.00294	53386	77258	58749.13
3623503	chr17	rs36043979	12776818	G	A	0.834	0.83	0.769	0.0012991557316201	0.0131	0.9241	53386	77258	58749.13
3617255	chr17	rs11651515	12777288	G	T	0.418	0.413	0.947	0.0085037404912207	0.009	0.3404	53386	77258	58749.13
3609719	chr17	rs11651483	12777402	A	G	0.0922	0.0915	0.954	-0.0136020904182857	0.0153	0.3746	53386	77258	58749.13
3616636	chr17	rs59504726	12777424	A	G	0.795	0.8	0.954	-0.0347985055426955	0.0109	0.001445	53386	77258	58749.13
3614514	chr17	rs57561236	12777711	A	T	0.795	0.8	0.954	-0.0350988198393953	0.0109	0.001311	53386	77258	58749.13
3615654	chr17	rs34743337	12778808	C	T	0.738	0.744	0.952	-0.0264979913062283	0.01	0.008258	53386	77258	58749.13
3607599	chr17	rs56401613	12779042	C	A	0.738	0.744	0.952	-0.0275973271921043	0.01	0.005995	53386	77258	58749.13
3605103	chr17	rs7217624	12779223	C	T	0.092	0.0911	0.943	-0.0094040800752939	0.0155	0.5427	53386	77258	58749.13
3623993	chr17	rs56675356	12779939	G	A	0.793	0.798	0.955	-0.0297996312385195	0.0109	0.00628	53386	77258	58749.13
3617379	chr17	rs7225132	12780755	T	A	0.608	0.612	0.949	-0.0150019689183474	0.009	0.09635	53386	77258	58749.13
3622167	chr17	rs11659065	12780998	C	T	0.708	0.714	0.955	-0.0303973537275885	0.0097	0.001728	53386	77258	58749.13
3620886	chr17	rs4792298	12781006	G	T	0.947	0.945	0.954	0.0448968808822823	0.0196	0.0222	53386	77258	58749.13
3610676	chr17	rs8076181	12781609	A	G	0.969	0.969	0.972	-0.0007002451143934	0.0253	0.978	53386	77258	58749.13
3607305	chr17	rs6502208	12781955	G	C	0.0771	0.0768	0.929	-0.007004474152883	0.0168	0.6791	53386	77258	58749.13
3606397	chr17	rs62058082	12782669	C	T	0.808	0.805	0.796	0.0004998750416509	0.0122	0.965	53386	77258	58749.13
3615384	chr17	rs9898413	12782817	A	G	0.946	0.944	0.961	0.044600447168905	0.0195	0.0221	53386	77258	58749.13
3618520	chr17	rs6502209	12782976	G	A	0.0798	0.0794	0.928	-0.0054045784588597	0.0166	0.7455	53386	77258	58749.13
3615595	chr17	rs11652580	12783663	C	T	0.375	0.369	0.992	0.0267977123853779	0.0089	0.002669	53386	77258	58749.13
3616092	chr17	rs12601853	12784218	A	G	0.436	0.431	0.993	0.0141987193998129	0.0087	0.1016	53386	77258	58749.13
3602220	chr17	rs9913399	12784368	G	A	0.317	0.312	1.0	0.029403450369242	0.0092	0.001492	53386	77258	58749.13
3623167	chr17	rs75942521	12784537	A	G	0.947	0.945	0.968	0.042503779526724	0.0195	0.0293	53386	77258	58749.13
3608794	chr17	rs12949676	12784811	A	G	0.314	0.309	1.0	0.027196791588428	0.0093	0.003318	53386	77258	58749.13
3614218	chr17	rs12451889	12785195	A	G	0.947	0.945	0.969	0.043203157300648	0.0195	0.02656	53386	77258	58749.13
3610530	chr17	rs12941991	12785875	A	G	0.684	0.69	0.968	-0.0306963490025976	0.0094	0.001095	53386	77258	58749.13
3618668	chr17	rs9903335	12786654	T	C	0.356	0.351	0.997	0.0218006299588528	0.009	0.01552	53386	77258	58749.13
3621274	chr17	rs4791511	12787403	G	A	0.374	0.368	0.993	0.0231011029079872	0.0089	0.009822	53386	77258	58749.13
3607232	chr17	rs9916744	12788214	G	A	0.936	0.937	0.996	0.001099395443301	0.0177	0.9502	53386	77258	58749.13
3619047	chr17	rs2322653	12788513	G	T	0.375	0.369	0.992	0.0226026252094292	0.0089	0.01125	53386	77258	58749.13
3599868	chr17	rs9910591	12789121	G	A	0.423	0.417	0.992	0.0192044091837133	0.0088	0.02852	53386	77258	58749.13
3603446	chr17	rs9910754	12789451	A	G	0.316	0.311	1.0	0.025297307774162	0.0093	0.006189	53386	77258	58749.13
3611060	chr17	rs2322654	12789452	C	T	0.316	0.311	1.0	0.0255020410123433	0.0093	0.005922	53386	77258	58749.13
3600113	chr17	rs55797306	12789461	A	G	0.936	0.937	0.997	0.0011992805754821	0.0177	0.9439	53386	77258	58749.13
3604522	chr17	rs2215056	12789551	C	T	0.373	0.367	0.994	0.0239996896478807	0.0089	0.007222	53386	77258	58749.13
3606435	chr17	rs28485878	12790164	C	T	0.882	0.882	0.992	0.022299507494767	0.0134	0.0975	53386	77258	58749.13
3613401	chr17	rs72813178	12790235	A	G	0.935	0.937	0.998	0.0012991557316201	0.0177	0.9392	53386	77258	58749.13
3618990	chr17	rs4791512	12790241	G	C	0.438	0.433	0.986	0.0148984646619666	0.0087	0.08672	53386	77258	58749.13
3600788	chr17	rs28482450	12790669	C	T	0.882	0.882	0.993	0.0222017079836866	0.0134	0.09795	53386	77258	58749.13
3617422	chr17	rs68130139	12790900	A	G	0.882	0.882	0.994	0.0223972974420383	0.0134	0.09551	53386	77258	58749.13
3618148	chr17	rs9899819	12791650	G	T	0.882	0.882	0.995	0.0222017079836866	0.0134	0.09846	53386	77258	58749.13
3601873	chr17	rs9900027	12791719	G	C	0.881	0.88	0.995	0.022299507494767	0.0133	0.09452	53386	77258	58749.13
3620068	chr17	rs4791514	12791868	T	C	0.881	0.88	0.995	0.0221038989069263	0.0133	0.0967	53386	77258	58749.13
3601586	chr17	rs9906126	12792026	G	A	0.881	0.88	0.995	0.0222017079836866	0.0133	0.09539	53386	77258	58749.13
3621780	chr17	rs9906364	12792128	G	T	0.947	0.945	0.983	0.0418039122811836	0.0194	0.03091	53386	77258	58749.13
3604061	chr17	rs4791515	12792239	A	T	0.881	0.88	0.995	0.022299507494767	0.0133	0.09487	53386	77258	58749.13
3610733	chr17	rs4791516	12792366	G	A	0.882	0.882	0.995	0.0217027816432335	0.0134	0.105	53386	77258	58749.13
3602422	chr17	rs4575574	12792623	G	A	0.373	0.367	0.993	0.0238044133801613	0.0089	0.007598	53386	77258	58749.13
3622183	chr17	rs9908092	12792874	G	A	0.882	0.882	0.995	0.0215951374365897	0.0134	0.1081	53386	77258	58749.13
3604742	chr17	rs2322657	12792948	T	C	0.314	0.309	1.0	0.0263010744193707	0.0093	0.004579	53386	77258	58749.13
3599520	chr17	rs9915290	12793070	T	A	0.881	0.88	0.994	0.0222017079836866	0.0133	0.09546	53386	77258	58749.13
3624026	chr17	rs9914678	12793307	G	C	0.88	0.879	0.993	0.022299507494767	0.0133	0.0947	53386	77258	58749.13
3622517	chr17	rs9914365	12793434	A	G	0.88	0.879	0.992	0.023198814502523	0.0133	0.081	53386	77258	58749.13
3614377	chr17	rs9914777	12793523	C	G	0.88	0.879	0.993	0.021497269010823	0.0133	0.107	53386	77258	58749.13
3619064	chr17	rs9915295	12793811	A	G	0.947	0.945	0.983	0.0404027066313724	0.0194	0.03668	53386	77258	58749.13
3623029	chr17	rs7221845	12793942	A	C	0.314	0.309	1.0	0.0264958638039652	0.0093	0.004221	53386	77258	58749.13
3609235	chr17	rs9895495	12793998	T	C	0.88	0.879	0.993	0.021497269010823	0.0133	0.1059	53386	77258	58749.13
3623471	chr17	rs9894025	12794098	C	T	0.88	0.879	0.993	0.021497269010823	0.0133	0.1064	53386	77258	58749.13
3603040	chr17	rs2215055	12794575	A	G	0.878	0.877	0.991	0.0212036062510236	0.0132	0.1086	53386	77258	58749.13
3602091	chr17	rs7208286	12794932	G	A	0.434	0.43	0.996	0.0136957831289865	0.0087	0.1155	53386	77258	58749.13
3617731	chr17	rs60809008	12795838	T	C	0.933	0.934	0.995	0.0007996801705642	0.0174	0.9656	53386	77258	58749.13
3598370	chr17	rs4791517	12796237	G	A	0.88	0.879	0.994	0.0213015034199157	0.0133	0.1096	53386	77258	58749.13
3619832	chr17	rs2108542	12796759	G	A	0.88	0.879	0.994	0.0213015034199157	0.0133	0.1095	53386	77258	58749.13
3620246	chr17	rs79420206	12797115	C	A	0.945	0.943	0.981	0.0406043708419401	0.0191	0.03336	53386	77258	58749.13
3621577	chr17	rs28784008	12797162	G	A	0.945	0.943	0.982	0.039701366851552	0.019	0.037	53386	77258	58749.13
3623907	chr17	rs11078094	12797461	G	A	0.312	0.307	1.0	0.026398473854531	0.0093	0.004469	53386	77258	58749.13
3598754	chr17	rs11078095	12797600	T	G	0.312	0.307	1.0	0.0262036654966364	0.0093	0.004813	53386	77258	58749.13
3608589	chr17	rs72813190	12798396	C	T	0.935	0.936	1.0	0.0001999800026662	0.0176	0.9908	53386	77258	58749.13
3620524	chr17	rs11656058	12798534	C	G	0.436	0.432	0.996	0.0126002819757385	0.0087	0.1464	53386	77258	58749.13
3605872	chr17	rs4791518	12798730	A	G	0.312	0.307	1.0	0.0260965047212743	0.0093	0.004983	53386	77258	58749.13
3613884	chr17	rs9891261	12799031	A	G	0.945	0.943	0.982	0.0402010017441475	0.019	0.03445	53386	77258	58749.13
3621475	chr17	rs9891505	12799076	C	A	0.88	0.879	0.994	0.0225048553400694	0.0133	0.09149	53386	77258	58749.13
3608631	chr17	rs62058085	12799467	T	C	0.432	0.427	0.998	0.0133011462391285	0.0087	0.127	53386	77258	58749.13
3621658	chr17	rs144470458	12799481	C	T	0.945	0.943	0.982	0.0402010017441475	0.019	0.03439	53386	77258	58749.13
3612574	chr17	rs2302068	12799985	G	A	0.432	0.427	0.999	0.013202462677756	0.0087	0.1294	53386	77258	58749.13
3622096	chr17	rs3815312	12800082	C	A	0.88	0.879	0.994	0.0227003855207759	0.0133	0.08832	53386	77258	58749.13
3623565	chr17	rs16946769	12800289	C	A	0.935	0.936	1.0	0.0014988761237359	0.0176	0.931	53386	77258	58749.13
3620833	chr17	rs16946773	12800304	A	C	0.377	0.37	0.999	0.0236969951765786	0.0089	0.007776	53386	77258	58749.13
3603653	chr17	rs7217469	12800631	G	A	0.935	0.936	1.0	0.0017983819413794	0.0176	0.9178	53386	77258	58749.13
3611586	chr17	rs11652958	12801495	A	G	0.473	0.469	0.997	0.0108014536938559	0.0086	0.2125	53386	77258	58749.13
3603220	chr17	rs12451468	12802112	G	A	0.945	0.942	0.979	0.0416984103556758	0.019	0.02793	53386	77258	58749.13
3618455	chr17	rs9915005	12802184	A	G	0.945	0.943	0.982	0.0423024980338776	0.019	0.0262	53386	77258	58749.13
3604658	chr17	rs7218144	12802376	C	T	0.935	0.936	1.0	0.0021975835434872	0.0176	0.9029	53386	77258	58749.13
3597953	chr17	rs141129091	12802402	C	T	0.945	0.943	0.982	0.0416024898545136	0.0191	0.02907	53386	77258	58749.13
3603252	chr17	rs1003941	12802791	C	T	0.935	0.936	1.0	0.0021975835434872	0.0176	0.901	53386	77258	58749.13
3622983	chr17	rs1003940	12802907	A	T	0.935	0.936	1.0	0.0021975835434872	0.0176	0.9012	53386	77258	58749.13
3619964	chr17	rs3785725	12803646	C	T	0.434	0.43	0.996	0.0138042809763971	0.0087	0.1133	53386	77258	58749.13
3623460	chr17	rs886889	12804201	C	G	0.434	0.43	0.996	0.0126002819757385	0.0087	0.1471	53386	77258	58749.13
3600142	chr17	rs2009878	12804216	A	G	0.432	0.428	0.997	0.0128964817350202	0.0087	0.1365	53386	77258	58749.13
3597831	chr17	rs1808245	12804397	T	C	0.312	0.307	0.999	0.0274984287018097	0.0093	0.003122	53386	77258	58749.13
3598352	chr17	rs7209847	12804550	A	G	0.948	0.949	0.999	0.001998002662673	0.0197	0.9201	53386	77258	58749.13
3611169	chr17	rs7210411	12804594	G	A	0.935	0.936	1.0	0.0022973590486834	0.0176	0.8944	53386	77258	58749.13
3622572	chr17	rs12165053	12804801	A	C	0.945	0.943	0.981	0.0418998134646779	0.0191	0.02812	53386	77258	58749.13
3621112	chr17	rs12165054	12804854	C	T	0.945	0.943	0.98	0.0423024980338776	0.0191	0.02657	53386	77258	58749.13
3598033	chr17	rs3785724	12806565	T	C	0.981	0.982	0.969	0.0067968490002727	0.034	0.8416	51631	71777	56132.21
3610496	chr17	rs3785723	12806573	G	A	0.419	0.413	0.99	0.0199986865066891	0.0088	0.02243	53386	77258	58749.13
3612695	chr17	rs8078078	12806713	G	A	0.355	0.349	0.991	0.021898468701116	0.009	0.01549	53386	77258	58749.13
3617485	chr17	rs75519060	12806911	A	T	0.945	0.943	0.979	0.0428966409523063	0.0191	0.02462	53386	77258	58749.13
3621462	chr17	rs2322658	12807155	C	T	0.88	0.879	0.992	0.0232965165504356	0.0133	0.08004	53386	77258	58749.13
3623303	chr17	rs6502210	12807337	C	T	0.37	0.365	0.986	0.0243022925229648	0.009	0.006846	53386	77258	58749.13
3599206	chr17	rs6502211	12807711	C	T	0.935	0.936	1.0	0.0003999200213268	0.0176	0.9813	53386	77258	58749.13
3599495	chr17	rs6502212	12807745	T	C	0.935	0.936	1.0	0.0002999550089979	0.0176	0.9876	53386	77258	58749.13
3620890	chr17	rs6502213	12808558	G	A	0.354	0.349	0.988	0.0225048553400694	0.0091	0.01302	53386	77258	58749.13
3608981	chr17	rs6502214	12809239	G	A	0.313	0.308	0.995	0.0259016375226531	0.0093	0.005346	53386	77258	58749.13
3609180	chr17	rs8074301	12809359	A	G	0.433	0.429	0.993	0.0117012723076411	0.0087	0.18	53386	77258	58749.13
3621529	chr17	rs77213065	12809546	C	A	0.945	0.943	0.976	0.0454034834538498	0.019	0.01703	53386	77258	58749.13
3614834	chr17	rs28703653	12809664	T	G	0.944	0.942	0.976	0.0448012667045393	0.019	0.01824	53386	77258	58749.13
3622051	chr17	rs7218295	12809786	A	T	0.935	0.937	1.0	-0.0004000800213396	0.0176	0.9813	53386	77258	58749.13
3622218	chr17	rs9911203	12810497	T	C	0.935	0.937	1.0	-0.0014009809156281	0.0176	0.9384	53386	77258	58749.13
3602498	chr17	rs9909855	12810651	C	T	0.935	0.937	1.0	-0.0014009809156281	0.0176	0.935	53386	77258	58749.13
3616121	chr17	rs12453387	12810860	C	T	0.945	0.943	0.977	0.0421970486997883	0.0191	0.02722	53386	77258	58749.13
3600940	chr17	rs9911986	12810890	T	G	0.935	0.937	1.0	-0.0006001800720324	0.0176	0.973	53386	77258	58749.13
3615594	chr17	rs2108540	12811004	A	G	0.433	0.429	0.992	0.0119977384336167	0.0087	0.1672	53386	77258	58749.13
3617536	chr17	rs9889362	12811434	A	G	0.935	0.937	1.0	-0.0006001800720324	0.0176	0.9722	53386	77258	58749.13
3602318	chr17	rs9889805	12811582	C	T	0.936	0.937	1.0	-0.0006001800720324	0.0176	0.9708	53386	77258	58749.13
3601568	chr17	rs9889623	12811588	A	T	0.936	0.937	1.0	-0.0006001800720324	0.0176	0.9741	53386	77258	58749.13
3615622	chr17	rs66643297	12812343	C	T	0.935	0.936	1.0	-0.0001000050003333	0.0176	0.9975	53386	77258	58749.13
3610823	chr17	rs75879188	12813673	G	A	0.945	0.943	0.975	0.043097802902723	0.0191	0.0242	53386	77258	58749.13
3616710	chr17	rs12450671	12813822	A	G	0.945	0.943	0.975	0.043097802902723	0.0191	0.02415	53386	77258	58749.13
3601168	chr17	rs1986081	12814075	T	A	0.434	0.43	0.992	0.012096540947233	0.0087	0.1649	53386	77258	58749.13
3600564	chr17	rs9652826	12814241	A	G	0.945	0.943	0.975	0.0423983514166169	0.0191	0.02664	53386	77258	58749.13
3608204	chr17	rs10521202	12814564	G	A	0.434	0.43	0.992	0.012096540947233	0.0087	0.1634	53386	77258	58749.13
3608726	chr17	rs4791519	12814654	C	T	0.313	0.308	0.992	0.0264958638039652	0.0093	0.004523	53386	77258	58749.13
3619939	chr17	rs8077610	12814973	C	T	0.936	0.937	1.0	-0.0007002451143934	0.0176	0.9679	53386	77258	58749.13
3602905	chr17	rs9892894	12815193	G	T	0.935	0.937	1.0	-0.0017014466397575	0.0176	0.9218	53386	77258	58749.13
3616374	chr17	rs7221396	12815323	A	G	0.312	0.308	0.991	0.025297307774162	0.0093	0.006642	53386	77258	58749.13
3605439	chr17	rs28744602	12815491	G	A	0.935	0.937	1.0	-0.0022024235552	0.0176	0.9016	53386	77258	58749.13
3616114	chr17	rs7222249	12815852	A	T	0.312	0.308	0.99	0.0251998010217421	0.0093	0.006862	53386	77258	58749.13
3618708	chr17	rs7207659	12816185	G	A	0.965	0.966	0.982	0.0072039888485025	0.0243	0.7652	53321	76996	58644.97
3605276	chr17	rs7207847	12816330	G	A	0.967	0.967	0.984	0.001998002662673	0.0246	0.9341	53321	76996	58644.97
3602198	chr17	rs7207700	12816371	C	G	0.966	0.967	0.983	-0.0001000050003333	0.0245	0.9982	53321	76996	58644.97
3617740	chr17	rs117437340	12817074	C	G	0.945	0.943	0.966	0.04149696667529	0.0192	0.03081	53386	77258	58749.13
3610814	chr17	rs2108539	12817193	A	G	0.313	0.308	0.984	0.0262036654966364	0.0094	0.005018	53386	77258	58749.13
3620726	chr17	rs5017214	12817783	G	C	0.438	0.435	0.98	0.0143958802837323	0.0087	0.09899	53386	77258	58749.13
3622617	chr17	rs145665430	12817928	A	G	0.946	0.944	0.962	0.0399992561638529	0.0194	0.03894	53386	77258	58749.13
3614724	chr17	rs4617903	12817943	G	C	0.307	0.303	0.982	0.0251998010217421	0.0094	0.007326	53386	77258	58749.13
3598599	chr17	rs2322707	12817948	C	G	0.385	0.379	0.979	0.0242046886968174	0.0089	0.006852	53386	77258	58749.13
3620065	chr17	rs2240567	12819470	C	A	0.924	0.925	0.994	-0.0052035148315978	0.0164	0.7502	53386	77258	58749.13
3619802	chr17	rs2240566	12819858	T	C	0.922	0.923	0.991	-0.0028039273327342	0.0162	0.8616	53386	77258	58749.13
3609198	chr17	rs35221864	12820421	T	C	0.307	0.302	0.979	0.026398473854531	0.0094	0.005109	53386	77258	58749.13
3615045	chr17	rs12451747	12820632	A	C	0.44	0.436	0.978	0.014504302202808	0.0088	0.09869	53386	77258	58749.13
3598894	chr17	rs7210937	12820646	G	C	0.922	0.923	0.988	-0.0043996643446871	0.0163	0.7852	53386	77258	58749.13
3604514	chr17	rs34231114	12820676	C	A	0.946	0.944	0.957	0.0416984103556758	0.0194	0.03209	53386	77258	58749.13
3615746	chr17	rs3785722	12822038	A	G	0.437	0.433	0.976	0.0158044491449436	0.0088	0.07135	53386	77258	58749.13
3600254	chr17	rs3785721	12822089	C	A	0.437	0.433	0.975	0.01600129372694	0.0088	0.06809	53386	77258	58749.13
3609108	chr17	rs9906503	12822543	A	G	0.347	0.344	0.975	0.0154992634469238	0.0092	0.08965	53386	77258	58749.13
3605169	chr17	rs10775373	12822677	T	A	0.357	0.354	0.976	0.0139029051689914	0.0091	0.1257	53386	77258	58749.13
3604661	chr17	rs3826377	12822787	T	C	0.301	0.297	0.975	0.026398473854531	0.0095	0.005444	53386	77258	58749.13
3623020	chr17	rs3826376	12822847	C	T	0.921	0.923	0.981	-0.0095050300143049	0.0163	0.5612	53386	77258	58749.13
3598419	chr17	rs111475501	12822877	A	G	0.732	0.729	0.819	0.0251022847608284	0.0107	0.01965	53386	77258	58749.13
3610548	chr17	rs3826375	12822892	G	A	0.922	0.923	0.98	-0.0102018624845967	0.0164	0.5337	53386	77258	58749.13
3599888	chr17	rs3826374	12822905	A	G	0.921	0.923	0.98	-0.0095958936734469	0.0163	0.5567	53386	77258	58749.13
3611006	chr17	rs56974323	12823271	A	G	0.921	0.923	0.979	-0.0093031403261444	0.0163	0.5677	53386	77258	58749.13
3617124	chr17	rs56924804	12823415	C	T	0.921	0.923	0.978	-0.0094040800752939	0.0163	0.564	53386	77258	58749.13
3614546	chr17	rs9914126	12823432	A	G	0.921	0.923	0.978	-0.0092022107647994	0.0163	0.572	53386	77258	58749.13
3604645	chr17	rs57071648	12823468	G	A	0.921	0.922	0.976	-0.009797842480111	0.0163	0.55	53386	77258	58749.13
3602946	chr17	rs9915441	12823783	G	A	0.92	0.922	0.976	-0.007296555232638	0.0163	0.6514	53386	77258	58749.13
3601888	chr17	rs9915671	12823875	G	A	0.92	0.922	0.976	-0.007095110875924	0.0163	0.6636	53386	77258	58749.13
3619304	chr17	rs7221804	12823919	C	T	0.921	0.922	0.974	-0.008395140788382	0.0163	0.6059	53386	77258	58749.13
3612104	chr17	rs7222419	12824127	G	T	0.92	0.921	0.972	-0.007095110875924	0.0163	0.6605	53386	77258	58749.13
3599020	chr17	rs12600655	12824128	G	A	0.382	0.375	0.962	0.0264958638039652	0.009	0.003411	53386	77258	58749.13
3623132	chr17	rs2322708	12824651	T	C	0.301	0.296	0.963	0.0281014301108748	0.0096	0.003247	53386	77258	58749.13
3619194	chr17	rs12951600	12825244	A	G	0.435	0.43	0.96	0.0172012073197748	0.0089	0.05232	53386	77258	58749.13
3614285	chr17	rs6502218	12825649	C	G	0.301	0.296	0.96	0.0284027945161868	0.0096	0.003072	53386	77258	58749.13
3599188	chr17	rs7213939	12826113	G	A	0.924	0.925	0.962	-0.0087985943563496	0.0167	0.5991	53386	77258	58749.13
3623257	chr17	rs9635687	12826681	A	G	0.299	0.294	0.947	0.029403450369242	0.0097	0.002384	53386	77258	58749.13
3597895	chr17	rs4792301	12826825	T	C	0.301	0.295	0.93	0.0281986543586787	0.0097	0.003741	53386	77258	58749.13
3613226	chr17	rs12945930	12826833	C	T	0.493	0.489	0.921	0.0150954876453349	0.009	0.09331	53386	77258	58749.13
3598548	chr17	rs12451130	12826929	C	T	0.948	0.947	0.923	0.0284027945161868	0.0203	0.1612	53386	77258	58749.13
3621087	chr17	rs79795700	12827939	C	T	0.947	0.945	0.947	0.0281014301108748	0.0197	0.1541	53386	77258	58749.13
3601124	chr17	rs67123869	12828088	A	G	0.96	0.962	0.925	-0.0159972768350078	0.0233	0.4923	53386	77258	58749.13
3606902	chr17	rs77487181	12828091	G	C	0.96	0.962	0.926	-0.0152963956259917	0.0233	0.5122	53386	77258	58749.13
3610649	chr17	rs9303066	12828390	G	A	0.327	0.329	0.947	-0.0131966945943914	0.0094	0.159	53386	77258	58749.13
3604951	chr17	rs73978276	12828746	G	T	0.931	0.931	0.904	0.0047984689115734	0.018	0.7907	53386	77258	58749.13
3603258	chr17	rs882653	12832979	A	G	0.607	0.613	0.994	-0.0285023604727122	0.0088	0.001272	53386	77258	58749.13
3608558	chr17	rs2014258	12833863	A	G	0.296	0.299	0.96	-0.0113036461713921	0.0096	0.2391	53386	77258	58749.13
3602755	chr17	rs4792302	12834672	T	A	0.326	0.329	0.967	-0.0135007260538548	0.0093	0.1477	53386	77258	58749.13
3609860	chr17	rs8071688	12835010	G	A	0.326	0.329	0.967	-0.0136020904182857	0.0093	0.144	53386	77258	58749.13
3615022	chr17	rs4792303	12835491	C	T	0.948	0.946	0.962	0.021898468701116	0.0196	0.2651	53386	77258	58749.13
3604785	chr17	rs9912171	12835824	A	G	0.96	0.961	0.946	-0.0181028726978536	0.023	0.43	53386	77258	58749.13
3613304	chr17	rs12940912	12836451	T	C	0.299	0.303	0.978	-0.0182963622831166	0.0095	0.05264	53386	77258	58749.13
3623516	chr17	rs12940520	12836867	G	T	0.757	0.756	0.977	0.0092966519050945	0.0102	0.3604	53386	77258	58749.13
3608288	chr17	rs7225108	12836902	A	T	0.755	0.754	0.976	0.0087020272939009	0.0101	0.3918	53386	77258	58749.13
3614848	chr17	rs7208100	12837565	T	A	0.755	0.754	0.977	0.0088011559530687	0.0101	0.3863	53386	77258	58749.13
3611480	chr17	rs7212783	12838065	T	C	0.3	0.304	0.981	-0.0193969096107316	0.0094	0.03967	53386	77258	58749.13
3622811	chr17	rs2215054	12839009	G	A	0.304	0.307	0.984	-0.0182963622831166	0.0094	0.05077	53386	77258	58749.13
3618634	chr17	rs12952110	12839077	T	C	0.677	0.674	0.971	0.0158044491449436	0.0093	0.08906	53386	77258	58749.13
3621588	chr17	rs2190700	12839252	G	A	0.303	0.307	0.984	-0.0183982139464423	0.0094	0.05016	53386	77258	58749.13
3603261	chr17	rs12452699	12839880	C	T	0.602	0.608	0.986	-0.0302015087331214	0.0089	0.0006528	53386	77258	58749.13
3616640	chr17	rs7222788	12839980	G	A	0.305	0.308	0.986	-0.0183982139464423	0.0094	0.05025	53386	77258	58749.13
3610308	chr17	rs7223851	12840113	T	C	0.299	0.303	0.987	-0.0183982139464423	0.0094	0.05016	53386	77258	58749.13
3619972	chr17	rs7224309	12840404	T	C	0.299	0.303	0.988	-0.0181028726978536	0.0094	0.05484	53386	77258	58749.13
3614160	chr17	rs12943554	12840542	A	G	0.678	0.675	0.974	0.0149969810059077	0.0093	0.1069	53386	77258	58749.13
3607396	chr17	rs7223559	12840690	A	G	0.301	0.305	0.989	-0.0164953025291975	0.0094	0.07939	53386	77258	58749.13
3611800	chr17	rs6502219	12841616	T	C	0.675	0.683	0.98	-0.0418954871740363	0.0093	6.6e-06	53386	77258	58749.13
3601456	chr17	rs76197381	12842244	A	C	0.948	0.946	0.968	0.021497269010823	0.0196	0.2727	53386	77258	58749.13
3605510	chr17	rs2079559	12842754	G	A	0.305	0.309	0.986	-0.0182963622831166	0.0094	0.05061	53386	77258	58749.13
3600927	chr17	rs2079558	12842821	T	C	0.301	0.305	0.986	-0.0196008476550609	0.0094	0.03722	53386	77258	58749.13
3612755	chr17	rs2322709	12843178	A	C	0.302	0.306	0.986	-0.0196008476550609	0.0094	0.03738	53386	77258	58749.13
3599262	chr17	rs4545859	12843466	A	G	0.665	0.669	0.979	-0.0260975991218731	0.0092	0.004632	53386	77258	58749.13
3622094	chr17	rs2072256	12844126	A	G	0.318	0.321	0.985	-0.0170037478161859	0.0093	0.06719	53386	77258	58749.13
3609615	chr17	rs75445034	12844296	G	A	0.948	0.946	0.967	0.0212036062510236	0.0196	0.2796	53386	77258	58749.13
3602394	chr17	rs12940746	12845494	C	T	0.759	0.758	0.985	0.0097027754613851	0.0101	0.3391	53386	77258	58749.13
3601959	chr17	rs6502220	12845755	C	G	0.318	0.321	0.984	-0.0171970248285215	0.0093	0.06397	53386	77258	58749.13
3603463	chr17	rs6502221	12845854	G	A	0.32	0.323	0.984	-0.0158042315449673	0.0093	0.08812	53386	77258	58749.13
3608905	chr17	rs76136139	12845959	G	A	0.948	0.946	0.967	0.0215951374365897	0.0196	0.2722	53386	77258	58749.13
3601633	chr17	rs12942448	12845987	G	A	0.759	0.757	0.986	0.0092966519050945	0.0101	0.3604	53386	77258	58749.13
3598011	chr17	rs2190699	12846295	G	A	0.328	0.331	0.98	-0.0174005146801673	0.0092	0.05981	53386	77258	58749.13
3600244	chr17	rs767573	12846608	T	G	0.326	0.329	0.98	-0.0164953025291975	0.0092	0.07476	53386	77258	58749.13
3617549	chr17	rs767574	12846708	G	A	0.327	0.33	0.98	-0.0166986496230515	0.0092	0.07011	53386	77258	58749.13
3602152	chr17	rs77150917	12847618	G	A	0.946	0.944	0.964	0.025696986087186	0.0194	0.1854	53386	77258	58749.13
3616213	chr17	rs9915944	12848327	A	T	0.678	0.686	0.969	-0.0419997711602818	0.0094	7.362e-06	53386	77258	58749.13
3608031	chr17	rs8076914	12848722	T	C	0.948	0.949	0.955	-0.0263953113595316	0.02	0.1872	53386	77258	58749.13
3602566	chr17	rs8080060	12849022	G	T	0.496	0.494	0.947	0.0069954745123864	0.0088	0.4253	53386	77258	58749.13
3604789	chr17	rs66478366	12849466	A	T	0.786	0.786	0.917	-0.0080019302190585	0.011	0.464	53386	77258	58749.13
3615490	chr17	rs2322710	12850143	A	C	0.355	0.361	0.966	-0.0270012755029434	0.0091	0.003062	53386	77258	58749.13
3599607	chr17	rs720049	12850547	G	A	0.854	0.861	0.936	-0.0630036995790015	0.0127	7.424e-07	53386	77258	58749.13
3618402	chr17	rs56655083	12850593	C	T	0.861	0.86	0.939	0.024702368640342	0.0128	0.05443	53386	77258	58749.13
3610572	chr17	rs720048	12850696	G	A	0.885	0.886	0.938	-0.0001000050003333	0.014	0.9924	53386	77258	58749.13
3605151	chr17	rs7207068	12851378	T	A	0.465	0.473	0.937	-0.0316041926269978	0.0089	0.000376	53386	77258	58749.13
3602479	chr17	rs7225631	12851435	G	A	0.703	0.707	0.922	-0.0160988945897493	0.0098	0.1001	53386	77258	58749.13
3614169	chr17	rs7501977	12852069	C	A	0.67	0.676	0.59	-0.0391983134041576	0.012	0.001061	53386	77258	58749.13
3615681	chr17	rs73978283	12852147	C	T	0.912	0.911	0.976	0.0273038345273452	0.0153	0.07561	53386	77258	58749.13
3606592	chr17	rs2270051	12852224	C	A	0.334	0.339	0.934	-0.0198966317144566	0.0094	0.03447	53386	77258	58749.13
3610301	chr17	rs34189505	12852238	G	A	0.917	0.919	0.963	-0.0272992569378225	0.016	0.08774	53386	77258	58749.13
3622637	chr17	rs2072255	12852392	G	A	0.915	0.917	0.967	-0.0255024404124231	0.0158	0.1053	53386	77258	58749.13
3614703	chr17	rs2072254	12852459	A	G	0.913	0.916	0.961	-0.0242004837056584	0.0157	0.1225	53386	77258	58749.13
3620354	chr17	rs78883567	12853335	A	G	0.899	0.896	0.966	0.024702368640342	0.0145	0.08888	53386	77258	58749.13
3603237	chr17	rs2270050	12853382	G	C	0.556	0.557	0.972	-0.0068030886197391	0.0088	0.4409	53386	77258	58749.13
3604781	chr17	rs73978284	12853633	A	G	0.821	0.819	0.988	0.0259016375226531	0.0113	0.02113	53386	77258	58749.13
3613292	chr17	rs16946885	12854399	A	G	0.821	0.818	0.993	0.0255995183002125	0.0112	0.02232	53386	77258	58749.13
3600571	chr17	rs1024580	12854516	A	G	0.736	0.741	0.974	-0.0286978729475453	0.0099	0.00382	53386	77258	58749.13
3622208	chr17	rs12449811	12854755	G	T	0.827	0.825	0.998	0.022299507494767	0.0113	0.04884	53386	77258	58749.13
3609675	chr17	rs71364193	12855141	G	A	0.922	0.924	0.972	-0.0262002485024742	0.0164	0.1109	53386	77258	58749.13
3620844	chr17	rs2072253	12855719	G	A	0.578	0.58	0.979	-0.002002002670673	0.0088	0.818	53386	77258	58749.13
3615765	chr17	rs2072252	12856005	A	G	0.822	0.819	0.992	0.0301023438164435	0.0112	0.0074	53386	77258	58749.13
3618187	chr17	rs12451610	12857300	A	G	0.522	0.526	0.981	-0.0084959889212643	0.0087	0.3272	53386	77258	58749.13
3619958	chr17	rs12451612	12857344	A	G	0.817	0.822	0.977	-0.0331949048576409	0.0113	0.003346	53386	77258	58749.13
3599177	chr17	rs9889646	12857350	A	G	0.804	0.803	0.976	-0.0012007205765188	0.011	0.9125	53386	77258	58749.13
3605053	chr17	rs12451713	12857574	G	A	0.732	0.736	0.984	-0.0113036461713921	0.0098	0.2487	53386	77258	58749.13
3614580	chr17	rs11078096	12857896	C	T	0.874	0.874	0.984	0.0231011029079872	0.0132	0.07891	53386	77258	58749.13
3601867	chr17	rs9891226	12857916	C	G	0.804	0.803	0.977	-0.0008003201707691	0.011	0.9415	53386	77258	58749.13
3613114	chr17	rs11078097	12858230	G	T	0.739	0.742	0.986	-0.0105049846451474	0.0099	0.2903	53386	77258	58749.13
3602266	chr17	rs62058118	12858458	G	A	0.939	0.938	0.754	0.0063994795805678	0.0208	0.7599	53386	77258	58749.13
3600981	chr17	rs76296534	12858586	A	G	0.897	0.895	0.977	0.0210959082947329	0.0143	0.1416	53386	77258	58749.13
3603478	chr17	rs2190698	12859149	C	T	0.919	0.918	0.987	0.0368043345220483	0.0159	0.0205	53386	77258	58749.13
3599968	chr17	rs2072251	12859654	A	G	0.522	0.526	0.984	-0.0102018624845967	0.0087	0.2395	53386	77258	58749.13
3624256	chr17	rs2072250	12859702	G	A	0.921	0.924	0.977	-0.0267958227871631	0.0163	0.1001	53386	77258	58749.13
3605799	chr17	rs77547355	12860571	G	A	0.898	0.895	0.98	0.0210959082947329	0.0143	0.1407	53386	77258	58749.13
3617506	chr17	rs67507449	12861309	G	A	0.963	0.965	0.977	-0.013399371963117	0.0235	0.5702	53386	77258	58749.13
3619054	chr17	rs11867991	12861597	T	G	0.961	0.963	0.979	-0.0127003085782322	0.023	0.5792	53386	77258	58749.13
3623533	chr17	rs740410	12861836	A	G	0.961	0.963	0.979	-0.0131966945943914	0.023	0.5639	53386	77258	58749.13
3608607	chr17	rs3213689	12862029	C	T	0.899	0.897	0.979	0.0180952882690919	0.0144	0.211	53386	77258	58749.13
3618238	chr17	rs3213687	12862170	C	T	0.907	0.91	0.984	-0.0364046818937998	0.015	0.01564	53386	77258	58749.13
3598901	chr17	rs3815311	12862321	C	T	0.898	0.895	0.982	0.0204004877576787	0.0143	0.1539	53386	77258	58749.13
3613575	chr17	rs9904572	12862359	G	A	0.657	0.663	0.991	-0.0256050287153947	0.0091	0.005057	53386	77258	58749.13
3608221	chr17	rs80008711	12862687	G	A	0.898	0.895	0.982	0.0207041815582916	0.0143	0.1484	53386	77258	58749.13
3623245	chr17	rs12603737	12863269	A	C	0.979	0.979	0.987	-0.0029042131473898	0.0318	0.926	50053	72813	55274.52
3620309	chr17	rs10445248	12863389	C	T	0.815	0.823	0.987	-0.0633978386299677	0.0112	1.615e-08	53386	77258	58749.13
3608220	chr17	rs9303067	12863398	T	C	0.497	0.502	0.992	-0.0163021610829842	0.0086	0.05948	53386	77258	58749.13
3608665	chr17	rs76168742	12863534	A	G	0.896	0.894	0.983	0.0215951374365897	0.0142	0.1284	53386	77258	58749.13
3600104	chr17	rs10153245	12864158	A	G	0.837	0.836	0.995	0.0239996896478807	0.0117	0.03952	53386	77258	58749.13
3607403	chr17	rs12451993	12864310	T	C	0.979	0.979	0.988	-0.0030045090202987	0.0317	0.9246	50053	72813	55274.52
3617523	chr17	rs10153250	12864342	T	C	0.837	0.835	0.995	0.0239996896478807	0.0117	0.03949	53386	77258	58749.13
3614734	chr17	rs11078098	12864608	T	C	0.837	0.836	0.996	0.0239996896478807	0.0117	0.03953	53386	77258	58749.13
3598146	chr17	rs9893369	12864662	G	A	0.548	0.552	0.997	-0.015702643727291	0.0087	0.06891	53386	77258	58749.13
3615435	chr17	rs11078099	12864779	T	C	0.837	0.835	0.994	0.0259990758686168	0.0117	0.02572	53386	77258	58749.13
3616619	chr17	rs9303068	12864998	T	C	0.547	0.551	0.997	-0.0158042315449673	0.0087	0.06839	53386	77258	58749.13
3607961	chr17	rs72635536	12865215	G	A	0.841	0.84	0.997	0.0235016597850914	0.0118	0.04602	53386	77258	58749.13
3617550	chr17	rs12103542	12865263	C	G	0.669	0.674	0.994	-0.0221024699079472	0.0092	0.01603	53386	77258	58749.13
3615922	chr17	rs75245742	12865482	A	C	0.897	0.894	0.983	0.0202045073158995	0.0143	0.157	53386	77258	58749.13
3602963	chr17	rs79477072	12865682	T	G	0.897	0.895	0.984	0.0193025022544974	0.0143	0.1766	53386	77258	58749.13
3605571	chr17	rs72635537	12865815	C	T	0.914	0.913	0.993	0.0263010744193707	0.0154	0.08837	53386	77258	58749.13
3600957	chr17	rs4638626	12866914	C	T	0.981	0.981	0.862	-0.023401696181619	0.0424	0.5811	35539	46043	37938.47
3604228	chr17	rs12600342	12867212	T	A	0.979	0.979	0.989	-0.001501126126267	0.0317	0.962	50053	72813	55274.52
3615104	chr17	rs11078100	12867875	A	T	0.979	0.979	0.989	-0.0009004052431641	0.0317	0.9766	50053	72813	55274.52
3608435	chr17	rs11655654	12868579	C	T	0.81	0.818	0.992	-0.0620030714417325	0.0111	2.216e-08	53386	77258	58749.13
3613176	chr17	rs12450034	12868593	T	C	0.859	0.857	1.0	0.0339955472579582	0.0123	0.005735	53386	77258	58749.13
3613284	chr17	rs3785717	12868843	T	A	0.979	0.979	0.989	-0.0012007205765188	0.0317	0.9696	50440	73094	55600.11
3602458	chr17	rs966110	12869286	C	A	0.711	0.708	0.99	0.0280041964095973	0.0095	0.003332	53386	77258	58749.13
3608935	chr17	rs11078101	12869413	T	C	0.859	0.857	1.0	0.0344014267173323	0.0123	0.005311	53386	77258	58749.13
3621868	chr17	rs10521206	12870101	A	G	0.979	0.979	0.987	-0.0025031302181184	0.0317	0.9377	50440	73094	55600.11
3606731	chr17	rs11078104	12870264	C	T	0.836	0.834	0.994	0.0244974716003874	0.0116	0.03543	53386	77258	58749.13
3598732	chr17	rs6502223	12870665	C	T	0.965	0.966	0.982	-0.009000382197299	0.0238	0.7047	53386	77258	58749.13
3603192	chr17	rs4791521	12870929	G	A	0.853	0.851	0.988	0.0100988346774146	0.0122	0.4087	53386	77258	58749.13
3622243	chr17	rs72815126	12871081	T	C	0.965	0.966	0.982	-0.0091012913892029	0.0238	0.7025	53386	77258	58749.13
3617116	chr17	rs17551264	12871430	A	G	0.897	0.895	0.985	0.0195967237465575	0.0143	0.1692	53386	77258	58749.13
3614299	chr17	rs1859968	12871497	A	G	0.853	0.851	0.988	0.0102968054773682	0.0122	0.3974	53386	77258	58749.13
3619625	chr17	rs1859967	12871524	T	C	0.979	0.979	0.986	-0.0024028846163103	0.0316	0.9408	50786	73930	56089.55
3610693	chr17	rs72815127	12871943	A	G	0.854	0.852	0.988	0.0097027754613851	0.0123	0.4311	53386	77258	58749.13
3601078	chr17	rs4792306	12872222	G	C	0.628	0.627	0.993	0.0103957761821204	0.0089	0.2451	53386	77258	58749.13
3614080	chr17	rs4792307	12872236	A	G	0.541	0.546	0.995	-0.0153979421800967	0.0087	0.07476	53386	77258	58749.13
3622135	chr17	rs1981622	12872641	C	T	0.895	0.899	0.988	-0.0355028330426552	0.0142	0.01266	53386	77258	58749.13
3610713	chr17	rs12950148	12872802	A	G	0.81	0.819	0.991	-0.0640053299759124	0.0111	7.9e-09	53386	77258	58749.13
3615245	chr17	rs2041116	12872972	C	T	0.978	0.979	0.976	-0.0069037763167944	0.0312	0.8255	51172	74225	56423.17
3603208	chr17	rs8078472	12873387	A	G	0.892	0.896	0.991	-0.0380965452668448	0.014	0.006527	53386	77258	58749.13
3605607	chr17	rs2058090	12873484	G	T	0.897	0.895	0.985	0.0189983824093147	0.0143	0.183	53386	77258	58749.13
3604391	chr17	rs2058089	12873504	T	C	0.518	0.523	0.999	-0.0165969709073694	0.0086	0.05433	53386	77258	58749.13
3613699	chr17	rs3785716	12874227	A	G	0.539	0.544	0.999	-0.0170952954286372	0.0086	0.04803	53386	77258	58749.13
3615771	chr17	rs7208362	12874547	C	A	0.541	0.546	0.996	-0.015895669405385	0.0087	0.06571	53386	77258	58749.13
3615263	chr17	rs72815132	12875120	G	A	0.965	0.966	0.981	-0.006199175242821	0.0239	0.7964	53386	77258	58749.13
3623193	chr17	rs9911546	12875672	T	A	0.573	0.577	0.988	-0.0164038098256767	0.0088	0.06098	53386	77258	58749.13
3615969	chr17	rs9910312	12875689	G	A	0.573	0.577	0.988	-0.0162005226717083	0.0088	0.06343	53386	77258	58749.13
3620946	chr17	rs9911789	12875786	T	A	0.695	0.701	0.988	-0.0394999521368577	0.0094	2.769e-05	53386	77258	58749.13
3597858	chr17	rs73292401	12875908	T	A	0.799	0.808	0.985	-0.0676045499371671	0.0109	5.48e-10	53386	77258	58749.13
3620208	chr17	rs9910403	12875945	A	G	0.797	0.806	0.985	-0.0654028946007014	0.0109	1.673e-09	53386	77258	58749.13
3620736	chr17	rs145669577	12875963	C	T	0.897	0.895	0.981	0.0204004877576787	0.0143	0.1541	53386	77258	58749.13
3617790	chr17	rs75780741	12876266	T	C	0.897	0.895	0.981	0.0199986865066891	0.0143	0.1623	53386	77258	58749.13
3619046	chr17	rs28840121	12876268	G	A	0.965	0.966	0.978	-0.0051029981759033	0.0239	0.8327	53386	77258	58749.13
3615809	chr17	rs878065	12876431	A	G	0.862	0.861	0.985	0.0158044491449436	0.0126	0.2082	53386	77258	58749.13
3611787	chr17	rs74730836	12876781	A	T	0.897	0.895	0.98	0.0194005857039748	0.0143	0.175	53386	77258	58749.13
3606518	chr17	rs75772201	12876867	C	A	0.897	0.895	0.98	0.0198026272961797	0.0143	0.1669	53386	77258	58749.13
3616207	chr17	rs1109767	12877530	C	T	0.966	0.967	0.971	-0.006199175242821	0.0244	0.7995	53386	77258	58749.13
3598878	chr17	rs117451061	12878253	G	A	0.896	0.893	0.976	0.0210959082947329	0.0143	0.1394	53386	77258	58749.13
3601783	chr17	rs11652529	12878603	C	T	0.881	0.885	0.962	-0.028399474521698	0.0136	0.03719	53386	77258	58749.13
3606078	chr17	rs12601449	12878837	C	T	0.976	0.977	0.96	-0.015702643727291	0.0297	0.5962	52667	76061	57922.96
3604723	chr17	rs8072799	12879308	A	T	0.509	0.507	0.959	0.0001999800026662	0.0088	0.9797	53386	77258	58749.13
3617675	chr17	rs3785714	12879916	C	T	0.688	0.693	0.97	-0.0316970867432546	0.0094	0.0007849	53386	77258	58749.13
3614932	chr17	rs3785713	12879993	T	A	0.184	0.187	0.979	-0.0377953294954024	0.0112	0.0007491	53386	77258	58749.13
3621849	chr17	rs3785712	12880209	A	G	0.376	0.377	0.973	-0.0065010863423599	0.009	0.4721	53386	77258	58749.13
3604129	chr17	rs9909025	12880579	T	C	0.886	0.884	0.964	0.0164047040252769	0.0138	0.2341	53386	77258	58749.13
3613732	chr17	rs11078112	12880767	A	G	0.251	0.256	0.971	-0.0361972883118878	0.01	0.0003126	53386	77258	58749.13
3605948	chr17	rs12944203	12880805	T	C	0.883	0.886	0.954	-0.0290993078252748	0.0138	0.03454	53386	77258	58749.13
3616677	chr17	rs35572516	12880818	C	T	0.502	0.5	0.967	0.0016985566355815	0.0088	0.8449	53386	77258	58749.13
3612539	chr17	rs12453248	12880949	G	C	0.416	0.418	0.97	-0.0110002818588653	0.0089	0.2128	53386	77258	58749.13
3620638	chr17	rs144090790	12881141	G	A	0.891	0.889	0.968	0.0178006246255066	0.014	0.2041	53386	77258	58749.13
3613957	chr17	rs35720696	12881183	C	T	0.538	0.538	0.964	-0.0024028846163103	0.0088	0.7834	53386	77258	58749.13
3623813	chr17	rs12950645	12881382	C	G	0.547	0.546	0.966	-0.001501126126267	0.0088	0.8651	53386	77258	58749.13
3605806	chr17	rs11650537	12882087	C	T	0.55	0.55	0.967	-0.0038975857287134	0.0088	0.6572	53386	77258	58749.13
3612806	chr17	rs12600659	12882153	A	G	0.712	0.712	0.963	0.004001981379298	0.0097	0.676	53386	77258	58749.13
3617265	chr17	rs12600660	12882167	A	G	0.712	0.712	0.963	0.004101577021075	0.0097	0.674	53386	77258	58749.13
3622773	chr17	rs11078113	12882190	T	G	0.262	0.262	0.992	9.99950003332973e-05	0.0098	0.9887	53386	77258	58749.13
3602950	chr17	rs35835556	12882295	A	G	0.55	0.55	0.968	-0.003797200248385	0.0088	0.6686	53386	77258	58749.13
3598952	chr17	rs9895225	12882551	A	G	0.711	0.711	0.965	0.0029955089797983	0.0097	0.7566	53386	77258	58749.13
3611252	chr17	rs2240570	12882789	A	G	0.261	0.261	0.996	0.0006997551142732	0.0098	0.9455	53386	77258	58749.13
3622990	chr17	rs2240569	12882816	T	C	0.263	0.263	0.996	0.0	0.0098	0.9995	53386	77258	58749.13
3618059	chr17	rs2240568	12883013	C	T	0.876	0.879	0.994	-0.0431998193062192	0.0131	0.0009982	53386	77258	58749.13
3605088	chr17	rs73978294	12883246	A	C	0.957	0.956	0.933	0.0156961681063242	0.0218	0.4712	53386	77258	58749.13
3609653	chr17	rs74868051	12883262	G	A	0.867	0.864	0.968	0.0250047589895661	0.0128	0.0509	53386	77258	58749.13
3610318	chr17	rs74382908	12884245	G	A	0.867	0.864	0.968	0.0258041896815329	0.0128	0.04415	53386	77258	58749.13
3608882	chr17	rs7216072	12884646	T	C	0.818	0.813	0.977	0.0274011363479391	0.0112	0.01453	53386	77258	58749.13
3617077	chr17	rs34057603	12885144	G	A	0.42	0.424	0.968	-0.0203966036652218	0.0088	0.02109	53386	77258	58749.13
3598968	chr17	rs9890456	12885270	C	T	0.418	0.421	0.968	-0.0185000759845861	0.0089	0.03641	53386	77258	58749.13
3608439	chr17	rs9892534	12885399	T	C	0.418	0.421	0.968	-0.0185000759845861	0.0089	0.03645	53386	77258	58749.13
3600205	chr17	rs11655929	12886075	C	T	0.594	0.592	0.961	-0.000200020002667	0.0089	0.9838	53386	77258	58749.13
3608256	chr17	rs3826373	12886857	T	C	0.433	0.435	0.962	-0.0176956485356892	0.0088	0.04473	53386	77258	58749.13
3598168	chr17	rs8069856	12887379	T	C	0.182	0.187	0.986	-0.027196494688472	0.0112	0.01492	53386	77258	58749.13
3607060	chr17	rs57940266	12890651	T	G	0.875	0.872	0.989	0.0384030712829451	0.013	0.003121	53386	77258	58749.13
3623298	chr17	rs57389307	12890715	C	T	0.877	0.874	0.986	0.0392014821991368	0.0131	0.002779	53386	77258	58749.13
3622668	chr17	rs3744345	12891272	G	A	0.697	0.69	0.989	0.0390957053401303	0.0094	3.028e-05	53386	77258	58749.13
3617141	chr17	rs3744344	12891284	C	T	0.697	0.69	0.99	0.0392976332717761	0.0094	2.771e-05	53386	77258	58749.13
3622033	chr17	rs112037498	12892187	T	C	0.696	0.689	0.991	0.0399992561638529	0.0094	1.873e-05	53386	77258	58749.13
3617716	chr17	rs73296512	12892666	T	G	0.864	0.861	0.984	0.0281014301108748	0.0126	0.02613	53386	77258	58749.13
3599931	chr17	rs2072263	12892809	A	G	0.0548	0.0533	0.965	-0.004198802647333	0.0195	0.8299	53386	77258	58749.13
3608382	chr17	rs2072262	12892943	G	C	0.874	0.871	0.991	0.0392014821991368	0.0129	0.002462	53386	77258	58749.13
3606867	chr17	rs2072261	12893089	G	A	0.739	0.733	0.986	0.0411035548784171	0.0098	2.845e-05	53386	77258	58749.13
3618561	chr17	rs2072260	12893117	A	G	0.875	0.872	0.992	0.0394995204367644	0.013	0.002288	53386	77258	58749.13
3623668	chr17	rs11650119	12894200	C	A	0.598	0.596	0.955	-0.0016012813669738	0.009	0.8573	53386	77258	58749.13
3613482	chr17	rs55648122	12894412	T	C	0.875	0.872	0.993	0.0394995204367644	0.0129	0.00229	53386	77258	58749.13
3617358	chr17	rs56274015	12895655	C	T	0.822	0.817	0.995	0.0274984287018097	0.0112	0.01436	53386	77258	58749.13
3603543	chr17	rs2523	12895815	C	T	0.376	0.383	0.994	-0.0421979407001862	0.0089	2.104e-06	53386	77258	58749.13
3609880	chr17	rs6949	12895855	A	T	0.0724	0.0721	0.983	-0.0188974371044634	0.0168	0.263	53386	77258	58749.13
3614937	chr17	rs1044569	12895929	G	A	0.379	0.386	0.992	-0.0437011352710986	0.0089	8.944e-07	53386	77258	58749.13
3623070	chr17	rs1044564	12895984	G	C	0.377	0.384	0.993	-0.0414993071780289	0.0089	3.099e-06	53386	77258	58749.13
3600757	chr17	rs13641	12896074	T	C	0.975	0.974	0.977	0.0444952398865513	0.0276	0.1073	53386	77258	58749.13
3611326	chr17	rs9908102	12896553	C	T	0.376	0.383	0.992	-0.0423022562339069	0.0089	2.034e-06	53386	77258	58749.13
3611749	chr17	rs9915058	12897293	A	C	0.357	0.363	0.992	-0.0375045865412751	0.009	3.245e-05	53386	77258	58749.13
3618802	chr17	rs73981604	12898454	C	A	0.699	0.692	0.994	0.039701366851552	0.0094	2.211e-05	53386	77258	58749.13
3619891	chr17	rs2286340	12898787	C	G	0.697	0.69	0.99	0.0389033551082361	0.0094	3.273e-05	53386	77258	58749.13
3602864	chr17	rs2286338	12898994	C	G	0.34	0.334	0.868	0.0326994961630157	0.0098	0.0008136	53386	77258	58749.13
3623390	chr17	rs4792308	12899726	A	G	0.694	0.688	0.991	0.0384030712829451	0.0093	3.874e-05	53386	77258	58749.13
3617960	chr17	rs11545302	12899963	T	C	0.7	0.693	0.996	0.0382009626151637	0.0094	4.476e-05	53386	77258	58749.13
3612076	chr17	rs7216235	12900383	T	C	0.7	0.693	0.997	0.0382972099323441	0.0094	4.337e-05	53386	77258	58749.13
3599796	chr17	rs7216413	12900471	T	G	0.7	0.693	0.997	0.0382972099323441	0.0094	4.351e-05	53386	77258	58749.13
3618091	chr17	rs7215565	12900517	G	A	0.7	0.693	0.997	0.0382972099323441	0.0094	4.162e-05	53386	77258	58749.13
3600892	chr17	rs7215456	12900675	A	C	0.7	0.693	0.996	0.0379988130912113	0.0094	4.78e-05	53386	77258	58749.13
3600929	chr17	rs7211778	12901227	T	G	0.7	0.693	0.997	0.0384030712829451	0.0094	3.995e-05	53386	77258	58749.13
3608019	chr17	rs80003444	12902109	G	T	0.864	0.861	0.989	0.03029639423135	0.0126	0.01602	53386	77258	58749.13
3600249	chr17	rs4791522	12902688	C	G	0.7	0.693	0.997	0.0384992991506098	0.0094	3.881e-05	53386	77258	58749.13
3615551	chr17	rs78898076	12902795	G	C	0.864	0.861	0.989	0.0304031059110447	0.0126	0.01577	53386	77258	58749.13
3617951	chr17	rs55986816	12903165	G	A	0.7	0.693	0.997	0.0384992991506098	0.0094	3.864e-05	53386	77258	58749.13
3605082	chr17	rs55787925	12903234	G	A	0.7	0.693	0.997	0.0384992991506098	0.0094	3.852e-05	53386	77258	58749.13
3615292	chr17	rs73981608	12903928	C	T	0.7	0.693	0.997	0.0385955177593629	0.0094	3.696e-05	53386	77258	58749.13
3616675	chr17	rs73981609	12903938	T	C	0.7	0.693	0.997	0.0385955177593629	0.0094	3.736e-05	53386	77258	58749.13
3616288	chr17	rs73296600	12903988	G	C	0.7	0.693	0.997	0.0385955177593629	0.0094	3.666e-05	53386	77258	58749.13
3608156	chr17	rs73981611	12904084	C	T	0.7	0.693	0.997	0.0385955177593629	0.0094	3.658e-05	53386	77258	58749.13
3609276	chr17	rs73298504	12904102	C	T	0.7	0.693	0.997	0.0385955177593629	0.0094	3.647e-05	53386	77258	58749.13
3617818	chr17	rs73298506	12904119	G	A	0.7	0.693	0.997	0.0385955177593629	0.0094	3.657e-05	53386	77258	58749.13
3610119	chr17	rs73298508	12904223	A	G	0.7	0.693	0.997	0.0385955177593629	0.0094	3.659e-05	53386	77258	58749.13
3615311	chr17	rs58854608	12904540	C	T	0.7	0.693	0.997	0.0387013475370749	0.0094	3.502e-05	53386	77258	58749.13
3621048	chr17	rs59763012	12904636	C	T	0.7	0.693	0.997	0.0387013475370749	0.0094	3.491e-05	53386	77258	58749.13
3615759	chr17	rs60981613	12904670	G	A	0.7	0.693	0.997	0.0387013475370749	0.0094	3.487e-05	53386	77258	58749.13
3599061	chr17	rs56282307	12904731	C	G	0.7	0.693	0.997	0.0387013475370749	0.0094	3.465e-05	53386	77258	58749.13
3606473	chr17	rs56369392	12904928	C	T	0.7	0.693	0.998	0.0387013475370749	0.0094	3.435e-05	53386	77258	58749.13
3622048	chr17	rs73981616	12904992	G	A	0.823	0.819	0.997	0.0269047980491434	0.0113	0.01667	53386	77258	58749.13
3614949	chr17	rs56338821	12905125	T	C	0.7	0.693	0.998	0.0387013475370749	0.0094	3.491e-05	53386	77258	58749.13
3609273	chr17	rs56266951	12905139	G	A	0.7	0.693	0.998	0.0387975467079122	0.0094	3.407e-05	53386	77258	58749.13
3609297	chr17	rs55674356	12905574	T	A	0.7	0.693	0.998	0.0387013475370749	0.0094	3.475e-05	53386	77258	58749.13
3613748	chr17	rs55825263	12905743	G	A	0.7	0.693	0.998	0.0387013475370749	0.0094	3.426e-05	53386	77258	58749.13
3603688	chr17	rs58842254	12906222	A	G	0.698	0.691	0.998	0.0404027066313724	0.0093	1.498e-05	53386	77258	58749.13
3603861	chr17	rs58578352	12907095	G	C	0.7	0.693	0.999	0.0389033551082361	0.0093	3.211e-05	53386	77258	58749.13
3616314	chr17	rs55883319	12907513	G	C	0.7	0.693	0.999	0.0389033551082361	0.0093	3.192e-05	53386	77258	58749.13
3599690	chr17	rs55776918	12907892	A	G	0.7	0.693	0.999	0.0389033551082361	0.0093	3.161e-05	53386	77258	58749.13
3618107	chr17	rs58608011	12907909	C	T	0.823	0.819	0.998	0.0270994698817177	0.0112	0.01585	53386	77258	58749.13
3601465	chr17	rs4792309	12908204	T	C	0.7	0.693	0.999	0.0389033551082361	0.0093	3.073e-05	53386	77258	58749.13
3609902	chr17	rs4792310	12908734	T	A	0.7	0.693	0.999	0.0387975467079122	0.0093	3.353e-05	53386	77258	58749.13
3611434	chr17	rs111859801	12909504	G	A	0.7	0.693	0.999	0.0387975467079122	0.0093	3.224e-05	53386	77258	58749.13
3609775	chr17	rs57227992	12909621	T	C	0.7	0.693	0.999	0.0387013475370749	0.0093	3.481e-05	53386	77258	58749.13
3617105	chr17	rs56375019	12909790	G	A	0.7	0.693	0.999	0.0384992991506098	0.0093	3.885e-05	53386	77258	58749.13
3605608	chr17	rs56967476	12909982	C	T	0.953	0.953	0.943	-0.001501126126267	0.0209	0.9424	53386	77258	58749.13
3610476	chr17	rs58985615	12909988	C	A	0.7	0.693	0.999	0.0384992991506098	0.0093	3.869e-05	53386	77258	58749.13
3599808	chr17	rs8078508	12910523	G	A	0.7	0.693	0.999	0.0384030712829451	0.0093	3.995e-05	53386	77258	58749.13
3614311	chr17	rs8078394	12910602	C	T	0.7	0.693	0.999	0.0384030712829451	0.0093	4.008e-05	53386	77258	58749.13
3623216	chr17	rs8078710	12910662	G	A	0.7	0.693	0.999	0.0384030712829451	0.0093	3.913e-05	53386	77258	58749.13
3599174	chr17	rs8079600	12910706	T	C	0.7	0.693	0.999	0.0384992991506098	0.0093	3.871e-05	53386	77258	58749.13
3610408	chr17	rs8078952	12910790	G	A	0.823	0.819	0.998	0.0267977123853779	0.0112	0.01703	53386	77258	58749.13
3619024	chr17	rs8079762	12910795	T	C	0.7	0.693	0.999	0.0384030712829451	0.0093	4.055e-05	53386	77258	58749.13
3610836	chr17	rs8073563	12911038	C	T	0.7	0.693	0.999	0.0384992991506098	0.0093	3.826e-05	53386	77258	58749.13
3616543	chr17	rs8073444	12911052	A	G	0.7	0.693	0.999	0.0384992991506098	0.0093	3.843e-05	53386	77258	58749.13
3614375	chr17	rs139863456	12911567	G	A	0.865	0.861	0.992	0.0314017631395316	0.0126	0.01242	53386	77258	58749.13
3604536	chr17	rs56271362	12911603	C	T	0.7	0.693	0.999	0.0384030712829451	0.0093	3.915e-05	53386	77258	58749.13
3609047	chr17	rs60713770	12912385	A	G	0.7	0.693	0.999	0.0384030712829451	0.0093	3.994e-05	53386	77258	58749.13
3598746	chr17	rs56988654	12912635	T	G	0.7	0.693	0.999	0.0384030712829451	0.0093	4.001e-05	53386	77258	58749.13
3603191	chr17	rs59287437	12912727	C	G	0.7	0.693	0.999	0.0384030712829451	0.0093	4.04e-05	53386	77258	58749.13
3620310	chr17	rs60875833	12912789	T	G	0.7	0.693	0.999	0.0382009626151637	0.0093	4.424e-05	53386	77258	58749.13
3618406	chr17	rs56131975	12912870	T	C	0.7	0.693	0.999	0.0384030712829451	0.0093	4.038e-05	53386	77258	58749.13
3622591	chr17	rs76487159	12913061	A	G	0.7	0.693	0.999	0.0381047060335456	0.0093	4.47e-05	53386	77258	58749.13
3598861	chr17	rs111604768	12913079	G	C	0.7	0.693	0.999	0.0382972099323441	0.0093	4.071e-05	53386	77258	58749.13
3615305	chr17	rs75867529	12913122	A	G	0.7	0.693	0.999	0.0382972099323441	0.0093	4.074e-05	53386	77258	58749.13
3598503	chr17	rs113669874	12913132	C	T	0.7	0.693	0.999	0.0382972099323441	0.0093	4.091e-05	53386	77258	58749.13
3620705	chr17	rs112409112	12913243	C	T	0.7	0.693	1.0	0.0384030712829451	0.0093	4.044e-05	53386	77258	58749.13
3621676	chr17	rs2302069	12914024	T	C	0.864	0.861	0.993	0.0312951579807101	0.0126	0.01273	53386	77258	58749.13
3601859	chr17	rs8071540	12914321	G	A	0.823	0.819	0.999	0.0267977123853779	0.0112	0.01722	53386	77258	58749.13
3617968	chr17	rs8071456	12914458	C	A	0.701	0.694	0.997	0.0385955177593629	0.0094	3.817e-05	53386	77258	58749.13
3610974	chr17	rs8071445	12914480	A	G	0.702	0.695	0.994	0.0387975467079122	0.0094	3.446e-05	53386	77258	58749.13
3618368	chr17	rs11658321	12914484	T	C	0.378	0.385	0.982	-0.0428970626523952	0.0089	1.603e-06	53386	77258	58749.13
3600650	chr17	rs8071615	12914535	C	A	0.714	0.708	0.966	0.0389033551082361	0.0096	5.521e-05	53386	77258	58749.13
3600855	chr17	rs8071726	12914584	C	T	0.696	0.689	0.999	0.0394033887747662	0.0093	2.332e-05	53386	77258	58749.13
3609155	chr17	rs73300518	12914795	G	C	0.7	0.693	1.0	0.0382009626151637	0.0093	4.219e-05	53386	77258	58749.13
3607482	chr17	rs73981621	12914832	C	T	0.7	0.693	1.0	0.0382009626151637	0.0093	4.231e-05	53386	77258	58749.13
3601929	chr17	rs41494747	12914920	A	G	0.7	0.693	1.0	0.0382972099323441	0.0093	4.063e-05	53386	77258	58749.13
3619716	chr17	rs4792311	12915009	G	A	0.7	0.693	1.0	0.0382009626151637	0.0093	4.369e-05	53386	77258	58749.13
3610550	chr17	rs2286336	12915941	A	G	0.7	0.693	0.998	0.0382972099323441	0.0093	4.242e-05	53386	77258	58749.13
3599903	chr17	rs7210890	12917134	A	G	0.7	0.693	0.995	0.0382972099323441	0.0094	4.315e-05	53386	77258	58749.13
3608201	chr17	rs7211164	12917212	C	T	0.7	0.693	0.994	0.0384030712829451	0.0094	4.149e-05	53386	77258	58749.13
3610498	chr17	rs7211210	12917352	A	G	0.7	0.693	0.994	0.0384030712829451	0.0094	4.166e-05	53386	77258	58749.13
3600342	chr17	rs7211501	12917479	A	G	0.699	0.693	0.993	0.0384030712829451	0.0094	4.18e-05	53386	77258	58749.13
3610230	chr17	rs733890	12918054	C	T	0.672	0.666	0.977	0.0326027085440124	0.0092	0.0004127	53386	77258	58749.13
3619227	chr17	rs4792312	12918109	A	G	0.823	0.819	0.995	0.0264958638039652	0.0113	0.01862	53386	77258	58749.13
3599459	chr17	rs733889	12918118	A	G	0.7	0.693	0.992	0.0384030712829451	0.0094	4.147e-05	53386	77258	58749.13
3615855	chr17	rs4792313	12918296	T	C	0.7	0.693	0.991	0.0384992991506098	0.0094	3.991e-05	53386	77258	58749.13
3606541	chr17	rs4792314	12918451	G	A	0.699	0.693	0.99	0.0385955177593629	0.0094	3.875e-05	53386	77258	58749.13
3614815	chr17	rs72815150	12919692	C	T	0.928	0.928	0.944	0.0207041815582916	0.0172	0.2296	53386	77258	58749.13
3605768	chr17	rs60081364	12919858	C	T	0.689	0.684	0.98	0.0363994293800054	0.0094	0.0001019	53386	77258	58749.13
3611492	chr17	rs117393962	12919868	G	A	0.866	0.863	0.979	0.0308977113278438	0.0127	0.01512	53386	77258	58749.13
3622950	chr17	rs57941479	12919874	G	C	0.824	0.821	0.987	0.026398473854531	0.0113	0.02013	53386	77258	58749.13
3605591	chr17	rs58809197	12920260	A	G	0.698	0.691	0.987	0.0381047060335456	0.0094	4.985e-05	53386	77258	58749.13
3612501	chr17	rs4792315	12921348	G	C	0.864	0.861	0.983	0.0333960906184285	0.0126	0.008159	53386	77258	58749.13
3605497	chr17	rs2051975	12921450	T	C	0.245	0.236	0.969	0.0522982892110339	0.0102	2.739e-07	53386	77258	58749.13
3603323	chr17	rs2051974	12921645	T	C	0.243	0.235	0.967	0.0548006364661149	0.0102	8.005e-08	53386	77258	58749.13
3609255	chr17	rs2051973	12921672	G	A	0.42	0.416	0.97	0.021497269010823	0.0088	0.01497	53386	77258	58749.13
3604841	chr17	rs17554679	12921712	G	C	0.864	0.861	0.982	0.0341985075799122	0.0126	0.006832	53386	77258	58749.13
3615811	chr17	rs3760315	12921953	C	A	0.245	0.236	0.966	0.0524026787930484	0.0102	2.752e-07	53386	77258	58749.13
3609440	chr17	rs73300542	12922460	T	A	0.825	0.821	0.989	0.0282958691548473	0.0113	0.0126	53386	77258	58749.13
3617145	chr17	rs2051972	12922649	G	A	0.421	0.417	0.966	0.0207041815582916	0.0088	0.01947	53386	77258	58749.13
3600848	chr17	rs12937607	12922665	C	G	0.421	0.417	0.966	0.0207041815582916	0.0088	0.01946	53386	77258	58749.13
3621238	chr17	rs17639858	12922840	G	A	0.825	0.821	0.988	0.0282958691548473	0.0113	0.01259	53386	77258	58749.13
3623275	chr17	rs73300546	12922931	C	T	0.83	0.827	0.966	0.0295005481176215	0.0116	0.01122	53386	77258	58749.13
3622198	chr17	rs3760314	12923899	A	G	0.42	0.416	0.966	0.0213993910058902	0.0089	0.01581	53386	77258	58749.13
3622323	chr17	rs8077923	12923987	T	G	0.825	0.821	0.988	0.0284999894699013	0.0113	0.01208	53386	77258	58749.13
3610282	chr17	rs12600940	12925095	A	G	0.466	0.46	0.947	0.0258041896815329	0.0088	0.003566	53386	77258	58749.13
3620144	chr17	rs58522260	12925227	T	C	0.291	0.282	0.944	0.053000336561653	0.0098	5.732e-08	53386	77258	58749.13
3612378	chr17	rs112616319	12925541	T	C	0.84	0.836	0.975	0.0281014301108748	0.0118	0.0176	53386	77258	58749.13
3617565	chr17	rs111289491	12925629	C	T	0.84	0.836	0.975	0.0281014301108748	0.0118	0.01764	53386	77258	58749.13
3617276	chr17	rs117591958	12926131	C	T	0.979	0.98	0.81	-0.0243951568347216	0.0337	0.4701	53266	76773	58556.73
3614100	chr17	rs60356966	12926710	G	A	0.746	0.753	0.943	-0.0566020980240563	0.0102	2.854e-08	53386	77258	58749.13
3615740	chr17	rs62058148	12927544	C	T	0.675	0.673	0.91	0.0089002747867194	0.0096	0.3537	53386	77258	58749.13
3608638	chr17	rs7218504	12927654	G	C	0.307	0.3	0.932	0.0495041949030891	0.0097	3.022e-07	53386	77258	58749.13
3616137	chr17	rs9895461	12928302	C	T	0.0493	0.0489	0.866	0.0103957761821204	0.0214	0.6264	53386	77258	58749.13
3615741	chr17	rs72815157	12928651	C	T	0.769	0.764	0.909	0.0213993910058902	0.0107	0.04518	53386	77258	58749.13
3616237	chr17	rs35294439	12928659	T	C	0.049	0.0486	0.865	0.0090984829852593	0.0215	0.6728	53386	77258	58749.13
3622798	chr17	rs12453937	12929023	C	G	0.856	0.852	0.926	0.042503779526724	0.0127	0.0007967	53386	77258	58749.13
3609695	chr17	rs141441451	12929625	A	G	0.881	0.877	0.945	0.0395956428583544	0.0136	0.003641	53386	77258	58749.13
3616676	chr17	rs28678606	12930302	C	T	0.956	0.955	0.891	0.0006997551142732	0.0221	0.9765	53386	77258	58749.13
3620601	chr17	rs9906251	12931157	T	C	0.881	0.883	0.904	-0.0122952780941516	0.014	0.3811	53386	77258	58749.13
3617691	chr17	rs4792317	12931454	T	C	0.961	0.962	0.934	-0.0154994990469515	0.0232	0.5036	53386	77258	58749.13
3614435	chr17	rs28702442	12931457	G	A	0.954	0.954	0.888	0.0013990209137074	0.0217	0.9473	53386	77258	58749.13
3602181	chr17	rs9906017	12931749	C	T	0.963	0.964	0.942	-0.0099998320783335	0.0237	0.6737	53386	77258	58749.13
3597837	chr17	rs12450696	12931807	C	T	0.209	0.212	0.947	-0.0282965991551138	0.0109	0.009184	53386	77258	58749.13
3619756	chr17	rs4792318	12932405	G	C	0.919	0.919	0.913	-0.0012007205765188	0.0165	0.9416	53386	77258	58749.13
3617241	chr17	rs9913132	12932451	C	G	0.964	0.965	0.949	-0.007095110875924	0.0238	0.7654	53386	77258	58749.13
3616994	chr17	rs11078114	12933072	C	T	0.23	0.232	0.953	-0.0252972953741621	0.0105	0.01543	53386	77258	58749.13
3620084	chr17	rs9892861	12933241	C	T	0.834	0.831	0.99	0.0323994240466592	0.0116	0.005141	53386	77258	58749.13
3610066	chr17	rs2108543	12933743	C	T	0.833	0.831	0.992	0.0323026073786261	0.0116	0.005182	53386	77258	58749.13
3609037	chr17	rs2322779	12933946	A	G	0.833	0.831	0.992	0.0326994961630157	0.0116	0.004682	53386	77258	58749.13
3606194	chr17	rs12452558	12934247	A	C	0.166	0.169	0.99	-0.0331018715051171	0.0116	0.004247	53386	77258	58749.13
3623455	chr17	rs74368341	12934633	T	C	0.839	0.837	0.989	0.0320992618599997	0.0117	0.006186	53386	77258	58749.13
3603215	chr17	rs4497736	12935148	G	A	0.838	0.835	0.99	0.0317021347305135	0.0117	0.006591	53386	77258	58749.13
3603894	chr17	rs9908982	12935540	A	G	0.168	0.17	0.992	-0.0323992324466777	0.0115	0.004941	53386	77258	58749.13
3609023	chr17	rs9909810	12935625	G	A	0.168	0.17	0.992	-0.0323992324466777	0.0115	0.004926	53386	77258	58749.13
3599823	chr17	rs7218406	12935986	G	A	0.157	0.159	0.98	-0.0303045802648556	0.0119	0.01083	53386	77258	58749.13
3600866	chr17	rs7219673	12936208	T	C	0.157	0.158	0.979	-0.0303973537275885	0.0119	0.01071	53386	77258	58749.13
3612237	chr17	rs4792320	12936413	A	G	0.157	0.158	0.978	-0.0306035477981776	0.0119	0.01022	53386	77258	58749.13
3608598	chr17	rs4791523	12936460	C	T	0.154	0.156	0.977	-0.0302015087331214	0.012	0.01191	53386	77258	58749.13
3622584	chr17	rs4792321	12936513	T	C	0.157	0.158	0.977	-0.0306035477981776	0.0119	0.01041	53386	77258	58749.13
3600073	chr17	rs77807142	12938756	C	T	0.968	0.97	0.958	-0.0326988269632397	0.0252	0.1951	53322	76999	58646.49
3613608	chr17	rs79812880	12939682	G	A	0.968	0.97	0.959	-0.033701571673015	0.0252	0.1814	53322	76999	58646.49
3612946	chr17	rs11658800	12941645	C	T	0.357	0.356	0.996	-0.0078003437327339	0.009	0.3861	53386	77258	58749.13
3610740	chr17	rs10775374	12942326	C	A	0.358	0.358	0.995	-0.007095110875924	0.009	0.4343	53386	77258	58749.13
3622743	chr17	rs76550909	12942680	C	T	0.968	0.97	0.961	-0.0358966439977618	0.0251	0.153	53322	76999	58646.49
3602226	chr17	rs72815162	12942814	C	T	0.684	0.682	0.988	0.0117012723076411	0.0093	0.2087	53386	77258	58749.13
3623621	chr17	rs61697578	12944414	C	T	0.968	0.97	0.96	-0.0358033589652777	0.0251	0.1543	53322	76999	58646.49
3611013	chr17	rs4791524	12944689	A	T	0.358	0.357	0.994	-0.007095110875924	0.009	0.4333	53386	77258	58749.13
3603821	chr17	rs11654559	12945383	A	T	0.683	0.681	0.987	0.0111970780932162	0.0093	0.229	53386	77258	58749.13
3605624	chr17	rs8078153	12945843	T	C	0.963	0.966	0.959	-0.0297996312385195	0.0238	0.2114	53322	76999	58646.49
3623119	chr17	rs72815164	12946085	C	T	0.683	0.681	0.987	0.0114047182634362	0.0093	0.2194	53386	77258	58749.13
3623122	chr17	rs77757952	12946631	A	T	0.968	0.97	0.96	-0.0355028330426552	0.0251	0.1582	53322	76999	58646.49
3624116	chr17	rs11656122	12946729	C	T	0.355	0.354	0.992	-0.0069037763167944	0.009	0.448	53386	77258	58749.13
3603866	chr17	rs4273078	12946876	C	T	0.355	0.354	0.992	-0.007004474152883	0.009	0.4414	53386	77258	58749.13
3619391	chr17	rs4791525	12947453	C	T	0.717	0.715	0.941	0.0164047040252769	0.0098	0.0949	53386	77258	58749.13
3610707	chr17	rs12950720	12948672	G	C	0.321	0.322	0.987	-0.0117993392160431	0.0093	0.2045	53386	77258	58749.13
3605217	chr17	rs11078116	12949407	A	G	0.358	0.357	0.991	-0.0071958279818024	0.009	0.4266	53386	77258	58749.13
3622695	chr17	rs2322780	12950392	A	G	0.322	0.323	0.988	-0.0115969858456632	0.0093	0.2123	53386	77258	58749.13
3611530	chr17	rs72815168	12950555	C	A	0.687	0.685	0.989	0.013202462677756	0.0093	0.1574	53386	77258	58749.13
3615421	chr17	rs2190705	12950625	C	T	0.355	0.355	0.991	-0.008395140788382	0.009	0.355	53386	77258	58749.13
3611872	chr17	rs12943941	12951160	G	A	0.355	0.355	0.991	-0.008395140788382	0.0091	0.353	53386	77258	58749.13
3619864	chr17	rs8080686	12951843	C	T	0.356	0.355	0.991	-0.0079011318962572	0.009	0.3801	53386	77258	58749.13
3615169	chr17	rs8067179	12952732	A	G	0.316	0.319	0.989	-0.0142003494011414	0.0093	0.1272	53386	77258	58749.13
3607143	chr17	rs7215651	12953531	G	A	0.321	0.323	0.989	-0.0142003494011414	0.0093	0.126	53386	77258	58749.13
3612210	chr17	rs11078117	12954155	A	G	0.356	0.357	0.99	-0.0108991808690006	0.009	0.23	53386	77258	58749.13
3611770	chr17	rs8081857	12955088	A	G	0.315	0.318	0.99	-0.0151034855773182	0.0093	0.1038	53386	77258	58749.13
3613491	chr17	rs8082266	12955128	G	A	0.357	0.358	0.989	-0.0106970095483354	0.009	0.236	53386	77258	58749.13
3617600	chr17	rs4792323	12955253	A	G	0.315	0.318	0.99	-0.0152050125429676	0.0093	0.1032	53386	77258	58749.13
3616942	chr17	rs77889826	12955512	G	A	0.967	0.968	0.955	-0.02960390325858	0.0248	0.2328	53322	76999	58646.49
3605924	chr17	rs62060678	12956851	G	A	0.369	0.368	0.989	-0.0064004391810282	0.009	0.4751	53386	77258	58749.13
3603207	chr17	rs9908783	12956867	G	A	0.327	0.328	0.99	-0.0101008421794295	0.0092	0.2743	53386	77258	58749.13
3616255	chr17	rs11078118	12957585	A	G	0.31	0.313	0.989	-0.0138961051921114	0.0094	0.1383	53386	77258	58749.13
3609400	chr17	rs11078119	12957586	A	C	0.31	0.313	0.988	-0.0138048499765589	0.0094	0.1409	53386	77258	58749.13
3610853	chr17	rs12943028	12958367	A	T	0.363	0.362	0.989	-0.0054045784588597	0.009	0.5515	53386	77258	58749.13
3616139	chr17	rs12945697	12958477	T	A	0.326	0.327	0.991	-0.0086977157031958	0.0092	0.3481	53386	77258	58749.13
3602594	chr17	rs4792324	12958948	A	T	0.363	0.362	0.989	-0.0054045784588597	0.009	0.5507	53386	77258	58749.13
3606301	chr17	rs6502225	12959684	A	G	0.314	0.316	0.991	-0.0136020904182857	0.0093	0.1439	53386	77258	58749.13
3609409	chr17	rs6502226	12959713	A	T	0.321	0.322	0.992	-0.0084959889212643	0.0093	0.358	53386	77258	58749.13
3610908	chr17	rs8071551	12960067	G	A	0.709	0.71	0.956	-0.0244976316004002	0.0097	0.01146	53386	77258	58749.13
3615499	chr17	rs4792325	12960713	G	A	0.316	0.316	0.993	-0.009000382197299	0.0093	0.3315	53386	77258	58749.13
3616278	chr17	rs4791527	12960880	T	C	0.319	0.319	0.99	-0.0086977157031958	0.0093	0.3496	53386	77258	58749.13
3611242	chr17	rs34852820	12960899	C	T	0.357	0.356	0.987	-0.0059979518036359	0.0091	0.5078	53386	77258	58749.13
3621520	chr17	rs12953180	12962911	A	G	0.308	0.305	0.961	0.0	0.0095	0.9969	53386	77258	58749.13
3616479	chr17	rs59654052	12963152	G	A	0.712	0.711	0.971	0.0084045823438103	0.0097	0.3868	53386	77258	58749.13
3606074	chr17	rs12945813	12963235	T	A	0.333	0.332	0.961	-0.0058973552660839	0.0094	0.531	53386	77258	58749.13
3608046	chr17	rs60084743	12964011	A	G	0.724	0.722	0.979	0.0147014028528927	0.0097	0.1313	53386	77258	58749.13
3603304	chr17	rs7218898	12964076	C	G	0.72	0.718	0.975	0.0131037693769772	0.0097	0.1785	53386	77258	58749.13
3600999	chr17	rs7220272	12964206	T	C	0.723	0.72	0.979	0.0153023200084426	0.0097	0.115	53386	77258	58749.13
3618545	chr17	rs7219133	12964353	A	G	0.723	0.72	0.98	0.0154992634469238	0.0097	0.1102	53386	77258	58749.13
3602495	chr17	rs7219281	12964428	A	G	0.723	0.72	0.98	0.0154992634469238	0.0097	0.1102	53386	77258	58749.13
3608928	chr17	rs113409495	12964622	C	T	0.724	0.722	0.979	0.0146028573839336	0.0097	0.133	53386	77258	58749.13
3614646	chr17	rs66848707	12964707	A	G	0.723	0.72	0.979	0.0156961681063242	0.0097	0.1057	53386	77258	58749.13
3620491	chr17	rs111553323	12964774	G	A	0.724	0.722	0.979	0.0141987193998129	0.0097	0.1442	53386	77258	58749.13
3615956	chr17	rs67223621	12964851	A	G	0.642	0.639	0.976	0.0160997014894237	0.0091	0.07649	53386	77258	58749.13
3624184	chr17	rs4459581	12966272	G	A	0.724	0.722	0.979	0.0149969810059077	0.0097	0.1222	53386	77258	58749.13
3609668	chr17	rs4461111	12966464	G	A	0.724	0.722	0.979	0.0149969810059077	0.0097	0.1223	53386	77258	58749.13
3610020	chr17	rs9912495	12967116	A	G	0.807	0.804	0.984	0.0188021269625962	0.011	0.08624	53386	77258	58749.13
3601238	chr17	rs8073359	12967545	A	G	0.193	0.196	0.985	-0.0180010511095525	0.011	0.1018	53386	77258	58749.13
3598251	chr17	rs6502228	12967815	T	C	0.193	0.195	0.985	-0.0176956485356892	0.011	0.1066	53386	77258	58749.13
3600647	chr17	rs6502229	12967825	G	C	0.193	0.195	0.985	-0.0178992398878318	0.011	0.1035	53386	77258	58749.13
3623236	chr17	rs6502230	12967893	C	T	0.195	0.198	0.985	-0.0177974390305806	0.0109	0.1039	53386	77258	58749.13
3623569	chr17	rs56228705	12968080	C	A	0.485	0.487	0.98	0.0062007356416035	0.0087	0.4792	53386	77258	58749.13
3610116	chr17	rs55722744	12968173	T	C	0.487	0.489	0.975	0.0059025456526138	0.0087	0.5016	53386	77258	58749.13
3614852	chr17	rs55944935	12968174	C	T	0.488	0.489	0.975	0.0060019521956343	0.0087	0.4946	53386	77258	58749.13
3609871	chr17	rs55987265	12968302	A	C	0.485	0.487	0.981	0.0061013488579762	0.0087	0.4809	53386	77258	58749.13
3614135	chr17	rs61635271	12968759	A	G	0.83	0.831	0.98	0.0044003044444822	0.0116	0.7022	53386	77258	58749.13
3615436	chr17	rs76041652	12968825	A	G	0.832	0.833	0.979	0.0043007385516922	0.0116	0.7113	53386	77258	58749.13
3620596	chr17	rs79907399	12969121	T	C	0.83	0.831	0.98	0.0048979852621919	0.0116	0.6705	53386	77258	58749.13
3605097	chr17	rs2322782	12969146	C	T	0.833	0.834	0.979	0.0046989426564652	0.0117	0.6876	53386	77258	58749.13
3608436	chr17	rs2322783	12969238	G	T	0.83	0.831	0.981	0.0048979852621919	0.0116	0.6749	53386	77258	58749.13
3617288	chr17	rs2322784	12969292	C	T	0.83	0.831	0.981	0.0048979852621919	0.0116	0.6735	53386	77258	58749.13
3608568	chr17	rs62060699	12969964	C	T	0.656	0.656	0.982	0.0030952049073025	0.0091	0.7303	53386	77258	58749.13
3617687	chr17	rs78906703	12970077	C	T	0.831	0.832	0.982	0.0038027603329278	0.0116	0.7445	53386	77258	58749.13
3604637	chr17	rs75729642	12970111	G	A	0.832	0.833	0.982	0.004101577021075	0.0116	0.727	53386	77258	58749.13
3616637	chr17	rs78337729	12970134	G	C	0.831	0.832	0.983	0.0037031349243813	0.0116	0.7482	53386	77258	58749.13
3610136	chr17	rs79220483	12970315	G	A	0.829	0.831	0.984	0.0048979852621919	0.0116	0.6702	53386	77258	58749.13
3620411	chr17	rs77747619	12970542	T	A	0.831	0.832	0.984	0.004001981379298	0.0116	0.7319	53386	77258	58749.13
3612956	chr17	rs74779487	12970639	A	C	0.829	0.831	0.984	0.0047984689115734	0.0116	0.6801	53386	77258	58749.13
3619269	chr17	rs76951420	12970641	T	C	0.829	0.831	0.984	0.0047984689115734	0.0115	0.679	53386	77258	58749.13
3603272	chr17	rs80265552	12970704	G	A	0.829	0.831	0.984	0.0047984689115734	0.0115	0.6797	53386	77258	58749.13
3606390	chr17	rs75295067	12970794	T	G	0.831	0.832	0.984	0.003902375817241	0.0116	0.7364	53386	77258	58749.13
3615391	chr17	rs79753841	12970877	T	C	0.829	0.831	0.985	0.0046989426564652	0.0115	0.6816	53386	77258	58749.13
3606452	chr17	rs11078120	12971120	C	T	0.485	0.487	0.99	0.005703702916678	0.0086	0.508	53386	77258	58749.13
3608715	chr17	rs11078121	12971152	G	A	0.487	0.488	0.991	0.0049974917102918	0.0086	0.5596	53386	77258	58749.13
3618006	chr17	rs11078122	12971333	C	T	0.487	0.488	0.991	0.0052959516591825	0.0086	0.5435	53386	77258	58749.13
3609544	chr17	rs7210223	12971756	G	A	0.485	0.487	0.993	0.0058031292269501	0.0086	0.5039	53386	77258	58749.13
3606980	chr17	rs7210363	12971820	G	A	0.487	0.488	0.994	0.0051964749068174	0.0086	0.547	53386	77258	58749.13
3614873	chr17	rs12453555	12972276	T	C	0.487	0.489	0.993	0.0050969882578437	0.0086	0.5516	53386	77258	58749.13
3606638	chr17	rs9910482	12972283	A	G	0.486	0.487	0.993	0.0059025456526138	0.0086	0.4928	53386	77258	58749.13
3617507	chr17	rs28801094	12972328	G	C	0.707	0.709	0.988	-0.0202027073175195	0.0095	0.03429	53386	77258	58749.13
3614039	chr17	rs12451145	12972395	G	A	0.486	0.488	0.996	0.0051964749068174	0.0086	0.5453	53386	77258	58749.13
3610411	chr17	rs8072227	12972519	G	T	0.295	0.293	0.99	0.0207041815582916	0.0095	0.02932	53386	77258	58749.13
3618282	chr17	rs76671117	12972653	C	T	0.833	0.834	0.989	0.0044998604248922	0.0116	0.698	53386	77258	58749.13
3604931	chr17	rs113232613	12972681	T	C	0.488	0.489	0.991	0.005703702916678	0.0086	0.5126	53386	77258	58749.13
3617557	chr17	rs79930090	12972689	T	C	0.488	0.489	0.991	0.0056042667198317	0.0086	0.5154	53386	77258	58749.13
3605343	chr17	rs111568691	12972717	G	T	0.656	0.657	0.99	0.0022973590486834	0.0091	0.8047	53386	77258	58749.13
3609626	chr17	rs67069205	12972738	G	A	0.488	0.49	0.994	0.0051964749068174	0.0086	0.544	53386	77258	58749.13
3614988	chr17	rs8076254	12973009	A	G	0.487	0.488	0.999	0.0048979852621919	0.0086	0.5684	53386	77258	58749.13
3600706	chr17	rs8076397	12973039	C	G	0.487	0.488	0.999	0.0048979852621919	0.0086	0.5727	53386	77258	58749.13
3622537	chr17	rs8076411	12973055	C	A	0.486	0.487	0.999	0.0051964749068174	0.0086	0.5459	53386	77258	58749.13
3618597	chr17	rs8077340	12973591	C	T	0.485	0.487	1.0	0.0050969882578437	0.0086	0.5504	53386	77258	58749.13
3619136	chr17	rs9893477	12973681	T	C	0.485	0.487	1.0	0.0050969882578437	0.0086	0.5567	53386	77258	58749.13
3611843	chr17	rs56308332	12973873	A	G	0.487	0.488	1.0	0.0044998604248922	0.0086	0.5994	53386	77258	58749.13
3613842	chr17	rs12452504	12974697	C	T	0.656	0.656	1.0	0.0023971245997214	0.009	0.7918	53386	77258	58749.13
3621433	chr17	rs8065393	12974799	T	C	0.655	0.655	1.0	0.0023971245997214	0.009	0.7888	53386	77258	58749.13
3621399	chr17	rs16947108	12975008	A	G	0.655	0.655	0.999	0.0025966258472659	0.009	0.771	53386	77258	58749.13
3620987	chr17	rs1003902	12975928	A	C	0.43	0.427	0.988	0.0164047040252769	0.0087	0.06035	53386	77258	58749.13
3607257	chr17	rs12453727	12976203	A	T	0.263	0.261	0.986	0.0254045542217263	0.0098	0.01003	53386	77258	58749.13
3599090	chr17	rs12951614	12976785	C	G	0.742	0.744	0.985	-0.0262002485024742	0.0099	0.008285	53386	77258	58749.13
3615812	chr17	rs11078123	12976787	T	C	0.263	0.261	0.985	0.0254045542217263	0.0099	0.009965	53386	77258	58749.13
3602989	chr17	rs11659037	12976937	G	A	0.263	0.261	0.986	0.0255020410123433	0.0098	0.009665	53386	77258	58749.13
3607832	chr17	rs62060700	12978027	C	A	0.794	0.794	0.99	0.0051964749068174	0.0107	0.6282	53386	77258	58749.13
3598013	chr17	rs77564132	12978053	A	G	0.965	0.965	0.941	-0.015702643727291	0.0242	0.5177	53386	77258	58749.13
3622322	chr17	rs9902728	12978486	C	A	0.552	0.553	0.997	-0.0083043861636152	0.0087	0.3405	53386	77258	58749.13
3611473	chr17	rs9303069	12978590	A	G	0.206	0.207	0.991	-0.0049019951702315	0.0106	0.6459	53386	77258	58749.13
3622085	chr17	rs8066697	12978792	C	T	0.551	0.552	0.997	-0.0087985943563496	0.0087	0.3115	53386	77258	58749.13
3616591	chr17	rs8066596	12978842	A	G	0.43	0.427	0.985	0.0172012073197748	0.0087	0.04894	53386	77258	58749.13
3619945	chr17	rs12602591	12979090	A	T	0.659	0.658	0.993	0.0044998604248922	0.0091	0.6218	53386	77258	58749.13
3612166	chr17	rs8072038	12979097	T	C	0.206	0.207	0.991	-0.0046005663955682	0.0106	0.6674	53386	77258	58749.13
3600858	chr17	rs12602615	12979167	C	T	0.656	0.655	0.996	0.0058031292269501	0.0091	0.5216	53386	77258	58749.13
3617651	chr17	rs8071377	12979188	G	C	0.207	0.207	0.991	-0.0048015088161939	0.0106	0.6524	53386	77258	58749.13
3604726	chr17	rs8071308	12979351	C	A	0.207	0.207	0.991	-0.0050024916227914	0.0106	0.6395	53386	77258	58749.13
3601475	chr17	rs2874859	12979759	T	C	0.206	0.207	0.992	-0.0042992284528324	0.0106	0.6834	53386	77258	58749.13
3603492	chr17	rs9904260	12980142	G	A	0.206	0.207	0.992	-0.0045001103249234	0.0106	0.6746	53386	77258	58749.13
3605111	chr17	rs9903905	12980190	C	T	0.206	0.207	0.992	-0.0045001103249234	0.0106	0.6748	53386	77258	58749.13
3622271	chr17	rs62060701	12980242	A	T	0.794	0.794	0.992	0.004001981379298	0.0106	0.7037	53386	77258	58749.13
3599077	chr17	rs62060702	12980435	C	T	0.655	0.655	0.996	0.0056042667198317	0.0091	0.537	53386	77258	58749.13
3603766	chr17	rs8076800	12980505	C	T	0.206	0.207	0.992	-0.004701032558649	0.0106	0.6616	53386	77258	58749.13
3609749	chr17	rs8076967	12980598	C	T	0.206	0.207	0.992	-0.0045001103249234	0.0106	0.6745	53386	77258	58749.13
3598772	chr17	rs8078008	12980609	T	C	0.206	0.207	0.992	-0.0045001103249234	0.0106	0.6745	53386	77258	58749.13
3623922	chr17	rs8076837	12980632	A	G	0.206	0.207	0.992	-0.0042992284528324	0.0106	0.684	53386	77258	58749.13
3601978	chr17	rs8077517	12980830	G	T	0.206	0.207	0.992	-0.0045001103249234	0.0106	0.6723	53386	77258	58749.13
3613289	chr17	rs12946742	12981142	C	T	0.206	0.207	0.992	-0.0045001103249234	0.0106	0.6708	53386	77258	58749.13
3598100	chr17	rs62060703	12981152	G	A	0.206	0.207	0.992	-0.0046005663955682	0.0106	0.6644	53386	77258	58749.13
3614676	chr17	rs4792328	12981642	C	A	0.207	0.207	0.993	-0.0046005663955682	0.0106	0.6663	53386	77258	58749.13
3603684	chr17	rs1859972	12982299	A	C	0.653	0.652	0.996	0.0053954185169075	0.009	0.5526	53386	77258	58749.13
3612661	chr17	rs11078124	12982998	C	T	0.428	0.425	0.984	0.017496047616751	0.0087	0.04529	53386	77258	58749.13
3613446	chr17	rs4791528	12983663	T	C	0.206	0.206	0.994	-0.004198802647333	0.0106	0.6902	53386	77258	58749.13
3599754	chr17	rs1034848	12984387	G	A	0.429	0.426	0.984	0.0176041339483571	0.0087	0.04453	53386	77258	58749.13
3598364	chr17	rs7214329	12984604	T	C	0.206	0.206	0.994	-0.0039979812872983	0.0106	0.7047	53386	77258	58749.13
3615320	chr17	rs12950901	12985040	A	G	0.78	0.783	0.982	-0.0292949370570243	0.0105	0.005239	53386	77258	58749.13
3599506	chr17	rs6502232	12985357	A	G	0.206	0.206	0.993	-0.0042992284528324	0.0106	0.6884	53386	77258	58749.13
3611427	chr17	rs7218467	12985509	C	T	0.206	0.206	0.993	-0.0045001103249234	0.0106	0.6707	53386	77258	58749.13
3604830	chr17	rs7218831	12985731	C	A	0.206	0.206	0.993	-0.0042992284528324	0.0106	0.6835	53386	77258	58749.13
3619425	chr17	rs7218982	12985786	C	T	0.206	0.206	0.993	-0.0043996643446871	0.0106	0.681	53386	77258	58749.13
3614832	chr17	rs1014214	12986142	A	G	0.206	0.206	0.992	-0.0043996643446871	0.0106	0.6803	53386	77258	58749.13
3620281	chr17	rs7223573	12986212	C	T	0.778	0.781	0.981	-0.0302015087331214	0.0105	0.003959	53386	77258	58749.13
3602985	chr17	rs1014213	12986325	G	A	0.206	0.206	0.992	-0.0042992284528324	0.0106	0.6844	53386	77258	58749.13
3615162	chr17	rs1014212	12986459	A	G	0.206	0.206	0.991	-0.0045001103249234	0.0106	0.6754	53386	77258	58749.13
3605570	chr17	rs2322785	12986799	G	C	0.651	0.65	0.996	0.0064988367398296	0.009	0.4695	53386	77258	58749.13
3607706	chr17	rs7209255	12987035	C	G	0.778	0.776	0.986	0.0148984646619666	0.0104	0.1521	53386	77258	58749.13
3615114	chr17	rs17560643	12987469	C	T	0.778	0.776	0.986	0.014504302202808	0.0104	0.1645	53386	77258	58749.13
3621812	chr17	rs67843016	12987513	A	T	0.778	0.776	0.986	0.0147014028528927	0.0104	0.1592	53386	77258	58749.13
3623585	chr17	rs7211371	12987564	T	C	0.206	0.206	0.99	-0.004701032558649	0.0107	0.6586	53386	77258	58749.13
3598279	chr17	rs11652433	12989009	C	T	0.653	0.652	0.996	0.0062007356416035	0.009	0.4947	53386	77258	58749.13
3606309	chr17	rs11652547	12989386	C	G	0.651	0.65	0.997	0.0067968490002727	0.009	0.4526	53386	77258	58749.13
3599460	chr17	rs758108	12990335	G	A	0.651	0.65	0.996	0.0069954745123864	0.009	0.4364	53386	77258	58749.13
3603131	chr17	rs758107	12990859	T	C	0.65	0.65	0.996	0.0067968490002727	0.009	0.4484	53386	77258	58749.13
3618560	chr17	rs2108544	12990952	T	C	0.206	0.206	0.984	-0.0060985584618694	0.0107	0.5706	53386	77258	58749.13
3620547	chr17	rs9894975	12991169	T	C	0.65	0.65	0.996	0.0067968490002727	0.009	0.4537	53386	77258	58749.13
3614588	chr17	rs77562445	12991197	G	A	0.84	0.839	0.966	0.0100988346774146	0.0119	0.3954	53386	77258	58749.13
3617861	chr17	rs9894183	12991388	G	A	0.651	0.65	0.996	0.0069954745123864	0.009	0.4354	53386	77258	58749.13
3608248	chr17	rs2322786	12991795	T	A	0.652	0.651	0.994	0.0059025456526138	0.009	0.5153	53386	77258	58749.13
3623519	chr17	rs2874860	12992098	G	A	0.653	0.652	0.995	0.0064988367398296	0.009	0.4757	53386	77258	58749.13
3611406	chr17	rs2159040	12993369	A	C	0.65	0.649	0.995	0.0063994795805678	0.009	0.4801	53386	77258	58749.13
3618350	chr17	rs12453346	12993581	C	T	0.795	0.794	0.98	0.0061013488579762	0.0107	0.5717	53386	77258	58749.13
3611740	chr17	rs56054749	12994566	G	T	0.947	0.945	0.911	0.0189983824093147	0.0201	0.3444	53386	77258	58749.13
3602187	chr17	rs56262284	12994836	C	T	0.651	0.65	0.99	0.0061013488579762	0.0091	0.4995	53386	77258	58749.13
3611074	chr17	rs7224703	12995221	G	A	0.351	0.351	0.989	-0.0058973552660839	0.0091	0.5164	53386	77258	58749.13
3617610	chr17	rs12449992	12995265	G	A	0.795	0.794	0.977	0.0060019521956343	0.0107	0.5774	53386	77258	58749.13
3621947	chr17	rs12450012	12995357	G	A	0.795	0.794	0.976	0.0063001125484799	0.0107	0.5573	53386	77258	58749.13
3606995	chr17	rs2159038	12995723	C	G	0.651	0.65	0.988	0.0061013488579762	0.0091	0.5028	53386	77258	58749.13
3613513	chr17	rs740412	12996104	C	T	0.778	0.776	0.977	0.0136957831289865	0.0105	0.1897	53386	77258	58749.13
3621944	chr17	rs12937835	12996180	C	A	0.784	0.787	0.973	-0.0267958227871631	0.0106	0.01146	53386	77258	58749.13
3602096	chr17	rs2097989	12996955	T	C	0.789	0.787	0.962	0.0082954970241069	0.0108	0.439	53386	77258	58749.13
3613411	chr17	rs8072429	12997024	A	G	0.74	0.744	0.958	-0.026898543868701	0.0101	0.0074	53386	77258	58749.13
3617513	chr17	rs72817203	12997585	C	T	0.819	0.819	0.954	0.0013990209137074	0.0115	0.9017	53386	77258	58749.13
3599573	chr17	rs1124575	12998581	C	A	0.984	0.984	0.875	0.0059025456526138	0.0392	0.8813	47832	68769	52682.99
3623659	chr17	rs11658664	12999044	C	T	0.818	0.818	0.936	0.0099008246772624	0.0116	0.3927	53386	77258	58749.13
3605261	chr17	rs78589612	12999156	T	C	0.971	0.972	0.898	-0.048203336386541	0.0272	0.07704	53386	77258	58749.13
3605334	chr17	rs12950848	12999427	A	G	0.719	0.72	0.947	-0.0123965203365513	0.0099	0.2072	53386	77258	58749.13
3622888	chr17	rs57915826	12999943	C	G	0.971	0.972	0.9	-0.0475948788076838	0.0273	0.08088	53386	77258	58749.13
3608223	chr17	rs12945190	13000338	T	C	0.717	0.717	0.953	-0.0093031403261444	0.0098	0.3434	53386	77258	58749.13
3605265	chr17	rs1007570	13000552	A	G	0.721	0.723	0.907	-0.0018016219466282	0.0101	0.8557	53386	77258	58749.13
3615183	chr17	rs7213901	13000814	A	G	0.658	0.657	0.917	0.0071047017299317	0.0095	0.4551	53386	77258	58749.13
3613280	chr17	rs11078125	13000883	A	G	0.898	0.896	0.925	-0.0046005663955682	0.0147	0.7519	53386	77258	58749.13
3612160	chr17	rs9905366	13001700	T	A	0.559	0.557	0.93	0.0059025456526138	0.009	0.5087	53386	77258	58749.13
3600207	chr17	rs9890991	13003279	G	A	0.636	0.638	0.949	-0.0078003437327339	0.0092	0.3987	53386	77258	58749.13
3615882	chr17	rs7220028	13003327	C	T	0.362	0.36	0.94	0.0067968490002727	0.0092	0.4622	53386	77258	58749.13
3615712	chr17	rs8077114	13003393	G	A	0.689	0.689	0.942	-0.0033957590691798	0.0096	0.7254	53386	77258	58749.13
3608502	chr17	rs7220548	13003680	A	C	0.26	0.259	0.955	0.0092966519050945	0.0101	0.3571	53386	77258	58749.13
3600025	chr17	rs7220714	13003740	C	A	0.263	0.262	0.956	0.0092966519050945	0.01	0.3546	53386	77258	58749.13
3622703	chr17	rs11078126	13003915	C	T	0.125	0.124	0.969	0.0029955089797983	0.0133	0.8236	53386	77258	58749.13
3601685	chr17	rs17641431	13006505	G	A	0.328	0.324	0.942	0.0056042667198317	0.0095	0.5565	53386	77258	58749.13
3621401	chr17	rs62058362	13008380	G	T	0.754	0.752	0.913	-0.002002002670673	0.0104	0.8461	53386	77258	58749.13
3618504	chr17	rs12600859	13009116	T	A	0.296	0.294	0.914	0.0030952049073025	0.0099	0.753	53386	77258	58749.13
3602852	chr17	rs2215081	13009502	G	C	0.72	0.721	0.909	-0.0026033858701149	0.0101	0.7982	53386	77258	58749.13
3605358	chr17	rs2215080	13009965	C	T	0.731	0.731	0.911	-0.0021022080918702	0.0102	0.8335	53386	77258	58749.13
3605068	chr17	rs16947175	13011016	T	C	0.983	0.984	0.889	0.001998002662673	0.0404	0.961	44935	61977	48896.02
3605850	chr17	rs74913438	13011790	C	A	0.903	0.902	0.883	0.0133998200630165	0.0155	0.3848	53386	77258	58749.13
3618401	chr17	rs34511716	13012012	G	A	0.698	0.699	0.938	-0.0054950702819798	0.0097	0.5714	53386	77258	58749.13
3621804	chr17	rs78644502	13012895	C	T	0.931	0.929	0.938	0.0349037160078804	0.0174	0.04493	53386	77258	58749.13
3612390	chr17	rs11656705	13013602	T	A	0.4	0.4	0.944	-0.003797200248385	0.009	0.6732	53386	77258	58749.13
3623858	chr17	rs76795507	13013628	G	C	0.931	0.929	0.94	0.0350968370374295	0.0174	0.0434	53386	77258	58749.13
3621788	chr17	rs71364197	13013903	T	G	0.469	0.471	0.95	-0.013399371963117	0.0089	0.1307	53386	77258	58749.13
3602824	chr17	rs4792331	13014256	G	A	0.617	0.616	0.949	0.0046989426564652	0.0091	0.6087	53386	77258	58749.13
3620219	chr17	rs2011222	13014851	T	A	0.922	0.92	0.94	0.0246048038572487	0.0165	0.1369	53386	77258	58749.13
3602514	chr17	rs16947183	13015177	T	C	0.931	0.929	0.949	0.0361004656247227	0.0173	0.03683	53386	77258	58749.13
3605838	chr17	rs2011062	13015270	G	A	0.798	0.797	0.953	-0.0039979812872983	0.011	0.7137	53386	77258	58749.13
3605692	chr17	rs724645	13015287	G	C	0.333	0.33	0.955	0.0117012723076411	0.0093	0.2096	53386	77258	58749.13
3605841	chr17	rs6502234	13015773	G	A	0.805	0.805	0.957	-0.0048015088161939	0.0111	0.6619	53386	77258	58749.13
3623979	chr17	rs62058364	13015817	A	C	0.616	0.616	0.955	0.0043007385516922	0.0091	0.6365	53386	77258	58749.13
3611916	chr17	rs8075494	13015839	A	T	0.805	0.805	0.958	-0.0052035148315978	0.0111	0.6419	53386	77258	58749.13
3620733	chr17	rs76846916	13016214	G	A	0.983	0.982	0.909	0.0546964969190277	0.0372	0.1407	46759	66115	51187.98
3612256	chr17	rs11657046	13017528	G	A	0.615	0.614	0.959	0.0046989426564652	0.009	0.5992	53386	77258	58749.13
3616996	chr17	rs9906408	13017869	T	G	0.573	0.574	0.963	-0.0007002451143934	0.0089	0.9364	53386	77258	58749.13
3612071	chr17	rs11653670	13018062	T	C	0.821	0.821	0.977	-0.007004474152883	0.0113	0.5383	53386	77258	58749.13
3611592	chr17	rs8077344	13019261	G	A	0.817	0.817	0.986	-0.0083043861636152	0.0112	0.4585	53386	77258	58749.13
3600673	chr17	rs16947194	13020002	G	A	0.816	0.817	0.99	-0.0074980401773571	0.0111	0.5028	53386	77258	58749.13
3611817	chr17	rs7207964	13022415	A	G	0.816	0.816	0.995	-0.0081027387031859	0.0111	0.4676	53386	77258	58749.13
3602440	chr17	rs12935881	13022897	G	A	0.659	0.661	0.986	-0.0078003437327339	0.0091	0.3915	53386	77258	58749.13
3623935	chr17	rs72817214	13022906	G	A	0.82	0.82	0.993	-0.0083043861636152	0.0112	0.4603	53386	77258	58749.13
3605976	chr17	rs4473234	13023280	T	C	0.465	0.469	0.99	-0.0142003494011414	0.0087	0.1018	53386	77258	58749.13
3608348	chr17	rs4473235	13023395	T	C	0.816	0.817	0.994	-0.0083043861636152	0.0111	0.4578	53386	77258	58749.13
3613211	chr17	rs2322788	13023456	C	T	0.465	0.469	0.991	-0.0140989243795016	0.0087	0.1029	53386	77258	58749.13
3616217	chr17	rs4600499	13023725	T	A	0.808	0.809	0.992	-0.0108991808690006	0.011	0.319	53386	77258	58749.13
3601562	chr17	rs34091767	13024403	G	A	0.659	0.661	0.986	-0.0071958279818024	0.0091	0.4336	53386	77258	58749.13
3615082	chr17	rs12936789	13024673	C	A	0.536	0.533	0.987	0.0100988346774146	0.0087	0.2457	53386	77258	58749.13
3602836	chr17	rs144990698	13024728	C	T	0.989	0.987	0.925	0.117196196833492	0.0556	0.03489	30788	41042	33391.72
3615612	chr17	rs59270161	13024895	A	G	0.822	0.822	0.99	-0.0071958279818024	0.0113	0.524	53386	77258	58749.13
3607303	chr17	rs10521210	13026203	C	T	0.44	0.436	0.983	0.0086028888072678	0.0087	0.3252	53386	77258	58749.13
3612545	chr17	rs12937858	13026339	A	C	0.348	0.345	0.984	0.0037031349243813	0.0091	0.6849	53386	77258	58749.13
3598558	chr17	rs139944139	13027508	A	G	0.914	0.917	0.99	-0.0193969096107316	0.0156	0.2123	53386	77258	58749.13
3606984	chr17	rs1988120	13027653	C	T	0.562	0.558	0.982	0.012096540947233	0.0087	0.1682	53386	77258	58749.13
3617420	chr17	rs2017017	13027690	C	G	0.44	0.435	0.985	0.0112959597418516	0.0087	0.198	53386	77258	58749.13
3614983	chr17	rs987738	13027814	C	G	0.353	0.35	0.987	0.0063994795805678	0.0091	0.481	53386	77258	58749.13
3600466	chr17	rs16947205	13027868	T	G	0.915	0.917	0.991	-0.0176956485356892	0.0156	0.2557	53386	77258	58749.13
3609121	chr17	rs16947210	13028199	T	G	0.915	0.917	0.991	-0.0177974390305806	0.0156	0.2514	53386	77258	58749.13
3624251	chr17	rs16947215	13028293	A	C	0.914	0.916	0.989	-0.0170952954286372	0.0155	0.2704	53386	77258	58749.13
3602987	chr17	rs12602392	13028297	C	T	0.935	0.933	0.957	0.0311013012983478	0.0177	0.07866	53386	77258	58749.13
3618667	chr17	rs77229399	13028406	T	C	0.914	0.917	0.991	-0.0172987645783295	0.0156	0.2668	53386	77258	58749.13
3598886	chr17	rs117941256	13028510	C	T	0.914	0.917	0.991	-0.0176040459483609	0.0156	0.2584	53386	77258	58749.13
3621922	chr17	rs112958328	13028677	A	G	0.914	0.916	0.989	-0.0164953025291975	0.0155	0.2855	53386	77258	58749.13
3621322	chr17	rs111558631	13028681	T	C	0.914	0.916	0.989	-0.0164953025291975	0.0155	0.2872	53386	77258	58749.13
3621104	chr17	rs34899475	13028835	G	A	0.655	0.658	0.987	-0.0064004391810282	0.0091	0.4842	53386	77258	58749.13
3604489	chr17	rs148226748	13028847	A	T	0.914	0.916	0.99	-0.0165969709073694	0.0155	0.2834	53386	77258	58749.13
3610223	chr17	rs141133283	13028886	T	C	0.914	0.916	0.986	-0.0165969709073694	0.0155	0.2868	53386	77258	58749.13
3600535	chr17	rs113076182	13028903	T	A	0.914	0.916	0.987	-0.0164038098256767	0.0155	0.29	53386	77258	58749.13
3598307	chr17	rs112154552	13028962	T	C	0.914	0.916	0.987	-0.0162005226717083	0.0155	0.2986	53386	77258	58749.13
3600691	chr17	rs117864196	13028971	C	T	0.915	0.917	0.989	-0.0164953025291975	0.0156	0.2901	53386	77258	58749.13
3619546	chr17	rs117332211	13029060	C	T	0.914	0.917	0.992	-0.0176040459483609	0.0155	0.2571	53386	77258	58749.13
3598501	chr17	rs16947218	13029140	T	G	0.914	0.917	0.992	-0.0176040459483609	0.0155	0.2567	53386	77258	58749.13
3604118	chr17	rs75389230	13029416	C	T	0.914	0.917	0.992	-0.0176040459483609	0.0155	0.258	53386	77258	58749.13
3603366	chr17	rs75372860	13029435	A	T	0.914	0.917	0.992	-0.017502275136142	0.0155	0.2588	53386	77258	58749.13
3618887	chr17	rs74486052	13029462	T	C	0.914	0.917	0.992	-0.017502275136142	0.0155	0.2587	53386	77258	58749.13
3605670	chr17	rs77138679	13029607	C	G	0.913	0.916	0.99	-0.0171970248285215	0.0155	0.2658	53386	77258	58749.13
3605302	chr17	rs9915141	13029654	A	G	0.88	0.879	0.989	-0.0055956263571598	0.0133	0.6745	53386	77258	58749.13
3611066	chr17	rs77735926	13029754	T	G	0.915	0.917	0.99	-0.0170952954286372	0.0156	0.2727	53386	77258	58749.13
3611214	chr17	rs75446055	13029777	T	C	0.915	0.917	0.99	-0.0181028726978536	0.0156	0.2454	53386	77258	58749.13
3608271	chr17	rs75008056	13029778	G	A	0.915	0.917	0.99	-0.0176040459483609	0.0156	0.2585	53386	77258	58749.13
3622241	chr17	rs9902124	13031120	C	G	0.414	0.413	0.996	-0.0036968248442897	0.0087	0.6755	53386	77258	58749.13
3601535	chr17	rs9902503	13031128	G	A	0.88	0.879	0.99	-0.0055956263571598	0.0133	0.6742	53386	77258	58749.13
3611811	chr17	rs12450398	13031287	G	T	0.91	0.912	0.993	-0.0174005146801673	0.0151	0.2505	53386	77258	58749.13
3605754	chr17	rs8066062	13031460	A	G	0.88	0.879	0.991	-0.0058973552660839	0.0133	0.6566	53386	77258	58749.13
3606024	chr17	rs8067791	13031746	T	C	0.416	0.415	1.0	-0.0033957590691798	0.0087	0.693	53386	77258	58749.13
3605531	chr17	rs11652225	13031942	A	C	0.506	0.503	0.998	0.0008995952428359	0.0086	0.9173	53386	77258	58749.13
3608021	chr17	rs9910409	13032323	C	T	0.415	0.414	0.996	-0.0033957590691798	0.0087	0.6991	53386	77258	58749.13
3600002	chr17	rs9910253	13032360	A	G	0.415	0.414	0.995	-0.0034961042567088	0.0087	0.6902	53386	77258	58749.13
3623082	chr17	rs9911137	13032663	C	T	0.417	0.416	0.995	-0.0038975857287134	0.0087	0.6541	53386	77258	58749.13
3620688	chr17	rs12602225	13033118	G	T	0.946	0.944	0.944	0.0407003871263756	0.0195	0.0367	53386	77258	58749.13
3621754	chr17	rs35234161	13033503	T	A	0.588	0.588	0.989	0.0037031349243813	0.0088	0.6719	53386	77258	58749.13
3604935	chr17	rs9898391	13034096	G	A	0.507	0.504	0.989	0.001099395443301	0.0087	0.9	53386	77258	58749.13
3621182	chr17	rs11078131	13034224	T	C	0.91	0.912	0.983	-0.0180010511095525	0.0153	0.2374	53386	77258	58749.13
3602025	chr17	rs11870499	13034361	G	T	0.91	0.912	0.982	-0.019203206984436	0.0153	0.2083	53386	77258	58749.13
3603923	chr17	rs34719577	13034492	A	T	0.643	0.645	0.978	-0.0064004391810282	0.0091	0.4799	53386	77258	58749.13
3619148	chr17	rs9899583	13034683	G	C	0.88	0.879	0.978	-0.0073972926304747	0.0134	0.5775	53386	77258	58749.13
3598917	chr17	rs77699140	13034735	G	A	0.914	0.917	0.981	-0.0176956485356892	0.0156	0.2567	53386	77258	58749.13
3611842	chr17	rs6502236	13034898	C	T	0.507	0.504	0.984	0.0007996801705642	0.0087	0.9268	53386	77258	58749.13
3597885	chr17	rs12603321	13035188	G	T	0.498	0.501	0.981	-0.001300845733048	0.0087	0.8799	53386	77258	58749.13
3603508	chr17	rs6502237	13035336	C	T	0.507	0.504	0.983	0.0002999550089979	0.0087	0.9708	53386	77258	58749.13
3611494	chr17	rs17642085	13035617	G	A	0.654	0.657	0.975	-0.0054950702819798	0.0092	0.5508	53386	77258	58749.13
3604243	chr17	rs9908062	13035974	G	A	0.629	0.626	0.973	0.0038027603329278	0.009	0.6761	53386	77258	58749.13
3616997	chr17	rs7217266	13036565	A	G	0.888	0.89	0.956	-0.0086977157031958	0.014	0.5325	53386	77258	58749.13
3603099	chr17	rs7221833	13037059	A	C	0.0934	0.0922	0.905	0.004201162744548	0.0156	0.7862	53386	77258	58749.13
3623863	chr17	rs34827110	13037283	C	A	0.891	0.891	0.944	0.0043007385516922	0.0142	0.762	53386	77258	58749.13
3613519	chr17	rs11650518	13037350	A	G	0.721	0.719	0.962	-0.0018016219466282	0.0098	0.8553	53386	77258	58749.13
3607885	chr17	rs77355986	13037481	G	A	0.901	0.902	0.956	0.001598721363697	0.0147	0.9135	53386	77258	58749.13
3616104	chr17	rs16947248	13039461	A	G	0.964	0.962	0.894	0.0227003855207759	0.0242	0.3484	53386	77258	58749.13
3621787	chr17	rs12946889	13039467	T	G	0.6	0.6	0.982	0.0024968801985871	0.0089	0.774	53386	77258	58749.13
3601882	chr17	rs764191	13039792	A	T	0.644	0.644	0.976	0.0058031292269501	0.0091	0.5235	53386	77258	58749.13
3615024	chr17	rs61610275	13040257	A	T	0.957	0.957	0.941	-0.021203207651103	0.0218	0.331	53316	77188	58679.13
3611495	chr17	rs11871600	13041307	A	T	0.618	0.617	0.978	0.0032048589489113	0.009	0.7252	53386	77258	58749.13
3599027	chr17	rs35814610	13041714	T	C	0.644	0.644	0.984	0.0053954185169075	0.0091	0.5515	53386	77258	58749.13
3622846	chr17	rs34991849	13041973	A	G	0.74	0.739	0.98	0.0030952049073025	0.0099	0.7512	53386	77258	58749.13
3609545	chr17	rs8077659	13042271	G	A	0.644	0.644	0.985	0.0055048206344449	0.0091	0.5444	53386	77258	58749.13
3601990	chr17	rs8077563	13042365	C	T	0.644	0.644	0.985	0.0055048206344449	0.009	0.5456	53386	77258	58749.13
3598342	chr17	rs8077971	13042481	G	A	0.644	0.644	0.985	0.0055048206344449	0.009	0.5451	53386	77258	58749.13
3618297	chr17	rs76474718	13042580	C	G	0.957	0.957	0.948	-0.0193969096107316	0.0218	0.3718	53316	77188	58679.13
3614654	chr17	rs6502238	13042840	T	C	0.482	0.483	0.983	-0.0034961042567088	0.0087	0.6861	53386	77258	58749.13
3600008	chr17	rs76312922	13043916	A	G	0.957	0.957	0.95	-0.019203206984436	0.0218	0.3775	53316	77188	58679.13
3607234	chr17	rs9909179	13044303	T	C	0.6	0.6	0.994	0.0024968801985871	0.0088	0.7788	53386	77258	58749.13
3597819	chr17	rs12941879	13044313	G	A	0.762	0.761	0.978	-0.0004000800213396	0.0102	0.9653	53386	77258	58749.13
3603440	chr17	rs60617848	13044504	A	T	0.957	0.956	0.95	-0.0193969096107316	0.0217	0.3709	53316	77188	58679.13
3618156	chr17	rs35744608	13044964	A	G	0.739	0.739	0.979	0.0022973590486834	0.0099	0.8137	53386	77258	58749.13
3607467	chr17	rs12945380	13044976	T	C	0.482	0.482	0.984	-0.0034961042567088	0.0087	0.6908	53386	77258	58749.13
3620999	chr17	rs7210118	13047713	C	T	0.6	0.6	0.992	0.001998002662673	0.0088	0.8198	53386	77258	58749.13
3600941	chr17	rs77194196	13048149	G	A	0.98	0.981	0.966	-0.0458973523870375	0.0325	0.1575	51237	71427	55817.79
3621735	chr17	rs56687683	13048221	G	A	0.957	0.956	0.952	-0.0186019483996616	0.0217	0.3905	53316	77188	58679.13
3608374	chr17	rs78184851	13049926	A	G	0.862	0.863	0.978	-0.0021022080918702	0.0126	0.8693	53386	77258	58749.13
3615806	chr17	rs7221586	13051190	C	T	0.945	0.944	0.892	-0.0049019951702315	0.0199	0.8038	53386	77258	58749.13
3610366	chr17	rs1544505	13051447	A	G	0.86	0.861	0.975	-0.0014009809156281	0.0126	0.9098	53386	77258	58749.13
3621967	chr17	rs2322791	13052547	T	C	0.483	0.484	0.968	-0.006199175242821	0.0087	0.4793	53386	77258	58749.13
3605098	chr17	rs72817231	13054033	C	T	0.977	0.976	0.796	-0.0005001250416822	0.0322	0.9878	53150	76107	58357.44
3619602	chr17	rs12938190	13054525	T	C	0.509	0.509	0.967	-0.0034961042567088	0.0088	0.6911	53386	77258	58749.13
3605367	chr17	rs76706479	13061907	G	A	0.862	0.862	0.985	-0.0018016219466282	0.0126	0.8844	53386	77258	58749.13
3606127	chr17	rs9900808	13062795	G	A	0.961	0.962	0.987	-0.0073972926304747	0.0227	0.7445	52841	75249	57900.31
3604582	chr17	rs7212685	13063725	C	A	0.145	0.143	0.993	0.0047984689115734	0.0123	0.6948	53386	77258	58749.13
3602666	chr17	rs55782508	13063987	A	C	0.433	0.431	0.977	0.001998002662673	0.0088	0.8217	53386	77258	58749.13
3611505	chr17	rs79182490	13064644	C	T	0.943	0.945	0.978	0.003902375817241	0.019	0.8373	53386	77258	58749.13
3600675	chr17	rs2529898	13064733	G	T	0.145	0.144	0.993	0.0048979852621919	0.0123	0.69	53386	77258	58749.13
3619149	chr17	rs75482093	13064780	G	T	0.939	0.941	0.969	0.0060019521956343	0.0184	0.746	53386	77258	58749.13
3616550	chr17	rs3843737	13064827	G	C	0.427	0.425	0.982	0.0024968801985871	0.0088	0.7751	53386	77258	58749.13
3620376	chr17	rs4027177	13065168	A	T	0.431	0.429	0.978	0.001998002662673	0.0088	0.8196	53386	77258	58749.13
3602427	chr17	rs4027178	13065172	T	A	0.431	0.429	0.978	0.001998002662673	0.0088	0.8232	53386	77258	58749.13
3620435	chr17	rs2529897	13065522	T	C	0.145	0.144	0.994	0.0049974917102918	0.0123	0.6838	53386	77258	58749.13
3622586	chr17	rs34944727	13065914	G	T	0.771	0.77	0.967	-0.0025031302181184	0.0104	0.8125	53386	77258	58749.13
3616588	chr17	rs12952800	13066299	A	C	0.618	0.618	0.925	-0.000200020002667	0.0092	0.9797	53386	77258	58749.13
3611582	chr17	rs75095260	13066706	G	T	0.943	0.945	0.981	0.0044998604248922	0.0189	0.8107	53386	77258	58749.13
3598568	chr17	rs2674946	13066819	A	T	0.722	0.723	0.978	-0.0012007205765188	0.0097	0.9041	53386	77258	58749.13
3606861	chr17	rs917352	13067840	G	A	0.429	0.427	0.984	0.0022973590486834	0.0088	0.7951	53386	77258	58749.13
3612151	chr17	rs62058393	13067946	G	A	0.78	0.778	0.979	-0.003596459514405	0.0105	0.7289	53386	77258	58749.13
3618364	chr17	rs117479158	13068094	A	G	0.975	0.977	0.958	-0.0267033828345498	0.029	0.3572	52785	75023	57810.55
3608962	chr17	rs2190743	13068353	C	T	0.78	0.779	0.979	-0.003596459514405	0.0105	0.7332	53386	77258	58749.13
3600302	chr17	rs7220417	13068514	C	T	0.429	0.426	0.985	0.0020977980821461	0.0088	0.8105	53386	77258	58749.13
3598118	chr17	rs62058394	13069172	A	G	0.781	0.78	0.979	-0.0018016219466282	0.0105	0.8622	53386	77258	58749.13
3618343	chr17	rs117865252	13069312	C	T	0.979	0.98	0.983	-0.0393959285025942	0.0316	0.2135	51875	72064	56455.28
3611627	chr17	rs2674950	13069332	C	T	0.2	0.197	1.0	0.0027960873020011	0.0108	0.7962	53386	77258	58749.13
3623994	chr17	rs12603832	13069456	G	A	0.964	0.966	0.983	-0.0034961042567088	0.0236	0.8812	53386	77258	58749.13
3620779	chr17	rs2674949	13069911	T	C	0.148	0.146	0.997	0.0052959516591825	0.0122	0.6643	53386	77258	58749.13
3604375	chr17	rs2674948	13070021	T	G	0.202	0.199	1.0	0.0011992805754821	0.0107	0.9119	53386	77258	58749.13
3605552	chr17	rs9892480	13070082	G	C	0.202	0.199	1.0	0.001598721363697	0.0107	0.885	53386	77258	58749.13
3604195	chr17	rs76069786	13070412	T	G	0.946	0.948	0.994	0.0055048206344449	0.0192	0.7763	53386	77258	58749.13
3621725	chr17	rs74865294	13070783	T	A	0.946	0.948	0.993	0.0046989426564652	0.0192	0.8068	53386	77258	58749.13
3612540	chr17	rs2322792	13070948	C	T	0.201	0.197	1.0	0.0021975835434872	0.0108	0.8391	53386	77258	58749.13
3612232	chr17	rs6502239	13071108	A	G	0.201	0.197	1.0	0.0020977980821461	0.0108	0.8427	53386	77258	58749.13
3607506	chr17	rs917351	13071397	T	C	0.147	0.145	0.997	0.0056042667198317	0.0122	0.6452	53386	77258	58749.13
3599221	chr17	rs144921925	13071462	G	C	0.984	0.985	0.975	0.0291995144044279	0.0355	0.4101	52441	76087	57803.93
3622284	chr17	rs58984543	13071577	C	T	0.946	0.948	0.992	0.0048979852621919	0.0193	0.7993	53386	77258	58749.13
3606953	chr17	rs4792335	13071703	A	C	0.145	0.144	0.996	0.0046989426564652	0.0122	0.6986	53386	77258	58749.13
3620599	chr17	rs9901775	13071830	C	T	0.145	0.144	0.996	0.0044998604248922	0.0122	0.712	53386	77258	58749.13
3599180	chr17	rs9907653	13072018	C	T	0.147	0.145	0.997	0.0052959516591825	0.0122	0.6631	53386	77258	58749.13
3612881	chr17	rs34518506	13072064	T	C	0.781	0.778	0.928	0.0013990209137074	0.0108	0.895	53386	77258	58749.13
3606020	chr17	rs11653005	13072124	G	C	0.202	0.198	1.0	0.0008995952428359	0.0107	0.9298	53386	77258	58749.13
3617019	chr17	rs1860015	13072691	C	G	0.19	0.187	1.0	9.99950003332973e-05	0.011	0.9936	53386	77258	58749.13
3605440	chr17	rs1860014	13072900	A	G	0.134	0.132	0.999	0.004201162744548	0.0127	0.738	53386	77258	58749.13
3622308	chr17	rs12600348	13073025	T	C	0.984	0.985	0.976	0.025696986087186	0.0355	0.469	52339	75756	57647.98
3605203	chr17	rs2322793	13073077	C	T	0.19	0.187	1.0	-0.0001000050003333	0.011	0.9904	53386	77258	58749.13
3609439	chr17	rs9889956	13073216	T	C	0.781	0.779	0.929	0.0012991557316201	0.0108	0.902	53386	77258	58749.13
3620537	chr17	rs1023553	13073589	A	T	0.19	0.187	1.0	0.0	0.011	0.9976	53386	77258	58749.13
3622452	chr17	rs62058427	13073591	C	G	0.704	0.703	0.911	-0.0023026490626755	0.0099	0.8192	53386	77258	58749.13
3613761	chr17	rs79064728	13073820	C	G	0.946	0.947	0.989	0.0046989426564652	0.0192	0.8063	53386	77258	58749.13
3614364	chr17	rs2159072	13073880	C	A	0.19	0.187	0.999	9.99950003332973e-05	0.011	0.991	53386	77258	58749.13
3620438	chr17	rs77497216	13073938	G	A	0.946	0.947	0.989	0.004201162744548	0.0192	0.8256	53386	77258	58749.13
3617770	chr17	rs76097301	13074220	T	C	0.946	0.947	0.989	0.004201162744548	0.0192	0.8263	53386	77258	58749.13
3616049	chr17	rs75480765	13074268	G	A	0.946	0.947	0.988	0.004201162744548	0.0192	0.826	53386	77258	58749.13
3621084	chr17	rs74326708	13074539	A	C	0.946	0.947	0.988	0.0043007385516922	0.0192	0.8245	53386	77258	58749.13
3608895	chr17	rs7224605	13074740	C	T	0.132	0.131	0.996	0.0044003044444822	0.0127	0.7325	53386	77258	58749.13
3612167	chr17	rs7225891	13074859	T	C	0.134	0.132	0.996	0.0051964749068174	0.0127	0.6815	53386	77258	58749.13
3614497	chr17	rs7209737	13075223	A	T	0.132	0.131	0.994	0.004001981379298	0.0128	0.7562	53386	77258	58749.13
3599928	chr17	rs12603214	13075310	G	A	0.946	0.947	0.987	0.0044003044444822	0.0192	0.819	53386	77258	58749.13
3607590	chr17	rs12603221	13075556	C	T	0.945	0.947	0.986	0.0043007385516922	0.0192	0.8223	53386	77258	58749.13
3611882	chr17	rs9904852	13075677	C	A	0.782	0.78	0.928	0.0012991557316201	0.0108	0.9027	53386	77258	58749.13
3612462	chr17	rs2674957	13077538	G	T	0.187	0.184	0.995	0.0003999200213268	0.0111	0.968	53386	77258	58749.13
3602626	chr17	rs12449588	13077571	A	G	0.616	0.616	0.945	0.001998002662673	0.0091	0.8255	53386	77258	58749.13
3609594	chr17	rs9303070	13078135	A	G	0.133	0.131	0.991	0.0035038543266769	0.0128	0.7834	53386	77258	58749.13
3598169	chr17	rs7208013	13078197	T	C	0.137	0.135	0.988	0.0097027754613851	0.0126	0.4436	53386	77258	58749.13
3620341	chr17	rs79648877	13079283	G	A	0.868	0.869	0.989	-0.0057967688471774	0.0128	0.6511	53386	77258	58749.13
3607449	chr17	rs73295641	13079368	G	A	0.868	0.869	0.989	-0.0046005663955682	0.0128	0.7209	53386	77258	58749.13
3618127	chr17	rs34360260	13079383	C	T	0.782	0.781	0.992	-0.001300845733048	0.0105	0.8978	53386	77258	58749.13
3618408	chr17	rs2051999	13080070	T	C	0.1	0.0979	0.977	-0.0030045090202987	0.0145	0.8376	53386	77258	58749.13
3599044	chr17	rs79210057	13080074	C	T	0.62	0.62	0.945	0.0026963615477425	0.0091	0.7644	53386	77258	58749.13
3603105	chr17	rs34587872	13080528	C	T	0.349	0.348	0.99	-0.000200020002667	0.0091	0.9803	53386	77258	58749.13
3601112	chr17	rs4791534	13080758	C	A	0.0951	0.0934	0.949	0.0027960873020011	0.0151	0.8541	53386	77258	58749.13
3619205	chr17	rs76029977	13081108	T	A	0.955	0.954	0.986	-0.0152050125429676	0.0208	0.4665	53386	77258	58749.13
3612615	chr17	rs12943711	13081291	A	T	0.0995	0.0971	0.981	-0.0031950988965408	0.0146	0.8284	53386	77258	58749.13
3618785	chr17	rs6502241	13081471	T	C	0.0834	0.0817	0.98	0.0	0.0158	0.9985	53386	77258	58749.13
3610094	chr17	rs114625402	13081823	G	T	0.969	0.97	0.979	-0.009000382197299	0.0256	0.7238	52605	74098	57508.63
3601766	chr17	rs59175292	13081986	T	G	0.969	0.97	0.979	-0.0093031403261444	0.0256	0.7168	52605	74098	57508.63
3607492	chr17	rs57014960	13082141	T	A	0.969	0.97	0.979	-0.0081027387031859	0.0256	0.7505	52605	74098	57508.63
3606153	chr17	rs9898314	13083643	A	G	0.793	0.791	0.996	-0.0032954239497972	0.0106	0.7575	53386	77258	58749.13
3605269	chr17	rs8064611	13083783	T	C	0.971	0.971	0.981	-0.0065010863423599	0.0261	0.8051	52605	74098	57508.63
3602860	chr17	rs77912244	13084047	G	A	0.984	0.984	0.961	0.0291023874205329	0.0368	0.4293	49755	70398	54797.13
3613243	chr17	rs150194877	13084187	C	T	0.972	0.972	0.982	0.0200967016991224	0.0263	0.4444	53386	77258	58749.13
3613451	chr17	rs8069145	13084299	T	C	0.969	0.97	0.983	-0.0064004391810282	0.0256	0.8013	52605	74098	57508.63
3621010	chr17	rs75529737	13084669	C	T	0.969	0.97	0.983	-0.007004474152883	0.0255	0.7852	52605	74098	57508.63
3612521	chr17	rs62058431	13085078	G	C	0.793	0.791	0.998	-0.0030045090202987	0.0106	0.7742	53386	77258	58749.13
3605680	chr17	rs78856442	13085154	C	T	0.955	0.954	0.991	-0.0154994990469515	0.0208	0.4559	53386	77258	58749.13
3621526	chr17	rs2215077	13085623	T	C	0.969	0.97	0.985	-0.0062998021485279	0.0255	0.8051	52605	74098	57508.63
3609830	chr17	rs35863950	13085777	G	T	0.792	0.791	1.0	-0.0028039273327342	0.0106	0.7908	53386	77258	58749.13
3606815	chr17	rs2188892	13086265	T	C	0.792	0.791	1.0	-0.0028039273327342	0.0106	0.7931	53386	77258	58749.13
3623459	chr17	rs76620258	13086397	C	G	0.971	0.971	0.984	-0.0025031302181184	0.0262	0.925	52605	74098	57508.63
3607195	chr17	rs11650801	13086501	T	C	0.35	0.348	0.998	-0.000200020002667	0.009	0.9821	53386	77258	58749.13
3600366	chr17	rs16947301	13087436	T	C	0.969	0.97	0.986	-0.0059979518036359	0.0255	0.8134	52605	74098	57508.63
3616791	chr17	rs2188891	13087594	A	G	0.77	0.767	0.952	0.0072039888485025	0.0104	0.4905	53386	77258	58749.13
3605201	chr17	rs8066033	13087694	G	A	0.969	0.97	0.986	-0.0050024916227914	0.0255	0.8445	52605	74098	57508.63
3617174	chr17	rs8070070	13088028	C	T	0.65	0.652	0.999	0.0002999550089979	0.009	0.9764	53386	77258	58749.13
3610031	chr17	rs9909331	13088288	G	A	0.792	0.791	1.0	-0.0029042131473898	0.0106	0.781	53386	77258	58749.13
3608851	chr17	rs9909519	13088350	G	A	0.792	0.791	1.0	-0.0030045090202987	0.0106	0.7763	53386	77258	58749.13
3611511	chr17	rs16947308	13088384	C	A	0.969	0.97	0.986	-0.0042992284528324	0.0255	0.8649	52605	74098	57508.63
3599033	chr17	rs79473656	13089055	G	C	0.955	0.954	0.989	-0.0166986496230515	0.0208	0.4231	53386	77258	58749.13
3616933	chr17	rs12953209	13089217	C	A	0.792	0.791	1.0	-0.0031048149534787	0.0106	0.773	53386	77258	58749.13
3605640	chr17	rs79591771	13089485	C	T	0.917	0.919	0.984	-0.0032954239497972	0.0158	0.8342	53386	77258	58749.13
3613559	chr17	rs114763441	13089640	A	G	0.971	0.971	0.984	-0.0050024916227914	0.0261	0.8469	52605	74098	57508.63
3617533	chr17	rs9912167	13090102	T	C	0.792	0.791	0.999	-0.0031048149534787	0.0106	0.7699	53386	77258	58749.13
3603351	chr17	rs79814358	13090334	G	A	0.847	0.85	0.906	-0.0105049846451474	0.0126	0.4072	53386	77258	58749.13
3613269	chr17	rs10432009	13091442	G	A	0.888	0.891	0.994	0.0046989426564652	0.0137	0.7346	53386	77258	58749.13
3600708	chr17	rs8182326	13091483	G	A	0.65	0.651	0.997	0.0002999550089979	0.009	0.9709	53386	77258	58749.13
3617083	chr17	rs10432019	13091514	T	A	0.888	0.891	0.993	0.0050969882578437	0.0137	0.7115	53386	77258	58749.13
3599379	chr17	rs78806185	13091572	G	A	0.954	0.954	0.985	-0.0209989425960583	0.0207	0.3116	53386	77258	58749.13
3604850	chr17	rs16947316	13091932	T	C	0.954	0.954	0.984	-0.0209989425960583	0.0207	0.3101	53386	77258	58749.13
3606640	chr17	rs80016613	13092073	A	G	0.954	0.954	0.982	-0.0198048272985997	0.0208	0.3423	53386	77258	58749.13
3621003	chr17	rs114007399	13092378	T	C	0.969	0.97	0.982	-0.0055956263571598	0.0256	0.8264	52540	73840	57404.79
3611346	chr17	rs59192815	13092617	T	C	0.224	0.227	0.956	-0.0057967688471774	0.0105	0.5836	53386	77258	58749.13
3612063	chr17	rs8069573	13092992	T	C	0.225	0.229	0.961	-0.0066017436345624	0.0105	0.5316	53386	77258	58749.13
3597963	chr17	rs74893809	13093740	G	A	0.954	0.954	0.977	-0.0217038334437866	0.0208	0.2965	53386	77258	58749.13
3616574	chr17	rs75082640	13093806	G	T	0.954	0.954	0.977	-0.0221024699079472	0.0208	0.2877	53386	77258	58749.13
3608045	chr17	rs78504892	13093829	A	G	0.954	0.954	0.977	-0.0222047099881925	0.0208	0.2865	53386	77258	58749.13
3605042	chr17	rs79372943	13093851	C	G	0.954	0.954	0.977	-0.0222047099881925	0.0208	0.2855	53386	77258	58749.13
3601380	chr17	rs78669797	13093864	T	C	0.954	0.954	0.976	-0.0222047099881925	0.0208	0.2863	53386	77258	58749.13
3603563	chr17	rs76958554	13094332	C	A	0.954	0.954	0.977	-0.0225012653465135	0.0208	0.2797	53386	77258	58749.13
3623970	chr17	rs16947318	13094469	T	A	0.954	0.954	0.976	-0.0225012653465135	0.0208	0.2789	53386	77258	58749.13
3616748	chr17	rs74514070	13094558	A	T	0.954	0.954	0.976	-0.0225012653465135	0.0208	0.2794	53386	77258	58749.13
3600523	chr17	rs76209153	13094595	C	T	0.954	0.954	0.975	-0.0221024699079472	0.0208	0.2891	53386	77258	58749.13
3606655	chr17	rs16947320	13094665	A	G	0.954	0.954	0.975	-0.0225012653465135	0.0208	0.2788	53386	77258	58749.13
3600869	chr17	rs75886009	13094720	T	C	0.954	0.954	0.975	-0.0226035462098532	0.0208	0.2779	53386	77258	58749.13
3615400	chr17	rs9635688	13095027	T	A	0.888	0.891	0.98	0.0045994064948955	0.0138	0.7415	53386	77258	58749.13
3615513	chr17	rs9635689	13095064	C	T	0.888	0.891	0.98	0.0045994064948955	0.0138	0.742	53386	77258	58749.13
3613260	chr17	rs79292736	13095394	G	A	0.969	0.97	0.977	-0.0066017436345624	0.0257	0.7971	52540	73840	57404.79
3599511	chr17	rs34159281	13095650	T	C	0.969	0.97	0.976	-0.0067024110596754	0.0257	0.7956	52540	73840	57404.79
3617144	chr17	rs2106796	13095701	T	G	0.954	0.954	0.969	-0.023002541565316	0.0209	0.27	53386	77258	58749.13
3617435	chr17	rs11078133	13095892	G	C	0.969	0.97	0.976	-0.0066017436345624	0.0257	0.7968	52540	73840	57404.79
3614962	chr17	rs10153260	13095919	A	G	0.65	0.651	0.982	9.99950003332973e-05	0.0091	0.9878	53386	77258	58749.13
3602001	chr17	rs9896783	13095976	G	A	0.955	0.955	0.968	-0.0248051189189711	0.0212	0.2407	53386	77258	58749.13
3623967	chr17	rs9901987	13096131	A	G	0.954	0.954	0.967	-0.0231969816042026	0.0209	0.2674	53386	77258	58749.13
3600918	chr17	rs2158075	13096427	G	A	0.954	0.954	0.967	-0.0231969816042026	0.0209	0.2665	53386	77258	58749.13
3610926	chr17	rs2158076	13096448	T	G	0.954	0.954	0.967	-0.0232993336544035	0.0209	0.2658	53386	77258	58749.13
3604738	chr17	rs2521891	13096917	A	T	0.65	0.651	0.979	9.99950003332973e-05	0.0091	0.9913	53386	77258	58749.13
3597914	chr17	rs11868450	13096947	A	C	0.954	0.954	0.965	-0.023401696181619	0.0209	0.2631	53386	77258	58749.13
3623384	chr17	rs11868992	13097104	A	C	0.954	0.954	0.965	-0.0235040691879941	0.0209	0.2617	53386	77258	58749.13
3617727	chr17	rs11869030	13097331	A	G	0.954	0.954	0.964	-0.0235040691879941	0.0209	0.2618	53386	77258	58749.13
3601150	chr17	rs16947327	13097508	A	G	0.954	0.954	0.963	-0.0235962138551867	0.0209	0.2602	53386	77258	58749.13
3619368	chr17	rs61488688	13097683	A	C	0.888	0.89	0.968	0.004101577021075	0.0139	0.7691	53386	77258	58749.13
3622956	chr17	rs3931666	13097871	G	A	0.954	0.954	0.962	-0.0239034240815591	0.021	0.2545	53386	77258	58749.13
3602990	chr17	rs3931667	13097875	C	T	0.954	0.954	0.962	-0.0239034240815591	0.021	0.2539	53386	77258	58749.13
3610601	chr17	rs3931668	13097928	T	C	0.954	0.954	0.962	-0.0239034240815591	0.021	0.2536	53386	77258	58749.13
3602048	chr17	rs3931669	13097960	T	C	0.954	0.954	0.962	-0.0239034240815591	0.021	0.2544	53386	77258	58749.13
3608662	chr17	rs2040641	13098101	T	A	0.954	0.954	0.96	-0.0207028323592018	0.021	0.3258	53386	77258	58749.13
3622180	chr17	rs16947330	13098344	A	G	0.971	0.971	0.973	-0.0055956263571598	0.0263	0.8313	52540	73840	57404.79
3620027	chr17	rs2040642	13098449	G	A	0.954	0.954	0.96	-0.020498669477346	0.0211	0.3292	53386	77258	58749.13
3610753	chr17	rs11869784	13098585	C	G	0.954	0.954	0.959	-0.0208049294331883	0.0211	0.3235	53386	77258	58749.13
3606499	chr17	rs11869804	13098637	C	T	0.954	0.954	0.959	-0.0208049294331883	0.0211	0.323	53386	77258	58749.13
3617821	chr17	rs9891359	13098697	A	G	0.954	0.954	0.959	-0.0239956055562207	0.021	0.252	53386	77258	58749.13
3620666	chr17	rs34343042	13099159	G	A	0.838	0.836	0.978	0.0043007385516922	0.0118	0.7158	53386	77258	58749.13
3604574	chr17	rs79028857	13099328	A	T	0.954	0.954	0.956	-0.0207028323592018	0.0211	0.3264	53386	77258	58749.13
3602122	chr17	rs78098398	13099695	G	T	0.954	0.954	0.956	-0.0209989425960583	0.0211	0.3191	53386	77258	58749.13
3603229	chr17	rs75338256	13099734	A	G	0.954	0.954	0.955	-0.0209989425960583	0.0211	0.319	53386	77258	58749.13
3606854	chr17	rs74632479	13099893	G	A	0.954	0.954	0.955	-0.021101069908054	0.0211	0.3173	53386	77258	58749.13
3598663	chr17	rs1120385	13099968	T	C	0.838	0.836	0.976	0.004201162744548	0.0118	0.7249	53386	77258	58749.13
3598920	chr17	rs74492875	13100013	A	G	0.954	0.954	0.954	-0.021101069908054	0.0211	0.3176	53386	77258	58749.13
3602276	chr17	rs56236744	13100067	A	C	0.731	0.73	0.902	-0.001300845733048	0.0102	0.9005	53386	77258	58749.13
3608507	chr17	rs76262462	13100087	C	T	0.954	0.954	0.953	-0.021203207651103	0.0211	0.316	53386	77258	58749.13
3608554	chr17	rs76871404	13100152	G	C	0.954	0.954	0.953	-0.021203207651103	0.0211	0.3147	53386	77258	58749.13
3598671	chr17	rs80242434	13100288	A	C	0.954	0.954	0.952	-0.0216016445577609	0.0211	0.3065	53386	77258	58749.13
3612447	chr17	rs2079021	13100334	T	C	0.888	0.891	0.961	0.0038027603329278	0.014	0.7865	53386	77258	58749.13
3614723	chr17	rs80329694	13100575	C	T	0.954	0.954	0.951	-0.021101069908054	0.0212	0.319	53386	77258	58749.13
3615422	chr17	rs61219610	13100686	C	A	0.917	0.919	0.95	-0.0032954239497972	0.0161	0.8352	53386	77258	58749.13
3610900	chr17	rs78651491	13100693	C	T	0.954	0.954	0.949	-0.0208049294331883	0.0212	0.327	53386	77258	58749.13
3598445	chr17	rs8069355	13100815	C	T	0.969	0.97	0.959	-0.0071958279818024	0.026	0.7825	52540	73840	57404.79
3621111	chr17	rs74659258	13100882	T	G	0.954	0.954	0.949	-0.0208968257129853	0.0212	0.3243	53386	77258	58749.13
3617963	chr17	rs16947334	13100950	G	A	0.954	0.954	0.948	-0.0208968257129853	0.0212	0.3243	53386	77258	58749.13
3612510	chr17	rs77128486	13101016	C	T	0.954	0.954	0.948	-0.0208049294331883	0.0212	0.3259	53386	77258	58749.13
3608056	chr17	rs78855804	13101186	G	T	0.954	0.954	0.944	-0.0217038334437866	0.0212	0.3066	53386	77258	58749.13
3615565	chr17	rs79222657	13101233	C	T	0.954	0.954	0.943	-0.0214994661132367	0.0212	0.3105	53386	77258	58749.13
3598157	chr17	rs79031864	13101330	C	T	0.954	0.954	0.945	-0.0208049294331883	0.0212	0.3282	53386	77258	58749.13
3619695	chr17	rs16947338	13101428	T	G	0.954	0.954	0.943	-0.01999864650669	0.0213	0.3464	53386	77258	58749.13
3598914	chr17	rs78318223	13101509	A	T	0.955	0.954	0.941	-0.0193969096107316	0.0213	0.3628	53386	77258	58749.13
3611387	chr17	rs76757947	13101564	G	A	0.955	0.954	0.94	-0.0198048272985997	0.0213	0.3527	53386	77258	58749.13
3613707	chr17	rs74937614	13101574	G	C	0.955	0.954	0.94	-0.0201006717070029	0.0213	0.3458	53386	77258	58749.13
3601216	chr17	rs76325276	13101723	A	G	0.954	0.954	0.941	-0.0203047533403643	0.0213	0.3403	53386	77258	58749.13
3611204	chr17	rs76579669	13101830	G	C	0.954	0.954	0.94	-0.0220002402796674	0.0213	0.302	53386	77258	58749.13
3611864	chr17	rs80185123	13101895	G	A	0.972	0.973	0.961	0.0165030720990143	0.0268	0.5384	53386	77258	58749.13
3613992	chr17	rs77712302	13101901	A	G	0.954	0.954	0.939	-0.0213972981080803	0.0213	0.3153	53386	77258	58749.13
3615372	chr17	rs78133481	13102036	C	T	0.954	0.954	0.937	-0.0217038334437866	0.0213	0.3081	53386	77258	58749.13
3623521	chr17	rs28874383	13102281	A	G	0.954	0.954	0.933	-0.0213972981080803	0.0213	0.3167	53386	77258	58749.13
3599445	chr17	rs76279221	13102693	A	G	0.945	0.947	0.91	-0.0271040176920589	0.02	0.1763	53386	77258	58749.13
3617258	chr17	rs75668970	13102772	C	A	0.949	0.952	0.91	-0.0352023974087295	0.0209	0.09271	53386	77258	58749.13
3614828	chr17	rs16947339	13103518	C	G	0.87	0.873	0.982	-0.0105959392134034	0.0129	0.4137	53386	77258	58749.13
3617899	chr17	rs73980306	13103583	A	T	0.869	0.872	0.985	-0.009000382197299	0.0129	0.4844	53386	77258	58749.13
3614175	chr17	rs73980307	13103670	T	C	0.869	0.872	0.986	-0.0093031403261444	0.0129	0.4699	53386	77258	58749.13
3597910	chr17	rs73297892	13103899	G	C	0.868	0.871	0.989	-0.0098988321792475	0.0128	0.4407	53386	77258	58749.13
3611223	chr17	rs73980309	13104045	C	T	0.868	0.871	0.991	-0.0093031403261444	0.0128	0.4675	53386	77258	58749.13
3611114	chr17	rs73980310	13104186	T	C	0.868	0.871	0.991	-0.009000382197299	0.0128	0.4824	53386	77258	58749.13
3605719	chr17	rs73980311	13104201	T	C	0.965	0.965	0.95	0.0242046886968174	0.0243	0.3193	53200	76329	58439.19
3614860	chr17	rs16947344	13104312	G	T	0.868	0.871	0.992	-0.0091012913892029	0.0128	0.4767	53386	77258	58749.13
3600752	chr17	rs59927312	13104502	C	T	0.936	0.938	0.943	-0.0460962958929736	0.0183	0.01153	53386	77258	58749.13
3622575	chr17	rs59087901	13104514	C	T	0.868	0.871	0.993	-0.0085968472255182	0.0128	0.4993	53386	77258	58749.13
3607379	chr17	rs12603122	13105144	C	T	0.868	0.871	0.995	-0.0087985943563496	0.0128	0.4926	53386	77258	58749.13
3613958	chr17	rs12603217	13105459	G	A	0.963	0.964	0.989	0.022299507494767	0.0231	0.3345	53386	77258	58749.13
3602508	chr17	rs9906264	13105598	T	A	0.604	0.603	0.923	0.001998002662673	0.0092	0.8244	53386	77258	58749.13
3621277	chr17	rs59145994	13106111	G	A	0.868	0.871	0.994	-0.008395140788382	0.0128	0.5102	53386	77258	58749.13
3618773	chr17	rs34858121	13106129	G	A	0.759	0.76	0.938	-0.0043996643446871	0.0104	0.6742	53386	77258	58749.13
3616458	chr17	rs16947354	13106186	G	T	0.867	0.871	0.994	-0.0084959889212643	0.0128	0.5075	53386	77258	58749.13
3620122	chr17	rs80311239	13106295	G	A	0.939	0.942	0.963	-0.050398957583852	0.0186	0.006762	53386	77258	58749.13
3609025	chr17	rs16947360	13106316	C	T	0.963	0.964	0.987	0.0212036062510236	0.0231	0.3589	53386	77258	58749.13
3611340	chr17	rs73980316	13106548	G	A	0.965	0.965	0.953	0.0238044133801613	0.0242	0.3252	53200	76329	58439.19
3621682	chr17	rs79507436	13106786	C	A	0.965	0.965	0.952	0.025696986087186	0.0242	0.2888	53200	76329	58439.19
3616915	chr17	rs9913593	13106933	G	T	0.605	0.604	0.928	0.003902375817241	0.0091	0.6723	53386	77258	58749.13
3603881	chr17	rs77193496	13106988	C	T	0.965	0.965	0.951	0.0263010744193707	0.0242	0.2773	53200	76329	58439.19
3598984	chr17	rs75993362	13107033	G	A	0.965	0.965	0.951	0.0246048038572487	0.0241	0.3077	53200	76329	58439.19
3621855	chr17	rs149864553	13107245	C	T	0.965	0.965	0.952	0.0259990758686168	0.0242	0.2824	53200	76329	58439.19
3621141	chr17	rs75076822	13107365	A	C	0.965	0.965	0.951	0.0263010744193707	0.0242	0.277	53200	76329	58439.19
3621943	chr17	rs73980317	13107690	T	G	0.965	0.965	0.952	0.0248974696545107	0.0241	0.3024	53200	76329	58439.19
3613500	chr17	rs73980318	13107856	G	T	0.965	0.965	0.953	0.0269047980491434	0.0242	0.266	53200	76329	58439.19
3603264	chr17	rs16947362	13108042	C	T	0.931	0.934	0.963	-0.0458973523870375	0.0175	0.00876	53386	77258	58749.13
3618926	chr17	rs11651431	13108156	C	T	0.896	0.899	0.983	-0.0176956485356892	0.0143	0.215	53386	77258	58749.13
3623572	chr17	rs9674785	13108190	G	A	0.964	0.964	0.95	0.0243022925229648	0.0239	0.3107	53200	76329	58439.19
3617482	chr17	rs73980319	13108309	C	G	0.961	0.961	0.953	0.0358014124633833	0.023	0.1197	53200	76329	58439.19
3617451	chr17	rs73980320	13108493	C	T	0.961	0.961	0.955	0.0363994293800054	0.023	0.1141	53200	76329	58439.19
3624027	chr17	rs76860860	13108660	G	A	0.928	0.931	0.964	-0.0490957108440633	0.0172	0.004212	53386	77258	58749.13
3617173	chr17	rs8064996	13108683	G	A	0.259	0.258	0.964	0.0050969882578437	0.01	0.6073	53386	77258	58749.13
3622262	chr17	rs73980322	13108786	A	G	0.961	0.961	0.954	0.03649585023784	0.023	0.1126	53200	76329	58439.19
3620182	chr17	rs75827675	13109019	G	C	0.882	0.882	0.917	0.0011992805754821	0.0139	0.9308	53386	77258	58749.13
3620492	chr17	rs9895611	13109332	T	C	0.762	0.762	0.992	-0.000200020002667	0.0101	0.981	53386	77258	58749.13
3608816	chr17	rs2674952	13109450	C	T	0.896	0.896	0.991	0.001099395443301	0.0142	0.938	53386	77258	58749.13
3611690	chr17	rs9894917	13109779	C	T	0.63	0.633	0.996	-0.0102018624845967	0.0089	0.251	53386	77258	58749.13
3619125	chr17	rs9895082	13109798	C	G	0.621	0.625	0.996	-0.0087985943563496	0.0089	0.3188	53386	77258	58749.13
3607173	chr17	rs2158078	13110186	G	A	0.883	0.882	0.921	0.0020977980821461	0.0139	0.8804	53386	77258	58749.13
3618052	chr17	rs7217706	13110220	C	G	0.729	0.73	0.996	-0.0028039273327342	0.0097	0.7703	53386	77258	58749.13
3613003	chr17	rs7218874	13110227	T	C	0.727	0.728	0.996	-0.001300845733048	0.0097	0.8899	53386	77258	58749.13
3621273	chr17	rs12952421	13110466	G	A	0.894	0.894	0.993	0.0003999200213268	0.014	0.9764	53386	77258	58749.13
3622479	chr17	rs2674960	13111004	A	G	0.513	0.517	0.998	-0.0084959889212643	0.0086	0.3223	53386	77258	58749.13
3598289	chr17	rs2674961	13111181	T	C	0.893	0.893	0.995	-0.0012007205765188	0.014	0.9341	53386	77258	58749.13
3620377	chr17	rs2674962	13111657	C	T	0.513	0.517	0.999	-0.0086977157031958	0.0086	0.3124	53386	77258	58749.13
3598939	chr17	rs9912560	13111931	T	C	0.698	0.697	0.971	0.0018981972830802	0.0095	0.8379	53386	77258	58749.13
3607137	chr17	rs78150621	13112074	A	T	0.883	0.883	0.919	-0.0004000800213396	0.014	0.9779	53386	77258	58749.13
3622306	chr17	rs9890260	13112395	G	A	0.513	0.517	0.998	-0.0079011318962572	0.0086	0.3579	53386	77258	58749.13
3610121	chr17	rs74587954	13112632	G	A	0.901	0.904	0.985	-0.023002541565316	0.0146	0.1154	53386	77258	58749.13
3601351	chr17	rs58531466	13112686	G	A	0.817	0.816	0.916	0.0048979852621919	0.0116	0.6702	53386	77258	58749.13
3599205	chr17	rs74548639	13112815	A	G	0.883	0.883	0.918	-0.0004000800213396	0.014	0.9764	53386	77258	58749.13
3602835	chr17	rs74597385	13112885	T	A	0.891	0.894	0.986	-0.0174005146801673	0.014	0.2131	53386	77258	58749.13
3609566	chr17	rs9898722	13113143	T	A	0.698	0.697	0.969	0.001998002662673	0.0095	0.8309	53386	77258	58749.13
3601747	chr17	rs8081461	13113394	G	A	0.729	0.729	0.996	-0.0027036515743148	0.0097	0.7829	53386	77258	58749.13
3598636	chr17	rs9905034	13114352	A	G	0.521	0.525	0.997	-0.0088994831870327	0.0086	0.3009	53386	77258	58749.13
3610831	chr17	rs9905865	13114415	G	C	0.512	0.516	0.997	-0.0083043861636152	0.0086	0.3355	53386	77258	58749.13
3613465	chr17	rs140426352	13114601	A	G	0.966	0.967	0.987	-0.0135007260538548	0.0241	0.5747	53386	77258	58749.13
3604790	chr17	rs76852410	13114675	T	C	0.901	0.9	0.929	0.0082954970241069	0.015	0.5806	53386	77258	58749.13
3604901	chr17	rs9907914	13114775	T	C	0.622	0.624	0.996	-0.0023026490626755	0.0089	0.795	53386	77258	58749.13
3603016	chr17	rs57890186	13114927	C	T	0.901	0.904	0.983	-0.0236986067778773	0.0146	0.1044	53386	77258	58749.13
3613764	chr17	rs143052776	13115044	G	A	0.901	0.901	0.929	0.0087020272939009	0.015	0.563	53386	77258	58749.13
3600123	chr17	rs2674959	13115254	G	T	0.623	0.624	0.996	-0.0022024235552	0.0089	0.8006	53386	77258	58749.13
3613831	chr17	rs57603836	13115504	T	G	0.957	0.959	0.917	-0.0591026555948241	0.0226	0.00884	53386	77258	58749.13
3599705	chr17	rs12939760	13115994	A	T	0.611	0.611	0.982	-0.0023026490626755	0.0089	0.7989	53386	77258	58749.13
3607462	chr17	rs57585914	13116624	C	T	0.817	0.816	0.915	0.0049974917102918	0.0116	0.6652	53386	77258	58749.13
3614630	chr17	rs12950609	13117258	C	A	0.612	0.613	0.992	-0.0012007205765188	0.0089	0.894	53386	77258	58749.13
3605140	chr17	rs9902681	13117880	G	A	0.815	0.815	0.915	0.0016985566355815	0.0116	0.8824	53386	77258	58749.13
3599099	chr17	rs12953114	13117919	G	A	0.612	0.613	0.99	-0.0008003201707691	0.0089	0.9261	53386	77258	58749.13
3623308	chr17	rs9902870	13117924	G	T	0.815	0.815	0.915	0.0016985566355815	0.0116	0.8834	53386	77258	58749.13
3620597	chr17	rs28765372	13118151	T	C	0.763	0.763	0.991	-0.0024028846163103	0.0101	0.8138	53386	77258	58749.13
3620303	chr17	rs9908861	13118186	G	C	0.815	0.815	0.914	0.0017983819413794	0.0116	0.8737	53386	77258	58749.13
3600377	chr17	rs2874886	13118297	C	T	0.513	0.517	0.989	-0.0087985943563496	0.0086	0.3101	53386	77258	58749.13
3603489	chr17	rs11652029	13119373	A	T	0.763	0.763	0.988	-0.0021022080918702	0.0102	0.8387	53386	77258	58749.13
3612518	chr17	rs3885020	13119763	C	A	0.884	0.883	0.911	0.0001999800026662	0.0141	0.9907	53386	77258	58749.13
3611955	chr17	rs2674954	13120952	A	G	0.478	0.481	0.971	-0.0057967688471774	0.0087	0.5054	53386	77258	58749.13
3604246	chr17	rs12938287	13121501	A	T	0.458	0.459	0.96	-0.0024028846163103	0.0088	0.7808	53386	77258	58749.13
3598226	chr17	rs28482204	13122162	C	T	0.889	0.89	0.97	-0.0031048149534787	0.0139	0.8239	53386	77258	58749.13
3609319	chr17	rs36161846	13122582	A	G	0.89	0.891	0.979	-0.0033957590691798	0.0139	0.8061	53386	77258	58749.13
3620041	chr17	rs11656343	13122912	C	A	0.608	0.609	0.995	-0.0079011318962572	0.0088	0.3722	53386	77258	58749.13
3620990	chr17	rs9907508	13123021	T	C	0.973	0.972	0.942	0.0311982343370806	0.0274	0.254	53386	77258	58749.13
3609452	chr17	rs4792343	13123743	G	A	0.891	0.891	0.98	-0.0021022080918702	0.0139	0.8826	53386	77258	58749.13
3605526	chr17	rs9907574	13123837	A	G	0.58	0.58	0.989	-0.004198802647333	0.0088	0.6318	53386	77258	58749.13
3620453	chr17	rs7216795	13123921	G	A	0.468	0.469	0.985	-0.0054045784588597	0.0087	0.5314	53386	77258	58749.13
3622546	chr17	rs9915398	13124080	T	G	0.58	0.58	0.987	-0.004198802647333	0.0088	0.6288	53386	77258	58749.13
3601128	chr17	rs9915493	13124609	G	A	0.891	0.891	0.976	-0.0024028846163103	0.0139	0.8631	53386	77258	58749.13
3619969	chr17	rs78223898	13124790	T	C	0.942	0.942	0.887	-0.0098988321792475	0.0197	0.6154	53386	77258	58749.13
3605875	chr17	rs9889602	13124812	T	C	0.433	0.435	0.976	-0.005304041591906	0.0088	0.5479	53386	77258	58749.13
3623711	chr17	rs971718	13125049	T	C	0.963	0.964	0.973	-0.0009004052431641	0.0234	0.9687	53386	77258	58749.13
3601717	chr17	rs971719	13125338	A	T	0.964	0.966	0.972	-0.001300845733048	0.0238	0.957	53386	77258	58749.13
3600684	chr17	rs4133660	13125543	G	A	0.852	0.854	0.968	-0.001501126126267	0.0123	0.9027	53386	77258	58749.13
3598042	chr17	rs7223434	13125723	C	T	0.58	0.58	0.977	-0.0032954239497972	0.0088	0.7056	53386	77258	58749.13
3599440	chr17	rs974954	13126394	A	T	0.965	0.966	0.965	-0.0019018072895963	0.0239	0.938	53386	77258	58749.13
3623217	chr17	rs974955	13126753	C	A	0.852	0.854	0.964	-0.0012007205765188	0.0124	0.9195	53386	77258	58749.13
3622473	chr17	rs916797	13126898	T	A	0.607	0.608	0.975	-0.007296555232638	0.0089	0.4129	53386	77258	58749.13
3616219	chr17	rs16947392	13127515	A	G	0.91	0.912	0.956	-0.0008003201707691	0.0154	0.9602	53386	77258	58749.13
3609980	chr17	rs11653444	13127634	C	T	0.59	0.59	0.967	-0.0069037763167944	0.0089	0.4391	53386	77258	58749.13
3615415	chr17	rs78529045	13127659	G	T	0.965	0.966	0.959	-0.0069037763167944	0.0241	0.7738	53386	77258	58749.13
3600258	chr17	rs10521211	13129143	C	T	0.589	0.589	0.963	-0.0068030886197391	0.0089	0.4455	53386	77258	58749.13
3622753	chr17	rs720760	13129644	T	C	0.467	0.467	0.964	-0.0018016219466282	0.0088	0.8337	53386	77258	58749.13
3621865	chr17	rs9303077	13130164	T	G	0.461	0.462	0.958	-0.0050024916227914	0.0088	0.5684	53386	77258	58749.13
3616889	chr17	rs9891886	13130253	A	G	0.908	0.91	0.946	0.0	0.0154	0.998	53386	77258	58749.13
3607699	chr17	rs12103466	13130531	G	A	0.91	0.912	0.94	-0.0012007205765188	0.0156	0.9388	53386	77258	58749.13
3614518	chr17	rs8064833	13130956	T	C	0.92	0.921	0.911	-0.0270012755029434	0.0167	0.1061	53386	77258	58749.13
3604460	chr17	rs56191749	13131378	C	T	0.868	0.868	0.842	0.009197572354042	0.0139	0.5069	53386	77258	58749.13
3603789	chr17	rs12950521	13131490	G	T	0.668	0.671	0.867	-0.0049019951702315	0.0098	0.6164	53386	77258	58749.13
3603386	chr17	rs9901093	13131731	C	T	0.843	0.842	0.859	0.00730326611012	0.0128	0.5665	53386	77258	58749.13
3610464	chr17	rs16947399	13131990	T	C	0.983	0.982	0.837	-0.005696192544881	0.0487	0.9064	30183	39839	32336.68
3611863	chr17	rs6502243	13134967	T	G	0.579	0.582	0.957	-0.009000382197299	0.0089	0.3108	53386	77258	58749.13
3612283	chr17	rs1468191	13136096	G	A	0.601	0.605	0.971	-0.0102018624845967	0.0089	0.2561	53386	77258	58749.13
3612293	chr17	rs9911676	13136212	G	C	0.809	0.811	0.981	-0.0075987978753305	0.0111	0.4941	53386	77258	58749.13
3621710	chr17	rs12451285	13136321	T	C	0.601	0.605	0.972	-0.0101008421794295	0.0089	0.2564	53386	77258	58749.13
3615309	chr17	rs59372725	13136383	C	T	0.911	0.912	0.961	-0.0231048737150968	0.0155	0.1354	53386	77258	58749.13
3610311	chr17	rs12947097	13136500	C	T	0.809	0.811	0.983	-0.0076995657264405	0.0111	0.4862	53386	77258	58749.13
3609227	chr17	rs8072892	13136787	C	T	0.695	0.698	0.975	-0.0027036515743148	0.0095	0.774	53386	77258	58749.13
3617813	chr17	rs12449446	13137030	C	T	0.857	0.859	0.977	-0.0087985943563496	0.0125	0.4831	53386	77258	58749.13
3608975	chr17	rs4792345	13137576	G	C	0.825	0.828	0.978	-0.009696862978864	0.0115	0.4017	53386	77258	58749.13
3610920	chr17	rs17564209	13137869	A	G	0.943	0.945	0.928	-0.0375045865412751	0.0194	0.05282	53386	77258	58749.13
3610089	chr17	rs11868070	13138237	G	C	0.855	0.857	0.977	-0.0106970095483354	0.0125	0.3888	53386	77258	58749.13
3617931	chr17	rs11078134	13138559	A	T	0.554	0.559	0.963	-0.0146974807605841	0.0088	0.09568	53386	77258	58749.13
3621664	chr17	rs17564279	13138644	A	G	0.853	0.851	0.906	0.0112959597418516	0.0127	0.3755	53386	77258	58749.13
3613007	chr17	rs7211590	13139032	A	G	0.699	0.702	0.962	-0.0116981574124923	0.0096	0.2227	53386	77258	58749.13
3618626	chr17	rs12451931	13139119	C	A	0.855	0.857	0.978	-0.0112025145079934	0.0124	0.3686	53386	77258	58749.13
3622877	chr17	rs11078135	13139771	C	T	0.854	0.856	0.978	-0.0121029460677457	0.0124	0.3287	53386	77258	58749.13
3600300	chr17	rs59487581	13139846	G	C	0.891	0.892	0.964	-0.0177974390305806	0.0141	0.207	53386	77258	58749.13
3607834	chr17	rs17564356	13140225	A	G	0.887	0.888	0.953	-0.0202027073175195	0.014	0.148	53386	77258	58749.13
3598115	chr17	rs12951787	13140299	G	A	0.538	0.544	0.964	-0.015702643727291	0.0088	0.07533	53386	77258	58749.13
3622551	chr17	rs35647475	13140841	G	A	0.857	0.859	0.974	-0.0105049846451474	0.0125	0.4033	53386	77258	58749.13
3606863	chr17	rs67524091	13141250	T	C	0.699	0.7	0.987	-0.0029042131473898	0.0094	0.7576	53386	77258	58749.13
3619171	chr17	rs12453331	13141343	G	T	0.534	0.537	0.991	-0.0081027387031859	0.0087	0.3494	53386	77258	58749.13
3618024	chr17	rs12453291	13141387	A	G	0.552	0.555	0.99	-0.0084959889212643	0.0087	0.3256	53386	77258	58749.13
3602550	chr17	rs56669457	13141414	C	G	0.97	0.972	0.97	-0.0542978034078492	0.0261	0.03731	53386	77258	58749.13
3604611	chr17	rs59683701	13141432	T	C	0.697	0.699	0.99	-0.0031950988965408	0.0094	0.7366	53386	77258	58749.13
3616723	chr17	rs8076271	13141956	T	C	0.853	0.855	0.995	-0.0105049846451474	0.0122	0.3875	53386	77258	58749.13
3623568	chr17	rs3914578	13142392	T	C	0.533	0.536	0.995	-0.0079011318962572	0.0086	0.3594	53386	77258	58749.13
3611838	chr17	rs3915963	13142583	G	A	0.853	0.855	0.998	-0.009696862978864	0.0122	0.427	53386	77258	58749.13
3602742	chr17	rs1974499	13142734	G	C	0.854	0.857	0.996	-0.0102018624845967	0.0122	0.4038	53386	77258	58749.13
3607960	chr17	rs1011930	13143095	T	A	0.853	0.855	0.997	-0.0099998320783335	0.0122	0.4121	53386	77258	58749.13
3609313	chr17	rs1011929	13143337	A	G	0.854	0.857	0.995	-0.009000382197299	0.0122	0.4607	53386	77258	58749.13
3602737	chr17	rs16947417	13143819	T	G	0.929	0.93	0.994	-0.0085968472255182	0.0169	0.6104	53386	77258	58749.13
3620553	chr17	rs2322857	13144009	G	C	0.836	0.838	0.994	-0.0101008421794295	0.0117	0.3869	53386	77258	58749.13
3604724	chr17	rs2322858	13144762	T	G	0.203	0.203	0.902	0.0102968054773682	0.0112	0.3593	53386	77258	58749.13
3607130	chr17	rs35193187	13145182	C	T	0.836	0.838	0.993	-0.0099998320783335	0.0117	0.3933	53386	77258	58749.13
3618523	chr17	rs78882629	13145183	T	C	0.89	0.89	0.989	0.0004998750416509	0.0138	0.9706	53386	77258	58749.13
3615016	chr17	rs67036923	13145344	A	G	0.699	0.7	0.992	-0.0031048149534787	0.0094	0.7442	53386	77258	58749.13
3604991	chr17	rs28461741	13145421	A	G	0.698	0.699	0.993	-0.0031950988965408	0.0094	0.735	53386	77258	58749.13
3598248	chr17	rs16947434	13145992	T	C	0.838	0.838	0.994	0.0050969882578437	0.0117	0.6644	53386	77258	58749.13
3607776	chr17	rs76363263	13146370	C	A	0.93	0.931	0.987	-0.0108991808690006	0.017	0.5232	53386	77258	58749.13
3619881	chr17	rs12941943	13146617	G	A	0.812	0.815	0.99	-0.0032954239497972	0.0111	0.7679	53386	77258	58749.13
3614839	chr17	rs2074184	13147046	G	A	0.815	0.816	0.992	-0.0068030886197391	0.0111	0.5428	53386	77258	58749.13
3621100	chr17	rs2106794	13147685	G	A	0.577	0.58	0.99	-0.0026033858701149	0.0087	0.7683	53386	77258	58749.13
3598084	chr17	rs34921905	13148266	C	T	0.831	0.833	0.99	-0.0042992284528324	0.0116	0.7095	53386	77258	58749.13
3617567	chr17	rs11869097	13148674	T	C	0.813	0.815	0.992	-0.0031048149534787	0.0111	0.7787	53386	77258	58749.13
3600750	chr17	rs76313567	13148906	A	C	0.926	0.927	0.971	-0.003797200248385	0.0168	0.8189	53386	77258	58749.13
3613574	chr17	rs75934885	13148908	A	C	0.929	0.931	0.974	-0.0069037763167944	0.0171	0.6882	53386	77258	58749.13
3602914	chr17	rs34753457	13148975	T	C	0.813	0.815	0.992	-0.0031048149534787	0.0111	0.7776	53386	77258	58749.13
3612573	chr17	rs76710865	13149557	A	G	0.934	0.934	0.98	-0.0092022107647994	0.0175	0.6001	53386	77258	58749.13
3617391	chr17	rs11652292	13149924	C	T	0.588	0.59	0.992	-0.0033957590691798	0.0088	0.7016	53386	77258	58749.13
3602005	chr17	rs12946483	13150007	T	C	0.831	0.833	0.992	-0.004198802647333	0.0116	0.7181	53386	77258	58749.13
3597888	chr17	rs66549963	13151018	T	A	0.588	0.59	0.992	-0.003596459514405	0.0088	0.6851	53386	77258	58749.13
3615498	chr17	rs73294890	13151301	G	C	0.93	0.932	0.984	-0.0145960053074092	0.0171	0.3957	53386	77258	58749.13
3610245	chr17	rs2322859	13152002	C	T	0.511	0.515	0.988	-0.004701032558649	0.0087	0.5901	53386	77258	58749.13
3611068	chr17	rs12949185	13152158	T	C	0.587	0.59	0.992	-0.003596459514405	0.0088	0.6806	53386	77258	58749.13
3607957	chr17	rs75792503	13152430	C	T	0.96	0.961	0.979	-0.0256973671872587	0.0224	0.2507	53386	77258	58749.13
3606952	chr17	rs11870622	13152867	G	A	0.812	0.815	0.988	-0.0033957590691798	0.0112	0.7628	53386	77258	58749.13
3612084	chr17	rs11078136	13153243	G	A	0.587	0.59	0.99	-0.003797200248385	0.0088	0.6662	53386	77258	58749.13
3605922	chr17	rs12939781	13153325	A	T	0.812	0.815	0.988	-0.0036968248442897	0.0111	0.739	53386	77258	58749.13
3600004	chr17	rs76195831	13153507	A	G	0.96	0.961	0.977	-0.0255024404124231	0.0224	0.2543	53386	77258	58749.13
3622276	chr17	rs4239123	13154287	C	A	0.511	0.515	0.983	-0.0054045784588597	0.0087	0.5351	53386	77258	58749.13
3598801	chr17	rs4239124	13154291	C	A	0.511	0.515	0.983	-0.0054045784588597	0.0087	0.5305	53386	77258	58749.13
3608547	chr17	rs77499430	13155290	G	T	0.936	0.937	0.961	-0.0129028853555234	0.018	0.4742	53386	77258	58749.13
3605316	chr17	rs80113170	13155411	T	A	0.935	0.936	0.965	-0.0112025145079934	0.0178	0.5288	53386	77258	58749.13
3616426	chr17	rs35576012	13155567	C	T	0.806	0.809	0.983	-0.0021022080918702	0.0111	0.8508	53386	77258	58749.13
3622503	chr17	rs12945928	13155874	T	A	0.651	0.652	0.984	9.99950003332973e-05	0.0091	0.9922	53386	77258	58749.13
3600682	chr17	rs16947454	13155911	A	G	0.806	0.809	0.982	-0.002002002670673	0.0111	0.8548	53386	77258	58749.13
3610881	chr17	rs11651762	13156053	A	G	0.805	0.805	0.983	-0.004198802647333	0.0109	0.7026	53386	77258	58749.13
3609267	chr17	rs11078137	13156113	C	A	0.511	0.515	0.979	-0.0054950702819798	0.0087	0.5243	53386	77258	58749.13
3605473	chr17	rs77954879	13156122	T	C	0.96	0.961	0.972	-0.0259025943231108	0.0225	0.2494	53386	77258	58749.13
3611637	chr17	rs11078138	13156132	G	A	0.511	0.515	0.979	-0.0054950702819798	0.0087	0.5247	53386	77258	58749.13
3608596	chr17	rs77660634	13156412	C	T	0.934	0.934	0.965	-0.0104039337153929	0.0177	0.5565	53386	77258	58749.13
3600601	chr17	rs12601227	13156761	C	T	0.761	0.765	0.978	-0.007095110875924	0.0102	0.4881	53386	77258	58749.13
3615608	chr17	rs7214709	13157540	G	A	0.766	0.77	0.979	-0.0066017436345624	0.0103	0.5243	53386	77258	58749.13
3603746	chr17	rs4141326	13158144	T	G	0.731	0.736	0.972	-0.0064004391810282	0.0099	0.5199	53386	77258	58749.13
3606859	chr17	rs4141325	13158285	A	C	0.509	0.513	0.972	-0.0059979518036359	0.0087	0.4884	53386	77258	58749.13
3606365	chr17	rs7220375	13158621	G	T	0.805	0.808	0.972	-0.0026033858701149	0.0111	0.8154	53386	77258	58749.13
3606977	chr17	rs112210824	13158654	T	C	0.933	0.934	0.957	-0.0139975096438537	0.0177	0.4304	53386	77258	58749.13
3622067	chr17	rs62060503	13158864	T	C	0.948	0.949	0.94	-0.0146974807605841	0.02	0.4644	53386	77258	58749.13
3609048	chr17	rs62060504	13158885	G	A	0.948	0.949	0.94	-0.0146974807605841	0.02	0.4646	53386	77258	58749.13
3607530	chr17	rs11078139	13159006	G	A	0.586	0.589	0.962	-0.0005001250416822	0.0089	0.9543	53386	77258	58749.13
3605329	chr17	rs12950313	13159330	T	G	0.812	0.815	0.966	-0.0036968248442897	0.0113	0.7421	53386	77258	58749.13
3609777	chr17	rs62060505	13159643	T	C	0.953	0.954	0.941	-0.0138048499765589	0.021	0.5097	53386	77258	58749.13
3624103	chr17	rs17650327	13159770	A	G	0.953	0.954	0.94	-0.0144032303107437	0.021	0.492	53386	77258	58749.13
3612645	chr17	rs11868630	13159999	A	G	0.812	0.814	0.963	-0.004198802647333	0.0113	0.7084	53386	77258	58749.13
3617496	chr17	rs62060506	13160380	A	G	0.952	0.953	0.936	-0.0145046862028817	0.0208	0.4864	53386	77258	58749.13
3614452	chr17	rs74554185	13160474	C	A	0.929	0.93	0.949	-0.0125990355765152	0.0173	0.4647	53386	77258	58749.13
3610437	chr17	rs8068578	13160648	A	G	0.487	0.491	0.956	-0.0046005663955682	0.0088	0.6005	53386	77258	58749.13
3598162	chr17	rs34697450	13161036	T	C	0.978	0.977	0.495	0.0172012073197748	0.0417	0.6797	53321	77197	58686.2
3622587	chr17	rs1541348	13163140	A	G	0.487	0.491	0.949	-0.0054950702819798	0.0088	0.534	53386	77258	58749.13
3609475	chr17	rs12952248	13163170	C	A	0.831	0.834	0.946	-0.0059979518036359	0.0119	0.6165	53386	77258	58749.13
3603912	chr17	rs78513159	13163842	A	T	0.935	0.935	0.935	-0.0092022107647994	0.0181	0.6118	53386	77258	58749.13
3619890	chr17	rs113678355	13164105	C	T	0.742	0.74	0.894	0.0119977384336167	0.0104	0.2464	53386	77258	58749.13
3609389	chr17	rs77480996	13164509	T	C	0.935	0.935	0.932	-0.0083043861636152	0.0181	0.6468	53386	77258	58749.13
3610966	chr17	rs7216178	13164730	T	C	0.474	0.477	0.939	-0.0025031302181184	0.0089	0.7805	53386	77258	58749.13
3602975	chr17	rs62060508	13164760	C	G	0.796	0.799	0.932	-0.0055956263571598	0.0111	0.6162	53386	77258	58749.13
3619984	chr17	rs5014725	13165164	G	A	0.55	0.553	0.937	-0.0030045090202987	0.0089	0.7348	53386	77258	58749.13
3599130	chr17	rs12450080	13166355	C	A	0.777	0.78	0.903	-0.009797842480111	0.0109	0.3715	53386	77258	58749.13
3620085	chr17	rs9906365	13167258	G	A	0.755	0.754	0.936	0.0067968490002727	0.0103	0.5088	53386	77258	58749.13
3608225	chr17	rs80291331	13167398	C	A	0.923	0.924	0.893	0.0050969882578437	0.0172	0.7667	53386	77258	58749.13
3617103	chr17	rs7218396	13168507	T	A	0.922	0.923	0.896	0.0061013488579762	0.017	0.7188	53386	77258	58749.13
3606723	chr17	rs12150678	13168556	T	G	0.372	0.373	0.968	-0.0101008421794295	0.009	0.2622	53386	77258	58749.13
3614392	chr17	rs34542632	13168561	G	A	0.726	0.729	0.97	-0.013004189135254	0.0098	0.1868	53386	77258	58749.13
3607458	chr17	rs1024435	13168836	C	T	0.371	0.373	0.968	-0.010302892995897	0.009	0.2552	53386	77258	58749.13
3610899	chr17	rs11078141	13169210	G	A	0.922	0.923	0.896	0.0060019521956343	0.017	0.7243	53386	77258	58749.13
3621276	chr17	rs28578128	13169343	G	A	0.646	0.644	0.989	0.0009995003330834	0.009	0.9083	53386	77258	58749.13
3618236	chr17	rs1963296	13169700	G	T	0.732	0.734	0.974	-0.0142003494011414	0.0099	0.1505	53386	77258	58749.13
3619811	chr17	rs10521213	13169858	G	A	0.756	0.755	0.944	0.0058031292269501	0.0103	0.5734	53386	77258	58749.13
3611229	chr17	rs34132054	13170795	G	C	0.646	0.644	0.983	0.0002999550089979	0.0091	0.9746	53386	77258	58749.13
3604912	chr17	rs11078142	13170944	T	C	0.652	0.65	0.98	0.0008995952428359	0.0091	0.9228	53386	77258	58749.13
3600415	chr17	rs5006028	13171500	G	A	0.647	0.645	0.982	0.0002999550089979	0.0091	0.9751	53386	77258	58749.13
3605578	chr17	rs3886341	13172106	G	A	0.732	0.735	0.976	-0.0147989665120717	0.0099	0.1336	53386	77258	58749.13
3607456	chr17	rs3886340	13172167	A	C	0.667	0.666	0.963	-0.000200020002667	0.0093	0.9821	53386	77258	58749.13
3604985	chr17	rs12453038	13172604	T	A	0.922	0.923	0.885	0.0077002766261879	0.0171	0.6517	53386	77258	58749.13
3605950	chr17	rs2322860	13172788	C	G	0.371	0.373	0.96	-0.0105049846451474	0.0091	0.2486	53386	77258	58749.13
3623502	chr17	rs11869275	13173645	G	A	0.725	0.728	0.976	-0.0122041688389067	0.0098	0.2139	53386	77258	58749.13
3611247	chr17	rs11869297	13173708	G	A	0.372	0.373	0.956	-0.0107980900995126	0.0091	0.2335	53386	77258	58749.13
3621245	chr17	rs35041901	13173851	T	G	0.637	0.635	0.968	0.0005998200719675	0.0091	0.9484	53386	77258	58749.13
3618974	chr17	rs111711742	13174133	T	G	0.729	0.727	0.902	0.0093957216403621	0.0102	0.3544	53386	77258	58749.13
3616910	chr17	rs56197561	13176076	G	A	0.927	0.926	0.761	0.0202045073158995	0.0189	0.2871	53386	77258	58749.13
3620559	chr17	rs4792347	13176131	G	A	0.388	0.391	0.953	-0.0149004625639624	0.009	0.09764	53386	77258	58749.13
3608789	chr17	rs7212267	13176356	A	G	0.709	0.712	0.998	-0.0106970095483354	0.0095	0.2587	53386	77258	58749.13
3602607	chr17	rs2188893	13176700	C	T	0.0326	0.0334	0.87	0.0011992805754821	0.0259	0.964	53386	77258	58749.13
3598213	chr17	rs2188894	13176779	A	G	0.315	0.313	0.972	0.0061013488579762	0.0094	0.5168	53386	77258	58749.13
3609197	chr17	rs2214260	13176812	G	A	0.316	0.313	0.973	0.0053954185169075	0.0094	0.5653	53386	77258	58749.13
3619389	chr17	rs66848233	13177679	C	T	0.749	0.749	0.809	-0.023002541565316	0.011	0.03729	53386	77258	58749.13
3600218	chr17	rs971430	13177938	A	C	0.827	0.83	0.869	0.0060019521956343	0.0123	0.6245	53386	77258	58749.13
3620618	chr17	rs16947506	13178437	T	C	0.83	0.833	0.871	0.007997931111062	0.0123	0.5173	53386	77258	58749.13
3623299	chr17	rs28515863	13179312	A	G	0.811	0.809	0.808	-0.0170952954286372	0.0122	0.1612	53386	77258	58749.13
3619510	chr17	rs28399890	13179328	G	A	0.811	0.809	0.809	-0.0172987645783295	0.0122	0.1563	53386	77258	58749.13
3601202	chr17	rs8067992	13179558	T	C	0.792	0.796	0.869	-0.0014009809156281	0.0114	0.9014	53386	77258	58749.13
3607775	chr17	rs3893509	13180095	G	A	0.817	0.816	0.802	-0.0164953025291975	0.0124	0.1829	53386	77258	58749.13
3615060	chr17	rs11656034	13180735	C	T	0.35	0.352	0.781	0.004001981379298	0.0103	0.7002	53386	77258	58749.13
3609678	chr17	rs12947402	13180747	C	T	0.346	0.349	0.79	0.0018981972830802	0.0103	0.8552	53386	77258	58749.13
3606172	chr17	rs7215987	13180805	G	A	0.734	0.736	0.761	-0.0064004391810282	0.0112	0.5673	53386	77258	58749.13
3600557	chr17	rs9906692	13181293	T	G	0.559	0.558	0.777	0.0018981972830802	0.0098	0.8492	53386	77258	58749.13
3612655	chr17	rs10521214	13181384	T	A	0.812	0.809	0.877	0.0088011559530687	0.0117	0.4517	53386	77258	58749.13
3600817	chr17	rs2674964	13181747	T	C	0.55	0.551	0.904	0.0047984689115734	0.0091	0.5967	53386	77258	58749.13
3599223	chr17	rs17650836	13182779	C	T	0.536	0.536	0.929	0.0076010387728197	0.0089	0.3977	53386	77258	58749.13
3621948	chr17	rs56286137	13183003	G	A	0.839	0.838	0.947	0.0097027754613851	0.0119	0.4148	53386	77258	58749.13
3610769	chr17	rs72817287	13183034	C	T	0.901	0.903	0.836	-0.0144032303107437	0.0158	0.3623	53386	77258	58749.13
3609798	chr17	rs56086446	13183096	G	A	0.839	0.838	0.951	0.009504687014246	0.0119	0.4252	53386	77258	58749.13
3623316	chr17	rs56042729	13183112	C	T	0.839	0.838	0.952	0.009197572354042	0.0119	0.4397	53386	77258	58749.13
3606154	chr17	rs16947510	13183210	T	A	0.839	0.838	0.955	0.009197572354042	0.0119	0.4407	53386	77258	58749.13
3604870	chr17	rs6502245	13183473	T	G	0.82	0.82	0.953	0.0063001125484799	0.0114	0.5785	53386	77258	58749.13
3612976	chr17	rs6502246	13183901	A	C	0.838	0.838	0.958	0.009197572354042	0.0119	0.4394	53386	77258	58749.13
3615177	chr17	rs12601149	13184594	G	A	0.827	0.824	0.897	0.0067968490002727	0.012	0.5721	53386	77258	58749.13
3600720	chr17	rs4791544	13185156	T	A	0.533	0.532	0.949	0.00730326611012	0.0088	0.4105	53386	77258	58749.13
3623025	chr17	rs62060514	13185342	C	T	0.86	0.858	0.951	0.0109992854583691	0.0126	0.3821	53386	77258	58749.13
3607529	chr17	rs9910716	13185947	G	C	0.89	0.89	0.726	-0.0050024916227914	0.0162	0.7577	53386	77258	58749.13
3624278	chr17	rs2521888	13185957	G	C	0.531	0.531	0.953	0.0066975214477213	0.0088	0.4503	53386	77258	58749.13
3611908	chr17	rs2674941	13186159	G	A	0.533	0.532	0.954	0.00730326611012	0.0088	0.4091	53386	77258	58749.13
3619055	chr17	rs62060537	13186161	A	G	0.838	0.838	0.957	0.0093957216403621	0.0119	0.4308	53386	77258	58749.13
3603900	chr17	rs62060538	13186311	C	T	0.839	0.838	0.956	0.0089993837968006	0.0119	0.4493	53386	77258	58749.13
3602885	chr17	rs17572126	13186482	C	T	0.533	0.533	0.957	0.0068961666878413	0.0088	0.4324	53386	77258	58749.13
3607795	chr17	rs57452058	13186962	C	T	0.839	0.838	0.956	0.0085037404912207	0.0119	0.4757	53386	77258	58749.13
3614472	chr17	rs58524006	13187185	G	A	0.839	0.838	0.956	0.0088011559530687	0.0119	0.4583	53386	77258	58749.13
3610142	chr17	rs8080781	13187364	C	A	0.839	0.838	0.956	0.0089002747867194	0.0119	0.4547	53386	77258	58749.13
3600617	chr17	rs2158074	13187635	C	T	0.532	0.532	0.966	0.0071047017299317	0.0088	0.4155	53386	77258	58749.13
3602044	chr17	rs1974498	13188034	C	A	0.672	0.673	0.957	0.0007996801705642	0.0094	0.9278	53386	77258	58749.13
3614398	chr17	rs7211490	13188269	T	A	0.727	0.726	0.935	9.99950003332973e-05	0.01	0.9897	53386	77258	58749.13
3598377	chr17	rs1557748	13188283	C	T	0.533	0.532	0.97	0.0066975214477213	0.0087	0.4414	53386	77258	58749.13
3613291	chr17	rs11871013	13188497	A	G	0.534	0.533	0.965	0.0074025335167413	0.0088	0.3954	53386	77258	58749.13
3613941	chr17	rs59346242	13188928	A	G	0.512	0.512	0.977	0.0065981840282271	0.0087	0.4509	53386	77258	58749.13
3623406	chr17	rs62060541	13189264	T	A	0.86	0.858	0.957	0.0099008246772624	0.0126	0.4327	53386	77258	58749.13
3601355	chr17	rs56338744	13189911	A	G	0.532	0.532	0.984	0.0067968490002727	0.0087	0.4344	53386	77258	58749.13
3623622	chr17	rs7222099	13190566	G	A	0.512	0.512	0.989	0.0064988367398296	0.0086	0.4524	53386	77258	58749.13
3610466	chr17	rs7221705	13190587	A	G	0.512	0.512	0.99	0.0063994795805678	0.0086	0.4559	53386	77258	58749.13
3611477	chr17	rs739647	13190744	T	A	0.513	0.512	0.989	0.0061013488579762	0.0086	0.4772	53386	77258	58749.13
3622682	chr17	rs2079018	13191159	A	G	0.513	0.512	0.988	0.0063001125484799	0.0086	0.4658	53386	77258	58749.13
3612798	chr17	rs62060543	13191233	G	A	0.86	0.858	0.96	0.0098018049722602	0.0126	0.4377	53386	77258	58749.13
3623823	chr17	rs2079019	13191247	C	A	0.672	0.673	0.978	0.0012991557316201	0.0092	0.8853	53386	77258	58749.13
3603397	chr17	rs2079020	13191406	C	T	0.532	0.531	0.991	0.0060019521956343	0.0086	0.4862	53386	77258	58749.13
3608913	chr17	rs56304380	13191662	G	A	0.726	0.725	0.951	-0.0005001250416822	0.0099	0.9622	53386	77258	58749.13
3603692	chr17	rs4792348	13191719	C	T	0.531	0.531	0.991	0.0063001125484799	0.0087	0.465	53386	77258	58749.13
3618082	chr17	rs2521889	13193226	G	A	0.693	0.693	0.975	0.0008995952428359	0.0094	0.9223	53386	77258	58749.13
3613394	chr17	rs2521890	13193363	G	A	0.532	0.531	0.99	0.0059025456526138	0.0086	0.4928	53386	77258	58749.13
3609418	chr17	rs55841747	13193821	T	G	0.531	0.531	0.99	0.0060019521956343	0.0087	0.4847	53386	77258	58749.13
3617066	chr17	rs7502402	13194124	C	G	0.674	0.674	0.966	0.0006997551142732	0.0093	0.9384	53386	77258	58749.13
3613121	chr17	rs2322861	13194661	T	G	0.533	0.532	0.99	0.0064988367398296	0.0087	0.4535	53386	77258	58749.13
3620167	chr17	rs2322862	13194710	G	A	0.531	0.531	0.99	0.0059025456526138	0.0087	0.4989	53386	77258	58749.13
3597843	chr17	rs2322863	13194926	C	T	0.532	0.531	0.989	0.0058031292269501	0.0087	0.4998	53386	77258	58749.13
3618309	chr17	rs73291375	13194940	G	A	0.86	0.859	0.95	0.0101978249764461	0.0127	0.4211	53386	77258	58749.13
3604098	chr17	rs8076348	13195098	G	A	0.531	0.531	0.99	0.0062007356416035	0.0087	0.4755	53386	77258	58749.13
3614719	chr17	rs8076501	13195189	G	A	0.421	0.42	0.886	0.0066975214477213	0.0092	0.4718	53386	77258	58749.13
3614772	chr17	rs8076515	13195225	G	A	0.532	0.531	0.989	0.0061013488579762	0.0087	0.4829	53386	77258	58749.13
3597811	chr17	rs62060544	13195299	G	A	0.532	0.531	0.989	0.0060019521956343	0.0087	0.4873	53386	77258	58749.13
3619256	chr17	rs17651099	13195678	C	G	0.86	0.859	0.948	0.0108014536938559	0.0127	0.3954	53386	77258	58749.13
3598246	chr17	rs11867897	13196255	A	T	0.511	0.512	0.982	0.0056042667198317	0.0087	0.5207	53386	77258	58749.13
3604978	chr17	rs34041262	13196292	T	A	0.85	0.847	0.715	0.0093957216403621	0.0142	0.5089	53386	77258	58749.13
3622369	chr17	rs140042805	13196328	A	G	0.979	0.979	0.717	-0.0142003494011414	0.0356	0.6908	53386	77258	58749.13
3615770	chr17	rs9899195	13196803	A	G	0.511	0.512	0.981	0.0052959516591825	0.0087	0.5417	53386	77258	58749.13
3601642	chr17	rs73291383	13196860	C	G	0.86	0.859	0.944	0.0107025231331357	0.0127	0.4018	53386	77258	58749.13
3617317	chr17	rs116843324	13197480	T	C	0.964	0.963	0.803	0.0567016428693038	0.026	0.02899	52493	75664	57604.43
3617264	chr17	rs4792349	13197586	C	A	0.529	0.529	0.989	0.0067968490002727	0.0087	0.4354	53386	77258	58749.13
3618498	chr17	rs112684276	13198014	C	T	0.967	0.968	0.82	0.0067968490002727	0.027	0.8014	53386	77258	58749.13
3605673	chr17	rs56121349	13198131	T	C	0.561	0.56	0.958	0.0050969882578437	0.0088	0.5658	53386	77258	58749.13
3603289	chr17	rs72817300	13198356	G	A	0.896	0.898	0.875	-0.019203206984436	0.0151	0.204	53386	77258	58749.13
3598618	chr17	rs8079820	13199287	T	C	0.561	0.56	0.946	0.0047984689115734	0.0089	0.5877	53386	77258	58749.13
3599874	chr17	rs1989889	13199635	A	G	0.561	0.559	0.943	0.0047984689115734	0.0089	0.5904	53386	77258	58749.13
3616725	chr17	rs12603516	13199644	C	T	0.708	0.707	0.904	0.0023971245997214	0.0099	0.8116	53386	77258	58749.13
3618221	chr17	rs2674963	13199914	G	A	0.529	0.529	0.961	0.0069954745123864	0.0088	0.4274	53386	77258	58749.13
3613042	chr17	rs58004723	13200457	C	T	0.929	0.929	0.785	-0.0043996643446871	0.019	0.8175	53386	77258	58749.13
3610272	chr17	rs56690337	13201240	T	C	0.826	0.829	0.947	-0.0084959889212643	0.0117	0.4659	53386	77258	58749.13
3609376	chr17	rs8080564	13201543	G	A	0.827	0.83	0.954	-0.0081027387031859	0.0117	0.4861	53386	77258	58749.13
3614069	chr17	rs57619518	13201570	A	G	0.967	0.968	0.832	0.0026963615477425	0.0268	0.9212	53386	77258	58749.13
3614221	chr17	rs7209625	13202084	G	A	0.852	0.855	0.922	-0.0145046862028817	0.0127	0.253	53386	77258	58749.13
3598973	chr17	rs2521893	13202906	A	C	0.826	0.829	0.924	-0.0092022107647994	0.0118	0.4386	53386	77258	58749.13
3601149	chr17	rs2521894	13202908	C	A	0.825	0.828	0.925	-0.0087985943563496	0.0118	0.4546	53386	77258	58749.13
3601609	chr17	rs2521895	13203443	G	A	0.968	0.969	0.815	-0.0026033858701149	0.0274	0.9232	53386	77258	58749.13
3604232	chr17	rs6502247	13203562	G	A	0.88	0.882	0.911	-0.0099998320783335	0.014	0.4745	53386	77258	58749.13
3601561	chr17	rs9892366	13204472	G	A	0.0912	0.0892	0.777	0.0409019913204257	0.0171	0.01648	53386	77258	58749.13
3607681	chr17	rs12602364	13204737	A	G	0.492	0.491	0.884	0.0152038337422728	0.0091	0.09551	53386	77258	58749.13
3618915	chr17	rs6502248	13205038	G	T	0.0847	0.0821	0.821	0.0202045073158995	0.0172	0.2402	53386	77258	58749.13
3602482	chr17	rs8081835	13205046	A	G	0.209	0.207	0.862	0.0062007356416035	0.0114	0.5878	53386	77258	58749.13
3599763	chr17	rs8081988	13205118	A	G	0.0848	0.0821	0.823	0.0222017079836866	0.0172	0.1947	53386	77258	58749.13
3603307	chr17	rs12950020	13205574	G	A	0.837	0.835	0.856	-0.0021022080918702	0.0125	0.868	53386	77258	58749.13
3622824	chr17	rs62060545	13205651	G	C	0.53	0.53	0.93	0.009197572354042	0.0089	0.3002	53386	77258	58749.13
3616256	chr17	rs7207332	13205678	C	G	0.724	0.723	0.893	-0.0045001103249234	0.0102	0.6618	53386	77258	58749.13
3612205	chr17	rs3744342	13206902	C	G	0.48	0.479	0.948	0.0143958802837323	0.0088	0.102	53386	77258	58749.13
3612125	chr17	rs3744341	13206935	C	T	0.48	0.479	0.949	0.0147014028528927	0.0088	0.09714	53386	77258	58749.13
3621987	chr17	rs3744340	13207014	C	G	0.48	0.479	0.95	0.0147999386115992	0.0088	0.09446	53386	77258	58749.13
3616785	chr17	rs2106788	13207084	A	G	0.604	0.602	0.916	-0.0091012913892029	0.0092	0.3241	53386	77258	58749.13
3602813	chr17	rs8075174	13207830	A	G	0.479	0.478	0.954	0.0149969810059077	0.0088	0.08921	53386	77258	58749.13
3598610	chr17	rs12600763	13208484	G	A	0.481	0.48	0.958	0.0152038337422728	0.0088	0.08386	53386	77258	58749.13
3609402	chr17	rs724595	13208978	C	T	0.48	0.479	0.964	0.0148984646619666	0.0088	0.08891	53386	77258	58749.13
3622616	chr17	rs724594	13208985	A	G	0.48	0.478	0.965	0.0148984646619666	0.0088	0.08953	53386	77258	58749.13
3599454	chr17	rs724593	13208992	A	G	0.48	0.478	0.966	0.0149969810059077	0.0088	0.08645	53386	77258	58749.13
3619580	chr17	rs3887010	13209097	C	T	0.48	0.478	0.967	0.0148984646619666	0.0087	0.08809	53386	77258	58749.13
3604037	chr17	rs3848442	13209267	T	C	0.48	0.479	0.969	0.0149969810059077	0.0087	0.08679	53386	77258	58749.13
3615613	chr17	rs3736481	13209848	C	T	0.479	0.478	0.978	0.0150954876453349	0.0087	0.08277	53386	77258	58749.13
3615206	chr17	rs7213958	13209949	A	T	0.479	0.478	0.979	0.0153023200084426	0.0087	0.07776	53386	77258	58749.13
3602399	chr17	rs7215374	13209972	T	A	0.947	0.947	0.939	0.0128964817350202	0.02	0.5194	53386	77258	58749.13
3621150	chr17	rs10445273	13211083	T	C	0.533	0.532	0.984	0.0110981866660334	0.0087	0.1991	53386	77258	58749.13
3604453	chr17	rs77842597	13211302	T	A	0.954	0.952	0.945	0.0109992854583691	0.021	0.6005	53386	77258	58749.13
3615596	chr17	rs10445274	13211312	A	T	0.533	0.532	0.985	0.0110981866660334	0.0087	0.2013	53386	77258	58749.13
3601551	chr17	rs10445275	13211515	T	C	0.533	0.532	0.985	0.0110981866660334	0.0087	0.2016	53386	77258	58749.13
3624046	chr17	rs10445276	13211717	C	T	0.533	0.533	0.986	0.0110981866660334	0.0087	0.2011	53386	77258	58749.13
3605538	chr17	rs12603349	13211813	G	A	0.533	0.532	0.986	0.0111970780932162	0.0087	0.1983	53386	77258	58749.13
3620247	chr17	rs12603333	13211982	A	G	0.53	0.529	0.986	0.0118001041157506	0.0087	0.1732	53386	77258	58749.13
3607522	chr17	rs12603757	13212064	A	G	0.533	0.532	0.987	0.0110981866660334	0.0087	0.1997	53386	77258	58749.13
3611090	chr17	rs10445277	13212078	T	C	0.533	0.532	0.987	0.0111970780932162	0.0087	0.1943	53386	77258	58749.13
3618901	chr17	rs12453660	13212529	C	T	0.947	0.946	0.737	0.0437010460710946	0.0225	0.05215	53386	77258	58749.13
3622437	chr17	rs10445251	13212561	G	A	0.533	0.532	0.988	0.0111970780932162	0.0087	0.1964	53386	77258	58749.13
3610359	chr17	rs10445252	13212694	A	G	0.533	0.532	0.988	0.0110981866660334	0.0087	0.1992	53386	77258	58749.13
3621708	chr17	rs10445253	13212898	G	A	0.533	0.532	0.989	0.0110981866660334	0.0087	0.2007	53386	77258	58749.13
3601809	chr17	rs8079636	13213617	T	C	0.482	0.48	0.99	0.014504302202808	0.0086	0.09408	53386	77258	58749.13
3608134	chr17	rs9894433	13213744	G	A	0.533	0.532	0.993	0.0112959597418516	0.0086	0.1905	53386	77258	58749.13
3598645	chr17	rs11078144	13213770	G	A	0.953	0.952	0.956	0.0090984829852593	0.0208	0.6615	53386	77258	58749.13
3601185	chr17	rs9894251	13213805	C	T	0.533	0.532	0.994	0.0112959597418516	0.0086	0.1913	53386	77258	58749.13
3599819	chr17	rs7208295	13213974	T	C	0.53	0.529	0.993	0.0116024307308398	0.0086	0.1807	53386	77258	58749.13
3617336	chr17	rs6502249	13214005	T	C	0.528	0.528	0.992	0.012096540947233	0.0086	0.1622	53386	77258	58749.13
3614018	chr17	rs7208624	13214188	T	C	0.528	0.528	0.992	0.0125015292229252	0.0086	0.1493	53386	77258	58749.13
3615140	chr17	rs7207479	13214309	A	G	0.528	0.528	0.992	0.0123039944561641	0.0086	0.1539	53386	77258	58749.13
3604022	chr17	rs7207643	13214336	C	T	0.528	0.528	0.992	0.0123039944561641	0.0086	0.155	53386	77258	58749.13
3603079	chr17	rs7207908	13214340	G	A	0.528	0.528	0.991	0.0121953336998771	0.0086	0.1569	53386	77258	58749.13
3619634	chr17	rs7207640	13214372	A	T	0.528	0.528	0.991	0.0121953336998771	0.0086	0.1563	53386	77258	58749.13
3611199	chr17	rs7209133	13214513	T	A	0.528	0.528	0.992	0.0123039944561641	0.0086	0.1533	53386	77258	58749.13
3603714	chr17	rs9901378	13214663	A	G	0.528	0.528	0.991	0.0123039944561641	0.0086	0.1529	53386	77258	58749.13
3603709	chr17	rs4621003	13214674	G	A	0.528	0.528	0.991	0.0123039944561641	0.0086	0.1548	53386	77258	58749.13
3615568	chr17	rs4641780	13214728	G	A	0.528	0.528	0.991	0.0121953336998771	0.0086	0.1567	53386	77258	58749.13
3618316	chr17	rs3744338	13215322	G	C	0.529	0.528	0.991	0.0123039944561641	0.0086	0.1552	53386	77258	58749.13
3604980	chr17	rs4791548	13215468	C	T	0.528	0.528	0.991	0.0121953336998771	0.0086	0.1584	53386	77258	58749.13
3600760	chr17	rs75423259	13216120	G	A	0.954	0.953	0.958	0.0088011559530687	0.0208	0.6739	53386	77258	58749.13
3609360	chr17	rs60975711	13216215	A	C	0.482	0.48	0.989	0.0142973047008244	0.0086	0.09783	53386	77258	58749.13
3624015	chr17	rs7223798	13216935	G	A	0.53	0.53	0.991	0.0114047182634362	0.0086	0.1877	53386	77258	58749.13
3614424	chr17	rs4792350	13217458	T	G	0.528	0.528	0.99	0.012096540947233	0.0086	0.161	53386	77258	58749.13
3609770	chr17	rs4564618	13217804	C	T	0.529	0.529	0.989	0.0115035793834154	0.0086	0.1835	53386	77258	58749.13
3623366	chr17	rs5013424	13218014	A	G	0.527	0.526	0.988	0.012096540947233	0.0087	0.161	53386	77258	58749.13
3617081	chr17	rs3859240	13218219	C	G	0.528	0.528	0.988	0.0107025231331357	0.0087	0.2157	53386	77258	58749.13
3620327	chr17	rs3859241	13218406	G	C	0.508	0.507	0.976	0.0131037693769772	0.0087	0.1326	53386	77258	58749.13
3621852	chr17	rs3859242	13218521	G	A	0.53	0.53	0.989	0.0098018049722602	0.0087	0.2568	53386	77258	58749.13
3617903	chr17	rs3859243	13218569	C	T	0.529	0.528	0.988	0.0106035827841911	0.0087	0.2211	53386	77258	58749.13
3620757	chr17	rs3859244	13218638	C	T	0.302	0.301	0.975	0.0052959516591825	0.0095	0.5758	53386	77258	58749.13
3611992	chr17	rs2106789	13218822	A	C	0.302	0.301	0.976	0.0052959516591825	0.0095	0.5738	53386	77258	58749.13
3611650	chr17	rs56827936	13219143	C	T	0.76	0.759	0.973	-0.0129028853555234	0.0102	0.2053	53386	77258	58749.13
3608887	chr17	rs8073006	13219410	G	A	0.544	0.544	0.986	0.0125015292229252	0.0087	0.15	53386	77258	58749.13
3599352	chr17	rs7216140	13219609	C	T	0.544	0.544	0.987	0.0125015292229252	0.0087	0.15	53386	77258	58749.13
3609341	chr17	rs3848443	13219691	G	C	0.264	0.263	0.98	0.0063001125484799	0.0098	0.5233	53386	77258	58749.13
3616210	chr17	rs2106791	13221454	C	T	0.264	0.263	0.986	0.0062007356416035	0.0098	0.5266	53386	77258	58749.13
3617375	chr17	rs16947606	13221852	T	C	0.544	0.544	0.988	0.012096540947233	0.0087	0.1621	53386	77258	58749.13
3618717	chr17	rs10521216	13222160	G	A	0.302	0.302	0.988	0.0048979852621919	0.0094	0.5989	53386	77258	58749.13
3610945	chr17	rs11870144	13222506	G	T	0.76	0.759	0.983	-0.0124977728299804	0.0101	0.2196	53386	77258	58749.13
3611859	chr17	rs73296883	13222595	G	A	0.544	0.544	0.988	0.012096540947233	0.0087	0.1612	53386	77258	58749.13
3618269	chr17	rs5009607	13222892	T	C	0.543	0.543	0.988	0.0128964817350202	0.0087	0.1376	53386	77258	58749.13
3616745	chr17	rs6502250	13223842	C	T	0.543	0.543	0.988	0.0127977582298607	0.0087	0.1387	53386	77258	58749.13
3615996	chr17	rs1557749	13224603	A	G	0.302	0.302	0.989	0.0051964749068174	0.0094	0.5823	53386	77258	58749.13
3620101	chr17	rs11871558	13224665	G	C	0.76	0.758	0.985	-0.0123965203365513	0.0101	0.2195	53386	77258	58749.13
3617583	chr17	rs11871537	13224716	C	T	0.76	0.758	0.985	-0.0123965203365513	0.0101	0.2211	53386	77258	58749.13
3621414	chr17	rs11871565	13224830	C	T	0.76	0.759	0.986	-0.0122952780941516	0.0101	0.2242	53386	77258	58749.13
3603609	chr17	rs9891084	13225041	T	C	0.302	0.302	0.989	0.0051964749068174	0.0094	0.579	53386	77258	58749.13
3619151	chr17	rs73978513	13225357	A	T	0.757	0.755	0.981	-0.0111013930711739	0.0101	0.2708	53386	77258	58749.13
3604078	chr17	rs56389787	13226210	C	T	0.76	0.759	0.987	-0.0125990355765152	0.0101	0.2127	53386	77258	58749.13
3611695	chr17	rs12450092	13226397	G	C	0.544	0.545	0.987	0.0126002819757385	0.0087	0.1461	53386	77258	58749.13
3601416	chr17	rs4444379	13226515	T	G	0.543	0.543	0.989	0.0133011462391285	0.0087	0.1246	53386	77258	58749.13
3606578	chr17	rs55691033	13226561	T	C	0.76	0.759	0.989	-0.0124977728299804	0.0101	0.2155	53386	77258	58749.13
3612018	chr17	rs4054884	13226804	A	G	0.265	0.264	0.992	0.00730326611012	0.0098	0.4557	53386	77258	58749.13
3598473	chr17	rs62058671	13227179	G	A	0.761	0.76	0.99	-0.0128015918372089	0.0101	0.2044	53386	77258	58749.13
3603344	chr17	rs62058672	13227196	C	T	0.761	0.76	0.99	-0.0129028853555234	0.0101	0.2041	53386	77258	58749.13
3599141	chr17	rs61635274	13227992	G	T	0.761	0.759	0.991	-0.013004189135254	0.0101	0.1981	53386	77258	58749.13
3621450	chr17	rs9912853	13227997	C	T	0.596	0.597	0.937	0.0069954745123864	0.009	0.4412	53386	77258	58749.13
3620701	chr17	rs6502251	13228128	G	A	0.543	0.544	0.99	0.0140015196358136	0.0087	0.1067	53386	77258	58749.13
3612466	chr17	rs6502252	13228176	A	G	0.303	0.303	0.991	0.005703702916678	0.0094	0.5416	53386	77258	58749.13
3619039	chr17	rs7217535	13228704	G	A	0.543	0.544	0.99	0.0138042809763971	0.0087	0.1116	53386	77258	58749.13
3617684	chr17	rs10048194	13229065	T	C	0.543	0.543	0.99	0.0139029051689914	0.0087	0.1073	53386	77258	58749.13
3609916	chr17	rs4792351	13229297	G	A	0.544	0.544	0.989	0.0131037693769772	0.0087	0.1311	53386	77258	58749.13
3611449	chr17	rs11658896	13230329	C	T	0.76	0.759	0.994	-0.0128015918372089	0.0101	0.2064	53386	77258	58749.13
3599336	chr17	rs7208389	13230556	A	T	0.544	0.545	0.99	0.0127977582298607	0.0087	0.1399	53386	77258	58749.13
3616869	chr17	rs9916579	13230625	G	T	0.544	0.545	0.99	0.0127977582298607	0.0087	0.1396	53386	77258	58749.13
3613459	chr17	rs7223201	13231158	C	T	0.543	0.544	0.991	0.0135971385060249	0.0087	0.117	53386	77258	58749.13
3601906	chr17	rs7223602	13231193	G	C	0.303	0.303	0.991	0.0056042667198317	0.0094	0.5499	53386	77258	58749.13
3623369	chr17	rs9896703	13231701	C	T	0.265	0.264	0.992	0.007997931111062	0.0098	0.4134	53386	77258	58749.13
3599222	chr17	rs61151738	13231825	T	C	0.761	0.76	0.997	-0.0119005312583873	0.0101	0.2398	53386	77258	58749.13
3603557	chr17	rs9898604	13231888	T	G	0.541	0.542	0.992	0.0121953336998771	0.0086	0.1587	53386	77258	58749.13
3619439	chr17	rs73978515	13231966	C	T	0.761	0.76	0.995	-0.0123965203365513	0.0101	0.2183	53386	77258	58749.13
3614152	chr17	rs73978517	13231968	A	T	0.761	0.76	0.995	-0.0124977728299804	0.0101	0.2156	53386	77258	58749.13
3599389	chr17	rs77051299	13232288	A	T	0.962	0.961	0.977	-0.0007002451143934	0.0227	0.975	53386	77258	58749.13
3619234	chr17	rs4792352	13232721	T	C	0.541	0.542	0.991	0.0119977384336167	0.0087	0.1656	53386	77258	58749.13
3600360	chr17	rs11868506	13232800	C	T	0.761	0.76	0.998	-0.0121029460677457	0.0101	0.2297	53386	77258	58749.13
3613342	chr17	rs11868545	13232826	G	A	0.761	0.76	0.998	-0.0121029460677457	0.0101	0.2298	53386	77258	58749.13
3610711	chr17	rs8072704	13233094	T	A	0.263	0.262	0.992	0.0058031292269501	0.0098	0.5535	53386	77258	58749.13
3608029	chr17	rs56233013	13233166	G	A	0.761	0.76	0.999	-0.0122041688389067	0.0101	0.2258	53386	77258	58749.13
3603420	chr17	rs7215589	13233497	G	C	0.541	0.542	0.99	0.0121953336998771	0.0087	0.1581	53386	77258	58749.13
3618755	chr17	rs11078145	13233771	T	A	0.761	0.76	0.999	-0.0123965203365513	0.0101	0.22	53386	77258	58749.13
3606363	chr17	rs28759190	13233882	G	A	0.542	0.543	0.99	0.0118001041157506	0.0087	0.1741	53386	77258	58749.13
3602515	chr17	rs11078146	13234015	C	T	0.761	0.76	0.999	-0.0122952780941516	0.0101	0.2236	53386	77258	58749.13
3614214	chr17	rs6650595	13234130	C	T	0.263	0.263	0.991	0.0058031292269501	0.0098	0.5524	53386	77258	58749.13
3606761	chr17	rs11869775	13234204	A	G	0.761	0.76	1.0	-0.0124977728299804	0.0101	0.2154	53386	77258	58749.13
3610298	chr17	rs7222526	13234836	T	C	0.256	0.254	0.988	0.0092966519050945	0.0099	0.3453	53386	77258	58749.13
3607755	chr17	rs74254512	13235570	T	C	0.962	0.962	0.972	-0.0019018072895963	0.0228	0.9351	53386	77258	58749.13
3610017	chr17	rs6650596	13236075	T	A	0.5	0.499	0.984	0.0150954876453349	0.0087	0.08186	53386	77258	58749.13
3619722	chr17	rs11871310	13236694	G	A	0.757	0.756	0.989	-0.0120017335415971	0.0101	0.2324	53386	77258	58749.13
3613679	chr17	rs16947625	13237086	A	G	0.255	0.254	0.987	0.0098018049722602	0.0099	0.3243	53386	77258	58749.13
3607655	chr17	rs17573398	13237537	G	A	0.699	0.698	0.892	0.0063001125484799	0.0099	0.5276	53386	77258	58749.13
3604765	chr17	rs2188889	13237647	G	A	0.255	0.254	0.987	0.0098018049722602	0.0099	0.3208	53386	77258	58749.13
3616845	chr17	rs4632167	13238804	C	T	0.255	0.254	0.983	0.0105046326450854	0.0099	0.2913	53386	77258	58749.13
3604620	chr17	rs11650057	13239547	T	C	0.722	0.721	0.97	-0.0105049846451474	0.0097	0.2816	53386	77258	58749.13
3612149	chr17	rs1003833	13239825	C	G	0.729	0.728	0.969	-0.0137034650584925	0.0098	0.1627	53386	77258	58749.13
3617504	chr17	rs6502253	13241374	C	T	0.261	0.26	0.982	0.005703702916678	0.0099	0.5645	53386	77258	58749.13
3610009	chr17	rs3859245	13242755	G	A	0.262	0.26	0.984	0.0060019521956343	0.0098	0.5422	53386	77258	58749.13
3611419	chr17	rs9893094	13243524	A	G	0.262	0.261	0.985	0.0056042667198317	0.0098	0.5705	53386	77258	58749.13
3603751	chr17	rs9900695	13244447	A	G	0.261	0.26	0.987	0.0065981840282271	0.0098	0.4993	53386	77258	58749.13
3612770	chr17	rs2188890	13245096	T	C	0.262	0.26	0.987	0.0065981840282271	0.0098	0.4989	53386	77258	58749.13
3607233	chr17	rs9908938	13245637	A	C	0.261	0.26	0.988	0.0066975214477213	0.0098	0.4943	53386	77258	58749.13
3622518	chr17	rs7223402	13246996	A	G	0.855	0.855	0.937	-0.0085968472255182	0.0126	0.4966	53386	77258	58749.13
3621327	chr17	rs62058687	13248153	G	A	0.821	0.817	0.938	-0.0030045090202987	0.0115	0.793	53386	77258	58749.13
3615223	chr17	rs2322875	13248353	C	T	0.262	0.261	0.99	0.0056042667198317	0.0098	0.5677	53386	77258	58749.13
3615283	chr17	rs9900268	13249477	T	C	0.252	0.25	0.994	0.0072039888485025	0.0099	0.4686	53386	77258	58749.13
3608295	chr17	rs2521897	13249813	G	C	0.251	0.249	0.993	0.0080971295874548	0.0099	0.4175	53386	77258	58749.13
3622689	chr17	rs12601513	13250696	C	T	0.252	0.25	0.99	0.00730326611012	0.0099	0.462	53386	77258	58749.13
3608224	chr17	rs12601519	13250774	C	T	0.252	0.25	0.99	0.0074025335167413	0.01	0.457	53386	77258	58749.13
3598161	chr17	rs12601521	13250873	A	G	0.251	0.25	0.989	0.00730326611012	0.01	0.4606	53386	77258	58749.13
3607689	chr17	rs11653851	13251229	A	G	0.81	0.806	0.94	-0.0009004052431641	0.0113	0.9386	53386	77258	58749.13
3607520	chr17	rs11653964	13251289	G	T	0.251	0.25	0.989	0.0072039888485025	0.01	0.4675	53386	77258	58749.13
3607214	chr17	rs7217034	13251497	A	G	0.25	0.249	0.987	0.007997931111062	0.01	0.4199	53386	77258	58749.13
3616486	chr17	rs62058688	13252037	T	C	0.251	0.249	0.986	0.0074025335167413	0.01	0.4598	53386	77258	58749.13
3619378	chr17	rs56289569	13252582	T	C	0.251	0.249	0.985	0.0072039888485025	0.01	0.4732	53386	77258	58749.13
3609642	chr17	rs8065267	13253236	A	G	0.48	0.482	0.953	0.0065981840282271	0.0088	0.4508	53386	77258	58749.13
3599034	chr17	rs8065271	13253243	A	C	0.251	0.249	0.984	0.0064988367398296	0.01	0.5144	53386	77258	58749.13
3615738	chr17	rs62058690	13254167	C	A	0.483	0.487	0.939	0.001099395443301	0.0089	0.8979	53386	77258	58749.13
3622142	chr17	rs17573984	13254563	T	C	0.457	0.459	0.945	0.0001999800026662	0.0089	0.9822	53386	77258	58749.13
3609461	chr17	rs8071418	13254656	C	G	0.256	0.254	0.978	0.0065981840282271	0.01	0.5068	53386	77258	58749.13
3604975	chr17	rs4792355	13255025	G	A	0.265	0.262	0.983	0.0069954745123864	0.0098	0.4736	53386	77258	58749.13
3613948	chr17	rs11078147	13255455	C	T	0.251	0.248	0.986	0.0068961666878413	0.01	0.487	53386	77258	58749.13
3605947	chr17	rs12600862	13256261	C	T	0.977	0.978	0.716	-0.0227979086760041	0.035	0.5156	53321	76996	58644.97
3614315	chr17	rs11078148	13256311	A	G	0.481	0.482	0.93	0.0009995003330834	0.0089	0.9085	53386	77258	58749.13
3624075	chr17	rs7225341	13256586	C	A	0.251	0.248	0.99	0.0065981840282271	0.01	0.5089	53386	77258	58749.13
3597838	chr17	rs62058691	13257252	G	A	0.893	0.891	0.917	-0.0106970095483354	0.0145	0.4592	53386	77258	58749.13
3606763	chr17	rs9303079	13258077	C	T	0.255	0.252	0.981	0.007997931111062	0.01	0.4245	53386	77258	58749.13
3599053	chr17	rs11078149	13258284	A	G	0.256	0.253	0.981	0.0077002766261879	0.0099	0.4402	53386	77258	58749.13
3604852	chr17	rs62058693	13259342	A	G	0.254	0.251	0.971	0.007997931111062	0.01	0.4242	53386	77258	58749.13
3608696	chr17	rs11078150	13259432	A	G	0.219	0.217	0.981	0.013202462677756	0.0105	0.207	53386	77258	58749.13
3606528	chr17	rs62058694	13259549	C	T	0.446	0.447	0.961	0.0093957216403621	0.0088	0.2883	53386	77258	58749.13
3608012	chr17	rs62058695	13259584	A	G	0.447	0.447	0.961	0.0098018049722602	0.0088	0.2668	53386	77258	58749.13
3610892	chr17	rs12051823	13259998	T	C	0.447	0.447	0.967	0.0092966519050945	0.0088	0.2892	53386	77258	58749.13
3610251	chr17	rs8065247	13260195	G	A	0.867	0.866	0.944	-0.0146974807605841	0.013	0.2589	53386	77258	58749.13
3619480	chr17	rs11652330	13260465	A	G	0.868	0.867	0.945	-0.0143017847108596	0.013	0.2736	53386	77258	58749.13
3614016	chr17	rs4791550	13260701	A	G	0.314	0.314	0.991	0.0036034995896235	0.0093	0.6997	53386	77258	58749.13
3612234	chr17	rs12601366	13260789	A	G	0.448	0.449	0.971	0.0088011559530687	0.0088	0.3162	53386	77258	58749.13
3602348	chr17	rs2106792	13261297	G	A	0.314	0.314	0.995	0.0036034995896235	0.0093	0.6956	53386	77258	58749.13
3614202	chr17	rs2158077	13261441	G	A	0.448	0.448	0.975	0.0088011559530687	0.0087	0.3135	53386	77258	58749.13
3606661	chr17	rs7217419	13261757	T	C	0.314	0.314	0.996	0.0038027603329278	0.0093	0.6811	53386	77258	58749.13
3621626	chr17	rs9892463	13262222	G	A	0.314	0.314	0.998	0.004001981379298	0.0093	0.6681	53386	77258	58749.13
3609641	chr17	rs9892117	13262287	C	T	0.315	0.314	0.998	0.004001981379298	0.0093	0.6641	53386	77258	58749.13
3610490	chr17	rs9892631	13262589	A	T	0.798	0.801	0.975	-0.0214994661132367	0.0109	0.0482	53386	77258	58749.13
3598874	chr17	rs7208092	13263179	T	C	0.314	0.314	0.999	0.004201162744548	0.0093	0.6492	53386	77258	58749.13
3622390	chr17	rs59762135	13264314	G	A	0.799	0.802	0.976	-0.0214994661132367	0.0109	0.04815	53386	77258	58749.13
3598314	chr17	rs2106793	13264653	T	A	0.315	0.315	0.998	0.004101577021075	0.0092	0.6591	53386	77258	58749.13
3616330	chr17	rs1557750	13264662	A	G	0.315	0.315	0.998	0.004101577021075	0.0092	0.6587	53386	77258	58749.13
3620324	chr17	rs73298770	13265097	C	T	0.979	0.979	0.72	-0.007296555232638	0.0363	0.8413	53321	76996	58644.97
3621404	chr17	rs1541351	13265438	A	G	0.517	0.514	0.983	0.0166997792224134	0.0087	0.05376	53386	77258	58749.13
3621836	chr17	rs7218413	13265478	C	T	0.799	0.802	0.979	-0.0216016445577609	0.0109	0.04671	53386	77258	58749.13
3606028	chr17	rs1541352	13265561	C	T	0.0741	0.0724	0.974	0.0133998200630165	0.0167	0.4234	53386	77258	58749.13
3618576	chr17	rs6502254	13265646	A	G	0.315	0.315	0.999	0.0043007385516922	0.0092	0.6433	53386	77258	58749.13
3617869	chr17	rs4360972	13266315	T	C	0.315	0.315	0.999	0.0044998604248922	0.0092	0.6287	53386	77258	58749.13
3602275	chr17	rs2874895	13266700	T	C	0.315	0.315	0.998	0.0044998604248922	0.0092	0.6247	53386	77258	58749.13
3599899	chr17	rs9897032	13266853	A	G	0.797	0.8	0.981	-0.0208968257129853	0.0108	0.05338	53386	77258	58749.13
3614326	chr17	rs12150538	13267237	T	A	0.517	0.514	0.984	0.0166997792224134	0.0087	0.05426	53386	77258	58749.13
3609828	chr17	rs12150545	13267502	T	C	0.315	0.315	0.997	0.0044998604248922	0.0093	0.6239	53386	77258	58749.13
3620142	chr17	rs16947730	13267668	G	A	0.798	0.801	0.984	-0.0209989425960583	0.0108	0.05207	53386	77258	58749.13
3619186	chr17	rs57853299	13267975	G	A	0.518	0.514	0.984	0.0166997792224134	0.0087	0.05427	53386	77258	58749.13
3603513	chr17	rs9912479	13267995	T	C	0.315	0.315	0.996	0.0044003044444822	0.0093	0.6321	53386	77258	58749.13
3599192	chr17	rs9910854	13268025	C	T	0.315	0.315	0.996	0.0044003044444822	0.0093	0.6319	53386	77258	58749.13
3615666	chr17	rs12946540	13268310	C	T	0.888	0.889	0.953	-0.0196008476550609	0.014	0.1603	53386	77258	58749.13
3599224	chr17	rs9912964	13268953	C	A	0.798	0.8	0.985	-0.0203047533403643	0.0108	0.06071	53386	77258	58749.13
3623995	chr17	rs12232538	13269510	C	T	0.312	0.312	0.992	0.0026963615477425	0.0093	0.7676	53386	77258	58749.13
3617794	chr17	rs9906582	13269816	A	G	0.798	0.801	0.987	-0.0206007457079636	0.0108	0.05669	53386	77258	58749.13
3617710	chr17	rs8081684	13269942	A	G	0.798	0.801	0.987	-0.0207028323592018	0.0108	0.05527	53386	77258	58749.13
3607754	chr17	rs8064586	13269991	T	C	0.798	0.801	0.987	-0.020498669477346	0.0108	0.05826	53386	77258	58749.13
3609560	chr17	rs8081983	13270020	C	T	0.798	0.801	0.987	-0.0203966036652218	0.0108	0.05835	53386	77258	58749.13
3610756	chr17	rs8081985	13270064	A	G	0.799	0.802	0.983	-0.0198048272985997	0.0109	0.06767	53386	77258	58749.13
3620301	chr17	rs8081986	13270065	A	C	0.799	0.802	0.983	-0.0198966317144566	0.0109	0.06664	53386	77258	58749.13
3603877	chr17	rs62054003	13270192	C	T	0.694	0.689	0.896	0.0125015292229252	0.0098	0.2046	53386	77258	58749.13
3610428	chr17	rs933309	13270532	T	C	0.798	0.801	0.989	-0.020498669477346	0.0108	0.05779	53386	77258	58749.13
3601014	chr17	rs933310	13270658	C	G	0.798	0.801	0.989	-0.0206007457079636	0.0108	0.05639	53386	77258	58749.13
3612136	chr17	rs1541349	13270798	T	C	0.518	0.514	0.985	0.0166014304974254	0.0087	0.05502	53386	77258	58749.13
3610068	chr17	rs41372750	13271274	G	C	0.798	0.801	0.988	-0.020498669477346	0.0108	0.05795	53386	77258	58749.13
3612677	chr17	rs62054005	13271505	G	A	0.518	0.514	0.984	0.0165030720990143	0.0087	0.056	53386	77258	58749.13
3622661	chr17	rs9896094	13271616	T	C	0.798	0.801	0.988	-0.0206007457079636	0.0108	0.05693	53386	77258	58749.13
3612643	chr17	rs9894432	13271712	A	C	0.798	0.801	0.988	-0.020498669477346	0.0108	0.0571	53386	77258	58749.13
3622126	chr17	rs62054006	13271714	T	G	0.669	0.664	0.902	0.0126990249774084	0.0096	0.1872	53386	77258	58749.13
3616152	chr17	rs28602833	13271981	A	G	0.798	0.801	0.987	-0.0208049294331883	0.0108	0.05471	53386	77258	58749.13
3601569	chr17	rs2015908	13272836	A	C	0.315	0.315	0.989	0.0044998604248922	0.0093	0.6267	53386	77258	58749.13
3609720	chr17	rs9910913	13273331	T	A	0.315	0.315	0.988	0.0045994064948955	0.0093	0.6225	53386	77258	58749.13
3607537	chr17	rs9911135	13273430	T	C	0.315	0.314	0.988	0.0050969882578437	0.0093	0.587	53386	77258	58749.13
3609490	chr17	rs6502255	13274335	A	G	0.3	0.296	0.98	0.0203025023378308	0.0095	0.03271	53386	77258	58749.13
3609845	chr17	rs9897334	13275317	C	T	0.518	0.515	0.981	0.0176041339483571	0.0087	0.04227	53386	77258	58749.13
3622458	chr17	rs11078152	13275375	C	G	0.557	0.554	0.971	0.0143958802837323	0.0088	0.1006	53386	77258	58749.13
3619332	chr17	rs12947875	13275798	G	T	0.782	0.781	0.977	-0.0009004052431641	0.0105	0.9339	53386	77258	58749.13
3603618	chr17	rs8068024	13276546	C	T	0.519	0.516	0.979	0.0170045988158238	0.0087	0.05023	53386	77258	58749.13
3614871	chr17	rs8068784	13276796	G	A	0.299	0.295	0.981	0.0202045073158995	0.0095	0.03297	53386	77258	58749.13
3620881	chr17	rs9912208	13277089	C	T	0.299	0.295	0.98	0.0204004877576787	0.0095	0.03185	53386	77258	58749.13
3606161	chr17	rs11658604	13277707	C	T	0.798	0.801	0.983	-0.0212951405401588	0.0108	0.04905	53386	77258	58749.13
3603053	chr17	rs8078031	13278325	A	C	0.299	0.295	0.976	0.0207041815582916	0.0095	0.02975	53386	77258	58749.13
3616583	chr17	rs9915687	13278994	T	G	0.299	0.295	0.973	0.0209000641077417	0.0095	0.0286	53386	77258	58749.13
3606320	chr17	rs10521217	13279256	T	C	0.519	0.516	0.969	0.0172994970780611	0.0087	0.04795	53386	77258	58749.13
3607309	chr17	rs72819095	13279820	C	T	0.798	0.8	0.972	-0.0217958123704574	0.0109	0.04518	53386	77258	58749.13
3621035	chr17	rs4792356	13280818	G	A	0.519	0.516	0.961	0.0176041339483571	0.0088	0.04486	53386	77258	58749.13
3620585	chr17	rs4792357	13280856	C	G	0.519	0.516	0.961	0.0172994970780611	0.0088	0.04915	53386	77258	58749.13
3599827	chr17	rs60365591	13281475	T	C	0.979	0.98	0.742	0.0008995952428359	0.036	0.9808	53321	76996	58644.97
3612974	chr17	rs11869185	13282246	T	C	0.889	0.889	0.842	0.0110981866660334	0.0151	0.4603	53386	77258	58749.13
3621026	chr17	rs1024436	13282418	G	C	0.781	0.78	0.951	-0.0008003201707691	0.0106	0.9419	53386	77258	58749.13
3621651	chr17	rs6502256	13283970	A	G	0.781	0.78	0.945	-0.0006001800720324	0.0107	0.9525	53386	77258	58749.13
3605003	chr17	rs1963297	13284803	A	G	0.0943	0.092	0.928	0.0183015011699126	0.0154	0.2348	53386	77258	58749.13
3611935	chr17	rs2322877	13284826	C	T	0.186	0.185	0.929	0.0005998200719675	0.0115	0.9616	53386	77258	58749.13
3607030	chr17	rs2007367	13285506	C	T	0.22	0.219	0.924	-0.005696192544881	0.0108	0.5957	53386	77258	58749.13
3602136	chr17	rs11869544	13286965	G	A	0.203	0.202	0.899	9.99950003332973e-05	0.0113	0.9954	53386	77258	58749.13
3617564	chr17	rs12452203	13287845	G	A	0.217	0.216	0.923	-0.0066017436345624	0.0109	0.5435	53386	77258	58749.13
3614776	chr17	rs56186259	13289932	C	A	0.887	0.889	0.868	-0.0147989665120717	0.0147	0.3136	53386	77258	58749.13
3603031	chr17	rs11651156	13289970	A	C	0.202	0.201	0.884	-0.0024028846163103	0.0115	0.8356	53386	77258	58749.13
3617625	chr17	rs60986896	13290095	T	C	0.199	0.198	0.89	-0.0024028846163103	0.0115	0.8363	53386	77258	58749.13
3609726	chr17	rs7221425	13290712	T	G	0.883	0.885	0.866	-0.0124977728299804	0.0145	0.3888	53386	77258	58749.13
3624002	chr17	rs7220603	13292146	C	A	0.693	0.696	0.902	-0.0164038098256767	0.0098	0.0962	53386	77258	58749.13
3621962	chr17	rs146491016	13292533	T	C	0.883	0.885	0.864	-0.0123965203365513	0.0145	0.3925	53386	77258	58749.13
3599767	chr17	rs56214110	13295616	G	A	0.871	0.874	0.856	-0.0187038311937836	0.014	0.1838	53386	77258	58749.13
3599333	chr17	rs11870353	13296398	T	C	0.782	0.779	0.876	0.0183996828453635	0.0111	0.09847	53386	77258	58749.13
3606440	chr17	rs72820910	13296795	G	A	0.882	0.885	0.838	-0.0147989665120717	0.0148	0.3175	53386	77258	58749.13
3623148	chr17	rs16947796	13297276	C	A	0.979	0.979	0.794	-0.0024028846163103	0.0345	0.9456	53204	76527	58457.69
3620929	chr17	rs10521218	13298860	A	T	0.725	0.725	0.833	-0.0006001800720324	0.0106	0.953	53386	77258	58749.13
3611544	chr17	rs73302503	13299146	G	T	0.97	0.969	0.719	0.0207041815582916	0.0299	0.4881	53386	77258	58749.13
3599824	chr17	rs7207128	13300497	G	A	0.76	0.76	0.816	-0.0054950702819798	0.0112	0.6246	53386	77258	58749.13
3605471	chr17	rs7223746	13301747	T	C	0.534	0.531	0.863	-0.0017014466397575	0.0093	0.8512	53386	77258	58749.13
3605108	chr17	rs7207242	13301957	C	T	0.134	0.136	0.861	-0.0229002198863326	0.0136	0.09302	53386	77258	58749.13
3608920	chr17	rs7207439	13302149	A	G	0.319	0.317	0.873	0.0017983819413794	0.0099	0.8546	53386	77258	58749.13
3603856	chr17	rs7207585	13302161	C	T	0.949	0.951	0.778	0.0016985566355815	0.0227	0.9386	53386	77258	58749.13
3603268	chr17	rs1029674	13303083	C	T	0.591	0.594	0.86	-0.0130953713122409	0.0095	0.1658	53386	77258	58749.13
3616054	chr17	rs1029675	13303162	C	G	0.484	0.489	0.853	-0.0152963956259917	0.0094	0.1017	53386	77258	58749.13
3609762	chr17	rs12944836	13303819	C	A	0.284	0.286	0.881	-0.0043996643446871	0.0102	0.6652	53386	77258	58749.13
3600007	chr17	rs28556277	13304273	T	C	0.733	0.733	0.81	0.0060019521956343	0.0109	0.579	53386	77258	58749.13
3618450	chr17	rs7219430	13304741	A	G	0.284	0.285	0.881	-0.0045001103249234	0.0102	0.6574	53386	77258	58749.13
3619393	chr17	rs56942423	13305606	C	A	0.883	0.886	0.791	-0.0165969709073694	0.0153	0.278	53386	77258	58749.13
3607709	chr17	rs9906199	13306208	T	C	0.726	0.727	0.803	0.0032048589489113	0.0108	0.7708	53386	77258	58749.13
3623947	chr17	rs141457356	13306375	G	A	0.912	0.911	0.773	0.0072039888485025	0.0173	0.6799	53386	77258	58749.13
3600632	chr17	rs2215117	13306644	G	A	0.284	0.285	0.887	-0.002002002670673	0.0102	0.8456	53386	77258	58749.13
3619027	chr17	rs4517833	13307079	T	A	0.75	0.75	0.804	0.0002999550089979	0.0111	0.9754	53386	77258	58749.13
3599354	chr17	rs9913204	13307676	A	G	0.694	0.694	0.844	-0.0022024235552	0.0102	0.8307	53386	77258	58749.13
3599663	chr17	rs724267	13307812	T	C	0.455	0.455	0.823	0.0001999800026662	0.0095	0.9821	53386	77258	58749.13
3609447	chr17	rs66512403	13308097	T	C	0.727	0.727	0.792	0.0018981972830802	0.0109	0.862	53386	77258	58749.13
3600492	chr17	rs77346707	13309377	C	G	0.955	0.956	0.714	-0.0375980304153185	0.0248	0.1296	53386	77258	58749.13
3600389	chr17	rs12943223	13310344	G	A	0.48	0.481	0.803	-0.0014009809156281	0.0096	0.8863	53386	77258	58749.13
3597857	chr17	rs12452079	13310347	C	G	0.456	0.456	0.804	0.001099395443301	0.0096	0.9119	53386	77258	58749.13
3621602	chr17	rs62054030	13310381	G	A	0.754	0.755	0.805	-0.0046005663955682	0.0112	0.6832	53386	77258	58749.13
3614023	chr17	rs57810612	13311802	C	T	0.889	0.887	0.746	0.0154992634469238	0.0159	0.3303	53386	77258	58749.13
3618758	chr17	rs79876607	13313364	G	T	0.977	0.976	0.648	0.0087020272939009	0.0356	0.8073	53386	77258	58749.13
3611321	chr17	rs12450606	13314994	A	G	0.752	0.753	0.769	-0.0054045784588597	0.0114	0.635	53386	77258	58749.13
3612329	chr17	rs4479287	13315633	C	T	0.754	0.754	0.756	-0.0046005663955682	0.0115	0.6868	53386	77258	58749.13
3615553	chr17	rs68036912	13315810	A	G	0.754	0.754	0.752	-0.0049019951702315	0.0115	0.6726	53386	77258	58749.13
3605658	chr17	rs60353456	13315909	C	T	0.705	0.705	0.738	0.0044998604248922	0.011	0.684	53386	77258	58749.13
3609959	chr17	rs66964656	13315937	T	G	0.689	0.689	0.742	0.0017983819413794	0.0108	0.869	53386	77258	58749.13
3621610	chr17	rs6502257	13316247	G	A	0.339	0.341	0.722	-0.0051029981759033	0.0107	0.632	53386	77258	58749.13
3605530	chr17	rs6502258	13316269	C	T	0.521	0.523	0.718	-0.0086977157031958	0.0102	0.3937	53386	77258	58749.13
3607889	chr17	rs11078154	13316543	T	C	0.656	0.656	0.683	-0.0088994831870327	0.011	0.4162	53386	77258	58749.13
3603265	chr17	rs11869436	13316711	A	T	0.741	0.74	0.674	-0.0014009809156281	0.012	0.9069	53386	77258	58749.13
3612890	chr17	rs7218858	13316800	T	C	0.64	0.64	0.669	-0.0033957590691798	0.011	0.7564	53386	77258	58749.13
3601885	chr17	rs11655301	13317195	G	A	0.489	0.489	0.747	-0.001300845733048	0.0099	0.8968	53386	77258	58749.13
3606060	chr17	rs56401943	13317496	G	A	0.954	0.955	0.859	-0.0260975991218731	0.0223	0.2423	53386	77258	58749.13
3623873	chr17	rs56362141	13317512	G	A	0.954	0.954	0.861	-0.026600681797179	0.0222	0.2302	53386	77258	58749.13
3622909	chr17	rs56261706	13317555	C	T	0.932	0.933	0.875	-0.0046005663955682	0.0183	0.8027	53386	77258	58749.13
3622526	chr17	rs17576025	13317589	A	C	0.857	0.854	0.912	0.0115035793834154	0.0128	0.3688	53386	77258	58749.13
3602146	chr17	rs16947829	13317678	C	A	0.786	0.784	0.919	0.0072039888485025	0.0109	0.5091	53386	77258	58749.13
3616761	chr17	rs78350403	13317978	A	G	0.978	0.978	0.896	0.0280041964095973	0.0311	0.3667	53386	77258	58749.13
3617734	chr17	rs78129167	13317997	G	C	0.861	0.859	0.928	0.0067968490002727	0.0129	0.5986	53386	77258	58749.13
3621020	chr17	rs7208370	13318085	G	A	0.414	0.413	0.904	0.0115035793834154	0.0092	0.2101	53386	77258	58749.13
3606304	chr17	rs9903042	13318650	G	A	0.433	0.432	0.918	0.007997931111062	0.0091	0.3794	53386	77258	58749.13
3602578	chr17	rs12603077	13318803	A	G	0.678	0.679	0.909	0.0011992805754821	0.0096	0.8982	53386	77258	58749.13
3621183	chr17	rs3859246	13319029	A	G	0.86	0.857	0.943	0.0072039888485025	0.0127	0.5704	53386	77258	58749.13
3621116	chr17	rs9897128	13319084	T	C	0.924	0.924	0.96	0.0012991557316201	0.0166	0.9355	53386	77258	58749.13
3618365	chr17	rs9896087	13319153	G	A	0.924	0.924	0.961	0.0014988761237359	0.0166	0.9258	53386	77258	58749.13
3609577	chr17	rs3859247	13319219	G	C	0.86	0.858	0.946	0.0076010387728197	0.0127	0.5488	53386	77258	58749.13
3600876	chr17	rs3859248	13319239	T	G	0.86	0.858	0.946	0.0067968490002727	0.0127	0.5953	53386	77258	58749.13
3600772	chr17	rs4792358	13319513	G	A	0.432	0.432	0.936	0.0082954970241069	0.009	0.3566	53386	77258	58749.13
3597939	chr17	rs7219695	13320284	G	A	0.435	0.434	0.939	0.0067968490002727	0.009	0.4491	53386	77258	58749.13
3598962	chr17	rs6502259	13320413	C	T	0.412	0.411	0.938	0.0096037361426946	0.009	0.2879	53386	77258	58749.13
3613480	chr17	rs6502260	13320476	A	G	0.919	0.92	0.965	-0.0004000800213396	0.0161	0.9826	53386	77258	58749.13
3604062	chr17	rs16947831	13320555	T	C	0.679	0.679	0.931	0.0012991557316201	0.0095	0.8944	53386	77258	58749.13
3606652	chr17	rs78695694	13320942	T	C	0.862	0.861	0.959	0.004101577021075	0.0127	0.7456	53386	77258	58749.13
3598822	chr17	rs73302546	13321301	T	C	0.978	0.977	0.915	0.0275957115907991	0.0304	0.3639	53386	77258	58749.13
3604114	chr17	rs76850433	13321380	A	G	0.862	0.861	0.962	0.004001981379298	0.0127	0.7533	53386	77258	58749.13
3608230	chr17	rs7215989	13321565	G	C	0.46	0.46	0.939	0.004201162744548	0.0089	0.6406	53386	77258	58749.13
3610597	chr17	rs7215635	13321637	A	G	0.978	0.977	0.919	0.0269047980491434	0.0304	0.3756	53386	77258	58749.13
3602540	chr17	rs12451261	13321875	C	T	0.46	0.46	0.941	0.0043007385516922	0.0089	0.6327	53386	77258	58749.13
3613999	chr17	rs113523700	13322060	T	G	0.863	0.861	0.968	0.0038027603329278	0.0127	0.7666	53386	77258	58749.13
3601647	chr17	rs9891849	13322330	C	T	0.919	0.92	0.97	-0.001300845733048	0.016	0.9351	53386	77258	58749.13
3601935	chr17	rs59953709	13322622	G	A	0.756	0.755	0.968	0.0058031292269501	0.0102	0.5655	53386	77258	58749.13
3603878	chr17	rs59641318	13322730	C	T	0.756	0.755	0.968	0.0053954185169075	0.0102	0.5971	53386	77258	58749.13
3603529	chr17	rs76945755	13323651	G	A	0.864	0.862	0.978	0.0047984689115734	0.0127	0.7047	53386	77258	58749.13
3609159	chr17	rs55948557	13323825	G	T	0.871	0.871	0.799	0.0081963182244858	0.0144	0.5707	53386	77258	58749.13
3608923	chr17	rs62056967	13323950	G	A	0.666	0.667	0.963	-0.001100605444033	0.0093	0.9025	53386	77258	58749.13
3605159	chr17	rs17817197	13323993	C	A	0.507	0.506	0.962	0.0046989426564652	0.0088	0.5895	53386	77258	58749.13
3602820	chr17	rs4792359	13324290	A	G	0.886	0.887	0.982	-0.0017014466397575	0.0137	0.9018	53386	77258	58749.13
3600064	chr17	rs3848444	13324362	A	T	0.508	0.506	0.965	0.0046989426564652	0.0088	0.5958	53386	77258	58749.13
3611865	chr17	rs12603463	13324510	C	T	0.978	0.977	0.942	0.0264958638039652	0.0301	0.3788	53386	77258	58749.13
3613087	chr17	rs3859249	13324558	C	T	0.666	0.667	0.969	-0.0009004052431641	0.0093	0.9213	53386	77258	58749.13
3621688	chr17	rs12603482	13324722	A	G	0.644	0.644	0.965	0.0020977980821461	0.0092	0.8152	53386	77258	58749.13
3608966	chr17	rs4792360	13324786	G	C	0.393	0.393	0.967	0.0051964749068174	0.009	0.5661	53386	77258	58749.13
3600405	chr17	rs10153318	13325102	G	T	0.759	0.757	0.982	0.0030952049073025	0.0101	0.7629	53386	77258	58749.13
3610483	chr17	rs10153317	13325226	C	T	0.749	0.749	0.992	0.0022973590486834	0.01	0.8176	53386	77258	58749.13
3600986	chr17	rs76262034	13325336	G	T	0.864	0.862	0.992	0.0044003044444822	0.0126	0.7249	53386	77258	58749.13
3620816	chr17	rs3859250	13325457	G	A	0.666	0.667	0.964	0.0003999200213268	0.0093	0.9684	53386	77258	58749.13
3600973	chr17	rs3901640	13325545	G	C	0.727	0.726	0.988	0.0053954185169075	0.0097	0.5767	53386	77258	58749.13
3606756	chr17	rs3905482	13325862	T	C	0.863	0.864	0.975	0.001998002662673	0.0127	0.8762	53386	77258	58749.13
3620291	chr17	rs76657073	13325864	C	A	0.864	0.862	0.991	0.0045994064948955	0.0126	0.7148	53386	77258	58749.13
3619305	chr17	rs3859251	13326223	G	A	0.749	0.748	0.989	-0.0006001800720324	0.01	0.9491	53386	77258	58749.13
3604175	chr17	rs3859252	13326256	T	G	0.748	0.747	0.987	-0.000200020002667	0.01	0.9817	53386	77258	58749.13
3606563	chr17	rs3859253	13326466	A	G	0.84	0.837	0.995	0.009197572354042	0.0117	0.4361	53386	77258	58749.13
3610540	chr17	rs3967115	13326771	T	A	0.815	0.813	0.955	0.0007996801705642	0.0113	0.9447	53386	77258	58749.13
3601739	chr17	rs4054840	13326805	C	G	0.726	0.725	0.991	0.001998002662673	0.0097	0.8369	53386	77258	58749.13
3611203	chr17	rs79021095	13327202	G	T	0.977	0.977	0.957	0.0289955368412525	0.0294	0.3242	53386	77258	58749.13
3611299	chr17	rs9903446	13327243	G	A	0.884	0.886	0.986	-0.0036968248442897	0.0136	0.7853	53386	77258	58749.13
3611276	chr17	rs7214051	13327920	A	G	0.82	0.818	0.984	0.0055048206344449	0.0113	0.6237	53386	77258	58749.13
3614103	chr17	rs62056968	13327988	A	T	0.895	0.896	0.854	-0.0057967688471774	0.0153	0.7069	53386	77258	58749.13
3600177	chr17	rs4792362	13328329	G	A	0.82	0.818	0.982	0.0051964749068174	0.0113	0.646	53386	77258	58749.13
3615657	chr17	rs4792363	13328758	A	G	0.82	0.818	0.98	0.0049974917102918	0.0113	0.6575	53386	77258	58749.13
3617601	chr17	rs16947851	13328926	T	C	0.9	0.902	0.968	-0.0140989243795016	0.0147	0.3385	53386	77258	58749.13
3621883	chr17	rs12453052	13329694	G	A	0.895	0.896	0.856	-0.0066017436345624	0.0153	0.6661	53386	77258	58749.13
3615226	chr17	rs16947859	13331301	T	A	0.78	0.782	0.913	-0.0054045784588597	0.0109	0.6195	53386	77258	58749.13
3616902	chr17	rs16947864	13331456	T	A	0.803	0.805	0.906	-0.0114958245134845	0.0114	0.3149	53386	77258	58749.13
3611454	chr17	rs9894575	13331723	G	A	0.78	0.782	0.912	-0.0058973552660839	0.0109	0.5899	53386	77258	58749.13
3619967	chr17	rs9895883	13331729	T	C	0.78	0.782	0.912	-0.005696192544881	0.0109	0.6	53386	77258	58749.13
3621459	chr17	rs17209204	13331902	G	C	0.977	0.977	0.947	0.0298014912367898	0.0296	0.3135	53386	77258	58749.13
3613752	chr17	rs10517443	13333043	A	G	0.9	0.902	0.961	-0.0143017847108596	0.0147	0.3335	53386	77258	58749.13
3609000	chr17	rs3884646	13333128	C	T	0.878	0.876	0.965	0.0064988367398296	0.0134	0.6254	53386	77258	58749.13
3615340	chr17	rs62056969	13333653	A	C	0.873	0.873	0.877	0.0030952049073025	0.0138	0.8213	53386	77258	58749.13
3605062	chr17	rs62056970	13334147	A	G	0.873	0.873	0.878	0.0017983819413794	0.0138	0.8986	53386	77258	58749.13
3617690	chr17	rs62056971	13334301	C	T	0.873	0.873	0.878	0.0020977980821461	0.0138	0.8801	53386	77258	58749.13
3621737	chr17	rs72820953	13334435	A	C	0.873	0.874	0.878	0.0021975835434872	0.0139	0.8712	53386	77258	58749.13
3610913	chr17	rs72820955	13334455	T	A	0.873	0.874	0.879	0.001998002662673	0.0139	0.8845	53386	77258	58749.13
3616052	chr17	rs111313954	13334499	C	T	0.739	0.739	0.894	0.004001981379298	0.0104	0.7022	53386	77258	58749.13
3612949	chr17	rs113358534	13334508	G	C	0.873	0.874	0.879	0.0022973590486834	0.0139	0.869	53386	77258	58749.13
3619365	chr17	rs56075621	13334591	T	A	0.908	0.909	0.963	-0.0145960053074092	0.0152	0.3385	53386	77258	58749.13
3603038	chr17	rs6502261	13334810	T	C	0.62	0.619	0.905	0.0064988367398296	0.0093	0.4893	53386	77258	58749.13
3614262	chr17	rs6502262	13334814	G	A	0.62	0.619	0.905	0.0063994795805678	0.0093	0.4939	53386	77258	58749.13
3619396	chr17	rs72820956	13335008	G	A	0.876	0.876	0.878	0.0016985566355815	0.014	0.9029	53386	77258	58749.13
3623319	chr17	rs8080371	13335036	G	A	0.528	0.528	0.905	0.001598721363697	0.0091	0.8605	53386	77258	58749.13
3611080	chr17	rs62056972	13335071	A	G	0.873	0.874	0.882	0.0018981972830802	0.0138	0.8885	53386	77258	58749.13
3614394	chr17	rs74404626	13335227	T	C	0.873	0.874	0.882	0.0018981972830802	0.0138	0.8893	53386	77258	58749.13
3624000	chr17	rs62056973	13335653	G	A	0.873	0.874	0.884	0.0020977980821461	0.0138	0.8815	53386	77258	58749.13
3600164	chr17	rs4054841	13335791	T	G	0.739	0.739	0.892	0.0032048589489113	0.0104	0.7571	53386	77258	58749.13
3603034	chr17	rs62056974	13335827	A	C	0.873	0.874	0.884	0.0023971245997214	0.0138	0.8611	53386	77258	58749.13
3602263	chr17	rs3967116	13336617	G	A	0.62	0.619	0.905	0.0047984689115734	0.0093	0.6102	53386	77258	58749.13
3614144	chr17	rs4426380	13336625	T	A	0.619	0.618	0.904	0.0051964749068174	0.0093	0.5794	53386	77258	58749.13
3616167	chr17	rs3967117	13336657	A	G	0.398	0.4	0.921	0.0017983819413794	0.0092	0.8433	53386	77258	58749.13
3609681	chr17	rs3967118	13336825	A	T	0.887	0.885	0.936	0.0037031349243813	0.014	0.7919	53386	77258	58749.13
3613025	chr17	rs9913414	13337088	T	A	0.901	0.902	0.945	-0.0144032303107437	0.0149	0.3324	53386	77258	58749.13
3619203	chr17	rs12602055	13337956	T	G	0.392	0.393	0.915	0.001998002662673	0.0092	0.8325	53386	77258	58749.13
3606887	chr17	rs28408554	13338021	T	A	0.9	0.902	0.942	-0.0138048499765589	0.0149	0.3536	53386	77258	58749.13
3600759	chr17	rs79521036	13338486	T	G	0.878	0.876	0.938	0.0032048589489113	0.0136	0.8138	53386	77258	58749.13
3623498	chr17	rs28758577	13338932	T	C	0.873	0.874	0.89	0.0023971245997214	0.0138	0.863	53386	77258	58749.13
3602984	chr17	rs3859254	13339203	T	C	0.619	0.618	0.903	0.0058031292269501	0.0093	0.5338	53386	77258	58749.13
3614946	chr17	rs7207361	13339428	A	C	0.901	0.902	0.937	-0.0131966945943914	0.0149	0.3774	53386	77258	58749.13
3623805	chr17	rs11659061	13339499	T	G	0.561	0.564	0.911	-0.0032954239497972	0.0091	0.7192	53386	77258	58749.13
3609189	chr17	rs11654080	13339650	A	G	0.666	0.666	0.898	0.0033045340083004	0.0097	0.736	53386	77258	58749.13
3607112	chr17	rs9894943	13340298	G	A	0.671	0.674	0.87	-0.0073972926304747	0.0099	0.4537	53386	77258	58749.13
3608327	chr17	rs11078155	13340405	G	C	0.854	0.854	0.852	0.0154992634469238	0.0133	0.2411	53386	77258	58749.13
3619138	chr17	rs4357979	13341165	T	G	0.876	0.879	0.909	-0.032502530761974	0.0138	0.01841	53386	77258	58749.13
3603181	chr17	rs2996008	13341463	A	G	0.322	0.324	0.908	-0.0129028853555234	0.0097	0.1816	53386	77258	58749.13
3611316	chr17	rs11870813	13341512	A	G	0.874	0.876	0.91	-0.0319964709431669	0.0137	0.0192	53386	77258	58749.13
3615282	chr17	rs2996009	13341710	C	T	0.563	0.566	0.925	-0.001501126126267	0.009	0.8688	53386	77258	58749.13
3615342	chr17	rs2996010	13341940	G	A	0.448	0.448	0.914	0.0037031349243813	0.0091	0.6826	53386	77258	58749.13
3609955	chr17	rs59394083	13341992	T	C	0.89	0.887	0.91	0.0109992854583691	0.0144	0.4441	53386	77258	58749.13
3617901	chr17	rs74199785	13342350	C	A	0.878	0.88	0.918	-0.0331018715051171	0.0138	0.01658	53386	77258	58749.13
3621886	chr17	rs73978872	13343618	G	A	0.974	0.973	0.87	0.047598978799279	0.0295	0.1068	52297	73761	57103.59
3606493	chr17	rs7220758	13343765	G	A	0.957	0.958	0.899	-0.0003000450090019	0.0227	0.9877	53386	77258	58749.13
3621599	chr17	rs2996019	13344095	G	A	0.555	0.558	0.911	-0.0064004391810282	0.0091	0.4838	53386	77258	58749.13
3620399	chr17	rs9897993	13344297	A	G	0.827	0.829	0.935	-0.0147989665120717	0.0118	0.2093	53386	77258	58749.13
3609823	chr17	rs2996023	13345156	C	G	0.276	0.28	0.947	-0.009797842480111	0.0099	0.3208	53386	77258	58749.13
3606705	chr17	rs2996024	13345229	T	C	0.711	0.71	0.916	0.0086028888072678	0.0099	0.3841	53386	77258	58749.13
3606996	chr17	rs2996025	13345454	A	T	0.711	0.711	0.917	0.0078987227933553	0.0099	0.4276	53386	77258	58749.13
3604070	chr17	rs2996026	13345571	T	C	0.59	0.592	0.987	-0.0138048499765589	0.0088	0.1167	53386	77258	58749.13
3623267	chr17	rs7218194	13346537	T	C	0.955	0.955	0.923	0.0044003044444822	0.0217	0.8408	53386	77258	58749.13
3621933	chr17	rs2996031	13346619	A	G	0.268	0.272	0.951	-0.0122041688389067	0.01	0.2222	53386	77258	58749.13
3613868	chr17	rs2996032	13347119	G	A	0.583	0.585	0.977	-0.015702643727291	0.0088	0.07522	53386	77258	58749.13
3617804	chr17	rs2996033	13347149	A	G	0.268	0.272	0.952	-0.0120017335415971	0.01	0.2265	53386	77258	58749.13
3605503	chr17	rs9903148	13348257	T	A	0.955	0.955	0.924	0.0048979852621919	0.0217	0.8218	53386	77258	58749.13
3623428	chr17	rs2996034	13350084	C	T	0.592	0.594	0.974	-0.0151034855773182	0.0089	0.08992	53386	77258	58749.13
3623600	chr17	rs2906919	13350768	G	C	0.592	0.593	0.974	-0.0149004625639624	0.0089	0.09264	53386	77258	58749.13
3623558	chr17	rs74326398	13350784	T	A	0.979	0.977	0.796	0.0773961316557046	0.0335	0.02092	52493	75664	57604.43
3609114	chr17	rs8072006	13351264	C	G	0.955	0.956	0.931	0.0038027603329278	0.0217	0.8624	53386	77258	58749.13
3611662	chr17	rs2996035	13351326	G	A	0.273	0.277	0.956	-0.009797842480111	0.0099	0.3192	53386	77258	58749.13
3620040	chr17	rs2996036	13351339	G	A	0.273	0.277	0.956	-0.0098988321792475	0.0099	0.3156	53386	77258	58749.13
3606208	chr17	rs4289033	13352848	A	C	0.733	0.734	0.947	0.0081963182244858	0.01	0.4154	53386	77258	58749.13
3623684	chr17	rs2996037	13352884	G	A	0.592	0.593	0.969	-0.0152050125429676	0.0089	0.08703	53386	77258	58749.13
3602850	chr17	rs11656301	13353530	C	G	0.682	0.685	0.961	0.00730326611012	0.0095	0.4382	53386	77258	58749.13
3618154	chr17	rs2996038	13353965	T	G	0.265	0.269	0.954	-0.0122952780941516	0.01	0.2162	53386	77258	58749.13
3608988	chr17	rs2996039	13354196	C	A	0.591	0.592	0.967	-0.0142003494011414	0.0089	0.1107	53386	77258	58749.13
3602121	chr17	rs2996040	13354208	C	T	0.591	0.592	0.967	-0.0142003494011414	0.0089	0.1114	53386	77258	58749.13
3604214	chr17	rs2996041	13354309	T	G	0.591	0.592	0.967	-0.0139975096438537	0.0089	0.1166	53386	77258	58749.13
3612549	chr17	rs34764348	13354312	A	G	0.734	0.735	0.948	0.0072039888485025	0.01	0.4704	53386	77258	58749.13
3602052	chr17	rs2996043	13355127	A	G	0.272	0.276	0.956	-0.0092022107647994	0.0099	0.351	53386	77258	58749.13
3616381	chr17	rs4054866	13355674	A	G	0.677	0.679	0.962	0.0086028888072678	0.0094	0.3642	53386	77258	58749.13
3609997	chr17	rs8080163	13356029	T	C	0.874	0.875	0.945	0.0055048206344449	0.0134	0.6801	53386	77258	58749.13
3606894	chr17	rs7209340	13357215	G	C	0.738	0.738	0.982	0.0017983819413794	0.0099	0.8563	53386	77258	58749.13
3612997	chr17	rs2996049	13357715	A	G	0.274	0.28	0.978	-0.0115969858456632	0.0097	0.2335	53386	77258	58749.13
3621800	chr17	rs67945662	13358032	A	G	0.738	0.738	0.989	0.0011992805754821	0.0098	0.9029	53386	77258	58749.13
3618398	chr17	rs7502538	13358465	A	C	0.738	0.738	0.991	0.0013990209137074	0.0098	0.8835	53386	77258	58749.13
3604251	chr17	rs59008777	13358526	C	G	0.738	0.738	0.991	0.001099395443301	0.0098	0.9088	53386	77258	58749.13
3623394	chr17	rs9911651	13358774	A	G	0.734	0.735	0.99	-0.000200020002667	0.0098	0.9872	53386	77258	58749.13
3621657	chr17	rs77797715	13359217	T	C	0.979	0.978	0.789	0.0716041258594429	0.0343	0.03676	52493	75664	57604.43
3606951	chr17	rs977706	13359435	A	T	0.88	0.881	0.956	0.00730326611012	0.0136	0.5924	53386	77258	58749.13
3602302	chr17	rs2018048	13359751	G	T	0.541	0.546	0.982	-0.0105049846451474	0.0087	0.2282	53386	77258	58749.13
3618525	chr17	rs8078717	13359801	T	C	0.541	0.546	0.982	-0.010302892995897	0.0087	0.2364	53386	77258	58749.13
3614826	chr17	rs8081514	13360019	C	T	0.537	0.542	0.984	-0.0122041688389067	0.0087	0.1624	53386	77258	58749.13
3613415	chr17	rs9909154	13361115	C	T	0.542	0.547	0.989	-0.0110002818588653	0.0087	0.2039	53386	77258	58749.13
3605912	chr17	rs7214164	13361520	C	A	0.542	0.548	0.989	-0.0114958245134845	0.0087	0.1867	53386	77258	58749.13
3609036	chr17	rs77736438	13362352	C	T	0.973	0.972	0.876	0.0366019024445485	0.0284	0.1982	53386	77258	58749.13
3601303	chr17	rs16947926	13363661	G	C	0.736	0.736	0.997	0.0001999800026662	0.0098	0.9855	53386	77258	58749.13
3603917	chr17	rs35359180	13363669	A	G	0.96	0.959	0.92	0.0154992634469238	0.0228	0.4971	53386	77258	58749.13
3609241	chr17	rs8068216	13364290	G	A	0.749	0.749	0.99	0.0032048589489113	0.01	0.7455	53386	77258	58749.13
3609017	chr17	rs8068169	13364549	A	G	0.275	0.281	0.992	-0.0125990355765152	0.0097	0.1926	53386	77258	58749.13
3615432	chr17	rs2190822	13364994	C	T	0.732	0.733	0.994	-0.002002002670673	0.0097	0.8355	53386	77258	58749.13
3615790	chr17	rs36086839	13365547	C	T	0.96	0.959	0.924	0.0179970767016546	0.0227	0.4273	53386	77258	58749.13
3605166	chr17	rs72822845	13365711	G	T	0.88	0.881	0.958	0.0062007356416035	0.0136	0.6458	53386	77258	58749.13
3603354	chr17	rs1860070	13365863	T	C	0.275	0.281	0.989	-0.0119005312583873	0.0097	0.2182	53386	77258	58749.13
3610153	chr17	rs4791551	13367142	C	T	0.275	0.281	0.988	-0.0130953713122409	0.0097	0.1772	53386	77258	58749.13
3621239	chr17	rs2874897	13367970	T	C	0.731	0.732	0.992	-0.0029042131473898	0.0098	0.763	53386	77258	58749.13
3618620	chr17	rs16947942	13368963	A	C	0.75	0.75	0.987	0.0016985566355815	0.01	0.8677	53386	77258	58749.13
3622598	chr17	rs7219001	13369170	G	C	0.544	0.549	0.981	-0.008395140788382	0.0087	0.335	53386	77258	58749.13
3602487	chr17	rs2159122	13369770	A	T	0.705	0.709	0.964	-0.0178992398878318	0.0097	0.06358	53386	77258	58749.13
3619483	chr17	rs16947944	13370006	T	G	0.75	0.75	0.986	0.001598721363697	0.01	0.8722	53386	77258	58749.13
3606678	chr17	rs16947946	13370460	G	A	0.75	0.75	0.985	0.001598721363697	0.01	0.8746	53386	77258	58749.13
3606140	chr17	rs72822850	13372846	A	G	0.75	0.75	0.982	0.001598721363697	0.01	0.8727	53386	77258	58749.13
3618825	chr17	rs11078158	13373143	A	G	0.75	0.75	0.981	0.001598721363697	0.01	0.872	53386	77258	58749.13
3612975	chr17	rs58329456	13373718	G	T	0.75	0.75	0.98	0.001598721363697	0.01	0.8736	53386	77258	58749.13
3606326	chr17	rs12944375	13373915	T	A	0.544	0.549	0.973	-0.0093031403261444	0.0088	0.2903	53386	77258	58749.13
3603635	chr17	rs12601934	13374184	A	G	0.275	0.281	0.98	-0.0139975096438537	0.0097	0.1508	53386	77258	58749.13
3611359	chr17	rs57918576	13374468	C	A	0.737	0.737	0.982	-0.001100605444033	0.0099	0.9131	53386	77258	58749.13
3618650	chr17	rs12602036	13374599	C	T	0.75	0.75	0.979	0.001598721363697	0.01	0.8727	53386	77258	58749.13
3615521	chr17	rs67697474	13374864	A	G	0.732	0.733	0.982	-0.0030045090202987	0.0098	0.76	53386	77258	58749.13
3609601	chr17	rs758201	13375402	G	A	0.75	0.75	0.977	0.001598721363697	0.01	0.8749	53386	77258	58749.13
3613153	chr17	rs758202	13375572	G	A	0.732	0.733	0.981	-0.0031048149534787	0.0098	0.7542	53386	77258	58749.13
3621345	chr17	rs758203	13375847	A	C	0.75	0.75	0.977	0.001598721363697	0.01	0.8704	53386	77258	58749.13
