## Supplementary material for "Characterization of shared and ancestry-specific signals driving complex traits using multi-ancestry fine-mapping": s2_gwas_temp.txt

Unnamed: 0	chrom	ID	pos	A1	A2	FCAS	FCON	IMPINFO	BETA	SE	P	NCAS	NCON	NEFF
3242347	chr17	rs66740863	12375914	C	T	0.969	0.97	0.481	-0.088295837920128	0.0741	0.2337	13317	16265	13851.39
3244864	chr17	rs7209008	12376810	A	G	0.764	0.763	0.826	-0.0238010101859522	0.0218	0.2759	14004	16757	14424.77
3242173	chr17	rs113698197	12377548	T	C	0.757	0.751	0.655	0.0295005481176215	0.0244	0.226	14004	16757	14424.77
3235469	chr17	rs7214904	12377795	G	A	0.646	0.645	0.866	-0.0105049846451474	0.0191	0.5816	14004	16757	14424.77
3235570	chr17	rs7220413	12378783	G	A	0.79	0.794	0.915	-0.022398994943479	0.0218	0.3039	14004	16757	14424.77
3230548	chr17	rs16946090	12379845	T	C	0.788	0.792	0.932	-0.0221024699079472	0.0215	0.3037	14004	16757	14424.77
3234730	chr17	rs2534733	12379980	G	A	0.482	0.489	0.798	-0.0302015087331214	0.0191	0.1143	14004	16757	14424.77
3240122	chr17	rs237259	12380155	G	A	0.657	0.657	0.909	-0.0164953025291975	0.0188	0.3797	14004	16757	14424.77
3228322	chr17	rs115758020	12380183	A	C	0.977	0.976	0.74	0.0099998345783334	0.0647	0.8773	14004	16757	14424.77
3237817	chr17	rs6502196	12380955	G	A	0.793	0.797	0.941	-0.0256973671872587	0.0216	0.2342	14004	16757	14424.77
3240239	chr17	rs237260	12381130	A	G	0.66	0.661	0.907	-0.01999864650669	0.0189	0.2893	14004	16757	14424.77
3229311	chr17	rs8069430	12382463	A	G	0.791	0.797	0.97	-0.023002541565316	0.0212	0.279	14004	16757	14424.77
3232333	chr17	rs1380737	12383548	T	A	0.797	0.802	0.959	-0.0247026126403718	0.0216	0.2539	14004	16757	14424.77
3231099	chr17	rs12937475	12383975	T	C	0.842	0.846	0.944	-0.0319964709431669	0.0241	0.1841	14004	16757	14424.77
3231181	chr17	rs11870286	12384809	G	A	0.847	0.851	0.94	-0.0391983134041576	0.0244	0.1082	14004	16757	14424.77
3222766	chr17	rs11653489	12391738	T	C	0.714	0.713	0.822	-0.0214994661132367	0.0208	0.3017	14004	16757	14424.77
3227449	chr17	rs588856	12394656	A	G	0.727	0.729	0.778	-0.0226035462098532	0.0217	0.2969	14004	16757	14424.77
3228621	chr17	rs171084	12394980	A	G	0.867	0.872	0.875	-0.0208968257129853	0.027	0.4396	14004	16757	14424.77
3235975	chr17	rs11871802	12395228	T	C	0.837	0.844	0.909	-0.0306035477981776	0.0242	0.2065	14004	16757	14424.77
3244052	chr17	rs12947666	12395293	G	A	0.851	0.857	0.931	-0.0297996312385195	0.0248	0.2291	14004	16757	14424.77
3226095	chr17	rs237298	12395558	A	G	0.843	0.85	0.959	-0.029202265808213	0.0239	0.2234	14004	16757	14424.77
3233421	chr17	rs11654876	12396164	A	T	0.843	0.848	0.941	-0.0306963490025976	0.0242	0.204	14004	16757	14424.77
3238170	chr17	rs11654944	12396219	C	G	0.828	0.834	0.938	-0.0358966439977618	0.0234	0.1255	14004	16757	14424.77
3238565	chr17	rs11655045	12396365	G	A	0.83	0.836	0.943	-0.0364046818937998	0.0235	0.1218	14004	16757	14424.77
3219080	chr17	rs34587195	12396655	A	G	0.83	0.836	0.928	-0.0375980304153185	0.0237	0.1121	14004	16757	14424.77
3237837	chr17	rs16946141	12396800	A	G	0.835	0.84	0.889	-0.0329985112635755	0.0245	0.1774	14004	16757	14424.77
3227738	chr17	rs11870663	12397375	G	A	0.88	0.883	0.909	-0.0383043331577141	0.0274	0.1628	14004	16757	14424.77
3231936	chr17	rs72809115	12397996	A	G	0.883	0.886	0.894	-0.036798848237098	0.0279	0.1878	14004	16757	14424.77
3227484	chr17	rs72809118	12398162	T	C	0.88	0.883	0.881	-0.0331018715051171	0.0279	0.2347	14004	16757	14424.77
3228713	chr17	rs11868955	12398217	T	G	0.982	0.982	0.654	-0.165405444417642	0.0893	0.06409	11929	13857	12013.71
3240719	chr17	rs34232005	12399321	G	A	0.981	0.982	0.66	-0.132697454733121	0.0936	0.1565	10077	12897	10749.19
3236703	chr17	rs10491191	12399717	G	A	0.869	0.873	0.939	-0.0458973523870375	0.0261	0.07909	14004	16757	14424.77
3220574	chr17	rs720866	12400419	G	A	0.908	0.909	0.913	-0.0256050287153947	0.0309	0.4073	14004	16757	14424.77
3226268	chr17	rs62061553	12400752	A	G	0.848	0.852	0.771	-0.0564010536507698	0.0272	0.03823	14004	16757	14424.77
3221804	chr17	rs16946148	12401109	C	G	0.903	0.904	0.906	-0.0111013930711739	0.0303	0.7134	14004	16757	14424.77
3233478	chr17	rs62061554	12401309	G	A	0.9	0.9	0.914	-0.0007002451143934	0.0297	0.981	14004	16757	14424.77
3244087	chr17	rs237294	12401675	A	G	0.75	0.749	0.878	-0.0174005146801673	0.0209	0.4069	14004	16757	14424.77
3224596	chr17	rs237293	12401752	A	G	0.976	0.977	0.64	-0.165794877797004	0.0817	0.04253	11072	12908	11113.05
3225902	chr17	rs876522	12401811	A	T	0.9	0.9	0.915	-0.007095110875924	0.0296	0.8111	14004	16757	14424.77
3223497	chr17	rs237292	12403026	A	G	0.98	0.981	0.69	-0.189104509090787	0.0841	0.02453	11843	13825	11950.74
3224792	chr17	rs56882051	12403854	C	G	0.898	0.899	0.921	-0.0043996643446871	0.0294	0.8812	14004	16757	14424.77
3238879	chr17	rs237290	12403936	C	G	0.98	0.982	0.696	-0.188295364505649	0.084	0.02497	11843	13825	11950.74
3243936	chr17	rs72809125	12404433	G	T	0.902	0.902	0.927	-0.0036968248442897	0.0297	0.9018	14004	16757	14424.77
3236563	chr17	rs34742830	12404528	A	G	0.98	0.982	0.711	-0.191305794465459	0.0848	0.02416	11843	13825	11950.74
3244125	chr17	rs237289	12404654	T	A	0.881	0.883	0.978	-0.0249999098013234	0.0267	0.3489	14004	16757	14424.77
3219864	chr17	rs237288	12405055	G	A	0.881	0.883	0.98	-0.0248973835545144	0.0267	0.3513	14004	16757	14424.77
3238050	chr17	rs237287	12405634	G	C	0.88	0.883	0.974	-0.0248051189189711	0.0267	0.3529	14004	16757	14424.77
3226815	chr17	rs62061556	12406483	T	C	0.899	0.899	0.926	-0.0050024916227914	0.0293	0.8645	14004	16757	14424.77
3242561	chr17	rs237286	12407321	G	A	0.752	0.75	0.895	-0.0156010662286512	0.0208	0.4524	14004	16757	14424.77
3236918	chr17	rs11653267	12407615	A	C	0.901	0.901	0.925	-0.0055956263571598	0.0296	0.8501	14004	16757	14424.77
3242153	chr17	rs237367	12407951	G	A	0.881	0.883	0.966	-0.0299026613543135	0.0268	0.2647	14004	16757	14424.77
3234687	chr17	rs237366	12408522	C	T	0.978	0.98	0.726	-0.149997648944103	0.0755	0.04696	12700	14774	12851.4
3241307	chr17	rs237365	12408606	G	A	0.752	0.75	0.899	-0.0162005226717083	0.0207	0.4356	14004	16757	14424.77
3228707	chr17	rs12937121	12408664	C	T	0.982	0.983	0.717	-0.201602240326482	0.0828	0.01492	12700	14774	12851.4
3233277	chr17	rs116177	12409335	A	G	0.88	0.882	0.967	-0.0272992569378225	0.0266	0.3055	14004	16757	14424.77
3227196	chr17	rs237364	12410253	C	G	0.981	0.983	0.685	-0.203598310080157	0.0834	0.01465	12700	14774	12851.4
3220056	chr17	rs237363	12411414	C	T	0.979	0.981	0.669	-0.167602416787934	0.0767	0.02892	14004	16757	14424.77
3235452	chr17	rs237362	12412043	A	G	0.584	0.589	0.819	-0.0121029460677457	0.0193	0.5309	14004	16757	14424.77
3244769	chr17	rs11652778	12412306	C	T	0.797	0.8	0.742	-0.0115969858456632	0.0253	0.6454	14004	16757	14424.77
3229533	chr17	rs4791499	12412583	T	C	0.597	0.595	0.85	-0.0012007205765188	0.019	0.9507	14004	16757	14424.77
3233469	chr17	rs237361	12413185	A	G	0.471	0.474	0.859	-0.0152050125429676	0.0184	0.4106	14004	16757	14424.77
3242686	chr17	rs8081214	12414748	T	C	0.757	0.76	0.858	0.0029955089797983	0.022	0.8913	14004	16757	14424.77
3220232	chr17	rs17713682	12416363	G	T	0.946	0.949	0.437	-0.027998320426861	0.058	0.6291	14004	16757	14424.77
3238204	chr17	rs237358	12417238	T	C	0.47	0.473	0.881	-0.0112025145079934	0.0182	0.5397	14004	16757	14424.77
3227204	chr17	rs237357	12417397	T	C	0.471	0.474	0.881	-0.0125990355765152	0.0182	0.4882	14004	16757	14424.77
3221759	chr17	rs237356	12417554	G	A	0.472	0.475	0.884	-0.0128015918372089	0.0182	0.4814	14004	16757	14424.77
3236920	chr17	rs237355	12417749	C	G	0.854	0.857	0.887	-0.0124977728299804	0.0256	0.6245	14004	16757	14424.77
3223832	chr17	rs8064359	12418235	T	C	0.759	0.761	0.888	0.0064988367398296	0.0217	0.7658	14004	16757	14424.77
3235060	chr17	rs8082548	12418790	A	G	0.759	0.761	0.892	0.0062007356416035	0.0217	0.7744	14004	16757	14424.77
3232357	chr17	rs237354	12419096	T	C	0.47	0.473	0.893	-0.0112025145079934	0.0181	0.5363	14004	16757	14424.77
3243168	chr17	rs4791500	12419680	A	T	0.776	0.775	0.845	0.024702368640342	0.0227	0.2774	14004	16757	14424.77
3230533	chr17	rs4791501	12419759	T	C	0.624	0.628	0.902	-0.001300845733048	0.0187	0.9432	14004	16757	14424.77
3227485	chr17	rs11657971	12421992	C	T	0.766	0.768	0.93	0.0018981972830802	0.0214	0.9306	14004	16757	14424.77
3229839	chr17	rs10491190	12423312	T	C	0.863	0.866	0.964	-0.0094040800752939	0.0252	0.7082	14004	16757	14424.77
3226731	chr17	rs73289381	12423543	C	G	0.87	0.871	0.952	-0.0130953713122409	0.0259	0.6127	14004	16757	14424.77
3234767	chr17	rs7210285	12424539	A	G	0.863	0.866	0.962	-0.0102018624845967	0.0252	0.6865	14004	16757	14424.77
3237415	chr17	rs4792259	12424819	T	C	0.763	0.765	0.925	0.003902375817241	0.0214	0.855	14004	16757	14424.77
3234853	chr17	rs237350	12425225	C	T	0.475	0.478	0.927	-0.013399371963117	0.0177	0.4481	14004	16757	14424.77
3243588	chr17	rs7215484	12425299	C	A	0.763	0.765	0.924	0.004201162744548	0.0214	0.8449	14004	16757	14424.77
3244394	chr17	rs4792260	12425843	A	C	0.617	0.622	0.918	0.0	0.0186	0.998	14004	16757	14424.77
3230108	chr17	rs56130357	12426349	T	C	0.869	0.87	0.954	-0.0119005312583873	0.0258	0.6444	14004	16757	14424.77
3238396	chr17	rs237349	12426724	T	C	0.464	0.468	0.934	-0.0130953713122409	0.0177	0.4591	14004	16757	14424.77
3224238	chr17	rs237348	12426753	T	C	0.464	0.468	0.935	-0.0125990355765152	0.0177	0.4745	14004	16757	14424.77
3224848	chr17	rs237347	12426798	A	T	0.464	0.469	0.932	-0.0124977728299804	0.0177	0.4809	14004	16757	14424.77
3239301	chr17	rs237346	12427214	A	G	0.465	0.47	0.922	-0.0122952780941516	0.0178	0.4888	14004	16757	14424.77
3225087	chr17	rs237345	12427270	G	C	0.466	0.47	0.921	-0.0120017335415971	0.0178	0.4993	14004	16757	14424.77
3218816	chr17	rs12950008	12427332	G	C	0.769	0.772	0.878	0.0080971295874548	0.0222	0.7169	14004	16757	14424.77
3235590	chr17	rs427488	12428237	A	G	0.86	0.863	0.942	-0.0130953713122409	0.0254	0.6047	14004	16757	14424.77
3223604	chr17	rs173160	12428335	G	T	0.61	0.617	0.892	0.0013990209137074	0.0188	0.9415	14004	16757	14424.77
3222799	chr17	rs7213121	12428464	G	C	0.748	0.752	0.85	0.0123039944561641	0.022	0.5779	14004	16757	14424.77
3226149	chr17	rs237344	12428515	G	A	0.454	0.458	0.88	-0.0166986496230515	0.0183	0.3617	14004	16757	14424.77
3220296	chr17	rs237343	12428788	C	T	0.845	0.845	0.906	-0.0187038311937836	0.0246	0.4462	14004	16757	14424.77
3244500	chr17	rs237342	12428982	A	G	0.446	0.448	0.839	-0.0005001250416822	0.0187	0.9798	14004	16757	14424.77
3226428	chr17	rs62061557	12429109	G	C	0.957	0.963	0.58	-0.141598127131055	0.0589	0.01617	14004	16757	14424.77
3222517	chr17	rs7218182	12429425	C	A	0.849	0.851	0.922	-0.0316970867432546	0.0247	0.1995	14004	16757	14424.77
3236461	chr17	rs114996794	12429891	A	G	0.961	0.966	0.661	-0.0973041664750621	0.0594	0.1011	14004	16757	14424.77
3222350	chr17	rs2726534	12430986	G	A	0.687	0.688	0.884	0.0003999200213268	0.0195	0.9821	14004	16757	14424.77
3221764	chr17	rs2726533	12431003	A	C	0.131	0.133	0.672	-0.0111013930711739	0.0314	0.7233	14004	16757	14424.77
3239338	chr17	rs11658751	12434765	G	A	0.961	0.967	0.74	-0.108900105956359	0.0577	0.05896	14004	16757	14424.77
3236875	chr17	rs237304	12435573	A	C	0.959	0.965	0.73	-0.091194660184927	0.0565	0.1065	14004	16757	14424.77
3229813	chr17	rs237303	12435914	A	T	0.522	0.525	0.894	-0.0193969096107316	0.0181	0.2837	14004	16757	14424.77
3233427	chr17	rs237302	12436485	C	T	0.523	0.525	0.898	-0.0180010511095525	0.018	0.3193	14004	16757	14424.77
3230338	chr17	rs28645648	12437601	T	C	0.689	0.69	0.902	-0.003797200248385	0.0194	0.8445	14004	16757	14424.77
3220035	chr17	rs62061558	12438700	C	T	0.962	0.967	0.707	-0.104405416354854	0.0587	0.0752	14004	16757	14424.77
3218329	chr17	rs16946207	12440911	A	C	0.843	0.843	0.93	-0.0225012653465135	0.0242	0.3523	14004	16757	14424.77
3220236	chr17	rs55937021	12441089	G	A	0.702	0.701	0.92	0.0045994064948955	0.0194	0.8119	14004	16757	14424.77
3232623	chr17	rs16946208	12442831	T	C	0.536	0.536	0.917	-0.0095050300143049	0.0179	0.5958	14004	16757	14424.77
3228035	chr17	rs57192323	12443498	G	A	0.971	0.975	0.743	-0.137298479193767	0.0642	0.03242	14004	16757	14424.77
3233697	chr17	rs72809149	12443878	T	C	0.701	0.7	0.925	0.004201162744548	0.0193	0.8287	14004	16757	14424.77
3218277	chr17	rs4792261	12444062	G	A	0.133	0.135	0.649	-0.0160988945897493	0.0315	0.61	14004	16757	14424.77
3225078	chr17	rs138534930	12444149	T	C	0.969	0.973	0.737	-0.110696951358699	0.0621	0.07446	14004	16757	14424.77
3227291	chr17	rs72809151	12444681	T	C	0.97	0.974	0.746	-0.122404950267085	0.0624	0.05003	14004	16757	14424.77
3235415	chr17	rs9303057	12446217	A	G	0.699	0.699	0.933	0.0030952049073025	0.0192	0.8706	14004	16757	14424.77
3228292	chr17	rs12051753	12447360	T	C	0.757	0.761	0.926	-0.0140989243795016	0.0207	0.4965	14004	16757	14424.77
3221831	chr17	rs12051552	12447535	A	G	0.701	0.7	0.945	0.0043007385516922	0.0191	0.8226	14004	16757	14424.77
3223963	chr17	rs12051555	12447601	A	C	0.756	0.76	0.929	-0.0123965203365513	0.0206	0.5466	14004	16757	14424.77
3222102	chr17	rs60578341	12448036	C	T	0.97	0.974	0.769	-0.131396530208668	0.0615	0.03274	14004	16757	14424.77
3231643	chr17	rs7504018	12448334	G	A	0.97	0.974	0.769	-0.132697454733121	0.0615	0.03101	14004	16757	14424.77
3240962	chr17	rs2013875	12448948	A	T	0.701	0.701	0.947	0.0028958031120254	0.0191	0.8789	14004	16757	14424.77
3225736	chr17	rs740854	12449192	A	G	0.701	0.7	0.95	0.0032048589489113	0.019	0.8657	14004	16757	14424.77
3242073	chr17	rs740853	12449293	C	G	0.97	0.974	0.771	-0.130598554743967	0.0613	0.03315	14004	16757	14424.77
3226687	chr17	rs72809152	12449987	T	G	0.97	0.975	0.766	-0.140297085538723	0.0617	0.02294	14004	16757	14424.77
3223347	chr17	rs141621904	12450285	C	T	0.97	0.975	0.765	-0.141805529076768	0.0618	0.02182	14004	16757	14424.77
3241358	chr17	rs9902200	12450992	G	C	0.701	0.701	0.942	0.001598721363697	0.0191	0.9346	14004	16757	14424.77
3227544	chr17	rs55894957	12451066	G	T	0.97	0.974	0.762	-0.136495782088538	0.0618	0.02709	14004	16757	14424.77
3242709	chr17	rs10491189	12451354	A	G	0.701	0.7	0.941	0.0023971245997214	0.0191	0.8997	14004	16757	14424.77
3220340	chr17	rs59393114	12451737	G	A	0.97	0.974	0.76	-0.141298622463456	0.0619	0.0223	14004	16757	14424.77
3241519	chr17	rs55672355	12453706	T	G	0.97	0.974	0.745	-0.138101821139284	0.0618	0.02539	14004	16757	14424.77
3221204	chr17	rs887487	12453840	A	G	0.968	0.972	0.729	-0.12199815681085	0.0605	0.04371	14004	16757	14424.77
3226503	chr17	rs11868488	12454498	C	T	0.753	0.756	0.906	-0.013399371963117	0.0208	0.5191	14004	16757	14424.77
3225551	chr17	rs1109311	12455025	A	G	0.97	0.974	0.741	-0.137000259334702	0.0617	0.02635	14004	16757	14424.77
3219068	chr17	rs72809154	12455617	A	G	0.969	0.974	0.738	-0.136404086289288	0.0616	0.02691	14004	16757	14424.77
3239871	chr17	rs72809156	12455672	T	G	0.969	0.974	0.737	-0.136495782088538	0.0617	0.02685	14004	16757	14424.77
3242219	chr17	rs72809157	12455692	A	G	0.969	0.974	0.737	-0.137895185849833	0.0617	0.02537	14004	16757	14424.77
3224912	chr17	rs72809158	12455851	C	T	0.969	0.973	0.735	-0.135899909633445	0.0616	0.02738	14004	16757	14424.77
3232056	chr17	rs9913594	12455913	G	C	0.7	0.7	0.923	0.0020977980821461	0.0193	0.9113	14004	16757	14424.77
3235315	chr17	rs8076862	12455927	C	T	0.0863	0.0872	0.638	-0.0267958227871631	0.0378	0.4783	14004	16757	14424.77
3239542	chr17	rs72809160	12455989	A	G	0.969	0.973	0.734	-0.135395987043614	0.0616	0.02785	14004	16757	14424.77
3224387	chr17	rs72809161	12456019	A	G	0.969	0.973	0.733	-0.135304392030898	0.0616	0.02799	14004	16757	14424.77
3224953	chr17	rs2052102	12456159	G	A	0.88	0.885	0.597	-0.0181028726978536	0.0355	0.6101	14004	16757	14424.77
3237084	chr17	rs72809162	12456172	T	C	0.969	0.973	0.731	-0.133599966404222	0.0616	0.02998	14004	16757	14424.77
3236884	chr17	rs72809163	12456222	T	C	0.969	0.973	0.73	-0.133599966404222	0.0616	0.03003	14004	16757	14424.77
3217897	chr17	rs72809164	12456245	C	T	0.969	0.973	0.73	-0.133599966404222	0.0616	0.03003	14004	16757	14424.77
3242872	chr17	rs72809165	12456266	T	C	0.969	0.973	0.73	-0.133497107497979	0.0616	0.03024	14004	16757	14424.77
3240368	chr17	rs72809166	12456314	G	A	0.968	0.972	0.711	-0.137998498157291	0.0608	0.02319	14004	16757	14424.77
3240442	chr17	rs72809168	12456371	A	G	0.969	0.973	0.729	-0.133794284320374	0.0616	0.02988	14004	16757	14424.77
3239188	chr17	rs112451470	12456641	A	G	0.969	0.973	0.727	-0.132994393976966	0.0616	0.0309	14004	16757	14424.77
3238213	chr17	rs72809169	12457050	A	G	0.975	0.978	0.787	-0.123603692861948	0.0651	0.0574	14004	16757	14424.77
3237670	chr17	rs72809170	12457067	G	C	0.975	0.978	0.787	-0.124203603459306	0.065	0.05621	14004	16757	14424.77
3228884	chr17	rs72809171	12457079	G	A	0.975	0.978	0.787	-0.125200476984246	0.0651	0.05447	14004	16757	14424.77
3229923	chr17	rs72809172	12457129	A	C	0.975	0.978	0.787	-0.122597104714639	0.0648	0.0584	14004	16757	14424.77
3231601	chr17	rs72809173	12457132	A	C	0.975	0.978	0.787	-0.123196411572024	0.0649	0.05745	14004	16757	14424.77
3233225	chr17	rs72809174	12457271	G	A	0.974	0.977	0.777	-0.120902897367662	0.0644	0.06052	14004	16757	14424.77
3219958	chr17	rs72809175	12457593	T	C	0.974	0.977	0.786	-0.117995558237707	0.064	0.0652	14004	16757	14424.77
3231818	chr17	rs16946219	12458367	T	C	0.916	0.915	0.856	0.0093957216403621	0.0335	0.7787	14004	16757	14424.77
3226808	chr17	rs61392671	12459633	C	T	0.974	0.977	0.786	-0.116196794402512	0.0636	0.06774	14004	16757	14424.77
3226310	chr17	rs10491188	12459944	A	G	0.712	0.718	0.922	-0.0180010511095525	0.0196	0.3576	14004	16757	14424.77
3228896	chr17	rs72809176	12460129	A	G	0.917	0.915	0.859	0.0066975214477213	0.0335	0.8402	14004	16757	14424.77
3227409	chr17	rs72809177	12460291	A	T	0.729	0.725	0.929	0.0109992854583691	0.0198	0.5787	14004	16757	14424.77
3228706	chr17	rs9913289	12462037	A	C	0.728	0.724	0.932	0.0115035793834154	0.0197	0.559	14004	16757	14424.77
3220829	chr17	rs12603865	12462110	C	G	0.728	0.724	0.932	0.0116024307308398	0.0197	0.5553	14004	16757	14424.77
3228880	chr17	rs28863812	12462813	A	C	0.727	0.723	0.931	0.0117012723076411	0.0197	0.5541	14004	16757	14424.77
3218644	chr17	rs7223735	12463313	T	G	0.727	0.723	0.931	0.0115035793834154	0.0197	0.5597	14004	16757	14424.77
3225614	chr17	rs7223268	12463724	C	T	0.973	0.976	0.782	-0.131898440901917	0.063	0.03648	14004	16757	14424.77
3239499	chr17	rs72809181	12464656	A	C	0.974	0.977	0.801	-0.122303236388138	0.0635	0.0543	14004	16757	14424.77
3220767	chr17	rs2322505	12466191	T	C	0.973	0.976	0.786	-0.132195142946773	0.0627	0.0352	14004	16757	14424.77
3218193	chr17	rs7210683	12468095	A	G	0.127	0.127	0.906	0.0013990209137074	0.0269	0.9588	14004	16757	14424.77
3221241	chr17	rs7212228	12468793	G	A	0.432	0.434	0.941	-0.0069037763167944	0.0177	0.6956	14004	16757	14424.77
3224057	chr17	rs237265	12469654	A	G	0.0821	0.0779	0.95	0.0551035262260241	0.032	0.08515	14004	16757	14424.77
3224091	chr17	rs1903296	12469830	G	A	0.44	0.434	0.95	0.0195967237465575	0.0175	0.2631	14004	16757	14424.77
3225038	chr17	rs60778832	12470863	C	G	0.701	0.706	0.979	-0.0130953713122409	0.0188	0.4869	14004	16757	14424.77
3242549	chr17	rs11078077	12471843	T	C	0.089	0.0858	0.996	0.0513012943555507	0.03	0.08694	14004	16757	14424.77
3224066	chr17	rs11078078	12471886	A	G	0.395	0.387	0.996	0.0270994698817177	0.0174	0.1199	14004	16757	14424.77
3224301	chr17	rs67324548	12472726	C	G	0.502	0.506	0.95	-0.0038975857287134	0.0176	0.8228	14004	16757	14424.77
3240691	chr17	rs73291076	12473060	T	C	0.508	0.511	0.958	-0.0005001250416822	0.0176	0.9773	14004	16757	14424.77
3220324	chr17	rs16946241	12473218	G	A	0.509	0.511	0.957	-0.0004000800213396	0.0176	0.9811	14004	16757	14424.77
3230129	chr17	rs4791503	12473309	T	C	0.448	0.449	0.957	0.0047984689115734	0.0175	0.7845	14004	16757	14424.77
3218321	chr17	rs16946248	12473371	C	T	0.508	0.51	0.959	0.0002999550089979	0.0176	0.9884	14004	16757	14424.77
3219922	chr17	rs16946251	12473392	A	G	0.508	0.51	0.959	0.0002999550089979	0.0176	0.9878	14004	16757	14424.77
3222588	chr17	rs67976356	12473502	C	G	0.508	0.51	0.958	9.99950003332973e-05	0.0176	0.9963	14004	16757	14424.77
3230608	chr17	rs72809189	12473518	T	C	0.508	0.51	0.959	9.99950003332973e-05	0.0176	0.9938	14004	16757	14424.77
3220799	chr17	rs9910395	12474027	A	G	0.447	0.448	0.952	0.004201162744548	0.0176	0.8119	14004	16757	14424.77
3241663	chr17	rs11658075	12474041	C	T	0.696	0.698	0.929	0.0014988761237359	0.0192	0.9359	14004	16757	14424.77
3234381	chr17	rs113278855	12474054	G	A	0.508	0.51	0.955	0.0	0.0176	0.9999	14004	16757	14424.77
3229029	chr17	rs11078079	12474675	A	G	0.506	0.509	0.955	-0.0007002451143934	0.0176	0.9688	14004	16757	14424.77
3218109	chr17	rs117654863	12474684	A	G	0.985	0.985	0.364	0.0376040223973664	0.1149	0.7437	13513	16078	13854.87
3226972	chr17	rs66495449	12474802	A	G	0.506	0.509	0.954	-0.0007002451143934	0.0176	0.9682	14004	16757	14424.77
3233265	chr17	rs67055462	12475097	C	T	0.507	0.51	0.954	9.99950003332973e-05	0.0176	0.9932	14004	16757	14424.77
3220689	chr17	rs73291088	12475362	C	T	0.629	0.631	0.929	-0.0060985584618694	0.0183	0.7412	14004	16757	14424.77
3244308	chr17	rs79009619	12475390	G	T	0.629	0.631	0.929	-0.0059979518036359	0.0183	0.7429	14004	16757	14424.77
3219022	chr17	rs9899110	12476227	C	T	0.0808	0.0803	0.917	0.0124027667170427	0.0325	0.7023	14004	16757	14424.77
3232423	chr17	rs73977929	12476829	A	G	0.952	0.948	0.896	0.0397974698740661	0.0416	0.3378	14004	16757	14424.77
3220378	chr17	rs11078080	12477036	A	C	0.693	0.693	0.947	0.0097027754613851	0.019	0.6097	14004	16757	14424.77
3236155	chr17	rs9635682	12477288	T	C	0.505	0.507	0.955	-0.0018016219466282	0.0176	0.9165	14004	16757	14424.77
3234486	chr17	rs9635683	12477301	G	T	0.504	0.507	0.955	-0.002002002670673	0.0176	0.9114	14004	16757	14424.77
3241933	chr17	rs12450765	12477433	A	T	0.817	0.82	0.943	-0.0290993078252748	0.0227	0.1987	14004	16757	14424.77
3219084	chr17	rs12450832	12477573	G	A	0.695	0.699	0.966	-0.0145960053074092	0.0188	0.4381	14004	16757	14424.77
3228779	chr17	rs8070913	12477729	T	G	0.504	0.507	0.956	-0.0018016219466282	0.0176	0.9184	14004	16757	14424.77
3233742	chr17	rs8073590	12477946	A	G	0.504	0.506	0.956	-0.0019018072895963	0.0176	0.913	14004	16757	14424.77
3245098	chr17	rs8074135	12478046	G	A	0.693	0.697	0.962	-0.0150019689183474	0.0188	0.4253	14004	16757	14424.77
3229431	chr17	rs9635685	12478520	G	C	0.629	0.63	0.929	-0.0065010863423599	0.0183	0.7212	14004	16757	14424.77
3222173	chr17	rs73291099	12479653	A	G	0.505	0.507	0.952	-0.0012007205765188	0.0177	0.9449	14004	16757	14424.77
3231118	chr17	rs73977930	12480037	G	A	0.953	0.949	0.896	0.0358978909969844	0.042	0.3926	14004	16757	14424.77
3229412	chr17	rs11867280	12480934	C	T	0.819	0.823	0.953	-0.0282040203730758	0.0227	0.2134	14004	16757	14424.77
3225533	chr17	rs12945974	12481539	A	G	0.694	0.694	0.944	0.0105046326450854	0.019	0.5809	14004	16757	14424.77
3235817	chr17	rs62063984	12482060	C	T	0.978	0.979	0.268	0.124401087957959	0.1034	0.2291	13317	16265	13851.39
3237463	chr17	rs4792263	12482530	G	A	0.696	0.696	0.942	0.0109003744682883	0.0191	0.5687	14004	16757	14424.77
3241398	chr17	rs4792264	12482543	A	G	0.696	0.696	0.941	0.0101978249764461	0.0191	0.5924	14004	16757	14424.77
3218491	chr17	rs12450651	12482587	G	A	0.82	0.823	0.95	-0.028399474521698	0.0228	0.2127	14004	16757	14424.77
3221456	chr17	rs72809192	12483262	T	G	0.86	0.862	0.916	-0.0104039337153929	0.0256	0.6828	14004	16757	14424.77
3231824	chr17	rs56836705	12484018	C	T	0.632	0.633	0.918	-0.0059979518036359	0.0185	0.7469	14004	16757	14424.77
3220104	chr17	rs11870642	12485296	A	G	0.0547	0.0528	0.886	0.0633033836692384	0.04	0.1137	14004	16757	14424.77
3237244	chr17	rs76810816	12485612	A	G	0.955	0.951	0.904	0.0352030377085245	0.0426	0.4091	14004	16757	14424.77
3239291	chr17	rs60573332	12486656	A	G	0.466	0.471	0.947	-0.0122952780941516	0.0177	0.4868	14004	16757	14424.77
3226562	chr17	rs12150051	12488114	C	A	0.686	0.688	0.967	0.0067968490002727	0.0187	0.7147	14004	16757	14424.77
3242314	chr17	rs16946253	12488317	A	T	0.798	0.803	0.948	-0.0383978517965666	0.0218	0.07808	14004	16757	14424.77
3243692	chr17	rs1519253	12488938	G	C	0.646	0.643	0.959	0.0125015292229252	0.0182	0.4901	14004	16757	14424.77
3221531	chr17	rs9897731	12490108	A	G	0.417	0.418	0.961	-0.001300845733048	0.0177	0.9416	14004	16757	14424.77
3240026	chr17	rs74877355	12490233	T	C	0.872	0.872	0.665	-0.0071958279818024	0.0311	0.8169	14004	16757	14424.77
3240436	chr17	rs117510821	12490351	C	T	0.965	0.966	0.885	-0.0437951599996715	0.0491	0.3729	14004	16757	14424.77
3222757	chr17	rs11871262	12491909	G	A	0.785	0.792	0.921	-0.0413950753663857	0.0216	0.05544	14004	16757	14424.77
3224851	chr17	rs73292969	12492340	G	C	0.798	0.802	0.937	-0.035596090043474	0.0219	0.1034	14004	16757	14424.77
3237622	chr17	rs56184311	12492780	C	T	0.674	0.679	0.941	-0.0216016445577609	0.0188	0.2497	14004	16757	14424.77
3237955	chr17	rs115884725	12492835	G	A	0.955	0.951	0.909	0.0358014124633833	0.0425	0.3998	14004	16757	14424.77
3224693	chr17	rs66817166	12493560	T	G	0.675	0.68	0.937	-0.0209989425960583	0.0188	0.265	14004	16757	14424.77
3234495	chr17	rs61394075	12495124	G	A	0.786	0.793	0.915	-0.0396976268585458	0.0217	0.0678	14004	16757	14424.77
3236234	chr17	rs11653182	12495199	A	G	0.688	0.689	0.931	0.0063994795805678	0.019	0.7366	14004	16757	14424.77
3233560	chr17	rs4643363	12497950	T	A	0.473	0.48	0.952	-0.0191012733024012	0.0173	0.2702	14004	16757	14424.77
3244856	chr17	rs4054988	12498319	T	G	0.468	0.474	0.965	-0.0186019483996616	0.0172	0.2796	14004	16757	14424.77
3224168	chr17	rs11868139	12499436	G	A	0.473	0.48	0.956	-0.0198048272985997	0.0173	0.2513	14004	16757	14424.77
3219980	chr17	rs11868093	12499464	C	T	0.473	0.48	0.956	-0.0198048272985997	0.0173	0.2517	14004	16757	14424.77
3229109	chr17	rs12941259	12500137	G	T	0.473	0.48	0.956	-0.0186019483996616	0.0173	0.2833	14004	16757	14424.77
3227862	chr17	rs758186	12500658	C	T	0.189	0.185	0.897	0.0126002819757385	0.023	0.5838	14004	16757	14424.77
3239317	chr17	rs12452207	12502672	A	G	0.672	0.673	0.94	0.0078987227933553	0.0186	0.6721	14004	16757	14424.77
3229595	chr17	rs12452223	12502708	A	G	0.352	0.356	0.953	-0.0093031403261444	0.0181	0.6088	14004	16757	14424.77
3239640	chr17	rs112950819	12503764	T	C	0.955	0.951	0.899	0.0259016375226531	0.0424	0.5411	14004	16757	14424.77
3226216	chr17	rs758188	12503944	G	T	0.356	0.361	0.957	-0.0114047880634385	0.018	0.5261	14004	16757	14424.77
3232801	chr17	rs1878990	12504462	A	C	0.357	0.362	0.955	-0.0120017335415971	0.018	0.507	14004	16757	14424.77
3234577	chr17	rs4054990	12504611	T	C	0.357	0.362	0.954	-0.0122041688389067	0.018	0.4986	14004	16757	14424.77
3227143	chr17	rs79048111	12505338	C	T	0.906	0.898	0.908	0.0394995204367644	0.0303	0.1926	14004	16757	14424.77
3218349	chr17	rs9901432	12506634	T	C	0.183	0.18	0.911	0.0131037693769772	0.0232	0.5702	14004	16757	14424.77
3233739	chr17	rs9902133	12506916	T	G	0.464	0.469	0.961	-0.0154994990469515	0.0173	0.3686	14004	16757	14424.77
3241502	chr17	rs12601969	12508016	G	T	0.464	0.469	0.959	-0.0151034855773182	0.0173	0.3824	14004	16757	14424.77
3224752	chr17	rs1914904	12508683	G	A	0.605	0.609	0.954	-0.0110002818588653	0.0178	0.5357	14004	16757	14424.77
3242794	chr17	rs1961550	12510729	A	G	0.601	0.604	0.954	-0.0098988321792475	0.0177	0.5768	14004	16757	14424.77
3237988	chr17	rs1961549	12510744	G	A	0.605	0.608	0.956	-0.0114047880634385	0.0178	0.5214	14004	16757	14424.77
3226140	chr17	rs1074724	12510838	T	G	0.187	0.183	0.915	0.0097027754613851	0.0229	0.6723	14004	16757	14424.77
3236064	chr17	rs7224880	12511054	T	C	0.605	0.608	0.956	-0.0129028853555234	0.0178	0.467	14004	16757	14424.77
3227037	chr17	rs1074720	12511344	C	T	0.605	0.609	0.958	-0.0132980281439898	0.0177	0.4535	14004	16757	14424.77
3237685	chr17	rs1074721	12511427	A	G	0.604	0.608	0.959	-0.0138048499765589	0.0177	0.4378	14004	16757	14424.77
3237320	chr17	rs1989503	12511477	G	A	0.604	0.608	0.959	-0.0138048499765589	0.0177	0.4364	14004	16757	14424.77
3226460	chr17	rs1989504	12511568	C	T	0.604	0.608	0.959	-0.0139975096438537	0.0177	0.4295	14004	16757	14424.77
3233744	chr17	rs1989505	12511761	A	G	0.184	0.18	0.912	0.01600129372694	0.0231	0.488	14004	16757	14424.77
3232266	chr17	rs12450472	12512076	A	G	0.602	0.605	0.959	-0.0120017335415971	0.0177	0.497	14004	16757	14424.77
3236823	chr17	rs6502197	12513002	T	C	0.188	0.184	0.914	0.0135971385060249	0.0229	0.5533	14004	16757	14424.77
3238917	chr17	rs7217115	12513444	T	G	0.6	0.604	0.966	-0.0166986496230515	0.0176	0.3436	14004	16757	14424.77
3239182	chr17	rs1519250	12513631	G	A	0.6	0.604	0.964	-0.0166986496230515	0.0177	0.3435	14004	16757	14424.77
3224189	chr17	rs11078084	12513995	C	T	0.416	0.417	0.957	-0.0143017847108596	0.0175	0.4135	14004	16757	14424.77
3242176	chr17	rs7221414	12514255	G	A	0.415	0.417	0.956	-0.0147989665120717	0.0176	0.3987	14004	16757	14424.77
3242283	chr17	rs1233861	12514811	T	C	0.0446	0.0441	0.922	0.0024968801985871	0.0441	0.9555	14004	16757	14424.77
3241854	chr17	rs9901558	12515798	C	T	0.415	0.416	0.952	-0.0140989243795016	0.0176	0.4217	14004	16757	14424.77
3228314	chr17	rs9901652	12515947	A	T	0.415	0.416	0.951	-0.0139975096438537	0.0176	0.4264	14004	16757	14424.77
3227888	chr17	rs12453211	12516184	G	A	0.6	0.604	0.95	-0.0164953025291975	0.0178	0.3542	14004	16757	14424.77
3219402	chr17	rs12453228	12516279	G	T	0.415	0.416	0.95	-0.013399371963117	0.0176	0.4456	14004	16757	14424.77
3228449	chr17	rs11078085	12516720	C	T	0.601	0.605	0.946	-0.0156010662286512	0.0178	0.3809	14004	16757	14424.77
3223127	chr17	rs11078086	12516795	T	C	0.414	0.416	0.947	-0.0132980281439898	0.0176	0.4517	14004	16757	14424.77
3229048	chr17	rs1519249	12517283	G	A	0.414	0.416	0.946	-0.0139975096438537	0.0176	0.4264	14004	16757	14424.77
3235141	chr17	rs9889474	12517596	G	A	0.816	0.813	0.931	0.0043007385516922	0.0226	0.8498	14004	16757	14424.77
3240388	chr17	rs62063987	12517879	G	A	0.809	0.808	0.928	0.0044998604248922	0.0223	0.84	14004	16757	14424.77
3236584	chr17	rs75586024	12518767	G	A	0.935	0.937	0.863	-0.0674975614490263	0.0372	0.07006	14004	16757	14424.77
3227659	chr17	rs1544510	12519333	A	G	0.355	0.354	0.953	-0.005304041591906	0.0182	0.7731	14004	16757	14424.77
3220653	chr17	rs2176664	12519871	T	C	0.352	0.351	0.957	-0.0054045784588597	0.0182	0.7686	14004	16757	14424.77
3236070	chr17	rs4054954	12521615	T	C	0.237	0.235	0.918	0.0016985566355815	0.0208	0.9334	14004	16757	14424.77
3226549	chr17	rs4584860	12522250	G	A	0.819	0.817	0.907	0.013202462677756	0.023	0.5669	14004	16757	14424.77
3218997	chr17	rs8065176	12523979	G	A	0.23	0.229	0.905	-0.0010005003335835	0.0212	0.9624	14004	16757	14424.77
3218982	chr17	rs8066032	12523986	T	C	0.0583	0.0566	0.86	0.0680043830932363	0.0393	0.08355	14004	16757	14424.77
3224024	chr17	rs62064007	12524319	T	C	0.95	0.946	0.844	0.0469026696862194	0.0415	0.2585	14004	16757	14424.77
3237224	chr17	rs8065807	12524376	G	A	0.286	0.29	0.9	-0.009000382197299	0.0197	0.6476	14004	16757	14424.77
3230972	chr17	rs12952039	12524540	A	G	0.286	0.29	0.9	-0.0082035573506883	0.0197	0.6773	14004	16757	14424.77
3228208	chr17	rs62064008	12524793	G	A	0.823	0.821	0.892	0.0129951954948113	0.0234	0.58	14004	16757	14424.77
3219283	chr17	rs35250902	12524856	A	G	0.482	0.489	0.84	-0.0177974390305806	0.0185	0.336	14004	16757	14424.77
3238089	chr17	rs73295087	12524898	G	T	0.819	0.817	0.903	0.0154992634469238	0.023	0.5003	14004	16757	14424.77
3231801	chr17	rs62064009	12524987	C	T	0.819	0.817	0.903	0.0154007965760229	0.023	0.5045	14004	16757	14424.77
3240271	chr17	rs1401536	12525652	T	A	0.825	0.825	0.871	-0.0102018624845967	0.0239	0.6689	14004	16757	14424.77
3236365	chr17	rs1401537	12525899	C	A	0.285	0.289	0.891	-0.0099998320783335	0.0199	0.6137	14004	16757	14424.77
3238838	chr17	rs62064011	12526734	G	A	0.818	0.816	0.902	0.0173977771764203	0.023	0.4509	14004	16757	14424.77
3222802	chr17	rs62064012	12526793	C	T	0.819	0.817	0.903	0.0173977771764203	0.023	0.4494	14004	16757	14424.77
3240482	chr17	rs77304088	12528063	G	T	0.82	0.817	0.898	0.0180952882690919	0.0231	0.4354	14004	16757	14424.77
3222355	chr17	rs62064013	12528757	T	A	0.819	0.817	0.896	0.0180952882690919	0.0231	0.4344	14004	16757	14424.77
3244046	chr17	rs67663108	12528872	C	A	0.826	0.826	0.874	-0.0113036461713921	0.0239	0.6365	14004	16757	14424.77
3221465	chr17	rs66561507	12529186	G	A	0.826	0.826	0.869	-0.0114958245134845	0.0239	0.6323	14004	16757	14424.77
3236092	chr17	rs28544877	12529409	G	A	0.824	0.822	0.893	0.0109992854583691	0.0235	0.6391	14004	16757	14424.77
3243498	chr17	rs67379637	12529642	G	C	0.823	0.824	0.864	-0.0099998320783335	0.0239	0.6747	14004	16757	14424.77
3219653	chr17	rs60901712	12529728	C	A	0.822	0.822	0.861	-0.0110002818588653	0.0239	0.6438	14004	16757	14424.77
3226013	chr17	rs60911820	12530513	G	A	0.824	0.825	0.852	-0.0152050125429676	0.0242	0.5306	14004	16757	14424.77
3228935	chr17	rs1519252	12531685	A	G	0.111	0.114	0.937	0.0341018649449722	0.0284	0.2293	14004	16757	14424.77
3219957	chr17	rs1401539	12531983	G	T	0.613	0.608	0.906	0.012096540947233	0.0186	0.5164	14004	16757	14424.77
3233458	chr17	rs11655347	12532151	A	G	0.272	0.272	0.982	0.0150954876453349	0.0192	0.4315	14004	16757	14424.77
3230342	chr17	rs11655394	12532256	A	G	0.271	0.272	0.981	0.0148984646619666	0.0193	0.4389	14004	16757	14424.77
3232303	chr17	rs11870215	12532592	G	A	0.614	0.609	0.89	0.0155977206230546	0.0188	0.4063	14004	16757	14424.77
3219812	chr17	rs34756025	12533690	T	C	0.839	0.841	0.898	-0.0005001250416822	0.0243	0.9852	14004	16757	14424.77
3239556	chr17	rs721635	12533696	C	G	0.273	0.273	0.937	0.0160997014894237	0.0197	0.4131	14004	16757	14424.77
3234806	chr17	rs1233853	12534219	A	G	0.0454	0.0446	0.799	0.0518996105407571	0.0468	0.2679	14004	16757	14424.77
3237158	chr17	rs1233854	12534475	T	C	0.0496	0.0499	0.754	0.0111970780932162	0.0464	0.81	14004	16757	14424.77
3224422	chr17	rs7219494	12534892	C	A	0.741	0.735	0.834	0.0026963615477425	0.0212	0.8975	14004	16757	14424.77
3229677	chr17	rs7219803	12534956	G	C	0.557	0.554	0.795	-0.0055956263571598	0.0193	0.7727	14004	16757	14424.77
3221726	chr17	rs7207538	12536407	T	G	0.791	0.788	0.85	-0.0085968472255182	0.0226	0.705	14004	16757	14424.77
3226873	chr17	rs7211342	12536891	G	T	0.792	0.79	0.852	-0.0084959889212643	0.0226	0.7062	14004	16757	14424.77
3242163	chr17	rs7211273	12537112	A	G	0.512	0.505	0.852	0.0153023200084426	0.0184	0.4069	14004	16757	14424.77
3234111	chr17	rs12940351	12537325	C	T	0.69	0.687	0.881	0.0032048589489113	0.0195	0.8685	14004	16757	14424.77
3221384	chr17	rs6502198	12537978	T	C	0.385	0.385	0.924	-0.0054045784588597	0.0183	0.7678	14004	16757	14424.77
3220255	chr17	rs9889434	12538710	T	C	0.358	0.359	0.969	-0.0026033858701149	0.018	0.8865	14004	16757	14424.77
3233430	chr17	rs13341772	12538851	A	G	0.674	0.671	0.972	0.0107025231331357	0.0183	0.5594	14004	16757	14424.77
3233581	chr17	rs9889936	12538993	T	C	0.674	0.671	0.973	0.0107025231331357	0.0183	0.5587	14004	16757	14424.77
3221669	chr17	rs7224726	12539840	T	C	0.0491	0.0496	0.783	-0.0104039337153929	0.0455	0.8194	14004	16757	14424.77
3228038	chr17	rs11078087	12540731	C	A	0.442	0.444	0.939	-0.0040983869261633	0.0177	0.8171	14004	16757	14424.77
3230163	chr17	rs79571873	12540762	C	T	0.891	0.888	0.838	0.0358014124633833	0.0295	0.2253	14004	16757	14424.77
3230682	chr17	rs764688	12541629	T	C	0.139	0.137	0.865	0.009197572354042	0.0267	0.7311	14004	16757	14424.77
3226141	chr17	rs17775328	12543702	T	C	0.746	0.744	0.977	0.0129951954948113	0.0197	0.5101	14004	16757	14424.77
3233240	chr17	rs8074227	12543715	T	G	0.686	0.683	0.959	0.0047984689115734	0.0186	0.7968	14004	16757	14424.77
3234127	chr17	rs8082686	12545054	G	A	0.308	0.301	0.946	0.0335991726304121	0.0189	0.07537	14004	16757	14424.77
3243149	chr17	rs9901143	12545724	C	G	0.687	0.683	0.952	0.0064988367398296	0.0187	0.7294	14004	16757	14424.77
3239983	chr17	rs9909644	12546348	T	C	0.681	0.678	0.941	0.009197572354042	0.0187	0.6241	14004	16757	14424.77
3244941	chr17	rs11871444	12546940	G	A	0.754	0.753	0.979	0.005703702916678	0.0199	0.773	14004	16757	14424.77
3231770	chr17	rs9915536	12547231	C	T	0.895	0.894	0.782	0.0050969882578437	0.0318	0.8726	14004	16757	14424.77
3236733	chr17	rs4792269	12547664	C	T	0.745	0.744	0.99	0.0119977384336167	0.0196	0.5404	14004	16757	14424.77
3227941	chr17	rs9889499	12547725	G	A	0.0498	0.0507	0.827	-0.0120017335415971	0.0447	0.7887	14004	16757	14424.77
3218375	chr17	rs4792270	12549420	A	G	0.747	0.745	0.999	0.0098018049722602	0.0195	0.6168	14004	16757	14424.77
3233035	chr17	rs4791505	12549476	A	G	0.746	0.745	0.999	0.0099998345783334	0.0195	0.6089	14004	16757	14424.77
3222841	chr17	rs8071414	12549946	A	G	0.747	0.746	0.992	0.0101978249764461	0.0196	0.6023	14004	16757	14424.77
3229473	chr17	rs8072245	12550227	G	A	0.954	0.955	0.558	-0.048203336386541	0.0549	0.3795	14004	16757	14424.77
3243202	chr17	rs8072823	12550845	A	G	0.434	0.437	0.95	-0.0042992284528324	0.0176	0.8056	14004	16757	14424.77
3224039	chr17	rs62061660	12551348	T	C	0.747	0.746	0.973	0.0116024307308398	0.0198	0.5575	14004	16757	14424.77
3243296	chr17	rs17775638	12551432	T	C	0.748	0.747	0.972	0.0105046326450854	0.0198	0.5964	14004	16757	14424.77
3238810	chr17	rs62061661	12551490	G	A	0.744	0.742	0.965	0.0148984646619666	0.0198	0.4515	14004	16757	14424.77
3223196	chr17	rs17775667	12551707	C	T	0.749	0.748	0.967	0.0118989261570991	0.0199	0.5505	14004	16757	14424.77
3235025	chr17	rs1233862	12552370	C	A	0.954	0.953	0.724	0.0053954185169075	0.0489	0.9112	14004	16757	14424.77
3239159	chr17	rs9895152	12553913	C	T	0.767	0.773	0.879	-0.028399474521698	0.0214	0.1841	14004	16757	14424.77
3230226	chr17	rs9895594	12553924	G	A	0.664	0.666	0.916	-0.0036968248442897	0.0188	0.8455	14004	16757	14424.77
3231792	chr17	rs1233863	12554402	G	A	0.944	0.943	0.703	0.0166014304974254	0.045	0.7118	14004	16757	14424.77
3243131	chr17	rs34302734	12554470	T	C	0.771	0.772	0.945	-0.0058973552660839	0.0208	0.7773	14004	16757	14424.77
3230090	chr17	rs78308166	12554722	A	G	0.932	0.934	0.773	-0.0246001168682327	0.0381	0.5186	14004	16757	14424.77
3238548	chr17	rs12601765	12555817	G	T	0.78	0.781	0.969	-0.0116981574124923	0.0208	0.574	14004	16757	14424.77
3235306	chr17	rs12601724	12555879	A	T	0.78	0.781	0.969	-0.0114958245134845	0.0208	0.5785	14004	16757	14424.77
3226952	chr17	rs9889266	12556260	C	A	0.369	0.375	0.853	-0.0209989425960583	0.0189	0.2676	14004	16757	14424.77
3232965	chr17	rs4792271	12556576	C	T	0.78	0.782	0.973	-0.0111013930711739	0.0208	0.5944	14004	16757	14424.77
3218423	chr17	rs4792272	12556726	T	A	0.568	0.575	0.905	-0.0282040203730758	0.0179	0.1155	14004	16757	14424.77
3240558	chr17	rs11870377	12557499	C	T	0.568	0.575	0.899	-0.0295009039176847	0.018	0.1009	14004	16757	14424.77
3236095	chr17	rs8074911	12559765	T	A	0.446	0.45	0.878	-0.0099998320783335	0.0182	0.5821	14004	16757	14424.77
3222254	chr17	rs8074912	12559770	T	C	0.446	0.449	0.879	-0.0099998320783335	0.0182	0.5812	14004	16757	14424.77
3225311	chr17	rs8074917	12559781	T	C	0.446	0.449	0.879	-0.0102018624845967	0.0182	0.5752	14004	16757	14424.77
3239970	chr17	rs12451614	12559919	C	T	0.768	0.774	0.855	-0.0285949668801128	0.0217	0.1879	14004	16757	14424.77
3229101	chr17	rs12449987	12560197	T	C	0.65	0.647	0.941	0.0126002819757385	0.0184	0.4943	14004	16757	14424.77
3231778	chr17	rs2024081	12560479	G	T	0.696	0.692	0.82	0.0167981182758809	0.0202	0.4063	14004	16757	14424.77
3238947	chr17	rs145475366	12560945	C	G	0.93	0.932	0.706	-0.0309954337025195	0.0394	0.4313	14004	16757	14424.77
3240681	chr17	rs34768418	12561060	C	T	0.751	0.753	0.902	-0.0082035573506883	0.0207	0.6929	14004	16757	14424.77
3243430	chr17	rs34609292	12561079	A	G	0.751	0.753	0.901	-0.0081027387031859	0.0208	0.6982	14004	16757	14424.77
3241080	chr17	rs72811248	12561804	A	G	0.771	0.773	0.911	-0.0105049846451474	0.0212	0.6199	14004	16757	14424.77
3239528	chr17	rs34242502	12561985	G	A	0.988	0.988	0.353	0.104098719928313	0.1405	0.4588	12656	15129	12954.21
3229755	chr17	rs12453518	12562205	G	C	0.646	0.644	0.909	0.014504302202808	0.0187	0.4381	14004	16757	14424.77
3241214	chr17	rs8072360	12562437	C	T	0.424	0.428	0.896	-0.0196008476550609	0.0182	0.2826	14004	16757	14424.77
3221125	chr17	rs12603774	12562530	C	T	0.179	0.182	0.645	-0.0378991867540796	0.0277	0.1714	14004	16757	14424.77
3232620	chr17	rs34796729	12563142	T	C	0.958	0.958	0.353	0.0760995590558653	0.0705	0.2805	14004	16757	14424.77
3218946	chr17	rs1548660	12564611	C	T	0.431	0.435	0.845	-0.0031950988965408	0.0189	0.8664	14004	16757	14424.77
3218047	chr17	rs35215498	12564659	C	A	0.828	0.833	0.665	-0.044401309298167	0.0275	0.106	14004	16757	14424.77
3233243	chr17	rs11868847	12565821	A	G	0.881	0.882	0.477	0.0301993737308422	0.0389	0.438	14004	16757	14424.77
3220501	chr17	rs988442	12566457	A	G	0.407	0.413	0.775	-0.0112025145079934	0.0198	0.5728	14004	16757	14424.77
3224053	chr17	rs12951717	12566500	A	G	0.882	0.882	0.483	0.0320992618599997	0.0389	0.4095	14004	16757	14424.77
3219709	chr17	rs1233867	12566717	A	C	0.24	0.249	0.744	-0.0440981887217984	0.0228	0.05336	14004	16757	14424.77
3243141	chr17	rs1233849	12567635	C	T	0.512	0.511	0.773	-0.0054950702819798	0.0192	0.7738	14004	16757	14424.77
3223452	chr17	rs1233850	12567774	G	A	0.622	0.624	0.76	-0.0267033828345498	0.02	0.1835	14004	16757	14424.77
3239266	chr17	rs976906	12568100	G	A	0.715	0.716	0.792	-0.0144032303107437	0.0211	0.4947	14004	16757	14424.77
3238789	chr17	rs72811258	12568340	A	G	0.959	0.96	0.752	-0.0084959889212643	0.0489	0.8625	14004	16757	14424.77
3224983	chr17	rs72811260	12568437	A	G	0.97	0.971	0.757	-0.0403012967735257	0.057	0.4801	14004	16757	14424.77
3226232	chr17	rs8071072	12568877	A	T	0.761	0.758	0.85	0.0184978548821194	0.0215	0.3879	14004	16757	14424.77
3218304	chr17	rs758187	12569071	T	C	0.761	0.759	0.853	0.0195967237465575	0.0214	0.3604	14004	16757	14424.77
3233981	chr17	rs76148496	12569442	G	A	0.97	0.972	0.771	-0.0440981887217984	0.0568	0.4377	14004	16757	14424.77
3233507	chr17	rs60545652	12570735	C	T	0.783	0.782	0.851	0.0027960873020011	0.0222	0.9	14004	16757	14424.77
3219041	chr17	rs12325778	12570822	A	C	0.979	0.976	0.674	0.269202369704911	0.0753	0.0003506	12376	14891	12686.42
3227463	chr17	rs8073841	12571066	T	A	0.907	0.901	0.893	0.0812020353933828	0.0307	0.008086	14004	16757	14424.77
3236813	chr17	rs6502200	12571765	G	A	0.783	0.778	0.917	0.0320992618599997	0.0214	0.1333	14004	16757	14424.77
3223958	chr17	rs72811261	12571770	G	T	0.96	0.96	0.815	-0.0085968472255182	0.0473	0.8562	14004	16757	14424.77
3239357	chr17	rs72811262	12572392	G	A	0.96	0.961	0.823	-0.0117993392160431	0.0474	0.8033	14004	16757	14424.77
3233508	chr17	rs1356663	12572583	T	G	0.908	0.902	0.917	0.0819025156196343	0.0304	0.007077	14004	16757	14424.77
3230110	chr17	rs8065091	12573396	C	T	0.875	0.875	0.956	-0.0108991808690006	0.0264	0.6783	14004	16757	14424.77
3219481	chr17	rs114592958	12573670	C	G	0.987	0.985	0.845	0.0869022043638488	0.1051	0.4088	8173	8955	8108.77
3226596	chr17	rs8065821	12573716	G	A	0.874	0.874	0.957	-0.0092022107647994	0.0263	0.7247	14004	16757	14424.77
3221127	chr17	rs1519251	12574501	A	G	0.513	0.512	0.925	-0.0039979812872983	0.0176	0.8182	14004	16757	14424.77
3222855	chr17	rs8070835	12574746	A	C	0.98	0.977	0.749	0.300497107998623	0.0752	6.396e-05	11885	14212	12116.53
3232665	chr17	rs16946408	12574864	C	T	0.874	0.874	0.97	-0.009696862978864	0.0261	0.71	14004	16757	14424.77
3224968	chr17	rs78127607	12575374	G	T	0.874	0.874	0.973	-0.0098988321792475	0.026	0.7049	14004	16757	14424.77
3225212	chr17	rs12600400	12575697	G	A	0.874	0.874	0.975	-0.0095050300143049	0.026	0.7139	14004	16757	14424.77
3243778	chr17	rs12600404	12575782	G	T	0.874	0.874	0.974	-0.0095050300143049	0.026	0.7143	14004	16757	14424.77
3240254	chr17	rs17702872	12576271	A	G	0.981	0.977	0.761	0.308498891164291	0.0752	4.089e-05	11885	14212	12116.53
3230325	chr17	rs72811264	12576704	C	T	0.971	0.972	0.832	-0.0398016818829366	0.0554	0.4719	14004	16757	14424.77
3224065	chr17	rs72811265	12578066	C	T	0.971	0.972	0.848	-0.0372969647443931	0.0551	0.4979	14004	16757	14424.77
3244147	chr17	rs2159112	12578121	G	A	0.518	0.516	0.93	0.0003999200213268	0.0176	0.9821	14004	16757	14424.77
3243822	chr17	rs16946420	12578664	C	T	0.873	0.873	0.983	-0.0045001103249234	0.0258	0.8616	14004	16757	14424.77
3242429	chr17	rs59281938	12579032	T	C	0.872	0.871	0.986	-0.0050024916227914	0.0256	0.8439	14004	16757	14424.77
3219401	chr17	rs59501843	12579108	G	A	0.873	0.872	0.985	-0.0033957590691798	0.0257	0.8957	14004	16757	14424.77
3223713	chr17	rs57514385	12579200	A	G	0.873	0.872	0.984	-0.0029042131473898	0.0257	0.9096	14004	16757	14424.77
3223667	chr17	rs1519254	12579697	A	G	0.96	0.961	0.876	-0.0177974390305806	0.0463	0.7009	14004	16757	14424.77
3243544	chr17	rs12150222	12579819	T	A	0.873	0.872	0.988	-0.0014009809156281	0.0257	0.9549	14004	16757	14424.77
3238743	chr17	rs12150632	12580010	A	C	0.873	0.872	0.988	-0.0016012813669738	0.0257	0.9517	14004	16757	14424.77
3233844	chr17	rs115950603	12580733	A	T	0.961	0.962	0.896	-0.0131966945943914	0.0463	0.776	14004	16757	14424.77
3229850	chr17	rs12150350	12580743	T	A	0.518	0.516	0.925	9.99950003332973e-05	0.0176	0.9938	14004	16757	14424.77
3230728	chr17	rs12150352	12580786	T	C	0.872	0.871	0.993	-0.0028039273327342	0.0255	0.9118	14004	16757	14424.77
3237420	chr17	rs12150663	12580857	A	G	0.872	0.871	0.993	-0.0027036515743148	0.0255	0.9149	14004	16757	14424.77
3219965	chr17	rs57293147	12581309	T	C	0.872	0.871	0.994	-0.0032954239497972	0.0255	0.8977	14004	16757	14424.77
3231196	chr17	rs59185675	12581645	G	T	0.872	0.871	0.995	-0.0030045090202987	0.0254	0.9065	14004	16757	14424.77
3244726	chr17	rs111562949	12582052	A	G	0.744	0.739	0.991	0.0295005481176215	0.0194	0.1291	14004	16757	14424.77
3227202	chr17	rs12150135	12582267	A	G	0.872	0.871	0.998	-0.0028039273327342	0.0254	0.9135	14004	16757	14424.77
3231414	chr17	rs73299032	12582294	A	G	0.872	0.871	0.997	-0.0027036515743148	0.0254	0.9145	14004	16757	14424.77
3228337	chr17	rs12150142	12582530	A	T	0.8	0.797	0.977	0.0126002819757385	0.0214	0.5558	14004	16757	14424.77
3240432	chr17	rs11657108	12582693	T	G	0.972	0.972	0.385	0.0749033700266622	0.0832	0.3678	14004	16757	14424.77
3221372	chr17	rs16946427	12582787	T	G	0.872	0.868	1.0	0.0515957486436504	0.0253	0.04117	14004	16757	14424.77
3224200	chr17	rs73299039	12582872	T	C	0.872	0.871	0.996	-0.0030045090202987	0.0254	0.905	14004	16757	14424.77
3244411	chr17	rs1519255	12583672	T	G	0.961	0.962	0.927	-0.0113036461713921	0.0458	0.8045	14004	16757	14424.77
3225354	chr17	rs16946434	12583871	A	G	0.872	0.871	0.992	-0.003596459514405	0.0255	0.8874	14004	16757	14424.77
3223626	chr17	rs34321139	12583898	A	G	0.873	0.873	0.984	-0.0031048149534787	0.0257	0.905	14004	16757	14424.77
3235492	chr17	rs7220994	12584385	T	A	0.872	0.872	0.991	-0.003596459514405	0.0255	0.8883	14004	16757	14424.77
3231597	chr17	rs17702998	12584694	G	C	0.983	0.979	0.864	0.295903186298353	0.0744	6.916e-05	11885	14212	12116.53
3231120	chr17	rs41429852	12585152	G	A	0.983	0.979	0.864	0.293803299456717	0.0744	7.855e-05	11885	14212	12116.53
3235118	chr17	rs72811270	12585459	G	A	0.889	0.888	0.971	0.0200967016991224	0.0274	0.4627	14004	16757	14424.77
3236033	chr17	rs76441872	12585533	C	T	0.983	0.979	0.863	0.289298265707572	0.0744	0.0001004	11885	14212	12116.53
3237092	chr17	rs61526426	12585568	A	G	0.871	0.87	0.988	-0.0025031302181184	0.0255	0.9207	14004	16757	14424.77
3218460	chr17	rs2030302	12585866	A	G	0.871	0.87	0.987	-0.0027036515743148	0.0255	0.916	14004	16757	14424.77
3221419	chr17	rs2030303	12585990	A	G	0.871	0.87	0.987	-0.0027036515743148	0.0255	0.9144	14004	16757	14424.77
3229966	chr17	rs2052003	12586332	C	A	0.744	0.74	0.995	0.0274984287018097	0.0194	0.1566	14004	16757	14424.77
3240392	chr17	rs1519256	12586798	G	C	0.744	0.739	0.99	0.0274011363479391	0.0195	0.1583	14004	16757	14424.77
3221148	chr17	rs734466	12587592	G	T	0.789	0.786	0.967	0.0142973047008244	0.0211	0.4988	14004	16757	14424.77
3233045	chr17	rs78883880	12587689	A	G	0.988	0.986	0.911	0.0471984218290006	0.104	0.6497	8173	8955	8108.77
3220753	chr17	rs734465	12587814	G	A	0.874	0.87	0.993	0.0497991787524836	0.0255	0.05101	14004	16757	14424.77
3225672	chr17	rs137985354	12588648	A	C	0.916	0.913	0.951	0.036997088886122	0.0312	0.2355	14004	16757	14424.77
3233046	chr17	rs113636621	12588650	A	G	0.909	0.904	0.961	0.0737986386007454	0.0298	0.01339	14004	16757	14424.77
3232823	chr17	rs7224232	12588799	T	C	0.863	0.864	0.943	-0.0058973552660839	0.0255	0.8167	14004	16757	14424.77
3236164	chr17	rs10491101	12589427	C	T	0.916	0.913	0.946	0.0343048036919902	0.0312	0.2726	14004	16757	14424.77
3224488	chr17	rs10491102	12589871	A	T	0.983	0.98	0.831	0.297798231138912	0.0756	8.22e-05	11885	14212	12116.53
3233947	chr17	rs117785637	12590281	G	C	0.988	0.987	0.904	0.0346043046869299	0.1044	0.7403	8173	8955	8108.77
3236048	chr17	rs144703431	12590935	T	C	0.988	0.987	0.904	0.0295976364389436	0.1045	0.7772	8173	8955	8108.77
3240850	chr17	rs74430425	12591033	C	G	0.987	0.987	0.903	0.0281014301108748	0.1046	0.7883	8173	8955	8108.77
3219363	chr17	rs59132234	12591221	A	G	0.699	0.7	0.817	-0.0181028726978536	0.0205	0.3782	14004	16757	14424.77
3240903	chr17	rs56710681	12591317	C	G	0.777	0.776	0.918	0.0009995003330834	0.0213	0.9613	14004	16757	14424.77
3226160	chr17	rs77864178	12591443	A	T	0.979	0.977	0.737	0.185599511757837	0.0693	0.007441	14004	16757	14424.77
3234382	chr17	rs79564274	12591550	A	T	0.987	0.986	0.903	0.0385955177593629	0.1039	0.7101	8173	8955	8108.77
3232784	chr17	rs7215825	12592857	A	C	0.752	0.751	0.921	0.004001981379298	0.0205	0.8456	14004	16757	14424.77
3235363	chr17	rs6502201	12593743	A	C	0.862	0.86	0.998	0.0310043588626902	0.0246	0.2077	14004	16757	14424.77
3233454	chr17	rs7221712	12593770	G	T	0.906	0.904	0.964	0.021898468701116	0.0295	0.458	14004	16757	14424.77
3221466	chr17	rs7222635	12593809	T	C	0.906	0.904	0.965	0.0215951374365897	0.0295	0.4648	14004	16757	14424.77
3238842	chr17	rs7225528	12593967	C	T	0.906	0.904	0.966	0.021898468701116	0.0295	0.4589	14004	16757	14424.77
3228008	chr17	rs7225841	12594054	G	C	0.906	0.904	0.966	0.0218006299588528	0.0295	0.4604	14004	16757	14424.77
3220031	chr17	rs7225754	12594224	A	T	0.709	0.708	0.949	0.013202462677756	0.0192	0.4919	14004	16757	14424.77
3231071	chr17	rs72811277	12595075	A	G	0.971	0.972	0.939	-0.0523991687992084	0.0556	0.3461	12523	15078	12859.9
3243687	chr17	rs8068741	12595079	A	G	0.987	0.987	0.917	0.0226026252094292	0.1035	0.827	8173	8955	8108.77
3222577	chr17	rs72811279	12596212	A	G	0.971	0.972	0.939	-0.0530000131617053	0.0556	0.3403	12523	15078	12859.9
3229599	chr17	rs8074297	12596305	A	T	0.862	0.86	0.989	0.0321960982163169	0.0247	0.1925	14004	16757	14424.77
3234394	chr17	rs8074321	12596349	A	G	0.862	0.859	0.988	0.0324962313421326	0.0247	0.1884	14004	16757	14424.77
3236045	chr17	rs139712322	12596994	A	G	0.987	0.986	0.915	0.0288983900426488	0.1036	0.7805	8173	8955	8108.77
3218203	chr17	rs28730817	12597632	T	C	0.906	0.904	0.963	0.0239996896478807	0.0296	0.4174	14004	16757	14424.77
3237819	chr17	rs28730818	12597689	G	C	0.906	0.904	0.963	0.0238044133801613	0.0296	0.4204	14004	16757	14424.77
3243768	chr17	rs8067114	12598066	T	C	0.982	0.98	0.796	0.236399304324619	0.0737	0.001348	12742	15161	13017.18
3219051	chr17	rs56875752	12599002	A	C	0.889	0.888	0.964	0.0093957216403621	0.0275	0.7323	14004	16757	14424.77
3238146	chr17	rs12937774	12600028	G	T	0.585	0.579	0.898	0.0135971385060249	0.0183	0.4577	14004	16757	14424.77
3241571	chr17	rs72811281	12600080	T	C	0.971	0.972	0.942	-0.052198967543594	0.0557	0.3486	12523	15078	12859.9
3219979	chr17	rs8076744	12600301	A	G	0.862	0.859	0.971	0.0352995739869328	0.0249	0.1565	14004	16757	14424.77
3218476	chr17	rs8077137	12600326	G	T	0.847	0.849	0.942	-0.0120017335415971	0.0246	0.6269	14004	16757	14424.77
3244693	chr17	rs114288593	12600970	A	G	0.988	0.987	0.917	0.0225048553400694	0.1044	0.8296	8173	8955	8108.77
3222723	chr17	rs115441965	12601100	G	T	0.988	0.987	0.917	0.0225048553400694	0.1044	0.8293	8173	8955	8108.77
3232968	chr17	rs116803883	12601235	T	G	0.988	0.987	0.915	0.0225048553400694	0.1044	0.8293	8173	8955	8108.77
3230928	chr17	rs16946442	12601314	C	G	0.908	0.907	0.964	0.0259990758686168	0.0299	0.3842	14004	16757	14424.77
3244236	chr17	rs143929096	12602305	C	T	0.975	0.974	0.579	0.0406043708419401	0.0724	0.5748	13233	15840	13587.08
3219018	chr17	rs9674555	12602338	C	A	0.77	0.773	0.942	-0.013004189135254	0.0209	0.5339	14004	16757	14424.77
3235497	chr17	rs12941146	12602629	A	G	0.483	0.482	0.957	0.0012991557316201	0.0173	0.9408	14004	16757	14424.77
3227130	chr17	rs146673210	12603383	G	C	0.971	0.972	0.945	-0.0593042438991411	0.0556	0.2864	12523	15078	12859.9
3221124	chr17	rs12452604	12603416	C	T	0.831	0.831	0.923	-0.0004000800213396	0.0235	0.987	14004	16757	14424.77
3224719	chr17	rs142583543	12603461	C	T	0.883	0.884	0.848	-0.0331949048576409	0.0287	0.248	14004	16757	14424.77
3233564	chr17	rs72811284	12604046	C	T	0.971	0.972	0.949	-0.0570043080677942	0.0554	0.3041	12523	15078	12859.9
3238462	chr17	rs10491103	12604062	A	C	0.832	0.832	0.933	-0.0005001250416822	0.0235	0.9823	14004	16757	14424.77
3231015	chr17	rs7212891	12604197	C	T	0.768	0.771	0.951	-0.0152050125429676	0.0208	0.4639	14004	16757	14424.77
3223597	chr17	rs62058696	12604312	T	G	0.832	0.832	0.933	-0.0008003201707691	0.0235	0.9737	14004	16757	14424.77
3230165	chr17	rs717797	12605064	G	A	0.601	0.604	0.983	-0.0114958245134845	0.0175	0.5091	14004	16757	14424.77
3226771	chr17	rs9915736	12605138	A	C	0.768	0.771	0.95	-0.0140989243795016	0.0207	0.4981	14004	16757	14424.77
3240008	chr17	rs12451665	12605289	T	C	0.832	0.832	0.937	-0.0012007205765188	0.0235	0.9591	14004	16757	14424.77
3219054	chr17	rs9889694	12605711	C	T	0.6	0.603	0.989	-0.0113036461713921	0.0174	0.5175	14004	16757	14424.77
3231143	chr17	rs9891389	12605750	T	G	0.6	0.603	0.989	-0.0114958245134845	0.0174	0.51	14004	16757	14424.77
3240415	chr17	rs8081392	12606170	T	C	0.598	0.602	0.989	-0.0139975096438537	0.0174	0.4212	14004	16757	14424.77
3222491	chr17	rs8080245	12606181	C	T	0.599	0.603	0.991	-0.0135007260538548	0.0174	0.4391	14004	16757	14424.77
3233876	chr17	rs9284346	12606434	A	G	0.599	0.602	0.991	-0.0142003494011414	0.0174	0.4147	14004	16757	14424.77
3233170	chr17	rs9303058	12606676	C	T	0.599	0.603	0.993	-0.0131966945943914	0.0174	0.4478	14004	16757	14424.77
3241672	chr17	rs62058697	12606826	A	G	0.832	0.833	0.939	-0.005696192544881	0.0235	0.8076	14004	16757	14424.77
3226359	chr17	rs7215392	12608009	G	C	0.52	0.521	0.976	-0.0019018072895963	0.0172	0.9125	14004	16757	14424.77
3230304	chr17	rs8073609	12608271	T	C	0.971	0.972	0.953	-0.0596013954910886	0.0552	0.2799	12523	15078	12859.9
3218924	chr17	rs2013165	12608977	T	C	0.834	0.835	0.942	-0.0023026490626755	0.0236	0.9216	14004	16757	14424.77
3229225	chr17	rs726486	12609119	A	T	0.836	0.837	0.945	0.0011992805754821	0.0236	0.9608	14004	16757	14424.77
3230582	chr17	rs2013153	12609152	A	T	0.836	0.837	0.945	0.0007996801705642	0.0236	0.9745	14004	16757	14424.77
3222790	chr17	rs726484	12609238	G	A	0.836	0.837	0.945	9.99950003332973e-05	0.0236	0.9955	14004	16757	14424.77
3241765	chr17	rs9908661	12609597	T	C	0.468	0.469	0.939	0.0067968490002727	0.0175	0.6996	14004	16757	14424.77
3235367	chr17	rs4141222	12610344	C	G	0.551	0.553	0.984	0.0004998750416509	0.0172	0.9766	14004	16757	14424.77
3220667	chr17	rs75446798	12610565	G	A	0.836	0.837	0.947	-0.0016012813669738	0.0236	0.9456	14004	16757	14424.77
3238398	chr17	rs7207892	12610846	A	C	0.524	0.527	0.99	-0.005304041591906	0.0171	0.7549	14004	16757	14424.77
3223893	chr17	rs7221838	12610923	C	T	0.636	0.64	0.984	-0.0105049846451474	0.0178	0.5551	14004	16757	14424.77
3233972	chr17	rs12326035	12610934	G	A	0.715	0.716	0.965	0.0007996801705642	0.0192	0.9657	14004	16757	14424.77
3219484	chr17	rs7222263	12611008	G	A	0.836	0.838	0.949	-0.0033957590691798	0.0236	0.8841	14004	16757	14424.77
3230888	chr17	rs7221863	12611010	A	T	0.836	0.838	0.949	-0.0034961042567088	0.0236	0.8822	14004	16757	14424.77
3229366	chr17	rs55907406	12611062	T	A	0.971	0.972	0.964	-0.061003443560332	0.0551	0.2687	12523	15078	12859.9
3239394	chr17	rs7222630	12611254	G	A	0.525	0.528	0.995	-0.0062998021485279	0.017	0.7121	14004	16757	14424.77
3243494	chr17	rs9894334	12611309	C	A	0.551	0.554	0.992	-0.0017014466397575	0.0171	0.9203	14004	16757	14424.77
3236865	chr17	rs9894153	12611343	A	C	0.551	0.554	0.992	-0.0016012813669738	0.0171	0.9245	14004	16757	14424.77
3231969	chr17	rs9894992	12611446	G	A	0.525	0.528	0.996	-0.005696192544881	0.017	0.739	14004	16757	14424.77
3219031	chr17	rs9894428	12611483	A	G	0.525	0.528	0.995	-0.0057967688471774	0.017	0.7339	14004	16757	14424.77
3224549	chr17	rs1014574	12612279	C	A	0.525	0.528	0.991	-0.0031048149534787	0.0171	0.8566	14004	16757	14424.77
3231850	chr17	rs1014575	12612360	T	C	0.549	0.551	0.986	0.0002999550089979	0.0172	0.9861	14004	16757	14424.77
3228040	chr17	rs10852811	12612549	T	A	0.715	0.716	0.964	0.0017983819413794	0.0192	0.9262	14004	16757	14424.77
3221357	chr17	rs55986665	12612632	C	T	0.971	0.972	0.949	-0.068396620708353	0.0556	0.2191	12523	15078	12859.9
3237736	chr17	rs55941572	12612931	T	C	0.971	0.972	0.945	-0.0707980713087154	0.0558	0.2046	12523	15078	12859.9
3225779	chr17	rs12601657	12613035	C	T	0.838	0.839	0.922	-0.0153979421800967	0.0242	0.5261	14004	16757	14424.77
3236065	chr17	rs1233855	12613063	A	G	0.411	0.417	0.886	-0.0170952954286372	0.0185	0.355	14004	16757	14424.77
3241491	chr17	rs12450974	12613180	C	T	0.836	0.837	0.947	-0.0005001250416822	0.0236	0.984	14004	16757	14424.77
3230830	chr17	rs12453456	12613186	T	C	0.836	0.837	0.946	-0.0004000800213396	0.0236	0.987	14004	16757	14424.77
3239372	chr17	rs16946486	12613337	G	A	0.836	0.837	0.946	-0.0010005003335835	0.0236	0.9675	14004	16757	14424.77
3218581	chr17	rs8076064	12614243	C	A	0.836	0.837	0.946	-0.0031048149534787	0.0236	0.895	14004	16757	14424.77
3224973	chr17	rs2176665	12614901	G	A	0.717	0.717	0.96	0.004201162744548	0.0193	0.8286	14004	16757	14424.77
3220901	chr17	rs72811289	12614947	T	C	0.971	0.973	0.882	-0.0575973336805821	0.0558	0.3015	13513	16078	13854.87
3223181	chr17	rs72811292	12615033	A	G	0.971	0.973	0.912	-0.0817959103021831	0.0568	0.1498	12523	15078	12859.9
3241274	chr17	rs7503928	12615430	A	G	0.684	0.685	0.949	-0.0032954239497972	0.0188	0.8609	14004	16757	14424.77
3221724	chr17	rs7210857	12615971	G	T	0.836	0.837	0.946	-0.005696192544881	0.0236	0.8087	14004	16757	14424.77
3221735	chr17	rs9906839	12616113	T	A	0.838	0.839	0.911	-0.0156010662286512	0.0244	0.5217	14004	16757	14424.77
3228224	chr17	rs55831402	12617282	A	G	0.972	0.973	0.855	-0.0703044455099639	0.0573	0.2202	13513	16078	13854.87
3223953	chr17	rs1714984	12617701	A	G	0.316	0.314	0.943	0.0061013488579762	0.0188	0.7444	14004	16757	14424.77
3223198	chr17	rs1233856	12618066	A	G	0.204	0.202	0.93	0.0110981866660334	0.022	0.6135	14004	16757	14424.77
3239379	chr17	rs75324032	12618334	A	G	0.987	0.987	0.869	-0.009000382197299	0.1065	0.9323	8173	8955	8108.77
3233282	chr17	rs1233857	12618437	A	G	0.317	0.314	0.936	0.0198026272961797	0.0189	0.2958	14004	16757	14424.77
3218334	chr17	rs72811294	12618680	G	C	0.939	0.94	0.836	-0.004198802647333	0.039	0.9136	14004	16757	14424.77
3237249	chr17	rs11078089	12619623	A	G	0.4	0.394	0.946	0.0280041964095973	0.0178	0.1167	14004	16757	14424.77
3241912	chr17	rs11654373	12619794	C	T	0.483	0.48	0.955	0.0161980995687726	0.0173	0.3517	14004	16757	14424.77
3232068	chr17	rs11078090	12619842	A	G	0.202	0.198	0.977	0.0213993910058902	0.0214	0.316	14004	16757	14424.77
3226579	chr17	rs11654418	12619916	C	T	0.485	0.482	0.958	0.0146028573839336	0.0173	0.3999	14004	16757	14424.77
3224941	chr17	rs4791507	12620161	G	T	0.285	0.283	0.988	0.0032048589489113	0.0189	0.8668	14004	16757	14424.77
3240549	chr17	rs12944823	12620761	A	G	0.282	0.28	0.996	-0.0001000050003333	0.0188	0.9971	14004	16757	14424.77
3231881	chr17	rs12602716	12620897	G	A	0.2	0.196	0.987	0.0189983824093147	0.0214	0.3745	14004	16757	14424.77
3237673	chr17	rs10445272	12621782	A	C	0.28	0.279	0.974	0.0008995952428359	0.0191	0.9642	14004	16757	14424.77
3243960	chr17	rs118032939	12622455	G	A	0.886	0.883	0.748	0.0358978909969844	0.0308	0.2436	14004	16757	14424.77
3238435	chr17	rs10521200	12625926	G	A	0.921	0.918	0.932	0.0299956000353805	0.0324	0.355	14004	16757	14424.77
3237879	chr17	rs117340919	12633723	T	C	0.934	0.934	0.867	-0.009696862978864	0.0368	0.7913	14004	16757	14424.77
3236076	chr17	rs2322592	12634150	T	C	0.85	0.849	0.895	-0.0306963490025976	0.0253	0.2248	14004	16757	14424.77
3227050	chr17	rs740463	12635088	G	C	0.349	0.344	0.809	0.0158044491449436	0.0198	0.4253	14004	16757	14424.77
3223091	chr17	rs758185	12635215	C	G	0.286	0.277	0.832	0.0263010744193707	0.0207	0.203	14004	16757	14424.77
3223706	chr17	rs35712872	12635871	A	G	0.912	0.916	0.806	-0.0613011005766046	0.034	0.07139	14004	16757	14424.77
3238179	chr17	rs12944722	12636154	G	C	0.34	0.332	0.942	0.027799974857679	0.0186	0.1353	14004	16757	14424.77
3245009	chr17	rs9896296	12636370	A	G	0.302	0.296	0.965	0.027799974857679	0.0189	0.14	14004	16757	14424.77
3226270	chr17	rs9896722	12636496	A	G	0.302	0.296	0.969	0.0274011363479391	0.0188	0.146	14004	16757	14424.77
3225964	chr17	rs7224689	12636610	G	C	0.34	0.332	0.954	0.0264958638039652	0.0185	0.151	14004	16757	14424.77
3222501	chr17	rs7225709	12636735	T	C	0.335	0.326	0.949	0.0305001066483263	0.0186	0.1009	14004	16757	14424.77
3225152	chr17	rs9905820	12637371	T	G	0.339	0.331	0.961	0.0270021387025708	0.0184	0.1423	14004	16757	14424.77
3241729	chr17	rs12603345	12637602	T	C	0.339	0.331	0.96	0.027196791588428	0.0184	0.1403	14004	16757	14424.77
3225930	chr17	rs2322593	12637726	A	G	0.302	0.296	0.975	0.0269047980491434	0.0188	0.1527	14004	16757	14424.77
3236771	chr17	rs1984481	12637742	G	C	0.306	0.3	0.968	0.025696986087186	0.0188	0.1711	14004	16757	14424.77
3225852	chr17	rs2017838	12638156	C	T	0.303	0.297	0.979	0.026398473854531	0.0187	0.1577	14004	16757	14424.77
3231883	chr17	rs2322594	12638186	A	G	0.303	0.297	0.979	0.0266029817945341	0.0187	0.1547	14004	16757	14424.77
3225749	chr17	rs7216001	12638749	A	G	0.304	0.298	0.977	0.0287040681283552	0.0187	0.1251	14004	16757	14424.77
3219734	chr17	rs1465249	12639294	T	C	0.178	0.171	0.872	0.0289955368412525	0.0244	0.2345	14004	16757	14424.77
3244625	chr17	rs757597	12641332	G	A	0.378	0.371	0.944	0.027196791588428	0.0181	0.134	14004	16757	14424.77
3220101	chr17	rs72813104	12641458	C	T	0.98	0.981	0.746	0.0483996117232768	0.0742	0.5142	14004	16757	14424.77
3238536	chr17	rs73286306	12641767	C	T	0.964	0.963	0.627	0.0311013012983478	0.0563	0.5808	14004	16757	14424.77
3218061	chr17	rs11657113	12642890	T	C	0.352	0.346	0.983	0.0227981362759783	0.0179	0.2028	14004	16757	14424.77
3237366	chr17	rs11652201	12642992	G	A	0.353	0.347	0.978	0.023198814502523	0.018	0.1963	14004	16757	14424.77
3237671	chr17	rs11653172	12643276	A	G	0.365	0.356	0.909	0.0335024720540013	0.0186	0.07163	14004	16757	14424.77
3240155	chr17	rs12945284	12643568	G	A	0.426	0.42	0.919	0.0168964476597299	0.0179	0.3468	14004	16757	14424.77
3243193	chr17	rs62060373	12644200	T	A	0.756	0.76	0.902	-0.0243029385231735	0.0209	0.245	14004	16757	14424.77
3234836	chr17	rs12938872	12644957	G	C	0.397	0.387	0.905	0.0307037775750057	0.0183	0.09259	14004	16757	14424.77
3222311	chr17	rs67341207	12645377	G	C	0.916	0.919	0.777	-0.0515986041477272	0.0352	0.1428	14004	16757	14424.77
3241339	chr17	rs8073291	12647408	A	G	0.965	0.966	0.838	-0.0391983134041576	0.0509	0.4407	14004	16757	14424.77
3233357	chr17	rs12709295	12647490	T	C	0.247	0.243	0.895	0.0280041964095973	0.0209	0.1799	14004	16757	14424.77
3239554	chr17	rs79493821	12650011	G	A	0.979	0.981	0.587	0.03029639423135	0.0928	0.7441	8729	11269	9278.64
3235157	chr17	rs1984661	12650777	C	T	0.306	0.306	0.838	-0.007095110875924	0.02	0.7225	14004	16757	14424.77
3244803	chr17	rs1984660	12650854	C	A	0.13	0.128	0.777	0.0166014304974254	0.0288	0.5633	14004	16757	14424.77
3229345	chr17	rs999650	12650865	C	T	0.131	0.129	0.778	0.0167981182758809	0.0287	0.5578	14004	16757	14424.77
3221803	chr17	rs9904907	12651897	G	A	0.331	0.33	0.85	-0.0059979518036359	0.0194	0.7573	14004	16757	14424.77
3218650	chr17	rs9910368	12652168	A	G	0.0696	0.0702	0.834	-0.0119005312583873	0.0356	0.7373	14004	16757	14424.77
3218803	chr17	rs150180573	12652729	T	C	0.824	0.823	0.851	0.0202045073158995	0.0239	0.3981	14004	16757	14424.77
3219575	chr17	rs12449479	12653229	G	T	0.0823	0.0826	0.777	-0.0112025145079934	0.0343	0.7432	14004	16757	14424.77
3225465	chr17	rs12449438	12653240	C	A	0.166	0.164	0.804	0.0099998345783334	0.0254	0.6947	14004	16757	14424.77
3222086	chr17	rs62060374	12654139	A	G	0.779	0.787	0.885	-0.0440041354980549	0.0217	0.04207	14004	16757	14424.77
3232853	chr17	rs11651564	12654616	G	A	0.334	0.333	0.856	-0.0046005663955682	0.0192	0.8114	14004	16757	14424.77
3241143	chr17	rs8068275	12654957	C	T	0.912	0.916	0.796	-0.0255024404124231	0.0342	0.4567	14004	16757	14424.77
3223591	chr17	rs9905908	12655081	A	G	0.38	0.369	0.879	0.0423024980338776	0.0187	0.02326	14004	16757	14424.77
3225176	chr17	rs12940605	12655432	A	C	0.905	0.909	0.835	-0.0271040176920589	0.0324	0.4026	14004	16757	14424.77
3238361	chr17	rs28730825	12656546	G	C	0.985	0.983	0.639	0.144498533084218	0.0857	0.09182	13233	15840	13587.08
3243426	chr17	rs4792277	12656711	G	A	0.785	0.791	0.865	-0.0423022562339069	0.0222	0.05651	14004	16757	14424.77
3218909	chr17	rs2108658	12656814	C	A	0.548	0.541	0.855	0.0231011029079872	0.0183	0.2078	14004	16757	14424.77
3234058	chr17	rs4792278	12656815	C	T	0.526	0.534	0.845	-0.0299026613543135	0.0183	0.1028	14004	16757	14424.77
3237298	chr17	rs57172332	12656997	G	C	0.786	0.792	0.856	-0.0426048328324374	0.0223	0.056	14004	16757	14424.77
3233911	chr17	rs12452239	12657844	G	A	0.29	0.282	0.831	0.0556995724703668	0.0206	0.00693	14004	16757	14424.77
3231020	chr17	rs16946551	12657968	G	A	0.572	0.566	0.874	0.0207041815582916	0.0184	0.2601	14004	16757	14424.77
3231958	chr17	rs9902289	12658023	G	A	0.226	0.219	0.848	0.0518046636160167	0.0221	0.01934	14004	16757	14424.77
3231420	chr17	rs9903742	12658101	T	C	0.221	0.213	0.838	0.0531046528867784	0.0225	0.01803	14004	16757	14424.77
3229754	chr17	rs11870798	12658370	A	G	0.771	0.778	0.855	-0.0460962958929736	0.0219	0.03562	14004	16757	14424.77
3222561	chr17	rs11656833	12658576	C	T	0.215	0.224	0.867	-0.0322959448008212	0.0221	0.144	14004	16757	14424.77
3239540	chr17	rs72813111	12659089	T	C	0.617	0.611	0.88	0.0239020562806236	0.0185	0.1974	14004	16757	14424.77
3223459	chr17	rs9912707	12659096	A	G	0.572	0.565	0.881	0.031498667059371	0.0182	0.08369	14004	16757	14424.77
3229820	chr17	rs56098254	12659294	G	T	0.573	0.566	0.9	0.0299956000353805	0.018	0.09543	14004	16757	14424.77
3242353	chr17	rs16946568	12659499	C	T	0.573	0.566	0.904	0.0298014912367898	0.018	0.09719	14004	16757	14424.77
3232448	chr17	rs7219813	12660106	G	A	0.594	0.591	0.897	0.0063994795805678	0.0182	0.7242	14004	16757	14424.77
3234557	chr17	rs55779990	12660874	C	T	0.597	0.594	0.897	0.0063994795805678	0.0182	0.7248	14004	16757	14424.77
3224838	chr17	rs2003519	12660961	A	G	0.889	0.898	0.753	-0.0421040660228114	0.0326	0.1966	14004	16757	14424.77
3225017	chr17	rs10468460	12662645	C	T	0.896	0.905	0.788	-0.0499993949944177	0.0333	0.1335	14004	16757	14424.77
3240089	chr17	rs2322595	12663455	A	G	0.89	0.899	0.757	-0.050504132173768	0.0328	0.1235	14004	16757	14424.77
3239999	chr17	rs55744634	12663577	A	C	0.594	0.592	0.912	0.0077995046323818	0.018	0.6649	14004	16757	14424.77
3230553	chr17	rs56138813	12663696	G	A	0.431	0.434	0.807	-0.0248973835545144	0.019	0.1891	14004	16757	14424.77
3235054	chr17	rs28730827	12663721	G	T	0.62	0.616	0.899	0.0166014304974254	0.0184	0.3651	14004	16757	14424.77
3241361	chr17	rs16946572	12664177	T	C	0.594	0.592	0.933	0.0044003044444822	0.0178	0.8056	14004	16757	14424.77
3219731	chr17	rs61699330	12664347	A	G	0.598	0.597	0.917	0.0024968801985871	0.018	0.8916	14004	16757	14424.77
3227298	chr17	rs35408395	12665473	G	T	0.972	0.972	0.431	-0.149602704231229	0.1016	0.1411	8828	10926	9311.6
3221982	chr17	rs12946954	12666014	A	T	0.866	0.87	0.793	0.0126990249774084	0.0321	0.6924	14004	16757	14424.77
3240087	chr17	rs8078432	12667536	C	A	0.649	0.653	0.659	-0.0229002198863326	0.0219	0.2963	14004	16757	14424.77
3243628	chr17	rs8079605	12667582	T	A	0.778	0.784	0.616	-0.0458973523870375	0.0258	0.07554	14004	16757	14424.77
3226786	chr17	rs2286390	12668361	A	G	0.249	0.244	0.649	0.0136957831289865	0.0239	0.5655	14004	16757	14424.77
3234901	chr17	rs12450539	12670960	G	T	0.563	0.562	0.612	0.0281014301108748	0.0216	0.1933	14004	16757	14424.77
3242577	chr17	rs12937647	12670962	G	T	0.844	0.844	0.526	-0.0309954337025195	0.0341	0.3629	14004	16757	14424.77
3241032	chr17	rs16946582	12672638	C	T	0.963	0.967	0.749	-0.0408011614039327	0.0587	0.4874	14004	16757	14424.77
3239815	chr17	rs4792279	12673103	G	A	0.889	0.89	0.858	-0.020498669477346	0.0294	0.4859	14004	16757	14424.77
3220674	chr17	rs11870599	12673744	G	A	0.889	0.89	0.846	-0.0169020380753563	0.0297	0.5695	14004	16757	14424.77
3239734	chr17	rs62060378	12673763	T	C	0.947	0.952	0.54	-0.0355028330426552	0.0548	0.5175	14004	16757	14424.77
3236810	chr17	rs62060379	12675921	A	G	0.961	0.964	0.702	0.0033045340083004	0.0566	0.9539	14004	16757	14424.77
3233807	chr17	rs4792280	12676199	G	A	0.244	0.242	0.855	0.021898468701116	0.0214	0.306	14004	16757	14424.77
3232827	chr17	rs4792281	12676332	G	A	0.244	0.242	0.858	0.0222017079836866	0.0214	0.2993	14004	16757	14424.77
3240476	chr17	rs4792282	12676375	T	C	0.243	0.241	0.859	0.0208021276292633	0.0214	0.3301	14004	16757	14424.77
3244719	chr17	rs16946585	12676507	A	G	0.949	0.953	0.725	0.0066975214477213	0.0491	0.8919	14004	16757	14424.77
3222349	chr17	rs12936683	12677862	G	A	0.239	0.238	0.898	0.0194986595340326	0.021	0.3514	14004	16757	14424.77
3242636	chr17	rs9303059	12680075	T	C	0.719	0.722	0.896	-0.0145046862028817	0.02	0.4697	14004	16757	14424.77
3227260	chr17	rs7226312	12680422	T	C	0.622	0.625	0.925	-0.0186019483996616	0.0182	0.3072	14004	16757	14424.77
3221403	chr17	rs6502202	12680838	T	C	0.758	0.759	0.92	-0.0194988734340555	0.0206	0.3441	14004	16757	14424.77
3229947	chr17	rs6502203	12681221	C	A	0.758	0.759	0.92	-0.0189993500097828	0.0206	0.3584	14004	16757	14424.77
3232689	chr17	rs2322596	12681402	T	C	0.697	0.703	0.91	-0.0176956485356892	0.0194	0.3619	14004	16757	14424.77
3237797	chr17	rs79741807	12681956	A	G	0.758	0.759	0.919	-0.0188974371044634	0.0206	0.3586	14004	16757	14424.77
3218624	chr17	rs2322598	12682020	A	G	0.718	0.72	0.901	-0.0130953713122409	0.0199	0.5121	14004	16757	14424.77
3240451	chr17	rs55796827	12683017	A	G	0.962	0.964	0.752	0.0203025023378308	0.0547	0.7109	14004	16757	14424.77
3236251	chr17	rs7217793	12684353	A	G	0.623	0.626	0.935	-0.0182047046548463	0.0181	0.3154	14004	16757	14424.77
3224858	chr17	rs149390011	12684404	C	T	0.97	0.973	0.595	-0.0846976919878504	0.0633	0.181	14004	16757	14424.77
3234873	chr17	rs4792283	12684907	A	C	0.959	0.961	0.761	0.0166997792224134	0.052	0.7485	14004	16757	14424.77
3235479	chr17	rs57413351	12685096	C	T	0.757	0.757	0.917	-0.0181028726978536	0.0206	0.3799	14004	16757	14424.77
3241289	chr17	rs55737829	12685220	T	C	0.96	0.962	0.784	0.0136957831289865	0.0522	0.7929	14004	16757	14424.77
3244073	chr17	rs74253573	12685431	C	A	0.688	0.685	0.911	-0.0201006717070029	0.0192	0.2958	14004	16757	14424.77
3223640	chr17	rs56283451	12687675	A	G	0.968	0.969	0.759	0.0210959082947329	0.0579	0.7159	14004	16757	14424.77
3233342	chr17	rs9913797	12689430	G	C	0.646	0.644	0.942	-0.0138961051921114	0.0183	0.4494	14004	16757	14424.77
3243982	chr17	rs9913485	12689586	A	G	0.717	0.719	0.933	-0.0159972768350078	0.0196	0.4122	14004	16757	14424.77
3240931	chr17	rs7212848	12690141	T	G	0.619	0.622	0.981	-0.0154994990469515	0.0176	0.3804	14004	16757	14424.77
3234758	chr17	rs8064282	12690902	A	G	0.717	0.719	0.93	-0.0151034855773182	0.0196	0.4414	14004	16757	14424.77
3230977	chr17	rs118036443	12692911	A	T	0.759	0.759	0.929	-0.0177974390305806	0.0206	0.387	14004	16757	14424.77
3233125	chr17	rs62060386	12693614	C	T	0.959	0.961	0.81	0.0105046326450854	0.0506	0.8353	14004	16757	14424.77
3238068	chr17	rs16946601	12695750	G	A	0.664	0.665	0.924	-0.0187038311937836	0.0187	0.319	14004	16757	14424.77
3242144	chr17	rs8068301	12695772	C	T	0.758	0.758	0.925	-0.0168003386783461	0.0206	0.4142	14004	16757	14424.77
3235917	chr17	rs9913107	12696658	A	G	0.754	0.754	0.921	-0.0185000759845861	0.0206	0.3693	14004	16757	14424.77
3233499	chr17	rs9914020	12696930	C	T	0.754	0.754	0.921	-0.0186019483996616	0.0206	0.3666	14004	16757	14424.77
3237516	chr17	rs9900125	12698111	C	G	0.755	0.755	0.921	-0.0198048272985997	0.0206	0.3374	14004	16757	14424.77
3231860	chr17	rs60200456	12699969	G	A	0.664	0.665	0.919	-0.0217958123704574	0.0188	0.2463	14004	16757	14424.77
3223593	chr17	rs9910443	12701220	G	A	0.665	0.665	0.917	-0.0191012733024012	0.0188	0.3099	14004	16757	14424.77
3230982	chr17	rs75515264	12701564	G	A	0.894	0.894	0.518	0.0131037693769772	0.038	0.7312	14004	16757	14424.77
3238741	chr17	rs111826696	12702228	C	T	0.98	0.981	0.218	-0.133702835891508	0.1326	0.3133	11942	13482	11983.7
3234339	chr17	rs9303061	12702400	G	A	0.757	0.758	0.923	-0.0193969096107316	0.0207	0.3476	14004	16757	14424.77
3219432	chr17	rs73288392	12703376	G	A	0.758	0.758	0.924	-0.0180010511095525	0.0207	0.3838	14004	16757	14424.77
3238091	chr17	rs8082363	12703657	G	T	0.755	0.755	0.92	-0.0187955345843259	0.0206	0.363	14004	16757	14424.77
3223229	chr17	rs8067753	12703937	C	A	0.754	0.755	0.919	-0.0189993500097828	0.0206	0.3558	14004	16757	14424.77
3228237	chr17	rs1990220	12705559	A	G	0.687	0.684	0.917	-0.015702643727291	0.0192	0.4133	14004	16757	14424.77
3235824	chr17	rs9916493	12705705	T	C	0.647	0.648	0.897	-0.0145960053074092	0.0188	0.4357	14004	16757	14424.77
3232877	chr17	rs9915247	12705706	G	C	0.754	0.755	0.918	-0.019294956182969	0.0206	0.3487	14004	16757	14424.77
3224042	chr17	rs11867725	12706883	G	A	0.665	0.665	0.911	-0.0172987645783295	0.0189	0.3603	14004	16757	14424.77
3220933	chr17	rs3826379	12707069	T	C	0.677	0.674	0.921	-0.0085968472255182	0.0189	0.6485	14004	16757	14424.77
3231434	chr17	rs3785736	12707098	A	T	0.759	0.759	0.919	-0.0176040459483609	0.0207	0.3962	14004	16757	14424.77
3244186	chr17	rs3785735	12707489	C	T	0.661	0.661	0.916	-0.0147989665120717	0.0188	0.4291	14004	16757	14424.77
3229539	chr17	rs3785734	12707495	G	A	0.755	0.755	0.913	-0.0172987645783295	0.0207	0.4028	14004	16757	14424.77
3221255	chr17	rs79127596	12709394	A	G	0.689	0.685	0.909	-0.0131966945943914	0.0193	0.4933	14004	16757	14424.77
3234103	chr17	rs7225339	12709923	T	G	0.757	0.756	0.912	-0.0178992398878318	0.0208	0.3897	14004	16757	14424.77
3224847	chr17	rs11871709	12710859	A	G	0.756	0.756	0.91	-0.0170037478161859	0.0208	0.4136	14004	16757	14424.77
3241002	chr17	rs144665527	12711168	C	A	0.759	0.759	0.911	-0.0164953025291975	0.0208	0.4295	14004	16757	14424.77
3239426	chr17	rs59165679	12711740	A	G	0.756	0.756	0.906	-0.0176040459483609	0.0208	0.3967	14004	16757	14424.77
3230111	chr17	rs77632904	12712131	G	A	0.757	0.757	0.905	-0.0180010511095525	0.0208	0.388	14004	16757	14424.77
3223046	chr17	rs2215053	12713416	A	G	0.757	0.757	0.903	-0.0172987645783295	0.0209	0.4071	14004	16757	14424.77
3237924	chr17	rs7212932	12713750	C	G	0.757	0.757	0.902	-0.0178992398878318	0.0209	0.392	14004	16757	14424.77
3241685	chr17	rs724005	12713926	A	G	0.818	0.822	0.777	0.0001999800026662	0.0252	0.9935	14004	16757	14424.77
3241220	chr17	rs9915615	12714333	G	A	0.757	0.757	0.901	-0.0156010662286512	0.0209	0.4544	14004	16757	14424.77
3222274	chr17	rs10451237	12714914	A	G	0.932	0.935	0.745	-0.0086977157031958	0.0396	0.826	14004	16757	14424.77
3234788	chr17	rs7223656	12715517	C	T	0.729	0.727	0.927	-0.0045001103249234	0.0198	0.8185	14004	16757	14424.77
3218872	chr17	rs62060412	12715549	C	G	0.925	0.927	0.748	0.0064988367398296	0.0379	0.8648	14004	16757	14424.77
3235785	chr17	rs62060413	12716750	G	A	0.866	0.864	0.831	0.0235016597850914	0.0272	0.3882	14004	16757	14424.77
3223131	chr17	rs7211503	12719953	G	A	0.0707	0.0714	0.888	-0.0001000050003333	0.0349	0.9985	14004	16757	14424.77
3224184	chr17	rs9892426	12720034	C	T	0.74	0.74	0.917	-0.0092022107647994	0.0201	0.6467	14004	16757	14424.77
3239051	chr17	rs74435510	12720686	T	G	0.945	0.944	0.807	0.031799009548949	0.0407	0.4339	14004	16757	14424.77
3244771	chr17	rs62060417	12721381	G	C	0.931	0.93	0.91	0.0026963615477425	0.0347	0.9381	14004	16757	14424.77
3224590	chr17	rs200177320	12721652	G	A	0.93	0.931	0.283	-0.0297996312385195	0.063	0.6358	14004	16757	14424.77
3245051	chr17	rs77922047	12722193	C	G	0.944	0.943	0.811	0.0335024720540013	0.0404	0.4068	14004	16757	14424.77
3236593	chr17	rs62060419	12722382	A	G	0.93	0.929	0.909	0.0052959516591825	0.0346	0.8784	14004	16757	14424.77
3244105	chr17	rs9909624	12722549	G	A	0.613	0.612	0.92	-0.0006001800720324	0.0181	0.9733	14004	16757	14424.77
3234012	chr17	rs79532601	12723068	C	T	0.944	0.943	0.816	0.0347008987793103	0.0403	0.3897	14004	16757	14424.77
3244888	chr17	rs9916514	12723191	G	A	0.739	0.74	0.924	-0.0114958245134845	0.0201	0.566	14004	16757	14424.77
3222132	chr17	rs9916156	12723282	A	G	0.682	0.681	0.912	-0.001501126126267	0.0191	0.9379	14004	16757	14424.77
3229588	chr17	rs4792284	12723659	A	C	0.613	0.611	0.922	-0.0014009809156281	0.0181	0.9393	14004	16757	14424.77
3239529	chr17	rs4792285	12724127	T	C	0.613	0.612	0.922	-0.0019018072895963	0.0181	0.9158	14004	16757	14424.77
3243384	chr17	rs3785732	12724607	A	G	0.931	0.93	0.925	0.0023971245997214	0.0345	0.9438	14004	16757	14424.77
3223977	chr17	rs8074221	12726656	T	C	0.739	0.739	0.937	-0.0120017335415971	0.0199	0.5484	14004	16757	14424.77
3228983	chr17	rs2079557	12726712	T	C	0.613	0.612	0.935	-0.002002002670673	0.018	0.9101	14004	16757	14424.77
3243507	chr17	rs76912085	12726862	A	G	0.944	0.943	0.836	0.0326994961630157	0.0398	0.4111	14004	16757	14424.77
3239879	chr17	rs56063321	12727162	A	G	0.932	0.931	0.925	-0.0028039273327342	0.0347	0.9349	14004	16757	14424.77
3244380	chr17	rs7226011	12727873	C	G	0.738	0.738	0.937	-0.0120017335415971	0.0199	0.5458	14004	16757	14424.77
3221738	chr17	rs62060423	12727994	C	T	0.932	0.931	0.928	9.99950003332973e-05	0.0347	0.9978	14004	16757	14424.77
3228336	chr17	rs12602931	12728514	C	A	0.738	0.738	0.939	-0.0119005312583873	0.0199	0.5496	14004	16757	14424.77
3235813	chr17	rs62060426	12729758	A	C	0.93	0.93	0.932	0.0005998200719675	0.0343	0.9862	14004	16757	14424.77
3222907	chr17	rs147379198	12732088	A	G	0.944	0.942	0.847	0.0330962274891896	0.0394	0.4013	14004	16757	14424.77
3223823	chr17	rs3785731	12732925	A	G	0.613	0.612	0.954	-0.0029042131473898	0.0178	0.8724	14004	16757	14424.77
3239436	chr17	rs35095595	12733078	C	T	0.977	0.976	0.518	0.0295976364389436	0.0773	0.7017	14004	16757	14424.77
3230903	chr17	rs3785730	12733518	A	C	0.614	0.613	0.951	-0.0031950988965408	0.0179	0.8561	14004	16757	14424.77
3227360	chr17	rs4791508	12734156	T	C	0.615	0.614	0.947	-0.0031950988965408	0.0179	0.8585	14004	16757	14424.77
3226948	chr17	rs34569911	12734679	G	A	0.977	0.976	0.52	0.0251022847608284	0.0771	0.7444	14004	16757	14424.77
3229202	chr17	rs55642187	12735172	A	G	0.928	0.928	0.911	-0.0006001800720324	0.0342	0.9853	14004	16757	14424.77
3225609	chr17	rs11078091	12736440	T	G	0.943	0.942	0.834	0.0310043588626902	0.0396	0.434	14004	16757	14424.77
3219196	chr17	rs61625892	12736532	C	G	0.878	0.876	0.901	0.022299507494767	0.027	0.4088	14004	16757	14424.77
3241446	chr17	rs12600697	12736766	C	T	0.925	0.926	0.633	-0.019203206984436	0.0441	0.6639	14004	16757	14424.77
3219329	chr17	rs9895543	12736827	G	T	0.743	0.744	0.968	-0.0137034650584925	0.0197	0.4864	14004	16757	14424.77
3219049	chr17	rs62060436	12737566	G	A	0.932	0.931	0.945	0.0065981840282271	0.0344	0.8486	14004	16757	14424.77
3237788	chr17	rs78322265	12738515	A	C	0.942	0.942	0.823	0.0273038345273452	0.0396	0.4905	14004	16757	14424.77
3234629	chr17	rs7218896	12739133	C	T	0.944	0.943	0.831	0.0281014301108748	0.0399	0.4807	14004	16757	14424.77
3244574	chr17	rs4791509	12739142	T	C	0.686	0.686	0.934	-0.0065010863423599	0.0189	0.7317	14004	16757	14424.77
3226713	chr17	rs7219885	12739713	C	T	0.743	0.744	0.966	-0.0145960053074092	0.0197	0.4573	14004	16757	14424.77
3221236	chr17	rs7224080	12739907	C	T	0.687	0.687	0.933	-0.0065010863423599	0.0189	0.7323	14004	16757	14424.77
3234459	chr17	rs76116797	12740096	A	G	0.944	0.943	0.824	0.0326994961630157	0.04	0.4131	14004	16757	14424.77
3235108	chr17	rs56799400	12740367	C	A	0.931	0.93	0.947	0.0110981866660334	0.0341	0.7456	14004	16757	14424.77
3223659	chr17	rs7220551	12741291	C	T	0.743	0.745	0.965	-0.0151034855773182	0.0197	0.4449	14004	16757	14424.77
3229808	chr17	rs7221218	12741671	C	T	0.619	0.619	0.938	-0.0042992284528324	0.018	0.8115	14004	16757	14424.77
3243467	chr17	rs56333353	12741901	C	T	0.931	0.931	0.948	0.0088011559530687	0.0342	0.7958	14004	16757	14424.77
3230937	chr17	rs9893431	12741944	G	A	0.689	0.69	0.931	-0.008395140788382	0.0189	0.6589	14004	16757	14424.77
3236706	chr17	rs8082570	12742561	A	G	0.69	0.689	0.96	-0.0081027387031859	0.0187	0.6634	14004	16757	14424.77
3228441	chr17	rs8064230	12742655	A	G	0.618	0.619	0.937	-0.007296555232638	0.018	0.6835	14004	16757	14424.77
3235940	chr17	rs9900388	12742770	C	A	0.69	0.688	0.96	-0.0074980401773571	0.0187	0.6867	14004	16757	14424.77
3221364	chr17	rs9907009	12743393	A	G	0.744	0.745	0.965	-0.0169020380753563	0.0198	0.3909	14004	16757	14424.77
3219821	chr17	rs4792286	12743753	C	T	0.675	0.676	0.967	-0.0115969858456632	0.0184	0.5289	14004	16757	14424.77
3235773	chr17	rs76087200	12743880	A	G	0.944	0.944	0.806	0.0226026252094292	0.0407	0.5786	14004	16757	14424.77
3219889	chr17	rs4792287	12744186	C	T	0.744	0.746	0.964	-0.0174005146801673	0.0198	0.3774	14004	16757	14424.77
3220579	chr17	rs61674600	12744352	C	T	0.69	0.689	0.96	-0.009696862978864	0.0187	0.6038	14004	16757	14424.77
3232540	chr17	rs60500717	12744380	G	C	0.69	0.689	0.96	-0.009696862978864	0.0187	0.6029	14004	16757	14424.77
3221055	chr17	rs118036585	12744808	A	G	0.947	0.946	0.804	0.0226026252094292	0.0416	0.5873	14004	16757	14424.77
3235712	chr17	rs7224121	12745175	T	A	0.744	0.746	0.962	-0.0182963622831166	0.0198	0.3546	14004	16757	14424.77
3231740	chr17	rs9895311	12745389	C	T	0.689	0.689	0.959	-0.0099998320783335	0.0187	0.5909	14004	16757	14424.77
3245064	chr17	rs9903941	12746783	C	T	0.689	0.689	0.959	-0.0107980900995126	0.0187	0.5618	14004	16757	14424.77
3225652	chr17	rs9910547	12747086	G	T	0.686	0.685	0.956	-0.0083043861636152	0.0186	0.656	14004	16757	14424.77
3218229	chr17	rs9911975	12747140	T	G	0.689	0.689	0.959	-0.0108991808690006	0.0187	0.5608	14004	16757	14424.77
3230159	chr17	rs9910783	12747174	G	A	0.675	0.676	0.968	-0.0137034650584925	0.0184	0.4569	14004	16757	14424.77
3227370	chr17	rs4792288	12747498	G	T	0.673	0.675	0.964	-0.0151034855773182	0.0184	0.4112	14004	16757	14424.77
3225982	chr17	rs4792289	12747554	A	G	0.689	0.689	0.959	-0.0110002818588653	0.0187	0.5553	14004	16757	14424.77
3227961	chr17	rs9911525	12747645	C	A	0.691	0.69	0.959	-0.0105049846451474	0.0187	0.5752	14004	16757	14424.77
3223803	chr17	rs4792290	12747696	A	G	0.676	0.677	0.971	-0.0142003494011414	0.0184	0.4379	14004	16757	14424.77
3230753	chr17	rs4792291	12747733	C	T	0.676	0.677	0.971	-0.0142003494011414	0.0184	0.4379	14004	16757	14424.77
3227056	chr17	rs4792292	12747785	A	G	0.689	0.689	0.96	-0.0110002818588653	0.0187	0.5545	14004	16757	14424.77
3223761	chr17	rs7221153	12748202	T	A	0.676	0.677	0.972	-0.0143017847108596	0.0183	0.435	14004	16757	14424.77
3236643	chr17	rs7220143	12748291	C	T	0.676	0.677	0.972	-0.0140989243795016	0.0183	0.4416	14004	16757	14424.77
3219666	chr17	rs60959465	12748349	G	A	0.675	0.677	0.97	-0.0139975096438537	0.0184	0.4446	14004	16757	14424.77
3241542	chr17	rs7221515	12748429	T	C	0.675	0.677	0.97	-0.0139975096438537	0.0184	0.4443	14004	16757	14424.77
3220583	chr17	rs7220741	12748466	G	T	0.675	0.677	0.97	-0.0144032303107437	0.0184	0.4326	14004	16757	14424.77
3226116	chr17	rs7221664	12748510	T	G	0.675	0.677	0.97	-0.0140989243795016	0.0184	0.4439	14004	16757	14424.77
3244927	chr17	rs7220942	12748635	G	A	0.675	0.677	0.969	-0.0144032303107437	0.0184	0.4344	14004	16757	14424.77
3229036	chr17	rs7220540	12748654	A	G	0.675	0.677	0.968	-0.0140989243795016	0.0184	0.4432	14004	16757	14424.77
3231884	chr17	rs7220976	12748781	C	T	0.676	0.677	0.966	-0.0136020904182857	0.0184	0.4596	14004	16757	14424.77
3225784	chr17	rs7220848	12748807	A	G	0.676	0.677	0.965	-0.0136020904182857	0.0184	0.4605	14004	16757	14424.77
3228873	chr17	rs7226101	12748908	T	C	0.689	0.689	0.954	-0.0105959392134034	0.0187	0.5696	14004	16757	14424.77
3232251	chr17	rs9912730	12749348	C	T	0.676	0.677	0.964	-0.0145046862028817	0.0184	0.4324	14004	16757	14424.77
3236043	chr17	rs9913330	12749400	G	A	0.675	0.676	0.961	-0.0140989243795016	0.0184	0.4446	14004	16757	14424.77
3233825	chr17	rs8064232	12749660	G	A	0.675	0.677	0.962	-0.0142003494011414	0.0184	0.4411	14004	16757	14424.77
3224695	chr17	rs28582807	12752296	T	C	0.574	0.573	0.88	0.004201162744548	0.0182	0.8191	14004	16757	14424.77
3237806	chr17	rs77580124	12752665	T	C	0.899	0.896	0.741	0.0528011569911275	0.0316	0.09469	14004	16757	14424.77
3234913	chr17	rs9916516	12753278	G	A	0.73	0.734	0.942	-0.0235962138551867	0.0197	0.231	14004	16757	14424.77
3229565	chr17	rs7219847	12753384	T	A	0.73	0.734	0.94	-0.0236986067778773	0.0197	0.2291	14004	16757	14424.77
3237542	chr17	rs11867207	12753881	A	G	0.899	0.897	0.736	0.0535028515173065	0.0318	0.09231	14004	16757	14424.77
3230303	chr17	rs3785729	12754410	G	A	0.675	0.677	0.937	-0.0151034855773182	0.0187	0.4194	14004	16757	14424.77
3231651	chr17	rs3785728	12754649	T	G	0.575	0.574	0.863	0.0035038543266769	0.0184	0.849	14004	16757	14424.77
3240463	chr17	rs6502205	12754919	G	T	0.574	0.573	0.86	0.0032048589489113	0.0184	0.8624	14004	16757	14424.77
3236348	chr17	rs56657401	12755047	T	C	0.569	0.569	0.847	0.0008995952428359	0.0186	0.9602	14004	16757	14424.77
3226381	chr17	rs16946696	12755470	G	A	0.672	0.674	0.905	-0.0186019483996616	0.019	0.327	14004	16757	14424.77
3220733	chr17	rs9905046	12755779	A	G	0.73	0.734	0.885	-0.0309954337025195	0.0203	0.1266	14004	16757	14424.77
3218033	chr17	rs79440317	12756177	A	G	0.899	0.896	0.723	0.0546018151915836	0.0321	0.08886	14004	16757	14424.77
3220895	chr17	rs75444851	12756401	G	T	0.899	0.896	0.723	0.0548952993715794	0.0321	0.08713	14004	16757	14424.77
3242827	chr17	rs11869893	12757493	A	G	0.845	0.84	0.779	0.0497040321791155	0.026	0.05586	14004	16757	14424.77
3232331	chr17	rs12452555	12758488	C	T	0.384	0.385	0.813	-0.021101069908054	0.0193	0.2743	14004	16757	14424.77
3244583	chr17	rs4792293	12759009	T	C	0.302	0.302	0.933	-0.0165969709073694	0.0191	0.3842	14004	16757	14424.77
3224593	chr17	rs4792294	12759106	T	C	0.226	0.223	0.898	0.0	0.0214	0.9999	14004	16757	14424.77
3239368	chr17	rs4239122	12759142	A	C	0.287	0.288	0.94	-0.0120017335415971	0.0193	0.5349	14004	16757	14424.77
3240237	chr17	rs12947452	12759752	G	A	0.339	0.34	0.968	-0.0111013930711739	0.0183	0.5421	14004	16757	14424.77
3233433	chr17	rs72813147	12759816	C	T	0.951	0.955	0.809	-0.0874005436142293	0.0446	0.04993	14004	16757	14424.77
3244220	chr17	rs1971662	12760112	C	T	0.353	0.352	0.981	-0.0114958245134845	0.018	0.5205	14004	16757	14424.77
3242826	chr17	rs9989436	12760465	A	G	0.336	0.338	0.972	-0.0116981574124923	0.0183	0.5209	14004	16757	14424.77
3243324	chr17	rs9891581	12760548	C	T	0.353	0.352	0.986	-0.0116981574124923	0.0179	0.5123	14004	16757	14424.77
3240541	chr17	rs9892176	12760611	G	C	0.345	0.344	0.973	-0.0051029981759033	0.0181	0.7772	14004	16757	14424.77
3221481	chr17	rs8075830	12760731	G	A	0.353	0.352	0.988	-0.0116981574124923	0.0179	0.5116	14004	16757	14424.77
3224725	chr17	rs72813149	12760857	A	G	0.951	0.955	0.816	-0.0851004766504662	0.0443	0.05485	14004	16757	14424.77
3222363	chr17	rs8081426	12761033	A	G	0.339	0.34	0.983	-0.0106970095483354	0.0181	0.5557	14004	16757	14424.77
3240375	chr17	rs8082029	12761374	A	G	0.35	0.35	0.999	-0.0105959392134034	0.0178	0.5501	14004	16757	14424.77
3242452	chr17	rs8082179	12761448	C	T	0.353	0.352	0.994	-0.0114047880634385	0.0178	0.5227	14004	16757	14424.77
3219717	chr17	rs11657401	12762029	G	A	0.296	0.299	0.937	-0.0231969816042026	0.0192	0.2274	14004	16757	14424.77
3228951	chr17	rs2322650	12762310	A	G	0.212	0.21	0.95	0.001099395443301	0.0213	0.9578	14004	16757	14424.77
3240678	chr17	rs12941385	12762766	A	G	0.211	0.21	0.951	0.0011992805754821	0.0213	0.9532	14004	16757	14424.77
3231410	chr17	rs12941590	12762773	C	T	0.347	0.346	0.98	-0.0054950702819798	0.018	0.7621	14004	16757	14424.77
3234212	chr17	rs7216829	12762865	G	T	0.347	0.346	0.98	-0.0051029981759033	0.018	0.7767	14004	16757	14424.77
3238243	chr17	rs2097986	12763015	G	C	0.221	0.218	0.94	0.0016985566355815	0.021	0.9367	14004	16757	14424.77
3219643	chr17	rs7217158	12763361	A	G	0.222	0.219	0.939	0.0020977980821461	0.021	0.9208	14004	16757	14424.77
3225449	chr17	rs2097985	12763472	T	G	0.221	0.218	0.937	0.0020977980821461	0.0211	0.921	14004	16757	14424.77
3238444	chr17	rs28469846	12763581	C	T	0.345	0.344	0.98	-0.004701032558649	0.0181	0.7941	14004	16757	14424.77
3223703	chr17	rs7218185	12763748	G	A	0.345	0.344	0.98	-0.004701032558649	0.0181	0.793	14004	16757	14424.77
3227747	chr17	rs4792295	12763845	C	T	0.345	0.344	0.979	-0.0048015088161939	0.0181	0.7892	14004	16757	14424.77
3242270	chr17	rs4792296	12764122	G	A	0.345	0.344	0.976	-0.0043996643446871	0.0181	0.8069	14004	16757	14424.77
3226371	chr17	rs12946355	12764883	T	C	0.364	0.364	0.948	-0.013399371963117	0.0181	0.4592	14004	16757	14424.77
3235411	chr17	rs12944515	12764930	C	T	0.364	0.365	0.942	-0.0140989243795016	0.0182	0.4364	14004	16757	14424.77
3237800	chr17	rs7209206	12765646	A	G	0.928	0.937	0.841	-0.103096414004759	0.0373	0.005749	14004	16757	14424.77
3225445	chr17	rs8077063	12767465	G	A	0.268	0.274	0.896	-0.0309026047398165	0.0203	0.1273	14004	16757	14424.77
3233808	chr17	rs3785726	12768092	A	G	0.326	0.326	0.925	-0.0009004052431641	0.0189	0.9633	14004	16757	14424.77
3219346	chr17	rs9899812	12768974	C	T	0.367	0.367	0.931	-0.0111013930711739	0.0183	0.5441	14004	16757	14424.77
3241195	chr17	rs8068116	12769179	A	G	0.266	0.271	0.896	-0.0288007896057264	0.0203	0.1561	14004	16757	14424.77
3236117	chr17	rs2322651	12770069	T	G	0.266	0.272	0.895	-0.0313049258284153	0.0203	0.1234	14004	16757	14424.77
3223686	chr17	rs6502207	12771332	G	C	0.327	0.327	0.92	-0.0003000450090019	0.0189	0.9885	14004	16757	14424.77
3225866	chr17	rs12951579	12772275	A	G	0.928	0.937	0.843	-0.114894710885213	0.0379	0.002421	14004	16757	14424.77
3241581	chr17	rs7218950	12772584	G	A	0.266	0.273	0.896	-0.0319035490130083	0.0203	0.1157	14004	16757	14424.77
3235219	chr17	rs7223372	12772901	G	A	0.939	0.947	0.86	-0.124701916002178	0.0398	0.001743	14004	16757	14424.77
3227493	chr17	rs4792297	12772955	T	C	0.265	0.272	0.897	-0.0326988269632397	0.0203	0.108	14004	16757	14424.77
3224307	chr17	rs72813167	12773330	T	C	0.941	0.948	0.862	-0.129004511572224	0.0403	0.001362	14004	16757	14424.77
3236683	chr17	rs9897138	12773868	A	G	0.352	0.355	0.911	-0.0146974807605841	0.0187	0.4329	14004	16757	14424.77
3239251	chr17	rs9903788	12774308	C	T	0.266	0.273	0.892	-0.032502530761974	0.0204	0.1105	14004	16757	14424.77
3240340	chr17	rs11657152	12774608	G	A	0.265	0.272	0.891	-0.033701571673015	0.0204	0.09854	14004	16757	14424.77
3239367	chr17	rs8068823	12774824	T	C	0.265	0.272	0.891	-0.0335050785573982	0.0204	0.1005	14004	16757	14424.77
3235885	chr17	rs1544495	12774915	A	G	0.265	0.272	0.891	-0.0335981494309355	0.0204	0.09959	14004	16757	14424.77
3240135	chr17	rs7216393	12775309	T	C	0.265	0.272	0.89	-0.033701571673015	0.0204	0.09869	14004	16757	14424.77
3239913	chr17	rs7221294	12776737	A	G	0.901	0.907	0.848	-0.0374007702544828	0.0316	0.2354	14004	16757	14424.77
3244297	chr17	rs36043979	12776818	G	A	0.754	0.752	0.653	-0.0010005003335835	0.0244	0.9658	14004	16757	14424.77
3237858	chr17	rs11651515	12777288	G	T	0.395	0.398	0.885	-0.0201006717070029	0.0185	0.2754	14004	16757	14424.77
3230082	chr17	rs11651483	12777402	A	G	0.274	0.282	0.895	-0.0408011614039327	0.0201	0.0426	14004	16757	14424.77
3237206	chr17	rs59504726	12777424	A	G	0.914	0.919	0.86	-0.0413012760239546	0.033	0.2108	14004	16757	14424.77
3234949	chr17	rs57561236	12777711	A	T	0.915	0.919	0.86	-0.0423022562339069	0.033	0.2005	14004	16757	14424.77
3236138	chr17	rs34743337	12778808	C	T	0.904	0.91	0.848	-0.0372035489975441	0.032	0.2447	14004	16757	14424.77
3227936	chr17	rs56401613	12779042	C	A	0.931	0.94	0.825	-0.112597752503482	0.0389	0.003823	14004	16757	14424.77
3225335	chr17	rs7217624	12779223	C	T	0.277	0.284	0.871	-0.0377953294954024	0.0203	0.06289	14004	16757	14424.77
3244817	chr17	rs56675356	12779939	G	A	0.91	0.914	0.854	-0.0303045802648556	0.0324	0.3487	14004	16757	14424.77
3237987	chr17	rs7225132	12780755	T	A	0.834	0.84	0.853	-0.0229002198863326	0.025	0.3599	14004	16757	14424.77
3242937	chr17	rs11659065	12780998	C	T	0.953	0.949	0.658	-0.0054045784588597	0.0681	0.9363	8374	7447	7768.86
3241591	chr17	rs4792298	12781006	G	T	0.948	0.95	0.849	-0.0480039732984809	0.042	0.2531	14004	16757	14424.77
3231024	chr17	rs8076181	12781609	A	G	0.959	0.962	0.817	-0.120801336145906	0.0478	0.01155	14004	16757	14424.77
3227637	chr17	rs6502208	12781955	G	C	0.227	0.233	0.871	-0.031397792147416	0.0216	0.1454	14004	16757	14424.77
3226712	chr17	rs62058082	12782669	C	T	0.755	0.752	0.623	0.004001981379298	0.0249	0.8722	14004	16757	14424.77
3235844	chr17	rs9898413	12782817	A	G	0.914	0.913	0.892	0.0084045823438103	0.0319	0.7922	14004	16757	14424.77
3239144	chr17	rs6502209	12782976	G	A	0.228	0.234	0.874	-0.0315009870620622	0.0215	0.1428	14004	16757	14424.77
3236074	chr17	rs11652580	12783663	C	T	0.049	0.0424	0.887	0.0372957847436969	0.0476	0.4327	14004	16757	14424.77
3236625	chr17	rs12601853	12784218	A	G	0.404	0.404	0.961	0.0048979852621919	0.0176	0.7824	14004	16757	14424.77
3222366	chr17	rs9913399	12784368	G	A	0.0388	0.0341	0.899	0.0304031059110447	0.0509	0.5494	14004	16757	14424.77
3243959	chr17	rs75942521	12784537	A	G	0.948	0.949	0.875	-0.0456984484517478	0.0412	0.2674	14004	16757	14424.77
3229136	chr17	rs12949676	12784811	A	G	0.0382	0.0334	0.912	0.0338022134084658	0.051	0.5078	14004	16757	14424.77
3234643	chr17	rs12451889	12785195	A	G	0.948	0.949	0.877	-0.0454995840713661	0.0412	0.2695	14004	16757	14424.77
3230889	chr17	rs12941991	12785875	A	G	0.953	0.949	0.731	-0.0162005226717083	0.0661	0.8069	9061	7939	8342.24
3239298	chr17	rs9903335	12786654	T	C	0.0459	0.0394	0.929	0.0389033551082361	0.0477	0.4146	14004	16757	14424.77
3242007	chr17	rs4791511	12787403	G	A	0.0483	0.0414	0.921	0.0377966226945664	0.0476	0.4276	14004	16757	14424.77
3227565	chr17	rs9916744	12788214	G	A	0.687	0.68	0.936	0.0103957761821204	0.0189	0.5829	14004	16757	14424.77
3239693	chr17	rs2322653	12788513	G	T	0.0833	0.0791	0.909	-0.0217038334437866	0.0342	0.5265	14004	16757	14424.77
3219942	chr17	rs9910591	12789121	G	A	0.394	0.397	0.96	-0.0152963956259917	0.0177	0.3865	14004	16757	14424.77
3223601	chr17	rs9910754	12789451	A	G	0.0394	0.0344	0.902	0.0288983900426488	0.0508	0.569	14004	16757	14424.77
3231422	chr17	rs2322654	12789452	C	T	0.0394	0.0344	0.902	0.0289955368412525	0.0508	0.568	14004	16757	14424.77
3220198	chr17	rs55797306	12789461	A	G	0.687	0.68	0.94	0.0109003744682883	0.0189	0.5649	14004	16757	14424.77
3224708	chr17	rs2215056	12789551	C	T	0.0482	0.0414	0.915	0.0376040223973664	0.0477	0.4304	14004	16757	14424.77
3226748	chr17	rs28485878	12790164	C	T	0.602	0.594	0.96	0.0105046326450854	0.0178	0.5532	14004	16757	14424.77
3233816	chr17	rs72813178	12790235	A	G	0.688	0.681	0.945	0.0090984829852593	0.0188	0.6278	14004	16757	14424.77
3239629	chr17	rs4791512	12790241	G	C	0.438	0.441	0.977	-0.0068030886197391	0.0173	0.6929	14004	16757	14424.77
3220889	chr17	rs28482450	12790669	C	T	0.602	0.594	0.962	0.0106035827841911	0.0178	0.5518	14004	16757	14424.77
3238034	chr17	rs68130139	12790900	A	G	0.602	0.594	0.963	0.0107025231331357	0.0178	0.5481	14004	16757	14424.77
3238768	chr17	rs9899819	12791650	G	T	0.602	0.594	0.967	0.0109003744682883	0.0177	0.5379	14004	16757	14424.77
3221993	chr17	rs9900027	12791719	G	C	0.601	0.594	0.967	0.0103957761821204	0.0177	0.5578	14004	16757	14424.77
3240743	chr17	rs4791514	12791868	T	C	0.601	0.594	0.968	0.0103957761821204	0.0177	0.5557	14004	16757	14424.77
3221718	chr17	rs9906126	12792026	G	A	0.601	0.594	0.967	0.0103957761821204	0.0177	0.5556	14004	16757	14424.77
3242512	chr17	rs9906364	12792128	G	T	0.948	0.95	0.909	-0.0396039865931634	0.0406	0.3291	14004	16757	14424.77
3224263	chr17	rs4791515	12792239	A	T	0.601	0.594	0.968	0.0106035827841911	0.0177	0.55	14004	16757	14424.77
3231085	chr17	rs4791516	12792366	G	A	0.602	0.594	0.968	0.0111970780932162	0.0177	0.5259	14004	16757	14424.77
3222569	chr17	rs4575574	12792623	G	A	0.0482	0.0414	0.908	0.0377003271828256	0.0477	0.4293	14004	16757	14424.77
3242953	chr17	rs9908092	12792874	G	A	0.602	0.594	0.968	0.0114047182634362	0.0177	0.5183	14004	16757	14424.77
3224951	chr17	rs2322657	12792948	T	C	0.0388	0.0335	0.939	0.0323994240466592	0.0514	0.5284	13457	16217	13881.29
3219580	chr17	rs9915290	12793070	T	A	0.601	0.594	0.968	0.0109992854583691	0.0177	0.5351	14004	16757	14424.77
3244858	chr17	rs9914678	12793307	G	C	0.601	0.594	0.967	0.0109992854583691	0.0177	0.5345	14004	16757	14424.77
3243287	chr17	rs9914365	12793434	A	G	0.601	0.593	0.967	0.0114047182634362	0.0177	0.521	14004	16757	14424.77
3234815	chr17	rs9914777	12793523	C	G	0.601	0.593	0.967	0.0111970780932162	0.0177	0.5279	14004	16757	14424.77
3239709	chr17	rs9915295	12793811	A	G	0.915	0.913	0.937	0.0084045823438103	0.0312	0.7874	14004	16757	14424.77
3243823	chr17	rs7221845	12793942	A	C	0.0387	0.0335	0.938	0.0295976364389436	0.0515	0.565	13457	16217	13881.29
3229585	chr17	rs9895495	12793998	T	C	0.601	0.593	0.967	0.0112959597418516	0.0177	0.5231	14004	16757	14424.77
3244259	chr17	rs9894025	12794098	C	T	0.601	0.593	0.967	0.0114047182634362	0.0177	0.5203	14004	16757	14424.77
3223199	chr17	rs2215055	12794575	A	G	0.601	0.593	0.968	0.0112959597418516	0.0177	0.5229	14004	16757	14424.77
3222221	chr17	rs7208286	12794932	G	A	0.437	0.44	0.992	-0.0071958279818024	0.0172	0.6732	14004	16757	14424.77
3238371	chr17	rs60809008	12795838	T	C	0.686	0.68	0.954	0.0097027754613851	0.0187	0.6032	14004	16757	14424.77
3218448	chr17	rs4791517	12796237	G	A	0.601	0.593	0.969	0.012096540947233	0.0177	0.495	14004	16757	14424.77
3240504	chr17	rs2108542	12796759	G	A	0.601	0.593	0.969	0.0121953336998771	0.0177	0.4894	14004	16757	14424.77
3240918	chr17	rs79420206	12797115	C	A	0.948	0.95	0.921	-0.0385017716536664	0.0404	0.34	14004	16757	14424.77
3242311	chr17	rs28784008	12797162	G	A	0.915	0.913	0.942	0.0098018049722602	0.0311	0.7527	14004	16757	14424.77
3244731	chr17	rs11078094	12797461	G	A	0.0386	0.0334	0.932	0.0310043588626902	0.0516	0.5478	13457	16217	13881.29
3218825	chr17	rs11078095	12797600	T	G	0.0386	0.0334	0.932	0.0305001066483263	0.0516	0.554	13457	16217	13881.29
3228945	chr17	rs72813190	12798396	C	T	0.686	0.68	0.958	0.0099008246772624	0.0187	0.5975	14004	16757	14424.77
3241206	chr17	rs11656058	12798534	C	G	0.439	0.442	0.99	-0.0071958279818024	0.0172	0.6753	14004	16757	14424.77
3226156	chr17	rs4791518	12798730	A	G	0.0388	0.0336	0.928	0.0289955368412525	0.0516	0.5733	13457	16217	13881.29
3234300	chr17	rs9891261	12799031	A	G	0.915	0.913	0.945	0.0105046326450854	0.0311	0.736	14004	16757	14424.77
3242208	chr17	rs9891505	12799076	C	A	0.601	0.593	0.97	0.0117012723076411	0.0177	0.5099	14004	16757	14424.77
3228991	chr17	rs62058085	12799467	T	C	0.436	0.44	0.996	-0.0082035573506883	0.0171	0.6335	14004	16757	14424.77
3242397	chr17	rs144470458	12799481	C	T	0.915	0.913	0.946	0.0103957761821204	0.0311	0.738	14004	16757	14424.77
3232979	chr17	rs2302068	12799985	G	A	0.436	0.44	0.997	-0.0083043861636152	0.0171	0.6263	14004	16757	14424.77
3242862	chr17	rs3815312	12800082	C	A	0.602	0.594	0.97	0.012096540947233	0.0177	0.4938	14004	16757	14424.77
3244368	chr17	rs16946769	12800289	C	A	0.686	0.68	0.963	0.0097027754613851	0.0186	0.6041	14004	16757	14424.77
3241533	chr17	rs16946773	12800304	A	C	0.385	0.39	0.982	-0.015895669405385	0.0176	0.3666	14004	16757	14424.77
3223826	chr17	rs7217469	12800631	G	A	0.685	0.679	0.961	0.0076010387728197	0.0186	0.6833	14004	16757	14424.77
3231930	chr17	rs11652958	12801495	A	G	0.444	0.447	1.0	-0.0080019302190585	0.017	0.6369	14004	16757	14424.77
3223377	chr17	rs12451468	12802112	G	A	0.949	0.95	0.933	-0.0331949048576409	0.0402	0.409	14004	16757	14424.77
3239080	chr17	rs9915005	12802184	A	G	0.948	0.95	0.933	-0.0350988198393953	0.0402	0.3829	14004	16757	14424.77
3224855	chr17	rs7218144	12802376	C	T	0.686	0.679	0.963	0.0106035827841911	0.0186	0.5698	14004	16757	14424.77
3218014	chr17	rs141129091	12802402	C	T	0.949	0.95	0.934	-0.0369959896867261	0.0402	0.3572	14004	16757	14424.77
3223411	chr17	rs1003941	12802791	C	T	0.686	0.679	0.963	0.0106035827841911	0.0186	0.5708	14004	16757	14424.77
3243774	chr17	rs1003940	12802907	A	T	0.686	0.679	0.963	0.0105046326450854	0.0186	0.5728	14004	16757	14424.77
3240639	chr17	rs3785725	12803646	C	T	0.437	0.441	0.994	-0.0091012913892029	0.0172	0.5964	14004	16757	14424.77
3244248	chr17	rs886889	12804201	C	G	0.439	0.442	0.99	-0.009000382197299	0.0172	0.5984	14004	16757	14424.77
3220228	chr17	rs2009878	12804216	A	G	0.437	0.44	0.994	-0.0095050300143049	0.0172	0.5801	14004	16757	14424.77
3217894	chr17	rs1808245	12804397	T	C	0.039	0.0339	0.917	0.0235016597850914	0.0516	0.6485	13457	16217	13881.29
3218428	chr17	rs7209847	12804550	A	G	0.689	0.683	0.956	0.009504687014246	0.0187	0.6115	14004	16757	14424.77
3231534	chr17	rs7210411	12804594	G	A	0.686	0.679	0.964	0.0106035827841911	0.0186	0.5691	14004	16757	14424.77
3243345	chr17	rs12165053	12804801	A	C	0.949	0.95	0.933	-0.0375980304153185	0.0403	0.3512	14004	16757	14424.77
3241837	chr17	rs12165054	12804854	C	T	0.949	0.95	0.933	-0.0377018671840115	0.0403	0.3493	14004	16757	14424.77
3218089	chr17	rs3785724	12806565	T	C	0.736	0.726	0.928	0.0298985503458634	0.0199	0.1326	14004	16757	14424.77
3230858	chr17	rs3785723	12806573	G	A	0.361	0.361	0.98	-0.004701032558649	0.0178	0.7915	14004	16757	14424.77
3233097	chr17	rs8078078	12806713	G	A	0.0479	0.0413	0.889	0.0270021387025708	0.0481	0.5741	13457	16217	13881.29
3238102	chr17	rs75519060	12806911	A	T	0.949	0.95	0.93	-0.0374007702544828	0.0404	0.355	14004	16757	14424.77
3242193	chr17	rs2322658	12807155	C	T	0.601	0.593	0.966	0.0112959597418516	0.0177	0.5225	14004	16757	14424.77
3244093	chr17	rs6502210	12807337	C	T	0.0487	0.0424	0.869	0.0225048553400694	0.0479	0.6376	14004	16757	14424.77
3219268	chr17	rs6502211	12807711	C	T	0.685	0.679	0.962	0.0087020272939009	0.0186	0.6397	14004	16757	14424.77
3219555	chr17	rs6502212	12807745	T	C	0.685	0.679	0.962	0.0088011559530687	0.0186	0.6368	14004	16757	14424.77
3241594	chr17	rs6502213	12808558	G	A	0.0482	0.0416	0.879	0.0254045542217263	0.0482	0.5981	13457	16217	13881.29
3229333	chr17	rs6502214	12809239	G	A	0.0395	0.0345	0.901	0.0173977771764203	0.0518	0.737	13457	16217	13881.29
3229529	chr17	rs8074301	12809359	A	G	0.438	0.441	0.987	-0.0080019302190585	0.0172	0.6415	14004	16757	14424.77
3242258	chr17	rs77213065	12809546	C	A	0.949	0.95	0.925	-0.0377018671840115	0.0405	0.3521	14004	16757	14424.77
3235277	chr17	rs28703653	12809664	T	G	0.916	0.914	0.938	0.0102968054773682	0.0314	0.7429	14004	16757	14424.77
3242812	chr17	rs7218295	12809786	A	T	0.685	0.678	0.962	0.0081963182244858	0.0186	0.6589	14004	16757	14424.77
3242993	chr17	rs9911203	12810497	T	C	0.652	0.643	0.963	0.0184978548821194	0.0182	0.3081	14004	16757	14424.77
3222646	chr17	rs9909855	12810651	C	T	0.652	0.643	0.962	0.0182033098538737	0.0182	0.3174	14004	16757	14424.77
3236646	chr17	rs12453387	12810860	C	T	0.949	0.95	0.925	-0.0363009797263316	0.0405	0.3707	14004	16757	14424.77
3221045	chr17	rs9911986	12810890	T	G	0.684	0.678	0.962	0.0077995046323818	0.0186	0.6741	14004	16757	14424.77
3236073	chr17	rs2108540	12811004	A	G	0.439	0.442	0.986	-0.0069037763167944	0.0172	0.6893	14004	16757	14424.77
3238158	chr17	rs9889362	12811434	A	G	0.684	0.678	0.96	0.0072039888485025	0.0186	0.6989	14004	16757	14424.77
3222465	chr17	rs9889805	12811582	C	T	0.684	0.678	0.96	0.0071047017299317	0.0186	0.7043	14004	16757	14424.77
3221698	chr17	rs9889623	12811588	A	T	0.684	0.678	0.96	0.0069954745123864	0.0186	0.7068	14004	16757	14424.77
3236104	chr17	rs66643297	12812343	C	T	0.683	0.677	0.958	0.0066975214477213	0.0187	0.7191	14004	16757	14424.77
3231179	chr17	rs75879188	12813673	G	A	0.949	0.95	0.918	-0.0349952529972629	0.0408	0.3909	14004	16757	14424.77
3237292	chr17	rs12450671	12813822	A	G	0.949	0.95	0.917	-0.0346949697968869	0.0408	0.395	14004	16757	14424.77
3221265	chr17	rs1986081	12814075	T	A	0.441	0.443	0.983	-0.0057967688471774	0.0173	0.7376	14004	16757	14424.77
3220663	chr17	rs9652826	12814241	A	G	0.949	0.95	0.917	-0.0352023974087295	0.0408	0.3889	14004	16757	14424.77
3228539	chr17	rs10521202	12814564	G	A	0.441	0.443	0.983	-0.0057967688471774	0.0173	0.7389	14004	16757	14424.77
3229070	chr17	rs4791519	12814654	C	T	0.0395	0.0345	0.894	0.0170045988158238	0.0521	0.7439	13457	16217	13881.29
3240614	chr17	rs8077610	12814973	C	T	0.682	0.677	0.956	0.0053954185169075	0.0187	0.7721	14004	16757	14424.77
3223061	chr17	rs9892894	12815193	G	T	0.649	0.641	0.956	0.016296487966892	0.0182	0.3705	14004	16757	14424.77
3236922	chr17	rs7221396	12815323	A	G	0.0397	0.0345	0.885	0.0207041815582916	0.0523	0.6926	13457	16217	13881.29
3225696	chr17	rs28744602	12815491	G	A	0.649	0.641	0.952	0.016296487966892	0.0183	0.3722	14004	16757	14424.77
3236642	chr17	rs7222249	12815852	A	T	0.0397	0.0346	0.875	0.0197045832743354	0.0524	0.7071	13457	16217	13881.29
3239339	chr17	rs7207659	12816185	G	A	0.692	0.68	0.922	0.0404027066313724	0.0191	0.0345	14004	16757	14424.77
3225510	chr17	rs7207847	12816330	G	A	0.725	0.715	0.927	0.0298985503458634	0.0197	0.1286	14004	16757	14424.77
3222343	chr17	rs7207700	12816371	C	G	0.692	0.68	0.924	0.0395956428583544	0.0191	0.03805	14004	16757	14424.77
3238380	chr17	rs117437340	12817074	C	G	0.951	0.952	0.887	-0.0361972883118878	0.042	0.3882	14004	16757	14424.77
3231173	chr17	rs2108539	12817193	A	G	0.0409	0.0358	0.82	0.0189002595004805	0.0526	0.719	13457	16217	13881.29
3241427	chr17	rs5017214	12817783	G	C	0.459	0.463	0.938	-0.0160988945897493	0.0176	0.3604	14004	16757	14424.77
3243392	chr17	rs145665430	12817928	A	G	0.969	0.971	0.845	-0.100096616538285	0.0566	0.07721	12770	15725	13307.91
3235183	chr17	rs4617903	12817943	G	C	0.0385	0.0337	0.809	0.0234039777790161	0.0547	0.6692	13457	16217	13881.29
3218675	chr17	rs2322707	12817948	C	G	0.436	0.44	0.93	-0.0255024404124231	0.0177	0.15	14004	16757	14424.77
3240738	chr17	rs2240567	12819470	C	A	0.654	0.648	0.94	0.0250047589895661	0.0185	0.1758	14004	16757	14424.77
3240469	chr17	rs2240566	12819858	T	C	0.652	0.645	0.934	0.0251022847608284	0.0185	0.1737	14004	16757	14424.77
3229546	chr17	rs35221864	12820421	T	C	0.0385	0.0338	0.794	0.0242046886968174	0.0549	0.6592	13457	16217	13881.29
3235488	chr17	rs12451747	12820632	A	C	0.468	0.471	0.947	-0.0151034855773182	0.0174	0.386	14004	16757	14424.77
3218968	chr17	rs7210937	12820646	G	C	0.598	0.589	0.923	0.0297044227063309	0.0181	0.1001	14004	16757	14424.77
3224704	chr17	rs34231114	12820676	C	A	0.97	0.972	0.871	-0.101202505509163	0.0571	0.07647	12770	15725	13307.91
3236253	chr17	rs3785722	12822038	A	G	0.469	0.472	0.944	-0.0158042315449673	0.0174	0.3663	14004	16757	14424.77
3220342	chr17	rs3785721	12822089	C	A	0.469	0.473	0.943	-0.0170037478161859	0.0175	0.3303	14004	16757	14424.77
3229461	chr17	rs9906503	12822543	A	G	0.117	0.115	0.904	0.0147014028528927	0.0284	0.6053	14004	16757	14424.77
3225403	chr17	rs10775373	12822677	T	A	0.121	0.118	0.905	0.0153023200084426	0.028	0.585	14004	16757	14424.77
3224857	chr17	rs3826377	12822787	T	C	0.0384	0.0341	0.795	0.0152038337422728	0.0547	0.7815	13457	16217	13881.29
3243813	chr17	rs3826376	12822847	C	T	0.599	0.59	0.912	0.0320024161254944	0.0182	0.07871	14004	16757	14424.77
3218492	chr17	rs111475501	12822877	A	G	0.886	0.888	0.452	-0.0019018072895963	0.0396	0.9621	14004	16757	14424.77
3230904	chr17	rs3826375	12822892	G	A	0.599	0.59	0.911	0.0314017631395316	0.0182	0.0841	14004	16757	14424.77
3219962	chr17	rs3826374	12822905	A	G	0.599	0.59	0.911	0.0320024161254944	0.0182	0.07837	14004	16757	14424.77
3231357	chr17	rs56974323	12823271	A	G	0.599	0.59	0.908	0.0323994240466592	0.0182	0.07517	14004	16757	14424.77
3237712	chr17	rs56924804	12823415	C	T	0.599	0.59	0.908	0.0320992618599997	0.0182	0.07801	14004	16757	14424.77
3234990	chr17	rs9914126	12823432	A	G	0.599	0.59	0.907	0.0320992618599997	0.0182	0.07822	14004	16757	14424.77
3224842	chr17	rs57071648	12823468	G	A	0.599	0.59	0.907	0.0323994240466592	0.0182	0.07565	14004	16757	14424.77
3223101	chr17	rs9915441	12823783	G	A	0.597	0.588	0.904	0.0320024161254944	0.0182	0.07949	14004	16757	14424.77
3222007	chr17	rs9915671	12823875	G	A	0.598	0.589	0.904	0.0326994961630157	0.0182	0.07278	14004	16757	14424.77
3239971	chr17	rs7221804	12823919	C	T	0.597	0.588	0.903	0.0320024161254944	0.0182	0.07906	14004	16757	14424.77
3232475	chr17	rs7222419	12824127	G	T	0.596	0.588	0.897	0.0324962313421326	0.0183	0.07554	14004	16757	14424.77
3219085	chr17	rs12600655	12824128	G	A	0.441	0.446	0.905	-0.0278954863187535	0.0179	0.1198	14004	16757	14424.77
3243930	chr17	rs2322708	12824651	T	C	0.038	0.0337	0.723	0.0332026408277183	0.0555	0.5506	14004	16757	14424.77
3239856	chr17	rs12951600	12825244	A	G	0.469	0.472	0.907	-0.0145046862028817	0.0178	0.4168	14004	16757	14424.77
3234717	chr17	rs6502218	12825649	C	G	0.0379	0.0337	0.708	0.0310043588626902	0.0559	0.5788	14004	16757	14424.77
3219248	chr17	rs7213939	12826113	G	A	0.655	0.648	0.877	0.027799974857679	0.0191	0.1451	14004	16757	14424.77
3244051	chr17	rs9635687	12826681	A	G	0.0376	0.0334	0.657	0.0346043046869299	0.058	0.5516	14004	16757	14424.77
3217956	chr17	rs4792301	12826825	T	C	0.0434	0.0389	0.564	0.0326027085440124	0.0574	0.5699	14004	16757	14424.77
3233648	chr17	rs12945930	12826833	C	T	0.504	0.507	0.839	-0.0127003085782322	0.0185	0.4914	14004	16757	14424.77
3218621	chr17	rs12451130	12826929	C	T	0.972	0.974	0.818	-0.114098581601112	0.0607	0.06017	12770	15725	13307.91
3241805	chr17	rs79795700	12827939	C	T	0.973	0.975	0.804	-0.101401695470647	0.0625	0.105	12770	15725	13307.91
3221220	chr17	rs67123869	12828088	A	G	0.924	0.921	0.854	0.0503033045092425	0.0342	0.1414	14004	16757	14424.77
3227224	chr17	rs77487181	12828091	G	C	0.924	0.921	0.853	0.0461963268897065	0.0342	0.1763	14004	16757	14424.77
3231000	chr17	rs9303066	12828390	G	A	0.311	0.31	0.906	0.0081963182244858	0.0193	0.6697	14004	16757	14424.77
3225173	chr17	rs73978276	12828746	G	T	0.91	0.909	0.732	0.0305001066483263	0.034	0.37	14004	16757	14424.77
3223420	chr17	rs882653	12832979	A	G	0.839	0.842	0.951	0.0269047980491434	0.0244	0.2715	14004	16757	14424.77
3228913	chr17	rs2014258	12833863	A	G	0.297	0.296	0.92	0.0062007356416035	0.0194	0.7498	14004	16757	14424.77
3222914	chr17	rs4792302	12834672	T	A	0.315	0.312	0.95	0.0134984841513417	0.0188	0.4724	14004	16757	14424.77
3230212	chr17	rs8071688	12835010	G	A	0.315	0.313	0.956	0.0133998200630165	0.0187	0.475	14004	16757	14424.77
3235467	chr17	rs4792303	12835491	C	T	0.975	0.976	0.866	-0.102797137254666	0.062	0.09715	12770	15725	13307.91
3224991	chr17	rs9912171	12835824	A	G	0.924	0.921	0.883	0.0471984218290006	0.0337	0.1614	14004	16757	14424.77
3233726	chr17	rs12940912	12836451	T	C	0.309	0.307	0.978	0.0101978249764461	0.0186	0.5849	14004	16757	14424.77
3244312	chr17	rs12940520	12836867	G	T	0.496	0.491	0.936	0.004001981379298	0.0177	0.8211	14004	16757	14424.77
3228628	chr17	rs7225108	12836902	A	T	0.496	0.491	0.937	0.003902375817241	0.0177	0.8254	14004	16757	14424.77
3235293	chr17	rs7208100	12837565	T	A	0.496	0.49	0.938	0.003902375817241	0.0177	0.8255	14004	16757	14424.77
3231828	chr17	rs7212783	12838065	T	C	0.308	0.306	0.984	0.0110981866660334	0.0186	0.5488	14004	16757	14424.77
3243598	chr17	rs2215054	12839009	G	A	0.309	0.307	0.995	0.0100988346774146	0.0185	0.5839	14004	16757	14424.77
3239264	chr17	rs12952110	12839077	T	C	0.48	0.476	0.95	0.0051964749068174	0.0175	0.7679	14004	16757	14424.77
3242319	chr17	rs2190700	12839252	G	A	0.308	0.306	0.996	0.0118001041157506	0.0185	0.5231	14004	16757	14424.77
3223423	chr17	rs12452699	12839880	C	T	0.88	0.884	0.904	0.0209979909956055	0.0288	0.4664	14004	16757	14424.77
3237210	chr17	rs7222788	12839980	G	A	0.31	0.307	1.0	0.0109003744682883	0.0184	0.5529	14004	16757	14424.77
3230661	chr17	rs7223851	12840113	T	C	0.308	0.306	1.0	0.0109992854583691	0.0184	0.5499	14004	16757	14424.77
3240647	chr17	rs7224309	12840404	T	C	0.308	0.305	1.0	0.0109003744682883	0.0184	0.5542	14004	16757	14424.77
3234583	chr17	rs12943554	12840542	A	G	0.48	0.477	0.956	0.0051964749068174	0.0174	0.7641	14004	16757	14424.77
3227733	chr17	rs7223559	12840690	A	G	0.308	0.306	1.01	0.0100988346774146	0.0184	0.5814	14004	16757	14424.77
3232160	chr17	rs6502219	12841616	T	C	0.852	0.853	0.926	0.026398473854531	0.0252	0.2965	14004	16757	14424.77
3221571	chr17	rs76197381	12842244	A	C	0.975	0.976	0.889	-0.102298541622007	0.0619	0.09853	12770	15725	13307.91
3225765	chr17	rs2079559	12842754	G	A	0.309	0.307	1.0	0.0109003744682883	0.0184	0.5533	14004	16757	14424.77
3221029	chr17	rs2079558	12842821	T	C	0.308	0.306	1.0	0.0117012723076411	0.0184	0.5257	14004	16757	14424.77
3233159	chr17	rs2322709	12843178	A	C	0.308	0.306	1.0	0.0117012723076411	0.0184	0.5257	14004	16757	14424.77
3219320	chr17	rs4545859	12843466	A	G	0.932	0.941	0.636	-0.0137034650584925	0.0638	0.83	7685	8997	7848.02
3242859	chr17	rs2072256	12844126	A	G	0.309	0.307	0.995	0.0128964817350202	0.0185	0.4835	14004	16757	14424.77
3229967	chr17	rs75445034	12844296	G	A	0.975	0.976	0.886	-0.101600925116677	0.062	0.1013	12770	15725	13307.91
3222540	chr17	rs12940746	12845494	C	T	0.494	0.489	0.951	0.0038027603329278	0.0175	0.8283	14004	16757	14424.77
3222077	chr17	rs6502220	12845755	C	G	0.311	0.308	0.996	0.0125015292229252	0.0184	0.4985	14004	16757	14424.77
3223622	chr17	rs6502221	12845854	G	A	0.312	0.309	0.995	0.0139029051689914	0.0184	0.4492	14004	16757	14424.77
3229249	chr17	rs76136139	12845959	G	A	0.975	0.976	0.885	-0.098704935472477	0.062	0.1113	12770	15725	13307.91
3221760	chr17	rs12942448	12845987	G	A	0.494	0.489	0.952	0.0037031349243813	0.0175	0.8339	14004	16757	14424.77
3218069	chr17	rs2190699	12846295	G	A	0.313	0.31	0.992	0.013202462677756	0.0184	0.4748	14004	16757	14424.77
3220330	chr17	rs767573	12846608	T	G	0.311	0.308	0.989	0.0136957831289865	0.0185	0.4584	14004	16757	14424.77
3238172	chr17	rs767574	12846708	G	A	0.313	0.309	0.988	0.0136957831289865	0.0185	0.4592	14004	16757	14424.77
3222287	chr17	rs77150917	12847618	G	A	0.975	0.976	0.87	-0.104805114366126	0.0621	0.0917	12770	15725	13307.91
3236734	chr17	rs9915944	12848327	A	T	0.894	0.897	0.87	0.0210959082947329	0.0305	0.4893	14004	16757	14424.77
3228378	chr17	rs8076914	12848722	T	C	0.924	0.922	0.872	0.0458047599004855	0.034	0.1787	14004	16757	14424.77
3222724	chr17	rs8080060	12849022	G	T	0.35	0.344	0.935	0.025297307774162	0.0185	0.17	14004	16757	14424.77
3224998	chr17	rs66478366	12849466	A	T	0.96	0.962	0.492	0.0189983824093147	0.0729	0.7947	10841	11940	10685.91
3235957	chr17	rs2322710	12850143	A	C	0.323	0.32	0.939	0.0152038337422728	0.0188	0.418	14004	16757	14424.77
3219671	chr17	rs720049	12850547	G	A	0.933	0.932	0.838	0.0315955615897506	0.0371	0.3951	14004	16757	14424.77
3239016	chr17	rs56655083	12850593	C	T	0.643	0.637	0.88	0.0045994064948955	0.0189	0.8071	14004	16757	14424.77
3230930	chr17	rs720048	12850696	G	A	0.834	0.836	0.862	-0.0138961051921114	0.0246	0.5739	14004	16757	14424.77
3225380	chr17	rs7207068	12851378	T	A	0.66	0.663	0.884	0.0	0.0193	0.9989	14004	16757	14424.77
3222628	chr17	rs7225631	12851435	G	A	0.753	0.757	0.87	-0.0062998021485279	0.0213	0.7695	14004	16757	14424.77
3234592	chr17	rs7501977	12852069	C	A	0.711	0.712	0.561	-0.0225012653465135	0.0251	0.3685	14004	16757	14424.77
3236175	chr17	rs73978283	12852147	C	T	0.635	0.629	0.92	-0.005696192544881	0.0184	0.7577	14004	16757	14424.77
3226918	chr17	rs2270051	12852224	C	A	0.269	0.266	0.918	-0.0062998021485279	0.0202	0.7561	14004	16757	14424.77
3230653	chr17	rs34189505	12852238	G	A	0.836	0.838	0.906	-0.0176040459483609	0.0241	0.4662	14004	16757	14424.77
3243421	chr17	rs2072255	12852392	G	A	0.835	0.836	0.911	-0.0162005226717083	0.024	0.4989	14004	16757	14424.77
3235163	chr17	rs2072254	12852459	A	G	0.832	0.833	0.909	-0.0129028853555234	0.0238	0.5875	14004	16757	14424.77
3241031	chr17	rs78883567	12853335	A	G	0.957	0.957	0.858	-0.0608971589513062	0.0458	0.1829	14004	16757	14424.77
3223395	chr17	rs2270050	12853382	G	C	0.4	0.398	0.925	-0.0271040176920589	0.0182	0.1375	14004	16757	14424.77
3224987	chr17	rs73978284	12853633	A	G	0.617	0.612	0.944	-0.0031950988965408	0.018	0.858	14004	16757	14424.77
3233713	chr17	rs16946885	12854399	A	G	0.619	0.615	0.954	-0.0025031302181184	0.0179	0.8879	14004	16757	14424.77
3220668	chr17	rs1024580	12854516	A	G	0.781	0.784	0.92	-0.036798848237098	0.0216	0.08753	14004	16757	14424.77
3242984	chr17	rs12449811	12854755	G	T	0.621	0.616	0.957	-0.0033957590691798	0.0179	0.8485	14004	16757	14424.77
3230029	chr17	rs71364193	12855141	G	A	0.83	0.832	0.913	-0.0271040176920589	0.0237	0.2532	14004	16757	14424.77
3241543	chr17	rs2072253	12855719	G	A	0.354	0.351	0.932	-0.0282965991551138	0.0187	0.1312	14004	16757	14424.77
3236277	chr17	rs2072252	12856005	A	G	0.617	0.614	0.945	-0.0054950702819798	0.018	0.7604	14004	16757	14424.77
3238804	chr17	rs12451610	12857300	A	G	0.341	0.339	0.937	-0.0217038334437866	0.0187	0.2475	14004	16757	14424.77
3240634	chr17	rs12451612	12857344	A	G	0.93	0.93	0.893	0.0533037720223111	0.0362	0.1413	14004	16757	14424.77
3219240	chr17	rs9889646	12857350	A	G	0.868	0.873	0.904	-0.0393023164827424	0.0266	0.1397	14004	16757	14424.77
3225287	chr17	rs12451713	12857574	G	A	0.479	0.471	0.944	-0.0009004052431641	0.0176	0.9594	14004	16757	14424.77
3235023	chr17	rs11078096	12857896	C	T	0.486	0.475	0.944	0.0009995003330834	0.0178	0.9554	14004	16757	14424.77
3221986	chr17	rs9891226	12857916	C	G	0.868	0.873	0.907	-0.0394999521368577	0.0266	0.1378	14004	16757	14424.77
3233521	chr17	rs11078097	12858230	G	T	0.426	0.413	0.943	0.0111970780932162	0.018	0.5333	14004	16757	14424.77
3222413	chr17	rs62058118	12858458	G	A	0.976	0.976	0.276	-0.0648052233661156	0.1046	0.5356	14004	16757	14424.77
3221084	chr17	rs76296534	12858586	A	G	0.957	0.957	0.876	-0.0532952970582236	0.0453	0.2403	14004	16757	14424.77
3223637	chr17	rs2190698	12859149	C	T	0.543	0.533	0.938	-0.0086977157031958	0.0178	0.6241	14004	16757	14424.77
3220053	chr17	rs2072251	12859654	A	G	0.29	0.283	0.937	-0.0117993392160431	0.0198	0.5528	14004	16757	14424.77
3245100	chr17	rs2072250	12859702	G	A	0.915	0.919	0.904	-0.0334016766340304	0.0322	0.299	14004	16757	14424.77
3226078	chr17	rs77547355	12860571	G	A	0.956	0.957	0.877	-0.0523991687992084	0.0453	0.2477	14004	16757	14424.77
3238119	chr17	rs67507449	12861309	G	A	0.946	0.943	0.914	0.054402954379292	0.0389	0.1619	14004	16757	14424.77
3239699	chr17	rs11867991	12861597	T	G	0.944	0.942	0.913	0.0555955265008719	0.0386	0.1495	14004	16757	14424.77
3244336	chr17	rs740410	12861836	A	G	0.944	0.942	0.915	0.0560967393518702	0.0386	0.1465	14004	16757	14424.77
3228965	chr17	rs3213689	12862029	C	T	0.957	0.957	0.876	-0.053200374867981	0.0454	0.2409	14004	16757	14424.77
3238852	chr17	rs3213687	12862170	C	T	0.904	0.909	0.893	-0.0282040203730758	0.0307	0.3585	14004	16757	14424.77
3218974	chr17	rs3815311	12862321	C	T	0.956	0.957	0.878	-0.0529051189949894	0.0453	0.2422	14004	16757	14424.77
3233991	chr17	rs9904572	12862359	G	A	0.338	0.332	0.913	0.0003999200213268	0.0191	0.9853	14004	16757	14424.77
3228560	chr17	rs80008711	12862687	G	A	0.956	0.957	0.876	-0.0527996915922012	0.0453	0.2438	14004	16757	14424.77
3244038	chr17	rs12603737	12863269	A	C	0.566	0.557	0.929	-0.0131966945943914	0.018	0.4642	14004	16757	14424.77
3240985	chr17	rs10445248	12863389	C	T	0.899	0.904	0.887	-0.0285949668801128	0.0302	0.3427	14004	16757	14424.77
3228559	chr17	rs9303067	12863398	T	C	0.237	0.231	0.929	0.005703702916678	0.0212	0.7891	14004	16757	14424.77
3229018	chr17	rs76168742	12863534	A	G	0.854	0.852	0.911	0.0152038337422728	0.0251	0.5437	14004	16757	14424.77
3220188	chr17	rs10153245	12864158	A	G	0.538	0.531	0.936	-0.0062998021485279	0.0177	0.7207	14004	16757	14424.77
3227741	chr17	rs12451993	12864310	T	C	0.565	0.557	0.932	-0.0145960053074092	0.018	0.4167	14004	16757	14424.77
3238140	chr17	rs10153250	12864342	T	C	0.538	0.531	0.937	-0.0058973552660839	0.0177	0.7395	14004	16757	14424.77
3235191	chr17	rs11078098	12864608	T	C	0.538	0.532	0.937	-0.005304041591906	0.0177	0.7634	14004	16757	14424.77
3218213	chr17	rs9893369	12864662	G	A	0.29	0.286	0.931	-0.0112025145079934	0.0198	0.5704	14004	16757	14424.77
3235898	chr17	rs11078099	12864779	T	C	0.538	0.532	0.938	-0.005696192544881	0.0177	0.747	14004	16757	14424.77
3237186	chr17	rs9303068	12864998	T	C	0.291	0.287	0.927	-0.0122041688389067	0.0198	0.5381	14004	16757	14424.77
3228299	chr17	rs72635536	12865215	G	A	0.539	0.533	0.937	-0.0065010863423599	0.0177	0.7139	14004	16757	14424.77
3238173	chr17	rs12103542	12865263	C	G	0.44	0.438	0.917	-0.0164953025291975	0.018	0.3605	14004	16757	14424.77
3236434	chr17	rs75245742	12865482	A	C	0.854	0.851	0.918	0.0135971385060249	0.0249	0.5862	14004	16757	14424.77
3223118	chr17	rs79477072	12865682	T	G	0.956	0.957	0.873	-0.0494949124461712	0.0452	0.2732	14004	16757	14424.77
3225831	chr17	rs72635537	12865815	C	T	0.551	0.544	0.932	-0.0093031403261444	0.0178	0.6024	14004	16757	14424.77
3221062	chr17	rs4638626	12866914	C	T	0.647	0.64	0.792	-0.0112025145079934	0.0201	0.5774	14004	16757	14424.77
3224410	chr17	rs12600342	12867212	T	A	0.564	0.556	0.932	-0.0147989665120717	0.0179	0.4106	14004	16757	14424.77
3235554	chr17	rs11078100	12867875	A	T	0.564	0.555	0.931	-0.0151034855773182	0.0179	0.3984	14004	16757	14424.77
3228784	chr17	rs11655654	12868579	C	T	0.899	0.905	0.897	-0.0335981494309355	0.0301	0.2641	14004	16757	14424.77
3233595	chr17	rs12450034	12868593	T	C	0.542	0.535	0.934	-0.0054045784588597	0.0177	0.7596	14004	16757	14424.77
3233703	chr17	rs3785717	12868843	T	A	0.564	0.556	0.93	-0.0146974807605841	0.0179	0.4131	14004	16757	14424.77
3222601	chr17	rs966110	12869286	C	A	0.344	0.332	0.919	0.0172012073197748	0.019	0.3638	14004	16757	14424.77
3229286	chr17	rs11078101	12869413	T	C	0.542	0.535	0.928	-0.005304041591906	0.0177	0.7668	14004	16757	14424.77
3242610	chr17	rs10521206	12870101	A	G	0.563	0.555	0.926	-0.0139975096438537	0.018	0.4368	14004	16757	14424.77
3227049	chr17	rs11078104	12870264	C	T	0.927	0.926	0.9	0.0805010641506168	0.0353	0.0227	14004	16757	14424.77
3218800	chr17	rs6502223	12870665	C	T	0.949	0.947	0.908	0.0585990423029356	0.04	0.1436	14004	16757	14424.77
3223345	chr17	rs4791521	12870929	G	A	0.904	0.903	0.888	0.0096037361426946	0.0305	0.7521	14004	16757	14424.77
3243023	chr17	rs72815126	12871081	T	C	0.949	0.947	0.908	0.0577970987262168	0.04	0.1485	14004	16757	14424.77
3237704	chr17	rs17551264	12871430	A	G	0.957	0.958	0.864	-0.0553964376203783	0.0459	0.2275	14004	16757	14424.77
3234735	chr17	rs1859968	12871497	A	G	0.905	0.903	0.89	0.0100988346774146	0.0306	0.7405	14004	16757	14424.77
3240291	chr17	rs1859967	12871524	T	C	0.563	0.555	0.922	-0.0132980281439898	0.018	0.4614	14004	16757	14424.77
3231041	chr17	rs72815127	12871943	A	G	0.905	0.904	0.891	0.0085037404912207	0.0306	0.7813	14004	16757	14424.77
3221171	chr17	rs4792306	12872222	G	C	0.806	0.811	0.914	-0.0031950988965408	0.0227	0.8896	14004	16757	14424.77
3234510	chr17	rs4792307	12872236	A	G	0.697	0.7	0.94	0.0133011462391285	0.0191	0.4851	14004	16757	14424.77
3242908	chr17	rs1981622	12872641	C	T	0.923	0.928	0.922	-0.0486021818392175	0.0335	0.1471	14004	16757	14424.77
3231059	chr17	rs12950148	12872802	A	G	0.917	0.924	0.909	-0.0594952597858765	0.0329	0.07036	14004	16757	14424.77
3235701	chr17	rs2041116	12872972	C	T	0.506	0.499	0.897	-0.0121029460677457	0.0182	0.5079	14004	16757	14424.77
3223364	chr17	rs8078472	12873387	A	G	0.922	0.928	0.931	-0.0499047851286405	0.0333	0.134	14004	16757	14424.77
3225877	chr17	rs2058090	12873484	G	T	0.957	0.958	0.87	-0.0486021818392175	0.0457	0.2885	14004	16757	14424.77
3224577	chr17	rs2058089	12873504	T	C	0.207	0.202	0.848	0.0068961666878413	0.0235	0.7677	14004	16757	14424.77
3234109	chr17	rs3785716	12874227	A	G	0.702	0.704	0.96	0.0180952882690919	0.019	0.3408	14004	16757	14424.77
3236281	chr17	rs7208362	12874547	C	A	0.703	0.705	0.954	0.0183996828453635	0.0191	0.3357	14004	16757	14424.77
3235717	chr17	rs72815132	12875120	G	A	0.953	0.95	0.904	0.0803995670685707	0.0417	0.05364	14004	16757	14424.77
3243985	chr17	rs9911546	12875672	T	A	0.743	0.747	0.931	0.0102968054773682	0.0203	0.6117	14004	16757	14424.77
3236496	chr17	rs9910312	12875689	G	A	0.743	0.747	0.931	0.0100988346774146	0.0203	0.6198	14004	16757	14424.77
3241651	chr17	rs9911789	12875786	T	A	0.763	0.765	0.933	-0.0006001800720324	0.0206	0.9756	14004	16757	14424.77
3217923	chr17	rs73292401	12875908	T	A	0.915	0.922	0.891	-0.050798679887367	0.0329	0.1221	14004	16757	14424.77
3240880	chr17	rs9910403	12875945	A	G	0.805	0.806	0.921	0.0107025231331357	0.0223	0.6323	14004	16757	14424.77
3241439	chr17	rs145669577	12875963	C	T	0.958	0.959	0.863	-0.0492952917248775	0.0461	0.2848	14004	16757	14424.77
3238426	chr17	rs75780741	12876266	T	C	0.958	0.959	0.863	-0.0497050825796673	0.0461	0.2817	14004	16757	14424.77
3239692	chr17	rs28840121	12876268	G	A	0.953	0.95	0.902	0.0796980328953936	0.0417	0.05631	14004	16757	14424.77
3236319	chr17	rs878065	12876431	A	G	0.911	0.908	0.889	0.029296631955588	0.0314	0.3496	14004	16757	14424.77
3232149	chr17	rs74730836	12876781	A	T	0.957	0.958	0.857	-0.033701571673015	0.046	0.4631	14004	16757	14424.77
3226833	chr17	rs75772201	12876867	C	A	0.958	0.959	0.861	-0.0499047851286405	0.0462	0.2799	14004	16757	14424.77
3236729	chr17	rs1109767	12877530	C	T	0.97	0.967	0.786	0.123703254305543	0.0556	0.02604	14004	16757	14424.77
3218951	chr17	rs117451061	12878253	G	A	0.956	0.956	0.859	-0.0251024465608414	0.0451	0.5775	14004	16757	14424.77
3221909	chr17	rs11652529	12878603	C	T	0.921	0.926	0.895	-0.0499993949944177	0.0336	0.1363	14004	16757	14424.77
3226378	chr17	rs12601449	12878837	C	T	0.504	0.496	0.887	-0.0099998320783335	0.0183	0.5844	14004	16757	14424.77
3224928	chr17	rs8072799	12879308	A	T	0.83	0.837	0.856	-0.0189993500097828	0.0253	0.4537	14004	16757	14424.77
3238310	chr17	rs3785714	12879916	C	T	0.759	0.761	0.905	0.0008995952428359	0.0208	0.9671	14004	16757	14424.77
3235385	chr17	rs3785713	12879993	T	A	0.542	0.547	0.924	0.0063994795805678	0.0179	0.7186	14004	16757	14424.77
3242590	chr17	rs3785712	12880209	A	G	0.594	0.598	0.921	0.0097027754613851	0.0182	0.5962	14004	16757	14424.77
3224322	chr17	rs9909025	12880579	T	C	0.953	0.953	0.85	-0.003596459514405	0.0439	0.9355	14004	16757	14424.77
3234138	chr17	rs11078112	12880767	A	G	0.179	0.181	0.911	-0.0413012760239546	0.0233	0.07609	14004	16757	14424.77
3226237	chr17	rs12944203	12880805	T	C	0.909	0.914	0.885	-0.0471020897690825	0.0315	0.1344	14004	16757	14424.77
3237253	chr17	rs35572516	12880818	C	T	0.814	0.818	0.86	0.0044998604248922	0.0243	0.8517	14004	16757	14424.77
3232938	chr17	rs12453248	12880949	G	C	0.607	0.612	0.931	0.0096037361426946	0.0183	0.5985	14004	16757	14424.77
3241336	chr17	rs144090790	12881141	G	A	0.956	0.955	0.869	-0.0058973552660839	0.0443	0.8937	14004	16757	14424.77
3234384	chr17	rs35720696	12881183	C	T	0.811	0.814	0.885	0.007997931111062	0.0237	0.7359	14004	16757	14424.77
3244634	chr17	rs12950645	12881382	C	G	0.702	0.702	0.902	0.0291995144044279	0.0199	0.1419	14004	16757	14424.77
3226084	chr17	rs11650537	12882087	C	T	0.813	0.816	0.887	0.0047984689115734	0.0238	0.8397	14004	16757	14424.77
3233211	chr17	rs12600659	12882153	A	G	0.74	0.742	0.921	0.0065981840282271	0.0201	0.7425	14004	16757	14424.77
3237869	chr17	rs12600660	12882167	A	G	0.74	0.742	0.922	0.0063001125484799	0.0201	0.7532	14004	16757	14424.77
3243560	chr17	rs11078113	12882190	T	G	0.552	0.558	0.951	0.0089002747867194	0.0177	0.614	14004	16757	14424.77
3223105	chr17	rs35835556	12882295	A	G	0.812	0.815	0.888	0.0061013488579762	0.0237	0.7971	14004	16757	14424.77
3219024	chr17	rs9895225	12882551	A	G	0.741	0.743	0.925	0.0078987227933553	0.0201	0.6943	14004	16757	14424.77
3231603	chr17	rs2240570	12882789	A	G	0.556	0.561	0.954	0.0088011559530687	0.0177	0.6194	14004	16757	14424.77
3243780	chr17	rs2240569	12882816	T	C	0.556	0.561	0.954	0.0087020272939009	0.0177	0.6209	14004	16757	14424.77
3238685	chr17	rs2240568	12883013	C	T	0.47	0.462	0.952	-0.015895669405385	0.0178	0.3728	14004	16757	14424.77
3225319	chr17	rs73978294	12883246	A	C	0.987	0.987	0.877	0.0064988367398296	0.0872	0.941	12490	13520	12541.09
3230005	chr17	rs74868051	12883262	G	A	0.954	0.953	0.864	0.004101577021075	0.0436	0.9255	14004	16757	14424.77
3230673	chr17	rs74382908	12884245	G	A	0.954	0.953	0.863	0.0052959516591825	0.0437	0.9039	14004	16757	14424.77
3229224	chr17	rs7216072	12884646	T	C	0.941	0.94	0.874	0.0087020272939009	0.0386	0.8222	14004	16757	14424.77
3237662	chr17	rs34057603	12885144	G	A	0.275	0.272	0.907	-0.0239034240815591	0.02	0.2318	14004	16757	14424.77
3219038	chr17	rs9890456	12885270	C	T	0.161	0.155	0.867	-0.0012007205765188	0.0253	0.9611	14004	16757	14424.77
3228790	chr17	rs9892534	12885399	T	C	0.158	0.153	0.872	-0.0051029981759033	0.0254	0.8422	14004	16757	14424.77
3220283	chr17	rs11655929	12886075	C	T	0.86	0.866	0.858	-0.0350988198393953	0.0274	0.1999	14004	16757	14424.77
3228596	chr17	rs3826373	12886857	T	C	0.272	0.269	0.91	-0.0247026126403718	0.0201	0.2186	14004	16757	14424.77
3218239	chr17	rs8069856	12887379	T	C	0.0357	0.0358	0.892	-0.0540972217202848	0.0489	0.2686	14004	16757	14424.77
3227389	chr17	rs57940266	12890651	T	G	0.847	0.846	0.951	0.0358978909969844	0.0243	0.1391	14004	16757	14424.77
3244088	chr17	rs57389307	12890715	C	T	0.847	0.846	0.95	0.0349037160078804	0.0243	0.1507	14004	16757	14424.77
3243460	chr17	rs3744345	12891272	G	A	0.813	0.813	0.949	0.0399992561638529	0.0224	0.07506	14004	16757	14424.77
3237735	chr17	rs3744344	12891284	C	T	0.812	0.811	0.952	0.0418039122811836	0.0224	0.0615	14004	16757	14424.77
3242790	chr17	rs112037498	12892187	T	C	0.812	0.811	0.953	0.0411035548784171	0.0223	0.06535	14004	16757	14424.77
3238352	chr17	rs73296512	12892666	T	G	0.974	0.973	0.916	0.0750981960059311	0.0555	0.1756	14004	16757	14424.77
3220005	chr17	rs2072263	12892809	A	G	0.385	0.39	0.892	-0.0385017716536664	0.0184	0.037	14004	16757	14424.77
3228730	chr17	rs2072262	12892943	G	C	0.845	0.844	0.957	0.0321960982163169	0.0241	0.1814	14004	16757	14424.77
3227188	chr17	rs2072261	12893089	G	A	0.82	0.819	0.957	0.041995705452017	0.0226	0.06365	14004	16757	14424.77
3239185	chr17	rs2072260	12893117	A	G	0.847	0.846	0.959	0.0304031059110447	0.0242	0.2094	14004	16757	14424.77
3244466	chr17	rs11650119	12894200	C	A	0.563	0.563	0.926	-0.0329985112635755	0.0177	0.06212	14004	16757	14424.77
3233895	chr17	rs55648122	12894412	T	C	0.844	0.842	0.966	0.0377003271828256	0.0239	0.1147	14004	16757	14424.77
3237962	chr17	rs56274015	12895655	C	T	0.967	0.966	0.942	0.0645978943749456	0.0486	0.1836	14004	16757	14424.77
3223707	chr17	rs2523	12895815	C	T	0.473	0.478	0.973	-0.043502667649395	0.0171	0.01109	14004	16757	14424.77
3230228	chr17	rs6949	12895855	A	T	0.283	0.286	0.933	-0.01999864650669	0.0195	0.3036	14004	16757	14424.77
3235389	chr17	rs1044569	12895929	G	A	0.473	0.478	0.971	-0.0428031223253094	0.0171	0.01246	14004	16757	14424.77
3243864	chr17	rs1044564	12895984	G	C	0.473	0.478	0.972	-0.0418016408837633	0.0171	0.01467	14004	16757	14424.77
3220856	chr17	rs13641	12896074	T	C	0.786	0.784	0.891	0.0154007965760229	0.0218	0.4785	14004	16757	14424.77
3231674	chr17	rs9908102	12896553	C	T	0.473	0.478	0.97	-0.0433982268254708	0.0171	0.01143	14004	16757	14424.77
3232106	chr17	rs9915058	12897293	A	C	0.436	0.44	0.914	-0.0451019739124202	0.0178	0.01109	14004	16757	14424.77
3239440	chr17	rs73981604	12898454	C	A	0.951	0.953	0.914	0.0619038033148151	0.0431	0.1511	14004	16757	14424.77
3240570	chr17	rs2286340	12898787	C	G	0.944	0.945	0.853	0.0648041108654969	0.0412	0.1159	14004	16757	14424.77
3223023	chr17	rs2286338	12898994	C	G	0.385	0.386	0.743	-0.0154994990469515	0.0202	0.4417	14004	16757	14424.77
3244170	chr17	rs4792308	12899726	A	G	0.948	0.95	0.914	0.076396066753339	0.042	0.06896	14004	16757	14424.77
3238595	chr17	rs11545302	12899963	T	C	0.95	0.951	0.932	0.0744022145744603	0.0421	0.07722	14004	16757	14424.77
3232446	chr17	rs7216235	12900383	T	C	0.95	0.951	0.934	0.0748013031727843	0.0421	0.07587	14004	16757	14424.77
3219863	chr17	rs7216413	12900471	T	G	0.95	0.951	0.935	0.0749033700266622	0.0421	0.07568	14004	16757	14424.77
3238718	chr17	rs7215565	12900517	G	A	0.95	0.951	0.935	0.0748013031727843	0.0421	0.07575	14004	16757	14424.77
3220996	chr17	rs7215456	12900675	A	C	0.95	0.951	0.935	0.0749033700266622	0.0421	0.07554	14004	16757	14424.77
3221032	chr17	rs7211778	12901227	T	G	0.95	0.951	0.936	0.0752002325629352	0.0422	0.07443	14004	16757	14424.77
3228364	chr17	rs80003444	12902109	G	T	0.976	0.974	0.941	0.091995601745583	0.0557	0.0986	14004	16757	14424.77
3220336	chr17	rs4791522	12902688	C	G	0.95	0.951	0.937	0.0754970069979959	0.0422	0.07331	14004	16757	14424.77
3236022	chr17	rs78898076	12902795	G	C	0.976	0.974	0.942	0.0922965524785719	0.0557	0.09725	14004	16757	14424.77
3238584	chr17	rs55986816	12903165	G	A	0.95	0.951	0.938	0.0757009883436821	0.0422	0.07267	14004	16757	14424.77
3225313	chr17	rs55787925	12903234	G	A	0.949	0.95	0.933	0.0818011606883997	0.042	0.05125	14004	16757	14424.77
3235748	chr17	rs73981608	12903928	C	T	0.95	0.951	0.94	0.0760995590558653	0.0422	0.07125	14004	16757	14424.77
3237251	chr17	rs73981609	12903938	T	C	0.95	0.951	0.94	0.0762014934935767	0.0422	0.0709	14004	16757	14424.77
3236825	chr17	rs73296600	12903988	G	C	0.95	0.951	0.94	0.0762014934935767	0.0422	0.07069	14004	16757	14424.77
3228497	chr17	rs73981611	12904084	C	T	0.95	0.951	0.94	0.0764979709727249	0.0422	0.06988	14004	16757	14424.77
3229628	chr17	rs73298504	12904102	C	T	0.95	0.951	0.94	0.0764979709727249	0.0422	0.06965	14004	16757	14424.77
3238451	chr17	rs73298506	12904119	G	A	0.95	0.951	0.941	0.0765998648086992	0.0422	0.0695	14004	16757	14424.77
3230471	chr17	rs73298508	12904223	A	G	0.95	0.951	0.939	0.0774979340203838	0.0422	0.06617	14004	16757	14424.77
3235766	chr17	rs58854608	12904540	C	T	0.95	0.951	0.941	0.0768036213388749	0.0422	0.06847	14004	16757	14424.77
3241766	chr17	rs59763012	12904636	C	T	0.95	0.951	0.942	0.0767017482633775	0.0422	0.06894	14004	16757	14424.77
3236269	chr17	rs60981613	12904670	G	A	0.95	0.951	0.942	0.0769980774873111	0.0422	0.06804	14004	16757	14424.77
3219124	chr17	rs56282307	12904731	C	G	0.95	0.951	0.942	0.0769980774873111	0.0422	0.06789	14004	16757	14424.77
3226785	chr17	rs56369392	12904928	C	T	0.95	0.951	0.943	0.0769980774873111	0.0422	0.06779	14004	16757	14424.77
3242809	chr17	rs73981616	12904992	G	A	0.968	0.967	0.958	0.0788019382374035	0.049	0.1076	14004	16757	14424.77
3235399	chr17	rs56338821	12905125	T	C	0.95	0.951	0.944	0.0770999203808484	0.0422	0.06736	14004	16757	14424.77
3229624	chr17	rs56266951	12905139	G	A	0.95	0.951	0.944	0.0773035750572786	0.0422	0.06672	14004	16757	14424.77
3229650	chr17	rs55674356	12905574	T	A	0.95	0.952	0.946	0.0774979340203838	0.0422	0.06612	14004	16757	14424.77
3234158	chr17	rs55825263	12905743	G	A	0.951	0.952	0.947	0.0775997260223964	0.0422	0.06549	14004	16757	14424.77
3223860	chr17	rs58842254	12906222	A	G	0.833	0.833	0.958	0.0338022134084658	0.0233	0.1471	14004	16757	14424.77
3224050	chr17	rs58578352	12907095	G	C	0.951	0.952	0.951	0.0780992819830517	0.0421	0.06394	14004	16757	14424.77
3236853	chr17	rs55883319	12907513	G	C	0.951	0.952	0.954	0.0783027332571736	0.0421	0.06312	14004	16757	14424.77
3219759	chr17	rs55776918	12907892	A	G	0.951	0.952	0.955	0.0784044433741818	0.0421	0.06273	14004	16757	14424.77
3238729	chr17	rs58608011	12907909	C	T	0.968	0.967	0.967	0.0815984200022575	0.0489	0.09495	14004	16757	14424.77
3221581	chr17	rs4792309	12908204	T	C	0.951	0.952	0.955	0.0784044433741818	0.0421	0.06276	14004	16757	14424.77
3230251	chr17	rs4792310	12908734	T	A	0.951	0.952	0.955	0.0784968981407531	0.0421	0.06235	14004	16757	14424.77
3231779	chr17	rs111859801	12909504	G	A	0.951	0.952	0.955	0.0803995670685707	0.0421	0.0561	14004	16757	14424.77
3230131	chr17	rs57227992	12909621	T	C	0.951	0.952	0.956	0.0809991731914479	0.0421	0.05416	14004	16757	14424.77
3237689	chr17	rs56375019	12909790	G	A	0.951	0.952	0.956	0.0813956382039941	0.0421	0.05315	14004	16757	14424.77
3225881	chr17	rs56967476	12909982	C	T	0.99	0.989	0.832	0.102403146950678	0.1262	0.4174	7853	8176	7645.56
3230834	chr17	rs58985615	12909988	C	A	0.951	0.952	0.956	0.0815984200022575	0.0421	0.05245	14004	16757	14424.77
3219876	chr17	rs8078508	12910523	G	A	0.951	0.952	0.957	0.0818011606883997	0.0421	0.05195	14004	16757	14424.77
3234746	chr17	rs8078394	12910602	C	T	0.951	0.952	0.958	0.0819025156196343	0.0421	0.05147	14004	16757	14424.77
3244011	chr17	rs8078710	12910662	G	A	0.951	0.952	0.958	0.0820038602790878	0.0421	0.05134	14004	16757	14424.77
3219237	chr17	rs8079600	12910706	T	C	0.951	0.952	0.958	0.0820038602790878	0.0421	0.05134	14004	16757	14424.77
3230770	chr17	rs8078952	12910790	G	A	0.968	0.967	0.97	0.0871038727117686	0.0488	0.07422	14004	16757	14424.77
3239666	chr17	rs8079762	12910795	T	C	0.951	0.952	0.958	0.0820959828759047	0.0421	0.05109	14004	16757	14424.77
3231191	chr17	rs8073563	12911038	C	T	0.951	0.952	0.958	0.0821973079313746	0.0421	0.05072	14004	16757	14424.77
3237093	chr17	rs8073444	12911052	A	G	0.951	0.952	0.958	0.0821973079313746	0.0421	0.05065	14004	16757	14424.77
3234813	chr17	rs139863456	12911567	G	A	0.976	0.974	0.958	0.103900450280944	0.0556	0.06137	14004	16757	14424.77
3224721	chr17	rs56271362	12911603	C	T	0.951	0.952	0.958	0.082298622721118	0.0421	0.05042	14004	16757	14424.77
3229396	chr17	rs60713770	12912385	A	G	0.951	0.952	0.959	0.0827037792644135	0.0421	0.04927	14004	16757	14424.77
3218814	chr17	rs56988654	12912635	T	G	0.951	0.952	0.959	0.0829983354991691	0.0421	0.04847	14004	16757	14424.77
3223344	chr17	rs59287437	12912727	C	G	0.951	0.952	0.959	0.0832007925927607	0.0421	0.04799	14004	16757	14424.77
3240986	chr17	rs60875833	12912789	T	G	0.951	0.952	0.959	0.0832007925927607	0.042	0.04785	14004	16757	14424.77
3239022	chr17	rs56131975	12912870	T	C	0.951	0.952	0.959	0.0832007925927607	0.042	0.04775	14004	16757	14424.77
3243364	chr17	rs76487159	12913061	A	G	0.951	0.952	0.959	0.0833020057708029	0.042	0.04763	14004	16757	14424.77
3218931	chr17	rs111604768	12913079	G	C	0.951	0.952	0.959	0.0833020057708029	0.042	0.04748	14004	16757	14424.77
3235761	chr17	rs75867529	12913122	A	G	0.951	0.952	0.96	0.0834032087057745	0.042	0.04733	14004	16757	14424.77
3218580	chr17	rs113669874	12913132	C	T	0.951	0.952	0.96	0.0834032087057745	0.042	0.04724	14004	16757	14424.77
3241401	chr17	rs112409112	12913243	C	T	0.951	0.952	0.96	0.0835044013997482	0.042	0.04704	14004	16757	14424.77
3242412	chr17	rs2302069	12914024	T	C	0.976	0.974	0.959	0.105296513609739	0.0555	0.05761	14004	16757	14424.77
3221978	chr17	rs8071540	12914321	G	A	0.969	0.967	0.972	0.0902976379807806	0.0487	0.06371	14004	16757	14424.77
3238605	chr17	rs8071456	12914458	C	A	0.952	0.954	0.949	0.0729995008835215	0.0431	0.08994	14004	16757	14424.77
3231323	chr17	rs8071445	12914480	A	G	0.953	0.954	0.949	0.0703000168001571	0.0431	0.1026	14004	16757	14424.77
3238986	chr17	rs11658321	12914484	T	C	0.449	0.45	0.938	-0.027998320426861	0.0174	0.1087	14004	16757	14424.77
3220754	chr17	rs8071615	12914535	C	A	0.953	0.954	0.952	0.0795041011125991	0.0431	0.06535	14004	16757	14424.77
3220959	chr17	rs8071726	12914584	C	T	0.834	0.834	0.962	0.0301993737308422	0.0233	0.1956	14004	16757	14424.77
3229505	chr17	rs73300518	12914795	G	C	0.951	0.952	0.96	0.0851037252451896	0.042	0.04282	14004	16757	14424.77
3227819	chr17	rs73981621	12914832	C	T	0.951	0.952	0.961	0.0848006016924651	0.042	0.04345	14004	16757	14424.77
3222046	chr17	rs41494747	12914920	A	G	0.951	0.952	0.961	0.0849016530863714	0.042	0.04335	14004	16757	14424.77
3240385	chr17	rs4792311	12915009	G	A	0.951	0.952	0.961	0.0851955627296417	0.042	0.04261	14004	16757	14424.77
3230905	chr17	rs2286336	12915941	A	G	0.951	0.951	0.953	0.0849016530863714	0.0421	0.04355	14004	16757	14424.77
3219975	chr17	rs7210890	12917134	A	G	0.95	0.95	0.921	0.0871955266996978	0.0421	0.03845	14004	16757	14424.77
3228537	chr17	rs7211164	12917212	C	T	0.949	0.95	0.913	0.0830995691695741	0.0419	0.04738	14004	16757	14424.77
3230860	chr17	rs7211210	12917352	A	G	0.949	0.95	0.913	0.0871955266996978	0.0421	0.03839	14004	16757	14424.77
3220437	chr17	rs7211501	12917479	A	G	0.95	0.95	0.909	0.0851037252451896	0.0423	0.04409	14004	16757	14424.77
3230585	chr17	rs733890	12918054	C	T	0.942	0.943	0.82	0.0721997240344179	0.0411	0.07894	14004	16757	14424.77
3239885	chr17	rs4792312	12918109	A	G	0.967	0.965	0.93	0.0982966250251106	0.0487	0.04363	14004	16757	14424.77
3219524	chr17	rs733889	12918118	A	G	0.949	0.95	0.901	0.0871955266996978	0.0421	0.03843	14004	16757	14424.77
3236368	chr17	rs4792313	12918296	T	C	0.949	0.949	0.891	0.0881024482215457	0.0421	0.03643	14004	16757	14424.77
3226861	chr17	rs4792314	12918451	G	A	0.948	0.949	0.883	0.0869022043638488	0.0421	0.03889	14004	16757	14424.77
3235259	chr17	rs72815150	12919692	C	T	0.72	0.718	0.887	0.0166997792224134	0.02	0.4048	14004	16757	14424.77
3226045	chr17	rs60081364	12919858	C	T	0.641	0.635	0.854	-0.0017014466397575	0.0191	0.9289	14004	16757	14424.77
3231841	chr17	rs117393962	12919868	G	A	0.974	0.972	0.877	0.114096247798388	0.0554	0.03957	14004	16757	14424.77
3243742	chr17	rs57941479	12919874	G	C	0.966	0.964	0.894	0.0967001224772135	0.0485	0.04632	14004	16757	14424.77
3225861	chr17	rs58809197	12920260	A	G	0.946	0.947	0.848	0.0868013549365424	0.0418	0.0379	14004	16757	14424.77
3232899	chr17	rs4792315	12921348	G	C	0.951	0.951	0.882	0.0194005857039748	0.0414	0.6385	14004	16757	14424.77
3225753	chr17	rs2051975	12921450	T	C	0.21	0.207	0.992	0.0016985566355815	0.0208	0.9349	14004	16757	14424.77
3223480	chr17	rs2051974	12921645	T	C	0.0961	0.0925	0.981	0.0099008246772624	0.0292	0.7348	14004	16757	14424.77
3229607	chr17	rs2051973	12921672	G	A	0.269	0.265	0.966	-0.0055956263571598	0.0193	0.7719	14004	16757	14424.77
3225058	chr17	rs17554679	12921712	G	C	0.951	0.951	0.885	0.0204984635773248	0.0412	0.619	14004	16757	14424.77
3236320	chr17	rs3760315	12921953	C	A	0.21	0.207	0.988	0.0021975835434872	0.0209	0.9166	14004	16757	14424.77
3229797	chr17	rs73300542	12922460	T	A	0.941	0.941	0.901	0.0281986543586787	0.0375	0.453	14004	16757	14424.77
3237741	chr17	rs2051972	12922649	G	A	0.269	0.266	0.96	-0.0059979518036359	0.0194	0.7584	14004	16757	14424.77
3220953	chr17	rs12937607	12922665	C	G	0.27	0.266	0.96	-0.0057967688471774	0.0194	0.7661	14004	16757	14424.77
3241969	chr17	rs17639858	12922840	G	A	0.941	0.941	0.903	0.0274984287018097	0.0374	0.4615	14004	16757	14424.77
3244068	chr17	rs73300546	12922931	C	T	0.941	0.941	0.897	0.0274984287018097	0.0376	0.4655	14004	16757	14424.77
3242973	chr17	rs3760314	12923899	A	G	0.27	0.267	0.958	-0.0069037763167944	0.0194	0.722	14004	16757	14424.77
3243098	chr17	rs8077923	12923987	T	G	0.94	0.94	0.911	0.0274984287018097	0.037	0.4568	14004	16757	14424.77
3230636	chr17	rs12600940	12925095	A	G	0.286	0.282	0.912	-0.0045001103249234	0.0195	0.8197	14004	16757	14424.77
3240817	chr17	rs58522260	12925227	T	C	0.224	0.22	0.926	0.0065981840282271	0.0211	0.755	14004	16757	14424.77
3232772	chr17	rs112616319	12925541	T	C	0.941	0.941	0.886	0.0284999894699013	0.0377	0.4487	14004	16757	14424.77
3238191	chr17	rs111289491	12925629	C	T	0.941	0.941	0.884	0.0284027945161868	0.0377	0.4512	14004	16757	14424.77
3237881	chr17	rs117591958	12926131	C	T	0.883	0.883	0.925	0.0007996801705642	0.0273	0.9761	14004	16757	14424.77
3234528	chr17	rs60356966	12926710	G	A	0.905	0.907	0.901	0.0065981840282271	0.0304	0.8277	14004	16757	14424.77
3236246	chr17	rs62058148	12927544	C	T	0.871	0.874	0.733	-0.0316041926269978	0.0302	0.2964	14004	16757	14424.77
3228996	chr17	rs7218504	12927654	G	C	0.23	0.225	0.899	0.0018981972830802	0.0213	0.9272	14004	16757	14424.77
3236661	chr17	rs9895461	12928302	C	T	0.133	0.131	0.87	0.0089002747867194	0.0268	0.7408	14004	16757	14424.77
3236247	chr17	rs72815157	12928651	C	T	0.92	0.921	0.732	0.0085037404912207	0.0364	0.816	14004	16757	14424.77
3236765	chr17	rs35294439	12928659	T	C	0.152	0.15	0.845	0.0140015196358136	0.0256	0.5862	14004	16757	14424.77
3243582	chr17	rs12453937	12929023	C	G	0.574	0.57	0.818	-0.0178992398878318	0.019	0.3454	14004	16757	14424.77
3230052	chr17	rs141441451	12929625	A	G	0.921	0.921	0.797	0.0329994782631079	0.0349	0.3448	14004	16757	14424.77
3237252	chr17	rs28678606	12930302	C	T	0.985	0.984	0.665	0.0917036842102131	0.0894	0.305	12966	15538	13311.39
3241299	chr17	rs9906251	12931157	T	C	0.579	0.576	0.855	-0.021101069908054	0.0187	0.2593	14004	16757	14424.77
3238329	chr17	rs4792317	12931454	T	C	0.611	0.608	0.906	-0.0222967349986103	0.0184	0.2263	14004	16757	14424.77
3234868	chr17	rs28702442	12931457	G	A	0.984	0.984	0.663	0.0763034175417175	0.0883	0.3876	12966	15538	13311.39
3222323	chr17	rs9906017	12931749	C	T	0.622	0.618	0.915	-0.0169020380753563	0.0184	0.3599	14004	16757	14424.77
3217900	chr17	rs12450696	12931807	C	T	0.461	0.46	0.877	0.0165030720990143	0.0182	0.3655	14004	16757	14424.77
3240423	chr17	rs4792318	12932405	G	C	0.606	0.603	0.894	-0.0208968257129853	0.0185	0.2592	14004	16757	14424.77
3237844	chr17	rs9913132	12932451	C	G	0.614	0.613	0.915	-0.0246001168682327	0.0184	0.1813	14004	16757	14424.77
3237581	chr17	rs11078114	12933072	C	T	0.483	0.484	0.885	0.0086028888072678	0.0181	0.6349	14004	16757	14424.77
3240762	chr17	rs9892861	12933241	C	T	0.605	0.607	0.941	-0.0208049294331883	0.018	0.2466	14004	16757	14424.77
3230417	chr17	rs2108543	12933743	C	T	0.605	0.607	0.942	-0.0206007457079636	0.0179	0.252	14004	16757	14424.77
3229388	chr17	rs2322779	12933946	A	G	0.605	0.607	0.938	-0.0207028323592018	0.018	0.2498	14004	16757	14424.77
3226510	chr17	rs12452558	12934247	A	C	0.454	0.454	0.92	0.0086028888072678	0.0178	0.6304	14004	16757	14424.77
3244243	chr17	rs74368341	12934633	T	C	0.743	0.741	0.916	-0.0121029460677457	0.0204	0.5509	14004	16757	14424.77
3223373	chr17	rs4497736	12935148	G	A	0.758	0.757	0.917	-0.0105959392134034	0.0208	0.6106	14004	16757	14424.77
3224085	chr17	rs9908982	12935540	A	G	0.442	0.441	0.929	0.00730326611012	0.0178	0.6803	14004	16757	14424.77
3229376	chr17	rs9909810	12935625	G	A	0.441	0.441	0.928	0.0071047017299317	0.0178	0.692	14004	16757	14424.77
3219892	chr17	rs7218406	12935986	G	A	0.437	0.437	0.914	0.0048979852621919	0.0179	0.7864	14004	16757	14424.77
3220970	chr17	rs7219673	12936208	T	C	0.436	0.436	0.911	0.0061013488579762	0.018	0.7352	14004	16757	14424.77
3232618	chr17	rs4792320	12936413	A	G	0.436	0.436	0.909	0.0062007356416035	0.018	0.729	14004	16757	14424.77
3228958	chr17	rs4791523	12936460	C	T	0.244	0.246	0.898	0.0075017910703226	0.0209	0.719	14004	16757	14424.77
3243355	chr17	rs4792321	12936513	T	C	0.438	0.438	0.904	0.0059025456526138	0.018	0.7436	14004	16757	14424.77
3220160	chr17	rs77807142	12938756	C	T	0.755	0.749	0.875	0.0125015292229252	0.0211	0.5535	14004	16757	14424.77
3234023	chr17	rs79812880	12939682	G	A	0.753	0.747	0.879	0.0100988346774146	0.021	0.6307	14004	16757	14424.77
3233370	chr17	rs11658800	12941645	C	T	0.552	0.558	0.956	-0.0105049846451474	0.0176	0.5502	14004	16757	14424.77
3231090	chr17	rs10775374	12942326	C	A	0.551	0.557	0.956	-0.0105959392134034	0.0176	0.5452	14004	16757	14424.77
3243528	chr17	rs76550909	12942680	C	T	0.757	0.751	0.894	0.0129951954948113	0.021	0.5344	14004	16757	14424.77
3222372	chr17	rs72815162	12942814	C	T	0.871	0.872	0.832	0.0299956000353805	0.0284	0.2901	14004	16757	14424.77
3244422	chr17	rs61697578	12944414	C	T	0.759	0.752	0.892	0.0131037693769772	0.021	0.5348	14004	16757	14424.77
3231364	chr17	rs4791524	12944689	A	T	0.544	0.549	0.941	-0.0116981574124923	0.0177	0.5079	14004	16757	14424.77
3224010	chr17	rs11654559	12945383	A	T	0.872	0.873	0.831	0.0298014912367898	0.0284	0.2947	14004	16757	14424.77
3225896	chr17	rs8078153	12945843	T	C	0.592	0.585	0.917	0.0027960873020011	0.0182	0.8757	14004	16757	14424.77
3243918	chr17	rs72815164	12946085	C	T	0.871	0.873	0.833	0.0270021387025708	0.0284	0.3418	14004	16757	14424.77
3243921	chr17	rs77757952	12946631	A	T	0.76	0.754	0.889	0.0143958802837323	0.0211	0.4959	14004	16757	14424.77
3244957	chr17	rs11656122	12946729	C	T	0.537	0.542	0.932	-0.0127003085782322	0.0177	0.4741	14004	16757	14424.77
3224055	chr17	rs4273078	12946876	C	T	0.537	0.542	0.932	-0.0127003085782322	0.0177	0.4726	14004	16757	14424.77
3240064	chr17	rs4791525	12947453	C	T	0.774	0.776	0.826	-0.0153979421800967	0.0222	0.4894	14004	16757	14424.77
3231053	chr17	rs12950720	12948672	G	C	0.131	0.129	0.834	-0.0231969816042026	0.0282	0.4101	14004	16757	14424.77
3225447	chr17	rs11078116	12949407	A	G	0.537	0.542	0.928	-0.0106970095483354	0.0177	0.5471	14004	16757	14424.77
3243485	chr17	rs2322780	12950392	A	G	0.132	0.13	0.833	-0.0203966036652218	0.0282	0.4681	14004	16757	14424.77
3231875	chr17	rs72815168	12950555	C	A	0.877	0.879	0.848	0.026398473854531	0.0288	0.3581	14004	16757	14424.77
3235881	chr17	rs2190705	12950625	C	T	0.535	0.539	0.922	-0.0087985943563496	0.0178	0.6213	14004	16757	14424.77
3232239	chr17	rs12943941	12951160	G	A	0.534	0.538	0.92	-0.0092022107647994	0.0178	0.6032	14004	16757	14424.77
3240539	chr17	rs8080686	12951843	C	T	0.538	0.542	0.914	-0.008395140788382	0.0178	0.6388	14004	16757	14424.77
3235620	chr17	rs8067179	12952732	A	G	0.127	0.125	0.848	-0.0209989425960583	0.0284	0.4603	14004	16757	14424.77
3227477	chr17	rs7215651	12953531	G	A	0.247	0.243	0.877	0.0076010387728197	0.0212	0.7197	14004	16757	14424.77
3232594	chr17	rs11078117	12954155	A	G	0.538	0.542	0.905	-0.008395140788382	0.0179	0.6382	14004	16757	14424.77
3232135	chr17	rs8081857	12955088	A	G	0.122	0.119	0.864	-0.0212951405401588	0.0287	0.4575	14004	16757	14424.77
3233903	chr17	rs8082266	12955128	G	A	0.537	0.541	0.901	-0.0081027387031859	0.018	0.6531	14004	16757	14424.77
3238226	chr17	rs4792323	12955253	A	G	0.122	0.119	0.865	-0.021101069908054	0.0287	0.4621	14004	16757	14424.77
3237531	chr17	rs77889826	12955512	G	A	0.766	0.76	0.876	0.0126002819757385	0.0214	0.5543	14004	16757	14424.77
3226214	chr17	rs62060678	12956851	G	A	0.538	0.541	0.894	-0.0095958936734469	0.018	0.5956	14004	16757	14424.77
3223363	chr17	rs9908783	12956867	G	A	0.123	0.12	0.872	-0.0185000759845861	0.0286	0.5188	14004	16757	14424.77
3236790	chr17	rs11078118	12957585	A	G	0.119	0.117	0.874	-0.0242004837056584	0.0289	0.4021	14004	16757	14424.77
3229759	chr17	rs11078119	12957586	A	C	0.119	0.117	0.874	-0.0240980393840575	0.0289	0.4031	14004	16757	14424.77
3231208	chr17	rs12943028	12958367	A	T	0.536	0.54	0.888	-0.009696862978864	0.0181	0.5929	14004	16757	14424.77
3236663	chr17	rs12945697	12958477	T	A	0.293	0.292	0.892	-0.0022024235552	0.0199	0.9106	14004	16757	14424.77
3222749	chr17	rs4792324	12958948	A	T	0.535	0.539	0.887	-0.009797842480111	0.0181	0.5895	14004	16757	14424.77
3226610	chr17	rs6502225	12959684	A	G	0.241	0.239	0.885	0.004001981379298	0.0213	0.8492	14004	16757	14424.77
3229768	chr17	rs6502226	12959713	A	T	0.12	0.118	0.879	-0.021203207651103	0.0288	0.4601	14004	16757	14424.77
3231256	chr17	rs8071551	12960067	G	A	0.867	0.871	0.803	-0.0076995657264405	0.028	0.7827	14004	16757	14424.77
3235966	chr17	rs4792325	12960713	G	A	0.118	0.115	0.895	-0.0080019302190585	0.0289	0.7825	14004	16757	14424.77
3236812	chr17	rs4791527	12960880	T	C	0.122	0.118	0.875	-0.0068030886197391	0.0287	0.8134	14004	16757	14424.77
3231598	chr17	rs34852820	12960899	C	T	0.531	0.535	0.875	-0.0038975857287134	0.0182	0.8311	14004	16757	14424.77
3242250	chr17	rs12953180	12962911	A	G	0.487	0.493	0.866	-0.0114958245134845	0.0182	0.5279	14004	16757	14424.77
3237037	chr17	rs59654052	12963152	G	A	0.869	0.873	0.877	-0.0028039273327342	0.0275	0.9178	14004	16757	14424.77
3226374	chr17	rs12945813	12963235	T	A	0.491	0.497	0.867	-0.0085968472255182	0.0182	0.6377	14004	16757	14424.77
3228392	chr17	rs60084743	12964011	A	G	0.87	0.875	0.895	-0.004701032558649	0.0273	0.8625	14004	16757	14424.77
3223465	chr17	rs7218898	12964076	C	G	0.87	0.875	0.891	-0.006199175242821	0.0274	0.8204	14004	16757	14424.77
3221102	chr17	rs7220272	12964206	T	C	0.87	0.874	0.895	-0.0052035148315978	0.0273	0.85	14004	16757	14424.77
3239169	chr17	rs7219133	12964353	A	G	0.87	0.874	0.895	-0.0051029981759033	0.0273	0.8513	14004	16757	14424.77
3222644	chr17	rs7219281	12964428	A	G	0.87	0.874	0.895	-0.0051029981759033	0.0273	0.8517	14004	16757	14424.77
3229274	chr17	rs113409495	12964622	C	T	0.872	0.876	0.897	-0.0051029981759033	0.0274	0.8526	14004	16757	14424.77
3235092	chr17	rs66848707	12964707	A	G	0.869	0.874	0.894	-0.0055956263571598	0.0273	0.8374	14004	16757	14424.77
3241174	chr17	rs111553323	12964774	G	A	0.87	0.875	0.895	-0.0045001103249234	0.0273	0.8678	14004	16757	14424.77
3236479	chr17	rs67223621	12964851	A	G	0.569	0.563	0.916	0.0231011029079872	0.0179	0.1973	14004	16757	14424.77
3245023	chr17	rs4459581	12966272	G	A	0.87	0.874	0.894	-0.0022024235552	0.0273	0.9354	14004	16757	14424.77
3230019	chr17	rs4461111	12966464	G	A	0.869	0.874	0.894	-0.0017014466397575	0.0273	0.9515	14004	16757	14424.77
3230373	chr17	rs9912495	12967116	A	G	0.83	0.832	0.901	-0.0149004625639624	0.0239	0.533	14004	16757	14424.77
3221335	chr17	rs8073359	12967545	A	G	0.121	0.118	0.907	0.0004998750416509	0.0277	0.9863	14004	16757	14424.77
3218325	chr17	rs6502228	12967815	T	C	0.122	0.119	0.906	0.0043007385516922	0.0276	0.8752	14004	16757	14424.77
3220752	chr17	rs6502229	12967825	G	C	0.12	0.118	0.908	-0.0005001250416822	0.0277	0.9869	14004	16757	14424.77
3244030	chr17	rs6502230	12967893	C	T	0.224	0.224	0.91	0.003902375817241	0.0213	0.8564	14004	16757	14424.77
3244374	chr17	rs56228705	12968080	C	A	0.286	0.281	0.928	-0.0076995657264405	0.0196	0.6928	14004	16757	14424.77
3230469	chr17	rs55722744	12968173	T	C	0.286	0.281	0.928	-0.007004474152883	0.0196	0.7195	14004	16757	14424.77
3235298	chr17	rs55944935	12968174	C	T	0.286	0.281	0.928	-0.007095110875924	0.0196	0.7179	14004	16757	14424.77
3230221	chr17	rs55987265	12968302	A	C	0.286	0.281	0.931	-0.0071958279818024	0.0195	0.7125	14004	16757	14424.77
3234562	chr17	rs61635271	12968759	A	G	0.583	0.572	0.952	0.0182033098538737	0.0177	0.3062	14004	16757	14424.77
3235899	chr17	rs76041652	12968825	A	G	0.635	0.625	0.948	0.0288012338056278	0.0181	0.1122	14004	16757	14424.77
3241292	chr17	rs79907399	12969121	T	C	0.583	0.573	0.954	0.0177023841130051	0.0177	0.3193	14004	16757	14424.77
3225329	chr17	rs2322782	12969146	C	T	0.688	0.68	0.948	0.0243998868235351	0.0188	0.1951	14004	16757	14424.77
3228785	chr17	rs2322783	12969238	G	T	0.583	0.573	0.954	0.0176041339483571	0.0177	0.3208	14004	16757	14424.77
3237892	chr17	rs2322784	12969292	C	T	0.583	0.573	0.955	0.0176041339483571	0.0177	0.3205	14004	16757	14424.77
3228922	chr17	rs62060699	12969964	C	T	0.703	0.708	0.958	-0.0275973271921043	0.019	0.1463	14004	16757	14424.77
3238325	chr17	rs78906703	12970077	C	T	0.584	0.573	0.959	0.0178988554877579	0.0177	0.3105	14004	16757	14424.77
3224829	chr17	rs75729642	12970111	G	A	0.679	0.674	0.949	0.0200967016991224	0.0187	0.283	14004	16757	14424.77
3237208	chr17	rs78337729	12970134	G	C	0.584	0.573	0.96	0.0179970767016546	0.0177	0.3088	14004	16757	14424.77
3230490	chr17	rs79220483	12970315	G	A	0.583	0.573	0.961	0.0177023841130051	0.0177	0.316	14004	16757	14424.77
3241091	chr17	rs77747619	12970542	T	A	0.584	0.573	0.962	0.0178988554877579	0.0177	0.3105	14004	16757	14424.77
3233380	chr17	rs74779487	12970639	A	C	0.583	0.573	0.963	0.0178988554877579	0.0177	0.3104	14004	16757	14424.77
3239936	chr17	rs76951420	12970641	T	C	0.583	0.573	0.963	0.0178988554877579	0.0177	0.3101	14004	16757	14424.77
3223436	chr17	rs80265552	12970704	G	A	0.583	0.573	0.963	0.0178988554877579	0.0176	0.311	14004	16757	14424.77
3226703	chr17	rs75295067	12970794	T	G	0.584	0.573	0.963	0.0178006246255066	0.0176	0.3126	14004	16757	14424.77
3235849	chr17	rs79753841	12970877	T	C	0.583	0.573	0.964	0.0177023841130051	0.0176	0.3151	14004	16757	14424.77
3226765	chr17	rs11078120	12971120	C	T	0.286	0.281	0.95	-0.0068030886197391	0.0194	0.7237	14004	16757	14424.77
3229062	chr17	rs11078121	12971152	G	A	0.286	0.282	0.949	-0.0067024110596754	0.0193	0.7304	14004	16757	14424.77
3238640	chr17	rs11078122	12971333	C	T	0.288	0.283	0.95	-0.0065010863423599	0.0193	0.7352	14004	16757	14424.77
3229900	chr17	rs7210223	12971756	G	A	0.288	0.283	0.955	-0.0058973552660839	0.0193	0.7592	14004	16757	14424.77
3227306	chr17	rs7210363	12971820	G	A	0.289	0.283	0.955	-0.0057967688471774	0.0193	0.7648	14004	16757	14424.77
3235322	chr17	rs12453555	12972276	T	C	0.289	0.283	0.957	-0.005304041591906	0.0192	0.7835	14004	16757	14424.77
3226958	chr17	rs9910482	12972283	A	G	0.288	0.282	0.957	-0.004701032558649	0.0193	0.8078	14004	16757	14424.77
3238121	chr17	rs28801094	12972328	G	C	0.835	0.837	0.916	0.0105046326450854	0.024	0.6618	14004	16757	14424.77
3234467	chr17	rs12451145	12972395	G	A	0.289	0.283	0.959	-0.0055956263571598	0.0192	0.7719	14004	16757	14424.77
3230773	chr17	rs8072227	12972519	G	T	0.168	0.165	0.922	-0.007296555232638	0.0237	0.7587	14004	16757	14424.77
3238898	chr17	rs76671117	12972653	C	T	0.681	0.676	0.963	0.0200967016991224	0.0186	0.2785	14004	16757	14424.77
3225154	chr17	rs113232613	12972681	T	C	0.341	0.337	0.958	-0.0106970095483354	0.0184	0.5593	14004	16757	14424.77
3238181	chr17	rs79930090	12972689	T	C	0.29	0.284	0.959	-0.005304041591906	0.0192	0.7825	14004	16757	14424.77
3225592	chr17	rs111568691	12972717	G	T	0.61	0.609	0.96	-0.0221024699079472	0.0177	0.2137	14004	16757	14424.77
3229977	chr17	rs67069205	12972738	G	A	0.29	0.284	0.961	-0.004701032558649	0.0192	0.8048	14004	16757	14424.77
3235432	chr17	rs8076254	12973009	A	G	0.289	0.284	0.965	-0.0052035148315978	0.0192	0.7857	14004	16757	14424.77
3220801	chr17	rs8076397	12973039	C	G	0.289	0.284	0.966	-0.0051029981759033	0.0192	0.7885	14004	16757	14424.77
3243307	chr17	rs8076411	12973055	C	A	0.289	0.283	0.967	-0.005304041591906	0.0192	0.7818	14004	16757	14424.77
3239224	chr17	rs8077340	12973591	C	T	0.289	0.283	0.969	-0.005304041591906	0.0191	0.7808	14004	16757	14424.77
3239785	chr17	rs9893477	12973681	T	C	0.288	0.282	0.969	-0.0046005663955682	0.0192	0.8116	14004	16757	14424.77
3232202	chr17	rs56308332	12973873	A	G	0.289	0.284	0.968	-0.005304041591906	0.0191	0.7829	14004	16757	14424.77
3234263	chr17	rs12452504	12974697	C	T	0.703	0.708	1.0	-0.0257999754904126	0.0186	0.1655	14004	16757	14424.77
3242166	chr17	rs8065393	12974799	T	C	0.65	0.653	0.989	-0.0187038311937836	0.0179	0.2971	14004	16757	14424.77
3242130	chr17	rs16947108	12975008	A	G	0.7	0.705	0.994	-0.0255024404124231	0.0186	0.1697	14004	16757	14424.77
3241695	chr17	rs1003902	12975928	A	C	0.578	0.586	0.966	-0.0202027073175195	0.0176	0.2514	14004	16757	14424.77
3227589	chr17	rs12453727	12976203	A	T	0.312	0.316	0.934	-0.009696862978864	0.0189	0.6074	14004	16757	14424.77
3219152	chr17	rs12951614	12976785	C	G	0.839	0.842	0.921	0.0036034995896235	0.0242	0.8813	14004	16757	14424.77
3236321	chr17	rs11078123	12976787	T	C	0.312	0.316	0.933	-0.009696862978864	0.0189	0.6073	14004	16757	14424.77
3223146	chr17	rs11659037	12976937	G	A	0.312	0.317	0.933	-0.0115969858456632	0.0189	0.539	14004	16757	14424.77
3228173	chr17	rs62060700	12978027	C	A	0.732	0.73	0.98	0.0154992634469238	0.0194	0.4251	14004	16757	14424.77
3218070	chr17	rs77564132	12978053	A	G	0.981	0.981	0.456	0.19499918828173	0.0963	0.04281	12460	15316	12950.74
3243097	chr17	rs9902728	12978486	C	A	0.567	0.565	0.971	0.0099008246772624	0.0174	0.5687	14004	16757	14424.77
3231820	chr17	rs9303069	12978590	A	G	0.266	0.269	0.984	-0.0163021610829842	0.0194	0.4008	14004	16757	14424.77
3242850	chr17	rs8066697	12978792	C	T	0.567	0.565	0.972	0.0099008246772624	0.0174	0.5694	14004	16757	14424.77
3237151	chr17	rs8066596	12978842	A	G	0.572	0.58	0.954	-0.0239956055562207	0.0177	0.1755	14004	16757	14424.77
3240622	chr17	rs12602591	12979090	A	T	0.703	0.708	0.979	-0.0271040176920589	0.0188	0.1497	14004	16757	14424.77
3232542	chr17	rs8072038	12979097	T	C	0.266	0.269	0.986	-0.0166986496230515	0.0194	0.3878	14004	16757	14424.77
3220962	chr17	rs12602615	12979167	C	T	0.7	0.705	0.989	-0.0270012755029434	0.0187	0.1483	14004	16757	14424.77
3238282	chr17	rs8071377	12979188	G	C	0.266	0.269	0.986	-0.0172987645783295	0.0194	0.3706	14004	16757	14424.77
3224932	chr17	rs8071308	12979351	C	A	0.267	0.27	0.987	-0.015895669405385	0.0193	0.4115	14004	16757	14424.77
3221598	chr17	rs2874859	12979759	T	C	0.265	0.268	0.989	-0.0170037478161859	0.0194	0.38	14004	16757	14424.77
3223653	chr17	rs9904260	12980142	G	A	0.265	0.268	0.989	-0.0171970248285215	0.0194	0.3743	14004	16757	14424.77
3225340	chr17	rs9903905	12980190	C	T	0.265	0.268	0.989	-0.0171970248285215	0.0194	0.3751	14004	16757	14424.77
3243048	chr17	rs62060701	12980242	A	T	0.736	0.733	0.987	0.0172012073197748	0.0194	0.3767	14004	16757	14424.77
3219141	chr17	rs62060702	12980435	C	T	0.688	0.694	0.986	-0.029202265808213	0.0185	0.1138	14004	16757	14424.77
3223947	chr17	rs8076800	12980505	C	T	0.264	0.267	0.99	-0.017502275136142	0.0194	0.3672	14004	16757	14424.77
3230109	chr17	rs8076967	12980598	C	T	0.264	0.267	0.99	-0.0176040459483609	0.0194	0.3628	14004	16757	14424.77
3218843	chr17	rs8078008	12980609	T	C	0.264	0.267	0.99	-0.0176956485356892	0.0194	0.3622	14004	16757	14424.77
3244744	chr17	rs8076837	12980632	A	G	0.264	0.267	0.99	-0.0176040459483609	0.0194	0.3643	14004	16757	14424.77
3222098	chr17	rs8077517	12980830	G	T	0.264	0.267	0.99	-0.0181028726978536	0.0194	0.35	14004	16757	14424.77
3233709	chr17	rs12946742	12981142	C	T	0.264	0.267	0.99	-0.0182963622831166	0.0194	0.3445	14004	16757	14424.77
3218164	chr17	rs62060703	12981152	G	A	0.266	0.268	0.988	-0.0170952954286372	0.0194	0.3771	14004	16757	14424.77
3235128	chr17	rs4792328	12981642	C	A	0.265	0.268	0.989	-0.017502275136142	0.0194	0.3659	14004	16757	14424.77
3223857	chr17	rs1859972	12982299	A	C	0.682	0.689	0.988	-0.0350988198393953	0.0184	0.05653	14004	16757	14424.77
3233067	chr17	rs11078124	12982998	C	T	0.424	0.425	0.953	-0.0170952954286372	0.0177	0.3338	14004	16757	14424.77
3233862	chr17	rs4791528	12983663	T	C	0.254	0.257	0.996	-0.0212951405401588	0.0196	0.2765	14004	16757	14424.77
3219826	chr17	rs1034848	12984387	G	A	0.506	0.514	0.958	-0.0229002198863326	0.0175	0.191	14004	16757	14424.77
3218443	chr17	rs7214329	12984604	T	C	0.253	0.257	0.998	-0.0214994661132367	0.0196	0.2708	14004	16757	14424.77
3235774	chr17	rs12950901	12985040	A	G	0.835	0.836	0.91	0.0056042667198317	0.024	0.8153	14004	16757	14424.77
3219566	chr17	rs6502232	12985357	A	G	0.253	0.257	0.995	-0.0220002402796674	0.0196	0.2625	14004	16757	14424.77
3231771	chr17	rs7218467	12985509	C	T	0.254	0.257	0.994	-0.0217038334437866	0.0196	0.2689	14004	16757	14424.77
3225044	chr17	rs7218831	12985731	C	A	0.253	0.257	0.994	-0.0218980211012161	0.0196	0.2639	14004	16757	14424.77
3240098	chr17	rs7218982	12985786	C	T	0.253	0.257	0.994	-0.0218980211012161	0.0196	0.2637	14004	16757	14424.77
3235275	chr17	rs1014214	12986142	A	G	0.253	0.257	0.992	-0.0218980211012161	0.0196	0.2643	14004	16757	14424.77
3240954	chr17	rs7223573	12986212	C	T	0.832	0.834	0.911	0.0016985566355815	0.0238	0.9444	14004	16757	14424.77
3223142	chr17	rs1014213	12986325	G	A	0.253	0.257	0.99	-0.0218980211012161	0.0196	0.2642	14004	16757	14424.77
3235616	chr17	rs1014212	12986459	A	G	0.253	0.257	0.99	-0.0218980211012161	0.0196	0.2641	14004	16757	14424.77
3225830	chr17	rs2322785	12986799	G	C	0.684	0.691	0.981	-0.032502530761974	0.0185	0.07874	14004	16757	14424.77
3228034	chr17	rs7209255	12987035	C	G	0.872	0.876	0.913	-0.0023026490626755	0.027	0.933	14004	16757	14424.77
3235564	chr17	rs17560643	12987469	C	T	0.874	0.877	0.917	-0.0006001800720324	0.0271	0.9809	14004	16757	14424.77
3242551	chr17	rs67843016	12987513	A	T	0.872	0.875	0.912	-0.0023026490626755	0.027	0.9309	14004	16757	14424.77
3244387	chr17	rs7211371	12987564	T	C	0.253	0.257	0.984	-0.0218980211012161	0.0197	0.2655	14004	16757	14424.77
3218352	chr17	rs11652433	12989009	C	T	0.684	0.691	0.979	-0.0323992324466777	0.0185	0.07988	14004	16757	14424.77
3226618	chr17	rs11652547	12989386	C	G	0.632	0.636	0.995	-0.022398994943479	0.0177	0.2055	14004	16757	14424.77
3219525	chr17	rs758108	12990335	G	A	0.632	0.636	0.99	-0.0227979086760041	0.0177	0.197	14004	16757	14424.77
3223291	chr17	rs758107	12990859	T	C	0.632	0.636	0.989	-0.0227979086760041	0.0177	0.1979	14004	16757	14424.77
3239184	chr17	rs2108544	12990952	T	C	0.253	0.256	0.964	-0.0217038334437866	0.0199	0.2751	14004	16757	14424.77
3241232	chr17	rs9894975	12991169	T	C	0.632	0.636	0.988	-0.0231048737150968	0.0177	0.1928	14004	16757	14424.77
3235029	chr17	rs77562445	12991197	G	A	0.889	0.889	0.799	0.0336958638567256	0.0301	0.2628	14004	16757	14424.77
3238498	chr17	rs9894183	12991388	G	A	0.632	0.636	0.987	-0.0235962138551867	0.0177	0.1825	14004	16757	14424.77
3228590	chr17	rs2322786	12991795	T	A	0.684	0.691	0.969	-0.0329985112635755	0.0186	0.07531	14004	16757	14424.77
3244315	chr17	rs2874860	12992098	G	A	0.684	0.691	0.968	-0.0331018715051171	0.0186	0.07499	14004	16757	14424.77
3231751	chr17	rs2159040	12993369	A	C	0.63	0.635	0.982	-0.0226956079321885	0.0177	0.2007	14004	16757	14424.77
3238966	chr17	rs12453346	12993581	C	T	0.749	0.746	0.947	0.0194005857039748	0.0201	0.336	14004	16757	14424.77
3232093	chr17	rs56054749	12994566	G	T	0.82	0.818	0.834	-0.0068030886197391	0.0242	0.7773	14004	16757	14424.77
3222331	chr17	rs56262284	12994836	C	T	0.682	0.689	0.952	-0.0340015566760147	0.0187	0.06862	14004	16757	14424.77
3231438	chr17	rs7224703	12995221	G	A	0.402	0.402	0.932	0.0263010744193707	0.0179	0.1418	14004	16757	14424.77
3238238	chr17	rs12449992	12995265	G	A	0.749	0.746	0.935	0.0194005857039748	0.0203	0.337	14004	16757	14424.77
3242697	chr17	rs12450012	12995357	G	A	0.749	0.746	0.934	0.0194986595340326	0.0203	0.3367	14004	16757	14424.77
3227319	chr17	rs2159038	12995723	C	G	0.682	0.688	0.941	-0.0344982814075965	0.0188	0.06653	14004	16757	14424.77
3233922	chr17	rs740412	12996104	C	T	0.876	0.879	0.88	0.0007996801705642	0.0278	0.9764	14004	16757	14424.77
3242693	chr17	rs12937835	12996180	C	A	0.832	0.834	0.889	0.0047984689115734	0.0242	0.8441	14004	16757	14424.77
3222226	chr17	rs2097989	12996955	T	C	0.887	0.892	0.824	-0.0358033589652777	0.0302	0.2362	14004	16757	14424.77
3233824	chr17	rs8072429	12997024	A	G	0.781	0.781	0.819	0.0046989426564652	0.0226	0.8347	14004	16757	14424.77
3238128	chr17	rs72817203	12997585	C	T	0.957	0.961	0.634	-0.117196957433782	0.0548	0.03243	14004	16757	14424.77
3219631	chr17	rs1124575	12998581	C	A	0.873	0.87	0.747	0.0141001243787816	0.0293	0.6308	14004	16757	14424.77
3244457	chr17	rs11658664	12999044	C	T	0.883	0.889	0.776	-0.0374007702544828	0.0304	0.2188	14004	16757	14424.77
3225490	chr17	rs78589612	12999156	T	C	0.97	0.971	0.612	-0.0289037168568363	0.0647	0.655	14004	16757	14424.77
3225579	chr17	rs12950848	12999427	A	G	0.615	0.609	0.812	0.0012991557316201	0.0194	0.9464	14004	16757	14424.77
3243681	chr17	rs57915826	12999943	C	G	0.97	0.971	0.648	-0.0164038098256767	0.0624	0.793	14004	16757	14424.77
3228562	chr17	rs12945190	13000338	T	C	0.522	0.509	0.859	0.0135971385060249	0.0187	0.4665	14004	16757	14424.77
3225496	chr17	rs1007570	13000552	A	G	0.852	0.859	0.676	-0.050798679887367	0.0295	0.08521	14004	16757	14424.77
3235636	chr17	rs7213901	13000814	A	G	0.769	0.77	0.682	0.0187039847937718	0.0246	0.4488	14004	16757	14424.77
3233700	chr17	rs11078125	13000883	A	G	0.975	0.977	0.431	-0.0600048139370291	0.097	0.5366	10538	11993	10539.57
3232534	chr17	rs9905366	13001700	T	A	0.534	0.538	0.757	-0.0001000050003333	0.0197	0.9976	14004	16757	14424.77
3220285	chr17	rs9890991	13003279	G	A	0.508	0.503	0.83	-0.0025031302181184	0.0188	0.8926	14004	16757	14424.77
3236392	chr17	rs7220028	13003327	C	T	0.593	0.604	0.841	-0.0151034855773182	0.0192	0.4325	14004	16757	14424.77
3236210	chr17	rs8077114	13003393	G	A	0.591	0.583	0.815	0.0097027754613851	0.0193	0.6157	14004	16757	14424.77
3228849	chr17	rs7220548	13003680	A	C	0.578	0.59	0.872	-0.0008003201707691	0.0187	0.9678	14004	16757	14424.77
3220118	chr17	rs7220714	13003740	C	A	0.624	0.636	0.882	-0.004701032558649	0.0191	0.805	14004	16757	14424.77
3243493	chr17	rs11078126	13003915	C	T	0.317	0.318	0.896	-0.0062998021485279	0.0192	0.7422	14004	16757	14424.77
3221812	chr17	rs17641431	13006505	G	A	0.346	0.347	0.835	-0.009000382197299	0.0195	0.6436	14004	16757	14424.77
3242133	chr17	rs62058362	13008380	G	T	0.882	0.884	0.755	-0.0004000800213396	0.0308	0.99	14004	16757	14424.77
3239127	chr17	rs12600859	13009116	T	A	0.433	0.433	0.79	-0.0207028323592018	0.0193	0.2823	14004	16757	14424.77
3223012	chr17	rs2215081	13009502	G	C	0.851	0.856	0.723	0.0167981182758809	0.0283	0.553	14004	16757	14424.77
3225606	chr17	rs2215080	13009965	C	T	0.952	0.956	0.46	-0.0135007260538548	0.0591	0.8194	14004	16757	14424.77
3225300	chr17	rs16947175	13011016	T	C	0.796	0.797	0.849	0.0034041991335623	0.0228	0.8801	14004	16757	14424.77
3226135	chr17	rs74913438	13011790	C	A	0.975	0.978	0.393	-0.0826970606869833	0.0863	0.3381	13317	16265	13851.39
3239015	chr17	rs34511716	13012012	G	A	0.95	0.954	0.491	0.0050969882578437	0.0542	0.9244	14004	16757	14424.77
3242541	chr17	rs78644502	13012895	C	T	0.742	0.74	0.85	-0.0216016445577609	0.0209	0.3029	14004	16757	14424.77
3232783	chr17	rs11656705	13013602	T	A	0.58	0.587	0.833	-0.0242004837056584	0.0189	0.2003	14004	16757	14424.77
3244678	chr17	rs76795507	13013628	G	C	0.737	0.736	0.851	-0.0203966036652218	0.0208	0.3264	14004	16757	14424.77
3242521	chr17	rs71364197	13013903	T	G	0.844	0.852	0.774	-0.0182963622831166	0.0275	0.5066	14004	16757	14424.77
3222983	chr17	rs4792331	13014256	G	A	0.759	0.757	0.823	0.0029955089797983	0.0221	0.8934	14004	16757	14424.77
3240891	chr17	rs2011222	13014851	T	A	0.574	0.571	0.844	0.005703702916678	0.019	0.762	14004	16757	14424.77
3222669	chr17	rs16947183	13015177	T	C	0.715	0.715	0.882	-0.0209989425960583	0.02	0.2941	14004	16757	14424.77
3226119	chr17	rs2011062	13015270	G	A	0.897	0.9	0.873	-0.0137034650584925	0.0302	0.6488	14004	16757	14424.77
3225961	chr17	rs724645	13015287	G	C	0.134	0.134	0.807	-0.0125990355765152	0.0284	0.6571	14004	16757	14424.77
3226124	chr17	rs6502234	13015773	G	A	0.86	0.863	0.902	-0.0112025145079934	0.0259	0.665	14004	16757	14424.77
3244801	chr17	rs62058364	13015817	A	C	0.702	0.701	0.839	0.0058031292269501	0.0203	0.7771	14004	16757	14424.77
3232286	chr17	rs8075494	13015839	A	T	0.9	0.903	0.891	-0.009696862978864	0.0302	0.7476	14004	16757	14424.77
3241436	chr17	rs76846916	13016214	G	A	0.956	0.957	0.879	-0.0138048499765589	0.0445	0.7572	14004	16757	14424.77
3232640	chr17	rs11657046	13017528	G	A	0.712	0.711	0.832	-0.0040983869261633	0.0207	0.8443	14004	16757	14424.77
3237583	chr17	rs9906408	13017869	T	G	0.508	0.511	0.867	0.0058031292269501	0.0184	0.7524	14004	16757	14424.77
3232443	chr17	rs11653670	13018062	T	C	0.909	0.911	0.92	-0.0119005312583873	0.0309	0.7007	14004	16757	14424.77
3231938	chr17	rs8077344	13019261	G	A	0.862	0.864	0.965	-0.0117993392160431	0.0251	0.6381	14004	16757	14424.77
3220773	chr17	rs16947194	13020002	G	A	0.86	0.863	0.975	-0.0132980281439898	0.0249	0.5935	14004	16757	14424.77
3232176	chr17	rs7207964	13022415	A	G	0.861	0.863	0.982	-0.0114958245134845	0.0248	0.6431	14004	16757	14424.77
3222586	chr17	rs12935881	13022897	G	A	0.943	0.95	0.612	0.0030952049073025	0.05	0.9504	12376	14891	12686.42
3244759	chr17	rs72817214	13022906	G	A	0.907	0.909	0.933	-0.0138048499765589	0.0303	0.6482	14004	16757	14424.77
3226271	chr17	rs4473234	13023280	T	C	0.667	0.672	0.919	0.0248974696545107	0.019	0.1903	14004	16757	14424.77
3228692	chr17	rs4473235	13023395	T	C	0.861	0.863	0.967	-0.0114047880634385	0.025	0.6485	14004	16757	14424.77
3233631	chr17	rs2322788	13023456	C	T	0.667	0.672	0.921	0.0235993322503244	0.019	0.2148	14004	16757	14424.77
3236739	chr17	rs4600499	13023725	T	A	0.681	0.68	0.928	0.0270994698817177	0.0189	0.1513	14004	16757	14424.77
3221689	chr17	rs34091767	13024403	G	A	0.943	0.949	0.583	0.0002999550089979	0.0504	0.9952	12376	14891	12686.42
3235529	chr17	rs12936789	13024673	C	A	0.454	0.456	0.881	-0.02960390325858	0.0182	0.1049	14004	16757	14424.77
3222995	chr17	rs144990698	13024728	C	T	0.982	0.982	0.468	0.0159028762794155	0.0946	0.8665	14004	16757	14424.77
3236093	chr17	rs59270161	13024895	A	G	0.909	0.91	0.905	-0.003596459514405	0.031	0.9085	14004	16757	14424.77
3227635	chr17	rs10521210	13026203	C	T	0.338	0.335	0.877	-0.009797842480111	0.0194	0.6141	14004	16757	14424.77
3232947	chr17	rs12937858	13026339	A	C	0.137	0.137	0.849	-0.0104039337153929	0.0276	0.7049	14004	16757	14424.77
3218631	chr17	rs139944139	13027508	A	G	0.895	0.895	0.936	0.0099998345783334	0.0287	0.7284	14004	16757	14424.77
3227310	chr17	rs1988120	13027653	C	T	0.426	0.429	0.874	-0.0408011614039327	0.0185	0.02715	14004	16757	14424.77
3238030	chr17	rs2017017	13027690	C	G	0.323	0.323	0.877	-0.0252049938352247	0.0196	0.1978	14004	16757	14424.77
3235428	chr17	rs987738	13027814	C	G	0.216	0.215	0.864	-0.029202265808213	0.0225	0.1948	14004	16757	14424.77
3220563	chr17	rs16947205	13027868	T	G	0.895	0.895	0.939	0.0118001041157506	0.0286	0.6809	14004	16757	14424.77
3229476	chr17	rs16947210	13028199	T	G	0.895	0.895	0.939	0.0117012723076411	0.0286	0.6822	14004	16757	14424.77
3245096	chr17	rs16947215	13028293	A	C	0.892	0.893	0.929	0.0076010387728197	0.0285	0.7912	14004	16757	14424.77
3223144	chr17	rs12602392	13028297	C	T	0.683	0.687	0.901	-0.04470452178448	0.0193	0.02062	14004	16757	14424.77
3239297	chr17	rs77229399	13028406	T	C	0.895	0.894	0.937	0.0126002819757385	0.0286	0.6603	14004	16757	14424.77
3218959	chr17	rs117941256	13028510	C	T	0.895	0.894	0.937	0.0127977582298607	0.0286	0.6541	14004	16757	14424.77
3242665	chr17	rs112958328	13028677	A	G	0.892	0.892	0.927	0.0080971295874548	0.0285	0.7758	14004	16757	14424.77
3242058	chr17	rs111558631	13028681	T	C	0.892	0.892	0.927	0.007997931111062	0.0285	0.7783	14004	16757	14424.77
3241826	chr17	rs34899475	13028835	G	A	0.938	0.944	0.582	0.0251022847608284	0.0505	0.6189	11885	14212	12116.53
3224678	chr17	rs148226748	13028847	A	T	0.892	0.892	0.927	0.0087020272939009	0.0285	0.7611	14004	16757	14424.77
3230579	chr17	rs141133283	13028886	T	C	0.892	0.893	0.926	0.0089002747867194	0.0286	0.7549	14004	16757	14424.77
3220626	chr17	rs113076182	13028903	T	A	0.892	0.893	0.926	0.0089993837968006	0.0286	0.7538	14004	16757	14424.77
3218381	chr17	rs112154552	13028962	T	C	0.892	0.892	0.926	0.0085037404912207	0.0286	0.7664	14004	16757	14424.77
3220789	chr17	rs117864196	13028971	C	T	0.895	0.894	0.936	0.0136957831289865	0.0287	0.6331	14004	16757	14424.77
3240216	chr17	rs117332211	13029060	C	T	0.895	0.894	0.937	0.0131037693769772	0.0286	0.6478	14004	16757	14424.77
3218578	chr17	rs16947218	13029140	T	G	0.895	0.894	0.937	0.0138042809763971	0.0286	0.6285	14004	16757	14424.77
3224317	chr17	rs75389230	13029416	C	T	0.897	0.897	0.932	0.0129951954948113	0.029	0.6546	14004	16757	14424.77
3223515	chr17	rs75372860	13029435	A	T	0.897	0.897	0.931	0.0131037693769772	0.029	0.6521	14004	16757	14424.77
3239521	chr17	rs74486052	13029462	T	C	0.897	0.897	0.931	0.0139029051689914	0.029	0.6314	14004	16757	14424.77
3225940	chr17	rs77138679	13029607	C	G	0.895	0.895	0.921	0.0090984829852593	0.0289	0.7535	14004	16757	14424.77
3225543	chr17	rs9915141	13029654	A	G	0.939	0.935	0.897	0.0789960062264979	0.0373	0.03431	14004	16757	14424.77
3231429	chr17	rs77735926	13029754	T	G	0.898	0.897	0.927	0.0135971385060249	0.0291	0.6409	14004	16757	14424.77
3231577	chr17	rs75446055	13029777	T	C	0.897	0.897	0.927	0.0133011462391285	0.0291	0.6471	14004	16757	14424.77
3228609	chr17	rs75008056	13029778	G	A	0.937	0.938	0.89	0.0182033098538737	0.0372	0.6241	14004	16757	14424.77
3243021	chr17	rs9902124	13031120	C	G	0.466	0.461	0.974	0.0363994293800054	0.0172	0.03427	14004	16757	14424.77
3221663	chr17	rs9902503	13031128	G	A	0.94	0.936	0.919	0.086498745616617	0.0372	0.01987	14004	16757	14424.77
3232171	chr17	rs12450398	13031287	G	T	0.819	0.818	0.936	0.0308977113278438	0.0227	0.1729	14004	16757	14424.77
3226025	chr17	rs8066062	13031460	A	G	0.94	0.936	0.923	0.0872963363848446	0.0371	0.01864	14004	16757	14424.77
3226322	chr17	rs8067791	13031746	T	C	0.477	0.473	0.999	0.0317021347305135	0.017	0.06198	14004	16757	14424.77
3225788	chr17	rs11652225	13031942	A	C	0.66	0.657	0.974	0.01600129372694	0.0181	0.3792	14004	16757	14424.77
3228366	chr17	rs9910409	13032323	C	T	0.474	0.471	0.984	0.0295005481176215	0.0171	0.08454	14004	16757	14424.77
3220089	chr17	rs9910253	13032360	A	G	0.473	0.47	0.981	0.0299956000353805	0.0171	0.0796	14004	16757	14424.77
3243882	chr17	rs9911137	13032663	C	T	0.478	0.474	0.985	0.0311013012983478	0.0171	0.06927	14004	16757	14424.77
3241382	chr17	rs12602225	13033118	G	T	0.677	0.681	0.891	-0.0406032684425478	0.0193	0.03547	14004	16757	14424.77
3242486	chr17	rs35234161	13033503	T	A	0.608	0.616	0.94	-0.0352956263947246	0.018	0.04956	14004	16757	14424.77
3225159	chr17	rs9898391	13034096	G	A	0.661	0.658	0.954	0.017496047616751	0.0184	0.3398	14004	16757	14424.77
3241910	chr17	rs11078131	13034224	T	C	0.858	0.858	0.897	0.0339955472579582	0.0256	0.1841	14004	16757	14424.77
3222156	chr17	rs11870499	13034361	G	T	0.817	0.816	0.91	0.0323026073786261	0.0229	0.1594	14004	16757	14424.77
3224110	chr17	rs34719577	13034492	A	T	0.937	0.941	0.527	-0.0117993392160431	0.0471	0.8026	14004	16757	14424.77
3239798	chr17	rs9899583	13034683	G	C	0.941	0.937	0.888	0.0842032712820744	0.038	0.02656	14004	16757	14424.77
3218990	chr17	rs77699140	13034735	G	A	0.935	0.936	0.851	0.0065981840282271	0.0373	0.8603	14004	16757	14424.77
3232201	chr17	rs6502236	13034898	C	T	0.662	0.659	0.94	0.017496047616751	0.0185	0.3447	14004	16757	14424.77
3217948	chr17	rs12603321	13035188	G	T	0.428	0.435	0.913	-0.0147989665120717	0.018	0.4117	14004	16757	14424.77
3223665	chr17	rs6502237	13035336	C	T	0.661	0.658	0.934	0.0184978548821194	0.0186	0.318	14004	16757	14424.77
3231843	chr17	rs17642085	13035617	G	A	0.925	0.928	0.57	0.024097313483794	0.0508	0.6345	10047	11314	9969.67
3224428	chr17	rs9908062	13035974	G	A	0.75	0.753	0.891	-0.0092022107647994	0.021	0.6608	14004	16757	14424.77
3237584	chr17	rs7217266	13036565	A	G	0.806	0.806	0.863	0.0274984287018097	0.023	0.2323	14004	16757	14424.77
3223264	chr17	rs7221833	13037059	A	C	0.382	0.382	0.776	0.0238044133801613	0.0199	0.2322	14004	16757	14424.77
3244686	chr17	rs34827110	13037283	C	A	0.816	0.816	0.851	0.0194986595340326	0.0236	0.41	14004	16757	14424.77
3233926	chr17	rs11650518	13037350	A	G	0.796	0.797	0.909	0.0204004877576787	0.0221	0.3561	14004	16757	14424.77
3228226	chr17	rs77355986	13037481	G	A	0.821	0.822	0.859	0.0190964956909883	0.0237	0.4215	14004	16757	14424.77
3236634	chr17	rs16947248	13039461	A	G	0.945	0.942	0.826	0.0558981756288099	0.0398	0.1601	14004	16757	14424.77
3242520	chr17	rs12946889	13039467	T	G	0.635	0.634	0.936	0.0106035827841911	0.0181	0.5582	14004	16757	14424.77
3222001	chr17	rs764191	13039792	A	T	0.703	0.709	0.931	0.0017983819413794	0.0192	0.9235	14004	16757	14424.77
3235468	chr17	rs61610275	13040257	A	T	0.96	0.955	0.79	0.0513962890834148	0.056	0.3591	10037	12813	10469.32
3231844	chr17	rs11871600	13041307	A	T	0.639	0.64	0.965	0.0086028888072678	0.0179	0.6326	14004	16757	14424.77
3219092	chr17	rs35814610	13041714	T	C	0.704	0.711	0.962	-0.0022024235552	0.019	0.9066	14004	16757	14424.77
3243636	chr17	rs34991849	13041973	A	G	0.819	0.824	0.935	0.0069954745123864	0.0229	0.7588	14004	16757	14424.77
3229901	chr17	rs8077659	13042271	G	A	0.704	0.712	0.966	-0.0029042131473898	0.0189	0.8778	14004	16757	14424.77
3222113	chr17	rs8077563	13042365	C	T	0.704	0.712	0.966	-0.0030045090202987	0.0189	0.8728	14004	16757	14424.77
3218415	chr17	rs8077971	13042481	G	A	0.704	0.712	0.966	-0.0031048149534787	0.0189	0.8714	14004	16757	14424.77
3238912	chr17	rs76474718	13042580	C	G	0.961	0.956	0.809	0.0497040321791155	0.0556	0.3718	10037	12813	10469.32
3235102	chr17	rs6502238	13042840	T	C	0.565	0.563	0.943	0.0068961666878413	0.0176	0.6937	14004	16757	14424.77
3220096	chr17	rs76312922	13043916	A	G	0.96	0.955	0.813	0.0503983940836932	0.0554	0.3631	10037	12813	10469.32
3227567	chr17	rs9909179	13044303	T	C	0.636	0.637	0.978	0.0056042667198317	0.0178	0.7525	14004	16757	14424.77
3217882	chr17	rs12941879	13044313	G	A	0.828	0.833	0.918	0.0077002766261879	0.0235	0.7449	14004	16757	14424.77
3223596	chr17	rs60617848	13044504	A	T	0.932	0.925	0.905	0.0335024720540013	0.035	0.3394	14004	16757	14424.77
3238775	chr17	rs35744608	13044964	A	G	0.821	0.826	0.938	0.0047984689115734	0.023	0.8353	14004	16757	14424.77
3227803	chr17	rs12945380	13044976	T	C	0.565	0.563	0.943	0.0068961666878413	0.0176	0.6942	14004	16757	14424.77
3241710	chr17	rs7210118	13047713	C	T	0.674	0.675	0.972	0.004001981379298	0.0184	0.8282	14004	16757	14424.77
3221047	chr17	rs77194196	13048149	G	A	0.956	0.956	0.904	-0.0413950753663857	0.0435	0.3409	14004	16757	14424.77
3242466	chr17	rs56687683	13048221	G	A	0.96	0.955	0.815	0.0587027762537362	0.0553	0.2882	10037	12813	10469.32
3228721	chr17	rs78184851	13049926	A	G	0.858	0.853	0.903	0.0028958031120254	0.0255	0.9091	14004	16757	14424.77
3236317	chr17	rs7221586	13051190	C	T	0.976	0.976	0.789	0.0624958112255439	0.064	0.3289	14004	16757	14424.77
3230724	chr17	rs1544505	13051447	A	G	0.802	0.795	0.912	0.0166014304974254	0.0223	0.4568	14004	16757	14424.77
3242722	chr17	rs2322791	13052547	T	C	0.445	0.443	0.826	0.0156961681063242	0.0187	0.4018	14004	16757	14424.77
3225330	chr17	rs72817231	13054033	C	T	0.981	0.98	0.825	0.0657971037900478	0.0678	0.3315	14004	16757	14424.77
3240270	chr17	rs12938190	13054525	T	C	0.589	0.585	0.869	0.0128964817350202	0.0185	0.4852	14004	16757	14424.77
3225613	chr17	rs76706479	13061907	G	A	0.884	0.882	0.89	-0.0030045090202987	0.028	0.9155	14004	16757	14424.77
3226431	chr17	rs9900808	13062795	G	A	0.942	0.941	0.938	-0.0255024404124231	0.0373	0.4951	14004	16757	14424.77
3224773	chr17	rs7212685	13063725	C	A	0.123	0.125	0.93	-0.0042992284528324	0.0268	0.8714	14004	16757	14424.77
3222822	chr17	rs55782508	13063987	A	C	0.591	0.601	0.899	-0.0278029446620889	0.0183	0.1286	14004	16757	14424.77
3231852	chr17	rs79182490	13064644	C	T	0.622	0.616	0.903	0.0065981840282271	0.0185	0.7209	14004	16757	14424.77
3220775	chr17	rs2529898	13064733	G	T	0.123	0.125	0.933	-0.0048015088161939	0.0267	0.8562	14004	16757	14424.77
3239799	chr17	rs75482093	13064780	G	T	0.621	0.616	0.903	0.005703702916678	0.0185	0.7581	14004	16757	14424.77
3237101	chr17	rs3843737	13064827	G	C	0.531	0.538	0.911	-0.0132980281439898	0.0179	0.4571	14004	16757	14424.77
3241058	chr17	rs4027177	13065168	A	T	0.536	0.543	0.903	-0.0150019689183474	0.018	0.4037	14004	16757	14424.77
3222575	chr17	rs4027178	13065172	T	A	0.536	0.543	0.904	-0.0150019689183474	0.018	0.4044	14004	16757	14424.77
3241121	chr17	rs2529897	13065522	T	C	0.123	0.125	0.935	-0.0052035148315978	0.0267	0.8456	14004	16757	14424.77
3243358	chr17	rs34944727	13065914	G	T	0.964	0.964	0.54	0.0791992751612369	0.066	0.2298	11929	13857	12013.71
3237147	chr17	rs12952800	13066299	A	C	0.86	0.862	0.669	-0.027196494688472	0.0307	0.3741	14004	16757	14424.77
3231926	chr17	rs75095260	13066706	G	T	0.619	0.614	0.915	0.0058031292269501	0.0184	0.7515	14004	16757	14424.77
3218642	chr17	rs2674946	13066819	A	T	0.591	0.586	0.912	0.0115035793834154	0.0181	0.5273	14004	16757	14424.77
3227183	chr17	rs917352	13067840	G	A	0.589	0.599	0.929	-0.0239956055562207	0.018	0.1826	14004	16757	14424.77
3232528	chr17	rs62058393	13067946	G	A	0.968	0.968	0.626	0.0638007490506618	0.069	0.3548	11072	12908	11113.05
3238982	chr17	rs117479158	13068094	A	G	0.954	0.954	0.914	-0.035596090043474	0.0427	0.4045	14004	16757	14424.77
3229317	chr17	rs2190743	13068353	C	T	0.966	0.964	0.663	0.06879818587027	0.07	0.3255	10028	10636	9682.43
3220398	chr17	rs7220417	13068514	C	T	0.59	0.599	0.933	-0.0235962138551867	0.018	0.1892	14004	16757	14424.77
3218183	chr17	rs62058394	13069172	A	G	0.966	0.965	0.667	0.0630968574396732	0.0705	0.371	10028	10636	9682.43
3238955	chr17	rs117865252	13069312	C	T	0.955	0.955	0.92	-0.0325955083699338	0.0426	0.4433	14004	16757	14424.77
3231973	chr17	rs2674950	13069332	C	T	0.398	0.398	0.928	0.004201162744548	0.0181	0.8181	14004	16757	14424.77
3244818	chr17	rs12603832	13069456	G	A	0.749	0.752	0.897	-0.0110002818588653	0.0207	0.5961	14004	16757	14424.77
3241472	chr17	rs2674949	13069911	T	C	0.141	0.143	0.948	-0.0104039337153929	0.025	0.6791	14004	16757	14424.77
3224558	chr17	rs2674948	13070021	T	G	0.564	0.574	0.958	-0.0146974807605841	0.0177	0.4081	14004	16757	14424.77
3225814	chr17	rs9892480	13070082	G	C	0.525	0.533	0.951	-0.0085968472255182	0.0176	0.6269	14004	16757	14424.77
3224381	chr17	rs76069786	13070412	T	G	0.617	0.611	0.935	0.0022973590486834	0.0182	0.8973	14004	16757	14424.77
3242458	chr17	rs74865294	13070783	T	A	0.613	0.607	0.936	0.0043007385516922	0.0181	0.8146	14004	16757	14424.77
3232939	chr17	rs2322792	13070948	C	T	0.522	0.53	0.946	-0.0095050300143049	0.0176	0.592	14004	16757	14424.77
3232614	chr17	rs6502239	13071108	A	G	0.522	0.53	0.945	-0.0095050300143049	0.0177	0.589	14004	16757	14424.77
3227841	chr17	rs917351	13071397	T	C	0.136	0.138	0.959	-0.0122952780941516	0.0253	0.6267	14004	16757	14424.77
3219284	chr17	rs144921925	13071462	G	C	0.673	0.668	0.913	0.0126990249774084	0.0189	0.5036	14004	16757	14424.77
3243058	chr17	rs58984543	13071577	C	T	0.614	0.608	0.933	0.004001981379298	0.0182	0.8268	14004	16757	14424.77
3227280	chr17	rs4792335	13071703	A	C	0.119	0.121	0.954	-0.004701032558649	0.0268	0.8618	14004	16757	14424.77
3241298	chr17	rs9901775	13071830	C	T	0.119	0.121	0.955	-0.004701032558649	0.0268	0.8593	14004	16757	14424.77
3219243	chr17	rs9907653	13072018	C	T	0.136	0.138	0.961	-0.0122952780941516	0.0252	0.6271	14004	16757	14424.77
3233288	chr17	rs34518506	13072064	T	C	0.948	0.944	0.655	0.0274984287018097	0.0485	0.5713	14004	16757	14424.77
3226319	chr17	rs11653005	13072124	G	C	0.523	0.532	0.941	-0.0107980900995126	0.0177	0.5407	14004	16757	14424.77
3237609	chr17	rs1860015	13072691	C	G	0.519	0.527	0.937	-0.0095958936734469	0.0177	0.5867	14004	16757	14424.77
3225698	chr17	rs1860014	13072900	A	G	0.132	0.134	0.979	-0.0121029460677457	0.0253	0.632	14004	16757	14424.77
3243083	chr17	rs12600348	13073025	T	C	0.674	0.669	0.914	0.0118001041157506	0.0189	0.5336	14004	16757	14424.77
3225432	chr17	rs2322793	13073077	C	T	0.559	0.568	0.94	-0.0149004625639624	0.0179	0.4036	14004	16757	14424.77
3229794	chr17	rs9889956	13073216	T	C	0.948	0.944	0.654	0.0377003271828256	0.0487	0.4388	14004	16757	14424.77
3241219	chr17	rs1023553	13073589	A	T	0.519	0.527	0.934	-0.009696862978864	0.0177	0.5836	14004	16757	14424.77
3243223	chr17	rs62058427	13073591	C	G	0.877	0.88	0.66	-0.0358966439977618	0.0325	0.2693	14004	16757	14424.77
3234172	chr17	rs79064728	13073820	C	G	0.619	0.613	0.925	0.0018981972830802	0.0183	0.9192	14004	16757	14424.77
3234804	chr17	rs2159072	13073880	C	A	0.559	0.569	0.935	-0.0170952954286372	0.0179	0.3409	14004	16757	14424.77
3241123	chr17	rs77497216	13073938	G	A	0.614	0.609	0.927	0.0033045340083004	0.0182	0.8572	14004	16757	14424.77
3238407	chr17	rs76097301	13074220	T	C	0.615	0.609	0.927	0.0033045340083004	0.0182	0.8554	14004	16757	14424.77
3236583	chr17	rs75480765	13074268	G	A	0.615	0.609	0.926	0.0033045340083004	0.0182	0.8543	14004	16757	14424.77
3241802	chr17	rs74326708	13074539	A	C	0.615	0.609	0.925	0.0030952049073025	0.0182	0.8643	14004	16757	14424.77
3229238	chr17	rs7224605	13074740	C	T	0.115	0.117	0.966	-0.0054950702819798	0.027	0.8376	14004	16757	14424.77
3232543	chr17	rs7225891	13074859	T	C	0.132	0.134	0.971	-0.0139975096438537	0.0255	0.5822	14004	16757	14424.77
3234929	chr17	rs7209737	13075223	A	T	0.115	0.117	0.957	-0.0076995657264405	0.0271	0.775	14004	16757	14424.77
3220002	chr17	rs12603214	13075310	G	A	0.615	0.61	0.921	0.0022973590486834	0.0183	0.9003	14004	16757	14424.77
3227929	chr17	rs12603221	13075556	C	T	0.615	0.61	0.92	0.0020977980821461	0.0183	0.907	14004	16757	14424.77
3232254	chr17	rs9904852	13075677	C	A	0.949	0.944	0.651	0.0409979790340721	0.0489	0.4026	14004	16757	14424.77
3232855	chr17	rs2674957	13077538	G	T	0.538	0.547	0.913	-0.0107980900995126	0.018	0.5484	14004	16757	14424.77
3222780	chr17	rs12449588	13077571	A	G	0.629	0.643	0.847	-0.0328951617042694	0.0192	0.08649	14004	16757	14424.77
3229944	chr17	rs9303070	13078135	A	G	0.154	0.159	0.93	-0.0197028322758684	0.0242	0.4155	14004	16757	14424.77
3218240	chr17	rs7208013	13078197	T	C	0.155	0.159	0.928	-0.0197028322758684	0.0243	0.4161	14004	16757	14424.77
3241017	chr17	rs79648877	13079283	G	A	0.871	0.869	0.899	0.0048979852621919	0.0266	0.8529	14004	16757	14424.77
3227788	chr17	rs73295641	13079368	G	A	0.831	0.827	0.904	0.0116024307308398	0.0237	0.6255	14004	16757	14424.77
3238749	chr17	rs34360260	13079383	C	T	0.967	0.965	0.731	0.0728972395126652	0.0742	0.3256	9010	9633	8671.99
3239025	chr17	rs2051999	13080070	T	C	0.455	0.463	0.887	-0.0196008476550609	0.0182	0.2808	14004	16757	14424.77
3219108	chr17	rs79210057	13080074	C	T	0.634	0.645	0.837	-0.0217038334437866	0.0193	0.2605	14004	16757	14424.77
3223269	chr17	rs34587872	13080528	C	T	0.577	0.585	0.902	-0.0217958123704574	0.0183	0.2352	14004	16757	14424.77
3221208	chr17	rs4791534	13080758	C	A	0.121	0.123	0.881	-0.0125990355765152	0.0276	0.6478	14004	16757	14424.77
3239869	chr17	rs76029977	13081108	T	A	0.951	0.949	0.928	0.0338988850054592	0.0401	0.3982	14004	16757	14424.77
3233029	chr17	rs12943711	13081291	A	T	0.45	0.458	0.886	-0.0181028726978536	0.0182	0.3207	14004	16757	14424.77
3239424	chr17	rs6502241	13081471	T	C	0.119	0.121	0.89	-0.0131966945943914	0.0277	0.6334	14004	16757	14424.77
3230445	chr17	rs114625402	13081823	G	T	0.944	0.945	0.883	-0.0320997276601081	0.0402	0.4247	14004	16757	14424.77
3221888	chr17	rs59175292	13081986	T	G	0.944	0.945	0.884	-0.0340015566760147	0.0402	0.3982	14004	16757	14424.77
3227829	chr17	rs57014960	13082141	T	A	0.944	0.945	0.884	-0.0340015566760147	0.0402	0.3982	14004	16757	14424.77
3226461	chr17	rs9898314	13083643	A	G	0.921	0.919	0.955	0.0458047599004855	0.0321	0.1542	14004	16757	14424.77
3225501	chr17	rs8064611	13083783	T	C	0.945	0.946	0.895	-0.036798848237098	0.0402	0.3597	14004	16757	14424.77
3223020	chr17	rs77912244	13084047	G	A	0.686	0.681	0.868	0.00730326611012	0.0196	0.71	14004	16757	14424.77
3233663	chr17	rs150194877	13084187	C	T	0.681	0.675	0.873	0.0066975214477213	0.0195	0.7308	14004	16757	14424.77
3233866	chr17	rs8069145	13084299	T	C	0.944	0.946	0.9	-0.0347985055426955	0.04	0.3838	14004	16757	14424.77
3241722	chr17	rs75529737	13084669	C	T	0.944	0.946	0.902	-0.0360003042410416	0.04	0.3679	14004	16757	14424.77
3232921	chr17	rs62058431	13085078	G	C	0.921	0.919	0.963	0.0461963268897065	0.032	0.1481	14004	16757	14424.77
3225949	chr17	rs78856442	13085154	C	T	0.951	0.949	0.943	0.0350002811846215	0.0397	0.3783	14004	16757	14424.77
3242256	chr17	rs2215077	13085623	T	C	0.944	0.946	0.909	-0.0360003042410416	0.0399	0.367	14004	16757	14424.77
3230181	chr17	rs35863950	13085777	G	T	0.921	0.918	0.967	0.0465018336514199	0.0319	0.1443	14004	16757	14424.77
3227136	chr17	rs2188892	13086265	T	C	0.92	0.918	0.969	0.0461963268897065	0.0318	0.1461	14004	16757	14424.77
3244247	chr17	rs76620258	13086397	C	G	0.948	0.95	0.894	-0.0475004961488543	0.0417	0.2544	14004	16757	14424.77
3227527	chr17	rs11650801	13086501	T	C	0.576	0.584	0.928	-0.0194988734340555	0.0181	0.2793	14004	16757	14424.77
3220457	chr17	rs16947301	13087436	T	C	0.944	0.946	0.912	-0.036798848237098	0.0398	0.3554	14004	16757	14424.77
3237377	chr17	rs2188891	13087594	A	G	0.957	0.954	0.619	-0.0055956263571598	0.0605	0.926	12460	15316	12950.74
3225430	chr17	rs8066033	13087694	G	A	0.944	0.946	0.913	-0.0366017456445608	0.0398	0.3582	14004	16757	14424.77
3237778	chr17	rs8070070	13088028	C	T	0.424	0.416	0.936	0.0190964956909883	0.018	0.2892	14004	16757	14424.77
3230382	chr17	rs9909331	13088288	G	A	0.92	0.918	0.965	0.0471984218290006	0.0318	0.1383	14004	16757	14424.77
3229194	chr17	rs9909519	13088350	G	A	0.92	0.918	0.964	0.0473033451158665	0.0318	0.1374	14004	16757	14424.77
3231857	chr17	rs16947308	13088384	C	A	0.944	0.946	0.912	-0.0377953294954024	0.0399	0.3434	14004	16757	14424.77
3219097	chr17	rs79473656	13089055	G	C	0.95	0.948	0.942	0.0371030879515023	0.0396	0.3496	14004	16757	14424.77
3237521	chr17	rs12953209	13089217	C	A	0.92	0.918	0.962	0.0469980831605826	0.0319	0.1401	14004	16757	14424.77
3225910	chr17	rs79591771	13089485	C	T	0.888	0.887	0.883	0.0016985566355815	0.0286	0.9528	14004	16757	14424.77
3233978	chr17	rs114763441	13089640	A	G	0.945	0.946	0.909	-0.0390007373497326	0.0401	0.3301	14004	16757	14424.77
3238154	chr17	rs9912167	13090102	T	C	0.92	0.918	0.959	0.0465972853767823	0.0319	0.1449	14004	16757	14424.77
3223504	chr17	rs79814358	13090334	G	A	0.74	0.748	0.746	-0.0164953025291975	0.0224	0.4616	14004	16757	14424.77
3233688	chr17	rs10432009	13091442	G	A	0.561	0.554	0.91	0.0101978249764461	0.018	0.5722	14004	16757	14424.77
3220803	chr17	rs8182326	13091483	G	A	0.424	0.417	0.921	0.0173977771764203	0.0181	0.3385	14004	16757	14424.77
3237667	chr17	rs10432019	13091514	T	A	0.561	0.554	0.908	0.0101978249764461	0.018	0.5705	14004	16757	14424.77
3219435	chr17	rs78806185	13091572	G	A	0.935	0.932	0.948	0.0454034834538498	0.0349	0.1933	14004	16757	14424.77
3225067	chr17	rs16947316	13091932	T	C	0.935	0.932	0.946	0.0450020459197846	0.0349	0.1974	14004	16757	14424.77
3226961	chr17	rs80016613	13092073	A	G	0.98	0.978	0.859	0.127803771071796	0.0644	0.0472	14004	16757	14424.77
3241714	chr17	rs114007399	13092378	T	C	0.944	0.946	0.894	-0.0383043331577141	0.0401	0.3406	14004	16757	14424.77
3231693	chr17	rs59192815	13092617	T	C	0.0408	0.0449	0.658	-0.0263029084210524	0.0635	0.6791	11689	14399	12113.05
3232437	chr17	rs8069573	13092992	T	C	0.0408	0.0451	0.676	-0.0303973537275885	0.0631	0.6296	11689	14399	12113.05
3218024	chr17	rs74893809	13093740	G	A	0.935	0.932	0.936	0.0421011760186353	0.0351	0.23	14004	16757	14424.77
3237127	chr17	rs75082640	13093806	G	T	0.932	0.93	0.931	0.0353961009469877	0.0347	0.3071	14004	16757	14424.77
3228391	chr17	rs78504892	13093829	A	G	0.932	0.93	0.93	0.0353961009469877	0.0347	0.3081	14004	16757	14424.77
3225275	chr17	rs79372943	13093851	C	G	0.932	0.93	0.93	0.0352995739869328	0.0347	0.3087	14004	16757	14424.77
3221487	chr17	rs78669797	13093864	T	C	0.932	0.93	0.93	0.0352030377085245	0.0347	0.31	14004	16757	14424.77
3223723	chr17	rs76958554	13094332	C	A	0.932	0.93	0.929	0.0349037160078804	0.0347	0.3157	14004	16757	14424.77
3244791	chr17	rs16947318	13094469	T	A	0.932	0.93	0.928	0.0346043046869299	0.0348	0.3194	14004	16757	14424.77
3237333	chr17	rs74514070	13094558	A	T	0.932	0.93	0.928	0.0344980404075674	0.0348	0.3204	14004	16757	14424.77
3220615	chr17	rs76209153	13094595	C	T	0.932	0.93	0.927	0.0344980404075674	0.0348	0.3219	14004	16757	14424.77
3226977	chr17	rs16947320	13094665	A	G	0.932	0.93	0.927	0.0343048036919902	0.0348	0.3234	14004	16757	14424.77
3220973	chr17	rs75886009	13094720	T	C	0.932	0.93	0.926	0.0341985075799122	0.0348	0.3253	14004	16757	14424.77
3235860	chr17	rs9635688	13095027	T	A	0.565	0.557	0.872	0.013202462677756	0.0184	0.4723	14004	16757	14424.77
3235980	chr17	rs9635689	13095064	C	T	0.565	0.557	0.871	0.013202462677756	0.0184	0.4716	14004	16757	14424.77
3233678	chr17	rs79292736	13095394	G	A	0.944	0.946	0.877	-0.0385953087593848	0.0404	0.34	14004	16757	14424.77
3219570	chr17	rs34159281	13095650	T	C	0.944	0.946	0.875	-0.0390007373497326	0.0405	0.3348	14004	16757	14424.77
3237739	chr17	rs2106796	13095701	T	G	0.933	0.93	0.922	0.031799009548949	0.0349	0.3619	14004	16757	14424.77
3238048	chr17	rs11078133	13095892	G	C	0.944	0.946	0.874	-0.0390007373497326	0.0405	0.336	14004	16757	14424.77
3235410	chr17	rs10153260	13095919	A	G	0.426	0.419	0.861	0.0182033098538737	0.0187	0.3319	14004	16757	14424.77
3222129	chr17	rs9896783	13095976	G	A	0.933	0.931	0.916	0.0330962274891896	0.0352	0.3466	14004	16757	14424.77
3244789	chr17	rs9901987	13096131	A	G	0.98	0.978	0.825	0.116902648229076	0.0657	0.07498	14004	16757	14424.77
3221018	chr17	rs2158075	13096427	G	A	0.933	0.931	0.92	0.0308977113278438	0.035	0.3768	14004	16757	14424.77
3231274	chr17	rs2158076	13096448	T	G	0.933	0.931	0.92	0.0308007491527123	0.035	0.3778	14004	16757	14424.77
3224946	chr17	rs2521891	13096917	A	T	0.427	0.419	0.853	0.0180952882690919	0.0188	0.3351	14004	16757	14424.77
3217976	chr17	rs11868450	13096947	A	C	0.933	0.931	0.919	0.0301023438164435	0.035	0.39	14004	16757	14424.77
3244165	chr17	rs11868992	13097104	A	C	0.933	0.931	0.919	0.0298014912367898	0.035	0.3938	14004	16757	14424.77
3238365	chr17	rs11869030	13097331	A	G	0.933	0.931	0.919	0.0297044227063309	0.035	0.3958	14004	16757	14424.77
3221249	chr17	rs16947327	13097508	A	G	0.933	0.931	0.919	0.0291995144044279	0.035	0.4038	14004	16757	14424.77
3240041	chr17	rs61488688	13097683	A	C	0.567	0.56	0.846	0.0154007965760229	0.0187	0.4107	14004	16757	14424.77
3243745	chr17	rs3931666	13097871	G	A	0.933	0.931	0.918	0.0284027945161868	0.035	0.4171	14004	16757	14424.77
3223147	chr17	rs3931667	13097875	C	T	0.933	0.931	0.918	0.0282958691548473	0.035	0.4193	14004	16757	14424.77
3230955	chr17	rs3931668	13097928	T	C	0.933	0.931	0.917	0.0281986543586787	0.035	0.4213	14004	16757	14424.77
3222178	chr17	rs3931669	13097960	T	C	0.933	0.931	0.917	0.0281014301108748	0.035	0.4224	14004	16757	14424.77
3229016	chr17	rs2040641	13098101	T	A	0.947	0.945	0.913	0.0202045073158995	0.0391	0.6062	14004	16757	14424.77
3242950	chr17	rs16947330	13098344	A	G	0.945	0.946	0.87	-0.0394999521368577	0.0409	0.3338	14004	16757	14424.77
3240707	chr17	rs2040642	13098449	G	A	0.947	0.945	0.914	0.0195967237465575	0.0391	0.6169	14004	16757	14424.77
3231103	chr17	rs11869784	13098585	C	G	0.947	0.945	0.913	0.0194986595340326	0.0391	0.6189	14004	16757	14424.77
3226813	chr17	rs11869804	13098637	C	T	0.947	0.945	0.913	0.0194005857039748	0.0392	0.6208	14004	16757	14424.77
3238454	chr17	rs9891359	13098697	A	G	0.933	0.931	0.916	0.0269047980491434	0.0351	0.4441	14004	16757	14424.77
3241366	chr17	rs34343042	13099159	G	A	0.978	0.977	0.706	0.0585990423029356	0.0891	0.5109	9010	9633	8671.99
3224764	chr17	rs79028857	13099328	A	T	0.947	0.946	0.909	0.0183996828453635	0.0393	0.6384	14004	16757	14424.77
3222256	chr17	rs78098398	13099695	G	T	0.947	0.946	0.908	0.0189983824093147	0.0393	0.6292	14004	16757	14424.77
3223386	chr17	rs75338256	13099734	A	G	0.947	0.946	0.907	0.0189002595004805	0.0393	0.6302	14004	16757	14424.77
3227175	chr17	rs74632479	13099893	G	A	0.947	0.946	0.906	0.0188021269625962	0.0393	0.632	14004	16757	14424.77
3218741	chr17	rs1120385	13099968	T	C	0.978	0.977	0.701	0.0542040540135122	0.0895	0.545	9010	9633	8671.99
3218993	chr17	rs74492875	13100013	A	G	0.947	0.946	0.905	0.0187039847937718	0.0393	0.6337	14004	16757	14424.77
3222426	chr17	rs56236744	13100067	A	C	0.878	0.881	0.657	-0.02960390325858	0.0335	0.3764	14004	16757	14424.77
3228854	chr17	rs76262462	13100087	C	T	0.947	0.946	0.903	0.0185960172820726	0.0393	0.6363	14004	16757	14424.77
3228909	chr17	rs76871404	13100152	G	C	0.947	0.946	0.903	0.0184978548821194	0.0394	0.6379	14004	16757	14424.77
3218747	chr17	rs80242434	13100288	A	C	0.947	0.946	0.901	0.0184978548821194	0.0394	0.638	14004	16757	14424.77
3232842	chr17	rs2079021	13100334	T	C	0.57	0.563	0.83	0.0158044491449436	0.0189	0.4029	14004	16757	14424.77
3235181	chr17	rs80329694	13100575	C	T	0.947	0.946	0.9	0.0183996828453635	0.0394	0.6403	14004	16757	14424.77
3235882	chr17	rs61219610	13100686	C	A	0.88	0.878	0.845	0.0114047182634362	0.0283	0.6869	14004	16757	14424.77
3231248	chr17	rs78651491	13100693	C	T	0.947	0.946	0.899	0.0180952882690919	0.0395	0.6472	14004	16757	14424.77
3218519	chr17	rs8069355	13100815	C	T	0.944	0.946	0.839	-0.0396976268585458	0.0412	0.3359	14004	16757	14424.77
3241835	chr17	rs74659258	13100882	T	G	0.947	0.946	0.898	0.0179970767016546	0.0395	0.6478	14004	16757	14424.77
3238600	chr17	rs16947334	13100950	G	A	0.947	0.946	0.897	0.0178006246255066	0.0395	0.6512	14004	16757	14424.77
3232909	chr17	rs77128486	13101016	C	T	0.947	0.946	0.896	0.0178988554877579	0.0395	0.6504	14004	16757	14424.77
3228399	chr17	rs78855804	13101186	G	T	0.947	0.946	0.894	0.0182033098538737	0.0396	0.6457	14004	16757	14424.77
3236039	chr17	rs79222657	13101233	C	T	0.947	0.946	0.891	0.0183015011699126	0.0396	0.6443	14004	16757	14424.77
3218225	chr17	rs79031864	13101330	C	T	0.947	0.946	0.888	0.0193025022544974	0.0397	0.6271	14004	16757	14424.77
3240362	chr17	rs16947338	13101428	T	G	0.947	0.946	0.887	0.0189983824093147	0.0398	0.6327	14004	16757	14424.77
3218986	chr17	rs78318223	13101509	A	T	0.947	0.946	0.884	0.0190964956909883	0.0398	0.6315	14004	16757	14424.77
3231732	chr17	rs76757947	13101564	G	A	0.947	0.946	0.88	0.0203025023378308	0.0399	0.6106	14004	16757	14424.77
3234115	chr17	rs74937614	13101574	G	C	0.947	0.946	0.881	0.0190964956909883	0.0399	0.6326	14004	16757	14424.77
3221313	chr17	rs76325276	13101723	A	G	0.947	0.946	0.877	0.0197045832743354	0.04	0.6227	14004	16757	14424.77
3231567	chr17	rs76579669	13101830	G	C	0.947	0.946	0.875	0.0199006617063362	0.04	0.6187	14004	16757	14424.77
3232223	chr17	rs80185123	13101895	G	A	0.693	0.688	0.802	0.0114047182634362	0.0205	0.5781	14004	16757	14424.77
3234417	chr17	rs77712302	13101901	A	G	0.947	0.946	0.873	0.0197045832743354	0.0401	0.6238	14004	16757	14424.77
3235827	chr17	rs78133481	13102036	C	T	0.947	0.946	0.871	0.0204984635773248	0.0401	0.6103	14004	16757	14424.77
3244317	chr17	rs28874383	13102281	A	G	0.947	0.946	0.866	0.0202045073158995	0.0403	0.6162	14004	16757	14424.77
3219506	chr17	rs76279221	13102693	A	G	0.855	0.856	0.816	-0.0244976316004002	0.0266	0.358	14004	16757	14424.77
3237861	chr17	rs75668970	13102772	C	A	0.901	0.902	0.796	-0.0226035462098532	0.0319	0.4791	14004	16757	14424.77
3235272	chr17	rs16947339	13103518	C	G	0.577	0.565	0.838	0.0384992991506098	0.0187	0.04017	14004	16757	14424.77
3238531	chr17	rs73980306	13103583	A	T	0.576	0.564	0.841	0.0394033887747662	0.0187	0.03514	14004	16757	14424.77
3234598	chr17	rs73980307	13103670	T	C	0.574	0.563	0.843	0.0363994293800054	0.0187	0.05121	14004	16757	14424.77
3217972	chr17	rs73297892	13103899	G	C	0.576	0.564	0.852	0.0399992561638529	0.0186	0.03142	14004	16757	14424.77
3231582	chr17	rs73980309	13104045	C	T	0.564	0.553	0.866	0.0377966226945664	0.0184	0.03988	14004	16757	14424.77
3231480	chr17	rs73980310	13104186	T	C	0.564	0.552	0.868	0.0394033887747662	0.0184	0.03188	14004	16757	14424.77
3225990	chr17	rs73980311	13104201	T	C	0.96	0.958	0.729	0.0301993737308422	0.051	0.5536	14004	16757	14424.77
3235308	chr17	rs16947344	13104312	G	T	0.564	0.552	0.874	0.0376040223973664	0.0183	0.04011	14004	16757	14424.77
3220847	chr17	rs59927312	13104502	C	T	0.899	0.899	0.83	-0.0012007205765188	0.031	0.9684	14004	16757	14424.77
3243348	chr17	rs59087901	13104514	C	T	0.564	0.553	0.876	0.0381047060335456	0.0183	0.03698	14004	16757	14424.77
3227707	chr17	rs12603122	13105144	C	T	0.564	0.553	0.883	0.0371994409891063	0.0182	0.04117	14004	16757	14424.77
3234385	chr17	rs12603217	13105459	G	A	0.742	0.733	0.845	0.044600447168905	0.0209	0.0326	14004	16757	14424.77
3222660	chr17	rs9906264	13105598	T	A	0.782	0.785	0.741	-0.0191012733024012	0.0243	0.4322	14004	16757	14424.77
3242009	chr17	rs59145994	13106111	G	A	0.565	0.554	0.874	0.0369007163483657	0.0183	0.04345	14004	16757	14424.77
3239410	chr17	rs34858121	13106129	G	A	0.949	0.948	0.66	0.0533985767246953	0.0471	0.2569	14004	16757	14424.77
3237013	chr17	rs16947354	13106186	G	T	0.566	0.554	0.873	0.0369007163483657	0.0183	0.0436	14004	16757	14424.77
3240798	chr17	rs80311239	13106295	G	A	0.899	0.9	0.838	0.0013990209137074	0.0309	0.9637	14004	16757	14424.77
3229378	chr17	rs16947360	13106316	C	T	0.743	0.734	0.843	0.0446960805488528	0.0209	0.03241	14004	16757	14424.77
3231688	chr17	rs73980316	13106548	G	A	0.924	0.921	0.804	0.0069954745123864	0.0356	0.845	14004	16757	14424.77
3242420	chr17	rs79507436	13106786	C	A	0.96	0.958	0.744	0.0281014301108748	0.0507	0.5789	14004	16757	14424.77
3237501	chr17	rs9913593	13106933	G	T	0.783	0.786	0.744	-0.0185000759845861	0.0243	0.4461	14004	16757	14424.77
3224071	chr17	rs77193496	13106988	C	T	0.96	0.958	0.745	0.0281986543586787	0.0507	0.578	14004	16757	14424.77
3219055	chr17	rs75993362	13107033	G	A	0.924	0.921	0.803	0.0085037404912207	0.0356	0.8104	14004	16757	14424.77
3242596	chr17	rs149864553	13107245	C	T	0.96	0.958	0.746	0.0278972284172359	0.0507	0.5829	14004	16757	14424.77
3241865	chr17	rs75076822	13107365	A	C	0.96	0.958	0.745	0.0291023874205329	0.0507	0.5659	14004	16757	14424.77
3242692	chr17	rs73980317	13107690	T	G	0.96	0.958	0.745	0.0301993737308422	0.0507	0.5516	14004	16757	14424.77
3233910	chr17	rs73980318	13107856	G	T	0.96	0.958	0.745	0.0284027945161868	0.0506	0.5751	14004	16757	14424.77
3223427	chr17	rs16947362	13108042	C	T	0.898	0.898	0.845	0.00730326611012	0.0306	0.8107	14004	16757	14424.77
3239559	chr17	rs11651431	13108156	C	T	0.855	0.854	0.888	0.0075017910703226	0.0257	0.7704	14004	16757	14424.77
3244377	chr17	rs9674785	13108190	G	A	0.957	0.955	0.738	0.0129951954948113	0.0494	0.7918	14004	16757	14424.77
3238099	chr17	rs73980319	13108309	C	G	0.954	0.953	0.732	0.0061013488579762	0.0482	0.8985	14004	16757	14424.77
3238066	chr17	rs73980320	13108493	C	T	0.956	0.954	0.738	0.0165030720990143	0.0485	0.7332	14004	16757	14424.77
3244859	chr17	rs76860860	13108660	G	A	0.897	0.898	0.838	-0.0008003201707691	0.0307	0.9782	14004	16757	14424.77
3237777	chr17	rs8064996	13108683	G	A	0.448	0.458	0.843	-0.0267033828345498	0.0186	0.1517	14004	16757	14424.77
3243039	chr17	rs73980322	13108786	A	G	0.956	0.955	0.739	0.0131037693769772	0.0487	0.7878	14004	16757	14424.77
3240854	chr17	rs75827675	13109019	G	C	0.931	0.935	0.815	-0.0067024110596754	0.0374	0.8567	14004	16757	14424.77
3241175	chr17	rs9895611	13109332	T	C	0.923	0.923	0.93	-0.0021022080918702	0.033	0.9493	14004	16757	14424.77
3229158	chr17	rs2674952	13109450	C	T	0.983	0.981	0.861	0.127002626536815	0.0732	0.08297	14004	16757	14424.77
3232045	chr17	rs9894917	13109779	C	T	0.716	0.717	0.927	0.0007996801705642	0.0195	0.9674	14004	16757	14424.77
3239775	chr17	rs9895082	13109798	C	G	0.687	0.686	0.931	0.0048979852621919	0.019	0.7978	14004	16757	14424.77
3227503	chr17	rs2158078	13110186	G	A	0.931	0.934	0.823	-0.0051029981759033	0.0372	0.8904	14004	16757	14424.77
3238679	chr17	rs7217706	13110220	C	G	0.841	0.841	0.955	0.0089993837968006	0.0236	0.7044	14004	16757	14424.77
3233417	chr17	rs7218874	13110227	T	C	0.84	0.84	0.957	0.0089993837968006	0.0236	0.7036	14004	16757	14424.77
3242006	chr17	rs12952421	13110466	G	A	0.983	0.982	0.875	0.116698002776607	0.0732	0.1111	14004	16757	14424.77
3243249	chr17	rs2674960	13111004	A	G	0.605	0.601	0.97	0.0118001041157506	0.0177	0.5036	14004	16757	14424.77
3218362	chr17	rs2674961	13111181	T	C	0.983	0.981	0.867	0.127997358063355	0.0723	0.07664	14004	16757	14424.77
3241059	chr17	rs2674962	13111657	C	T	0.605	0.601	0.979	0.0109003744682883	0.0176	0.5373	14004	16757	14424.77
3219011	chr17	rs9912560	13111931	T	C	0.846	0.849	0.836	0.0017983819413794	0.0267	0.9465	14004	16757	14424.77
3227472	chr17	rs78150621	13112074	A	T	0.931	0.935	0.819	-0.0060985584618694	0.0373	0.8709	14004	16757	14424.77
3243082	chr17	rs9890260	13112395	G	A	0.672	0.669	0.953	0.0103957761821204	0.0186	0.5749	14004	16757	14424.77
3230474	chr17	rs74587954	13112632	G	A	0.878	0.879	0.926	-0.0122952780941516	0.0272	0.6502	14004	16757	14424.77
3221455	chr17	rs58531466	13112686	G	A	0.932	0.933	0.693	0.0099998345783334	0.0445	0.8222	14004	16757	14424.77
3219266	chr17	rs74548639	13112815	A	G	0.931	0.934	0.814	-0.0051029981759033	0.0373	0.8905	14004	16757	14424.77
3222993	chr17	rs74597385	13112885	T	A	0.849	0.848	0.919	-0.003596459514405	0.0249	0.8851	14004	16757	14424.77
3229918	chr17	rs9898722	13113143	T	A	0.846	0.848	0.83	0.0022973590486834	0.0268	0.9309	14004	16757	14424.77
3221868	chr17	rs8081461	13113394	G	A	0.84	0.841	0.958	0.0092966519050945	0.0236	0.6947	14004	16757	14424.77
3218716	chr17	rs9905034	13114352	A	G	0.688	0.686	0.94	0.0099008246772624	0.0189	0.6017	14004	16757	14424.77
3231187	chr17	rs9905865	13114415	G	C	0.607	0.603	0.969	0.0109992854583691	0.0177	0.5325	14004	16757	14424.77
3233880	chr17	rs140426352	13114601	A	G	0.919	0.919	0.887	0.0165030720990143	0.0328	0.6155	14004	16757	14424.77
3224999	chr17	rs76852410	13114675	T	C	0.574	0.574	0.846	-0.0091012913892029	0.0188	0.6295	14004	16757	14424.77
3225125	chr17	rs9907914	13114775	T	C	0.824	0.822	0.946	0.0177023841130051	0.0228	0.4391	14004	16757	14424.77
3223175	chr17	rs57890186	13114927	C	T	0.878	0.879	0.926	-0.0094040800752939	0.0272	0.7306	14004	16757	14424.77
3234176	chr17	rs143052776	13115044	G	A	0.575	0.575	0.847	-0.0099998320783335	0.0188	0.5968	14004	16757	14424.77
3220209	chr17	rs2674959	13115254	G	T	0.824	0.823	0.948	0.0172012073197748	0.0228	0.4518	14004	16757	14424.77
3234254	chr17	rs57603836	13115504	T	G	0.913	0.913	0.806	-0.0101008421794295	0.0336	0.7647	14004	16757	14424.77
3219779	chr17	rs12939760	13115994	A	T	0.82	0.818	0.927	0.0187039847937718	0.0229	0.4129	14004	16757	14424.77
3227800	chr17	rs57585914	13116624	C	T	0.931	0.931	0.686	0.0110981866660334	0.0443	0.8018	14004	16757	14424.77
3235074	chr17	rs12950609	13117258	C	A	0.73	0.725	0.949	0.0160997014894237	0.0197	0.4128	14004	16757	14424.77
3225369	chr17	rs9902681	13117880	G	A	0.914	0.913	0.724	0.0088011559530687	0.0379	0.8158	14004	16757	14424.77
3219162	chr17	rs12953114	13117919	G	A	0.731	0.726	0.942	0.0153023200084426	0.0197	0.4394	14004	16757	14424.77
3244098	chr17	rs9902870	13117924	G	T	0.914	0.913	0.724	0.0074025335167413	0.0379	0.8457	14004	16757	14424.77
3241295	chr17	rs28765372	13118151	T	C	0.924	0.924	0.948	0.001598721363697	0.033	0.9614	14004	16757	14424.77
3240980	chr17	rs9908861	13118186	G	C	0.914	0.913	0.722	0.0078987227933553	0.0379	0.8346	14004	16757	14424.77
3220471	chr17	rs2874886	13118297	C	T	0.61	0.606	0.951	0.0093957216403621	0.0179	0.5995	14004	16757	14424.77
3223650	chr17	rs11652029	13119373	A	T	0.924	0.925	0.952	0.0038027603329278	0.0332	0.9091	14004	16757	14424.77
3232919	chr17	rs3885020	13119763	C	A	0.93	0.933	0.782	0.0004998750416509	0.0378	0.9891	14004	16757	14424.77
3232324	chr17	rs2674954	13120952	A	G	0.606	0.604	0.873	0.0090984829852593	0.0188	0.6298	14004	16757	14424.77
3224431	chr17	rs12938287	13121501	A	T	0.338	0.339	0.796	-0.0024028846163103	0.0204	0.9055	14004	16757	14424.77
3218303	chr17	rs28482204	13122162	C	T	0.896	0.893	0.851	0.017496047616751	0.0301	0.5603	14004	16757	14424.77
3229671	chr17	rs36161846	13122582	A	G	0.9	0.897	0.857	0.0165030720990143	0.0305	0.5887	14004	16757	14424.77
3240717	chr17	rs11656343	13122912	C	A	0.803	0.803	0.931	-0.0006001800720324	0.0225	0.9782	14004	16757	14424.77
3241697	chr17	rs9907508	13123021	T	C	0.98	0.98	0.702	0.0411035548784171	0.0722	0.5694	14004	16757	14424.77
3229810	chr17	rs4792343	13123743	G	A	0.974	0.974	0.779	0.0341985075799122	0.0644	0.5955	13457	16217	13881.29
3225783	chr17	rs9907574	13123837	A	G	0.781	0.78	0.898	0.004001981379298	0.022	0.8569	14004	16757	14424.77
3241141	chr17	rs7216795	13123921	G	A	0.678	0.676	0.913	0.0102968054773682	0.0193	0.5936	14004	16757	14424.77
3243316	chr17	rs9915398	13124080	T	G	0.78	0.78	0.895	0.0048979852621919	0.022	0.8228	14004	16757	14424.77
3221225	chr17	rs9915493	13124609	G	A	0.974	0.974	0.778	0.0160997014894237	0.0632	0.7983	14004	16757	14424.77
3240644	chr17	rs78223898	13124790	T	C	0.654	0.66	0.791	-0.0066017436345624	0.0203	0.7463	14004	16757	14424.77
3226159	chr17	rs9889602	13124812	T	C	0.513	0.506	0.889	0.0111970780932162	0.0181	0.5349	14004	16757	14424.77
3244511	chr17	rs971718	13125049	T	C	0.819	0.814	0.863	0.0103957761821204	0.0236	0.6585	14004	16757	14424.77
3221839	chr17	rs971719	13125338	A	T	0.82	0.815	0.861	0.0109003744682883	0.0237	0.6447	14004	16757	14424.77
3220784	chr17	rs4133660	13125543	G	A	0.72	0.713	0.855	0.0124027667170427	0.0205	0.5443	14004	16757	14424.77
3218098	chr17	rs7223434	13125723	C	T	0.796	0.796	0.883	0.0003999200213268	0.0228	0.9843	14004	16757	14424.77
3219499	chr17	rs974954	13126394	A	T	0.819	0.814	0.841	0.0078987227933553	0.0239	0.7415	14004	16757	14424.77
3244012	chr17	rs974955	13126753	C	A	0.721	0.714	0.844	0.0099998345783334	0.0207	0.6273	14004	16757	14424.77
3243244	chr17	rs916797	13126898	T	A	0.803	0.804	0.883	-0.0017014466397575	0.0231	0.9421	14004	16757	14424.77
3236741	chr17	rs16947392	13127515	A	G	0.98	0.979	0.678	-0.0112025145079934	0.0805	0.8896	12413	13945	12450.67
3230337	chr17	rs11653444	13127634	C	T	0.802	0.803	0.874	-0.0018016219466282	0.0232	0.9399	14004	16757	14424.77
3235875	chr17	rs78529045	13127659	G	T	0.824	0.818	0.829	0.0100988346774146	0.0244	0.6796	14004	16757	14424.77
3220343	chr17	rs10521211	13129143	C	T	0.804	0.804	0.865	-0.0004000800213396	0.0234	0.9865	14004	16757	14424.77
3243538	chr17	rs720760	13129644	T	C	0.663	0.661	0.861	0.0077995046323818	0.0196	0.69	14004	16757	14424.77
3242606	chr17	rs9303077	13130164	T	G	0.659	0.657	0.842	0.0075017910703226	0.0198	0.7044	14004	16757	14424.77
3237472	chr17	rs9891886	13130253	A	G	0.873	0.87	0.817	0.0212036062510236	0.0279	0.4481	14004	16757	14424.77
3228027	chr17	rs12103466	13130531	G	A	0.904	0.902	0.817	0.0085037404912207	0.0317	0.7881	14004	16757	14424.77
3234956	chr17	rs8064833	13130956	T	C	0.958	0.959	0.698	0.0016985566355815	0.0542	0.9748	14004	16757	14424.77
3224648	chr17	rs56191749	13131378	C	T	0.938	0.941	0.537	-0.0566020980240563	0.0514	0.2707	14004	16757	14424.77
3223975	chr17	rs12950521	13131490	G	T	0.625	0.627	0.667	-0.023401696181619	0.0213	0.2735	14004	16757	14424.77
3223536	chr17	rs9901093	13131731	C	T	0.93	0.932	0.536	-0.0201006717070029	0.0479	0.6743	14004	16757	14424.77
3230825	chr17	rs16947399	13131990	T	C	0.935	0.935	0.619	-0.0086977157031958	0.0431	0.8407	14004	16757	14424.77
3232222	chr17	rs6502243	13134967	T	G	0.377	0.376	0.814	-0.0181028726978536	0.0197	0.3585	14004	16757	14424.77
3232668	chr17	rs1468191	13136096	G	A	0.387	0.386	0.835	-0.01999864650669	0.0193	0.301	14004	16757	14424.77
3232679	chr17	rs9911676	13136212	G	C	0.479	0.473	0.859	-0.0043996643446871	0.0185	0.8126	14004	16757	14424.77
3242442	chr17	rs12451285	13136321	T	C	0.379	0.377	0.846	-0.0193969096107316	0.0193	0.3147	14004	16757	14424.77
3235765	chr17	rs59372725	13136383	C	T	0.915	0.919	0.83	-0.0482977854077521	0.0339	0.1541	14004	16757	14424.77
3230667	chr17	rs12947097	13136500	C	T	0.472	0.466	0.873	-0.0027036515743148	0.0183	0.8842	14004	16757	14424.77
3229575	chr17	rs8072892	13136787	C	T	0.466	0.46	0.869	-0.001100605444033	0.0184	0.9529	14004	16757	14424.77
3238446	chr17	rs12449446	13137030	C	T	0.484	0.477	0.868	-0.0054045784588597	0.0184	0.7691	14004	16757	14424.77
3229327	chr17	rs4792345	13137576	G	C	0.473	0.467	0.866	-0.0057967688471774	0.0184	0.7538	14004	16757	14424.77
3231265	chr17	rs17564209	13137869	A	G	0.867	0.86	0.79	0.0152038337422728	0.0277	0.5818	14004	16757	14424.77
3230438	chr17	rs11868070	13138237	G	C	0.477	0.471	0.866	-0.0101008421794295	0.0185	0.5857	14004	16757	14424.77
3238562	chr17	rs11078134	13138559	A	T	0.197	0.188	0.788	-0.0170037478161859	0.0252	0.5012	14004	16757	14424.77
3242403	chr17	rs17564279	13138644	A	G	0.956	0.959	0.651	-0.0137034650584925	0.0554	0.8039	14004	16757	14424.77
3233419	chr17	rs7211590	13139032	A	G	0.74	0.737	0.876	-0.0029042131473898	0.0207	0.8893	14004	16757	14424.77
3239255	chr17	rs12451931	13139119	C	A	0.454	0.447	0.866	-0.0055956263571598	0.0186	0.765	14004	16757	14424.77
3243674	chr17	rs11078135	13139771	C	T	0.452	0.444	0.866	-0.0048015088161939	0.0186	0.7975	14004	16757	14424.77
3220396	chr17	rs59487581	13139846	G	C	0.909	0.913	0.827	-0.0349952529972629	0.033	0.2893	14004	16757	14424.77
3228176	chr17	rs17564356	13140225	A	G	0.904	0.908	0.822	-0.0344051267241774	0.0323	0.2867	14004	16757	14424.77
3218182	chr17	rs12951787	13140299	G	A	0.193	0.183	0.814	-0.0093031403261444	0.0251	0.7121	14004	16757	14424.77
3243323	chr17	rs35647475	13140841	G	A	0.45	0.442	0.866	-0.0028039273327342	0.0186	0.8794	14004	16757	14424.77
3227185	chr17	rs67524091	13141250	T	C	0.779	0.775	0.95	0.0112959597418516	0.0209	0.5869	14004	16757	14424.77
3239824	chr17	rs12453331	13141343	G	T	0.206	0.195	0.894	-0.0027036515743148	0.0233	0.9073	14004	16757	14424.77
3238656	chr17	rs12453291	13141387	A	G	0.21	0.199	0.888	-0.0023026490626755	0.0232	0.9212	14004	16757	14424.77
3222709	chr17	rs56669457	13141414	C	G	0.916	0.909	0.877	0.0379988130912113	0.032	0.2353	14004	16757	14424.77
3224803	chr17	rs59683701	13141432	T	C	0.777	0.773	0.968	0.0109003744682883	0.0206	0.5955	14004	16757	14424.77
3237307	chr17	rs8076271	13141956	T	C	0.779	0.775	0.972	0.0111970780932162	0.0206	0.5888	14004	16757	14424.77
3244373	chr17	rs3914578	13142392	T	C	0.205	0.194	0.912	-0.0018016219466282	0.0231	0.9376	14004	16757	14424.77
3232196	chr17	rs3915963	13142583	G	A	0.781	0.776	0.99	0.0112959597418516	0.0205	0.5814	14004	16757	14424.77
3222894	chr17	rs1974499	13142734	G	C	0.781	0.777	0.986	0.0114047182634362	0.0206	0.5798	14004	16757	14424.77
3228298	chr17	rs1011930	13143095	T	A	0.781	0.776	0.98	0.0102968054773682	0.0206	0.6183	14004	16757	14424.77
3229664	chr17	rs1011929	13143337	A	G	0.784	0.779	0.978	0.0100988346774146	0.0208	0.6262	14004	16757	14424.77
3222891	chr17	rs16947417	13143819	T	G	0.969	0.97	0.914	0.0140015196358136	0.0541	0.7957	13317	16265	13851.39
3241239	chr17	rs2322857	13144009	G	C	0.427	0.421	0.92	-0.0095050300143049	0.0182	0.6017	14004	16757	14424.77
3224929	chr17	rs2322858	13144762	T	G	0.0592	0.0565	0.74	0.0090984829852593	0.044	0.8367	14004	16757	14424.77
3227465	chr17	rs35193187	13145182	C	T	0.427	0.421	0.922	-0.0094040800752939	0.0182	0.6059	14004	16757	14424.77
3239148	chr17	rs78882629	13145183	T	C	0.96	0.96	0.827	0.0372957847436969	0.0477	0.4343	14004	16757	14424.77
3235460	chr17	rs67036923	13145344	A	G	0.78	0.776	0.978	0.0106035827841911	0.0206	0.6062	14004	16757	14424.77
3225217	chr17	rs28461741	13145421	A	G	0.778	0.774	0.983	0.0108014536938559	0.0205	0.5993	14004	16757	14424.77
3218322	chr17	rs16947434	13145992	T	C	0.905	0.907	0.956	-0.0309026047398165	0.0293	0.2918	14004	16757	14424.77
3228118	chr17	rs76363263	13146370	C	A	0.969	0.971	0.89	0.0133011462391285	0.0551	0.8096	13317	16265	13851.39
3240557	chr17	rs12941943	13146617	G	A	0.417	0.41	0.941	-0.0108991808690006	0.018	0.5451	14004	16757	14424.77
3235282	chr17	rs2074184	13147046	G	A	0.913	0.906	0.896	0.0352030377085245	0.0312	0.26	14004	16757	14424.77
3241820	chr17	rs2106794	13147685	G	A	0.226	0.214	0.938	-0.0086977157031958	0.0221	0.6928	14004	16757	14424.77
3218147	chr17	rs34921905	13148266	C	T	0.421	0.414	0.938	-0.010302892995897	0.018	0.5687	14004	16757	14424.77
3238192	chr17	rs11869097	13148674	T	C	0.416	0.409	0.945	-0.0110002818588653	0.018	0.542	14004	16757	14424.77
3220846	chr17	rs76313567	13148906	A	C	0.873	0.876	0.902	-0.0188974371044634	0.0268	0.4804	14004	16757	14424.77
3233990	chr17	rs75934885	13148908	A	C	0.881	0.884	0.924	-0.0194988734340555	0.0272	0.4735	14004	16757	14424.77
3223068	chr17	rs34753457	13148975	T	C	0.416	0.409	0.945	-0.0108991808690006	0.018	0.5442	14004	16757	14424.77
3232978	chr17	rs76710865	13149557	A	G	0.969	0.97	0.872	0.0262036654966364	0.0553	0.6355	13317	16265	13851.39
3237999	chr17	rs11652292	13149924	C	T	0.318	0.304	0.926	0.0066975214477213	0.0195	0.7321	14004	16757	14424.77
3222136	chr17	rs12946483	13150007	T	C	0.421	0.414	0.939	-0.0104039337153929	0.018	0.5657	14004	16757	14424.77
3217951	chr17	rs66549963	13151018	T	A	0.318	0.304	0.925	0.0067968490002727	0.0195	0.7262	14004	16757	14424.77
3235965	chr17	rs73294890	13151301	G	C	0.905	0.898	0.947	0.0491996041469672	0.0293	0.09341	14004	16757	14424.77
3230602	chr17	rs2322859	13152002	C	T	0.197	0.187	0.924	-0.0058973552660839	0.0233	0.8012	14004	16757	14424.77
3231432	chr17	rs12949185	13152158	T	C	0.318	0.305	0.925	0.0071047017299317	0.0195	0.7175	14004	16757	14424.77
3228296	chr17	rs75792503	13152430	C	T	0.912	0.905	0.933	0.0402010017441475	0.0304	0.1871	14004	16757	14424.77
3227279	chr17	rs11870622	13152867	G	A	0.425	0.418	0.928	-0.0087985943563496	0.0181	0.6281	14004	16757	14424.77
3232455	chr17	rs11078136	13153243	G	A	0.318	0.305	0.923	0.0071047017299317	0.0195	0.7161	14004	16757	14424.77
3226212	chr17	rs12939781	13153325	A	T	0.416	0.41	0.937	-0.0110002818588653	0.0181	0.5447	14004	16757	14424.77
3220092	chr17	rs76195831	13153507	A	G	0.912	0.905	0.932	0.0399031725325864	0.0305	0.1902	14004	16757	14424.77
3243052	chr17	rs4239123	13154287	C	A	0.196	0.186	0.908	-0.0060985584618694	0.0236	0.795	14004	16757	14424.77
3218869	chr17	rs4239124	13154291	C	A	0.196	0.186	0.907	-0.0065010863423599	0.0236	0.7811	14004	16757	14424.77
3228900	chr17	rs77499430	13155290	G	T	0.969	0.971	0.814	0.0192044091837133	0.0576	0.739	13317	16265	13851.39
3225561	chr17	rs80113170	13155411	T	A	0.97	0.972	0.827	0.0126990249774084	0.0577	0.8263	13317	16265	13851.39
3236978	chr17	rs35576012	13155567	C	T	0.326	0.321	0.927	-0.0255024404124231	0.0193	0.1852	14004	16757	14424.77
3243273	chr17	rs12945928	13155874	T	A	0.322	0.318	0.923	-0.028399474521698	0.0194	0.1433	14004	16757	14424.77
3220781	chr17	rs16947454	13155911	A	G	0.326	0.321	0.926	-0.0255024404124231	0.0193	0.1863	14004	16757	14424.77
3231233	chr17	rs11651762	13156053	A	G	0.909	0.903	0.93	0.0336958638567256	0.0301	0.2627	14004	16757	14424.77
3229619	chr17	rs11078137	13156113	C	A	0.197	0.187	0.902	-0.007095110875924	0.0236	0.7653	14004	16757	14424.77
3225731	chr17	rs77954879	13156122	T	C	0.912	0.906	0.934	0.0402970567645369	0.0305	0.1861	14004	16757	14424.77
3231982	chr17	rs11078138	13156132	G	A	0.196	0.186	0.9	-0.0065010863423599	0.0237	0.7836	14004	16757	14424.77
3228954	chr17	rs77660634	13156412	C	T	0.968	0.97	0.813	0.0177023841130051	0.0567	0.7555	13317	16265	13851.39
3220703	chr17	rs12601227	13156761	C	T	0.237	0.226	0.9	-0.0124977728299804	0.0222	0.5728	14004	16757	14424.77
3236089	chr17	rs7214709	13157540	G	A	0.239	0.228	0.892	-0.0115969858456632	0.0222	0.6008	14004	16757	14424.77
3223926	chr17	rs4141326	13158144	T	G	0.231	0.22	0.892	-0.0054950702819798	0.0224	0.8077	14004	16757	14424.77
3227181	chr17	rs4141325	13158285	A	C	0.197	0.188	0.885	-0.0069037763167944	0.0238	0.7711	14004	16757	14424.77
3226678	chr17	rs7220375	13158621	G	T	0.328	0.323	0.904	-0.0251024465608414	0.0195	0.1971	14004	16757	14424.77
3227302	chr17	rs112210824	13158654	T	C	0.969	0.97	0.768	0.0208021276292633	0.0571	0.7154	14004	16757	14424.77
3242830	chr17	rs62060503	13158864	T	C	0.91	0.904	0.915	0.0358014124633833	0.0305	0.2407	14004	16757	14424.77
3229397	chr17	rs62060504	13158885	G	A	0.91	0.904	0.915	0.0358014124633833	0.0305	0.2412	14004	16757	14424.77
3227867	chr17	rs11078139	13159006	G	A	0.233	0.223	0.872	-0.0170952954286372	0.0227	0.4506	14004	16757	14424.77
3225573	chr17	rs12950313	13159330	T	G	0.418	0.411	0.904	-0.0117993392160431	0.0184	0.5206	14004	16757	14424.77
3230133	chr17	rs62060505	13159643	T	C	0.911	0.905	0.914	0.0387013475370749	0.0306	0.2065	14004	16757	14424.77
3244942	chr17	rs17650327	13159770	A	G	0.912	0.905	0.911	0.039701366851552	0.0307	0.1966	14004	16757	14424.77
3233052	chr17	rs11868630	13159999	A	G	0.418	0.412	0.898	-0.0121029460677457	0.0185	0.512	14004	16757	14424.77
3238111	chr17	rs62060506	13160380	A	G	0.91	0.904	0.906	0.0379988130912113	0.0306	0.2151	14004	16757	14424.77
3234882	chr17	rs74554185	13160474	C	A	0.966	0.968	0.721	0.007997931111062	0.0566	0.8882	14004	16757	14424.77
3230799	chr17	rs8068578	13160648	A	G	0.196	0.187	0.854	-0.0107980900995126	0.0242	0.6561	14004	16757	14424.77
3218232	chr17	rs34697450	13161036	T	C	0.778	0.775	0.576	-0.0255024404124231	0.0269	0.3422	14004	16757	14424.77
3243359	chr17	rs1541348	13163140	A	G	0.197	0.189	0.83	-0.0123965203365513	0.0244	0.6113	14004	16757	14424.77
3229832	chr17	rs12952248	13163170	C	A	0.431	0.424	0.849	-0.010302892995897	0.0189	0.5841	14004	16757	14424.77
3224102	chr17	rs78513159	13163842	A	T	0.968	0.969	0.679	0.023198814502523	0.0598	0.6986	14004	16757	14424.77
3240569	chr17	rs113678355	13164105	C	T	0.887	0.893	0.662	0.0032048589489113	0.0343	0.9262	14004	16757	14424.77
3229748	chr17	rs77480996	13164509	T	C	0.972	0.974	0.649	-0.0149004625639624	0.0648	0.8183	14004	16757	14424.77
3231318	chr17	rs7216178	13164730	T	C	0.23	0.223	0.8	-0.0137034650584925	0.0234	0.5569	14004	16757	14424.77
3223129	chr17	rs62060508	13164760	C	G	0.429	0.421	0.804	-0.0001000050003333	0.0194	0.9961	14004	16757	14424.77
3240662	chr17	rs5014725	13165164	G	A	0.263	0.255	0.785	-0.0147989665120717	0.0226	0.5132	14004	16757	14424.77
3219192	chr17	rs12450080	13166355	C	A	0.402	0.392	0.689	-0.0045001103249234	0.0213	0.8323	14004	16757	14424.77
3240763	chr17	rs9906365	13167258	G	A	0.877	0.878	0.752	0.0358014124633833	0.0308	0.2446	14004	16757	14424.77
3228564	chr17	rs80291331	13167398	C	A	0.86	0.86	0.751	0.0139029051689914	0.0279	0.6179	14004	16757	14424.77
3237687	chr17	rs7218396	13168507	T	A	0.859	0.858	0.757	0.0147999386115992	0.0277	0.5927	14004	16757	14424.77
3227041	chr17	rs12150678	13168556	T	G	0.327	0.325	0.821	-0.0303973537275885	0.0201	0.1299	14004	16757	14424.77
3234827	chr17	rs34542632	13168561	G	A	0.36	0.356	0.834	-0.027196494688472	0.0197	0.1689	14004	16757	14424.77
3227797	chr17	rs1024435	13168836	C	T	0.327	0.325	0.825	-0.0312017511432645	0.0201	0.1202	14004	16757	14424.77
3231247	chr17	rs11078141	13169210	G	A	0.859	0.858	0.759	0.0140015196358136	0.0277	0.6119	14004	16757	14424.77
3242008	chr17	rs28578128	13169343	G	A	0.951	0.95	0.488	-0.0295009039176847	0.0828	0.7216	8519	8954	8102.09
3238850	chr17	rs1963296	13169700	G	T	0.402	0.395	0.847	-0.015895669405385	0.0192	0.4087	14004	16757	14424.77
3240478	chr17	rs10521213	13169858	G	A	0.877	0.878	0.784	0.0287040681283552	0.0303	0.3438	14004	16757	14424.77
3231588	chr17	rs34132054	13170795	G	C	0.955	0.957	0.519	-0.0513038207587421	0.079	0.5161	9823	10937	9675.46
3225135	chr17	rs11078142	13170944	T	C	0.955	0.957	0.513	-0.0513038207587421	0.0795	0.5187	9823	10937	9675.46
3220509	chr17	rs5006028	13171500	G	A	0.952	0.951	0.472	-0.0536961790038609	0.0841	0.5234	8519	8954	8102.09
3225840	chr17	rs3886341	13172106	G	A	0.403	0.396	0.844	-0.017502275136142	0.0192	0.3621	14004	16757	14424.77
3227794	chr17	rs3886340	13172167	A	C	0.958	0.961	0.479	-0.0548997899816623	0.0834	0.5108	9823	10937	9675.46
3225210	chr17	rs12453038	13172604	T	A	0.859	0.86	0.75	0.0103957761821204	0.028	0.7105	14004	16757	14424.77
3226239	chr17	rs2322860	13172788	C	G	0.329	0.328	0.822	-0.0323992324466777	0.0201	0.1074	14004	16757	14424.77
3244295	chr17	rs11869275	13173645	G	A	0.363	0.359	0.84	-0.0267033828345498	0.0197	0.1761	14004	16757	14424.77
3231602	chr17	rs11869297	13173708	G	A	0.328	0.327	0.817	-0.0326988269632397	0.0202	0.1063	14004	16757	14424.77
3241976	chr17	rs35041901	13173851	T	G	0.954	0.956	0.496	-0.0492007484476219	0.0756	0.5148	10841	11940	10685.91
3239614	chr17	rs111711742	13174133	T	G	0.868	0.869	0.701	0.027196791588428	0.031	0.3812	14004	16757	14424.77
3237496	chr17	rs56197561	13176076	G	A	0.955	0.955	0.595	-0.0145960053074092	0.0534	0.7841	14004	16757	14424.77
3241247	chr17	rs4792347	13176131	G	A	0.344	0.345	0.868	-0.0132980281439898	0.0194	0.4939	14004	16757	14424.77
3229131	chr17	rs7212267	13176356	A	G	0.377	0.373	0.892	-0.0124977728299804	0.0189	0.5097	14004	16757	14424.77
3222759	chr17	rs2188893	13176700	C	T	0.047	0.0477	0.672	-0.0322029950400999	0.0486	0.5083	14004	16757	14424.77
3218288	chr17	rs2188894	13176779	A	G	0.66	0.667	0.831	0.007997931111062	0.0202	0.6934	14004	16757	14424.77
3229544	chr17	rs2214260	13176812	G	A	0.66	0.667	0.831	0.0074025335167413	0.0202	0.7124	14004	16757	14424.77
3240063	chr17	rs66848233	13177679	C	T	0.919	0.921	0.556	0.0225048553400694	0.0424	0.5954	14004	16757	14424.77
3220295	chr17	rs971430	13177938	A	C	0.573	0.564	0.703	0.0082954970241069	0.0206	0.687	14004	16757	14424.77
3241313	chr17	rs16947506	13178437	T	C	0.592	0.581	0.713	0.0118989261570991	0.0205	0.5635	14004	16757	14424.77
3244089	chr17	rs28515863	13179312	A	G	0.931	0.932	0.636	0.0350002811846215	0.0416	0.3995	14004	16757	14424.77
3240189	chr17	rs28399890	13179328	G	A	0.931	0.932	0.635	0.0363029992242924	0.0416	0.3832	14004	16757	14424.77
3221298	chr17	rs8067992	13179558	T	C	0.571	0.561	0.676	0.0099008246772624	0.0209	0.635	14004	16757	14424.77
3228117	chr17	rs3893509	13180095	G	A	0.929	0.929	0.612	0.0535976373487916	0.0419	0.2008	14004	16757	14424.77
3235504	chr17	rs11656034	13180735	C	T	0.714	0.707	0.57	-0.0039979812872983	0.0271	0.8822	14004	16757	14424.77
3230032	chr17	rs12947402	13180747	C	T	0.714	0.706	0.59	0.0028958031120254	0.0269	0.9144	14004	16757	14424.77
3226486	chr17	rs7215987	13180805	G	A	0.874	0.87	0.474	0.0096037361426946	0.0379	0.8006	14004	16757	14424.77
3220656	chr17	rs9906692	13181293	T	G	0.438	0.431	0.54	0.0060019521956343	0.0234	0.7966	14004	16757	14424.77
3233062	chr17	rs10521214	13181384	T	A	0.948	0.947	0.709	-0.0162005226717083	0.0455	0.7215	14004	16757	14424.77
3220920	chr17	rs2674964	13181747	T	C	0.606	0.604	0.846	0.014504302202808	0.0188	0.4405	14004	16757	14424.77
3219286	chr17	rs17650836	13182779	C	T	0.602	0.599	0.893	0.013202462677756	0.0183	0.4698	14004	16757	14424.77
3242698	chr17	rs56286137	13183003	G	A	0.96	0.962	0.968	-0.0557030028762507	0.0447	0.2132	14004	16757	14424.77
3231125	chr17	rs72817287	13183034	C	T	0.813	0.815	0.75	0.0013990209137074	0.0248	0.9549	14004	16757	14424.77
3230152	chr17	rs56086446	13183096	G	A	0.96	0.962	0.981	-0.0536961790038609	0.0444	0.2265	14004	16757	14424.77
3244103	chr17	rs56042729	13183112	C	T	0.96	0.962	0.984	-0.0525994101433915	0.0444	0.2358	14004	16757	14424.77
3226462	chr17	rs16947510	13183210	T	A	0.96	0.962	0.99	-0.0542978034078492	0.0442	0.2192	14004	16757	14424.77
3225093	chr17	rs6502245	13183473	T	G	0.959	0.961	0.983	-0.0523043316292892	0.0439	0.233	14004	16757	14424.77
3233397	chr17	rs6502246	13183901	A	C	0.959	0.962	0.99	-0.05519563546795	0.0441	0.211	14004	16757	14424.77
3235631	chr17	rs12601149	13184594	G	A	0.848	0.843	0.754	0.0439020462871288	0.0269	0.1026	14004	16757	14424.77
3220813	chr17	rs4791544	13185156	T	A	0.596	0.593	0.922	0.0150954876453349	0.0179	0.3987	14004	16757	14424.77
3243817	chr17	rs62060514	13185342	C	T	0.962	0.963	0.971	-0.0431998193062192	0.0457	0.3444	14004	16757	14424.77
3227865	chr17	rs9910716	13185947	G	C	0.698	0.69	0.643	-0.0052035148315978	0.0232	0.8215	14004	16757	14424.77
3245122	chr17	rs2521888	13185957	G	C	0.594	0.591	0.929	0.0156961681063242	0.0179	0.3796	14004	16757	14424.77
3232278	chr17	rs2674941	13186159	G	A	0.594	0.591	0.93	0.0156961681063242	0.0178	0.3775	14004	16757	14424.77
3239701	chr17	rs62060537	13186161	A	G	0.959	0.961	0.979	-0.0548047153744336	0.0441	0.2137	14004	16757	14424.77
3224092	chr17	rs62060538	13186311	C	T	0.959	0.961	0.978	-0.0538017009683557	0.0442	0.2234	14004	16757	14424.77
3223045	chr17	rs17572126	13186482	C	T	0.594	0.591	0.934	0.0154992634469238	0.0178	0.384	14004	16757	14424.77
3228139	chr17	rs57452058	13186962	C	T	0.959	0.961	0.972	-0.058901107920161	0.0443	0.1842	14004	16757	14424.77
3234904	chr17	rs58524006	13187185	G	A	0.959	0.961	0.972	-0.0544984253364989	0.0443	0.2179	14004	16757	14424.77
3230495	chr17	rs8080781	13187364	C	A	0.959	0.961	0.968	-0.0542027860143161	0.0443	0.2209	14004	16757	14424.77
3220727	chr17	rs2158074	13187635	C	T	0.592	0.589	0.943	0.01600129372694	0.0177	0.3667	14004	16757	14424.77
3222175	chr17	rs1974498	13188034	C	A	0.631	0.627	0.943	0.0228958774769045	0.018	0.2048	14004	16757	14424.77
3234833	chr17	rs7211490	13188269	T	A	0.657	0.653	0.894	0.0251022847608284	0.0188	0.1822	14004	16757	14424.77
3218453	chr17	rs1557748	13188283	C	T	0.593	0.59	0.951	0.0152038337422728	0.0176	0.3873	14004	16757	14424.77
3233711	chr17	rs11871013	13188497	A	G	0.592	0.588	0.943	0.0183015011699126	0.0177	0.3004	14004	16757	14424.77
3234362	chr17	rs59346242	13188928	A	G	0.588	0.585	0.955	0.0146028573839336	0.0176	0.4058	14004	16757	14424.77
3244191	chr17	rs62060541	13189264	T	A	0.961	0.963	0.954	-0.0486021818392175	0.0457	0.2878	14004	16757	14424.77
3221461	chr17	rs56338744	13189911	A	G	0.59	0.587	0.972	0.0142973047008244	0.0174	0.4115	14004	16757	14424.77
3244423	chr17	rs7222099	13190566	G	A	0.587	0.584	0.97	0.0150954876453349	0.0174	0.3865	14004	16757	14424.77
3230827	chr17	rs7221705	13190587	A	G	0.587	0.584	0.972	0.0140015196358136	0.0174	0.4202	14004	16757	14424.77
3231825	chr17	rs739647	13190744	T	A	0.587	0.584	0.972	0.0139029051689914	0.0174	0.4239	14004	16757	14424.77
3243475	chr17	rs2079018	13191159	A	G	0.587	0.584	0.972	0.0139029051689914	0.0174	0.4235	14004	16757	14424.77
3233200	chr17	rs62060543	13191233	G	A	0.961	0.963	0.949	-0.050398957583852	0.0457	0.2704	14004	16757	14424.77
3244646	chr17	rs2079019	13191247	C	A	0.629	0.625	0.975	0.0215951374365897	0.0177	0.224	14004	16757	14424.77
3223545	chr17	rs2079020	13191406	C	T	0.59	0.587	0.981	0.0136957831289865	0.0174	0.4301	14004	16757	14424.77
3229258	chr17	rs56304380	13191662	G	A	0.654	0.651	0.919	0.0235016597850914	0.0185	0.205	14004	16757	14424.77
3223867	chr17	rs4792348	13191719	C	T	0.589	0.587	0.98	0.0143958802837323	0.0174	0.4079	14004	16757	14424.77
3238709	chr17	rs2521889	13193226	G	A	0.632	0.627	0.97	0.0248974696545107	0.0178	0.1627	14004	16757	14424.77
3233810	chr17	rs2521890	13193363	G	A	0.589	0.587	0.981	0.0140015196358136	0.0174	0.4202	14004	16757	14424.77
3229777	chr17	rs55841747	13193821	T	G	0.589	0.586	0.98	0.0141001243787816	0.0174	0.4162	14004	16757	14424.77
3237651	chr17	rs7502402	13194124	C	G	0.629	0.624	0.958	0.0246048038572487	0.0179	0.1692	14004	16757	14424.77
3233529	chr17	rs2322861	13194661	T	G	0.589	0.586	0.981	0.0139029051689914	0.0174	0.4229	14004	16757	14424.77
3240840	chr17	rs2322862	13194710	G	A	0.589	0.586	0.981	0.0136957831289865	0.0174	0.4301	14004	16757	14424.77
3217907	chr17	rs2322863	13194926	C	T	0.589	0.586	0.981	0.0134984841513417	0.0174	0.4368	14004	16757	14424.77
3238924	chr17	rs73291375	13194940	G	A	0.96	0.961	0.911	-0.0534007767271153	0.046	0.2457	14004	16757	14424.77
3224299	chr17	rs8076348	13195098	G	A	0.589	0.586	0.981	0.0141987193998129	0.0174	0.4142	14004	16757	14424.77
3235176	chr17	rs8076501	13195189	G	A	0.29	0.279	0.7	0.0143958802837323	0.0229	0.5305	14004	16757	14424.77
3235223	chr17	rs8076515	13195225	G	A	0.589	0.586	0.98	0.0135971385060249	0.0174	0.4324	14004	16757	14424.77
3217872	chr17	rs62060544	13195299	G	A	0.589	0.586	0.979	0.0133998200630165	0.0174	0.4393	14004	16757	14424.77
3239924	chr17	rs17651099	13195678	C	G	0.96	0.961	0.903	-0.0530949163341788	0.046	0.249	14004	16757	14424.77
3218320	chr17	rs11867897	13196255	A	T	0.585	0.582	0.962	0.014504302202808	0.0175	0.4055	14004	16757	14424.77
3225201	chr17	rs34041262	13196292	T	A	0.87	0.873	0.482	0.0005998200719675	0.0369	0.9865	14004	16757	14424.77
3243146	chr17	rs140042805	13196328	A	G	0.951	0.951	0.566	-0.0231969816042026	0.0518	0.6546	14004	16757	14424.77
3236280	chr17	rs9899195	13196803	A	G	0.585	0.582	0.959	0.0149969810059077	0.0175	0.391	14004	16757	14424.77
3221770	chr17	rs73291383	13196860	C	G	0.959	0.96	0.884	-0.0534007767271153	0.0461	0.2469	14004	16757	14424.77
3237921	chr17	rs116843324	13197480	T	C	0.982	0.982	0.624	-0.0852964846220847	0.0807	0.2909	14004	16757	14424.77
3237868	chr17	rs4792349	13197586	C	A	0.587	0.585	0.966	0.0142973047008244	0.0175	0.4117	14004	16757	14424.77
3239119	chr17	rs112684276	13198014	C	T	0.969	0.969	0.431	0.0951010670326822	0.0885	0.2823	9390	12405	10175.81
3225942	chr17	rs56121349	13198131	T	C	0.566	0.566	0.861	0.0098018049722602	0.0184	0.5934	14004	16757	14424.77
3223451	chr17	rs72817300	13198356	G	A	0.813	0.814	0.776	0.004001981379298	0.0243	0.8695	14004	16757	14424.77
3218693	chr17	rs8079820	13199287	T	C	0.566	0.565	0.842	0.0147999386115992	0.0186	0.4261	14004	16757	14424.77
3219948	chr17	rs1989889	13199635	A	G	0.607	0.606	0.871	0.0149969810059077	0.0185	0.4182	14004	16757	14424.77
3237309	chr17	rs12603516	13199644	C	T	0.646	0.643	0.833	0.0311013012983478	0.0193	0.1078	14004	16757	14424.77
3238839	chr17	rs2674963	13199914	G	A	0.585	0.582	0.907	0.0173977771764203	0.018	0.3328	14004	16757	14424.77
3233449	chr17	rs58004723	13200457	C	T	0.888	0.891	0.668	0.0202045073158995	0.0318	0.5254	14004	16757	14424.77
3230628	chr17	rs56690337	13201240	T	C	0.788	0.787	0.842	0.016296487966892	0.0223	0.4656	14004	16757	14424.77
3229733	chr17	rs8080564	13201543	G	A	0.789	0.787	0.865	0.0168964476597299	0.0221	0.444	14004	16757	14424.77
3234501	chr17	rs57619518	13201570	A	G	0.969	0.969	0.447	0.0897035830817786	0.0873	0.3039	9390	12405	10175.81
3234647	chr17	rs7209625	13202084	G	A	0.794	0.792	0.838	0.0212036062510236	0.0226	0.3476	14004	16757	14424.77
3219043	chr17	rs2521893	13202906	A	C	0.749	0.749	0.811	0.0114047182634362	0.0215	0.5956	14004	16757	14424.77
3221248	chr17	rs2521894	13202908	C	A	0.749	0.749	0.811	0.0109992854583691	0.0214	0.6095	14004	16757	14424.77
3221740	chr17	rs2521895	13203443	G	A	0.97	0.97	0.427	0.100297721315364	0.0912	0.2717	9390	12405	10175.81
3224414	chr17	rs6502247	13203562	G	A	0.807	0.805	0.802	0.0142973047008244	0.0238	0.5473	14004	16757	14424.77
3221687	chr17	rs9892366	13204472	G	A	0.0603	0.0584	0.567	0.0404027066313724	0.0471	0.3909	14004	16757	14424.77
3228009	chr17	rs12602364	13204737	A	G	0.463	0.47	0.85	-0.0299026613543135	0.0185	0.1057	14004	16757	14424.77
3239549	chr17	rs6502248	13205038	G	T	0.0541	0.0535	0.712	0.0135971385060249	0.0436	0.7548	14004	16757	14424.77
3222632	chr17	rs8081835	13205046	A	G	0.245	0.249	0.837	-0.0296966117368367	0.0214	0.1639	14004	16757	14424.77
3219833	chr17	rs8081988	13205118	A	G	0.0543	0.0537	0.713	0.0086028888072678	0.0435	0.8441	14004	16757	14424.77
3223469	chr17	rs12950020	13205574	G	A	0.748	0.744	0.821	0.0416024898545136	0.0213	0.05088	14004	16757	14424.77
3243610	chr17	rs62060545	13205651	G	C	0.466	0.472	0.91	-0.0289963604415917	0.0178	0.102	14004	16757	14424.77
3236791	chr17	rs7207332	13205678	C	G	0.846	0.843	0.784	0.0006997551142732	0.0265	0.9793	14004	16757	14424.77
3232585	chr17	rs3744342	13206902	C	G	0.372	0.382	0.951	-0.0414993071780289	0.0179	0.02035	14004	16757	14424.77
3232495	chr17	rs3744341	13206935	C	T	0.372	0.382	0.952	-0.0416973775562091	0.0179	0.01981	14004	16757	14424.77
3242742	chr17	rs3744340	13207014	C	G	0.372	0.382	0.952	-0.0419997711602818	0.0179	0.01883	14004	16757	14424.77
3237373	chr17	rs2106788	13207084	A	G	0.68	0.669	0.897	0.0505980527630914	0.0191	0.007992	14004	16757	14424.77
3222970	chr17	rs8075174	13207830	A	G	0.392	0.404	0.957	-0.0473012731180131	0.0177	0.007397	14004	16757	14424.77
3218684	chr17	rs12600763	13208484	G	A	0.394	0.406	0.965	-0.0484027392281675	0.0176	0.005856	14004	16757	14424.77
3229761	chr17	rs724595	13208978	C	T	0.424	0.437	0.962	-0.0527996915922012	0.0174	0.002457	14004	16757	14424.77
3243391	chr17	rs724594	13208985	A	G	0.393	0.406	0.968	-0.0475948788076838	0.0175	0.0066	14004	16757	14424.77
3219519	chr17	rs724593	13208992	A	G	0.393	0.406	0.968	-0.0478046499481398	0.0175	0.00638	14004	16757	14424.77
3240251	chr17	rs3887010	13209097	C	T	0.393	0.406	0.969	-0.0473956369746291	0.0175	0.006801	14004	16757	14424.77
3224239	chr17	rs3848442	13209267	T	C	0.424	0.437	0.967	-0.0521041493573948	0.0174	0.002711	14004	16757	14424.77
3236094	chr17	rs3736481	13209848	C	T	0.425	0.438	0.975	-0.0521041493573948	0.0173	0.00262	14004	16757	14424.77
3235658	chr17	rs7213958	13209949	A	T	0.395	0.407	0.978	-0.0467038420537432	0.0174	0.007347	14004	16757	14424.77
3222544	chr17	rs7215374	13209972	T	A	0.894	0.898	0.927	-0.0302015087331214	0.0286	0.2913	14004	16757	14424.77
3241875	chr17	rs10445273	13211083	T	C	0.5	0.509	0.971	-0.0352956263947246	0.0171	0.03939	14004	16757	14424.77
3224643	chr17	rs77842597	13211302	T	A	0.898	0.902	0.939	-0.033701571673015	0.0289	0.2435	14004	16757	14424.77
3236075	chr17	rs10445274	13211312	A	T	0.5	0.509	0.972	-0.0346017967900747	0.0171	0.0431	14004	16757	14424.77
3221679	chr17	rs10445275	13211515	T	C	0.5	0.509	0.973	-0.0344982814075965	0.0171	0.04351	14004	16757	14424.77
3244878	chr17	rs10445276	13211717	C	T	0.501	0.509	0.975	-0.0344982814075965	0.0171	0.04371	14004	16757	14424.77
3225797	chr17	rs12603349	13211813	G	A	0.501	0.509	0.976	-0.0344051267241774	0.0171	0.04379	14004	16757	14424.77
3240919	chr17	rs12603333	13211982	A	G	0.5	0.509	0.976	-0.0349020520092649	0.0171	0.04125	14004	16757	14424.77
3227857	chr17	rs12603757	13212064	A	G	0.501	0.509	0.977	-0.0344982814075965	0.0171	0.043	14004	16757	14424.77
3231453	chr17	rs10445277	13212078	T	C	0.501	0.509	0.977	-0.0343016316970211	0.0171	0.04421	14004	16757	14424.77
3239536	chr17	rs12453660	13212529	C	T	0.785	0.782	0.747	-0.0110002818588653	0.0235	0.6402	14004	16757	14424.77
3243203	chr17	rs10445251	13212561	G	A	0.501	0.509	0.979	-0.0344982814075965	0.017	0.04273	14004	16757	14424.77
3230715	chr17	rs10445252	13212694	A	G	0.501	0.509	0.979	-0.0343016316970211	0.017	0.04413	14004	16757	14424.77
3242440	chr17	rs10445253	13212898	G	A	0.501	0.509	0.979	-0.0343016316970211	0.017	0.04423	14004	16757	14424.77
3221935	chr17	rs8079636	13213617	T	C	0.395	0.408	0.987	-0.0453949344903922	0.0174	0.008846	14004	16757	14424.77
3228479	chr17	rs9894433	13213744	G	A	0.5	0.508	0.984	-0.0329985112635755	0.017	0.05191	14004	16757	14424.77
3218725	chr17	rs11078144	13213770	G	A	0.897	0.901	0.955	-0.0331018715051171	0.0286	0.2471	14004	16757	14424.77
3221281	chr17	rs9894251	13213805	C	T	0.5	0.508	0.985	-0.0331949048576409	0.017	0.0503	14004	16757	14424.77
3219886	chr17	rs7208295	13213974	T	C	0.499	0.508	0.985	-0.032502530761974	0.017	0.05547	14004	16757	14424.77
3237941	chr17	rs6502249	13214005	T	C	0.498	0.506	0.983	-0.0316041926269978	0.017	0.06331	14004	16757	14424.77
3234445	chr17	rs7208624	13214188	T	C	0.498	0.506	0.983	-0.0322029950400999	0.017	0.05806	14004	16757	14424.77
3235591	chr17	rs7207479	13214309	A	G	0.498	0.506	0.982	-0.0322029950400999	0.017	0.05833	14004	16757	14424.77
3224218	chr17	rs7207643	13214336	C	T	0.498	0.507	0.982	-0.0325955083699338	0.017	0.05528	14004	16757	14424.77
3223235	chr17	rs7207908	13214340	G	A	0.498	0.507	0.981	-0.032502530761974	0.017	0.05582	14004	16757	14424.77
3240297	chr17	rs7207640	13214372	A	T	0.498	0.507	0.981	-0.0328021562323804	0.017	0.05417	14004	16757	14424.77
3231562	chr17	rs7209133	13214513	T	A	0.498	0.506	0.981	-0.0323992324466777	0.017	0.05683	14004	16757	14424.77
3223890	chr17	rs9901378	13214663	A	G	0.498	0.506	0.981	-0.0326988269632397	0.017	0.05468	14004	16757	14424.77
3223884	chr17	rs4621003	13214674	G	A	0.498	0.506	0.981	-0.0326988269632397	0.017	0.05506	14004	16757	14424.77
3236042	chr17	rs4641780	13214728	G	A	0.498	0.507	0.98	-0.0326988269632397	0.017	0.05522	14004	16757	14424.77
3238931	chr17	rs3744338	13215322	G	C	0.528	0.537	0.971	-0.0401035026973339	0.0172	0.0196	14004	16757	14424.77
3225205	chr17	rs4791548	13215468	C	T	0.498	0.507	0.979	-0.0328021562323804	0.017	0.05427	14004	16757	14424.77
3220860	chr17	rs75423259	13216120	G	A	0.896	0.9	0.944	-0.0331018715051171	0.0286	0.2477	14004	16757	14424.77
3229717	chr17	rs60975711	13216215	A	C	0.425	0.438	0.977	-0.0525994101433915	0.0173	0.002347	14004	16757	14424.77
3244843	chr17	rs7223798	13216935	G	A	0.53	0.539	0.97	-0.0413950753663857	0.0172	0.01608	14004	16757	14424.77
3234856	chr17	rs4792350	13217458	T	G	0.529	0.538	0.968	-0.0406032684425478	0.0172	0.01831	14004	16757	14424.77
3230127	chr17	rs4564618	13217804	C	T	0.501	0.509	0.974	-0.0331949048576409	0.0171	0.05187	14004	16757	14424.77
3244150	chr17	rs5013424	13218014	A	G	0.5	0.508	0.971	-0.0335050785573982	0.0171	0.05015	14004	16757	14424.77
3237666	chr17	rs3859240	13218219	C	G	0.5	0.509	0.972	-0.0335050785573982	0.0171	0.04994	14004	16757	14424.77
3241001	chr17	rs3859241	13218406	G	C	0.498	0.507	0.963	-0.034198147379977	0.0172	0.04685	14004	16757	14424.77
3242591	chr17	rs3859242	13218521	G	A	0.503	0.512	0.974	-0.0344982814075965	0.0171	0.0434	14004	16757	14424.77
3238534	chr17	rs3859243	13218569	C	T	0.502	0.51	0.972	-0.0338050046123612	0.0171	0.04823	14004	16757	14424.77
3241455	chr17	rs3859244	13218638	C	T	0.397	0.399	0.954	-0.015895669405385	0.0176	0.3682	14004	16757	14424.77
3232363	chr17	rs2106789	13218822	A	C	0.397	0.4	0.954	-0.015895669405385	0.0176	0.3659	14004	16757	14424.77
3231997	chr17	rs56827936	13219143	C	T	0.893	0.888	0.934	0.0467022717525102	0.028	0.09546	14004	16757	14424.77
3229229	chr17	rs8073006	13219410	G	A	0.505	0.514	0.972	-0.033701571673015	0.0171	0.04848	14004	16757	14424.77
3219411	chr17	rs7216140	13219609	C	T	0.535	0.544	0.97	-0.0411032840784537	0.0172	0.0168	14004	16757	14424.77
3229694	chr17	rs3848443	13219691	G	C	0.294	0.301	0.958	-0.0309954337025195	0.0189	0.1002	14004	16757	14424.77
3236732	chr17	rs2106791	13221454	C	T	0.325	0.332	0.965	-0.0377953294954024	0.0183	0.03909	14004	16757	14424.77
3237982	chr17	rs16947606	13221852	T	C	0.536	0.545	0.971	-0.0418954871740363	0.0172	0.01475	14004	16757	14424.77
3239344	chr17	rs10521216	13222160	G	A	0.429	0.433	0.962	-0.0238010101859522	0.0174	0.1709	14004	16757	14424.77
3231297	chr17	rs11870144	13222506	G	T	0.894	0.889	0.948	0.0467977043485401	0.0279	0.09389	14004	16757	14424.77
3232219	chr17	rs73296883	13222595	G	A	0.536	0.545	0.971	-0.0418016408837633	0.0172	0.01513	14004	16757	14424.77
3238887	chr17	rs5009607	13222892	T	C	0.535	0.544	0.97	-0.0411032840784537	0.0172	0.01698	14004	16757	14424.77
3237330	chr17	rs6502250	13223842	C	T	0.535	0.545	0.969	-0.0416973775562091	0.0172	0.01547	14004	16757	14424.77
3236523	chr17	rs1557749	13224603	A	G	0.429	0.433	0.961	-0.0239034240815591	0.0174	0.17	14004	16757	14424.77
3240779	chr17	rs11871558	13224665	G	C	0.894	0.888	0.95	0.0471984218290006	0.0279	0.09015	14004	16757	14424.77
3238207	chr17	rs11871537	13224716	C	T	0.894	0.888	0.95	0.0473033451158665	0.0279	0.09005	14004	16757	14424.77
3242147	chr17	rs11871565	13224830	C	T	0.894	0.888	0.951	0.0471984218290006	0.0279	0.09055	14004	16757	14424.77
3223774	chr17	rs9891084	13225041	T	C	0.429	0.433	0.962	-0.0242004837056584	0.0174	0.1648	14004	16757	14424.77
3239802	chr17	rs73978513	13225357	A	T	0.891	0.886	0.935	0.0432989243951476	0.0278	0.1195	14004	16757	14424.77
3224282	chr17	rs56389787	13226210	C	T	0.894	0.889	0.954	0.0454034834538498	0.0279	0.1034	14004	16757	14424.77
3232049	chr17	rs12450092	13226397	G	C	0.537	0.547	0.968	-0.0449032281024259	0.0172	0.00915	14004	16757	14424.77
3221527	chr17	rs4444379	13226515	T	G	0.536	0.545	0.97	-0.0426048328324374	0.0172	0.01327	14004	16757	14424.77
3226905	chr17	rs55691033	13226561	T	C	0.894	0.889	0.961	0.0430020165445429	0.0278	0.1226	14004	16757	14424.77
3232390	chr17	rs4054884	13226804	A	G	0.327	0.334	0.976	-0.0390007373497326	0.0182	0.03218	14004	16757	14424.77
3218547	chr17	rs62058671	13227179	G	A	0.894	0.89	0.963	0.043595744117646	0.0278	0.1172	14004	16757	14424.77
3223500	chr17	rs62058672	13227196	C	T	0.894	0.89	0.963	0.0435000054458512	0.0278	0.1182	14004	16757	14424.77
3219207	chr17	rs61635274	13227992	G	T	0.894	0.89	0.965	0.0430020165445429	0.0278	0.122	14004	16757	14424.77
3242180	chr17	rs9912853	13227997	C	T	0.717	0.729	0.78	-0.0458031298018141	0.0214	0.03274	14004	16757	14424.77
3241397	chr17	rs6502251	13228128	G	A	0.536	0.546	0.971	-0.04470452178448	0.0172	0.009475	14004	16757	14424.77
3232860	chr17	rs6502252	13228176	A	G	0.43	0.435	0.966	-0.0288007896057264	0.0174	0.09764	14004	16757	14424.77
3239686	chr17	rs7217535	13228704	G	A	0.536	0.546	0.972	-0.0449973659307358	0.0172	0.008938	14004	16757	14424.77
3238322	chr17	rs10048194	13229065	T	C	0.536	0.546	0.972	-0.0451019739124202	0.0172	0.008738	14004	16757	14424.77
3230268	chr17	rs4792351	13229297	G	A	0.537	0.547	0.972	-0.046400022834317	0.0172	0.006974	14004	16757	14424.77
3231797	chr17	rs11658896	13230329	C	T	0.895	0.89	0.972	0.04149696667529	0.0277	0.1346	14004	16757	14424.77
3219395	chr17	rs7208389	13230556	A	T	0.536	0.547	0.971	-0.0478046499481398	0.0172	0.005457	14004	16757	14424.77
3237452	chr17	rs9916579	13230625	G	T	0.537	0.547	0.971	-0.0467981495486393	0.0172	0.006537	14004	16757	14424.77
3233874	chr17	rs7223201	13231158	C	T	0.536	0.546	0.972	-0.0458973523870375	0.0172	0.007586	14004	16757	14424.77
3222024	chr17	rs7223602	13231193	G	C	0.431	0.437	0.968	-0.0299026613543135	0.0173	0.08467	14004	16757	14424.77
3244154	chr17	rs9896703	13231701	C	T	0.319	0.326	0.974	-0.036798848237098	0.0184	0.04478	14004	16757	14424.77
3219285	chr17	rs61151738	13231825	T	C	0.895	0.89	0.981	0.0414010268486756	0.0277	0.1347	14004	16757	14424.77
3223720	chr17	rs9898604	13231888	T	G	0.536	0.547	0.973	-0.0458973523870375	0.0172	0.007571	14004	16757	14424.77
3240112	chr17	rs73978515	13231966	C	T	0.895	0.89	0.981	0.0414010268486756	0.0277	0.134	14004	16757	14424.77
3234578	chr17	rs73978517	13231968	A	T	0.895	0.89	0.981	0.0414010268486756	0.0277	0.1348	14004	16757	14424.77
3219443	chr17	rs77051299	13232288	A	T	0.888	0.889	0.92	-0.0076995657264405	0.028	0.7818	14004	16757	14424.77
3239891	chr17	rs4792352	13232721	T	C	0.536	0.547	0.967	-0.0465047776557534	0.0172	0.00701	14004	16757	14424.77
3220449	chr17	rs11868506	13232800	C	T	0.895	0.89	0.985	0.0414010268486756	0.0276	0.1336	14004	16757	14424.77
3233756	chr17	rs11868545	13232826	G	A	0.895	0.89	0.985	0.0414010268486756	0.0276	0.1337	14004	16757	14424.77
3231057	chr17	rs8072704	13233094	T	A	0.319	0.325	0.975	-0.0364980230402006	0.0184	0.04684	14004	16757	14424.77
3228376	chr17	rs56233013	13233166	G	A	0.895	0.891	0.988	0.0411995232473163	0.0276	0.1357	14004	16757	14424.77
3223574	chr17	rs7215589	13233497	G	C	0.536	0.547	0.965	-0.0467038420537432	0.0173	0.006822	14004	16757	14424.77
3239386	chr17	rs11078145	13233771	T	A	0.895	0.891	0.991	0.0409019913204257	0.0276	0.1376	14004	16757	14424.77
3226676	chr17	rs28759190	13233882	G	A	0.537	0.548	0.965	-0.0476997588774203	0.0173	0.00579	14004	16757	14424.77
3222670	chr17	rs11078146	13234015	C	T	0.895	0.891	0.991	0.04149696667529	0.0276	0.1323	14004	16757	14424.77
3234639	chr17	rs6650595	13234130	C	T	0.32	0.327	0.973	-0.0370997639570267	0.0184	0.04316	14004	16757	14424.77
3227079	chr17	rs11869775	13234204	A	G	0.895	0.891	0.993	0.0404027066313724	0.0275	0.142	14004	16757	14424.77
3230649	chr17	rs7222526	13234836	T	C	0.32	0.327	0.972	-0.0382004338153035	0.0184	0.03773	14004	16757	14424.77
3228089	chr17	rs74254512	13235570	T	C	0.895	0.896	0.898	-0.0174005146801673	0.0291	0.5502	14004	16757	14424.77
3230371	chr17	rs6650596	13236075	T	A	0.428	0.44	0.965	-0.0513985630860003	0.0174	0.003131	14004	16757	14424.77
3240390	chr17	rs11871310	13236694	G	A	0.894	0.889	0.965	0.0399031725325864	0.0278	0.1512	14004	16757	14424.77
3234086	chr17	rs16947625	13237086	A	G	0.32	0.327	0.972	-0.0369026020501437	0.0184	0.04439	14004	16757	14424.77
3227983	chr17	rs17573398	13237537	G	A	0.888	0.904	0.787	-0.0781994075954536	0.0353	0.02667	14004	16757	14424.77
3224972	chr17	rs2188889	13237647	G	A	0.32	0.327	0.973	-0.0369026020501437	0.0184	0.04438	14004	16757	14424.77
3237426	chr17	rs4632167	13238804	C	T	0.322	0.329	0.963	-0.0408011614039327	0.0184	0.02684	14004	16757	14424.77
3224812	chr17	rs11650057	13239547	T	C	0.824	0.82	0.903	0.0195967237465575	0.0234	0.4027	14004	16757	14424.77
3232522	chr17	rs1003833	13239825	C	G	0.828	0.824	0.899	0.0180952882690919	0.0237	0.4441	14004	16757	14424.77
3238117	chr17	rs6502253	13241374	C	T	0.362	0.368	0.966	-0.0335981494309355	0.0179	0.06103	14004	16757	14424.77
3230364	chr17	rs3859245	13242755	G	A	0.364	0.37	0.972	-0.035596090043474	0.0179	0.04618	14004	16757	14424.77
3231765	chr17	rs9893094	13243524	A	G	0.365	0.372	0.976	-0.0369959896867261	0.0178	0.03788	14004	16757	14424.77
3223932	chr17	rs9900695	13244447	A	G	0.365	0.371	0.983	-0.0349952529972629	0.0178	0.04882	14004	16757	14424.77
3233173	chr17	rs2188890	13245096	T	C	0.365	0.372	0.983	-0.0358033589652777	0.0177	0.04389	14004	16757	14424.77
3227566	chr17	rs9908938	13245637	A	C	0.365	0.372	0.982	-0.0347985055426955	0.0177	0.04985	14004	16757	14424.77
3243288	chr17	rs7223402	13246996	A	G	0.701	0.696	0.917	0.0350968370374295	0.0193	0.06921	14004	16757	14424.77
3242061	chr17	rs62058687	13248153	G	A	0.907	0.906	0.857	0.0166014304974254	0.0312	0.5956	14004	16757	14424.77
3235679	chr17	rs2322875	13248353	C	T	0.367	0.374	0.986	-0.0364046818937998	0.0177	0.03957	14004	16757	14424.77
3235740	chr17	rs9900268	13249477	T	C	0.366	0.373	0.989	-0.0341050206499513	0.0176	0.0534	14004	16757	14424.77
3228636	chr17	rs2521897	13249813	G	C	0.365	0.372	0.987	-0.0331018715051171	0.0177	0.06133	14004	16757	14424.77
3243482	chr17	rs12601513	13250696	C	T	0.366	0.373	0.984	-0.032502530761974	0.0177	0.06588	14004	16757	14424.77
3228563	chr17	rs12601519	13250774	C	T	0.366	0.373	0.984	-0.0325955083699338	0.0177	0.06571	14004	16757	14424.77
3218231	chr17	rs12601521	13250873	A	G	0.366	0.372	0.984	-0.0318003125497978	0.0177	0.07258	14004	16757	14424.77
3228016	chr17	rs11653851	13251229	A	G	0.906	0.906	0.854	0.021497269010823	0.0312	0.4917	14004	16757	14424.77
3227855	chr17	rs11653964	13251289	G	T	0.366	0.372	0.984	-0.0316970867432546	0.0177	0.0736	14004	16757	14424.77
3227547	chr17	rs7217034	13251497	A	G	0.366	0.372	0.98	-0.0312017511432645	0.0177	0.07845	14004	16757	14424.77
3237045	chr17	rs62058688	13252037	T	C	0.367	0.373	0.978	-0.0319035490130083	0.0178	0.07223	14004	16757	14424.77
3240052	chr17	rs56289569	13252582	T	C	0.366	0.373	0.975	-0.0329985112635755	0.0178	0.06371	14004	16757	14424.77
3229993	chr17	rs8065267	13253236	A	G	0.526	0.534	0.911	-0.0411970648503382	0.0177	0.02027	14004	16757	14424.77
3219098	chr17	rs8065271	13253243	A	C	0.367	0.373	0.972	-0.0316041926269978	0.0178	0.07561	14004	16757	14424.77
3236244	chr17	rs62058690	13254167	C	A	0.482	0.49	0.911	-0.0413950753663857	0.0178	0.01963	14004	16757	14424.77
3242914	chr17	rs17573984	13254563	T	C	0.472	0.481	0.927	-0.0449032281024259	0.0176	0.01079	14004	16757	14424.77
3229817	chr17	rs8071418	13254656	C	G	0.38	0.386	0.96	-0.0338050046123612	0.0178	0.05757	14004	16757	14424.77
3225199	chr17	rs4792355	13255025	G	A	0.38	0.387	0.961	-0.0346017967900747	0.0178	0.0518	14004	16757	14424.77
3234374	chr17	rs11078147	13255455	C	T	0.377	0.384	0.965	-0.0318003125497978	0.0178	0.07339	14004	16757	14424.77
3226236	chr17	rs12600862	13256261	C	T	0.87	0.871	0.728	-0.0404991299799539	0.0291	0.1646	14004	16757	14424.77
3234749	chr17	rs11078148	13256311	A	G	0.606	0.614	0.842	-0.0309026047398165	0.0189	0.1024	14004	16757	14424.77
3244916	chr17	rs7225341	13256586	C	A	0.379	0.385	0.969	-0.0297996312385195	0.0177	0.09234	14004	16757	14424.77
3217901	chr17	rs62058691	13257252	G	A	0.924	0.921	0.87	0.0443039255565243	0.0335	0.1862	14004	16757	14424.77
3227080	chr17	rs9303079	13258077	C	T	0.419	0.426	0.939	-0.0290993078252748	0.0177	0.09976	14004	16757	14424.77
3219116	chr17	rs11078149	13258284	A	G	0.42	0.426	0.938	-0.0289963604415917	0.0177	0.1016	14004	16757	14424.77
3225070	chr17	rs62058693	13259342	A	G	0.419	0.425	0.922	-0.0271040176920589	0.0179	0.129	14004	16757	14424.77
3229043	chr17	rs11078150	13259432	A	G	0.419	0.426	0.941	-0.0271040176920589	0.0177	0.1261	14004	16757	14424.77
3226844	chr17	rs62058694	13259549	C	T	0.517	0.525	0.938	-0.0374007702544828	0.0175	0.03249	14004	16757	14424.77
3228356	chr17	rs62058695	13259584	A	G	0.517	0.525	0.939	-0.0364046818937998	0.0175	0.03714	14004	16757	14424.77
3231243	chr17	rs12051823	13259998	T	C	0.517	0.525	0.949	-0.0344051267241774	0.0174	0.04819	14004	16757	14424.77
3230607	chr17	rs8065247	13260195	G	A	0.918	0.916	0.89	0.0425996136188173	0.0322	0.1864	14004	16757	14424.77
3240156	chr17	rs11652330	13260465	A	G	0.919	0.916	0.894	0.04149696667529	0.0322	0.1973	14004	16757	14424.77
3234443	chr17	rs4791550	13260701	A	G	0.438	0.443	0.973	-0.0213972981080803	0.0173	0.2172	14004	16757	14424.77
3232616	chr17	rs12601366	13260789	A	G	0.52	0.527	0.959	-0.0331018715051171	0.0173	0.05536	14004	16757	14424.77
3222498	chr17	rs2106792	13261297	G	A	0.439	0.444	0.981	-0.0202027073175195	0.0172	0.2403	14004	16757	14424.77
3234627	chr17	rs2158077	13261441	G	A	0.521	0.528	0.97	-0.0320997276601081	0.0172	0.06188	14004	16757	14424.77
3226984	chr17	rs7217419	13261757	T	C	0.439	0.444	0.985	-0.0194988734340555	0.0172	0.2579	14004	16757	14424.77
3242362	chr17	rs9892463	13262222	G	A	0.439	0.444	0.989	-0.0189993500097828	0.0172	0.2674	14004	16757	14424.77
3229992	chr17	rs9892117	13262287	C	T	0.439	0.444	0.99	-0.0189993500097828	0.0172	0.2687	14004	16757	14424.77
3230851	chr17	rs9892631	13262589	A	T	0.909	0.904	0.971	0.0394995204367644	0.0297	0.1838	14004	16757	14424.77
3218947	chr17	rs7208092	13263179	T	C	0.439	0.444	0.993	-0.0183982139464423	0.0171	0.2835	14004	16757	14424.77
3243165	chr17	rs59762135	13264314	G	A	0.91	0.905	0.974	0.0366983037826737	0.0298	0.2175	14004	16757	14424.77
3218388	chr17	rs2106793	13264653	T	A	0.439	0.443	0.991	-0.0176956485356892	0.0172	0.3016	14004	16757	14424.77
3236870	chr17	rs1557750	13264662	A	G	0.439	0.443	0.991	-0.0176956485356892	0.0172	0.3025	14004	16757	14424.77
3240998	chr17	rs73298770	13265097	C	T	0.872	0.873	0.747	-0.0406970023321042	0.0289	0.1595	14004	16757	14424.77
3242135	chr17	rs1541351	13265438	A	G	0.529	0.538	0.984	-0.0296966117368367	0.0171	0.0822	14004	16757	14424.77
3242578	chr17	rs7218413	13265478	C	T	0.91	0.905	0.98	0.0363994293800054	0.0297	0.2202	14004	16757	14424.77
3226326	chr17	rs1541352	13265561	C	T	0.0602	0.0587	0.94	0.0146028573839336	0.0373	0.6959	14004	16757	14424.77
3239201	chr17	rs6502254	13265646	A	G	0.439	0.443	0.99	-0.0170952954286372	0.0172	0.3202	14004	16757	14424.77
3238508	chr17	rs4360972	13266315	T	C	0.439	0.443	0.989	-0.0170037478161859	0.0172	0.3219	14004	16757	14424.77
3222425	chr17	rs2874895	13266700	T	C	0.439	0.443	0.988	-0.0170037478161859	0.0172	0.3214	14004	16757	14424.77
3219971	chr17	rs9897032	13266853	A	G	0.909	0.905	0.982	0.0371030879515023	0.0296	0.2103	14004	16757	14424.77
3234760	chr17	rs12150538	13267237	T	A	0.529	0.538	0.982	-0.0293979151845611	0.0171	0.08623	14004	16757	14424.77
3230179	chr17	rs12150545	13267502	T	C	0.439	0.443	0.986	-0.0170037478161859	0.0172	0.3227	14004	16757	14424.77
3240815	chr17	rs16947730	13267668	G	A	0.91	0.906	0.987	0.0350002811846215	0.0296	0.2373	14004	16757	14424.77
3239843	chr17	rs57853299	13267975	G	A	0.529	0.538	0.981	-0.0290993078252748	0.0171	0.08966	14004	16757	14424.77
3223670	chr17	rs9912479	13267995	T	C	0.44	0.444	0.983	-0.0169020380753563	0.0172	0.3269	14004	16757	14424.77
3219255	chr17	rs9910854	13268025	C	T	0.439	0.443	0.984	-0.0168003386783461	0.0172	0.3284	14004	16757	14424.77
3236152	chr17	rs12946540	13268310	C	T	0.692	0.686	0.921	0.0232965165504356	0.0191	0.2219	14004	16757	14424.77
3219287	chr17	rs9912964	13268953	C	A	0.91	0.906	0.99	0.0341985075799122	0.0296	0.2477	14004	16757	14424.77
3244819	chr17	rs12232538	13269510	C	T	0.438	0.442	0.978	-0.0164953025291975	0.0173	0.3398	14004	16757	14424.77
3238430	chr17	rs9906582	13269816	A	G	0.91	0.906	0.993	0.0341018649449722	0.0296	0.2483	14004	16757	14424.77
3238346	chr17	rs8081684	13269942	A	G	0.91	0.906	0.993	0.0343048036919902	0.0296	0.2466	14004	16757	14424.77
3228087	chr17	rs8064586	13269991	T	C	0.91	0.906	0.993	0.0341018649449722	0.0296	0.2482	14004	16757	14424.77
3229913	chr17	rs8081983	13270020	C	T	0.91	0.906	0.994	0.0341985075799122	0.0296	0.2473	14004	16757	14424.77
3231109	chr17	rs8081985	13270064	A	G	0.911	0.906	0.99	0.0343048036919902	0.0297	0.2477	14004	16757	14424.77
3240978	chr17	rs8081986	13270065	A	C	0.911	0.906	0.99	0.0343048036919902	0.0297	0.2481	14004	16757	14424.77
3224067	chr17	rs62054003	13270192	C	T	0.875	0.884	0.632	-0.0231969816042026	0.034	0.4951	14004	16757	14424.77
3230789	chr17	rs933309	13270532	T	C	0.91	0.906	0.996	0.0332993704009261	0.0295	0.2595	14004	16757	14424.77
3221113	chr17	rs933310	13270658	C	G	0.91	0.906	0.996	0.0332026408277183	0.0295	0.2607	14004	16757	14424.77
3232508	chr17	rs1541349	13270798	T	C	0.529	0.537	0.977	-0.0285949668801128	0.0172	0.09574	14004	16757	14424.77
3230419	chr17	rs41372750	13271274	G	C	0.91	0.906	0.993	0.0318958749835631	0.0295	0.2805	14004	16757	14424.77
3233081	chr17	rs62054005	13271505	G	A	0.529	0.537	0.974	-0.028399474521698	0.0172	0.0986	14004	16757	14424.77
3243452	chr17	rs9896094	13271616	T	C	0.91	0.906	0.989	0.0317021347305135	0.0296	0.2833	14004	16757	14424.77
3233050	chr17	rs9894432	13271712	A	C	0.91	0.906	0.987	0.0315955615897506	0.0296	0.285	14004	16757	14424.77
3242898	chr17	rs62054006	13271714	T	G	0.862	0.87	0.632	-0.0247026126403718	0.0322	0.4426	14004	16757	14424.77
3236673	chr17	rs28602833	13271981	A	G	0.909	0.905	0.982	0.031498667059371	0.0296	0.2873	14004	16757	14424.77
3221699	chr17	rs2015908	13272836	A	C	0.438	0.443	0.97	-0.0178992398878318	0.0173	0.3015	14004	16757	14424.77
3230083	chr17	rs9910913	13273331	T	A	0.438	0.442	0.968	-0.0176956485356892	0.0174	0.3088	14004	16757	14424.77
3227874	chr17	rs9911135	13273430	T	C	0.438	0.442	0.967	-0.0176956485356892	0.0174	0.3079	14004	16757	14424.77
3229844	chr17	rs6502255	13274335	A	G	0.205	0.207	0.938	-0.0085968472255182	0.0216	0.6903	14004	16757	14424.77
3230195	chr17	rs9897334	13275317	C	T	0.538	0.545	0.962	-0.0259025943231108	0.0173	0.1343	14004	16757	14424.77
3243231	chr17	rs11078152	13275375	C	G	0.543	0.549	0.954	-0.0262002485024742	0.0174	0.132	14004	16757	14424.77
3240001	chr17	rs12947875	13275798	G	T	0.668	0.663	0.947	0.0222017079836866	0.0184	0.2291	14004	16757	14424.77
3223783	chr17	rs8068024	13276546	C	T	0.539	0.545	0.959	-0.0259025943231108	0.0173	0.135	14004	16757	14424.77
3235319	chr17	rs8068784	13276796	G	A	0.207	0.208	0.94	-0.0064004391810282	0.0215	0.7642	14004	16757	14424.77
3241587	chr17	rs9912208	13277089	C	T	0.207	0.208	0.939	-0.0064004391810282	0.0215	0.7668	14004	16757	14424.77
3226470	chr17	rs11658604	13277707	C	T	0.899	0.897	0.944	0.021898468701116	0.0289	0.4489	14004	16757	14424.77
3223211	chr17	rs8078031	13278325	A	C	0.207	0.208	0.928	-0.007095110875924	0.0216	0.7439	14004	16757	14424.77
3237138	chr17	rs9915687	13278994	T	G	0.207	0.209	0.921	-0.007004474152883	0.0217	0.7475	14004	16757	14424.77
3226631	chr17	rs10521217	13279256	T	C	0.539	0.545	0.938	-0.0255024404124231	0.0175	0.1462	14004	16757	14424.77
3227640	chr17	rs72819095	13279820	C	T	0.898	0.896	0.911	0.0197045832743354	0.0293	0.5014	14004	16757	14424.77
3241751	chr17	rs4792356	13280818	G	A	0.539	0.545	0.922	-0.0256050287153947	0.0177	0.1474	14004	16757	14424.77
3241279	chr17	rs4792357	13280856	C	G	0.539	0.545	0.922	-0.0253998626327317	0.0177	0.1502	14004	16757	14424.77
3219895	chr17	rs60365591	13281475	T	C	0.872	0.873	0.755	-0.0433042394092723	0.0288	0.1323	14004	16757	14424.77
3233395	chr17	rs11869185	13282246	T	C	0.802	0.799	0.733	-0.009000382197299	0.0247	0.7142	14004	16757	14424.77
3241740	chr17	rs1024436	13282418	G	C	0.672	0.667	0.901	0.0239020562806236	0.019	0.2079	14004	16757	14424.77
3242390	chr17	rs6502256	13283970	A	G	0.674	0.668	0.89	0.0232965165504356	0.0191	0.223	14004	16757	14424.77
3225230	chr17	rs1963297	13284803	A	G	0.114	0.113	0.815	-0.0019018072895963	0.0294	0.9488	14004	16757	14424.77
3232304	chr17	rs2322877	13284826	C	T	0.137	0.135	0.772	-0.0127003085782322	0.0281	0.6507	14004	16757	14424.77
3227356	chr17	rs2007367	13285506	C	T	0.138	0.137	0.755	-0.0174005146801673	0.0284	0.5399	14004	16757	14424.77
3222270	chr17	rs11869544	13286965	G	A	0.144	0.144	0.73	-0.0225012653465135	0.0283	0.4272	14004	16757	14424.77
3238190	chr17	rs12452203	13287845	G	A	0.136	0.136	0.766	-0.021101069908054	0.0282	0.4554	14004	16757	14424.77
3235226	chr17	rs56186259	13289932	C	A	0.876	0.877	0.74	0.0126990249774084	0.0295	0.6656	14004	16757	14424.77
3223189	chr17	rs11651156	13289970	A	C	0.148	0.147	0.717	-0.0178992398878318	0.0281	0.5243	14004	16757	14424.77
3238255	chr17	rs60986896	13290095	T	C	0.146	0.145	0.723	-0.0188974371044634	0.0282	0.5029	14004	16757	14424.77
3230089	chr17	rs7221425	13290712	T	G	0.873	0.874	0.735	0.0108014536938559	0.0293	0.7116	14004	16757	14424.77
3244827	chr17	rs7220603	13292146	C	A	0.704	0.701	0.725	0.0009995003330834	0.022	0.9648	14004	16757	14424.77
3242716	chr17	rs146491016	13292533	T	C	0.874	0.875	0.732	0.0098018049722602	0.0294	0.7387	14004	16757	14424.77
3219836	chr17	rs56214110	13295616	G	A	0.866	0.867	0.678	0.0101978249764461	0.03	0.7346	14004	16757	14424.77
3219392	chr17	rs11870353	13296398	T	C	0.851	0.858	0.762	-0.0282965991551138	0.0284	0.3202	14004	16757	14424.77
3226754	chr17	rs72820910	13296795	G	A	0.873	0.875	0.635	0.0048979852621919	0.0318	0.8764	14004	16757	14424.77
3243942	chr17	rs16947796	13297276	C	A	0.885	0.885	0.754	-0.0320997276601081	0.0301	0.2863	14004	16757	14424.77
3241636	chr17	rs10521218	13298860	A	T	0.801	0.808	0.589	-0.0259949602770859	0.0283	0.3585	14004	16757	14424.77
3231887	chr17	rs73302503	13299146	G	T	0.979	0.981	0.43	0.0076010387728197	0.0975	0.9383	13147	15808	13524.11
3219893	chr17	rs7207128	13300497	G	A	0.814	0.818	0.58	-0.0110002818588653	0.029	0.7032	14004	16757	14424.77
3225728	chr17	rs7223746	13301747	T	C	0.49	0.491	0.671	0.0068961666878413	0.0206	0.7372	14004	16757	14424.77
3225338	chr17	rs7207242	13301957	C	T	0.0359	0.0332	0.398	0.0914025549733078	0.0768	0.234	14004	16757	14424.77
3229264	chr17	rs7207439	13302149	A	G	0.396	0.398	0.677	-0.003797200248385	0.021	0.8546	14004	16757	14424.77
3224044	chr17	rs7207585	13302161	C	T	0.831	0.832	0.64	0.0009995003330834	0.0275	0.9699	14004	16757	14424.77
3223431	chr17	rs1029674	13303083	C	T	0.532	0.528	0.728	0.0200967016991224	0.0202	0.3184	14004	16757	14424.77
3236589	chr17	rs1029675	13303162	C	G	0.406	0.405	0.711	0.0099998345783334	0.0207	0.627	14004	16757	14424.77
3230118	chr17	rs12944836	13303819	C	A	0.257	0.257	0.739	0.0044003044444822	0.0225	0.8457	14004	16757	14424.77
3220095	chr17	rs28556277	13304273	T	C	0.735	0.74	0.644	-0.0176956485356892	0.024	0.4608	14004	16757	14424.77
3239074	chr17	rs7219430	13304741	A	G	0.257	0.258	0.743	0.0048979852621919	0.0224	0.8286	14004	16757	14424.77
3240066	chr17	rs56942423	13305606	C	A	0.866	0.871	0.593	-0.0165969709073694	0.0324	0.6075	14004	16757	14424.77
3228036	chr17	rs9906199	13306208	T	C	0.713	0.718	0.621	-0.0105049846451474	0.0238	0.6593	14004	16757	14424.77
3244772	chr17	rs141457356	13306375	G	A	0.958	0.96	0.358	-0.0475948788076838	0.0864	0.5819	10077	12897	10749.19
3220740	chr17	rs2215117	13306644	G	A	0.248	0.247	0.778	0.0231011029079872	0.0222	0.2997	14004	16757	14424.77
3239669	chr17	rs4517833	13307079	T	A	0.673	0.67	0.677	0.0207041815582916	0.0221	0.349	14004	16757	14424.77
3219413	chr17	rs9913204	13307676	A	G	0.726	0.735	0.657	-0.0102018624845967	0.0237	0.6666	14004	16757	14424.77
3219730	chr17	rs724267	13307812	T	C	0.403	0.409	0.694	0.0152038337422728	0.0211	0.4714	14004	16757	14424.77
3229805	chr17	rs66512403	13308097	T	C	0.669	0.665	0.672	0.0259990758686168	0.0221	0.2383	14004	16757	14424.77
3220585	chr17	rs77346707	13309377	C	G	0.949	0.946	0.566	0.0584952975902863	0.053	0.2697	14004	16757	14424.77
3220480	chr17	rs12943223	13310344	G	A	0.414	0.418	0.674	0.0189983824093147	0.0213	0.3723	14004	16757	14424.77
3217922	chr17	rs12452079	13310347	C	G	0.404	0.409	0.675	0.0159028762794155	0.0213	0.4557	14004	16757	14424.77
3242341	chr17	rs62054030	13310381	G	A	0.747	0.755	0.643	-0.0069037763167944	0.0244	0.7761	14004	16757	14424.77
3234453	chr17	rs57810612	13311802	C	T	0.862	0.86	0.636	0.0006997551142732	0.0306	0.9814	14004	16757	14424.77
3239389	chr17	rs79876607	13313364	G	T	0.897	0.896	0.663	-0.000200020002667	0.0332	0.9959	14004	16757	14424.77
3231668	chr17	rs12450606	13314994	A	G	0.677	0.674	0.633	0.0205964297986501	0.0231	0.3729	14004	16757	14424.77
3232716	chr17	rs4479287	13315633	C	T	0.676	0.675	0.618	0.0085037404912207	0.0234	0.7149	14004	16757	14424.77
3236024	chr17	rs68036912	13315810	A	G	0.677	0.675	0.611	0.0135971385060249	0.0235	0.5618	14004	16757	14424.77
3225927	chr17	rs60353456	13315909	C	T	0.66	0.658	0.59	0.013202462677756	0.0236	0.5764	14004	16757	14424.77
3230315	chr17	rs66964656	13315937	T	G	0.659	0.659	0.58	0.0127977582298607	0.0238	0.5915	14004	16757	14424.77
3242348	chr17	rs6502257	13316247	G	A	0.233	0.234	0.473	0.0086028888072678	0.0293	0.7675	14004	16757	14424.77
3225787	chr17	rs6502258	13316269	C	T	0.505	0.509	0.522	0.0036034995896235	0.0237	0.8783	14004	16757	14424.77
3228229	chr17	rs11078154	13316543	T	C	0.669	0.666	0.552	0.0112959597418516	0.0237	0.6352	14004	16757	14424.77
3223428	chr17	rs11869436	13316711	A	T	0.635	0.629	0.475	0.0444952398865513	0.0253	0.07907	14004	16757	14424.77
3233300	chr17	rs7218858	13316800	T	C	0.599	0.605	0.54	-0.0116981574124923	0.0231	0.6122	14004	16757	14424.77
3222005	chr17	rs11655301	13317195	G	A	0.589	0.579	0.732	0.0369007163483657	0.02	0.0648	14004	16757	14424.77
3226364	chr17	rs56401943	13317496	G	A	0.881	0.874	0.769	0.0287040681283552	0.0296	0.332	14004	16757	14424.77
3244697	chr17	rs56362141	13317512	G	A	0.88	0.872	0.775	0.0281986543586787	0.0293	0.3363	14004	16757	14424.77
3243702	chr17	rs56261706	13317555	C	T	0.678	0.667	0.887	0.016296487966892	0.0193	0.3982	14004	16757	14424.77
3243297	chr17	rs17576025	13317589	A	C	0.976	0.973	0.681	-0.0935966487375843	0.0797	0.2406	9867	10582	9572.65
3222280	chr17	rs16947829	13317678	C	A	0.649	0.636	0.92	0.0077002766261879	0.0186	0.6803	14004	16757	14424.77
3237345	chr17	rs78350403	13317978	A	G	0.82	0.819	0.92	-0.0073972926304747	0.023	0.7487	14004	16757	14424.77
3238374	chr17	rs78129167	13317997	G	C	0.979	0.976	0.744	-0.120304963043649	0.0809	0.1368	9867	10582	9572.65
3241735	chr17	rs7208370	13318085	G	A	0.135	0.133	0.794	-0.0138961051921114	0.0285	0.6265	14004	16757	14424.77
3226613	chr17	rs9903042	13318650	G	A	0.311	0.311	0.926	-0.0064004391810282	0.0191	0.7393	14004	16757	14424.77
3222740	chr17	rs12603077	13318803	A	G	0.508	0.516	0.942	-0.0098988321792475	0.0176	0.5721	14004	16757	14424.77
3241911	chr17	rs3859246	13319029	A	G	0.979	0.977	0.788	-0.120902897367662	0.0806	0.1337	9867	10582	9572.65
3241842	chr17	rs9897128	13319084	T	C	0.833	0.825	0.937	0.024702368640342	0.0233	0.2901	14004	16757	14424.77
3238983	chr17	rs9896087	13319153	G	A	0.833	0.825	0.938	0.0242046886968174	0.0233	0.2994	14004	16757	14424.77
3229927	chr17	rs3859247	13319219	G	C	0.98	0.978	0.796	-0.116398993884222	0.0811	0.1511	9867	10582	9572.65
3220980	chr17	rs3859248	13319239	T	G	0.98	0.978	0.796	-0.114804974485826	0.081	0.1565	9867	10582	9572.65
3220874	chr17	rs4792358	13319513	G	A	0.315	0.315	0.966	-0.0087985943563496	0.0186	0.6369	14004	16757	14424.77
3218000	chr17	rs7219695	13320284	G	A	0.314	0.315	0.97	-0.0095050300143049	0.0186	0.6093	14004	16757	14424.77
3219033	chr17	rs6502259	13320413	C	T	0.13	0.13	0.907	-0.027196494688472	0.0271	0.3162	14004	16757	14424.77
3233892	chr17	rs6502260	13320476	A	G	0.825	0.819	0.96	0.0150954876453349	0.0226	0.5063	14004	16757	14424.77
3224264	chr17	rs16947831	13320555	T	C	0.509	0.517	0.971	-0.0110002818588653	0.0173	0.5255	14004	16757	14424.77
3226974	chr17	rs78695694	13320942	T	C	0.98	0.977	0.821	-0.11320229329481	0.0838	0.177	8758	9473	8463.65
3218892	chr17	rs73302546	13321301	T	C	0.817	0.816	0.949	-0.003797200248385	0.0225	0.8645	14004	16757	14424.77
3224311	chr17	rs76850433	13321380	A	G	0.98	0.977	0.827	-0.113896846680113	0.0838	0.1739	8758	9473	8463.65
3228568	chr17	rs7215989	13321565	G	C	0.317	0.319	0.967	-0.0099998320783335	0.0185	0.5903	14004	16757	14424.77
3230952	chr17	rs7215635	13321637	A	G	0.817	0.816	0.95	-0.0049019951702315	0.0225	0.8279	14004	16757	14424.77
3222694	chr17	rs12451261	13321875	C	T	0.317	0.319	0.968	-0.009000382197299	0.0185	0.6265	14004	16757	14424.77
3234424	chr17	rs113523700	13322060	T	G	0.98	0.978	0.837	-0.114704030660979	0.0836	0.1701	8758	9473	8463.65
3221775	chr17	rs9891849	13322330	C	T	0.825	0.819	0.966	0.0150954876453349	0.0226	0.5029	14004	16757	14424.77
3222052	chr17	rs59953709	13322622	G	A	0.806	0.798	0.966	0.0043007385516922	0.0217	0.8427	14004	16757	14424.77
3224068	chr17	rs59641318	13322730	C	T	0.806	0.798	0.966	0.0043007385516922	0.0217	0.8444	14004	16757	14424.77
3223693	chr17	rs76945755	13323651	G	A	0.98	0.978	0.884	-0.0952011857443932	0.0849	0.2622	8168	8883	7873.65
3229510	chr17	rs55948557	13323825	G	T	0.938	0.941	0.655	0.0397974698740661	0.0418	0.3403	14004	16757	14424.77
3229267	chr17	rs62056967	13323950	G	A	0.505	0.513	0.985	-0.0075987978753305	0.0171	0.6568	14004	16757	14424.77
3225390	chr17	rs17817197	13323993	C	A	0.303	0.309	0.957	-0.0212951405401588	0.019	0.2608	14004	16757	14424.77
3222977	chr17	rs4792359	13324290	A	G	0.822	0.815	0.981	0.0102968054773682	0.0222	0.6429	14004	16757	14424.77
3220150	chr17	rs3848444	13324362	A	T	0.302	0.309	0.959	-0.0209989425960583	0.0189	0.267	14004	16757	14424.77
3232225	chr17	rs12603463	13324510	C	T	0.812	0.812	0.945	-0.0105049846451474	0.0223	0.6376	14004	16757	14424.77
3233495	chr17	rs3859249	13324558	C	T	0.505	0.512	0.987	-0.0069037763167944	0.0171	0.6858	14004	16757	14424.77
3242425	chr17	rs12603482	13324722	A	G	0.317	0.325	0.966	-0.015895669405385	0.0187	0.3944	14004	16757	14424.77
3229320	chr17	rs4792360	13324786	G	C	0.124	0.124	0.931	-0.0275048131221902	0.0271	0.3095	14004	16757	14424.77
3220497	chr17	rs10153318	13325102	G	T	0.814	0.807	0.977	0.0049974917102918	0.022	0.8198	14004	16757	14424.77
3230844	chr17	rs10153317	13325226	C	T	0.807	0.799	0.982	0.0049974917102918	0.0216	0.8152	14004	16757	14424.77
3221090	chr17	rs76262034	13325336	G	T	0.981	0.98	0.9	-0.110696951358699	0.0817	0.1751	8785	10374	8873.64
3241513	chr17	rs3859250	13325457	G	A	0.505	0.512	0.97	-0.0071958279818024	0.0172	0.675	14004	16757	14424.77
3221076	chr17	rs3901640	13325545	G	C	0.618	0.611	0.948	-0.0036968248442897	0.0179	0.837	14004	16757	14424.77
3227071	chr17	rs3905482	13325862	T	C	0.634	0.628	0.942	0.0002999550089979	0.0181	0.9856	14004	16757	14424.77
3240967	chr17	rs76657073	13325864	C	A	0.981	0.98	0.831	-0.0755967721743758	0.0771	0.3271	10574	12294	10721.77
3239973	chr17	rs3859251	13326223	G	A	0.766	0.761	0.938	-0.0022024235552	0.0206	0.9145	14004	16757	14424.77
3224365	chr17	rs3859252	13326256	T	G	0.762	0.757	0.947	-0.0014009809156281	0.0204	0.9443	14004	16757	14424.77
3226888	chr17	rs3859253	13326466	A	G	0.935	0.937	0.916	-0.0438996422900184	0.0363	0.2271	14004	16757	14424.77
3230897	chr17	rs3967115	13326771	T	A	0.928	0.931	0.902	-0.0557030028762507	0.0348	0.1095	14004	16757	14424.77
3221860	chr17	rs4054840	13326805	C	G	0.568	0.566	0.933	-0.0095050300143049	0.0177	0.5919	14004	16757	14424.77
3231566	chr17	rs79021095	13327202	G	T	0.812	0.813	0.929	-0.0099998320783335	0.0224	0.6537	14004	16757	14424.77
3231647	chr17	rs9903446	13327243	G	A	0.638	0.633	0.957	0.0037031349243813	0.018	0.8351	14004	16757	14424.77
3231627	chr17	rs7214051	13327920	A	G	0.921	0.924	0.966	-0.0358033589652777	0.0321	0.2648	14004	16757	14424.77
3234530	chr17	rs62056968	13327988	A	T	0.821	0.829	0.801	-0.0467981495486393	0.0244	0.05556	14004	16757	14424.77
3220257	chr17	rs4792362	13328329	G	A	0.92	0.923	0.958	-0.0361039752308815	0.0322	0.2617	14004	16757	14424.77
3236142	chr17	rs4792363	13328758	A	G	0.92	0.923	0.955	-0.0366951051877892	0.0322	0.2542	14004	16757	14424.77
3238227	chr17	rs16947851	13328926	T	C	0.825	0.819	0.959	0.0138042809763971	0.0227	0.544	14004	16757	14424.77
3242622	chr17	rs12453052	13329694	G	A	0.822	0.83	0.8	-0.0433982268254708	0.0245	0.0763	14004	16757	14424.77
3235682	chr17	rs16947859	13331301	T	A	0.469	0.473	0.869	-0.0236986067778773	0.0182	0.1927	14004	16757	14424.77
3237487	chr17	rs16947864	13331456	T	A	0.653	0.655	0.865	-0.0170952954286372	0.019	0.3689	14004	16757	14424.77
3231800	chr17	rs9894575	13331723	G	A	0.469	0.473	0.871	-0.0239034240815591	0.0182	0.1885	14004	16757	14424.77
3240642	chr17	rs9895883	13331729	T	C	0.469	0.473	0.871	-0.023401696181619	0.0182	0.1979	14004	16757	14424.77
3242190	chr17	rs17209204	13331902	G	C	0.817	0.819	0.898	-0.0127003085782322	0.023	0.5811	14004	16757	14424.77
3234162	chr17	rs10517443	13333043	A	G	0.825	0.819	0.947	0.0149969810059077	0.0229	0.513	14004	16757	14424.77
3229355	chr17	rs3884646	13333128	C	T	0.93	0.934	0.879	-0.0490957108440633	0.0355	0.1663	14004	16757	14424.77
3235795	chr17	rs62056969	13333653	A	C	0.64	0.65	0.862	-0.0374007702544828	0.019	0.04836	14004	16757	14424.77
3225295	chr17	rs62056970	13334147	A	G	0.64	0.651	0.863	-0.0377953294954024	0.0189	0.04583	14004	16757	14424.77
3238328	chr17	rs62056971	13334301	C	T	0.64	0.651	0.863	-0.0386992491392765	0.0189	0.04122	14004	16757	14424.77
3242468	chr17	rs72820953	13334435	A	C	0.64	0.651	0.863	-0.0388967656299467	0.0189	0.03981	14004	16757	14424.77
3231260	chr17	rs72820955	13334455	T	A	0.64	0.651	0.864	-0.0390007373497326	0.0189	0.0392	14004	16757	14424.77
3236586	chr17	rs111313954	13334499	C	T	0.737	0.727	0.828	0.0385955177593629	0.021	0.06544	14004	16757	14424.77
3233373	chr17	rs113358534	13334508	G	C	0.64	0.651	0.864	-0.0393023164827424	0.0189	0.0381	14004	16757	14424.77
3240038	chr17	rs56075621	13334591	T	A	0.829	0.823	0.935	0.0189002595004805	0.0232	0.415	14004	16757	14424.77
3223197	chr17	rs6502261	13334810	T	C	0.667	0.66	0.857	0.0202045073158995	0.0193	0.2954	14004	16757	14424.77
3234694	chr17	rs6502262	13334814	G	A	0.667	0.66	0.857	0.0200967016991224	0.0193	0.2974	14004	16757	14424.77
3240067	chr17	rs72820956	13335008	G	A	0.644	0.655	0.861	-0.0388967656299467	0.019	0.04076	14004	16757	14424.77
3244106	chr17	rs8080371	13335036	G	A	0.496	0.483	0.859	0.0291023874205329	0.0182	0.1103	14004	16757	14424.77
3231444	chr17	rs62056972	13335071	A	G	0.64	0.65	0.868	-0.0383043331577141	0.0189	0.04248	14004	16757	14424.77
3234829	chr17	rs74404626	13335227	T	C	0.64	0.65	0.868	-0.0383043331577141	0.0189	0.04232	14004	16757	14424.77
3244824	chr17	rs62056973	13335653	G	A	0.64	0.651	0.869	-0.0388032003238938	0.0189	0.03985	14004	16757	14424.77
3220248	chr17	rs4054841	13335791	T	G	0.738	0.727	0.828	0.0384030712829451	0.021	0.06703	14004	16757	14424.77
3223192	chr17	rs62056974	13335827	A	C	0.639	0.65	0.868	-0.0385017716536664	0.0189	0.04138	14004	16757	14424.77
3222409	chr17	rs3967116	13336617	G	A	0.668	0.661	0.857	0.0199986865066891	0.0193	0.3008	14004	16757	14424.77
3234571	chr17	rs4426380	13336625	T	A	0.668	0.661	0.856	0.0197045832743354	0.0193	0.3069	14004	16757	14424.77
3236685	chr17	rs3967117	13336657	A	G	0.135	0.133	0.865	-0.0151034855773182	0.0275	0.5819	14004	16757	14424.77
3230036	chr17	rs3967118	13336825	A	T	0.979	0.979	0.6	-0.0657979805904322	0.0784	0.4014	12923	15488	13264.87
3233432	chr17	rs9913414	13337088	T	A	0.829	0.823	0.91	0.0198026272961797	0.0236	0.3998	14004	16757	14424.77
3239865	chr17	rs12602055	13337956	T	G	0.135	0.133	0.839	-0.0142003494011414	0.0278	0.6109	14004	16757	14424.77
3227205	chr17	rs28408554	13338021	T	A	0.83	0.824	0.898	0.0209000641077417	0.0238	0.3783	14004	16757	14424.77
3220858	chr17	rs79521036	13338486	T	G	0.926	0.93	0.818	-0.0442027026797326	0.0355	0.2128	14004	16757	14424.77
3244291	chr17	rs28758577	13338932	T	C	0.639	0.65	0.871	-0.0403950023610502	0.0188	0.03212	14004	16757	14424.77
3223141	chr17	rs3859254	13339203	T	C	0.665	0.659	0.839	0.0183996828453635	0.0195	0.3462	14004	16757	14424.77
3235396	chr17	rs7207361	13339428	A	C	0.831	0.825	0.877	0.0200967016991224	0.0241	0.4055	14004	16757	14424.77
3244627	chr17	rs11659061	13339499	T	G	0.224	0.219	0.811	0.0099008246772624	0.0227	0.664	14004	16757	14424.77
3229535	chr17	rs11654080	13339650	A	G	0.676	0.67	0.823	0.0190964956909883	0.0199	0.3365	14004	16757	14424.77
3227443	chr17	rs9894943	13340298	G	A	0.548	0.536	0.732	0.0374980764200844	0.0198	0.05758	14004	16757	14424.77
3228672	chr17	rs11078155	13340405	G	C	0.805	0.81	0.69	-0.050504132173768	0.0257	0.04924	14004	16757	14424.77
3239790	chr17	rs4357979	13341165	T	G	0.882	0.878	0.714	0.0195967237465575	0.0308	0.5255	14004	16757	14424.77
3223336	chr17	rs2996008	13341463	A	G	0.256	0.251	0.707	0.0542040540135122	0.0235	0.02087	14004	16757	14424.77
3231663	chr17	rs11870813	13341512	A	G	0.846	0.845	0.747	-0.001501126126267	0.0268	0.9561	14004	16757	14424.77
3235739	chr17	rs2996009	13341710	C	T	0.597	0.587	0.758	0.0491996041469672	0.0199	0.01335	14004	16757	14424.77
3235797	chr17	rs2996010	13341940	G	A	0.412	0.407	0.737	0.0423024980338776	0.02	0.03472	14004	16757	14424.77
3230309	chr17	rs59394083	13341992	T	C	0.819	0.824	0.736	-0.0129028853555234	0.0255	0.6122	14004	16757	14424.77
3238532	chr17	rs74199785	13342350	C	A	0.853	0.853	0.759	-0.0082035573506883	0.0271	0.7611	14004	16757	14424.77
3242625	chr17	rs73978872	13343618	G	A	0.983	0.984	0.426	0.12299609070914	0.111	0.2678	10671	13396	11102.61
3226806	chr17	rs7220758	13343765	G	A	0.954	0.956	0.607	-0.0235962138551867	0.0512	0.644	14004	16757	14424.77
3242336	chr17	rs2996019	13344095	G	A	0.572	0.563	0.649	0.0520040417467951	0.0212	0.01395	14004	16757	14424.77
3241078	chr17	rs9897993	13344297	A	G	0.843	0.842	0.831	-0.0138048499765589	0.0251	0.5818	14004	16757	14424.77
3230173	chr17	rs2996023	13345156	C	G	0.265	0.264	0.839	0.0106035827841911	0.021	0.614	14004	16757	14424.77
3227023	chr17	rs2996024	13345229	T	C	0.634	0.634	0.733	0.016296487966892	0.0205	0.4262	14004	16757	14424.77
3227320	chr17	rs2996025	13345454	A	T	0.633	0.633	0.738	0.0187039847937718	0.0204	0.36	14004	16757	14424.77
3224273	chr17	rs2996026	13345571	T	C	0.77	0.765	0.921	0.0332993704009261	0.0211	0.1146	14004	16757	14424.77
3244057	chr17	rs7218194	13346537	T	C	0.959	0.958	0.515	-0.0306963490025976	0.0792	0.6978	7468	9082	7764.65
3242680	chr17	rs2996031	13346619	A	G	0.263	0.262	0.866	0.0109992854583691	0.0208	0.5965	14004	16757	14424.77
3234285	chr17	rs2996032	13347119	G	A	0.765	0.76	0.891	0.0332993704009261	0.0213	0.1177	14004	16757	14424.77
3238437	chr17	rs2996033	13347149	A	G	0.263	0.261	0.876	0.0102968054773682	0.0207	0.6176	14004	16757	14424.77
3225759	chr17	rs9903148	13348257	T	A	0.96	0.959	0.511	-0.0303973537275885	0.0799	0.7036	7468	9082	7764.65
3244211	chr17	rs2996034	13350084	C	T	0.768	0.762	0.881	0.0332993704009261	0.0215	0.1206	14004	16757	14424.77
3244401	chr17	rs2906919	13350768	G	C	0.768	0.762	0.875	0.0329994782631079	0.0215	0.1251	14004	16757	14424.77
3244364	chr17	rs74326398	13350784	T	A	0.984	0.985	0.407	0.151999796907566	0.1256	0.2263	9390	12405	10175.81
3229468	chr17	rs8072006	13351264	C	G	0.96	0.96	0.511	-0.027998320426861	0.0808	0.7289	7468	9082	7764.65
3232010	chr17	rs2996035	13351326	G	A	0.266	0.266	0.886	0.0043007385516922	0.0204	0.8318	14004	16757	14424.77
3240716	chr17	rs2996036	13351339	G	A	0.266	0.266	0.885	0.0043007385516922	0.0205	0.8339	14004	16757	14424.77
3226523	chr17	rs4289033	13352848	A	C	0.685	0.687	0.755	-0.023401696181619	0.021	0.2657	14004	16757	14424.77
3244484	chr17	rs2996037	13352884	G	A	0.766	0.76	0.849	0.0336958638567256	0.0218	0.1219	14004	16757	14424.77
3223011	chr17	rs11656301	13353530	C	G	0.524	0.529	0.848	-0.0263029084210524	0.0185	0.1555	14004	16757	14424.77
3238772	chr17	rs2996038	13353965	T	G	0.264	0.264	0.869	0.0009995003330834	0.0207	0.9613	14004	16757	14424.77
3229342	chr17	rs2996039	13354196	C	A	0.765	0.759	0.836	0.0335991726304121	0.0219	0.1251	14004	16757	14424.77
3222255	chr17	rs2996040	13354208	C	T	0.765	0.759	0.836	0.0333960906184285	0.0219	0.1277	14004	16757	14424.77
3224398	chr17	rs2996041	13354309	T	G	0.765	0.758	0.834	0.0339955472579582	0.0219	0.1209	14004	16757	14424.77
3232950	chr17	rs34764348	13354312	A	G	0.687	0.688	0.758	-0.0222967349986103	0.021	0.2884	14004	16757	14424.77
3222182	chr17	rs2996043	13355127	A	G	0.265	0.265	0.867	0.001099395443301	0.0207	0.9584	14004	16757	14424.77
3236929	chr17	rs4054866	13355674	A	G	0.52	0.526	0.854	-0.0256050287153947	0.0185	0.1663	14004	16757	14424.77
3230355	chr17	rs8080163	13356029	T	C	0.96	0.96	0.494	-0.066300071757232	0.0641	0.3011	13147	15808	13524.11
3227212	chr17	rs7209340	13357215	G	C	0.672	0.668	0.937	0.0004998750416509	0.0187	0.9781	14004	16757	14424.77
3233413	chr17	rs2996049	13357715	A	G	0.262	0.259	0.948	0.0112959597418516	0.0199	0.5692	14004	16757	14424.77
3242538	chr17	rs67945662	13358032	A	G	0.669	0.665	0.971	0.0017983819413794	0.0183	0.9236	14004	16757	14424.77
3239010	chr17	rs7502538	13358465	A	C	0.668	0.664	0.978	0.0013990209137074	0.0183	0.941	14004	16757	14424.77
3224436	chr17	rs59008777	13358526	C	G	0.668	0.664	0.978	0.0008995952428359	0.0183	0.962	14004	16757	14424.77
3244174	chr17	rs9911651	13358774	A	G	0.52	0.517	0.911	0.0025966258472659	0.0178	0.8826	14004	16757	14424.77
3242396	chr17	rs77797715	13359217	T	C	0.984	0.984	0.426	0.143598053344773	0.1299	0.2691	8346	10133	8745.19
3227278	chr17	rs977706	13359435	A	T	0.97	0.969	0.511	0.0099008246772624	0.0748	0.8947	12376	14891	12686.42
3222448	chr17	rs2018048	13359751	G	T	0.743	0.742	0.879	0.0115035793834154	0.0207	0.5772	14004	16757	14424.77
3239150	chr17	rs8078717	13359801	T	C	0.741	0.74	0.878	0.0099998345783334	0.0207	0.6273	14004	16757	14424.77
3235270	chr17	rs8081514	13360019	C	T	0.595	0.595	0.964	0.0109992854583691	0.0176	0.5328	14004	16757	14424.77
3233828	chr17	rs9909154	13361115	C	T	0.595	0.596	0.981	0.0103957761821204	0.0175	0.5534	14004	16757	14424.77
3226199	chr17	rs7214164	13361520	C	A	0.593	0.594	0.985	0.0080971295874548	0.0174	0.6437	14004	16757	14424.77
3229387	chr17	rs77736438	13362352	C	T	0.939	0.937	0.658	0.0648978315778429	0.0433	0.1342	14004	16757	14424.77
3221404	chr17	rs16947926	13363661	G	C	0.684	0.68	0.992	0.0003999200213268	0.0184	0.9833	14004	16757	14424.77
3224105	chr17	rs35359180	13363669	A	G	0.973	0.973	0.715	-0.0575020022714588	0.0615	0.3496	14004	16757	14424.77
3229591	chr17	rs8068216	13364290	G	A	0.716	0.713	0.947	0.0072039888485025	0.0194	0.711	14004	16757	14424.77
3229369	chr17	rs8068169	13364549	A	G	0.264	0.26	0.99	0.0141987193998129	0.0194	0.466	14004	16757	14424.77
3235895	chr17	rs2190822	13364994	C	T	0.536	0.534	0.932	0.0009995003330834	0.0176	0.9557	14004	16757	14424.77
3236300	chr17	rs36086839	13365547	C	T	0.974	0.973	0.708	-0.0169020380753563	0.0626	0.7877	14004	16757	14424.77
3225399	chr17	rs72822845	13365711	G	T	0.967	0.968	0.493	0.0735013596301142	0.083	0.3758	9220	11948	9848.53
3223505	chr17	rs1860070	13365863	T	C	0.264	0.261	0.974	0.0136957831289865	0.0196	0.4843	14004	16757	14424.77
3230503	chr17	rs4791551	13367142	C	T	0.276	0.272	0.957	0.0171029078996623	0.0194	0.3803	14004	16757	14424.77
3241970	chr17	rs2874897	13367970	T	C	0.523	0.521	0.928	0.0009995003330834	0.0176	0.9535	14004	16757	14424.77
3239249	chr17	rs16947942	13368963	A	C	0.686	0.682	0.941	0.0063994795805678	0.0188	0.7333	14004	16757	14424.77
3243372	chr17	rs7219001	13369170	G	C	0.743	0.742	0.897	0.0172994970780611	0.0205	0.3988	14004	16757	14424.77
3222637	chr17	rs2159122	13369770	A	T	0.796	0.795	0.883	0.0223972974420383	0.0224	0.3186	14004	16757	14424.77
3240158	chr17	rs16947944	13370006	T	G	0.686	0.682	0.935	0.0066975214477213	0.0189	0.7231	14004	16757	14424.77
3226999	chr17	rs16947946	13370460	G	A	0.686	0.682	0.928	0.0067968490002727	0.019	0.7184	14004	16757	14424.77
3226448	chr17	rs72822850	13372846	A	G	0.687	0.683	0.907	0.0074025335167413	0.0192	0.6991	14004	16757	14424.77
3239459	chr17	rs11078158	13373143	A	G	0.687	0.683	0.902	0.0076010387728197	0.0193	0.6929	14004	16757	14424.77
3233396	chr17	rs58329456	13373718	G	T	0.688	0.683	0.895	0.0080971295874548	0.0194	0.6774	14004	16757	14424.77
3226635	chr17	rs12944375	13373915	T	A	0.743	0.741	0.837	0.0197045832743354	0.0212	0.3529	14004	16757	14424.77
3223805	chr17	rs12601934	13374184	A	G	0.268	0.264	0.879	0.0199986865066891	0.0205	0.3281	14004	16757	14424.77
3231708	chr17	rs57918576	13374468	C	A	0.698	0.694	0.886	0.001998002662673	0.0197	0.9194	14004	16757	14424.77
3239281	chr17	rs12602036	13374599	C	T	0.688	0.684	0.885	0.0080971295874548	0.0195	0.6772	14004	16757	14424.77
3235987	chr17	rs67697474	13374864	A	G	0.527	0.525	0.875	0.0007996801705642	0.0181	0.9632	14004	16757	14424.77
3229952	chr17	rs758201	13375402	G	A	0.689	0.684	0.878	0.0086028888072678	0.0196	0.6599	14004	16757	14424.77
3233569	chr17	rs758202	13375572	G	A	0.527	0.525	0.872	0.0011992805754821	0.0182	0.9475	14004	16757	14424.77
3242078	chr17	rs758203	13375847	A	C	0.689	0.684	0.875	0.0086028888072678	0.0196	0.6608	14004	16757	14424.77
