## Supplementary material for "Characterization of shared and ancestry-specific signals driving complex traits using multi-ancestry fine-mapping": EAS_schizophrenia_gwas_17_18641582_19641582.tsv

Unnamed: 0	chrom	ID	pos	A1	A2	FCAS	FCON	IMPINFO	BETA	SE	P	NCAS	NCON	NEFF
3218358	chr17	rs9908564	18642481	T	C	0.626	0.623	0.799	0.0159028762794155	0.0197	0.4189	14004	16757	14424.77
3229745	chr17	rs144641799	18642541	C	T	0.869	0.868	0.806	-0.0275973271921043	0.0278	0.3217	14004	16757	14424.77
3229789	chr17	rs144992749	18642619	G	A	0.951	0.95	0.614	0.0239020562806236	0.0496	0.6291	14004	16757	14424.77
3221730	chr17	rs9893944	18644041	C	T	0.692	0.687	0.772	0.0017983819413794	0.0209	0.9318	14004	16757	14424.77
3221787	chr17	rs9895898	18644142	T	C	0.696	0.692	0.767	-0.0029042131473898	0.021	0.8919	14004	16757	14424.77
3237396	chr17	rs12602546	18644364	G	A	0.839	0.842	0.765	0.0323994240466592	0.0265	0.2219	14004	16757	14424.77
3225115	chr17	rs76349899	18644968	T	C	0.905	0.904	0.712	-0.004198802647333	0.0341	0.9011	14004	16757	14424.77
3236311	chr17	rs62073743	18646827	C	T	0.53	0.528	0.795	0.0173977771764203	0.019	0.361	14004	16757	14424.77
3226072	chr17	rs11544711	18647625	T	A	0.535	0.534	0.792	0.022299507494767	0.019	0.2417	14004	16757	14424.77
3231623	chr17	rs112087876	18648388	C	T	0.942	0.944	0.649	0.0829983354991691	0.0454	0.06743	14004	16757	14424.77
3242533	chr17	rs4315390	18649047	A	G	0.645	0.645	0.786	0.0148984646619666	0.0198	0.4508	14004	16757	14424.77
3227344	chr17	rs141641344	18650533	C	T	0.983	0.984	0.613	-0.0814053022506909	0.0862	0.3451	14004	16757	14424.77
3223615	chr17	rs76866171	18650991	C	T	0.833	0.828	0.808	-0.0098988321792475	0.0252	0.6944	14004	16757	14424.77
3238936	chr17	rs4924769	18652608	C	T	0.672	0.671	0.801	0.0134984841513417	0.0201	0.5007	14004	16757	14424.77
3238055	chr17	rs56195816	18654835	G	A	0.939	0.941	0.684	0.0832007925927607	0.0434	0.05537	14004	16757	14424.77
3237619	chr17	rs7215492	18655487	C	T	0.687	0.686	0.83	0.0154007965760229	0.0199	0.4386	14004	16757	14424.77
3238469	chr17	rs12603903	18655753	T	C	0.982	0.981	0.811	0.119497121327379	0.0886	0.1776	8944	9872	8946.46
3242027	chr17	rs139219182	18656485	C	G	0.977	0.979	0.62	-0.0978995292780637	0.0759	0.1975	12305	15058	12725.77
3232169	chr17	rs138524337	18656626	C	T	0.839	0.834	0.795	-0.0160988945897493	0.0258	0.5324	14004	16757	14424.77
3231047	chr17	rs9783820	18660321	C	A	0.821	0.823	0.793	0.0409979790340721	0.0249	0.1002	14004	16757	14424.77
3219634	chr17	rs7223948	18660798	A	G	0.469	0.462	0.729	-0.0004000800213396	0.02	0.9825	14004	16757	14424.77
3237235	chr17	rs12603319	18661327	C	T	0.852	0.853	0.852	0.0056042667198317	0.0264	0.8324	14004	16757	14424.77
3240870	chr17	rs79326915	18663220	G	C	0.96	0.958	0.74	0.0282958691548473	0.0491	0.5643	14004	16757	14424.77
3229672	chr17	rs56296620	18663393	T	A	0.917	0.92	0.89	0.005703702916678	0.0325	0.862	14004	16757	14424.77
3240212	chr17	rs113103355	18663414	A	G	0.938	0.94	0.684	0.0823999272472146	0.043	0.0551	14004	16757	14424.77
3220175	chr17	rs12943180	18663803	A	G	0.874	0.875	0.805	0.0025966258472659	0.0289	0.9288	14004	16757	14424.77
3227168	chr17	rs11078420	18664378	G	C	0.803	0.807	0.773	0.0471984218290006	0.0247	0.0555	14004	16757	14424.77
3239945	chr17	rs184835811	18664724	A	G	0.964	0.961	0.623	0.0025966258472659	0.0566	0.9634	14004	16757	14424.77
3238208	chr17	rs3032059	18665275	T	A	0.468	0.465	0.814	-0.0102018624845967	0.0188	0.589	14004	16757	14424.77
3233048	chr17	rs28711770	18665362	G	A	0.914	0.916	0.896	0.0129951954948113	0.032	0.6854	14004	16757	14424.77
3234725	chr17	rs71372288	18666697	C	A	0.466	0.462	0.82	-0.009797842480111	0.0187	0.6003	14004	16757	14424.77
3238812	chr17	rs11657414	18668541	G	C	0.469	0.466	0.818	-0.0083043861636152	0.0188	0.659	14004	16757	14424.77
3219678	chr17	rs59130773	18669364	C	G	0.516	0.511	0.769	-0.007095110875924	0.0193	0.7139	14004	16757	14424.77
3223462	chr17	rs10153280	18669817	T	C	0.853	0.853	0.816	0.0397974698740661	0.0269	0.1389	14004	16757	14424.77
3241282	chr17	rs55828488	18671675	G	A	0.861	0.862	0.85	0.04149696667529	0.027	0.1246	14004	16757	14424.77
3235751	chr17	rs10775382	18671733	C	A	0.213	0.213	0.819	0.0277027118389473	0.0229	0.2257	14004	16757	14424.77
3242150	chr17	rs11651007	18672187	T	C	0.837	0.839	0.822	0.0452027848308288	0.026	0.08279	14004	16757	14424.77
3224854	chr17	rs9898589	18672950	T	C	0.212	0.212	0.82	0.0280041964095973	0.0229	0.2207	14004	16757	14424.77
3217960	chr17	rs12452278	18672958	C	T	0.863	0.863	0.865	0.0473033451158665	0.0269	0.07913	14004	16757	14424.77
3236469	chr17	rs9674947	18673147	T	C	0.838	0.839	0.834	0.0497040321791155	0.0259	0.05549	14004	16757	14424.77
3241771	chr17	rs150933603	18673906	C	T	0.987	0.987	0.608	-0.0722051682492376	0.1	0.4707	12895	15648	13315.77
3221634	chr17	rs11489009	18674652	A	G	0.838	0.839	0.854	0.0473033451158665	0.0257	0.06555	14004	16757	14424.77
3225564	chr17	rs8073523	18674745	T	C	0.208	0.208	0.836	0.0251022847608284	0.0228	0.2715	14004	16757	14424.77
3225434	chr17	rs8076246	18674943	A	G	0.212	0.213	0.857	0.023198814502523	0.0224	0.3001	14004	16757	14424.77
3238614	chr17	rs9906823	18677297	C	A	0.916	0.918	0.948	0.0047984689115734	0.0315	0.8778	14004	16757	14424.77
3219762	chr17	rs4244595	18677329	G	A	0.842	0.844	0.924	0.0437967654983826	0.025	0.08045	14004	16757	14424.77
3226395	chr17	rs4924924	18677774	G	C	0.738	0.737	0.901	0.043097802902723	0.0203	0.03379	14004	16757	14424.77
3230791	chr17	rs4630608	18678548	C	T	0.738	0.737	0.913	0.039701366851552	0.0202	0.04879	14004	16757	14424.77
3218245	chr17	rs9908821	18679404	A	G	0.738	0.736	0.909	0.0394995204367644	0.0202	0.05015	14004	16757	14424.77
3222707	chr17	rs9909417	18679442	G	A	0.371	0.369	0.893	-0.007004474152883	0.0185	0.7058	14004	16757	14424.77
3244655	chr17	rs60883080	18679590	C	T	0.556	0.551	0.887	-0.0135007260538548	0.0183	0.4612	14004	16757	14424.77
3224820	chr17	rs12150592	18679833	A	G	0.914	0.916	0.969	0.0114047182634362	0.0309	0.7111	14004	16757	14424.77
3221115	chr17	rs67053020	18680061	G	C	0.738	0.736	0.908	0.0394995204367644	0.0202	0.05046	14004	16757	14424.77
3222103	chr17	rs117084603	18680101	A	G	0.977	0.979	0.634	-0.0908989237168223	0.0755	0.2289	12305	15058	12725.77
3225428	chr17	rs4924925	18680569	T	G	0.738	0.736	0.906	0.0390957053401303	0.0202	0.05264	14004	16757	14424.77
3234640	chr17	rs77288131	18681913	G	A	0.914	0.916	0.969	0.0115035793834154	0.0309	0.7108	14004	16757	14424.77
3234037	chr17	rs9911451	18683010	A	T	0.739	0.738	0.896	0.0377003271828256	0.0204	0.06428	14004	16757	14424.77
3236517	chr17	rs577020258	18683541	G	A	0.978	0.978	0.533	0.0969996609179504	0.0851	0.2544	11905	14648	12320.79
3220888	chr17	rs59588820	18684487	A	G	0.737	0.735	0.903	0.0387013475370749	0.0202	0.05592	14004	16757	14424.77
3229135	chr17	rs58011943	18684527	G	C	0.914	0.916	0.969	0.0121953336998771	0.0309	0.6934	14004	16757	14424.77
3240804	chr17	rs75174617	18684642	G	T	0.737	0.735	0.904	0.0385955177593629	0.0202	0.0564	14004	16757	14424.77
3225010	chr17	rs76852375	18684809	G	T	0.494	0.49	0.872	-0.0119005312583873	0.0181	0.5124	14004	16757	14424.77
3227411	chr17	rs11867206	18687736	G	T	0.742	0.74	0.885	0.0387013475370749	0.0206	0.05951	14004	16757	14424.77
3221089	chr17	rs111514880	18688664	G	A	0.761	0.757	0.876	0.0352995739869328	0.0211	0.09359	14004	16757	14424.77
3221314	chr17	rs62075101	18692042	C	T	0.914	0.916	0.971	0.0138042809763971	0.0308	0.6556	14004	16757	14424.77
3244984	chr17	rs62075102	18692061	G	C	0.104	0.101	0.931	0.0679016096105729	0.0288	0.01843	14004	16757	14424.77
3242141	chr17	rs56156915	18693352	G	A	0.735	0.733	0.904	0.0372957847436969	0.0202	0.06404	14004	16757	14424.77
3244881	chr17	rs61075345	18694277	G	A	0.101	0.0977	0.938	0.0660030731575139	0.0291	0.02334	14004	16757	14424.77
3231251	chr17	rs4924771	18696073	C	T	0.103	0.0996	0.944	0.0683033004541534	0.0287	0.01743	14004	16757	14424.77
3219065	chr17	rs8082550	18697547	T	C	0.456	0.452	0.922	-0.0071958279818024	0.0177	0.6841	14004	16757	14424.77
3221646	chr17	rs71372291	18698379	C	T	0.456	0.452	0.923	-0.007296555232638	0.0177	0.6798	14004	16757	14424.77
3233036	chr17	rs9709286	18698449	C	T	0.913	0.915	0.974	0.0153023200084426	0.0308	0.6186	14004	16757	14424.77
3227107	chr17	rs4924927	18699071	A	G	0.103	0.0992	0.96	0.0712968818820338	0.0285	0.01239	14004	16757	14424.77
3222888	chr17	rs60217140	18699749	G	C	0.533	0.529	0.9	-0.0095050300143049	0.018	0.5967	14004	16757	14424.77
3232424	chr17	rs8074173	18699792	G	A	0.456	0.452	0.923	-0.0071958279818024	0.0177	0.6831	14004	16757	14424.77
3235268	chr17	rs141410658	18700111	G	A	0.922	0.924	0.783	0.0081963182244858	0.0358	0.8185	14004	16757	14424.77
3229637	chr17	rs115776459	18700843	C	A	0.75	0.746	0.911	0.0333960906184285	0.0204	0.1011	14004	16757	14424.77
3236474	chr17	rs56088506	18701896	G	A	0.456	0.452	0.923	-0.0069037763167944	0.0177	0.6979	14004	16757	14424.77
3228260	chr17	rs2270139	18702094	A	G	0.75	0.745	0.912	0.0335024720540013	0.0204	0.1001	14004	16757	14424.77
3235904	chr17	rs8080471	18702220	T	C	0.189	0.183	0.961	0.0320024161254944	0.022	0.1467	14004	16757	14424.77
3232070	chr17	rs74752116	18703292	T	C	0.456	0.453	0.922	-0.007004474152883	0.0177	0.6931	14004	16757	14424.77
3243848	chr17	rs62075107	18704132	A	G	0.914	0.916	0.97	0.0166997792224134	0.0309	0.5881	14004	16757	14424.77
3235763	chr17	rs4924772	18704302	G	A	0.75	0.746	0.907	0.0344014267173323	0.0204	0.09275	14004	16757	14424.77
3233664	chr17	rs200888988	18704935	G	A	0.982	0.981	0.758	0.0728042655546038	0.0895	0.4164	9114	10329	9273.74
3228620	chr17	rs8077931	18705351	T	C	0.967	0.968	0.655	-0.0213972981080803	0.0587	0.7162	14004	16757	14424.77
3219400	chr17	rs8077275	18705412	G	A	0.735	0.733	0.903	0.0321960982163169	0.0202	0.1116	14004	16757	14424.77
3239730	chr17	rs9891668	18705442	G	A	0.914	0.915	0.971	0.0193025022544974	0.0308	0.5317	14004	16757	14424.77
3228186	chr17	rs9898804	18706130	G	A	0.914	0.915	0.971	0.0198026272961797	0.0308	0.5212	14004	16757	14424.77
3223871	chr17	rs2589690	18706810	T	C	0.456	0.453	0.918	-0.0074980401773571	0.0178	0.6713	14004	16757	14424.77
3237491	chr17	rs62075108	18707149	A	G	0.916	0.917	0.95	0.0239996896478807	0.0315	0.4453	14004	16757	14424.77
3223244	chr17	rs139167084	18708046	C	T	0.972	0.973	0.585	-0.0841971588007556	0.0663	0.2041	14004	16757	14424.77
3237223	chr17	rs17675577	18708788	A	G	0.915	0.916	0.959	0.0236969951765786	0.0311	0.4463	14004	16757	14424.77
3219764	chr17	rs1043628	18709202	T	C	0.456	0.453	0.916	-0.007004474152883	0.0178	0.6948	14004	16757	14424.77
3242359	chr17	rs75779268	18709578	A	G	0.733	0.73	0.905	0.0343048036919902	0.0202	0.08866	14004	16757	14424.77
3221739	chr17	rs2532476	18712975	A	G	0.457	0.453	0.915	-0.0073972926304747	0.0178	0.6785	14004	16757	14424.77
3228022	chr17	rs4924929	18714241	G	A	0.733	0.73	0.904	0.0333960906184285	0.0202	0.098	14004	16757	14424.77
3240698	chr17	rs4548934	18714334	A	G	0.457	0.454	0.914	-0.007296555232638	0.0178	0.681	14004	16757	14424.77
3241099	chr17	rs191470872	18715208	A	G	0.968	0.969	0.575	-0.0620030714417325	0.0634	0.3282	14004	16757	14424.77
3226375	chr17	rs4123417	18715642	T	C	0.733	0.73	0.904	0.0336958638567256	0.0202	0.09512	14004	16757	14424.77
3228973	chr17	rs71372293	18715701	A	G	0.923	0.924	0.803	0.0065981840282271	0.0355	0.8532	14004	16757	14424.77
3224439	chr17	rs55788939	18716055	A	G	0.914	0.915	0.959	0.0200967016991224	0.0309	0.5166	14004	16757	14424.77
3221799	chr17	rs142356334	18716652	A	G	0.456	0.453	0.912	-0.0076995657264405	0.0178	0.6651	14004	16757	14424.77
3234844	chr17	rs2921196	18720081	A	G	0.978	0.98	0.57	-0.0893996812646141	0.0818	0.2747	12305	15058	12725.77
3218833	chr17	rs200691225	18720316	C	A	0.986	0.985	0.697	0.0973989059871328	0.1098	0.3751	8257	9380	8373.08
3227078	chr17	rs116904082	18721085	A	G	0.982	0.983	0.791	0.0661996407142037	0.0839	0.4303	10277	12839	10617.42
3241883	chr17	rs537115200	18723085	T	C	0.981	0.981	0.808	0.0943005794202359	0.0882	0.2847	8944	9872	8946.46
3220421	chr17	rs7207570	18723995	C	T	0.736	0.731	0.907	0.0392014821991368	0.0201	0.05186	14004	16757	14424.77
3230447	chr17	rs28667787	18725527	C	T	0.735	0.73	0.909	0.0374980764200844	0.0201	0.06187	14004	16757	14424.77
3219885	chr17	rs35783872	18748820	A	C	0.665	0.659	0.924	0.0361004656247227	0.0187	0.05315	14004	16757	14424.77
3228389	chr17	rs200096445	18749727	T	C	0.807	0.805	0.647	0.0421970486997883	0.0267	0.1133	14004	16757	14424.77
3223933	chr17	rs4003616	18750371	G	A	0.932	0.932	0.912	0.0109003744682883	0.0349	0.7543	14004	16757	14424.77
3217988	chr17	rs143643204	18751575	T	C	0.971	0.972	0.556	-0.0124977728299804	0.0669	0.8522	14004	16757	14424.77
3239005	chr17	rs28436199	18751730	C	T	0.747	0.74	0.946	0.0350968370374295	0.0199	0.07728	14004	16757	14424.77
3239212	chr17	rs9915894	18752778	T	C	0.122	0.115	0.922	0.0592024345167419	0.0274	0.03064	14004	16757	14424.77
3221399	chr17	rs9916340	18752939	T	C	0.223	0.215	0.933	0.0277027118389473	0.0213	0.1924	14004	16757	14424.77
3222798	chr17	rs4924935	18753870	C	T	0.131	0.123	0.947	0.0611045066532856	0.0264	0.02048	14004	16757	14424.77
3240308	chr17	rs9902467	18754927	A	T	0.224	0.215	0.937	0.0270994698817177	0.0212	0.2019	14004	16757	14424.77
3229438	chr17	rs7214585	18755300	T	C	0.666	0.66	0.944	0.0355022698424966	0.0185	0.05486	14004	16757	14424.77
3224283	chr17	rs7213615	18755401	C	T	0.666	0.661	0.944	0.0353961009469877	0.0185	0.05575	14004	16757	14424.77
3231291	chr17	rs9916802	18756118	G	A	0.679	0.672	0.958	0.0341018649449722	0.0185	0.06475	14004	16757	14424.77
3238996	chr17	rs7223700	18756962	A	G	0.747	0.741	0.962	0.0355987772398635	0.0198	0.07162	14004	16757	14424.77
3221641	chr17	rs4924936	18757213	A	G	0.666	0.661	0.948	0.0353961009469877	0.0185	0.05501	14004	16757	14424.77
3230733	chr17	rs9897586	18757375	G	A	0.666	0.661	0.949	0.0353961009469877	0.0184	0.05471	14004	16757	14424.77
3229528	chr17	rs68182308	18758226	A	T	0.933	0.932	0.945	0.0097027754613851	0.0345	0.7783	14004	16757	14424.77
3232445	chr17	rs9905565	18758641	C	T	0.132	0.124	0.947	0.0606999130996222	0.0264	0.02131	14004	16757	14424.77
3224400	chr17	rs9907723	18758853	T	C	0.666	0.661	0.954	0.0355022698424966	0.0184	0.05389	14004	16757	14424.77
3219646	chr17	rs66554377	18759275	C	T	0.932	0.932	0.954	0.0098018049722602	0.0341	0.7742	14004	16757	14424.77
3227305	chr17	rs7221935	18760399	G	C	0.222	0.214	0.946	0.0275957115907991	0.0212	0.1925	14004	16757	14424.77
3243304	chr17	rs72840597	18760612	C	A	0.932	0.931	0.958	0.0103957761821204	0.0341	0.7592	14004	16757	14424.77
3232794	chr17	rs7222187	18760826	A	C	0.666	0.661	0.959	0.0352995739869328	0.0184	0.05425	14004	16757	14424.77
3226190	chr17	rs8066636	18761109	G	A	0.667	0.661	0.96	0.0353961009469877	0.0184	0.05358	14004	16757	14424.77
3242113	chr17	rs8066385	18761133	C	T	0.747	0.741	0.974	0.0352030377085245	0.0196	0.07315	14004	16757	14424.77
3231633	chr17	rs9905495	18761419	T	C	0.124	0.117	0.912	0.0577970987262168	0.0274	0.03466	14004	16757	14424.77
3232132	chr17	rs11548434	18761508	G	A	0.667	0.661	0.959	0.0352995739869328	0.0184	0.05439	14004	16757	14424.77
3224906	chr17	rs28540773	18761754	T	C	0.667	0.661	0.961	0.0355987772398635	0.0183	0.05258	14004	16757	14424.77
3228878	chr17	rs8068683	18761827	T	G	0.666	0.661	0.96	0.0355987772398635	0.0183	0.05216	14004	16757	14424.77
3236192	chr17	rs8077111	18763260	C	T	0.667	0.661	0.962	0.0356952753244514	0.0183	0.05131	14004	16757	14424.77
3221355	chr17	rs1037036	18764077	G	A	0.76	0.754	0.963	0.0349037160078804	0.0201	0.08321	14004	16757	14424.77
3224594	chr17	rs1037037	18765021	A	G	0.667	0.661	0.964	0.0363994293800054	0.0183	0.04676	14004	16757	14424.77
3221376	chr17	rs8069826	18765490	G	T	0.667	0.661	0.964	0.0363029992242924	0.0183	0.04735	14004	16757	14424.77
3226024	chr17	rs34306838	18766382	C	T	0.933	0.932	0.961	0.0124027667170427	0.0342	0.7166	14004	16757	14424.77
3221849	chr17	rs9915343	18766494	A	G	0.667	0.661	0.965	0.0366983037826737	0.0183	0.04511	14004	16757	14424.77
3233620	chr17	rs9916245	18766825	C	G	0.747	0.741	0.977	0.0358014124633833	0.0196	0.06849	14004	16757	14424.77
3227003	chr17	rs12942794	18767217	A	C	0.667	0.661	0.965	0.036997088886122	0.0183	0.04364	14004	16757	14424.77
3219040	chr17	rs7503663	18767446	C	T	0.667	0.661	0.966	0.0371030879515023	0.0183	0.04254	14004	16757	14424.77
3218009	chr17	rs12600851	18767518	T	A	0.667	0.661	0.966	0.0371994409891063	0.0183	0.04237	14004	16757	14424.77
3226369	chr17	rs3764443	18767756	A	G	0.667	0.66	0.966	0.0371030879515023	0.0183	0.04288	14004	16757	14424.77
3224211	chr17	rs3764444	18767846	C	T	0.679	0.672	0.979	0.0355022698424966	0.0183	0.05214	14004	16757	14424.77
3240312	chr17	rs3764445	18767923	G	A	0.667	0.66	0.967	0.0374017521540008	0.0183	0.04116	14004	16757	14424.77
3235845	chr17	rs3764446	18768012	C	T	0.556	0.554	0.951	-0.0153979421800967	0.0176	0.3817	14004	16757	14424.77
3237429	chr17	rs3764447	18768372	G	A	0.667	0.661	0.967	0.0374980764200844	0.0183	0.04078	14004	16757	14424.77
3226886	chr17	rs3764448	18768437	C	T	0.667	0.66	0.967	0.0374980764200844	0.0183	0.04072	14004	16757	14424.77
3234116	chr17	rs9903574	18768582	C	T	0.667	0.66	0.967	0.0374980764200844	0.0183	0.04073	14004	16757	14424.77
3225980	chr17	rs2305061	18768870	C	T	0.909	0.91	0.948	0.0199986865066891	0.0304	0.5094	14004	16757	14424.77
3233098	chr17	rs2386404	18769349	T	C	0.667	0.66	0.966	0.0372957847436969	0.0183	0.04182	14004	16757	14424.77
3228156	chr17	rs2386403	18769600	A	G	0.667	0.66	0.966	0.0372957847436969	0.0183	0.042	14004	16757	14424.77
3244410	chr17	rs6502672	18769750	A	G	0.667	0.661	0.966	0.0368043345220483	0.0183	0.04443	14004	16757	14424.77
3245068	chr17	rs8182287	18769792	G	A	0.556	0.554	0.952	-0.0152963956259917	0.0176	0.3849	14004	16757	14424.77
3225452	chr17	rs59572604	18769840	C	T	0.556	0.554	0.952	-0.0152963956259917	0.0176	0.385	14004	16757	14424.77
3236108	chr17	rs143055642	18769848	G	A	0.965	0.965	0.576	-0.0064004391810282	0.0611	0.9163	14004	16757	14424.77
3229886	chr17	rs11868500	18770254	A	G	0.667	0.661	0.966	0.0368043345220483	0.0183	0.04439	14004	16757	14424.77
3238316	chr17	rs12937933	18770283	C	G	0.667	0.661	0.966	0.036997088886122	0.0183	0.04361	14004	16757	14424.77
3240961	chr17	rs11868520	18770367	A	G	0.667	0.661	0.966	0.036997088886122	0.0183	0.0437	14004	16757	14424.77
3224522	chr17	rs2305062	18770530	A	G	0.556	0.553	0.953	-0.0152963956259917	0.0176	0.3846	14004	16757	14424.77
3234438	chr17	rs2305064	18770733	G	A	0.667	0.661	0.966	0.0369007163483657	0.0183	0.04399	14004	16757	14424.77
3234069	chr17	rs9912713	18771145	G	A	0.667	0.661	0.966	0.0368043345220483	0.0183	0.0448	14004	16757	14424.77
3242616	chr17	rs11653729	18771168	G	A	0.932	0.931	0.967	0.0148984646619666	0.0339	0.6609	14004	16757	14424.77
3232538	chr17	rs62075120	18771672	C	A	0.91	0.91	0.944	0.0205964297986501	0.0305	0.4981	14004	16757	14424.77
3221515	chr17	rs34417974	18773636	T	C	0.665	0.659	0.97	0.0387975467079122	0.0183	0.03371	14004	16757	14424.77
3226718	chr17	rs12951890	18773651	G	A	0.914	0.916	0.944	0.0208021276292633	0.0316	0.5104	14004	16757	14424.77
3231639	chr17	rs7212905	18774271	A	G	0.665	0.659	0.972	0.0387013475370749	0.0183	0.03398	14004	16757	14424.77
3228125	chr17	rs7214754	18774603	T	G	0.665	0.659	0.973	0.0384992991506098	0.0183	0.0349	14004	16757	14424.77
3226637	chr17	rs138433580	18775280	G	A	0.972	0.97	0.515	0.117996346237397	0.0703	0.09299	14004	16757	14424.77
3229673	chr17	rs6502673	18775322	A	G	0.665	0.659	0.973	0.0382972099323441	0.0183	0.03602	14004	16757	14424.77
3220984	chr17	rs77622879	18775463	G	A	0.927	0.927	0.975	0.0183015011699126	0.0328	0.5764	14004	16757	14424.77
3231281	chr17	rs7219204	18775561	G	A	0.751	0.744	0.984	0.0358978909969844	0.0197	0.06834	14004	16757	14424.77
3243347	chr17	rs4328505	18775565	G	A	0.678	0.671	0.987	0.0366019024445485	0.0182	0.04434	14004	16757	14424.77
3231983	chr17	rs4393623	18775900	A	G	0.665	0.659	0.976	0.0379988130912113	0.0182	0.03691	14004	16757	14424.77
3231569	chr17	rs7503678	18776020	A	T	0.665	0.659	0.976	0.0379988130912113	0.0182	0.03695	14004	16757	14424.77
3245069	chr17	rs10852854	18776390	C	G	0.665	0.659	0.976	0.0381047060335456	0.0182	0.03671	14004	16757	14424.77
3237683	chr17	rs6502674	18776897	A	G	0.132	0.124	0.952	0.0553968632202877	0.0262	0.03486	14004	16757	14424.77
3239886	chr17	rs12451220	18778421	C	T	0.665	0.659	0.975	0.0381047060335456	0.0182	0.03652	14004	16757	14424.77
3233920	chr17	rs12451200	18778493	A	G	0.665	0.659	0.975	0.0381047060335456	0.0182	0.03658	14004	16757	14424.77
3225422	chr17	rs7220661	18779130	A	G	0.665	0.659	0.975	0.0381047060335456	0.0182	0.03672	14004	16757	14424.77
3242867	chr17	rs1992649	18779775	A	G	0.927	0.927	0.977	0.0180952882690919	0.0328	0.5802	14004	16757	14424.77
3226944	chr17	rs12452289	18781809	T	G	0.665	0.659	0.975	0.0381047060335456	0.0182	0.03686	14004	16757	14424.77
3219148	chr17	rs12449821	18781948	A	G	0.665	0.659	0.975	0.0381047060335456	0.0182	0.03687	14004	16757	14424.77
3238916	chr17	rs35911764	18782582	C	T	0.665	0.659	0.975	0.0381047060335456	0.0182	0.03695	14004	16757	14424.77
3221050	chr17	rs67735616	18782691	G	A	0.678	0.671	0.986	0.0366019024445485	0.0182	0.04452	14004	16757	14424.77
3236130	chr17	rs112429999	18782865	T	C	0.665	0.659	0.975	0.0381047060335456	0.0182	0.03693	14004	16757	14424.77
3233737	chr17	rs11650163	18784404	T	C	0.665	0.659	0.974	0.0379988130912113	0.0182	0.0373	14004	16757	14424.77
3241871	chr17	rs68046274	18785126	G	A	0.665	0.659	0.974	0.0379988130912113	0.0182	0.03707	14004	16757	14424.77
3233304	chr17	rs2892016	18786776	C	T	0.665	0.66	0.975	0.0372957847436969	0.0182	0.0407	14004	16757	14424.77
3235986	chr17	rs142657174	18786820	A	G	0.985	0.985	0.503	0.0352995739869328	0.1068	0.7408	11205	13621	11478.73
3244447	chr17	rs2892015	18786849	C	T	0.665	0.66	0.975	0.0372957847436969	0.0182	0.04063	14004	16757	14424.77
3238073	chr17	rs4334348	18787004	G	T	0.665	0.66	0.975	0.0374017521540008	0.0182	0.04051	14004	16757	14424.77
3234466	chr17	rs8073236	18787182	C	G	0.678	0.67	0.988	0.0352995739869328	0.0182	0.05228	14004	16757	14424.77
3232760	chr17	rs4319824	18787418	T	C	0.665	0.66	0.975	0.0374017521540008	0.0182	0.04054	14004	16757	14424.77
3240036	chr17	rs9914914	18787780	G	A	0.665	0.66	0.975	0.0374017521540008	0.0182	0.04054	14004	16757	14424.77
3229023	chr17	rs9914544	18787828	A	C	0.751	0.744	0.983	0.0361969153118182	0.0197	0.06612	14004	16757	14424.77
3226143	chr17	rs9915346	18787931	G	A	0.751	0.744	0.983	0.0361969153118182	0.0197	0.06598	14004	16757	14424.77
3228648	chr17	rs7222748	18787976	T	C	0.665	0.66	0.975	0.0372957847436969	0.0182	0.04066	14004	16757	14424.77
3219981	chr17	rs7221778	18788218	A	G	0.926	0.926	0.973	0.0155977206230546	0.0328	0.6331	14004	16757	14424.77
3245104	chr17	rs4924938	18788559	T	C	0.665	0.66	0.975	0.0372957847436969	0.0182	0.04062	14004	16757	14424.77
3233831	chr17	rs12600722	18788987	C	A	0.665	0.66	0.975	0.0372957847436969	0.0182	0.04058	14004	16757	14424.77
3242798	chr17	rs62075125	18789177	G	T	0.913	0.913	0.939	0.0178006246255066	0.0312	0.5675	14004	16757	14424.77
3225512	chr17	rs34791187	18789283	G	A	0.926	0.926	0.973	0.0155977206230546	0.0328	0.6338	14004	16757	14424.77
3220212	chr17	rs9748173	18789671	A	T	0.665	0.66	0.975	0.0374017521540008	0.0182	0.04038	14004	16757	14424.77
3238970	chr17	rs9748183	18789724	A	G	0.665	0.66	0.975	0.0374017521540008	0.0182	0.04053	14004	16757	14424.77
3236942	chr17	rs112795111	18789963	G	A	0.969	0.971	0.496	-0.150102219247394	0.0706	0.03341	14004	16757	14424.77
3236439	chr17	rs8071147	18790678	A	G	0.665	0.66	0.975	0.0372957847436969	0.0182	0.04071	14004	16757	14424.77
3222047	chr17	rs8071458	18790840	C	A	0.665	0.66	0.975	0.0372957847436969	0.0182	0.04082	14004	16757	14424.77
3238736	chr17	rs9912568	18792719	G	A	0.665	0.66	0.975	0.0372957847436969	0.0182	0.04074	14004	16757	14424.77
3232307	chr17	rs3803835	18793061	C	T	0.665	0.66	0.975	0.0372957847436969	0.0182	0.04083	14004	16757	14424.77
3228792	chr17	rs3826380	18793225	A	G	0.665	0.66	0.975	0.0372957847436969	0.0182	0.04077	14004	16757	14424.77
3228992	chr17	rs11650153	18793573	C	T	0.665	0.66	0.975	0.0372957847436969	0.0182	0.04091	14004	16757	14424.77
3218029	chr17	rs9898426	18794071	A	G	0.665	0.66	0.975	0.0372957847436969	0.0182	0.04098	14004	16757	14424.77
3240732	chr17	rs4924774	18794920	A	C	0.665	0.66	0.975	0.0371994409891063	0.0182	0.04131	14004	16757	14424.77
3236364	chr17	rs9906799	18795317	A	G	0.665	0.66	0.975	0.0371994409891063	0.0182	0.04138	14004	16757	14424.77
3242059	chr17	rs66488653	18796791	G	T	0.927	0.927	0.982	0.01600129372694	0.0328	0.6263	14004	16757	14424.77
3240816	chr17	rs8078993	18797126	A	G	0.665	0.66	0.976	0.0371994409891063	0.0182	0.04148	14004	16757	14424.77
3240713	chr17	rs67411574	18797337	A	G	0.75	0.743	0.987	0.0356952753244514	0.0196	0.06954	14004	16757	14424.77
3231073	chr17	rs140418251	18797629	C	T	0.969	0.969	0.708	0.0011992805754821	0.058	0.9829	14004	16757	14424.77
3223440	chr17	rs57035178	18797767	C	T	0.665	0.66	0.976	0.0371030879515023	0.0182	0.04194	14004	16757	14424.77
3241003	chr17	rs7210746	18798593	T	C	0.75	0.743	0.988	0.0355987772398635	0.0196	0.06997	14004	16757	14424.77
3222138	chr17	rs7209853	18798600	G	A	0.665	0.66	0.976	0.036997088886122	0.0182	0.04234	14004	16757	14424.77
3232151	chr17	rs4510081	18798846	T	G	0.665	0.66	0.976	0.036997088886122	0.0182	0.04249	14004	16757	14424.77
3219467	chr17	rs4924940	18800092	T	C	0.665	0.66	0.976	0.0369007163483657	0.0182	0.04306	14004	16757	14424.77
3243291	chr17	rs59682951	18800766	G	T	0.922	0.919	0.533	0.087003043621574	0.0428	0.04221	14004	16757	14424.77
3225291	chr17	rs8074020	18801380	T	C	0.665	0.66	0.976	0.0368043345220483	0.0182	0.04334	14004	16757	14424.77
3219077	chr17	rs8073436	18801841	A	G	0.665	0.66	0.976	0.0366983037826737	0.0182	0.04383	14004	16757	14424.77
3233162	chr17	rs34413375	18802028	C	A	0.88	0.887	0.913	-0.0532952970582236	0.0278	0.0547	14004	16757	14424.77
3218072	chr17	rs62075127	18803124	C	T	0.913	0.913	0.947	0.0141001243787816	0.0311	0.6509	14004	16757	14424.77
3223799	chr17	rs6502676	18803459	G	A	0.665	0.66	0.975	0.0361004656247227	0.0182	0.04795	14004	16757	14424.77
3237571	chr17	rs6502677	18803658	A	G	0.75	0.743	0.988	0.0350968370374295	0.0196	0.07401	14004	16757	14424.77
3218765	chr17	rs9902016	18803981	C	T	0.925	0.925	0.951	0.0177023841130051	0.0329	0.5906	14004	16757	14424.77
3233558	chr17	rs58671374	18804135	G	A	0.573	0.571	0.905	-0.0132980281439898	0.0181	0.4635	14004	16757	14424.77
3219082	chr17	rs4924941	18804199	T	A	0.445	0.447	0.954	0.0149969810059077	0.0176	0.3948	14004	16757	14424.77
3225955	chr17	rs56321767	18804217	A	G	0.927	0.927	0.982	0.0160997014894237	0.0328	0.6231	14004	16757	14424.77
3234351	chr17	rs11078421	18804385	T	C	0.678	0.671	0.99	0.0347008987793103	0.0182	0.05602	14004	16757	14424.77
3234837	chr17	rs11078422	18804413	C	T	0.671	0.665	0.962	0.0377003271828256	0.0184	0.0409	14004	16757	14424.77
3220239	chr17	rs17842756	18805421	A	G	0.927	0.927	0.983	0.0160997014894237	0.0328	0.6229	14004	16757	14424.77
3237563	chr17	rs9916647	18805520	C	G	0.915	0.916	0.954	0.0185960172820726	0.0315	0.5545	14004	16757	14424.77
3239333	chr17	rs7223173	18805887	A	G	0.665	0.66	0.977	0.0355987772398635	0.0182	0.0509	14004	16757	14424.77
3219782	chr17	rs4924943	18806025	A	T	0.665	0.66	0.977	0.0355987772398635	0.0182	0.05062	14004	16757	14424.77
3238101	chr17	rs12936834	18807078	G	A	0.871	0.878	0.948	-0.0534957179427506	0.0265	0.04358	14004	16757	14424.77
3225468	chr17	rs8067882	18807131	T	C	0.665	0.66	0.977	0.0356952753244514	0.0182	0.05026	14004	16757	14424.77
3237660	chr17	rs8072860	18807884	T	C	0.665	0.66	0.977	0.0358014124633833	0.0182	0.04958	14004	16757	14424.77
3219377	chr17	rs8071783	18807939	C	G	0.665	0.66	0.977	0.0358014124633833	0.0182	0.04957	14004	16757	14424.77
3227606	chr17	rs17743944	18809268	A	G	0.871	0.878	0.947	-0.0536012187552047	0.0265	0.04349	14004	16757	14424.77
3232996	chr17	rs8077775	18809543	A	G	0.663	0.657	0.97	0.0368043345220483	0.0182	0.04342	14004	16757	14424.77
3236091	chr17	rs12940837	18809764	C	T	0.873	0.88	0.938	-0.0534007767271153	0.0268	0.04654	14004	16757	14424.77
3235666	chr17	rs4924944	18810002	G	A	0.665	0.66	0.977	0.0358978909969844	0.0182	0.04882	14004	16757	14424.77
3237883	chr17	rs7222893	18811702	A	G	0.665	0.66	0.975	0.0360040066341877	0.0182	0.0486	14004	16757	14424.77
3224989	chr17	rs7223231	18811846	C	T	0.75	0.744	0.989	0.0341985075799122	0.0196	0.0818	14004	16757	14424.77
3223762	chr17	rs9903087	18812956	A	G	0.915	0.916	0.954	0.0184978548821194	0.0315	0.5576	14004	16757	14424.77
3243211	chr17	rs4924945	18813160	A	G	0.665	0.659	0.972	0.0368043345220483	0.0182	0.04398	14004	16757	14424.77
3231802	chr17	rs9892709	18814830	T	C	0.915	0.916	0.955	0.0194986595340326	0.0315	0.537	14004	16757	14424.77
3224188	chr17	rs9891309	18814976	C	T	0.915	0.916	0.955	0.0194005857039748	0.0315	0.5392	14004	16757	14424.77
3230997	chr17	rs9899848	18815547	T	G	0.915	0.916	0.955	0.0194986595340326	0.0315	0.5363	14004	16757	14424.77
3232199	chr17	rs11657215	18816274	C	T	0.928	0.928	0.975	0.0173977771764203	0.033	0.5984	14004	16757	14424.77
3231914	chr17	rs35719071	18817107	C	T	0.915	0.916	0.953	0.0199006617063362	0.0316	0.5273	14004	16757	14424.77
3243548	chr17	rs113778654	18817216	C	A	0.915	0.916	0.953	0.0199986865066891	0.0316	0.5261	14004	16757	14424.77
3224661	chr17	rs62075159	18817456	C	T	0.914	0.913	0.935	0.0189983824093147	0.0313	0.5441	14004	16757	14424.77
3235522	chr17	rs11658555	18817486	C	T	0.867	0.874	0.951	-0.0511985620326965	0.0262	0.05061	14004	16757	14424.77
3243134	chr17	rs34493015	18817662	C	G	0.915	0.916	0.952	0.0200967016991224	0.0316	0.524	14004	16757	14424.77
3232702	chr17	rs35341640	18818228	G	A	0.867	0.874	0.951	-0.0511038386512114	0.0262	0.05073	14004	16757	14424.77
3230059	chr17	rs6502678	18818465	A	G	0.437	0.439	0.943	0.0182033098538737	0.0177	0.3061	14004	16757	14424.77
3235838	chr17	rs62076161	18818557	T	C	0.907	0.907	0.908	0.0171029078996623	0.0308	0.5782	14004	16757	14424.77
3219585	chr17	rs7501465	18818959	C	T	0.915	0.917	0.951	0.0202045073158995	0.0316	0.5225	14004	16757	14424.77
3227644	chr17	rs35115736	18819382	C	T	0.915	0.917	0.951	0.0202045073158995	0.0316	0.5223	14004	16757	14424.77
3224628	chr17	rs9889420	18819985	G	A	0.915	0.917	0.951	0.0204004877576787	0.0316	0.5185	14004	16757	14424.77
3237922	chr17	rs8070707	18820457	C	T	0.781	0.788	0.958	-0.0264979913062283	0.0212	0.2109	14004	16757	14424.77
3240023	chr17	rs11870265	18820985	A	T	0.75	0.743	0.983	0.0335991726304121	0.0197	0.08738	14004	16757	14424.77
3231348	chr17	rs2428366	18821435	G	A	0.446	0.448	0.96	0.0159028762794155	0.0176	0.3649	14004	16757	14424.77
3236800	chr17	rs2469862	18821825	C	T	0.446	0.448	0.96	0.0159028762794155	0.0176	0.3646	14004	16757	14424.77
3231077	chr17	rs9911940	18822058	T	C	0.915	0.917	0.95	0.0208021276292633	0.0316	0.5117	14004	16757	14424.77
3244235	chr17	rs55673732	18822167	T	G	0.914	0.914	0.939	0.0166014304974254	0.0314	0.5967	14004	16757	14424.77
3218450	chr17	rs2428365	18822470	G	A	0.781	0.788	0.953	-0.0259025943231108	0.0212	0.223	14004	16757	14424.77
3237857	chr17	rs9892397	18823162	T	C	0.915	0.917	0.949	0.0213993910058902	0.0316	0.4984	14004	16757	14424.77
3220790	chr17	rs9891606	18823362	G	A	0.915	0.917	0.949	0.0213993910058902	0.0316	0.4996	14004	16757	14424.77
3235201	chr17	rs9893376	18823578	T	C	0.915	0.917	0.949	0.0213993910058902	0.0316	0.4981	14004	16757	14424.77
3217915	chr17	rs17842759	18823705	G	A	0.915	0.916	0.94	0.0218006299588528	0.0317	0.4914	14004	16757	14424.77
3230346	chr17	rs874637	18824552	A	G	0.916	0.917	0.948	0.0213015034199157	0.0317	0.5015	14004	16757	14424.77
3225360	chr17	rs34216376	18826253	A	G	0.928	0.927	0.973	0.0183996828453635	0.0329	0.577	14004	16757	14424.77
3228826	chr17	rs67639335	18826366	T	G	0.928	0.927	0.973	0.0184978548821194	0.0329	0.5747	14004	16757	14424.77
3240298	chr17	rs182956851	18826428	A	T	0.982	0.981	0.491	0.126597408021593	0.0965	0.1896	11758	14518	12182.29
3225233	chr17	rs62076164	18827391	C	T	0.915	0.915	0.927	0.0154992634469238	0.0317	0.6261	14004	16757	14424.77
3234633	chr17	rs11655553	18827791	C	G	0.928	0.927	0.972	0.0189983824093147	0.0329	0.564	14004	16757	14424.77
3230353	chr17	rs8080032	18827793	C	A	0.445	0.447	0.95	0.0166014304974254	0.0177	0.346	14004	16757	14424.77
3241459	chr17	rs11651202	18827910	T	C	0.915	0.917	0.945	0.021898468701116	0.0317	0.4886	14004	16757	14424.77
3240592	chr17	rs11656953	18828703	G	A	0.928	0.927	0.971	0.0189983824093147	0.0329	0.5633	14004	16757	14424.77
3230687	chr17	rs2469841	18829245	T	C	0.462	0.463	0.888	0.0204004877576787	0.0182	0.2613	14004	16757	14424.77
3240265	chr17	rs34817137	18829263	A	G	0.928	0.927	0.971	0.0192044091837133	0.0329	0.5599	14004	16757	14424.77
3222222	chr17	rs34180000	18829280	T	C	0.928	0.927	0.971	0.0192044091837133	0.0329	0.5599	14004	16757	14424.77
3239832	chr17	rs34235652	18829386	A	G	0.928	0.927	0.971	0.0192044091837133	0.0329	0.5593	14004	16757	14424.77
3233363	chr17	rs11652294	18830033	G	A	0.445	0.447	0.946	0.0172994970780611	0.0177	0.3272	14004	16757	14424.77
3244275	chr17	rs11657284	18830123	T	G	0.915	0.916	0.943	0.0223972974420383	0.0317	0.4786	14004	16757	14424.77
3219076	chr17	rs966811	18830287	G	A	0.871	0.878	0.926	-0.0490011864330638	0.0269	0.06831	14004	16757	14424.77
3229237	chr17	rs9905208	18830668	C	T	0.915	0.916	0.942	0.0225048553400694	0.0317	0.4766	14004	16757	14424.77
3230999	chr17	rs11653609	18831006	G	A	0.928	0.927	0.97	0.0197045832743354	0.0329	0.5492	14004	16757	14424.77
3237698	chr17	rs11658590	18831252	T	C	0.928	0.928	0.966	0.0204004877576787	0.0331	0.5388	14004	16757	14424.77
3233095	chr17	rs1737947	18831432	A	G	0.865	0.873	0.927	-0.050504132173768	0.0264	0.05565	14004	16757	14424.77
3243390	chr17	rs59406503	18832838	A	C	0.977	0.979	0.585	-0.080797992829574	0.0749	0.2809	14004	16757	14424.77
3242300	chr17	rs2891982	18833062	C	T	0.928	0.927	0.971	0.0199006617063362	0.0329	0.5444	14004	16757	14424.77
3224011	chr17	rs9900835	18833612	A	G	0.915	0.916	0.941	0.023003381764963	0.0316	0.4682	14004	16757	14424.77
3234597	chr17	rs1634411	18833810	C	T	0.764	0.757	0.953	0.0352995739869328	0.0204	0.08374	14004	16757	14424.77
3242427	chr17	rs35611268	18834137	A	T	0.928	0.927	0.968	0.0204984635773248	0.0329	0.5336	14004	16757	14424.77
3229920	chr17	rs6846	18834258	G	T	0.915	0.916	0.939	0.0235016597850914	0.0317	0.4581	14004	16757	14424.77
3226313	chr17	rs11654503	18835238	T	C	0.915	0.916	0.934	0.0231011029079872	0.0318	0.4672	14004	16757	14424.77
3229791	chr17	rs1634409	18836177	C	T	0.763	0.757	0.949	0.0355022698424966	0.0204	0.08197	14004	16757	14424.77
3218965	chr17	rs1625912	18838080	T	C	0.763	0.757	0.946	0.0341985075799122	0.0204	0.09429	14004	16757	14424.77
3225144	chr17	rs11658521	18838306	T	C	0.915	0.916	0.916	0.0226026252094292	0.032	0.48	14004	16757	14424.77
3224112	chr17	rs9914107	18838613	T	C	0.915	0.916	0.916	0.0221038989069263	0.032	0.4894	14004	16757	14424.77
3239514	chr17	rs56964223	18839339	G	A	0.915	0.916	0.914	0.0217027816432335	0.032	0.4976	14004	16757	14424.77
3237848	chr17	rs2473655	18839419	T	C	0.437	0.439	0.908	0.017496047616751	0.0181	0.3348	14004	16757	14424.77
3222884	chr17	rs1737944	18840433	G	A	0.752	0.745	0.96	0.0389995348490096	0.02	0.05107	14004	16757	14424.77
3224655	chr17	rs1737943	18841590	C	T	0.751	0.743	0.957	0.0407963941925694	0.02	0.04094	14004	16757	14424.77
3233945	chr17	rs2472695	18841826	T	C	0.442	0.445	0.919	0.0161980995687726	0.018	0.3682	14004	16757	14424.77
3230231	chr17	rs2428380	18843089	C	A	0.872	0.88	0.904	-0.0559039069452338	0.0273	0.04095	14004	16757	14424.77
3217892	chr17	rs1859083	18843306	G	A	0.778	0.788	0.933	-0.0299953975354009	0.0216	0.1647	14004	16757	14424.77
3235934	chr17	rs56380918	18844142	A	T	0.927	0.927	0.919	0.0129951954948113	0.0337	0.6989	14004	16757	14424.77
3226293	chr17	rs34078852	18844189	A	G	0.926	0.927	0.919	0.0115035793834154	0.0336	0.7316	14004	16757	14424.77
3244159	chr17	rs1737942	18844467	A	G	0.778	0.788	0.921	-0.0316970867432546	0.0217	0.1438	14004	16757	14424.77
3235093	chr17	rs1634424	18844469	G	A	0.778	0.788	0.92	-0.0319035490130083	0.0217	0.1414	14004	16757	14424.77
3242387	chr17	rs1737941	18844664	T	G	0.672	0.664	0.966	0.0346043046869299	0.0183	0.05788	14004	16757	14424.77
3235147	chr17	rs1634423	18844736	C	T	0.672	0.664	0.966	0.0347974835421732	0.0183	0.05647	14004	16757	14424.77
3219245	chr17	rs1634422	18845075	C	T	0.673	0.665	0.957	0.0350968370374295	0.0184	0.05587	14004	16757	14424.77
3226867	chr17	rs1737940	18845320	T	G	0.576	0.57	0.91	0.0402970567645369	0.018	0.02511	14004	16757	14424.77
3236558	chr17	rs4924946	18846525	A	T	0.586	0.581	0.906	0.03649585023784	0.0181	0.04369	14004	16757	14424.77
3220915	chr17	rs4924947	18846818	T	C	0.588	0.582	0.898	0.0371994409891063	0.0182	0.04064	14004	16757	14424.77
3241856	chr17	rs1737939	18848023	A	G	0.586	0.58	0.882	0.0376040223973664	0.0183	0.03958	14004	16757	14424.77
3227832	chr17	rs2472694	18848498	G	A	0.883	0.889	0.876	-0.0557030028762507	0.0289	0.05374	14004	16757	14424.77
3218457	chr17	rs1634421	18851326	G	A	0.763	0.757	0.794	0.0515957486436504	0.0222	0.02025	14004	16757	14424.77
3226500	chr17	rs1611882	18851959	T	C	0.709	0.706	0.775	0.03649585023784	0.0212	0.08482	14004	16757	14424.77
3230124	chr17	rs1634420	18852021	G	T	0.735	0.73	0.801	0.0430020165445429	0.0214	0.04403	14004	16757	14424.77
3224456	chr17	rs1634419	18852205	G	A	0.744	0.739	0.79	0.0501035869662456	0.0218	0.02138	14004	16757	14424.77
3242084	chr17	rs1555142	18852800	T	C	0.563	0.562	0.808	0.024097313483794	0.0191	0.2083	14004	16757	14424.77
3219095	chr17	rs1634418	18853178	A	G	0.79	0.793	0.761	-0.0217038334437866	0.0239	0.3637	14004	16757	14424.77
3242263	chr17	rs148393454	18853473	C	T	0.986	0.985	0.55	0.0835963858728342	0.1214	0.4909	8505	11673	9361.02
3242733	chr17	rs1634417	18853855	A	C	0.519	0.51	0.64	0.0074025335167413	0.0211	0.7256	14004	16757	14424.77
3232054	chr17	rs146835614	18854064	T	C	0.72	0.715	0.614	0.0358014124633833	0.024	0.1362	14004	16757	14424.77
3240159	chr17	rs1634416	18854872	C	T	0.681	0.675	0.672	0.025297307774162	0.0222	0.2539	14004	16757	14424.77
3226070	chr17	rs2073078	18855486	G	A	0.692	0.686	0.693	0.0285971749776749	0.022	0.1942	14004	16757	14424.77
3227180	chr17	rs2076562	18855611	T	C	0.723	0.741	0.81	-0.0453949344903922	0.0224	0.04311	14004	16757	14424.77
3244219	chr17	rs2258367	18855807	G	C	0.297	0.304	0.78	-0.0030045090202987	0.0208	0.8852	14004	16757	14424.77
3237936	chr17	rs7216663	18855987	C	A	0.683	0.677	0.689	0.0287040681283552	0.0219	0.1904	14004	16757	14424.77
3235037	chr17	rs2428379	18856320	T	C	0.292	0.299	0.772	-0.0071958279818024	0.021	0.7297	14004	16757	14424.77
3240093	chr17	rs2472693	18856871	A	G	0.323	0.324	0.598	-0.0356997191343252	0.0229	0.1192	14004	16757	14424.77
3239488	chr17	rs4924949	18856896	G	A	0.661	0.665	0.596	0.0177023841130051	0.0231	0.444	14004	16757	14424.77
3244293	chr17	rs1634413	18857163	G	A	0.704	0.709	0.701	0.003902375817241	0.0226	0.8628	14004	16757	14424.77
3219652	chr17	rs9303159	18857971	G	A	0.985	0.984	0.518	-0.0519988063604998	0.1109	0.6392	10059	13020	10599.98
3221734	chr17	rs9903337	18858057	T	C	0.887	0.891	0.861	-0.0107980900995126	0.0292	0.7115	14004	16757	14424.77
3229270	chr17	rs2472692	18859018	A	G	0.226	0.226	0.95	0.021497269010823	0.0208	0.2998	14004	16757	14424.77
3235839	chr17	rs111928116	18859179	T	C	0.981	0.979	0.487	-0.007095110875924	0.0868	0.9348	14004	16757	14424.77
3237950	chr17	rs11653983	18859611	G	A	0.639	0.634	0.876	0.0315955615897506	0.0189	0.09495	14004	16757	14424.77
3239218	chr17	rs2469842	18859699	A	G	0.247	0.248	0.913	0.0213993910058902	0.0206	0.2997	14004	16757	14424.77
3236971	chr17	rs2428378	18859885	T	G	0.227	0.227	0.941	0.0210959082947329	0.0208	0.3104	14004	16757	14424.77
3243456	chr17	rs2469843	18860237	A	G	0.225	0.225	0.935	0.0210959082947329	0.0209	0.3143	14004	16757	14424.77
3219880	chr17	rs2472691	18860763	T	G	0.692	0.698	0.808	-0.0188974371044634	0.0209	0.3671	14004	16757	14424.77
3226415	chr17	rs7208220	18861595	A	G	0.972	0.969	0.558	0.0589007839201085	0.0672	0.381	14004	16757	14424.77
3230943	chr17	rs2074276	18863105	C	T	0.513	0.508	0.828	0.0081963182244858	0.0187	0.6629	14004	16757	14424.77
3218794	chr17	rs2074275	18863672	G	A	0.639	0.63	0.821	0.0284999894699013	0.0195	0.1438	14004	16757	14424.77
3242065	chr17	rs2074274	18863979	G	C	0.889	0.892	0.798	-0.0054045784588597	0.0304	0.8603	14004	16757	14424.77
3237807	chr17	rs2257609	18865181	A	G	0.379	0.377	0.828	0.0255995183002125	0.0195	0.1889	14004	16757	14424.77
3224568	chr17	rs2469844	18866129	G	A	0.664	0.658	0.833	0.0407003871263756	0.0197	0.03864	14004	16757	14424.77
3233838	chr17	rs2469845	18866285	A	C	0.323	0.32	0.82	0.0197045832743354	0.0201	0.327	14004	16757	14424.77
3243310	chr17	rs2469846	18866404	C	T	0.862	0.864	0.598	0.0109003744682883	0.0315	0.7295	14004	16757	14424.77
3234532	chr17	rs73306439	18866861	G	T	0.906	0.908	0.775	-0.0191012733024012	0.033	0.562	14004	16757	14424.77
3241563	chr17	rs2469847	18867127	T	C	0.941	0.943	0.417	-0.0033957590691798	0.0562	0.9514	13147	15808	13524.11
3242354	chr17	rs2428377	18868773	T	C	0.322	0.319	0.831	0.0172994970780611	0.02	0.3856	14004	16757	14424.77
3221046	chr17	rs75540282	18869040	A	C	0.945	0.944	0.639	0.0315955615897506	0.0459	0.4912	14004	16757	14424.77
3243354	chr17	rs2428376	18869484	T	A	0.363	0.361	0.842	0.0264958638039652	0.0194	0.1705	14004	16757	14424.77
3244110	chr17	rs11652123	18870524	G	C	0.478	0.474	0.858	0.0281986543586787	0.0184	0.125	14004	16757	14424.77
3244550	chr17	rs8415	18872337	T	C	0.446	0.443	0.856	0.0185960172820726	0.0184	0.3127	14004	16757	14424.77
3221312	chr17	rs2074273	18872521	A	G	0.878	0.879	0.817	0.0027960873020011	0.0285	0.9216	14004	16757	14424.77
3218025	chr17	rs2074272	18872581	C	T	0.882	0.882	0.813	0.001099395443301	0.029	0.9696	14004	16757	14424.77
3234439	chr17	rs181409535	18872594	T	C	0.989	0.987	0.78	0.151802210043872	0.1056	0.1504	10342	11676	10295.8
3230779	chr17	rs3751970	18873849	G	C	0.879	0.879	0.823	0.004001981379298	0.0284	0.8877	14004	16757	14424.77
3235581	chr17	rs3751969	18873905	A	G	0.878	0.878	0.822	0.004201162744548	0.0284	0.8819	14004	16757	14424.77
3232159	chr17	rs916823	18874720	C	G	0.367	0.365	0.866	0.0323994240466592	0.019	0.08866	14004	16757	14424.77
3218333	chr17	rs2428375	18875771	C	T	0.689	0.689	0.906	0.0147999386115992	0.0191	0.4396	14004	16757	14424.77
3240730	chr17	rs17842752	18876596	A	C	0.883	0.882	0.843	0.0008995952428359	0.0285	0.9762	14004	16757	14424.77
3228080	chr17	rs8065967	18877447	G	A	0.48	0.479	0.893	0.0090984829852593	0.0178	0.6121	14004	16757	14424.77
3226971	chr17	rs2259660	18878774	G	A	0.479	0.478	0.892	0.009504687014246	0.0179	0.5938	14004	16757	14424.77
3226302	chr17	rs2469858	18879371	A	G	0.35	0.348	0.868	0.0152038337422728	0.019	0.4234	14004	16757	14424.77
3225729	chr17	rs2472718	18879423	A	C	0.483	0.481	0.904	0.0115035793834154	0.0177	0.5174	14004	16757	14424.77
3243761	chr17	rs2472717	18879649	C	T	0.491	0.49	0.916	0.0077995046323818	0.0176	0.6571	14004	16757	14424.77
3240589	chr17	rs2472716	18879761	G	A	0.257	0.262	0.874	-0.0120017335415971	0.0207	0.5626	14004	16757	14424.77
3235085	chr17	rs2472715	18880268	C	A	0.65	0.649	0.881	0.0051964749068174	0.0189	0.7844	14004	16757	14424.77
3232797	chr17	rs2469860	18880661	T	C	0.25	0.255	0.874	-0.0095958936734469	0.0208	0.6437	14004	16757	14424.77
3227516	chr17	rs75425060	18880986	C	T	0.975	0.974	0.781	0.0402970567645369	0.0597	0.4996	13457	16217	13881.29
3226810	chr17	rs117693306	18881572	C	T	0.959	0.958	0.659	0.0698991273796672	0.0507	0.1678	14004	16757	14424.77
3236435	chr17	rs2074271	18882214	G	A	0.78	0.786	0.812	-0.0260975991218731	0.0226	0.2477	14004	16757	14424.77
3233270	chr17	rs2074270	18882446	T	C	0.246	0.248	0.855	-0.0093031403261444	0.0213	0.6614	14004	16757	14424.77
3238611	chr17	rs77283946	18886281	C	A	0.96	0.96	0.639	-0.0259949602770859	0.0537	0.628	14004	16757	14424.77
3238653	chr17	rs17842754	18889794	C	T	0.845	0.848	0.842	-0.0297996312385195	0.0259	0.2492	14004	16757	14424.77
3238990	chr17	rs140310256	18890251	C	T	0.979	0.978	0.548	0.0861960446965716	0.0849	0.3099	11758	14518	12182.29
3229581	chr17	rs8070758	18890762	T	C	0.836	0.84	0.88	-0.032502530761974	0.0249	0.1914	14004	16757	14424.77
3238669	chr17	rs9901327	18891318	G	T	0.841	0.845	0.871	-0.0318003125497978	0.0253	0.2087	14004	16757	14424.77
3226675	chr17	rs117556970	18891631	C	T	0.989	0.987	0.789	0.199498190164572	0.1105	0.07115	8720	9495	8652.25
3239409	chr17	rs9916099	18893215	A	C	0.834	0.837	0.858	-0.0226956079321885	0.025	0.3627	14004	16757	14424.77
3240926	chr17	rs79961268	18894598	G	C	0.943	0.946	0.814	-0.0527996915922012	0.0407	0.1952	14004	16757	14424.77
3218623	chr17	rs62076203	18894656	T	G	0.899	0.899	0.84	-0.0006001800720324	0.0308	0.985	14004	16757	14424.77
3241300	chr17	rs116036225	18894981	T	C	0.898	0.898	0.834	-0.0010005003335835	0.0309	0.975	14004	16757	14424.77
3244169	chr17	rs62076204	18896212	A	G	0.908	0.909	0.815	0.0001999800026662	0.0328	0.9945	14004	16757	14424.77
3233606	chr17	rs886284	18896297	C	G	0.91	0.911	0.819	0.0036034995896235	0.0329	0.9126	14004	16757	14424.77
3237358	chr17	rs886283	18896380	G	A	0.842	0.845	0.815	-0.0207028323592018	0.026	0.4267	14004	16757	14424.77
3237886	chr17	rs9891821	18897017	C	G	0.845	0.847	0.817	-0.0189993500097828	0.0262	0.4682	14004	16757	14424.77
3222989	chr17	rs79524186	18897299	C	T	0.936	0.939	0.781	-0.0540022233826842	0.0393	0.1696	14004	16757	14424.77
3220445	chr17	rs12451868	18897338	C	G	0.845	0.847	0.815	-0.0178992398878318	0.0262	0.4955	14004	16757	14424.77
3241664	chr17	rs2472712	18897672	G	A	0.735	0.74	0.689	-0.0465990663783681	0.0232	0.04482	14004	16757	14424.77
3218271	chr17	rs62072660	18897719	G	C	0.927	0.93	0.741	-0.0442967745820927	0.0381	0.2445	14004	16757	14424.77
3222114	chr17	rs2472711	18898000	T	G	0.47	0.468	0.684	-0.0108991808690006	0.0203	0.5904	14004	16757	14424.77
3241024	chr17	rs28810084	18898511	G	A	0.929	0.934	0.74	-0.0625990697565225	0.0386	0.1049	14004	16757	14424.77
3240690	chr17	rs28896808	18898537	A	G	0.926	0.93	0.717	-0.0598986354083514	0.0384	0.1184	14004	16757	14424.77
3236828	chr17	rs78338149	18898714	T	C	0.937	0.938	0.715	-0.0193969096107316	0.0408	0.6343	14004	16757	14424.77
3234416	chr17	rs73981273	18899374	A	G	0.786	0.787	0.77	0.0018981972830802	0.0232	0.935	14004	16757	14424.77
3222475	chr17	rs73306492	18899409	A	G	0.77	0.771	0.765	0.0081963182244858	0.0227	0.7178	14004	16757	14424.77
3230738	chr17	rs79096555	18900074	G	A	0.854	0.851	0.859	0.0147014028528927	0.0255	0.5652	14004	16757	14424.77
3222411	chr17	rs12450425	18900746	C	T	0.85	0.847	0.872	0.0147014028528927	0.025	0.5556	14004	16757	14424.77
3241872	chr17	rs6502681	18900788	C	T	0.566	0.57	0.796	-0.0076995657264405	0.019	0.6858	14004	16757	14424.77
3239718	chr17	rs73981276	18900866	G	A	0.806	0.808	0.782	-0.0024028846163103	0.0238	0.9209	14004	16757	14424.77
3243056	chr17	rs73981278	18901167	T	C	0.801	0.804	0.787	-0.0050024916227914	0.0236	0.8327	14004	16757	14424.77
3237734	chr17	rs12453486	18901225	T	C	0.835	0.831	0.866	0.0124027667170427	0.0242	0.6091	14004	16757	14424.77
3235380	chr17	rs73981280	18901487	G	C	0.863	0.865	0.79	-0.0005001250416822	0.0273	0.9845	14004	16757	14424.77
3234474	chr17	rs73981281	18901488	G	A	0.865	0.866	0.794	-0.0005001250416822	0.0273	0.9842	14004	16757	14424.77
3241417	chr17	rs7219617	18902320	C	T	0.979	0.979	0.768	0.10640297211124	0.0795	0.1809	8953	11392	9585.7
3239471	chr17	rs8076485	18902464	A	G	0.631	0.629	0.816	0.0058031292269501	0.0193	0.7641	14004	16757	14424.77
3241445	chr17	rs8077103	18902792	C	A	0.698	0.695	0.831	0.0093957216403621	0.0201	0.6395	14004	16757	14424.77
3223300	chr17	rs8064539	18903576	T	C	0.63	0.627	0.821	0.0065981840282271	0.0192	0.7328	14004	16757	14424.77
3221320	chr17	rs73981285	18904431	T	C	0.795	0.797	0.807	-0.0045001103249234	0.0229	0.8436	14004	16757	14424.77
3243533	chr17	rs7211874	18904830	A	G	0.627	0.625	0.832	0.0060019521956343	0.0191	0.7522	14004	16757	14424.77
3231491	chr17	rs75835798	18904839	G	A	0.959	0.958	0.602	0.10560248638055	0.0536	0.04876	14004	16757	14424.77
3241822	chr17	rs7216681	18905375	A	G	0.542	0.544	0.825	-0.0038975857287134	0.0186	0.8329	14004	16757	14424.77
3220896	chr17	rs75471268	18905630	G	A	0.837	0.832	0.877	0.0152038337422728	0.0241	0.5296	14004	16757	14424.77
3228892	chr17	rs74828898	18905798	T	C	0.837	0.832	0.877	0.0152038337422728	0.0241	0.5291	14004	16757	14424.77
3219178	chr17	rs116139938	18906041	G	T	0.984	0.983	0.562	-0.0297996312385195	0.101	0.7678	10161	13322	11013.5
3244667	chr17	rs115250081	18906042	C	T	0.984	0.983	0.563	-0.0267958227871631	0.1011	0.7909	10161	13322	11013.5
3235991	chr17	rs2074283	18907029	A	G	0.626	0.623	0.838	0.0063001125484799	0.019	0.7393	14004	16757	14424.77
3243086	chr17	rs885675	18907673	G	C	0.54	0.542	0.834	-0.0036968248442897	0.0185	0.8415	14004	16757	14424.77
3236591	chr17	rs731996	18907773	T	G	0.915	0.916	0.431	-0.148198429667927	0.0499	0.003006	13147	15808	13524.11
3218745	chr17	rs57881452	18907934	G	A	0.794	0.796	0.818	-0.0032954239497972	0.0227	0.8841	14004	16757	14424.77
3223760	chr17	rs11868888	18908189	A	G	0.54	0.542	0.837	-0.003596459514405	0.0185	0.8436	14004	16757	14424.77
3235150	chr17	rs74916426	18908420	G	A	0.836	0.831	0.881	0.0154007965760229	0.024	0.5226	14004	16757	14424.77
3232932	chr17	rs60269272	18908671	G	A	0.978	0.978	0.791	0.0888987614252172	0.0759	0.2419	8953	11392	9585.7
3233797	chr17	rs73982610	18908760	G	A	0.793	0.795	0.821	-0.0028039273327342	0.0227	0.9003	14004	16757	14424.77
3239178	chr17	rs7218780	18908879	G	A	0.984	0.983	0.589	-0.020498669477346	0.0987	0.8358	10161	13322	11013.5
3225882	chr17	rs7218569	18909043	A	G	0.54	0.541	0.841	-0.0024028846163103	0.0184	0.8945	14004	16757	14424.77
3220461	chr17	rs80145212	18909120	C	T	0.835	0.831	0.883	0.0155977206230546	0.024	0.5155	14004	16757	14424.77
3237166	chr17	rs76319158	18909269	C	T	0.984	0.983	0.591	-0.0188974371044634	0.099	0.8483	10161	13322	11013.5
3220429	chr17	rs139243673	18909399	C	G	0.985	0.985	0.538	-0.052198967543594	0.0956	0.5849	14004	16757	14424.77
3221688	chr17	rs74987634	18910174	T	C	0.836	0.83	0.883	0.0172012073197748	0.024	0.4736	14004	16757	14424.77
3231097	chr17	rs12453523	18910676	A	T	0.832	0.826	0.874	0.0141987193998129	0.0239	0.5532	14004	16757	14424.77
3220365	chr17	rs12453564	18910811	A	G	0.538	0.54	0.841	-0.0019018072895963	0.0184	0.9174	14004	16757	14424.77
3226420	chr17	rs140071836	18911086	T	C	0.986	0.985	0.634	-0.0252972953741621	0.104	0.8076	9614	12782	10470.02
3243708	chr17	rs2428373	18911386	T	C	0.444	0.445	0.822	-0.0218980211012161	0.0189	0.2453	14004	16757	14424.77
3235455	chr17	rs113707394	18911969	C	T	0.978	0.978	0.798	0.0819025156196343	0.0752	0.2758	8953	11392	9585.7
3234601	chr17	rs9899204	18912271	C	T	0.934	0.939	0.826	-0.0521041493573948	0.0381	0.1715	14004	16757	14424.77
3225880	chr17	rs117012227	18912474	G	C	0.834	0.829	0.892	0.0187039847937718	0.0238	0.4331	14004	16757	14424.77
3231470	chr17	rs117457682	18912660	A	G	0.834	0.829	0.893	0.0184978548821194	0.0238	0.4364	14004	16757	14424.77
3229500	chr17	rs73308408	18913112	A	G	0.75	0.749	0.886	0.0024968801985871	0.0207	0.9018	14004	16757	14424.77
3225113	chr17	rs28463694	18913416	G	A	0.934	0.939	0.833	-0.0499993949944177	0.0378	0.1861	14004	16757	14424.77
3223385	chr17	rs8070971	18913742	T	C	0.747	0.747	0.891	0.001598721363697	0.0205	0.9368	14004	16757	14424.77
3219450	chr17	rs60797930	18913767	C	T	0.862	0.865	0.827	-0.0058973552660839	0.0266	0.8235	14004	16757	14424.77
3225627	chr17	rs12450886	18913909	C	T	0.834	0.828	0.897	0.0185960172820726	0.0237	0.4328	14004	16757	14424.77
3243078	chr17	rs2428372	18914445	G	A	0.869	0.874	0.796	-0.0991023610432115	0.0317	0.001763	14004	16757	14424.77
3237126	chr17	rs2472710	18914567	C	G	0.528	0.529	0.856	-0.0208968257129853	0.0185	0.2596	14004	16757	14424.77
3222111	chr17	rs2428371	18914688	G	A	0.872	0.877	0.792	-0.106494491699029	0.032	0.0008782	14004	16757	14424.77
3236006	chr17	rs76921635	18914725	G	A	0.984	0.982	0.669	0.0304031059110447	0.0806	0.7056	14004	16757	14424.77
3220462	chr17	rs2472709	18914778	C	T	0.914	0.918	0.583	-0.155999053684879	0.0531	0.003285	10108	12646	10429.98
3222690	chr17	rs76523905	18915758	G	A	0.841	0.835	0.897	0.0194005857039748	0.0242	0.4228	14004	16757	14424.77
3242705	chr17	rs80232948	18915770	G	A	0.84	0.834	0.899	0.0209000641077417	0.0241	0.386	14004	16757	14424.77
3221231	chr17	rs2428370	18916330	G	A	0.877	0.884	0.827	-0.117703038856213	0.0319	0.0002297	14004	16757	14424.77
3229917	chr17	rs2472708	18917237	A	G	0.819	0.825	0.918	-0.0605996221289296	0.0247	0.01425	14004	16757	14424.77
3229111	chr17	rs2472707	18917324	A	G	0.506	0.509	0.93	-0.0264979913062283	0.0178	0.1371	14004	16757	14424.77
3222393	chr17	rs2428369	18917513	A	G	0.661	0.67	0.91	-0.0388032003238938	0.0193	0.04405	14004	16757	14424.77
3225396	chr17	rs2074281	18917899	C	T	0.835	0.83	0.915	0.0164047040252769	0.0236	0.4865	14004	16757	14424.77
3244567	chr17	rs185370046	18917903	G	A	0.985	0.986	0.599	-0.0921043240556392	0.1018	0.3655	11582	14265	11970.19
3236297	chr17	rs2074280	18917915	C	T	0.514	0.519	0.917	-0.028399474521698	0.0179	0.1127	14004	16757	14424.77
3219137	chr17	rs28526726	18918258	C	G	0.825	0.833	0.875	-0.0698003402592755	0.0256	0.006307	14004	16757	14424.77
3232406	chr17	rs2074279	18918396	G	C	0.69	0.686	0.907	0.0069954745123864	0.0191	0.7137	14004	16757	14424.77
3231333	chr17	rs75957782	18918740	G	T	0.835	0.83	0.915	0.0156961681063242	0.0236	0.5069	14004	16757	14424.77
3234099	chr17	rs57046835	18919654	C	T	0.69	0.686	0.903	0.0080971295874548	0.0192	0.6718	14004	16757	14424.77
3228158	chr17	rs58556923	18920553	C	G	0.978	0.976	0.815	0.110001728547315	0.0785	0.1607	8477	9374	8815.4
3222963	chr17	rs79557262	18921841	G	A	0.832	0.827	0.909	0.0127977582298607	0.0235	0.5848	14004	16757	14424.77
3232028	chr17	rs117119618	18921944	C	T	0.832	0.827	0.91	0.0126002819757385	0.0235	0.5934	14004	16757	14424.77
3241261	chr17	rs58781452	18922418	G	A	0.832	0.827	0.909	0.0125015292229252	0.0235	0.5942	14004	16757	14424.77
3236753	chr17	rs61125125	18922492	A	G	0.856	0.857	0.868	-0.0048015088161939	0.0255	0.8496	14004	16757	14424.77
3230157	chr17	rs12603640	18922970	G	C	0.856	0.858	0.868	-0.0045001103249234	0.0255	0.8592	14004	16757	14424.77
3236199	chr17	rs61224181	18923124	G	A	0.832	0.827	0.909	0.012096540947233	0.0235	0.6066	14004	16757	14424.77
3236292	chr17	rs12604020	18923180	C	T	0.856	0.858	0.867	-0.0040983869261633	0.0255	0.8722	14004	16757	14424.77
3242391	chr17	rs1624825	18923818	G	A	0.918	0.922	0.686	-0.145603973858792	0.0461	0.001579	13147	15808	13524.11
3225899	chr17	rs1621499	18924188	G	A	0.529	0.536	0.883	-0.0393023164827424	0.0182	0.03098	14004	16757	14424.77
3231310	chr17	rs147181892	18924999	C	T	0.979	0.977	0.812	0.114996935860062	0.0814	0.1578	8477	9374	8815.4
3243208	chr17	rs76020008	18926162	G	T	0.922	0.921	0.84	0.007997931111062	0.0341	0.8154	14004	16757	14424.77
3239294	chr17	rs115496750	18926545	A	G	0.854	0.855	0.824	0.0023971245997214	0.026	0.9252	14004	16757	14424.77
3239884	chr17	rs2074277	18926943	G	A	0.81	0.81	0.791	0.0044998604248922	0.0241	0.8513	14004	16757	14424.77
3230872	chr17	rs78368288	18927232	A	C	0.801	0.8	0.805	0.0109992854583691	0.0234	0.6389	14004	16757	14424.77
3230459	chr17	rs111811667	18927951	A	C	0.962	0.962	0.473	-0.0536961790038609	0.0767	0.4835	11315	14058	11730.79
3232642	chr17	rs80209928	18927996	T	C	0.802	0.8	0.804	0.0117012723076411	0.0234	0.6187	14004	16757	14424.77
3243444	chr17	rs58803056	18928456	C	T	0.975	0.975	0.701	0.0657971037900478	0.0638	0.3028	13457	16217	13881.29
3229213	chr17	rs202113780	18946858	C	G	0.892	0.891	0.871	-0.0005001250416822	0.029	0.9859	14004	16757	14424.77
3238672	chr17	rs373466781	18965341	C	T	0.958	0.955	0.596	0.0049974917102918	0.0541	0.9269	14004	16757	14424.77
3241572	chr17	rs201695897	18965363	T	C	0.97	0.968	0.572	0.0179970767016546	0.0652	0.7825	14004	16757	14424.77
3232970	chr17	rs145295540	18966943	G	A	0.886	0.885	0.87	-0.0069037763167944	0.0283	0.8074	14004	16757	14424.77
3234304	chr17	rs551538782	18967020	C	T	0.896	0.895	0.878	-0.0059979518036359	0.0293	0.8372	14004	16757	14424.77
3240530	chr17	rs535663503	18967169	A	C	0.94	0.938	0.759	0.0069954745123864	0.0406	0.8633	14004	16757	14424.77
3235256	chr17	rs373396775	18967193	T	C	0.938	0.936	0.766	0.0060019521956343	0.0397	0.8791	14004	16757	14424.77
3240664	chr17	rs371094989	18967275	A	G	0.926	0.925	0.807	-0.0160988945897493	0.0357	0.6519	14004	16757	14424.77
3241271	chr17	rs577631768	18996745	G	T	0.979	0.978	0.648	0.0199986865066891	0.0741	0.7868	13414	16167	13834.77
3244526	chr17	rs554957857	19015209	G	A	0.938	0.936	0.772	-0.0009004052431641	0.0396	0.9823	14004	16757	14424.77
3240372	chr17	rs377483205	19015959	C	T	0.905	0.904	0.888	-0.0123965203365513	0.0303	0.6825	14004	16757	14424.77
3230095	chr17	rs370710089	19015965	C	G	0.905	0.904	0.888	-0.0124977728299804	0.0303	0.6803	14004	16757	14424.77
3227631	chr17	rs145583240	19024014	T	C	0.891	0.89	0.883	-0.0060985584618694	0.0287	0.8325	14004	16757	14424.77
3219173	chr17	rs141516892	19029413	A	C	0.886	0.885	0.874	-0.0094040800752939	0.0282	0.7401	14004	16757	14424.77
3228793	chr17	rs140706075	19052215	C	T	0.903	0.902	0.9	-0.0110002818588653	0.0298	0.7114	14004	16757	14424.77
3229190	chr17	rs542946310	19091585	A	G	0.894	0.893	0.873	-0.0168003386783461	0.0292	0.5656	14004	16757	14424.77
3219637	chr17	rs144122444	19113214	C	G	0.903	0.902	0.902	-0.0121029460677457	0.0298	0.6842	14004	16757	14424.77
3221503	chr17	rs72639204	19138174	T	C	0.0855	0.0761	0.562	0.19499918828173	0.0506	0.0001162	12376	14891	12686.42
3235109	chr17	rs117678271	19141236	C	T	0.903	0.902	0.905	-0.013004189135254	0.0298	0.663	14004	16757	14424.77
3225977	chr17	rs57433322	19141582	C	G	0.454	0.45	0.842	0.0394033887747662	0.0188	0.03649	14004	16757	14424.77
3238615	chr17	rs118178868	19141885	A	G	0.955	0.954	0.594	0.0535028515173065	0.0527	0.3096	14004	16757	14424.77
3227554	chr17	rs7219944	19141943	C	T	0.858	0.849	0.87	0.0461008368826632	0.0259	0.07547	14004	16757	14424.77
3230544	chr17	rs959071	19142226	C	T	0.201	0.187	0.814	0.100198213877101	0.025	6.057e-05	14004	16757	14424.77
3219689	chr17	rs2013949	19142545	C	A	0.453	0.449	0.845	0.0387975467079122	0.0188	0.03887	14004	16757	14424.77
3218367	chr17	rs4924956	19143219	C	T	0.862	0.853	0.872	0.0454034834538498	0.0262	0.08301	14004	16757	14424.77
3220969	chr17	rs1027872	19143510	G	A	0.859	0.849	0.88	0.0489996660319079	0.0258	0.05786	14004	16757	14424.77
3233979	chr17	rs8065470	19143614	A	C	0.462	0.458	0.852	0.03649585023784	0.0187	0.05028	14004	16757	14424.77
3241151	chr17	rs76097317	19143930	G	C	0.903	0.902	0.907	-0.0140989243795016	0.0298	0.6364	14004	16757	14424.77
3226737	chr17	rs72836760	19144055	G	T	0.876	0.882	0.863	-0.0626948883400778	0.0278	0.02403	14004	16757	14424.77
3238858	chr17	rs7214668	19145270	A	G	0.859	0.848	0.883	0.0491044005063081	0.0258	0.05681	14004	16757	14424.77
3243604	chr17	rs117538643	19145548	T	G	0.903	0.902	0.908	-0.0138048499765589	0.0297	0.6425	14004	16757	14424.77
3223098	chr17	rs8076509	19145932	G	A	0.859	0.848	0.884	0.0491996041469672	0.0258	0.05644	14004	16757	14424.77
3220417	chr17	rs117339802	19146437	C	T	0.903	0.902	0.909	-0.0147989665120717	0.0298	0.6184	14004	16757	14424.77
3228412	chr17	rs4924957	19147130	G	T	0.859	0.848	0.886	0.0493043176841434	0.0258	0.05541	14004	16757	14424.77
3235852	chr17	rs4924958	19147194	T	G	0.859	0.848	0.887	0.0493043176841434	0.0257	0.05537	14004	16757	14424.77
3242272	chr17	rs4073003	19148305	A	G	0.199	0.184	0.819	0.100198213877101	0.0251	6.462e-05	14004	16757	14424.77
3238496	chr17	rs72836761	19148607	C	T	0.876	0.882	0.866	-0.0626948883400778	0.0278	0.02382	14004	16757	14424.77
3242306	chr17	rs138814547	19149139	G	A	0.903	0.902	0.911	-0.0153979421800967	0.0298	0.6039	14004	16757	14424.77
3218470	chr17	rs7225740	19149835	A	G	0.859	0.848	0.89	0.0495041949030891	0.0257	0.05425	14004	16757	14424.77
3227764	chr17	rs117908458	19149994	C	G	0.984	0.985	0.731	-0.0832946561978111	0.0887	0.3477	10292	11500	10417.01
3223015	chr17	rs139721826	19150113	G	A	0.903	0.902	0.912	-0.015702643727291	0.0297	0.5981	14004	16757	14424.77
3232190	chr17	rs193185217	19151026	T	C	0.903	0.902	0.913	-0.0152050125429676	0.0297	0.6082	14004	16757	14424.77
3244210	chr17	rs7221000	19151602	T	C	0.762	0.75	0.909	0.0247999239054771	0.0208	0.2331	14004	16757	14424.77
3235550	chr17	rs6587068	19151651	T	C	0.859	0.848	0.894	0.0499038295281839	0.0257	0.05206	14004	16757	14424.77
3225718	chr17	rs8078089	19151970	T	C	0.862	0.853	0.886	0.0469980831605826	0.026	0.0709	14004	16757	14424.77
3240552	chr17	rs78230735	19152629	G	A	0.903	0.902	0.914	-0.0163021610829842	0.0297	0.583	14004	16757	14424.77
3221684	chr17	rs4273100	19153417	T	C	0.551	0.541	0.835	0.0582028682075395	0.0188	0.001983	14004	16757	14424.77
3236012	chr17	rs2136306	19153533	G	A	0.762	0.75	0.911	0.0247999239054771	0.0208	0.2342	14004	16757	14424.77
3241849	chr17	rs59764942	19153709	T	A	0.903	0.902	0.915	-0.0165969709073694	0.0297	0.576	14004	16757	14424.77
3241355	chr17	rs950953	19155779	T	C	0.762	0.75	0.913	0.024702368640342	0.0208	0.2359	14004	16757	14424.77
3236482	chr17	rs950954	19155848	A	C	0.762	0.75	0.913	0.024702368640342	0.0208	0.2355	14004	16757	14424.77
3236114	chr17	rs116842441	19156042	C	T	0.903	0.902	0.917	-0.0170952954286372	0.0297	0.5642	14004	16757	14424.77
3238658	chr17	rs1396620	19156161	G	A	0.859	0.848	0.898	0.0497040321791155	0.0256	0.05218	14004	16757	14424.77
3222291	chr17	rs4312361	19156298	G	C	0.859	0.848	0.898	0.0497040321791155	0.0256	0.05206	14004	16757	14424.77
3239327	chr17	rs4417595	19156332	A	G	0.859	0.848	0.898	0.0499989570943217	0.0256	0.05097	14004	16757	14424.77
3233059	chr17	rs117342032	19156904	A	G	0.762	0.75	0.914	0.0242046886968174	0.0208	0.2434	14004	16757	14424.77
3219926	chr17	rs79604311	19157013	A	G	0.903	0.903	0.918	-0.0174005146801673	0.0297	0.5573	14004	16757	14424.77
3237642	chr17	rs117097904	19157485	A	C	0.859	0.848	0.899	0.0497991787524836	0.0256	0.05145	14004	16757	14424.77
3226407	chr17	rs145155045	19157714	C	T	0.903	0.903	0.919	-0.0176956485356892	0.0297	0.5519	14004	16757	14424.77
3231442	chr17	rs4924960	19157989	A	T	0.859	0.848	0.9	0.0501035869662456	0.0256	0.05018	14004	16757	14424.77
3224589	chr17	rs80146870	19158086	C	T	0.903	0.903	0.919	-0.0177974390305806	0.0297	0.5495	14004	16757	14424.77
3228477	chr17	rs138096322	19158780	T	C	0.91	0.908	0.893	-0.0150019689183474	0.031	0.6292	14004	16757	14424.77
3230800	chr17	rs144417944	19159312	G	A	0.957	0.956	0.521	0.124303950424381	0.0566	0.02823	14004	16757	14424.77
3228872	chr17	rs148409047	19159332	G	A	0.903	0.902	0.92	-0.0177974390305806	0.0297	0.5478	14004	16757	14424.77
3243529	chr17	rs75453650	19160916	C	T	0.966	0.969	0.667	-0.0142003494011414	0.0566	0.8017	14004	16757	14424.77
3225392	chr17	rs73308449	19161152	A	G	0.978	0.979	0.832	-0.0164953025291975	0.0677	0.8078	12305	15058	12725.77
3238235	chr17	rs143851185	19161418	G	A	0.985	0.985	0.783	-0.026898543868701	0.0947	0.776	9801	10821	9847.12
3240493	chr17	rs4924961	19162027	G	A	0.762	0.751	0.92	0.0231011029079872	0.0207	0.2666	14004	16757	14424.77
3225231	chr17	rs111889376	19162871	C	T	0.98	0.98	0.862	-0.0374007702544828	0.0737	0.6123	11282	12500	11411.99
3240456	chr17	rs117494721	19162920	C	T	0.903	0.902	0.922	-0.0180010511095525	0.0296	0.5425	14004	16757	14424.77
3234118	chr17	rs16960158	19163052	A	C	0.458	0.452	0.874	0.0374017521540008	0.0185	0.0429	14004	16757	14424.77
3230951	chr17	rs4924778	19163690	A	G	0.762	0.751	0.921	0.0231011029079872	0.0207	0.2656	14004	16757	14424.77
3244265	chr17	rs79353725	19164005	T	C	0.985	0.985	0.49	0.0456996792509903	0.1056	0.6653	11618	14566	12152.39
3242221	chr17	rs28582509	19165179	T	C	0.0807	0.068	0.593	0.205101772813445	0.0522	8.598e-05	12376	14891	12686.42
3220468	chr17	rs147878949	19166027	C	G	0.98	0.978	0.578	0.20320203437331	0.0764	0.007845	14004	16757	14424.77
3232339	chr17	rs78277440	19166081	C	T	0.903	0.902	0.924	-0.0182047046548463	0.0296	0.5391	14004	16757	14424.77
3222308	chr17	rs117160740	19166221	A	G	0.967	0.968	0.64	-0.0164953025291975	0.0596	0.7825	14004	16757	14424.77
3232003	chr17	rs78902256	19167130	T	A	0.986	0.987	0.81	-0.0716034188596929	0.1094	0.5127	8173	8955	8108.77
3243217	chr17	rs80235624	19167212	G	C	0.903	0.902	0.925	-0.0182963622831166	0.0296	0.5373	14004	16757	14424.77
3242340	chr17	rs117855337	19167313	A	G	0.981	0.98	0.537	-0.0082035573506883	0.0836	0.9217	14004	16757	14424.77
3221192	chr17	rs7219384	19167577	T	A	0.762	0.751	0.924	0.0228958774769045	0.0207	0.2674	14004	16757	14424.77
3225596	chr17	rs75961305	19167792	C	G	0.903	0.902	0.925	-0.0182963622831166	0.0296	0.5362	14004	16757	14424.77
3217913	chr17	rs6421429	19168109	G	A	0.859	0.848	0.913	0.0481042146741464	0.0254	0.05851	14004	16757	14424.77
3240244	chr17	rs6587193	19168320	G	A	0.859	0.848	0.913	0.0479993753879105	0.0254	0.05884	14004	16757	14424.77
3222514	chr17	rs6587194	19168335	C	T	0.762	0.751	0.925	0.0232965165504356	0.0207	0.2603	14004	16757	14424.77
3235736	chr17	rs74445144	19168367	C	T	0.903	0.902	0.926	-0.0182963622831166	0.0296	0.5352	14004	16757	14424.77
3236519	chr17	rs58985982	19169097	C	T	0.903	0.902	0.926	-0.0186019483996616	0.0296	0.5284	14004	16757	14424.77
3242384	chr17	rs4924964	19169801	C	T	0.859	0.848	0.915	0.0479993753879105	0.0254	0.05865	14004	16757	14424.77
3220387	chr17	rs78673106	19170227	C	T	0.903	0.902	0.928	-0.0183982139464423	0.0296	0.5326	14004	16757	14424.77
3240468	chr17	rs73308461	19170295	C	T	0.979	0.98	0.879	-0.0326988269632397	0.0724	0.6522	11282	12500	11411.99
3234931	chr17	rs183824270	19170867	T	A	0.939	0.934	0.874	0.0258041896815329	0.0372	0.4884	14004	16757	14424.77
3238296	chr17	rs4924966	19171006	T	C	0.762	0.75	0.929	0.0227981362759783	0.0206	0.2699	14004	16757	14424.77
3227934	chr17	rs80169837	19171218	T	G	0.957	0.956	0.559	0.0851955627296417	0.0555	0.1248	14004	16757	14424.77
3239748	chr17	rs7222274	19171432	C	T	0.859	0.848	0.918	0.0481995135792341	0.0254	0.05734	14004	16757	14424.77
3235559	chr17	rs73308466	19171867	C	T	0.979	0.98	0.883	-0.0289963604415917	0.0721	0.6876	11282	12500	11411.99
3219713	chr17	rs4924967	19172196	T	G	0.0797	0.0661	0.617	0.20249993048208	0.0524	0.000112	12376	14891	12686.42
3228323	chr17	rs77850971	19172365	G	A	0.903	0.902	0.929	-0.0186019483996616	0.0295	0.5296	14004	16757	14424.77
3230148	chr17	rs72836765	19173791	C	T	0.876	0.881	0.897	-0.0633978386299677	0.0273	0.02034	14004	16757	14424.77
3233503	chr17	rs76692401	19174090	G	A	0.903	0.902	0.93	-0.0186019483996616	0.0295	0.5279	14004	16757	14424.77
3224748	chr17	rs28489136	19174123	G	A	0.876	0.882	0.897	-0.0638027918527484	0.0274	0.01987	14004	16757	14424.77
3244115	chr17	rs143281745	19175267	G	A	0.981	0.982	0.625	-0.0166986496230515	0.0934	0.858	9590	12347	10044.04
3232205	chr17	rs79430260	19175644	G	C	0.762	0.75	0.933	0.0226026252094292	0.0206	0.2725	14004	16757	14424.77
3232405	chr17	rs78133809	19175732	T	C	0.903	0.902	0.931	-0.0178992398878318	0.0295	0.545	14004	16757	14424.77
3236265	chr17	rs117831490	19176144	G	A	0.894	0.9	0.87	-0.0646025231856585	0.0297	0.02955	14004	16757	14424.77
3231094	chr17	rs6587198	19177063	T	C	0.859	0.848	0.924	0.0477038600690104	0.0253	0.05894	14004	16757	14424.77
3238367	chr17	rs2271237	19177528	C	G	0.762	0.75	0.934	0.0226026252094292	0.0206	0.2734	14004	16757	14424.77
3235022	chr17	rs59987016	19178396	C	A	0.762	0.75	0.934	0.0225048553400694	0.0206	0.2735	14004	16757	14424.77
3219338	chr17	rs59571799	19178892	C	A	0.544	0.532	0.858	0.0618004009054468	0.0186	0.0008787	14004	16757	14424.77
3233641	chr17	rs140229165	19179784	C	T	0.859	0.848	0.923	0.047799197133273	0.0253	0.05847	14004	16757	14424.77
3237732	chr17	rs80207107	19179980	T	C	0.859	0.848	0.924	0.047799197133273	0.0253	0.05861	14004	16757	14424.77
3223156	chr17	rs79669345	19180083	T	C	0.859	0.848	0.924	0.047799197133273	0.0253	0.05881	14004	16757	14424.77
3225536	chr17	rs4924968	19180190	T	C	0.859	0.848	0.924	0.047799197133273	0.0253	0.05865	14004	16757	14424.77
3241866	chr17	rs75414223	19181002	C	T	0.984	0.985	0.739	-0.0755967721743758	0.0881	0.3907	10292	11500	10417.01
3235829	chr17	rs80234711	19181014	T	C	0.903	0.902	0.934	-0.0188974371044634	0.0295	0.5221	14004	16757	14424.77
3236309	chr17	rs12325948	19181113	C	T	0.859	0.848	0.922	0.0487044462100383	0.0253	0.05435	14004	16757	14424.77
3220936	chr17	rs150603491	19181536	G	A	0.859	0.848	0.924	0.047799197133273	0.0253	0.05868	14004	16757	14424.77
3223812	chr17	rs56843002	19181541	G	A	0.903	0.902	0.935	-0.0188974371044634	0.0295	0.5217	14004	16757	14424.77
3239101	chr17	rs117578228	19181766	A	G	0.903	0.902	0.935	-0.0188974371044634	0.0295	0.5213	14004	16757	14424.77
3237738	chr17	rs116959081	19181780	C	T	0.903	0.902	0.935	-0.0188974371044634	0.0295	0.5214	14004	16757	14424.77
3241937	chr17	rs139916385	19181801	A	T	0.938	0.933	0.878	0.024702368640342	0.0371	0.5051	14004	16757	14424.77
3219472	chr17	rs58476534	19182201	C	T	0.943	0.941	0.626	0.0513012943555507	0.0449	0.2528	14004	16757	14424.77
3231304	chr17	rs79609324	19182246	G	A	0.903	0.902	0.935	-0.0187955345843259	0.0294	0.5221	14004	16757	14424.77
3233321	chr17	rs76650099	19182363	T	C	0.903	0.902	0.936	-0.0188974371044634	0.0294	0.5212	14004	16757	14424.77
3243309	chr17	rs4924969	19183314	G	C	0.762	0.75	0.937	0.0231011029079872	0.0206	0.2607	14004	16757	14424.77
3236079	chr17	rs4924779	19183427	C	T	0.544	0.531	0.862	0.061302039376164	0.0185	0.000948	14004	16757	14424.77
3224937	chr17	rs4924780	19183734	C	G	0.859	0.848	0.924	0.0491996041469672	0.0253	0.05192	14004	16757	14424.77
3229639	chr17	rs4924970	19184149	C	G	0.762	0.75	0.937	0.0231011029079872	0.0206	0.2609	14004	16757	14424.77
3234738	chr17	rs75741890	19184339	T	A	0.903	0.902	0.937	-0.019203206984436	0.0294	0.5131	14004	16757	14424.77
3237985	chr17	rs72836768	19184565	T	C	0.876	0.881	0.911	-0.0640053299759124	0.0272	0.0185	14004	16757	14424.77
3222359	chr17	rs187607663	19185007	T	C	0.979	0.979	0.579	-0.005304041591906	0.0796	0.9472	12727	15675	13261.39
3230820	chr17	rs868698	19185211	G	T	0.454	0.447	0.903	0.0371030879515023	0.0183	0.04221	14004	16757	14424.77
3234119	chr17	rs3760350	19185213	C	T	0.903	0.902	0.939	-0.0189993500097828	0.0294	0.5177	14004	16757	14424.77
3232805	chr17	rs3760348	19185428	T	C	0.859	0.848	0.924	0.0491996041469672	0.0253	0.05185	14004	16757	14424.77
3222135	chr17	rs72836770	19185739	T	C	0.876	0.881	0.914	-0.0640053299759124	0.0271	0.0183	14004	16757	14424.77
3237004	chr17	rs72836771	19187103	C	T	0.877	0.882	0.912	-0.0652000732482552	0.0272	0.01672	14004	16757	14424.77
3234706	chr17	rs59850885	19187250	C	T	0.903	0.902	0.94	-0.0189993500097828	0.0294	0.517	14004	16757	14424.77
3244217	chr17	rs4924971	19188381	T	C	0.762	0.75	0.94	0.0231011029079872	0.0205	0.2619	14004	16757	14424.77
3222202	chr17	rs4924972	19189611	T	G	0.859	0.848	0.925	0.0493043176841434	0.0253	0.05131	14004	16757	14424.77
3237489	chr17	rs8066128	19189745	T	A	0.979	0.98	0.912	-0.0322959448008212	0.0705	0.6471	11282	12500	11411.99
3239274	chr17	rs3785788	19190665	T	C	0.762	0.75	0.942	0.0236969951765786	0.0205	0.2478	14004	16757	14424.77
3237034	chr17	rs7217929	19190848	G	C	0.979	0.98	0.914	-0.0328021562323804	0.0704	0.6409	11282	12500	11411.99
3244800	chr17	rs3785787	19190942	G	A	0.638	0.631	0.94	-0.0105049846451474	0.0183	0.5648	14004	16757	14424.77
3240794	chr17	rs6587202	19191750	T	G	0.983	0.982	0.789	0.0858014786911132	0.0726	0.2376	14004	16757	14424.77
3229773	chr17	rs183837511	19192505	C	T	0.903	0.902	0.944	-0.019294956182969	0.0293	0.5106	14004	16757	14424.77
3236705	chr17	rs4079585	19192587	T	C	0.238	0.25	0.942	-0.0227979086760041	0.0205	0.2662	14004	16757	14424.77
3239649	chr17	rs12051850	19192695	A	C	0.033	0.0365	0.809	-0.116601234258831	0.0514	0.02317	14004	16757	14424.77
3227715	chr17	rs60272962	19193114	A	C	0.903	0.902	0.945	-0.0198048272985997	0.0293	0.4993	14004	16757	14424.77
3236274	chr17	rs9902249	19193160	T	C	0.141	0.152	0.925	-0.0492007484476219	0.0253	0.05143	14004	16757	14424.77
3235446	chr17	rs117833794	19194169	C	T	0.981	0.983	0.617	-0.0325955083699338	0.0983	0.74	8733	11398	9143.39
3218227	chr17	rs1969161	19194812	G	A	0.912	0.927	0.83	-0.129994796616187	0.0411	0.001569	14004	16757	14424.77
3240099	chr17	rs3785786	19194925	T	G	0.891	0.89	0.884	-0.0225012653465135	0.0287	0.4339	14004	16757	14424.77
3232809	chr17	rs3785785	19195263	C	T	0.875	0.881	0.924	-0.0644958553811008	0.027	0.01684	14004	16757	14424.77
3236440	chr17	rs3785784	19195431	G	A	0.362	0.369	0.943	0.0111970780932162	0.0183	0.5391	14004	16757	14424.77
3232703	chr17	rs4924973	19195916	A	G	0.141	0.152	0.926	-0.047899061319535	0.0252	0.05746	14004	16757	14424.77
3224369	chr17	rs6421431	19196331	T	A	0.239	0.251	0.945	-0.0222047099881925	0.0205	0.2782	14004	16757	14424.77
3221530	chr17	rs7502046	19196440	C	T	0.913	0.928	0.846	-0.127401646534707	0.0411	0.001928	14004	16757	14424.77
3239023	chr17	rs149380051	19196493	G	A	0.903	0.902	0.946	-0.0198048272985997	0.0293	0.4988	14004	16757	14424.77
3235858	chr17	rs116926798	19196600	G	A	0.903	0.902	0.946	-0.0201006717070029	0.0293	0.4934	14004	16757	14424.77
3226604	chr17	rs148670692	19196742	G	T	0.903	0.902	0.946	-0.0198048272985997	0.0293	0.4986	14004	16757	14424.77
3221972	chr17	rs9325966	19196987	T	C	0.239	0.251	0.945	-0.0220002402796674	0.0205	0.2834	14004	16757	14424.77
3239480	chr17	rs79592158	19197833	G	T	0.903	0.902	0.946	-0.0198966317144566	0.0293	0.4972	14004	16757	14424.77
3229285	chr17	rs79828029	19198346	A	G	0.98	0.981	0.727	-0.139698944359575	0.072	0.05251	14004	16757	14424.77
3226764	chr17	rs73291277	19198627	G	T	0.979	0.979	0.929	-0.031397792147416	0.0696	0.6521	11282	12500	11411.99
3228222	chr17	rs72836777	19199149	G	C	0.876	0.881	0.926	-0.0646985339389367	0.027	0.01658	14004	16757	14424.77
3223647	chr17	rs4924975	19199379	A	G	0.141	0.152	0.927	-0.0484027392281675	0.0252	0.05493	14004	16757	14424.77
3218084	chr17	rs145878395	19199417	C	T	0.986	0.983	0.788	0.183903637976606	0.0791	0.02011	13457	16217	13881.29
3233042	chr17	rs4924976	19199574	A	G	0.238	0.25	0.946	-0.022398994943479	0.0205	0.2742	14004	16757	14424.77
3222618	chr17	rs116867259	19199755	C	T	0.903	0.902	0.946	-0.0202027073175195	0.0293	0.4905	14004	16757	14424.77
3219881	chr17	rs4924978	19200499	C	A	0.239	0.251	0.946	-0.0217038334437866	0.0205	0.2883	14004	16757	14424.77
3218554	chr17	rs3785783	19200962	T	G	0.876	0.881	0.926	-0.0648052233661156	0.027	0.01635	14004	16757	14424.77
3221413	chr17	rs78619267	19202428	T	C	0.984	0.985	0.747	-0.0618966805401821	0.0881	0.4826	10292	11500	10417.01
3239061	chr17	rs10888226	19202681	C	T	0.239	0.251	0.946	-0.0217958123704574	0.0205	0.2871	14004	16757	14424.77
3232259	chr17	rs16960499	19203032	A	G	0.454	0.444	0.923	0.0374980764200844	0.0181	0.03842	14004	16757	14424.77
3234802	chr17	rs9894167	19203154	C	T	0.141	0.152	0.928	-0.0471964348309747	0.0252	0.06076	14004	16757	14424.77
3239186	chr17	rs143854910	19203810	C	T	0.903	0.902	0.947	-0.0202027073175195	0.0293	0.4912	14004	16757	14424.77
3225885	chr17	rs187367470	19203913	G	A	0.985	0.982	0.771	0.198801677207904	0.0783	0.01105	13457	16217	13881.29
3221073	chr17	rs12939947	19204531	T	A	0.911	0.915	0.855	-0.196696381299362	0.0539	0.0002629	10365	9922	9915.6
3218289	chr17	rs74255362	19204562	T	C	0.979	0.98	0.949	-0.0140989243795016	0.0662	0.8309	11758	14518	12182.29
3229487	chr17	rs4924979	19204608	C	A	0.366	0.372	0.945	0.0126990249774084	0.0182	0.4849	14004	16757	14424.77
3228228	chr17	rs4924980	19204863	T	C	0.911	0.915	0.854	-0.19719562939341	0.0539	0.0002533	10365	9922	9915.6
3228999	chr17	rs8065300	19205239	G	T	0.239	0.251	0.946	-0.021203207651103	0.0204	0.3	14004	16757	14424.77
3239851	chr17	rs118163821	19205560	C	T	0.973	0.973	0.515	0.0925974126674659	0.0728	0.2037	14004	16757	14424.77
3227524	chr17	rs3785782	19206594	T	G	0.239	0.251	0.947	-0.0222967349986103	0.0204	0.2765	14004	16757	14424.77
3228848	chr17	rs77397899	19206748	C	T	0.903	0.902	0.948	-0.0197028322758684	0.0293	0.5	14004	16757	14424.77
3218121	chr17	rs141384049	19207156	G	A	0.903	0.902	0.947	-0.0203047533403643	0.0293	0.4886	14004	16757	14424.77
3225351	chr17	rs9915473	19207347	T	G	0.876	0.881	0.928	-0.0652000732482552	0.027	0.01574	14004	16757	14424.77
3225121	chr17	rs117771467	19207998	C	T	0.983	0.985	0.771	-0.0908989237168223	0.089	0.3074	9274	10497	9406.57
3225984	chr17	rs76508304	19208091	G	T	0.979	0.979	0.947	-0.0323992324466777	0.0692	0.6392	11282	12500	11411.99
3226644	chr17	rs117967802	19209029	G	A	0.974	0.973	0.489	0.108997892375111	0.0777	0.1608	12895	15648	13315.77
3244350	chr17	rs75250379	19209821	C	T	0.903	0.902	0.948	-0.01999864650669	0.0293	0.495	14004	16757	14424.77
3228095	chr17	rs4924981	19210169	G	A	0.141	0.152	0.929	-0.0480039732984809	0.0252	0.05661	14004	16757	14424.77
3235476	chr17	rs117343611	19210944	C	T	0.903	0.902	0.948	-0.01999864650669	0.0293	0.4947	14004	16757	14424.77
3223050	chr17	rs58392670	19212297	T	C	0.903	0.902	0.948	-0.01999864650669	0.0293	0.4945	14004	16757	14424.77
3236662	chr17	rs2296981	19213335	C	G	0.913	0.929	0.897	-0.127004169938006	0.0408	0.001856	14004	16757	14424.77
3224435	chr17	rs12602774	19213497	G	A	0.966	0.968	0.83	-0.0668986373554447	0.0508	0.1884	14004	16757	14424.77
3221257	chr17	rs7214247	19213746	A	G	0.238	0.251	0.949	-0.0226035462098532	0.0204	0.2682	14004	16757	14424.77
3232983	chr17	rs11204418	19213922	A	G	0.141	0.152	0.93	-0.0480039732984809	0.0252	0.05634	14004	16757	14424.77
3229080	chr17	rs79670545	19215785	G	T	0.903	0.902	0.948	-0.0202027073175195	0.0293	0.4896	14004	16757	14424.77
3240053	chr17	rs6421432	19215813	T	G	0.238	0.251	0.949	-0.0226956079321885	0.0204	0.267	14004	16757	14424.77
3243411	chr17	rs6421433	19215839	G	T	0.141	0.152	0.93	-0.0484027392281675	0.0252	0.05449	14004	16757	14424.77
3235101	chr17	rs147335282	19216083	C	T	0.968	0.968	0.631	-0.0149004625639624	0.0605	0.8058	14004	16757	14424.77
3238780	chr17	rs6421434	19216174	T	G	0.141	0.152	0.93	-0.0484027392281675	0.0252	0.05433	14004	16757	14424.77
3222313	chr17	rs3826405	19216917	T	C	0.141	0.152	0.93	-0.0484972070855493	0.0252	0.0541	14004	16757	14424.77
3229463	chr17	rs11652784	19217261	C	T	0.911	0.915	0.835	-0.1986948709119	0.0539	0.0002277	10365	9922	9915.6
3232224	chr17	rs58633927	19217403	T	C	0.958	0.958	0.811	-0.0196008476550609	0.0465	0.674	14004	16757	14424.77
3238619	chr17	rs59972956	19217405	G	C	0.958	0.958	0.811	-0.0196008476550609	0.0465	0.674	14004	16757	14424.77
3236744	chr17	rs149264497	19218347	A	C	0.966	0.968	0.831	-0.0669948688242784	0.0509	0.188	14004	16757	14424.77
3244491	chr17	rs9325967	19218432	G	A	0.238	0.251	0.949	-0.0227979086760041	0.0204	0.2652	14004	16757	14424.77
3223331	chr17	rs117222029	19218766	A	G	0.903	0.902	0.949	-0.0188974371044634	0.0292	0.5182	14004	16757	14424.77
3236381	chr17	rs8070249	19218838	T	C	0.141	0.152	0.93	-0.0480039732984809	0.0251	0.05642	14004	16757	14424.77
3243572	chr17	rs3785780	19219759	T	A	0.238	0.251	0.95	-0.0226956079321885	0.0204	0.266	14004	16757	14424.77
3217866	chr17	rs3785779	19219994	A	G	0.238	0.251	0.95	-0.0226956079321885	0.0204	0.2657	14004	16757	14424.77
3224762	chr17	rs1472932	19220666	G	A	0.911	0.915	0.834	-0.19859729089621	0.0539	0.0002283	10365	9922	9915.6
3226475	chr17	rs117163158	19221535	C	T	0.903	0.902	0.95	-0.0185000759845861	0.0292	0.5268	14004	16757	14424.77
3234323	chr17	rs6587213	19221598	G	T	0.141	0.152	0.931	-0.0482977854077521	0.0252	0.05465	14004	16757	14424.77
3219576	chr17	rs117588867	19222536	A	C	0.903	0.902	0.95	-0.0185000759845861	0.0292	0.5268	14004	16757	14424.77
3231920	chr17	rs8072278	19222880	A	G	0.141	0.152	0.931	-0.047899061319535	0.0251	0.05679	14004	16757	14424.77
3233593	chr17	rs9915273	19223200	A	G	0.141	0.152	0.931	-0.0480984034910313	0.0252	0.05603	14004	16757	14424.77
3235896	chr17	rs59415593	19223224	T	G	0.453	0.443	0.93	0.0381047060335456	0.018	0.03472	14004	16757	14424.77
3238521	chr17	rs74755872	19224273	G	T	0.979	0.98	0.95	-0.0140989243795016	0.0673	0.8345	11758	14518	12182.29
3222788	chr17	rs6587216	19224397	G	C	0.909	0.925	0.862	-0.130199805671472	0.0406	0.001347	14004	16757	14424.77
3225482	chr17	rs3785778	19225424	T	C	0.238	0.251	0.951	-0.0226035462098532	0.0204	0.2685	14004	16757	14424.77
3232444	chr17	rs3785777	19225460	A	G	0.141	0.152	0.932	-0.0480984034910313	0.0251	0.05567	14004	16757	14424.77
3238349	chr17	rs3785776	19225651	G	A	0.982	0.98	0.655	-0.0369026020501437	0.0844	0.6621	11942	13482	11983.7
3229865	chr17	rs79314218	19226130	C	T	0.987	0.987	0.67	0.243299057517774	0.1125	0.0305	8159	11115	8892.9
3228800	chr17	rs3785775	19226530	G	T	0.876	0.882	0.932	-0.0663962456396854	0.027	0.01379	14004	16757	14424.77
3233589	chr17	rs6587217	19226780	A	C	0.238	0.251	0.951	-0.0225012653465135	0.0204	0.2701	14004	16757	14424.77
3245059	chr17	rs8066538	19227335	T	C	0.979	0.98	0.957	-0.0099998320783335	0.0663	0.8797	11758	14518	12182.29
3244863	chr17	rs4924781	19227787	C	T	0.238	0.251	0.951	-0.0225012653465135	0.0204	0.2696	14004	16757	14424.77
3233369	chr17	rs4924982	19228045	A	G	0.141	0.152	0.932	-0.0476997588774203	0.0251	0.0576	14004	16757	14424.77
3227026	chr17	rs4924983	19229266	T	C	0.141	0.152	0.933	-0.048203336386541	0.0251	0.05511	14004	16757	14424.77
3218666	chr17	rs72836794	19229709	G	A	0.876	0.882	0.933	-0.066599309771242	0.027	0.01345	14004	16757	14424.77
3242726	chr17	rs7503076	19229948	G	C	0.238	0.25	0.952	-0.0226956079321885	0.0204	0.2667	14004	16757	14424.77
3227396	chr17	rs74519882	19230177	C	T	0.964	0.965	0.733	0.009197572354042	0.0513	0.8583	14004	16757	14424.77
3229743	chr17	rs7206963	19231898	T	C	0.141	0.152	0.934	-0.0484027392281675	0.0251	0.05374	14004	16757	14424.77
3233402	chr17	rs6587220	19232078	T	C	0.141	0.152	0.934	-0.0484027392281675	0.0251	0.05377	14004	16757	14424.77
3237901	chr17	rs2296980	19233033	T	C	0.877	0.882	0.933	-0.068396620708353	0.027	0.01126	14004	16757	14424.77
3240142	chr17	rs2296979	19233096	T	C	0.141	0.152	0.934	-0.0484972070855493	0.0251	0.05355	14004	16757	14424.77
3242266	chr17	rs28427213	19233986	G	T	0.902	0.901	0.942	-0.0193969096107316	0.0293	0.5083	14004	16757	14424.77
3219447	chr17	rs4924984	19234205	G	C	0.163	0.173	0.901	-0.0286978729475453	0.0241	0.2346	14004	16757	14424.77
3238963	chr17	rs76154134	19234336	T	A	0.903	0.901	0.952	-0.0183982139464423	0.0292	0.5279	14004	16757	14424.77
3224896	chr17	rs7208857	19234475	A	G	0.238	0.251	0.954	-0.0227979086760041	0.0204	0.2636	14004	16757	14424.77
3235284	chr17	rs76079839	19235061	G	A	0.877	0.882	0.936	-0.0682038970948312	0.027	0.01137	14004	16757	14424.77
3226017	chr17	rs72836798	19235727	C	T	0.877	0.882	0.937	-0.0682038970948312	0.027	0.0114	14004	16757	14424.77
3234905	chr17	rs72836799	19235832	C	T	0.877	0.883	0.937	-0.0683002542587931	0.027	0.01131	14004	16757	14424.77
3228187	chr17	rs3785774	19236407	G	T	0.238	0.251	0.954	-0.0229002198863326	0.0204	0.2606	14004	16757	14424.77
3242764	chr17	rs75277554	19236728	C	T	0.964	0.965	0.735	0.0084045823438103	0.0512	0.8701	14004	16757	14424.77
3238312	chr17	rs12602286	19236954	G	T	0.786	0.808	0.915	-0.0946953688393245	0.0235	5.54e-05	14004	16757	14424.77
3237257	chr17	rs79962512	19237190	C	T	0.903	0.902	0.952	-0.0182963622831166	0.0292	0.5302	14004	16757	14424.77
3220029	chr17	rs78237605	19238179	G	A	0.903	0.901	0.953	-0.0183982139464423	0.0292	0.5276	14004	16757	14424.77
3239561	chr17	rs138026134	19238310	G	A	0.986	0.984	0.802	0.182296556481449	0.0793	0.02142	13457	16217	13881.29
3230070	chr17	rs3803839	19239110	C	T	0.903	0.901	0.953	-0.0183982139464423	0.0292	0.5274	14004	16757	14424.77
3225884	chr17	rs1043809	19239432	C	T	0.91	0.915	0.852	-0.200599586879315	0.0539	0.0001966	10365	9922	9915.6
3224056	chr17	rs181949705	19239981	G	A	0.973	0.977	0.773	-0.143500923662013	0.0666	0.0311	11905	14648	12320.79
3220154	chr17	rs78797942	19240997	C	A	0.903	0.902	0.953	-0.0183982139464423	0.0291	0.5271	14004	16757	14424.77
3232516	chr17	rs72836802	19241095	A	G	0.876	0.882	0.938	-0.0674975614490263	0.0269	0.01213	14004	16757	14424.77
3240958	chr17	rs79854827	19241161	C	T	0.903	0.902	0.953	-0.0183982139464423	0.0291	0.5277	14004	16757	14424.77
3228150	chr17	rs74502103	19241186	G	T	0.903	0.902	0.953	-0.0183982139464423	0.0291	0.528	14004	16757	14424.77
3233823	chr17	rs11650112	19241226	T	C	0.141	0.152	0.937	-0.0476997588774203	0.0251	0.05678	14004	16757	14424.77
3235992	chr17	rs8079844	19241356	A	G	0.141	0.152	0.937	-0.0476997588774203	0.0251	0.05678	14004	16757	14424.77
3224006	chr17	rs12603815	19241458	A	G	0.876	0.881	0.934	-0.0671980545634774	0.0269	0.01247	14004	16757	14424.77
3230253	chr17	rs75112108	19241758	C	A	0.98	0.98	0.653	-0.0720009626887629	0.0769	0.3492	13014	15757	13429.79
3240603	chr17	rs12603532	19242017	C	T	0.88	0.886	0.933	-0.0727965247845636	0.0274	0.007875	14004	16757	14424.77
3234955	chr17	rs4924985	19242398	G	A	0.241	0.254	0.952	-0.0247026126403718	0.0203	0.2228	14004	16757	14424.77
3242123	chr17	rs4924986	19242467	A	G	0.453	0.443	0.939	0.0374017521540008	0.0179	0.0371	14004	16757	14424.77
3242326	chr17	rs75476228	19242621	T	C	0.903	0.902	0.953	-0.0182963622831166	0.0292	0.5296	14004	16757	14424.77
3220843	chr17	rs7207266	19243320	C	A	0.241	0.254	0.953	-0.0247026126403718	0.0203	0.2232	14004	16757	14424.77
3236267	chr17	rs7219804	19243321	T	A	0.241	0.254	0.953	-0.0247026126403718	0.0203	0.2233	14004	16757	14424.77
3235982	chr17	rs7211555	19243426	G	C	0.241	0.254	0.953	-0.0247026126403718	0.0203	0.2235	14004	16757	14424.77
3237911	chr17	rs113653195	19243633	G	A	0.88	0.886	0.933	-0.0729040817360731	0.0274	0.007754	14004	16757	14424.77
3224158	chr17	rs12942201	19244821	T	C	0.144	0.155	0.935	-0.0497996735526059	0.0249	0.04515	14004	16757	14424.77
3221898	chr17	rs12937289	19244888	C	T	0.241	0.254	0.953	-0.0244976316004002	0.0203	0.227	14004	16757	14424.77
3219513	chr17	rs8065263	19246152	G	C	0.24	0.252	0.953	-0.0222047099881925	0.0203	0.2736	14004	16757	14424.77
3222816	chr17	rs7212549	19246667	A	G	0.979	0.98	0.947	-0.0105049846451474	0.0671	0.8755	11758	14518	12182.29
3229674	chr17	rs7221577	19246867	T	C	0.979	0.98	0.945	-0.0140989243795016	0.0671	0.8333	11758	14518	12182.29
3239085	chr17	rs4924987	19247075	G	A	0.908	0.913	0.764	-0.193402726804772	0.0535	0.0003022	10365	9922	9915.6
3242844	chr17	rs11204301	19247504	A	G	0.139	0.149	0.924	-0.0469029460862576	0.0254	0.06426	14004	16757	14424.77
3229996	chr17	rs117055930	19248103	C	T	0.903	0.902	0.954	-0.0193969096107316	0.0291	0.5066	14004	16757	14424.77
3223886	chr17	rs3785773	19248179	C	G	0.878	0.883	0.921	-0.0700040968887733	0.0272	0.01021	14004	16757	14424.77
3242866	chr17	rs3785772	19248437	G	A	0.903	0.902	0.954	-0.019294956182969	0.0291	0.5075	14004	16757	14424.77
3233840	chr17	rs57560323	19248614	A	G	0.979	0.98	0.946	-0.0137034650584925	0.0671	0.8385	11758	14518	12182.29
3218002	chr17	rs4924782	19249660	C	A	0.239	0.252	0.954	-0.022398994943479	0.0203	0.271	14004	16757	14424.77
3235632	chr17	rs79716743	19250530	T	C	0.979	0.98	0.948	-0.0144032303107437	0.0675	0.8309	11758	14518	12182.29
3244005	chr17	rs7221299	19250679	G	A	0.466	0.46	0.887	0.0355022698424966	0.0183	0.05256	14004	16757	14424.77
3240192	chr17	rs77428436	19251597	G	C	0.903	0.902	0.954	-0.0191012733024012	0.0291	0.5118	14004	16757	14424.77
3236455	chr17	rs78399625	19251747	G	A	0.903	0.902	0.954	-0.0191012733024012	0.0291	0.5119	14004	16757	14424.77
3229775	chr17	rs142438934	19253382	G	A	0.877	0.883	0.935	-0.070197167789298	0.027	0.009341	14004	16757	14424.77
3228189	chr17	rs9899649	19253613	C	T	0.903	0.907	0.719	-0.185703268340365	0.0528	0.0004365	10365	9922	9915.6
3236486	chr17	rs9910548	19253661	A	C	0.141	0.152	0.939	-0.0488016642355575	0.025	0.05134	14004	16757	14424.77
3234803	chr17	rs117473219	19254153	T	C	0.903	0.902	0.954	-0.0189993500097828	0.0291	0.5138	14004	16757	14424.77
3220363	chr17	rs116117736	19255205	T	C	0.979	0.98	0.946	-0.0160988945897493	0.0676	0.8119	11758	14518	12182.29
3237051	chr17	rs8069741	19255206	A	C	0.141	0.152	0.94	-0.048896169787829	0.025	0.0509	14004	16757	14424.77
3240380	chr17	rs118072148	19255253	C	T	0.903	0.902	0.954	-0.0189993500097828	0.0291	0.5147	14004	16757	14424.77
3237281	chr17	rs8069885	19255300	A	G	0.141	0.152	0.939	-0.0492952917248775	0.025	0.0491	14004	16757	14424.77
3224734	chr17	rs8066640	19255468	G	A	0.238	0.25	0.958	-0.0231969816042026	0.0203	0.2539	14004	16757	14424.77
3225213	chr17	rs7503537	19255789	T	G	0.141	0.152	0.939	-0.0492952917248775	0.025	0.04899	14004	16757	14424.77
3231654	chr17	rs7502467	19256071	G	T	0.137	0.147	0.929	-0.0486966685402845	0.0254	0.05574	14004	16757	14424.77
3244460	chr17	rs9912748	19256449	T	C	0.141	0.152	0.94	-0.049400350295127	0.025	0.04862	14004	16757	14424.77
3231871	chr17	rs12948723	19256654	T	G	0.238	0.25	0.958	-0.0232993336544035	0.0203	0.252	14004	16757	14424.77
3220837	chr17	rs1039805	19257175	C	T	0.238	0.25	0.958	-0.0232993336544035	0.0203	0.2511	14004	16757	14424.77
3228765	chr17	rs6587066	19258073	G	A	0.393	0.399	0.918	0.014504302202808	0.0182	0.4263	14004	16757	14424.77
3244003	chr17	rs6587067	19258339	C	T	0.238	0.25	0.958	-0.023401696181619	0.0203	0.2489	14004	16757	14424.77
3223204	chr17	rs7221836	19258406	C	T	0.979	0.98	0.939	-0.013004189135254	0.0676	0.8479	11758	14518	12182.29
3229537	chr17	rs8072440	19259401	A	G	0.238	0.25	0.957	-0.0239034240815591	0.0203	0.2397	14004	16757	14424.77
3234795	chr17	rs8065189	19259507	C	T	0.361	0.368	0.956	0.013202462677756	0.0181	0.466	14004	16757	14424.77
3240795	chr17	rs74609523	19260786	T	A	0.903	0.902	0.954	-0.0187038311937836	0.0292	0.5203	14004	16757	14424.77
3230772	chr17	rs143093327	19261871	T	C	0.986	0.983	0.809	0.178999377796649	0.0786	0.02273	13457	16217	13881.29
3224503	chr17	rs4924988	19262392	C	T	0.238	0.25	0.959	-0.0236986067778773	0.0203	0.2443	14004	16757	14424.77
3229277	chr17	rs7213401	19263424	T	G	0.14	0.151	0.94	-0.0497050825796673	0.025	0.04717	14004	16757	14424.77
3232942	chr17	rs6587069	19264046	C	T	0.238	0.25	0.959	-0.0236986067778773	0.0203	0.2424	14004	16757	14424.77
3242550	chr17	rs6587070	19264268	A	T	0.141	0.152	0.942	-0.0494949124461712	0.025	0.04751	14004	16757	14424.77
3220977	chr17	rs6587071	19264511	A	C	0.238	0.25	0.959	-0.0238010101859522	0.0203	0.2413	14004	16757	14424.77
3228396	chr17	rs1106374	19265596	C	T	0.363	0.37	0.959	0.0138042809763971	0.0181	0.4444	14004	16757	14424.77
3234481	chr17	rs2296978	19265952	C	T	0.919	0.924	0.83	-0.0781994075954536	0.0342	0.02213	14004	16757	14424.77
3232103	chr17	rs117169107	19265992	C	T	0.904	0.903	0.949	-0.0206007457079636	0.0294	0.4831	14004	16757	14424.77
3222886	chr17	rs77366811	19266620	G	T	0.918	0.923	0.826	-0.0778966787084814	0.0341	0.02236	14004	16757	14424.77
3226641	chr17	rs79400257	19266621	C	T	0.918	0.923	0.825	-0.0776048483355155	0.0341	0.02277	14004	16757	14424.77
3239840	chr17	rs11204306	19267371	A	G	0.452	0.443	0.944	0.0379025370484673	0.0179	0.03399	14004	16757	14424.77
3241922	chr17	rs116875865	19268795	G	A	0.986	0.985	0.655	0.0485044090596151	0.1182	0.6813	7368	8265	7706.4
3231083	chr17	rs78386815	19268882	C	T	0.903	0.902	0.955	-0.0186019483996616	0.0291	0.5244	14004	16757	14424.77
3225607	chr17	rs6587073	19270050	A	G	0.14	0.152	0.943	-0.050398957583852	0.025	0.04366	14004	16757	14424.77
3229003	chr17	rs75009149	19270136	C	T	0.903	0.902	0.956	-0.0186019483996616	0.0291	0.5234	14004	16757	14424.77
3230475	chr17	rs3886478	19270447	G	A	0.362	0.369	0.96	0.0146028573839336	0.0181	0.4209	14004	16757	14424.77
3238587	chr17	rs78455857	19270930	G	A	0.903	0.902	0.956	-0.0194988734340555	0.0291	0.5037	14004	16757	14424.77
3228416	chr17	rs6587074	19271065	A	C	0.239	0.252	0.963	-0.023002541565316	0.0202	0.2557	14004	16757	14424.77
3228026	chr17	rs6587075	19272204	G	A	0.14	0.152	0.943	-0.0507039943747058	0.025	0.0425	14004	16757	14424.77
3243729	chr17	rs72838810	19272919	T	C	0.877	0.883	0.939	-0.0747019947040337	0.027	0.005634	14004	16757	14424.77
3223533	chr17	rs118061777	19272930	A	G	0.903	0.902	0.956	-0.0187038311937836	0.0291	0.5201	14004	16757	14424.77
3218915	chr17	rs76305937	19273018	C	T	0.903	0.902	0.955	-0.0164038098256767	0.0292	0.5732	14004	16757	14424.77
3227467	chr17	rs78707385	19273258	C	G	0.903	0.902	0.956	-0.0187038311937836	0.0291	0.5201	14004	16757	14424.77
3222020	chr17	rs78876280	19273497	T	G	0.903	0.902	0.956	-0.0187955345843259	0.0291	0.5174	14004	16757	14424.77
3236163	chr17	rs75525285	19273887	G	C	0.903	0.902	0.956	-0.0188974371044634	0.0291	0.516	14004	16757	14424.77
3234884	chr17	rs72838811	19274410	A	G	0.877	0.883	0.938	-0.0754026560491867	0.027	0.005237	14004	16757	14424.77
3244316	chr17	rs79896260	19274411	A	C	0.877	0.883	0.938	-0.0754026560491867	0.027	0.005233	14004	16757	14424.77
3220879	chr17	rs6587076	19274443	C	G	0.14	0.151	0.944	-0.050398957583852	0.025	0.04387	14004	16757	14424.77
3223306	chr17	rs6587077	19274610	T	C	0.14	0.151	0.944	-0.050398957583852	0.025	0.04367	14004	16757	14424.77
3221816	chr17	rs72838814	19274780	T	C	0.877	0.883	0.937	-0.0758017134162819	0.027	0.005038	14004	16757	14424.77
3231536	chr17	rs79437528	19275620	G	A	0.979	0.98	0.945	-0.010302892995897	0.0679	0.8792	11758	14518	12182.29
3238577	chr17	rs77187604	19275828	G	A	0.903	0.902	0.956	-0.0170952954286372	0.0292	0.5591	14004	16757	14424.77
3240778	chr17	rs2048230	19276199	G	A	0.452	0.442	0.945	0.0392014821991368	0.0179	0.02812	14004	16757	14424.77
3240221	chr17	rs7502770	19276219	T	C	0.142	0.153	0.945	-0.0486021818392175	0.0249	0.05042	14004	16757	14424.77
3217886	chr17	rs76776647	19276405	C	G	0.903	0.902	0.956	-0.0194988734340555	0.0291	0.5043	14004	16757	14424.77
3234819	chr17	rs117978761	19277137	A	G	0.972	0.972	0.519	0.125698293852864	0.0708	0.0757	14004	16757	14424.77
3238851	chr17	rs60606605	19277144	G	A	0.453	0.443	0.943	0.0392976332717761	0.0179	0.02809	14004	16757	14424.77
3244416	chr17	rs138197370	19277454	T	C	0.984	0.983	0.566	0.117196196833492	0.1012	0.247	9487	12307	10159.19
3233227	chr17	rs60166680	19277544	C	G	0.454	0.444	0.94	0.0400953305639422	0.0179	0.02523	14004	16757	14424.77
3235464	chr17	rs60526617	19278475	T	C	0.903	0.902	0.955	-0.01999864650669	0.0291	0.4925	14004	16757	14424.77
3225191	chr17	rs118137515	19278717	A	T	0.966	0.964	0.548	0.119204247478477	0.0623	0.05561	14004	16757	14424.77
3240709	chr17	rs58759804	19278916	A	G	0.903	0.902	0.955	-0.0193969096107316	0.0292	0.5049	14004	16757	14424.77
3223743	chr17	rs62065895	19278947	C	T	0.877	0.883	0.929	-0.0754997094016475	0.0271	0.005317	14004	16757	14424.77
3233242	chr17	rs77033819	19279224	C	T	0.903	0.902	0.955	-0.0198966317144566	0.0291	0.4955	14004	16757	14424.77
3242242	chr17	rs3866958	19281006	A	C	0.142	0.153	0.941	-0.0471020897690825	0.0249	0.05835	14004	16757	14424.77
3226171	chr17	rs112275899	19281083	A	G	0.903	0.902	0.955	-0.0198966317144566	0.0292	0.4944	14004	16757	14424.77
3222658	chr17	rs78367046	19281183	G	A	0.942	0.939	0.867	0.0184978548821194	0.0384	0.6295	14004	16757	14424.77
3238141	chr17	rs75007942	19281359	C	A	0.903	0.902	0.954	-0.0194988734340555	0.0292	0.5039	14004	16757	14424.77
3224434	chr17	rs2233072	19281828	T	G	0.906	0.91	0.666	-0.1892978345306	0.0534	0.0003943	10365	9922	9915.6
3237240	chr17	rs78834929	19282837	A	G	0.903	0.902	0.955	-0.0198048272985997	0.0291	0.498	14004	16757	14424.77
3221900	chr17	rs2269871	19282909	A	G	0.903	0.902	0.955	-0.0197028322758684	0.0291	0.4984	14004	16757	14424.77
3219897	chr17	rs148989290	19283802	A	G	0.987	0.986	0.735	0.149100807802285	0.0935	0.1108	11315	14058	11730.79
3223913	chr17	rs2233074	19284071	G	C	0.903	0.902	0.955	-0.0196008476550609	0.0291	0.502	14004	16757	14424.77
3237774	chr17	rs2233075	19284650	C	T	0.903	0.902	0.955	-0.019294956182969	0.0291	0.5075	14004	16757	14424.77
3232325	chr17	rs2233083	19286463	C	T	0.903	0.902	0.955	-0.019203206984436	0.0291	0.5111	14004	16757	14424.77
3241379	chr17	rs6587082	19287476	T	G	0.143	0.153	0.933	-0.0460020545617973	0.025	0.06562	14004	16757	14424.77
3236730	chr17	rs75653490	19288123	C	T	0.98	0.98	0.932	-0.002002002670673	0.0686	0.9771	11758	14518	12182.29
3240401	chr17	rs2240099	19288274	T	G	0.143	0.153	0.933	-0.044495399886564	0.0249	0.07441	14004	16757	14424.77
3220321	chr17	rs60198467	19288515	C	T	0.98	0.98	0.925	-0.0036968248442897	0.0688	0.9569	11758	14518	12182.29
3239437	chr17	rs74458894	19288644	C	T	0.981	0.981	0.558	0.0788019382374035	0.0869	0.3643	12305	15058	12725.77
3227091	chr17	rs2269870	19290446	G	C	0.903	0.902	0.954	-0.0193969096107316	0.0292	0.5054	14004	16757	14424.77
3237424	chr17	rs73980070	19290942	G	A	0.981	0.981	0.912	0.007997931111062	0.0719	0.9118	11758	14518	12182.29
3219949	chr17	rs16960093	19291292	C	T	0.904	0.902	0.953	-0.0163021610829842	0.0292	0.5779	14004	16757	14424.77
3232838	chr17	rs79422263	19291529	T	A	0.904	0.902	0.953	-0.0163021610829842	0.0292	0.5778	14004	16757	14424.77
3218558	chr17	rs62065897	19292681	A	G	0.877	0.882	0.916	-0.0717001041652131	0.0273	0.008536	14004	16757	14424.77
3229875	chr17	rs61147968	19292804	G	A	0.903	0.902	0.953	-0.0188974371044634	0.0292	0.5165	14004	16757	14424.77
3232329	chr17	rs117084399	19293115	A	G	0.903	0.902	0.952	-0.0194988734340555	0.0292	0.5051	14004	16757	14424.77
3226230	chr17	rs75444287	19293642	G	A	0.903	0.902	0.953	-0.0193969096107316	0.0292	0.5071	14004	16757	14424.77
3244033	chr17	rs7501702	19293727	G	A	0.907	0.921	0.577	-0.183105864282679	0.053	0.0005456	10841	11940	10685.91
3235266	chr17	rs60998345	19294382	A	G	0.903	0.902	0.952	-0.01999864650669	0.0292	0.4932	14004	16757	14424.77
3219453	chr17	rs7406361	19294828	A	G	0.141	0.152	0.92	-0.0492007484476219	0.0252	0.05103	14004	16757	14424.77
3232227	chr17	rs7502682	19295450	G	T	0.906	0.92	0.564	-0.18290172505902	0.053	0.0005559	10841	11940	10685.91
3228571	chr17	rs79854369	19296794	C	A	0.903	0.902	0.95	-0.0174005146801673	0.0292	0.5516	14004	16757	14424.77
3234965	chr17	rs117531025	19297175	G	A	0.903	0.902	0.951	-0.019294956182969	0.0292	0.5088	14004	16757	14424.77
3235580	chr17	rs78365386	19297489	G	A	0.903	0.902	0.951	-0.0177974390305806	0.0292	0.5428	14004	16757	14424.77
3220191	chr17	rs2189441	19297685	C	T	0.143	0.154	0.918	-0.0475004961488543	0.0251	0.05831	14004	16757	14424.77
3235329	chr17	rs72838818	19297709	C	T	0.877	0.882	0.913	-0.0706048843675517	0.0273	0.00972	14004	16757	14424.77
3220726	chr17	rs12450356	19298290	A	G	0.141	0.152	0.916	-0.0499993949944177	0.0253	0.04778	14004	16757	14424.77
3242684	chr17	rs57915107	19301029	G	C	0.859	0.848	0.914	0.0517002115855168	0.0253	0.04091	14004	16757	14424.77
3227210	chr17	rs1912012	19301123	T	C	0.903	0.902	0.95	-0.0194988734340555	0.0292	0.5044	14004	16757	14424.77
3230938	chr17	rs1912013	19301231	A	G	0.903	0.902	0.95	-0.0194988734340555	0.0292	0.5042	14004	16757	14424.77
3228655	chr17	rs1588300	19301382	A	G	0.857	0.846	0.915	0.0493995022947674	0.0251	0.04938	14004	16757	14424.77
3218383	chr17	rs79800652	19301670	T	C	0.903	0.902	0.95	-0.0196008476550609	0.0292	0.503	14004	16757	14424.77
3235036	chr17	rs73306299	19301729	T	A	0.856	0.845	0.915	0.0493995022947674	0.0251	0.04921	14004	16757	14424.77
3226729	chr17	rs77744586	19302049	G	A	0.903	0.902	0.95	-0.0196008476550609	0.0292	0.5032	14004	16757	14424.77
3225654	chr17	rs79674468	19303372	G	T	0.987	0.989	0.768	-0.207196385984763	0.1185	0.08055	8257	9380	8373.08
3228831	chr17	rs1509160	19303493	G	T	0.44	0.432	0.901	0.0350002811846215	0.0184	0.05663	14004	16757	14424.77
3225047	chr17	rs76182897	19303923	G	A	0.978	0.979	0.876	0.004001981379298	0.0687	0.9538	11758	14518	12182.29
3220644	chr17	rs143621583	19304177	C	T	0.859	0.848	0.914	0.0517002115855168	0.0253	0.04087	14004	16757	14424.77
3229304	chr17	rs147979067	19304375	C	T	0.903	0.902	0.95	-0.019203206984436	0.0293	0.5118	14004	16757	14424.77
3241914	chr17	rs140852152	19304434	C	T	0.903	0.902	0.95	-0.019203206984436	0.0293	0.5122	14004	16757	14424.77
3236534	chr17	rs28469030	19304490	G	A	0.982	0.982	0.906	0.0178006246255066	0.0736	0.8087	11758	14518	12182.29
3219649	chr17	rs79893141	19305213	C	T	0.902	0.901	0.952	-0.0166986496230515	0.029	0.5661	14004	16757	14424.77
3229499	chr17	rs2386313	19305561	A	G	0.844	0.852	0.884	-0.0737003629299574	0.0252	0.00347	14004	16757	14424.77
3241349	chr17	rs729764	19306098	G	A	0.902	0.901	0.952	-0.0170037478161859	0.029	0.5577	14004	16757	14424.77
3227885	chr17	rs117844862	19306370	A	C	0.903	0.902	0.949	-0.0181028726978536	0.0292	0.5354	14004	16757	14424.77
3235111	chr17	rs3744392	19306953	C	T	0.742	0.729	0.949	0.0176041339483571	0.0199	0.3746	14004	16757	14424.77
3227270	chr17	rs3744391	19307166	G	T	0.871	0.877	0.92	-0.0720009626887629	0.0268	0.007087	14004	16757	14424.77
3229746	chr17	rs116867843	19307227	G	A	0.902	0.901	0.953	-0.0166986496230515	0.029	0.5647	14004	16757	14424.77
3244176	chr17	rs76273879	19307645	G	A	0.981	0.982	0.913	0.0158044491449436	0.0731	0.8287	11758	14518	12182.29
3244318	chr17	rs115201060	19307936	C	T	0.98	0.981	0.914	-0.0124977728299804	0.0709	0.8597	11758	14518	12182.29
3224016	chr17	rs145045098	19308612	G	A	0.986	0.985	0.734	0.124303950424381	0.1033	0.2288	9485	10727	9395.14
3231943	chr17	rs12601878	19308743	G	A	0.842	0.831	0.931	0.0387975467079122	0.0239	0.1049	14004	16757	14424.77
3230556	chr17	rs7223689	19308773	G	C	0.839	0.828	0.937	0.036997088886122	0.0237	0.1181	14004	16757	14424.77
3225588	chr17	rs6587103	19309834	T	C	0.741	0.729	0.954	0.0185960172820726	0.0198	0.3476	14004	16757	14424.77
3236957	chr17	rs75162567	19309993	G	A	0.902	0.901	0.955	-0.0168003386783461	0.029	0.5614	14004	16757	14424.77
3224097	chr17	rs8072763	19310065	C	A	0.839	0.828	0.94	0.0376040223973664	0.0236	0.1113	14004	16757	14424.77
3244313	chr17	rs16960104	19310683	A	T	0.981	0.98	0.603	-0.0737972512017079	0.0882	0.4031	11942	13482	11983.7
3232271	chr17	rs78526137	19310827	G	A	0.902	0.901	0.956	-0.0169020380753563	0.029	0.5612	14004	16757	14424.77
3222940	chr17	rs75081613	19311174	T	C	0.874	0.88	0.906	-0.0710986585295806	0.0272	0.009092	14004	16757	14424.77
3229198	chr17	rs116981577	19311487	C	T	0.902	0.901	0.956	-0.0169020380753563	0.029	0.5605	14004	16757	14424.77
3240062	chr17	rs60069230	19311626	A	G	0.981	0.982	0.913	0.0189983824093147	0.073	0.7947	11758	14518	12182.29
3220452	chr17	rs144310232	19312302	G	A	0.902	0.901	0.956	-0.0170037478161859	0.029	0.5586	14004	16757	14424.77
3219629	chr17	rs79047589	19313266	A	G	0.902	0.901	0.957	-0.0170037478161859	0.029	0.5584	14004	16757	14424.77
3224099	chr17	rs1110467	19313715	C	T	0.839	0.828	0.944	0.0382009626151637	0.0236	0.1054	14004	16757	14424.77
3238110	chr17	rs1110466	19313997	C	T	0.741	0.729	0.957	0.0189983824093147	0.0198	0.3364	14004	16757	14424.77
3232814	chr17	rs16960113	19314065	A	G	0.742	0.729	0.958	0.0188021269625962	0.0198	0.3406	14004	16757	14424.77
3230939	chr17	rs2386314	19314296	T	C	0.742	0.729	0.958	0.0184978548821194	0.0198	0.349	14004	16757	14424.77
3223532	chr17	rs77862745	19314341	C	T	0.902	0.901	0.957	-0.0176040459483609	0.029	0.5443	14004	16757	14424.77
3218037	chr17	rs117396466	19314342	C	T	0.902	0.901	0.957	-0.0176040459483609	0.029	0.5432	14004	16757	14424.77
3236293	chr17	rs739830	19314611	T	C	0.561	0.565	0.933	-0.0322959448008212	0.0179	0.07133	14004	16757	14424.77
3241539	chr17	rs739829	19315276	T	C	0.742	0.729	0.958	0.0188021269625962	0.0198	0.3423	14004	16757	14424.77
3219870	chr17	rs12601817	19316913	A	G	0.983	0.984	0.862	-0.0236986067778773	0.0833	0.7756	10081	13026	10613.94
3225129	chr17	rs75724504	19317186	G	C	0.842	0.831	0.939	0.0392976332717761	0.0238	0.09829	14004	16757	14424.77
3237721	chr17	rs116952841	19317241	G	C	0.902	0.901	0.958	-0.0172987645783295	0.029	0.5497	14004	16757	14424.77
3238311	chr17	rs8077073	19317590	G	A	0.982	0.982	0.916	0.0199986865066891	0.0733	0.7844	11758	14518	12182.29
3232383	chr17	rs57638354	19317728	C	T	0.902	0.901	0.958	-0.0172987645783295	0.029	0.5507	14004	16757	14424.77
3223162	chr17	rs1295330	19318031	A	G	0.56	0.565	0.935	-0.0319035490130083	0.0179	0.07416	14004	16757	14424.77
3235453	chr17	rs2292289	19318460	C	T	0.959	0.958	0.525	0.0996009612214811	0.0571	0.08101	14004	16757	14424.77
3235873	chr17	rs1295329	19319015	C	T	0.819	0.837	0.916	-0.0885033985914034	0.0246	0.0003136	14004	16757	14424.77
3236312	chr17	rs76138388	19319374	T	C	0.741	0.728	0.96	0.0195967237465575	0.0197	0.3199	14004	16757	14424.77
3220750	chr17	rs2072121	19320058	T	C	0.742	0.729	0.96	0.0187039847937718	0.0197	0.3438	14004	16757	14424.77
3231060	chr17	rs2072120	19320122	A	G	0.839	0.828	0.948	0.0379988130912113	0.0235	0.1067	14004	16757	14424.77
3239203	chr17	rs2072119	19320154	T	G	0.742	0.729	0.96	0.0187039847937718	0.0197	0.3431	14004	16757	14424.77
3239428	chr17	rs2072118	19320444	C	T	0.839	0.828	0.944	0.0363029992242924	0.0236	0.124	14004	16757	14424.77
3232568	chr17	rs59757231	19320782	A	G	0.902	0.901	0.959	-0.0176040459483609	0.029	0.5438	14004	16757	14424.77
3221914	chr17	rs7208015	19320879	C	G	0.839	0.828	0.947	0.0379988130912113	0.0235	0.1066	14004	16757	14424.77
3228700	chr17	rs77973930	19321002	G	A	0.842	0.831	0.941	0.0392014821991368	0.0238	0.09933	14004	16757	14424.77
3230711	chr17	rs74816636	19321698	C	T	0.842	0.831	0.94	0.0390957053401303	0.0238	0.1004	14004	16757	14424.77
3230500	chr17	rs12938066	19322062	G	A	0.722	0.737	0.935	-0.0686964868417913	0.0201	0.0006418	14004	16757	14424.77
3225377	chr17	rs117453544	19323873	T	C	0.903	0.901	0.959	-0.0178992398878318	0.029	0.5372	14004	16757	14424.77
3240774	chr17	rs140761466	19323907	C	T	0.957	0.96	0.748	-0.120699785237785	0.049	0.01376	14004	16757	14424.77
3223140	chr17	rs8074394	19323911	T	C	0.981	0.981	0.924	0.0078987227933553	0.0708	0.9113	11758	14518	12182.29
3241614	chr17	rs112469929	19323998	C	T	0.839	0.828	0.945	0.0376040223973664	0.0236	0.1113	14004	16757	14424.77
3244956	chr17	rs118151004	19324206	G	A	0.903	0.901	0.959	-0.0180010511095525	0.029	0.5357	14004	16757	14424.77
3218628	chr17	rs118071310	19325269	C	T	0.903	0.901	0.959	-0.0178992398878318	0.029	0.5363	14004	16757	14424.77
3228556	chr17	rs6587120	19325974	G	A	0.84	0.829	0.943	0.0371030879515023	0.0236	0.1167	14004	16757	14424.77
3244620	chr17	rs6587121	19326064	G	A	0.839	0.828	0.944	0.0371994409891063	0.0236	0.1153	14004	16757	14424.77
3244156	chr17	rs12601656	19326317	G	A	0.839	0.828	0.944	0.0371030879515023	0.0236	0.116	14004	16757	14424.77
3222615	chr17	rs79688985	19326418	G	A	0.903	0.901	0.959	-0.0178992398878318	0.029	0.5376	14004	16757	14424.77
3238481	chr17	rs2386315	19326702	G	A	0.839	0.828	0.944	0.0371030879515023	0.0236	0.1165	14004	16757	14424.77
3234835	chr17	rs763751	19326857	T	C	0.742	0.729	0.957	0.0178006246255066	0.0198	0.3678	14004	16757	14424.77
3219418	chr17	rs77628362	19327004	C	T	0.903	0.901	0.959	-0.0178992398878318	0.029	0.5376	14004	16757	14424.77
3220286	chr17	rs74548341	19327417	A	G	0.842	0.831	0.937	0.0379988130912113	0.0239	0.1112	14004	16757	14424.77
3237461	chr17	rs11869679	19327541	G	A	0.839	0.828	0.942	0.0366983037826737	0.0236	0.1207	14004	16757	14424.77
3230511	chr17	rs73293585	19327792	C	T	0.84	0.829	0.941	0.03649585023784	0.0237	0.1231	14004	16757	14424.77
3235404	chr17	rs9896125	19327857	G	C	0.839	0.828	0.942	0.03649585023784	0.0236	0.1221	14004	16757	14424.77
3226935	chr17	rs8077109	19328043	T	C	0.742	0.729	0.956	0.0173977771764203	0.0198	0.3792	14004	16757	14424.77
3221867	chr17	rs9915781	19328815	T	C	0.742	0.729	0.955	0.0171029078996623	0.0198	0.387	14004	16757	14424.77
3244981	chr17	rs191499332	19329446	G	A	0.959	0.958	0.525	0.0957010125101811	0.057	0.09313	14004	16757	14424.77
3239472	chr17	rs75170994	19330007	G	A	0.903	0.901	0.959	-0.0181028726978536	0.029	0.5336	14004	16757	14424.77
3244071	chr17	rs77365893	19330045	C	T	0.903	0.901	0.959	-0.0181028726978536	0.029	0.5335	14004	16757	14424.77
3221451	chr17	rs145638777	19330265	G	T	0.981	0.981	0.928	0.0291023874205329	0.0719	0.6853	11758	14518	12182.29
3244479	chr17	rs142868723	19330390	G	A	0.903	0.901	0.959	-0.0181028726978536	0.029	0.5327	14004	16757	14424.77
3226674	chr17	rs200233498	19330530	T	C	0.839	0.833	0.834	-0.0017014466397575	0.0251	0.9458	14004	16757	14424.77
3245002	chr17	rs76714973	19330546	T	C	0.967	0.969	0.713	-0.001300845733048	0.0621	0.983	11315	14058	11730.79
3228580	chr17	rs12600985	19330566	G	A	0.842	0.831	0.933	0.0366983037826737	0.0239	0.1245	14004	16757	14424.77
3223234	chr17	rs76333605	19331364	G	A	0.961	0.961	0.626	0.0155977206230546	0.055	0.7763	14004	16757	14424.77
3234870	chr17	rs73293597	19331885	T	G	0.822	0.811	0.936	0.0363029992242924	0.0228	0.112	14004	16757	14424.77
3235552	chr17	rs12603560	19332483	C	G	0.842	0.831	0.933	0.0361969153118182	0.0239	0.1293	14004	16757	14424.77
3239017	chr17	rs8068000	19333382	G	C	0.742	0.73	0.952	0.01600129372694	0.0199	0.4205	14004	16757	14424.77
3243910	chr17	rs12943732	19334819	G	C	0.819	0.837	0.915	-0.0909974928220588	0.0246	0.0002177	14004	16757	14424.77
3237889	chr17	rs11869123	19335878	C	T	0.742	0.73	0.951	0.0154007965760229	0.0199	0.4376	14004	16757	14424.77
3235981	chr17	rs7216534	19337029	A	G	0.725	0.712	0.951	0.0183015011699126	0.0195	0.3485	14004	16757	14424.77
3222687	chr17	rs9910275	19337251	T	C	0.725	0.712	0.951	0.0183015011699126	0.0195	0.3484	14004	16757	14424.77
3228088	chr17	rs76203401	19337503	T	C	0.903	0.901	0.958	-0.0185000759845861	0.0291	0.5248	14004	16757	14424.77
3220510	chr17	rs6587126	19337835	C	T	0.742	0.73	0.951	0.0149969810059077	0.0199	0.4517	14004	16757	14424.77
3226403	chr17	rs6587127	19338034	G	A	0.725	0.712	0.951	0.0182033098538737	0.0195	0.3511	14004	16757	14424.77
3236542	chr17	rs2386316	19338185	G	T	0.543	0.549	0.94	-0.033701571673015	0.0178	0.0578	14004	16757	14424.77
3219276	chr17	rs11204343	19338337	G	A	0.819	0.837	0.917	-0.0915014422624946	0.0246	0.0001978	14004	16757	14424.77
3236233	chr17	rs7219306	19338609	G	A	0.982	0.982	0.901	0.0597960433459657	0.0716	0.4031	12600	15268	12980.63
3238247	chr17	rs9901210	19339822	A	G	0.982	0.982	0.903	0.0628996789690455	0.0713	0.378	12600	15268	12980.63
3233423	chr17	rs7214194	19341494	C	G	0.724	0.711	0.945	0.0179970767016546	0.0195	0.3556	14004	16757	14424.77
3238032	chr17	rs117560380	19341601	C	T	0.904	0.902	0.957	-0.015895669405385	0.0292	0.5861	14004	16757	14424.77
3226442	chr17	rs190116626	19341666	G	A	0.989	0.988	0.738	0.021898468701116	0.1186	0.8537	8115	11470	8995.72
3226747	chr17	rs11867822	19342782	A	G	0.725	0.712	0.948	0.0182033098538737	0.0195	0.3521	14004	16757	14424.77
3240231	chr17	rs76998126	19343691	T	C	0.903	0.901	0.956	-0.0182963622831166	0.0291	0.5301	14004	16757	14424.77
3225382	chr17	rs375258101	19344575	C	T	0.888	0.885	0.947	-0.0060985584618694	0.0274	0.8243	14004	16757	14424.77
3236025	chr17	rs139723351	19344734	C	G	0.82	0.838	0.92	-0.091896014704537	0.0246	0.0001857	14004	16757	14424.77
3240910	chr17	rs574143371	19344993	G	C	0.982	0.982	0.937	0.0773961316557046	0.0769	0.3143	10901	13569	11281.63
3228428	chr17	rs556328311	19345607	A	C	0.987	0.987	0.715	0.134600820582543	0.1036	0.1941	9463	13098	10466.27
3234961	chr17	rs116861517	19345777	C	T	0.841	0.83	0.928	0.0339955472579582	0.0239	0.155	14004	16757	14424.77
3238875	chr17	rs72838824	19346639	C	A	0.872	0.88	0.905	-0.0816005872046058	0.0272	0.002656	14004	16757	14424.77
3223995	chr17	rs114208022	19346707	G	A	0.982	0.982	0.937	0.0788019382374035	0.0767	0.304	10901	13569	11281.63
3231497	chr17	rs112922529	19346918	C	G	0.983	0.983	0.887	0.0838998746161911	0.0746	0.2606	12600	15268	12980.63
3231619	chr17	rs138397888	19347528	G	A	0.984	0.985	0.85	-0.021203207651103	0.086	0.8054	10081	13026	10613.94
3223290	chr17	rs4924992	19347793	T	C	0.545	0.55	0.942	-0.0328951617042694	0.0177	0.06323	14004	16757	14424.77
3221673	chr17	rs142916071	19347912	C	T	0.981	0.98	0.821	0.0208021276292633	0.0693	0.7637	12867	15627	13291.29
3228642	chr17	rs12937053	19348126	G	A	0.93	0.932	0.646	-0.13940000788135	0.0582	0.01666	10365	9922	9915.6
3222396	chr17	rs147680739	19350141	C	T	0.887	0.885	0.951	-0.0093031403261444	0.0273	0.7335	14004	16757	14424.77
3245044	chr17	rs80309979	19350230	C	T	0.904	0.902	0.957	-0.0180010511095525	0.0292	0.5371	14004	16757	14424.77
3238458	chr17	rs12941722	19352182	G	A	0.82	0.838	0.925	-0.0916000707782702	0.0246	0.0001904	14004	16757	14424.77
3239370	chr17	rs140139928	19352262	C	T	0.984	0.985	0.766	-0.101700554826339	0.0836	0.2234	12305	15058	12725.77
3231185	chr17	rs9895616	19352994	C	T	0.982	0.982	0.897	0.0507976715868588	0.0716	0.4779	12600	15268	12980.63
3240683	chr17	rs4924785	19353378	C	T	0.82	0.838	0.926	-0.091194660184927	0.0245	0.0002037	14004	16757	14424.77
3240561	chr17	rs8076500	19353422	A	G	0.887	0.885	0.95	-0.009696862978864	0.0273	0.722	14004	16757	14424.77
3222944	chr17	rs138911166	19353676	C	T	0.982	0.982	0.938	0.0716041258594429	0.077	0.3522	10901	13569	11281.63
3233599	chr17	rs144866282	19353833	G	A	0.842	0.831	0.927	0.0347008987793103	0.024	0.148	14004	16757	14424.77
3237839	chr17	rs34315605	19353852	C	T	0.839	0.829	0.93	0.0332026408277183	0.0238	0.1637	14004	16757	14424.77
3241776	chr17	rs145326744	19353907	C	A	0.943	0.943	0.539	0.0441986870716702	0.0492	0.3683	14004	16757	14424.77
3240921	chr17	rs118187643	19354719	T	C	0.939	0.934	0.885	0.0301023438164435	0.0371	0.4165	14004	16757	14424.77
3224321	chr17	rs57216069	19354747	A	C	0.974	0.973	0.64	-0.022398994943479	0.0653	0.7313	14004	16757	14424.77
3228847	chr17	rs554996660	19354753	A	C	0.967	0.966	0.694	-0.0492007484476219	0.0576	0.3929	13414	16167	13834.77
3221053	chr17	rs144716969	19355206	C	T	0.981	0.981	0.946	0.0416024898545136	0.0741	0.5743	10901	13569	11281.63
3234336	chr17	rs115674629	19355281	T	C	0.981	0.982	0.924	0.0366983037826737	0.0755	0.6269	10901	13569	11281.63
3235704	chr17	rs2107264	19355571	G	A	0.842	0.831	0.925	0.0341018649449722	0.024	0.1558	14004	16757	14424.77
3220126	chr17	rs4924993	19356463	T	A	0.819	0.837	0.915	-0.0925978614675665	0.0246	0.0001647	14004	16757	14424.77
3218708	chr17	rs59482262	19358355	T	C	0.906	0.904	0.958	-0.0119005312583873	0.0295	0.6854	14004	16757	14424.77
3218531	chr17	rs8080617	19358443	G	A	0.906	0.903	0.958	-0.013004189135254	0.0294	0.6579	14004	16757	14424.77
3239136	chr17	rs9899706	19360249	T	C	0.543	0.548	0.947	-0.0335981494309355	0.0176	0.05676	14004	16757	14424.77
3231271	chr17	rs60492470	19361076	C	T	0.906	0.904	0.955	-0.015702643727291	0.0295	0.5943	14004	16757	14424.77
3241276	chr17	rs10491097	19361211	T	C	0.759	0.771	0.917	-0.057194885093252	0.0214	0.007487	14004	16757	14424.77
3225051	chr17	rs12602013	19362790	A	C	0.538	0.544	0.942	-0.0334016766340304	0.0177	0.0586	14004	16757	14424.77
3236203	chr17	rs117636464	19362877	C	A	0.939	0.934	0.882	0.0263010744193707	0.0371	0.4788	14004	16757	14424.77
3235171	chr17	rs12945111	19362967	G	T	0.759	0.77	0.916	-0.0573960891413091	0.0214	0.007361	14004	16757	14424.77
3241982	chr17	rs4924994	19364961	A	T	0.539	0.545	0.942	-0.0329985112635755	0.0177	0.06192	14004	16757	14424.77
3240736	chr17	rs8071408	19365611	G	A	0.539	0.545	0.941	-0.0331018715051171	0.0177	0.06102	14004	16757	14424.77
3236912	chr17	rs12939559	19366619	T	A	0.54	0.545	0.94	-0.032502530761974	0.0177	0.06626	14004	16757	14424.77
3230383	chr17	rs76278335	19366798	T	G	0.895	0.89	0.924	0.0335024720540013	0.0286	0.2417	14004	16757	14424.77
3240873	chr17	rs139306162	19367125	T	G	0.878	0.874	0.926	0.0264958638039652	0.0268	0.3238	14004	16757	14424.77
3218670	chr17	rs7220633	19367161	C	G	0.633	0.641	0.927	-0.0312017511432645	0.0186	0.09353	14004	16757	14424.77
3233672	chr17	rs74334255	19367431	A	G	0.907	0.905	0.954	-0.0156010662286512	0.0296	0.5993	14004	16757	14424.77
3231273	chr17	rs117799685	19367602	C	A	0.939	0.934	0.879	0.0235993322503244	0.0373	0.5264	14004	16757	14424.77
3226669	chr17	rs80021653	19368582	G	A	0.961	0.962	0.731	0.0100988346774146	0.0503	0.8406	14004	16757	14424.77
3236161	chr17	rs117579856	19369775	T	C	0.895	0.891	0.925	0.0297044227063309	0.0286	0.2989	14004	16757	14424.77
3244506	chr17	rs7212787	19370582	G	A	0.981	0.982	0.903	0.0255995183002125	0.0768	0.7386	10901	13569	11281.63
3219818	chr17	rs4924995	19371000	G	A	0.478	0.488	0.938	-0.0478046499481398	0.0177	0.006803	14004	16757	14424.77
3242773	chr17	rs11868575	19371597	G	T	0.701	0.716	0.914	-0.0674975614490263	0.0199	0.0006839	14004	16757	14424.77
3217939	chr17	rs11658544	19372837	C	T	0.936	0.947	0.552	-0.118299418959295	0.0548	0.031	12376	14891	12686.42
3232622	chr17	rs144342420	19373087	G	T	0.908	0.905	0.953	-0.013399371963117	0.0297	0.6521	14004	16757	14424.77
3229545	chr17	rs7224374	19373110	C	T	0.981	0.982	0.898	0.0223972974420383	0.0771	0.7716	10901	13569	11281.63
3220925	chr17	rs2386317	19373299	A	G	0.482	0.492	0.95	-0.0478046499481398	0.0176	0.006542	14004	16757	14424.77
3219630	chr17	rs75351769	19373790	C	T	0.908	0.905	0.953	-0.013399371963117	0.0297	0.6511	14004	16757	14424.77
3228942	chr17	rs183680541	19373897	A	C	0.987	0.989	0.787	-0.085503423613941	0.1188	0.4716	8173	8955	8108.77
3241102	chr17	rs12947647	19374249	T	C	0.7	0.715	0.916	-0.0669948688242784	0.0198	0.000734	14004	16757	14424.77
3235958	chr17	rs76576684	19374313	T	C	0.943	0.947	0.856	-0.0748959748540066	0.0399	0.06052	14004	16757	14424.77
3223340	chr17	rs116217901	19374702	C	A	0.98	0.981	0.91	-0.0029042131473898	0.0741	0.9686	10901	13569	11281.63
3241683	chr17	rs144962029	19374869	G	A	0.908	0.905	0.953	-0.0122952780941516	0.0297	0.6791	14004	16757	14424.77
3236557	chr17	rs72838835	19375295	G	T	0.979	0.98	0.557	-0.0769026428413419	0.0814	0.345	14004	16757	14424.77
3218235	chr17	rs11869950	19375429	T	C	0.482	0.491	0.953	-0.0473956369746291	0.0175	0.006937	14004	16757	14424.77
3223231	chr17	rs12953174	19375481	C	T	0.482	0.491	0.953	-0.0473956369746291	0.0175	0.006846	14004	16757	14424.77
3240196	chr17	rs12948453	19375719	T	C	0.482	0.491	0.953	-0.0473012731180131	0.0175	0.006944	14004	16757	14424.77
3236050	chr17	rs7214134	19375856	T	A	0.482	0.491	0.953	-0.0473012731180131	0.0175	0.006952	14004	16757	14424.77
3240124	chr17	rs6587173	19375943	T	C	0.48	0.49	0.953	-0.0480039732984809	0.0175	0.006221	14004	16757	14424.77
3231519	chr17	rs2453615	19376321	T	G	0.482	0.491	0.954	-0.0473012731180131	0.0175	0.00696	14004	16757	14424.77
3239848	chr17	rs118135323	19376464	C	T	0.908	0.905	0.953	-0.0131966945943914	0.0297	0.6581	14004	16757	14424.77
3242108	chr17	rs2428591	19376506	C	A	0.482	0.491	0.954	-0.0473012731180131	0.0175	0.006931	14004	16757	14424.77
3238630	chr17	rs2428590	19376526	C	T	0.482	0.491	0.954	-0.0473012731180131	0.0175	0.006952	14004	16757	14424.77
3233707	chr17	rs147366741	19376826	C	G	0.949	0.946	0.843	0.0463013553668425	0.0413	0.262	14004	16757	14424.77
3235575	chr17	rs2428589	19377040	G	A	0.482	0.491	0.955	-0.0475004961488543	0.0175	0.006737	14004	16757	14424.77
3231478	chr17	rs79342775	19377065	G	A	0.907	0.905	0.95	-0.0127003085782322	0.0297	0.6687	14004	16757	14424.77
3237215	chr17	rs75643285	19377401	G	A	0.899	0.895	0.947	0.0323994240466592	0.0287	0.259	14004	16757	14424.77
3235969	chr17	rs2453570	19377493	G	A	0.698	0.713	0.922	-0.0663962456396854	0.0197	0.0007584	14004	16757	14424.77
3239454	chr17	rs2428588	19377559	A	G	0.481	0.491	0.956	-0.0473956369746291	0.0175	0.006771	14004	16757	14424.77
3226175	chr17	rs12945857	19377641	G	A	0.575	0.587	0.939	-0.0451019739124202	0.018	0.01207	14004	16757	14424.77
3238877	chr17	rs9915092	19377818	T	A	0.481	0.491	0.956	-0.0473956369746291	0.0175	0.006775	14004	16757	14424.77
3235755	chr17	rs9903114	19377888	G	C	0.482	0.491	0.956	-0.0473956369746291	0.0175	0.006766	14004	16757	14424.77
3232798	chr17	rs117457282	19378616	G	A	0.966	0.966	0.628	0.0803995670685707	0.0531	0.1302	14004	16757	14424.77
3225667	chr17	rs187681980	19378728	C	G	0.986	0.985	0.512	0.0837987219353288	0.1067	0.4322	12305	15058	12725.77
3244081	chr17	rs143932738	19378785	C	A	0.908	0.905	0.952	-0.013399371963117	0.0298	0.6519	14004	16757	14424.77
3239758	chr17	rs376438338	19378929	C	A	0.908	0.906	0.953	-0.0143017847108596	0.0298	0.6321	14004	16757	14424.77
3236009	chr17	rs542886550	19379271	C	T	0.987	0.985	0.782	0.0800027068735152	0.0861	0.3523	12467	15217	12886.31
3226452	chr17	rs184228071	19379615	T	C	0.983	0.984	0.723	-0.122597104714639	0.0956	0.1996	9161	10385	9294.05
3227215	chr17	rs117182049	19380047	C	A	0.908	0.906	0.952	-0.0140989243795016	0.0298	0.635	14004	16757	14424.77
3222663	chr17	rs7212355	19380728	T	C	0.481	0.49	0.956	-0.0475004961488543	0.0175	0.006775	14004	16757	14424.77
3225016	chr17	rs138933420	19380973	C	A	0.908	0.906	0.952	-0.0144032303107437	0.0298	0.63	14004	16757	14424.77
3226280	chr17	rs12603841	19381110	G	C	0.898	0.894	0.95	0.0312951579807101	0.0286	0.2746	14004	16757	14424.77
3233429	chr17	rs12602744	19381163	T	A	0.796	0.791	0.882	0.005703702916678	0.0223	0.7986	14004	16757	14424.77
3243449	chr17	rs117364611	19381495	C	T	0.908	0.906	0.951	-0.0145960053074092	0.0298	0.6234	14004	16757	14424.77
3225349	chr17	rs12602804	19381526	T	G	0.873	0.87	0.909	0.0232965165504356	0.0267	0.3833	14004	16757	14424.77
3231748	chr17	rs7219821	19383540	A	G	0.978	0.979	0.782	-0.0511038386512114	0.0681	0.4532	13147	15808	13524.11
3220842	chr17	rs2891989	19383799	A	T	0.804	0.798	0.953	0.0090984829852593	0.0218	0.6772	14004	16757	14424.77
3234225	chr17	rs145206375	19384362	C	T	0.908	0.906	0.951	-0.0153979421800967	0.0298	0.6049	14004	16757	14424.77
3239671	chr17	rs7221430	19384363	G	C	0.677	0.692	0.944	-0.0633978386299677	0.0191	0.000923	14004	16757	14424.77
3244369	chr17	rs7210456	19384961	A	G	0.677	0.693	0.945	-0.0631954234971474	0.0191	0.0009507	14004	16757	14424.77
3228531	chr17	rs79133329	19384968	A	C	0.8	0.795	0.943	0.0098018049722602	0.0218	0.6538	14004	16757	14424.77
3244381	chr17	rs183171523	19385560	A	C	0.908	0.906	0.951	-0.0160988945897493	0.0298	0.5887	14004	16757	14424.77
3219039	chr17	rs141464365	19386747	T	A	0.908	0.905	0.951	-0.0158042315449673	0.0298	0.5964	14004	16757	14424.77
3227348	chr17	rs2453605	19386966	T	C	0.678	0.693	0.949	-0.0626948883400778	0.0191	0.001022	14004	16757	14424.77
3233514	chr17	rs2453606	19387091	G	A	0.935	0.945	0.566	-0.0917973569973717	0.0538	0.08832	12376	14891	12686.42
3238652	chr17	rs2428585	19387538	C	T	0.482	0.491	0.954	-0.0475948788076838	0.0176	0.006638	14004	16757	14424.77
3234720	chr17	rs7207945	19387671	T	C	0.804	0.798	0.954	0.0084045823438103	0.0218	0.7	14004	16757	14424.77
3228643	chr17	rs2453607	19387861	G	C	0.481	0.491	0.953	-0.048203336386541	0.0176	0.006068	14004	16757	14424.77
3220170	chr17	rs2428584	19388305	C	T	0.482	0.491	0.954	-0.047899061319535	0.0176	0.006336	14004	16757	14424.77
3241857	chr17	rs150612659	19388968	C	T	0.907	0.905	0.943	-0.015702643727291	0.0298	0.5974	14004	16757	14424.77
3224008	chr17	rs2428583	19388975	C	T	0.678	0.693	0.944	-0.0638027918527484	0.0191	0.0008577	14004	16757	14424.77
3222817	chr17	rs149773028	19389017	C	T	0.908	0.905	0.945	-0.0160988945897493	0.0298	0.5907	14004	16757	14424.77
3240359	chr17	rs8075054	19389224	T	C	0.678	0.693	0.943	-0.0638987258502317	0.0192	0.0008524	14004	16757	14424.77
3225799	chr17	rs886438	19390361	G	T	0.677	0.692	0.936	-0.0646985339389367	0.0192	0.0007601	14004	16757	14424.77
3221797	chr17	rs147979973	19390555	T	C	0.988	0.988	0.797	-0.0471964348309747	0.1104	0.669	8500	11273	8930.87
3239795	chr17	rs186964181	19391061	C	T	0.986	0.987	0.784	-0.0019018072895963	0.1006	0.9851	10130	12652	10443.95
3239373	chr17	rs77950326	19391448	C	T	0.897	0.894	0.948	0.0262036654966364	0.0286	0.3596	14004	16757	14424.77
3220814	chr17	rs2428582	19392130	A	G	0.677	0.692	0.923	-0.0654989822326957	0.0193	0.0007023	14004	16757	14424.77
3218467	chr17	rs2428581	19392185	A	G	0.482	0.491	0.933	-0.050504132173768	0.0178	0.004468	14004	16757	14424.77
3237761	chr17	rs7217336	19392669	G	T	0.948	0.947	0.651	0.047598978799279	0.0472	0.3137	14004	16757	14424.77
3232144	chr17	rs2453611	19392816	C	A	0.678	0.692	0.921	-0.0630036995790015	0.0194	0.001139	14004	16757	14424.77
3230308	chr17	rs78037705	19393066	C	T	0.91	0.907	0.935	-0.0105049846451474	0.0303	0.7286	14004	16757	14424.77
3224075	chr17	rs2453612	19393644	T	C	0.482	0.492	0.927	-0.0492952917248775	0.0178	0.005637	14004	16757	14424.77
3219102	chr17	rs2428580	19394046	A	C	0.69	0.705	0.899	-0.0657979805904322	0.0198	0.000898	14004	16757	14424.77
3243047	chr17	rs149932469	19394060	G	A	0.91	0.907	0.933	-0.010302892995897	0.0304	0.735	14004	16757	14424.77
3219904	chr17	rs74530958	19394327	G	A	0.934	0.93	0.821	0.0127977582298607	0.0374	0.7314	14004	16757	14424.77
3225277	chr17	rs149116400	19394735	C	T	0.91	0.907	0.931	-0.009696862978864	0.0303	0.7499	14004	16757	14424.77
3224664	chr17	rs2428579	19394736	G	T	0.678	0.692	0.915	-0.0633019526702622	0.0194	0.001125	14004	16757	14424.77
3227925	chr17	rs2453613	19395340	G	A	0.494	0.502	0.907	-0.0458031298018141	0.018	0.01089	14004	16757	14424.77
3238509	chr17	rs16960177	19395911	T	C	0.896	0.893	0.969	0.0243022925229648	0.0282	0.3886	14004	16757	14424.77
3244812	chr17	rs9906930	19396389	G	A	0.896	0.893	0.973	0.0282958691548473	0.0281	0.3145	14004	16757	14424.77
3231418	chr17	rs149437871	19396754	C	G	0.895	0.892	0.978	0.0269047980491434	0.0279	0.3366	14004	16757	14424.77
3240621	chr17	rs7225055	19397455	G	A	0.895	0.892	0.98	0.0255995183002125	0.0279	0.359	14004	16757	14424.77
3219582	chr17	rs7214062	19397510	T	G	0.895	0.892	0.98	0.0255020410123433	0.0279	0.3603	14004	16757	14424.77
3220152	chr17	rs2240098	19398557	A	G	0.895	0.892	0.98	0.0255020410123433	0.0279	0.3614	14004	16757	14424.77
3235870	chr17	rs2240097	19398910	C	T	0.895	0.892	0.981	0.0247999239054771	0.0279	0.3747	14004	16757	14424.77
3225842	chr17	rs2240096	19399223	A	G	0.895	0.892	0.981	0.0247999239054771	0.0279	0.3749	14004	16757	14424.77
3242000	chr17	rs7211299	19399763	G	A	0.896	0.893	0.976	0.0270994698817177	0.0281	0.3342	14004	16757	14424.77
3237409	chr17	rs146662795	19399921	C	T	0.804	0.805	0.868	-0.0383043331577141	0.0229	0.09442	14004	16757	14424.77
3238574	chr17	rs9889273	19401509	T	A	0.895	0.892	0.98	0.024702368640342	0.0279	0.3761	14004	16757	14424.77
3234372	chr17	rs77502473	19401672	C	T	0.954	0.956	0.781	-0.0505987987633697	0.0459	0.2701	14004	16757	14424.77
3243128	chr17	rs147127040	19401733	A	G	0.986	0.986	0.664	-0.0016012813669738	0.0969	0.9865	11457	12470	11499.59
3236506	chr17	rs77841202	19402064	C	G	0.945	0.941	0.851	0.0217027816432335	0.0397	0.5852	14004	16757	14424.77
3244685	chr17	rs8068853	19402097	T	C	0.121	0.112	0.874	0.0565031992337321	0.0302	0.0615	14004	16757	14424.77
3243606	chr17	rs2010015	19402521	T	C	0.318	0.307	0.9	0.0546964969190277	0.0195	0.0051	14004	16757	14424.77
3236764	chr17	rs117846802	19402549	G	A	0.912	0.91	0.912	-0.0112025145079934	0.031	0.7179	14004	16757	14424.77
3228109	chr17	rs186200460	19402682	G	T	0.987	0.987	0.844	-0.120598244641203	0.1023	0.2387	9114	10329	9273.74
3238449	chr17	rs7214851	19404396	G	A	0.895	0.892	0.98	0.0226026252094292	0.0279	0.4175	14004	16757	14424.77
3235110	chr17	rs117942560	19405113	G	A	0.915	0.913	0.904	-0.0050024916227914	0.0316	0.8732	14004	16757	14424.77
3243195	chr17	rs8078268	19406391	C	T	0.522	0.514	0.926	0.0425996136188173	0.0178	0.01678	14004	16757	14424.77
3224169	chr17	rs9916098	19406392	G	A	0.896	0.893	0.972	0.0204004877576787	0.0281	0.4681	14004	16757	14424.77
3237030	chr17	rs56987574	19406538	A	G	0.806	0.802	0.93	0.0063001125484799	0.0222	0.777	14004	16757	14424.77
3220347	chr17	rs76108828	19407306	A	T	0.891	0.896	0.795	-0.066599309771242	0.0307	0.0298	14004	16757	14424.77
3219964	chr17	rs9914662	19407792	T	A	0.895	0.893	0.964	0.0199986865066891	0.0282	0.4775	14004	16757	14424.77
3234045	chr17	rs138520641	19407989	G	A	0.915	0.913	0.909	-0.0080019302190585	0.0316	0.7989	14004	16757	14424.77
3221966	chr17	rs67128415	19411331	T	C	0.701	0.7	0.901	-0.0182963622831166	0.0195	0.3494	14004	16757	14424.77
3237152	chr17	rs58826311	19411451	C	G	0.897	0.895	0.955	0.0189983824093147	0.0285	0.5053	14004	16757	14424.77
3227442	chr17	rs116906907	19411474	C	A	0.912	0.91	0.91	-0.0052035148315978	0.031	0.868	14004	16757	14424.77
3232407	chr17	rs143663851	19411489	G	C	0.985	0.985	0.728	-0.0320997276601081	0.0891	0.7184	11758	14518	12182.29
3218553	chr17	rs142880922	19411751	C	G	0.975	0.977	0.634	-0.0697038384497916	0.0709	0.3255	14004	16757	14424.77
3235874	chr17	rs117601576	19411828	G	A	0.912	0.91	0.909	-0.004701032558649	0.031	0.8806	14004	16757	14424.77
3231944	chr17	rs72838842	19412172	G	A	0.806	0.806	0.874	-0.0361972883118878	0.0229	0.1133	14004	16757	14424.77
3222867	chr17	rs117340537	19413046	A	G	0.912	0.91	0.908	-0.0043996643446871	0.0311	0.8882	14004	16757	14424.77
3239021	chr17	rs143141497	19416462	G	A	0.912	0.91	0.906	-0.0039979812872983	0.0311	0.8981	14004	16757	14424.77
3223831	chr17	rs7211758	19417728	T	A	0.705	0.703	0.894	-0.0158042315449673	0.0197	0.4225	14004	16757	14424.77
3236911	chr17	rs7222869	19417761	G	A	0.14	0.13	0.811	0.0716041258594429	0.029	0.01342	14004	16757	14424.77
3228861	chr17	rs57209730	19418384	G	C	0.616	0.612	0.896	-0.0153979421800967	0.0185	0.4055	14004	16757	14424.77
3226245	chr17	rs117236845	19418704	T	A	0.912	0.91	0.905	-0.0031048149534787	0.0312	0.921	14004	16757	14424.77
3224798	chr17	rs4531795	19422361	C	T	0.292	0.278	0.849	0.0701042536729151	0.0205	0.0006189	14004	16757	14424.77
3227858	chr17	rs4924997	19422725	A	T	0.202	0.188	0.834	0.0876994735302296	0.0236	0.0001971	14004	16757	14424.77
3244040	chr17	rs7405832	19423581	T	C	0.204	0.19	0.829	0.0889993995625818	0.0235	0.0001574	14004	16757	14424.77
3237423	chr17	rs7405847	19423617	T	C	0.202	0.188	0.832	0.088697454761287	0.0236	0.0001679	14004	16757	14424.77
3230289	chr17	rs117293075	19424336	A	T	0.922	0.922	0.906	-0.0177974390305806	0.0331	0.5917	14004	16757	14424.77
3241344	chr17	rs148009422	19424938	G	A	0.922	0.922	0.905	-0.0172987645783295	0.0331	0.6017	14004	16757	14424.77
3218174	chr17	rs4493120	19425040	C	G	0.284	0.27	0.854	0.0750981960059311	0.0206	0.0002612	14004	16757	14424.77
3228474	chr17	rs2920450	19425156	A	G	0.869	0.875	0.817	-0.0836968760217999	0.0279	0.002734	14004	16757	14424.77
3242672	chr17	rs74390384	19426465	G	A	0.922	0.922	0.906	-0.0172987645783295	0.0332	0.6016	14004	16757	14424.77
3228658	chr17	rs77899927	19427320	G	A	0.922	0.922	0.907	-0.0165969709073694	0.0332	0.6162	14004	16757	14424.77
3217921	chr17	rs56053657	19427569	C	A	0.916	0.916	0.865	-0.0135007260538548	0.0328	0.6801	14004	16757	14424.77
3223576	chr17	rs55661368	19427601	C	A	0.733	0.744	0.861	-0.0677971580658255	0.0208	0.001089	14004	16757	14424.77
3236718	chr17	rs2440164	19428610	A	G	0.772	0.783	0.853	-0.0677971580658255	0.022	0.002037	14004	16757	14424.77
3237316	chr17	rs2440165	19428719	T	C	0.772	0.783	0.853	-0.0679041786138728	0.022	0.002003	14004	16757	14424.77
3222440	chr17	rs11870808	19429379	G	C	0.694	0.705	0.875	-0.0601003842529617	0.0197	0.00233	14004	16757	14424.77
3222900	chr17	rs8071709	19429790	A	C	0.693	0.704	0.875	-0.061099109367851	0.0197	0.001912	14004	16757	14424.77
3225674	chr17	rs117449220	19429817	C	T	0.923	0.923	0.908	-0.0164038098256767	0.0332	0.6222	14004	16757	14424.77
3223493	chr17	rs137969134	19430226	C	G	0.988	0.988	0.681	-0.0896949746188316	0.1048	0.392	11315	14058	11730.79
3219685	chr17	rs2453578	19430645	T	C	0.693	0.704	0.877	-0.0611947843281922	0.0197	0.00187	14004	16757	14424.77
3237171	chr17	rs147613808	19431676	C	T	0.923	0.923	0.905	-0.0183982139464423	0.0333	0.5802	14004	16757	14424.77
3242042	chr17	rs11871125	19432393	C	T	0.771	0.782	0.86	-0.0680005069007488	0.0219	0.001891	14004	16757	14424.77
3228544	chr17	rs8074902	19433659	T	G	0.981	0.982	0.426	0.0993022010738624	0.1017	0.3289	12129	14805	12513.67
3224831	chr17	rs138593630	19433709	C	A	0.923	0.923	0.912	-0.0164953025291975	0.0331	0.6189	14004	16757	14424.77
3238704	chr17	rs117197316	19434612	G	A	0.923	0.923	0.914	-0.0164038098256767	0.0331	0.6196	14004	16757	14424.77
3224714	chr17	rs2453579	19435278	C	A	0.682	0.693	0.878	-0.0579999442979887	0.0195	0.002943	14004	16757	14424.77
3224460	chr17	rs2252281	19437187	T	C	0.768	0.78	0.873	-0.0695001429845276	0.0216	0.001328	14004	16757	14424.77
3230534	chr17	rs2453580	19438321	T	C	0.768	0.78	0.877	-0.0701006276794891	0.0216	0.001159	14004	16757	14424.77
3222304	chr17	rs2453581	19438560	C	T	0.77	0.782	0.877	-0.0685037054338901	0.0217	0.001569	14004	16757	14424.77
3237514	chr17	rs2453582	19439066	C	T	0.77	0.781	0.877	-0.0686964868417913	0.0216	0.001499	14004	16757	14424.77
3226881	chr17	rs894680	19440538	G	A	0.769	0.781	0.878	-0.0698003402592755	0.0216	0.001244	14004	16757	14424.77
3242543	chr17	rs74814768	19440972	G	C	0.923	0.923	0.922	-0.0159972768350078	0.033	0.6275	14004	16757	14424.77
3231845	chr17	rs2018675	19441531	C	T	0.457	0.446	0.962	0.0548952993715794	0.0175	0.001719	14004	16757	14424.77
3226910	chr17	rs59547199	19441877	G	A	0.924	0.924	0.922	-0.0188974371044634	0.0332	0.57	14004	16757	14424.77
3234846	chr17	rs2453583	19442036	A	T	0.767	0.779	0.871	-0.0698003402592755	0.0216	0.001258	14004	16757	14424.77
3229834	chr17	rs894682	19442432	T	C	0.829	0.834	0.856	-0.0575973336805821	0.0244	0.01838	14004	16757	14424.77
3225970	chr17	rs117648865	19443369	G	A	0.926	0.926	0.913	-0.0182963622831166	0.0338	0.5877	14004	16757	14424.77
3237128	chr17	rs2453584	19443445	G	C	0.767	0.778	0.846	-0.0668024151462154	0.0219	0.002334	14004	16757	14424.77
3227303	chr17	rs112583721	19443932	C	A	0.986	0.986	0.694	-0.0557981629302465	0.0952	0.5576	11758	14518	12182.29
3218207	chr17	rs78744710	19444056	A	G	0.988	0.986	0.733	0.192601866201511	0.0967	0.0465	11752	14161	12022.21
3222243	chr17	rs75781302	19444191	C	A	0.969	0.968	0.736	0.0582028682075395	0.0558	0.2969	14004	16757	14424.77
3239485	chr17	rs117435075	19444487	G	A	0.938	0.939	0.915	-0.0225012653465135	0.037	0.5434	14004	16757	14424.77
3234354	chr17	rs2440154	19444987	A	G	0.197	0.193	0.896	0.0258041896815329	0.0228	0.2585	14004	16757	14424.77
3228212	chr17	rs11651540	19445189	C	T	0.564	0.564	0.904	0.0035038543266769	0.018	0.8447	14004	16757	14424.77
3221306	chr17	rs11204406	19445420	A	G	0.562	0.561	0.907	0.0028958031120254	0.0179	0.8729	14004	16757	14424.77
3233210	chr17	rs12451696	19445923	A	G	0.562	0.562	0.91	0.0030952049073025	0.0179	0.8605	14004	16757	14424.77
3222840	chr17	rs77534210	19445924	G	A	0.936	0.937	0.925	-0.0242004837056584	0.0362	0.5032	14004	16757	14424.77
3232924	chr17	rs75045964	19446089	T	C	0.839	0.839	0.895	-0.0187955345843259	0.0244	0.44	14004	16757	14424.77
3244382	chr17	rs4643386	19446190	T	C	0.633	0.629	0.96	0.0123039944561641	0.018	0.4924	14004	16757	14424.77
3223320	chr17	rs9913823	19446267	G	T	0.564	0.564	0.913	0.0027960873020011	0.0179	0.8756	14004	16757	14424.77
3239905	chr17	rs2386256	19446714	C	T	0.934	0.934	0.921	-0.0122041688389067	0.0356	0.7327	14004	16757	14424.77
3221454	chr17	rs2440155	19447016	T	C	0.7	0.695	0.971	0.016296487966892	0.0188	0.3863	14004	16757	14424.77
3237486	chr17	rs2453585	19447612	T	A	0.701	0.696	0.968	0.0180952882690919	0.0188	0.3373	14004	16757	14424.77
3222612	chr17	rs75788926	19448007	C	G	0.982	0.982	0.726	0.0108014536938559	0.0803	0.8927	11933	14488	12269.9
3242685	chr17	rs143246479	19448667	T	C	0.931	0.932	0.908	-0.0081027387031859	0.0353	0.8182	14004	16757	14424.77
3236657	chr17	rs148317799	19448682	A	G	0.985	0.985	0.815	-0.0021022080918702	0.0877	0.9812	11315	14058	11730.79
3235364	chr17	rs117267244	19449156	G	C	0.934	0.935	0.918	-0.0305004454483837	0.0357	0.394	14004	16757	14424.77
3238105	chr17	rs76316395	19450507	G	A	0.838	0.837	0.894	-0.0164953025291975	0.0243	0.4982	14004	16757	14424.77
3221879	chr17	rs2453577	19450850	T	A	0.702	0.695	0.949	0.023198814502523	0.019	0.2219	14004	16757	14424.77
3234326	chr17	rs2453576	19451011	G	C	0.0395	0.033	0.536	0.107103994914201	0.07	0.1261	12376	14891	12686.42
3231985	chr17	rs2453575	19451139	G	A	0.7	0.694	0.953	0.0236969951765786	0.0189	0.2092	14004	16757	14424.77
3220300	chr17	rs1808941	19451938	G	A	0.568	0.567	0.905	0.0014988761237359	0.018	0.9332	14004	16757	14424.77
3230378	chr17	rs2014082	19452049	C	T	0.697	0.691	0.95	0.0235993322503244	0.0189	0.2108	14004	16757	14424.77
3233637	chr17	rs118047903	19452485	A	G	0.935	0.936	0.933	-0.029202265808213	0.0357	0.4136	14004	16757	14424.77
3232758	chr17	rs182425024	19452543	G	A	0.981	0.981	0.909	-0.0176956485356892	0.082	0.8294	8749	11040	9025.1
3226544	chr17	rs2453574	19452627	G	A	0.631	0.626	0.947	0.0125015292229252	0.018	0.4893	14004	16757	14424.77
3219663	chr17	rs2453573	19452656	T	C	0.63	0.626	0.947	0.0118989261570991	0.018	0.5078	14004	16757	14424.77
3240431	chr17	rs2453572	19452711	T	C	0.631	0.627	0.945	0.0116024307308398	0.0181	0.5212	14004	16757	14424.77
3241678	chr17	rs2453571	19452712	A	G	0.631	0.627	0.945	0.0117012723076411	0.0181	0.5187	14004	16757	14424.77
3226432	chr17	rs17683662	19453103	T	G	0.981	0.98	0.652	0.0946008373713661	0.0776	0.223	13513	16078	13854.87
3242813	chr17	rs117036459	19453401	C	A	0.934	0.935	0.937	-0.0303045802648556	0.0355	0.3939	14004	16757	14424.77
3243719	chr17	rs8075055	19453587	A	G	0.573	0.573	0.907	0.0006997551142732	0.018	0.9674	14004	16757	14424.77
3240658	chr17	rs117159401	19453910	G	A	0.934	0.935	0.94	-0.0306035477981776	0.0354	0.3867	14004	16757	14424.77
3219218	chr17	rs7219149	19453968	G	A	0.575	0.574	0.906	0.0004998750416509	0.018	0.9795	14004	16757	14424.77
3237792	chr17	rs3794803	19454093	C	G	0.934	0.935	0.943	-0.0312017511432645	0.0354	0.3776	14004	16757	14424.77
3234240	chr17	rs2247518	19454575	A	C	0.627	0.623	0.948	0.0150954876453349	0.018	0.4009	14004	16757	14424.77
3219855	chr17	rs368661527	19454603	A	C	0.934	0.935	0.944	-0.0316970867432546	0.0353	0.3696	14004	16757	14424.77
3230000	chr17	rs2289668	19454640	C	T	0.835	0.835	0.893	-0.0187038311937836	0.0241	0.4386	14004	16757	14424.77
3242640	chr17	rs2247437	19454725	G	C	0.697	0.69	0.942	0.0235016597850914	0.0189	0.2136	14004	16757	14424.77
3244905	chr17	rs2247436	19454733	G	A	0.63	0.626	0.943	0.013202462677756	0.0181	0.4642	14004	16757	14424.77
3231313	chr17	rs78906241	19455220	T	C	0.929	0.931	0.93	-0.0349020520092649	0.0346	0.313	14004	16757	14424.77
3237184	chr17	rs9909350	19455277	C	A	0.931	0.933	0.943	-0.0227979086760041	0.0347	0.5106	14004	16757	14424.77
3236512	chr17	rs3794804	19455568	C	G	0.838	0.837	0.899	-0.0160988945897493	0.0243	0.5066	14004	16757	14424.77
3225397	chr17	rs117661624	19455922	G	C	0.946	0.948	0.939	-0.0364046818937998	0.039	0.3507	14004	16757	14424.77
3237305	chr17	rs117876492	19456149	T	C	0.944	0.947	0.935	-0.0408011614039327	0.0386	0.2896	14004	16757	14424.77
3236587	chr17	rs16960201	19456713	T	C	0.944	0.947	0.937	-0.0428970626523952	0.0385	0.2661	14004	16757	14424.77
3226664	chr17	rs2453569	19457397	T	C	0.0565	0.0591	0.532	0.103999590018485	0.0725	0.1517	8534	7615	7901.69
3235532	chr17	rs2453568	19457509	T	C	0.0593	0.0631	0.534	0.0628996789690455	0.0702	0.3703	8534	7615	7901.69
3235569	chr17	rs75837182	19457675	G	A	0.962	0.962	0.718	0.043595744117646	0.0518	0.3998	14004	16757	14424.77
3222715	chr17	rs2440149	19458777	G	C	0.095	0.0854	0.863	0.0489996660319079	0.0336	0.1445	14004	16757	14424.77
3231092	chr17	rs16960203	19458972	C	T	0.945	0.947	0.938	-0.0390007373497326	0.0386	0.3114	14004	16757	14424.77
3244578	chr17	rs2244280	19459537	G	A	0.586	0.58	0.95	0.0166997792224134	0.0178	0.3479	14004	16757	14424.77
3221500	chr17	rs142374854	19460031	C	T	0.944	0.947	0.929	-0.0406032684425478	0.0386	0.2935	14004	16757	14424.77
3242948	chr17	rs1054715	19460972	G	A	0.586	0.58	0.943	0.0172012073197748	0.0178	0.3355	14004	16757	14424.77
3235287	chr17	rs73981548	19461517	T	C	0.942	0.944	0.92	-0.0264979913062283	0.038	0.4851	14004	16757	14424.77
3230882	chr17	rs9901662	19462734	C	T	0.514	0.51	0.906	-0.0008003201707691	0.018	0.9622	14004	16757	14424.77
3224726	chr17	rs9892500	19463020	T	C	0.513	0.51	0.906	-0.0006001800720324	0.018	0.9713	14004	16757	14424.77
3230340	chr17	rs11651969	19463077	C	T	0.513	0.509	0.906	-0.0005001250416822	0.018	0.9779	14004	16757	14424.77
3242435	chr17	rs2289669	19463343	G	A	0.522	0.516	0.893	0.0045994064948955	0.0181	0.7978	14004	16757	14424.77
3230455	chr17	rs16960206	19463383	T	C	0.945	0.947	0.925	-0.0372969647443931	0.0389	0.3376	14004	16757	14424.77
3230073	chr17	rs3794805	19464023	C	G	0.511	0.508	0.901	-0.0005001250416822	0.018	0.9773	14004	16757	14424.77
3233505	chr17	rs8065082	19465191	C	T	0.508	0.504	0.901	-0.0021022080918702	0.018	0.9065	14004	16757	14424.77
3229241	chr17	rs2440151	19465782	G	A	0.591	0.585	0.916	0.0176041339483571	0.0181	0.3295	14004	16757	14424.77
3221565	chr17	rs2440152	19465783	C	A	0.591	0.585	0.916	0.0176041339483571	0.0181	0.3301	14004	16757	14424.77
3222079	chr17	rs67238751	19466227	C	T	0.59	0.584	0.911	0.0178006246255066	0.0181	0.3265	14004	16757	14424.77
3245021	chr17	rs12452941	19466731	C	T	0.508	0.505	0.884	-0.0024028846163103	0.0182	0.8968	14004	16757	14424.77
3226739	chr17	rs147823610	19467501	A	G	0.982	0.983	0.727	-0.017502275136142	0.0816	0.8305	11933	14488	12269.9
3240382	chr17	rs74886254	19468382	G	A	0.973	0.973	0.676	0.0149969810059077	0.0636	0.8135	14004	16757	14424.77
3231013	chr17	rs11655027	19468406	G	A	0.507	0.504	0.87	-0.0012007205765188	0.0183	0.9482	14004	16757	14424.77
3242719	chr17	rs7224838	19468420	C	T	0.497	0.494	0.867	-0.0040983869261633	0.0184	0.8245	14004	16757	14424.77
3235741	chr17	rs2440156	19468762	G	A	0.591	0.585	0.892	0.0176041339483571	0.0184	0.3378	14004	16757	14424.77
3221008	chr17	rs2440157	19468942	G	A	0.0506	0.0457	0.501	0.0981969182535785	0.0657	0.1349	11900	12873	11916.12
3218437	chr17	rs75302744	19469451	T	C	0.946	0.948	0.892	-0.0396976268585458	0.0398	0.3186	14004	16757	14424.77
3236618	chr17	rs2289667	19470639	C	G	0.946	0.948	0.889	-0.0393959285025942	0.0399	0.324	14004	16757	14424.77
3243993	chr17	rs716126	19473491	A	C	0.949	0.95	0.863	-0.0222047099881925	0.0414	0.5919	14004	16757	14424.77
3218421	chr17	rs1961669	19473520	A	G	0.724	0.724	0.893	0.0069954745123864	0.0202	0.7284	14004	16757	14424.77
3240464	chr17	rs2253616	19473983	T	G	0.726	0.727	0.896	0.0036034995896235	0.0202	0.8606	14004	16757	14424.77
3219875	chr17	rs2253611	19474077	G	A	0.732	0.732	0.899	0.009504687014246	0.0204	0.6413	14004	16757	14424.77
3242806	chr17	rs80225012	19475322	C	T	0.949	0.95	0.861	-0.0263029084210524	0.0416	0.5275	14004	16757	14424.77
3230180	chr17	rs117621892	19475790	G	T	0.949	0.95	0.86	-0.0252972953741621	0.0415	0.5429	14004	16757	14424.77
3242996	chr17	rs2250486	19476588	T	C	0.675	0.678	0.883	0.0007996801705642	0.0194	0.9661	14004	16757	14424.77
3225943	chr17	rs2440158	19476915	T	C	0.726	0.726	0.883	0.0099998345783334	0.0204	0.6233	14004	16757	14424.77
3223484	chr17	rs1971851	19477385	A	G	0.666	0.669	0.873	-0.0008003201707691	0.0194	0.9662	14004	16757	14424.77
3244044	chr17	rs6587196	19478117	A	G	0.68	0.683	0.818	-0.005304041591906	0.0202	0.7935	14004	16757	14424.77
3234202	chr17	rs6587197	19478141	A	G	0.686	0.688	0.818	-0.0010005003335835	0.0204	0.9589	14004	16757	14424.77
3233319	chr17	rs2440160	19478529	A	T	0.724	0.725	0.76	0.0043007385516922	0.0219	0.8442	14004	16757	14424.77
3244906	chr17	rs2453599	19479511	C	T	0.719	0.726	0.802	-0.0369959896867261	0.0212	0.08087	14004	16757	14424.77
3242660	chr17	rs56700256	19480064	T	C	0.811	0.81	0.777	0.0013990209137074	0.0243	0.9542	14004	16757	14424.77
3227830	chr17	rs2453598	19480221	C	T	0.77	0.772	0.791	-0.017502275136142	0.0228	0.4419	14004	16757	14424.77
3222988	chr17	rs146347998	19480334	A	C	0.951	0.955	0.869	-0.0773995372615036	0.0427	0.06992	14004	16757	14424.77
3222078	chr17	rs117766474	19480439	G	A	0.952	0.955	0.87	-0.0807004239214553	0.0428	0.05939	14004	16757	14424.77
3244836	chr17	rs2249885	19481664	G	A	0.753	0.755	0.866	-0.0159972768350078	0.0211	0.447	14004	16757	14424.77
3240540	chr17	rs1129696	19481785	A	G	0.96	0.96	0.34	0.0533985767246953	0.072	0.4581	14004	16757	14424.77
3230297	chr17	rs117319666	19482176	T	A	0.954	0.958	0.875	-0.0925978614675665	0.0437	0.03429	14004	16757	14424.77
3230714	chr17	rs117651256	19482177	C	A	0.954	0.958	0.876	-0.0924991344969235	0.0437	0.03449	14004	16757	14424.77
3236276	chr17	rs10735	19482181	A	G	0.7	0.707	0.883	-0.031397792147416	0.0196	0.1092	14004	16757	14424.77
3220070	chr17	rs7212622	19482607	A	G	0.69	0.695	0.88	-0.0222047099881925	0.0195	0.255	14004	16757	14424.77
3244841	chr17	rs2440167	19482887	C	A	0.722	0.728	0.893	-0.0217038334437866	0.02	0.2776	14004	16757	14424.77
3239673	chr17	rs2453596	19483571	A	C	0.713	0.719	0.901	-0.0252972953741621	0.0197	0.199	14004	16757	14424.77
3237796	chr17	rs2453595	19483855	A	G	0.718	0.724	0.916	-0.0238010101859522	0.0196	0.2254	14004	16757	14424.77
3228600	chr17	rs72840375	19484358	T	C	0.738	0.734	0.765	0.0343048036919902	0.0218	0.1164	14004	16757	14424.77
3243901	chr17	rs3803838	19484452	A	G	0.969	0.968	0.757	0.0382009626151637	0.0551	0.4874	14004	16757	14424.77
3235386	chr17	rs2453594	19484951	T	C	0.723	0.729	0.94	-0.0235962138551867	0.0195	0.2252	14004	16757	14424.77
3218078	chr17	rs2120273	19485735	T	C	0.771	0.774	0.888	-0.0145960053074092	0.0213	0.4933	14004	16757	14424.77
3226243	chr17	rs2120272	19485859	T	C	0.767	0.77	0.891	-0.0116981574124923	0.0211	0.579	14004	16757	14424.77
3228164	chr17	rs9889269	19486237	C	G	0.984	0.984	0.43	0.0511017760490843	0.103	0.6202	14004	16757	14424.77
3233130	chr17	rs149164074	19486518	C	T	0.985	0.986	0.841	-0.0794004139882947	0.0758	0.2946	14004	16757	14424.77
3244850	chr17	rs2440166	19486537	A	G	0.327	0.327	0.766	-0.009000382197299	0.0207	0.6645	14004	16757	14424.77
3239874	chr17	rs56866369	19486592	T	C	0.688	0.691	0.8	-0.0160988945897493	0.0204	0.4316	14004	16757	14424.77
3219635	chr17	rs11650854	19486721	C	T	0.683	0.682	0.868	0.0003999200213268	0.0195	0.9818	14004	16757	14424.77
3234079	chr17	rs11653881	19486750	T	C	0.368	0.37	0.806	-0.0152963956259917	0.0196	0.4342	14004	16757	14424.77
3220678	chr17	rs183003076	19487077	T	G	0.983	0.984	0.835	-0.0905047444258399	0.072	0.209	14004	16757	14424.77
3234807	chr17	rs2453593	19487079	T	G	0.368	0.369	0.814	-0.0101008421794295	0.0195	0.6045	14004	16757	14424.77
3229218	chr17	rs9903610	19487551	G	A	0.983	0.984	0.833	-0.0924991344969235	0.0719	0.1978	14004	16757	14424.77
3233543	chr17	rs8074410	19488082	C	T	0.982	0.984	0.822	-0.0874005436142293	0.0717	0.223	14004	16757	14424.77
3231935	chr17	rs2453590	19488411	T	G	0.371	0.371	0.819	-0.0060985584618694	0.0194	0.7523	14004	16757	14424.77
3227235	chr17	rs2453589	19488851	A	G	0.35	0.352	0.833	-0.013399371963117	0.0195	0.4934	14004	16757	14424.77
3220557	chr17	rs7208424	19489424	G	T	0.352	0.354	0.828	-0.0135007260538548	0.0195	0.488	14004	16757	14424.77
3239309	chr17	rs148876695	19489518	A	G	0.954	0.957	0.926	-0.0579045745015309	0.0423	0.1708	14004	16757	14424.77
3243792	chr17	rs2120275	19489693	A	C	0.35	0.352	0.83	-0.0142003494011414	0.0195	0.467	14004	16757	14424.77
3235262	chr17	rs2165894	19489796	A	G	0.676	0.674	0.895	0.0012991557316201	0.0191	0.9453	14004	16757	14424.77
3239966	chr17	rs7206948	19489935	A	G	0.953	0.956	0.913	-0.0584027170759943	0.042	0.1646	14004	16757	14424.77
3242414	chr17	rs117455755	19490544	T	C	0.953	0.956	0.92	-0.0573960891413091	0.042	0.172	14004	16757	14424.77
3237872	chr17	rs148803564	19490774	T	G	0.988	0.989	0.662	-0.0628013642021005	0.1363	0.645	7374	8262	7707.9
3232530	chr17	rs2386247	19490930	A	C	0.879	0.879	0.676	0.0045994064948955	0.0316	0.8852	14004	16757	14424.77
3237163	chr17	rs150355683	19491140	G	A	0.955	0.958	0.922	-0.0517039049923374	0.0429	0.2283	14004	16757	14424.77
3234184	chr17	rs111636569	19491611	C	T	0.952	0.955	0.905	-0.0536012187552047	0.0418	0.2	14004	16757	14424.77
3238821	chr17	rs142293584	19491614	A	G	0.979	0.979	0.65	0.0412954824071715	0.0745	0.5799	14004	16757	14424.77
3234968	chr17	rs2935106	19491931	T	C	0.0355	0.0306	0.537	0.181296031122215	0.065	0.005289	14004	16757	14424.77
3242460	chr17	rs67416191	19492040	A	G	0.396	0.396	0.91	0.0001999800026662	0.0182	0.99	14004	16757	14424.77
3242820	chr17	rs34653191	19492056	G	A	0.447	0.443	0.912	0.0114047182634362	0.0179	0.5226	14004	16757	14424.77
3230394	chr17	rs34242564	19492315	C	T	0.447	0.443	0.914	0.0106035827841911	0.0179	0.5552	14004	16757	14424.77
3229495	chr17	rs3752046	19492871	G	A	0.446	0.443	0.92	0.0102968054773682	0.0178	0.5634	14004	16757	14424.77
3241535	chr17	rs58835440	19493280	C	A	0.446	0.443	0.922	0.0101978249764461	0.0178	0.566	14004	16757	14424.77
3245060	chr17	rs150623590	19493442	C	T	0.952	0.956	0.937	-0.0573007769142667	0.0414	0.1662	14004	16757	14424.77
3242875	chr17	rs139765440	19493481	C	T	0.952	0.956	0.934	-0.0641972460452074	0.0414	0.1207	14004	16757	14424.77
3220443	chr17	rs4925001	19493546	C	T	0.445	0.442	0.925	0.0081963182244858	0.0178	0.6434	14004	16757	14424.77
3244724	chr17	rs147843559	19493788	C	T	0.986	0.987	0.825	-0.0527048164320283	0.1042	0.6129	8944	9872	8946.46
3231006	chr17	rs2245724	19493990	G	A	0.667	0.663	0.95	0.0098018049722602	0.0184	0.5958	14004	16757	14424.77
3220351	chr17	rs117662712	19494044	T	A	0.952	0.956	0.939	-0.0566973436785452	0.0413	0.1699	14004	16757	14424.77
3230961	chr17	rs2245639	19494178	C	A	0.0616	0.0571	0.801	0.0452027848308288	0.0411	0.2708	14004	16757	14424.77
3233337	chr17	rs117351092	19494322	T	C	0.952	0.956	0.937	-0.0638987258502317	0.0413	0.1214	14004	16757	14424.77
3218989	chr17	rs2453586	19494756	A	C	0.0609	0.0563	0.812	0.0499989570943217	0.0411	0.2231	14004	16757	14424.77
3228382	chr17	rs2165895	19495478	A	G	0.0605	0.056	0.818	0.0493043176841434	0.041	0.2289	14004	16757	14424.77
3233215	chr17	rs7216938	19495926	G	A	0.444	0.441	0.939	0.0075017910703226	0.0176	0.6696	14004	16757	14424.77
3221085	chr17	rs67870359	19496020	A	C	0.445	0.441	0.939	0.0087020272939009	0.0176	0.6211	14004	16757	14424.77
3226854	chr17	rs77900367	19496661	T	C	0.95	0.953	0.924	-0.0534007767271153	0.0407	0.189	14004	16757	14424.77
3228043	chr17	rs116904919	19497594	T	C	0.952	0.956	0.944	-0.0553013157850893	0.0412	0.1796	14004	16757	14424.77
3237356	chr17	rs2440161	19497890	A	G	0.665	0.661	0.965	0.0105046326450854	0.0183	0.5653	14004	16757	14424.77
3222508	chr17	rs139760254	19498133	C	T	0.951	0.955	0.935	-0.0575973336805821	0.0409	0.1591	14004	16757	14424.77
3223644	chr17	rs11656199	19498965	G	C	0.0608	0.0561	0.828	0.0467022717525102	0.0407	0.2514	14004	16757	14424.77
3224351	chr17	rs12949521	19499229	G	A	0.667	0.662	0.964	0.0109003744682883	0.0183	0.5516	14004	16757	14424.77
3238930	chr17	rs2440162	19499248	T	C	0.0606	0.0559	0.83	0.0507026199737612	0.0407	0.2131	14004	16757	14424.77
3228985	chr17	rs1025904	19500279	C	G	0.666	0.662	0.965	0.0109003744682883	0.0183	0.5519	14004	16757	14424.77
3224323	chr17	rs9912747	19500774	T	C	0.952	0.956	0.946	-0.0568031828243105	0.041	0.166	14004	16757	14424.77
3224616	chr17	rs56109259	19502048	A	G	0.0608	0.0561	0.837	0.047598978799279	0.0405	0.2392	14004	16757	14424.77
3238712	chr17	rs17684040	19502102	C	G	0.0608	0.0561	0.838	0.0471030274686428	0.0404	0.2442	14004	16757	14424.77
3220331	chr17	rs4598966	19502377	A	C	0.666	0.661	0.966	0.0110981866660334	0.0182	0.5424	14004	16757	14424.77
3224326	chr17	rs2453604	19503070	T	C	0.0605	0.0558	0.843	0.0473033451158665	0.0404	0.2412	14004	16757	14424.77
3243317	chr17	rs139644348	19503573	C	T	0.952	0.955	0.95	-0.0536961790038609	0.0409	0.1897	14004	16757	14424.77
3232720	chr17	rs149662396	19503897	C	T	0.952	0.955	0.95	-0.0534957179427506	0.0409	0.1912	14004	16757	14424.77
3229908	chr17	rs1806922	19503965	A	T	0.666	0.661	0.969	0.0114047182634362	0.0182	0.5317	14004	16757	14424.77
3236793	chr17	rs73981559	19504921	C	T	0.394	0.394	0.954	-0.0016012813669738	0.0178	0.9263	14004	16757	14424.77
3221576	chr17	rs4925002	19505055	C	G	0.443	0.439	0.953	0.007997931111062	0.0175	0.6466	14004	16757	14424.77
3218106	chr17	rs143840569	19505930	T	C	0.952	0.955	0.954	-0.0523043316292892	0.0408	0.2002	14004	16757	14424.77
3241060	chr17	rs2453601	19505984	G	A	0.0593	0.0545	0.864	0.0499038295281839	0.0403	0.2166	14004	16757	14424.77
3229979	chr17	rs2453600	19506196	G	A	0.0599	0.0552	0.862	0.0481995135792341	0.0402	0.2302	14004	16757	14424.77
3218887	chr17	rs58970893	19506290	A	G	0.442	0.439	0.956	0.0077002766261879	0.0175	0.6616	14004	16757	14424.77
3241791	chr17	rs72840391	19507957	C	T	0.668	0.664	0.964	0.0109003744682883	0.0183	0.5515	14004	16757	14424.77
3223861	chr17	rs12945345	19511107	G	A	0.442	0.439	0.965	0.0067968490002727	0.0174	0.6958	14004	16757	14424.77
3241867	chr17	rs11656773	19512046	T	C	0.055	0.0503	0.915	0.0515957486436504	0.0407	0.2048	14004	16757	14424.77
3230875	chr17	rs191371798	19513296	G	A	0.969	0.97	0.56	0.014504302202808	0.0647	0.8225	14004	16757	14424.77
3231295	chr17	rs183240608	19513426	C	T	0.988	0.987	0.709	0.113301899233974	0.1064	0.2872	10277	12839	10617.42
3228541	chr17	rs143687839	19514479	C	T	0.952	0.955	0.965	-0.0484972070855493	0.0404	0.2299	14004	16757	14424.77
3244041	chr17	rs34290836	19514559	T	G	0.952	0.953	0.373	0.0301023438164435	0.0637	0.6363	14004	16757	14424.77
3228837	chr17	rs68066777	19514794	C	T	0.442	0.439	0.974	0.0063001125484799	0.0173	0.7184	14004	16757	14424.77
3242275	chr17	rs11650399	19515695	A	G	0.662	0.657	0.994	0.0126002819757385	0.0179	0.4812	14004	16757	14424.77
3236581	chr17	rs56822969	19515745	A	G	0.903	0.898	0.814	0.0222017079836866	0.0313	0.4789	14004	16757	14424.77
3220821	chr17	rs12604069	19516216	C	T	0.441	0.438	0.977	0.0061013488579762	0.0173	0.7232	14004	16757	14424.77
3224440	chr17	rs2120274	19517768	A	G	0.0541	0.0493	0.949	0.0515957486436504	0.0403	0.201	14004	16757	14424.77
3230992	chr17	rs117033460	19518196	C	T	0.952	0.955	0.969	-0.046400022834317	0.0403	0.249	14004	16757	14424.77
3221858	chr17	rs16960251	19518283	T	C	0.441	0.439	0.977	0.0060019521956343	0.0173	0.7283	14004	16757	14424.77
3235486	chr17	rs4273101	19518610	C	T	0.103	0.0956	0.958	0.0485044090596151	0.0291	0.09534	14004	16757	14424.77
3221267	chr17	rs2453608	19518621	C	T	0.0542	0.0495	0.949	0.0487044462100383	0.0403	0.2262	14004	16757	14424.77
3242558	chr17	rs117847290	19518923	G	A	0.952	0.955	0.97	-0.046201018900714	0.0403	0.2512	14004	16757	14424.77
3219153	chr17	rs7405862	19519444	A	G	0.054	0.0493	0.951	0.0495993604912842	0.0403	0.2189	14004	16757	14424.77
3241964	chr17	rs7502992	19521600	T	C	0.0541	0.0493	0.955	0.0507026199737612	0.0402	0.2077	14004	16757	14424.77
3222887	chr17	rs12941194	19521667	G	A	0.0541	0.0493	0.954	0.0507976715868588	0.0402	0.2069	14004	16757	14424.77
3237135	chr17	rs74389977	19522024	A	G	0.951	0.955	0.97	-0.0449973659307358	0.0402	0.2629	14004	16757	14424.77
3226520	chr17	rs968012	19523055	C	T	0.442	0.439	0.976	0.0062007356416035	0.0173	0.7204	14004	16757	14424.77
3234078	chr17	rs34774438	19524624	C	T	0.442	0.439	0.976	0.0056042667198317	0.0173	0.7461	14004	16757	14424.77
3243033	chr17	rs116917973	19524946	C	T	0.968	0.97	0.907	-0.04470452178448	0.0527	0.3965	13014	15757	13429.79
3237218	chr17	rs6587199	19525299	A	G	0.945	0.95	0.951	-0.0548047153744336	0.0401	0.1712	14004	16757	14424.77
3232812	chr17	rs2891952	19525492	A	T	0.337	0.343	0.988	-0.0143017847108596	0.018	0.428	14004	16757	14424.77
3241136	chr17	rs544398591	19525495	T	A	0.952	0.955	0.971	-0.0462952789853036	0.0402	0.2497	14004	16757	14424.77
3230203	chr17	rs190880833	19525505	T	A	0.951	0.955	0.97	-0.0465990663783681	0.0402	0.2471	14004	16757	14424.77
3232686	chr17	rs117285978	19526112	C	T	0.952	0.955	0.971	-0.046201018900714	0.0402	0.2511	14004	16757	14424.77
3232999	chr17	rs6587200	19526125	C	T	0.897	0.905	0.961	-0.0509986009718156	0.0291	0.07926	14004	16757	14424.77
3232024	chr17	rs116897165	19527213	T	C	0.952	0.955	0.971	-0.0458973523870375	0.0402	0.2535	14004	16757	14424.77
3232484	chr17	rs12150145	19527886	T	C	0.945	0.95	0.951	-0.0513038207587421	0.0401	0.2011	14004	16757	14424.77
3218657	chr17	rs9914765	19528641	C	T	0.442	0.439	0.974	0.0044003044444822	0.0173	0.8012	14004	16757	14424.77
3242679	chr17	rs8074784	19529913	T	A	0.897	0.905	0.962	-0.0490957108440633	0.0291	0.09168	14004	16757	14424.77
3237270	chr17	rs115397975	19532955	G	A	0.951	0.954	0.97	-0.0433042394092723	0.0401	0.2798	14004	16757	14424.77
3223711	chr17	rs57138841	19533554	A	G	0.951	0.954	0.969	-0.0438996422900184	0.04	0.2733	14004	16757	14424.77
3237199	chr17	rs8079648	19533629	C	T	0.896	0.904	0.959	-0.0495999919914836	0.029	0.08784	14004	16757	14424.77
3227957	chr17	rs9903027	19534434	A	G	0.896	0.904	0.959	-0.0495999919914836	0.029	0.08776	14004	16757	14424.77
3235568	chr17	rs9909440	19534820	A	G	0.338	0.344	0.987	-0.0143017847108596	0.018	0.4267	14004	16757	14424.77
3238297	chr17	rs28672254	19535920	C	A	0.443	0.44	0.973	0.0038027603329278	0.0173	0.8283	14004	16757	14424.77
3244296	chr17	rs76314819	19535979	C	G	0.952	0.955	0.972	-0.0456042446050211	0.0402	0.2571	14004	16757	14424.77
3218023	chr17	rs7210433	19537754	C	T	0.945	0.95	0.954	-0.0513985630860003	0.0402	0.2003	14004	16757	14424.77
3238012	chr17	rs7223468	19538042	T	C	0.339	0.344	0.986	-0.0149004625639624	0.018	0.4085	14004	16757	14424.77
3235615	chr17	rs72840394	19538082	G	C	0.94	0.94	0.436	0.0111970780932162	0.0532	0.8328	14004	16757	14424.77
3225099	chr17	rs62065946	19538125	C	T	0.945	0.95	0.954	-0.0517039049923374	0.0402	0.1975	14004	16757	14424.77
3240448	chr17	rs117506823	19538213	G	A	0.952	0.955	0.972	-0.0454995840713661	0.0402	0.2577	14004	16757	14424.77
3218595	chr17	rs116892857	19538371	T	C	0.951	0.954	0.965	-0.0440041354980549	0.0401	0.2724	14004	16757	14424.77
3222150	chr17	rs192931301	19538618	C	G	0.988	0.986	0.866	0.127997358063355	0.0951	0.1783	10277	12839	10617.42
3235439	chr17	rs12601634	19539242	G	C	0.444	0.441	0.973	0.0035038543266769	0.0173	0.8388	14004	16757	14424.77
3241000	chr17	rs137992411	19539302	A	G	0.986	0.986	0.653	0.054497654936202	0.1068	0.6099	9872	10654	9807.77
3227101	chr17	rs2120271	19539963	T	C	0.445	0.442	0.971	0.004001981379298	0.0174	0.8179	14004	16757	14424.77
3243902	chr17	rs2891951	19540190	G	A	0.442	0.439	0.971	0.0033045340083004	0.0174	0.8505	14004	16757	14424.77
3222953	chr17	rs117507362	19540897	T	G	0.951	0.955	0.973	-0.0453007592301635	0.0402	0.2588	14004	16757	14424.77
3237978	chr17	rs11871420	19543162	C	T	0.895	0.903	0.964	-0.0480984034910313	0.0289	0.09602	14004	16757	14424.77
3235253	chr17	rs28495827	19543254	A	G	0.895	0.903	0.964	-0.0478046499481398	0.0289	0.09812	14004	16757	14424.77
3220412	chr17	rs12940877	19543397	A	G	0.444	0.442	0.973	0.0029955089797983	0.0174	0.8632	14004	16757	14424.77
3218696	chr17	rs9889632	19544138	C	A	0.946	0.951	0.96	-0.0519988063604998	0.0403	0.1974	14004	16757	14424.77
3235395	chr17	rs8064748	19544370	C	A	0.339	0.344	0.987	-0.0154994990469515	0.018	0.3901	14004	16757	14424.77
3239896	chr17	rs117669520	19545229	A	G	0.951	0.955	0.974	-0.0449973659307358	0.0401	0.2619	14004	16757	14424.77
3232880	chr17	rs8074500	19545834	C	T	0.946	0.951	0.961	-0.0521041493573948	0.0403	0.1963	14004	16757	14424.77
3218132	chr17	rs4925026	19546100	C	T	0.444	0.442	0.974	0.0028958031120254	0.0173	0.8688	14004	16757	14424.77
3218167	chr17	rs6587201	19547493	C	T	0.946	0.951	0.955	-0.0540972217202848	0.0403	0.1799	14004	16757	14424.77
3228649	chr17	rs115028015	19548704	G	A	0.951	0.954	0.974	-0.0442027026797326	0.04	0.2696	14004	16757	14424.77
3232512	chr17	rs11871642	19549123	A	G	0.0551	0.0516	0.936	0.0654037717003168	0.0385	0.08965	14004	16757	14424.77
3236681	chr17	rs79382010	19549330	T	C	0.968	0.967	0.728	0.0863978554904648	0.0557	0.1212	14004	16757	14424.77
3234031	chr17	rs4621031	19550270	T	C	0.446	0.443	0.973	0.0036034995896235	0.0174	0.8376	14004	16757	14424.77
3237731	chr17	rs144916229	19550432	T	C	0.955	0.957	0.81	-0.034198147379977	0.0457	0.4534	14004	16757	14424.77
3224690	chr17	rs117637451	19551157	G	C	0.951	0.955	0.974	-0.0449032281024259	0.0401	0.2634	14004	16757	14424.77
3234054	chr17	rs3888642	19551226	T	C	0.976	0.975	0.926	0.0691995168010044	0.0572	0.2258	14004	16757	14424.77
3230572	chr17	rs116904992	19552040	G	A	0.951	0.955	0.974	-0.0440981887217984	0.0401	0.2716	14004	16757	14424.77
3238811	chr17	rs562399103	19552131	G	A	0.982	0.982	0.605	-0.0497050825796673	0.0835	0.5515	13414	16167	13834.77
3223432	chr17	rs4646793	19552476	C	T	0.478	0.476	0.971	0.0013990209137074	0.0172	0.9335	14004	16757	14424.77
3232961	chr17	rs11204407	19552719	A	G	0.478	0.475	0.971	0.0013990209137074	0.0172	0.9354	14004	16757	14424.77
3241670	chr17	rs8069478	19553248	G	T	0.969	0.975	0.881	-0.193596885068636	0.06	0.001246	13147	15808	13524.11
3228120	chr17	rs8073053	19553382	A	G	0.373	0.379	0.984	-0.0160988945897493	0.0176	0.3618	14004	16757	14424.77
3244793	chr17	rs4925036	19553659	A	G	0.968	0.975	0.886	-0.189998952721908	0.0594	0.001375	13147	15808	13524.11
3221597	chr17	rs117087280	19554098	C	T	0.979	0.978	0.738	0.0967999785937107	0.0696	0.1645	13014	15757	13429.79
3218807	chr17	rs117230828	19554109	A	C	0.986	0.984	0.893	0.0716972114610293	0.0898	0.4247	9801	10821	9847.12
3241356	chr17	rs117635668	19554302	A	T	0.951	0.955	0.974	-0.0449973659307358	0.0401	0.2618	14004	16757	14424.77
3239211	chr17	rs79102935	19555567	C	G	0.951	0.955	0.974	-0.0449973659307358	0.0401	0.2623	14004	16757	14424.77
3242669	chr17	rs1004490	19555725	A	T	0.479	0.477	0.973	0.001998002662673	0.0172	0.906	14004	16757	14424.77
3228146	chr17	rs1004491	19555976	T	C	0.48	0.477	0.973	0.001998002662673	0.0172	0.9086	14004	16757	14424.77
3226122	chr17	rs4646794	19558438	T	A	0.975	0.974	0.943	0.0633033836692384	0.0557	0.2556	14004	16757	14424.77
3238233	chr17	rs4646795	19558542	T	A	0.976	0.974	0.943	0.0633972451297916	0.0557	0.2547	14004	16757	14424.77
3222758	chr17	rs4646796	19558722	G	A	0.892	0.888	0.848	0.0100988346774146	0.0293	0.7314	14004	16757	14424.77
3218780	chr17	rs962801	19559095	C	T	0.481	0.479	0.979	0.001998002662673	0.0172	0.907	14004	16757	14424.77
3240750	chr17	rs2072333	19559371	G	A	0.624	0.618	0.992	0.0161980995687726	0.0175	0.3542	14004	16757	14424.77
3237867	chr17	rs962800	19559468	A	G	0.0323	0.0267	0.92	0.193096629961913	0.0612	0.001605	12103	13536	12093.49
3232429	chr17	rs117135285	19559620	G	A	0.951	0.955	0.975	-0.0451961304529691	0.0401	0.2594	14004	16757	14424.77
3239656	chr17	rs2072332	19559623	G	A	0.481	0.479	0.979	0.001998002662673	0.0172	0.905	14004	16757	14424.77
3236408	chr17	rs4646797	19560368	G	T	0.624	0.618	0.992	0.016296487966892	0.0175	0.3528	14004	16757	14424.77
3234017	chr17	rs4646798	19560656	A	G	0.624	0.618	0.992	0.0166997792224134	0.0175	0.3424	14004	16757	14424.77
3231426	chr17	rs1034897	19560852	A	G	0.481	0.479	0.978	0.0016985566355815	0.0172	0.9206	14004	16757	14424.77
3222293	chr17	rs4646800	19561429	T	G	0.48	0.478	0.977	0.0013990209137074	0.0172	0.9374	14004	16757	14424.77
3229837	chr17	rs117023321	19562433	A	G	0.951	0.955	0.974	-0.0447986409079867	0.0401	0.264	14004	16757	14424.77
3236448	chr17	rs2386145	19563018	C	G	0.0322	0.0265	0.924	0.195196649263259	0.0613	0.001448	12103	13536	12093.49
3223242	chr17	rs61631401	19563648	C	G	0.481	0.479	0.976	0.0020977980821461	0.0172	0.9028	14004	16757	14424.77
3222966	chr17	rs16960280	19563766	C	T	0.805	0.8	0.901	0.0177023841130051	0.0224	0.431	14004	16757	14424.77
3229032	chr17	rs1800869	19564634	C	G	0.624	0.618	0.989	0.0161980995687726	0.0176	0.3579	14004	16757	14424.77
3244043	chr17	rs4646801	19564718	T	C	0.975	0.974	0.946	0.0619977962278187	0.0555	0.2641	14004	16757	14424.77
3229540	chr17	rs78128821	19565228	G	A	0.951	0.955	0.975	-0.0442967745820927	0.0401	0.269	14004	16757	14424.77
3240407	chr17	rs4646802	19565504	G	A	0.975	0.974	0.945	0.0622985141942241	0.0555	0.2622	14004	16757	14424.77
3234379	chr17	rs2108971	19565945	G	A	0.0321	0.0265	0.927	0.192700838538824	0.0613	0.001659	12103	13536	12093.49
3235754	chr17	rs77985942	19567122	A	G	0.987	0.985	0.883	0.137899339241208	0.0902	0.126	10277	12839	10617.42
3219136	chr17	rs117240123	19568225	A	G	0.951	0.954	0.971	-0.044401309298167	0.0401	0.2673	14004	16757	14424.77
3224376	chr17	rs4646804	19569003	C	T	0.975	0.974	0.946	0.0616029666104685	0.0555	0.2668	14004	16757	14424.77
3243519	chr17	rs4244600	19569026	G	A	0.481	0.479	0.974	0.001998002662673	0.0172	0.9055	14004	16757	14424.77
3230277	chr17	rs4925037	19570003	T	C	0.481	0.479	0.973	0.001998002662673	0.0172	0.907	14004	16757	14424.77
3228405	chr17	rs141640491	19570267	G	T	0.951	0.955	0.975	-0.0449973659307358	0.0401	0.2619	14004	16757	14424.77
3223094	chr17	rs8069576	19570320	A	G	0.0321	0.0265	0.928	0.192502884067705	0.0613	0.001676	12103	13536	12093.49
3234177	chr17	rs35797108	19571135	G	C	0.625	0.619	0.987	0.0166997792224134	0.0176	0.3413	14004	16757	14424.77
3229868	chr17	rs12937946	19571269	A	G	0.48	0.478	0.973	0.0021975835434872	0.0172	0.8964	14004	16757	14424.77
3245085	chr17	rs151236073	19572136	G	A	0.978	0.978	0.736	0.0857005181895291	0.0692	0.2155	13014	15757	13429.79
3218459	chr17	rs139514139	19572146	G	A	0.951	0.954	0.974	-0.043502667649395	0.0401	0.2785	14004	16757	14424.77
3230995	chr17	rs1034896	19573059	C	T	0.624	0.619	0.987	0.0156961681063242	0.0176	0.3712	14004	16757	14424.77
3225225	chr17	rs144010628	19573595	G	T	0.975	0.976	0.545	0.0497040321791155	0.0744	0.5039	12895	15648	13315.77
3233957	chr17	rs187587499	19573909	T	G	0.951	0.955	0.974	-0.0447986409079867	0.0401	0.2643	14004	16757	14424.77
3226843	chr17	rs150656841	19573990	C	T	0.951	0.955	0.974	-0.044401309298167	0.0401	0.2682	14004	16757	14424.77
3223585	chr17	rs149443575	19574032	C	T	0.975	0.974	0.947	0.0605022613895267	0.0555	0.2752	14004	16757	14424.77
3229514	chr17	rs2072331	19575721	A	G	0.624	0.619	0.986	0.0155977206230546	0.0176	0.3765	14004	16757	14424.77
3221525	chr17	rs78763758	19576003	A	G	0.975	0.974	0.947	0.0603045706055096	0.0554	0.2767	14004	16757	14424.77
3230966	chr17	rs4925038	19576078	C	T	0.482	0.48	0.968	0.0028958031120254	0.0173	0.8666	14004	16757	14424.77
3225198	chr17	rs71369434	19576291	T	C	0.625	0.619	0.986	0.0160997014894237	0.0176	0.3619	14004	16757	14424.77
3242497	chr17	rs141152001	19576784	A	T	0.951	0.955	0.974	-0.044599955369026	0.0401	0.2666	14004	16757	14424.77
3229324	chr17	rs11204408	19577018	A	G	0.0336	0.0279	0.889	0.191198704731558	0.0609	0.001677	12103	13536	12093.49
3226126	chr17	rs35364675	19577070	T	C	0.482	0.48	0.967	0.0029955089797983	0.0173	0.8612	14004	16757	14424.77
3237720	chr17	rs3786038	19577408	G	T	0.481	0.479	0.967	0.0025966258472659	0.0173	0.8827	14004	16757	14424.77
3242670	chr17	rs7503517	19578140	T	C	0.624	0.619	0.985	0.0154992634469238	0.0176	0.3782	14004	16757	14424.77
3241083	chr17	rs77691916	19578409	A	C	0.975	0.974	0.948	0.0597960433459657	0.0554	0.2803	14004	16757	14424.77
3242350	chr17	rs7216	19578873	A	T	0.032	0.0264	0.93	0.19109958360546	0.0613	0.001816	12103	13536	12093.49
3229392	chr17	rs79313255	19580247	G	A	0.967	0.969	0.879	-0.034198147379977	0.0525	0.5139	13014	15757	13429.79
3236361	chr17	rs7215	19580494	A	G	0.105	0.0967	0.964	0.0491996041469672	0.0289	0.08881	14004	16757	14424.77
3219117	chr17	rs3760489	19581009	A	G	0.105	0.0967	0.963	0.0495993604912842	0.0289	0.08606	14004	16757	14424.77
3243227	chr17	rs113019207	19582223	C	T	0.967	0.97	0.908	-0.0388967656299467	0.0522	0.4555	13014	15757	13429.79
3232976	chr17	rs4646807	19582533	A	G	0.975	0.974	0.945	0.0584952975902863	0.0555	0.2923	14004	16757	14424.77
3219988	chr17	rs12937179	19584085	G	A	0.623	0.617	0.976	0.01600129372694	0.0177	0.3645	14004	16757	14424.77
3244521	chr17	rs1812051	19584543	A	C	0.0294	0.0247	0.78	0.20089794236689	0.0676	0.002972	12103	13536	12093.49
3240398	chr17	rs78713688	19586635	C	G	0.976	0.975	0.94	0.0509972505709038	0.0565	0.3663	14004	16757	14424.77
3220482	chr17	rs80221837	19586657	G	C	0.976	0.975	0.941	0.0520040417467951	0.0565	0.3571	14004	16757	14424.77
3228614	chr17	rs2386144	19587603	A	C	0.626	0.62	0.97	0.0166014304974254	0.0177	0.3497	14004	16757	14424.77
3236939	chr17	rs149668771	19588306	G	A	0.951	0.955	0.963	-0.0469972723609114	0.0403	0.2443	14004	16757	14424.77
3229564	chr17	rs9902636	19588355	C	T	0.48	0.478	0.957	0.0043007385516922	0.0174	0.8024	14004	16757	14424.77
3237317	chr17	rs143819926	19588757	C	T	0.952	0.955	0.964	-0.0471964348309747	0.0404	0.242	14004	16757	14424.77
3229658	chr17	rs12603959	19588774	G	A	0.626	0.621	0.965	0.0165030720990143	0.0178	0.3533	14004	16757	14424.77
3235558	chr17	rs4924791	19588800	C	T	0.48	0.478	0.956	0.0044003044444822	0.0174	0.7998	14004	16757	14424.77
3241975	chr17	rs2386143	19589975	T	C	0.0326	0.0265	0.77	0.197103431243291	0.0605	0.001122	13147	15808	13524.11
3244360	chr17	rs11653348	19590340	G	A	0.626	0.621	0.96	0.0159028762794155	0.0178	0.374	14004	16757	14424.77
3236156	chr17	rs117668862	19590583	G	A	0.952	0.955	0.96	-0.0456042446050211	0.0404	0.2597	14004	16757	14424.77
3243672	chr17	rs74893002	19590615	G	A	0.976	0.975	0.937	0.0456041418050158	0.0567	0.4219	14004	16757	14424.77
3221657	chr17	rs76022370	19590878	G	C	0.97	0.969	0.828	0.0613960888650743	0.0545	0.2595	14004	16757	14424.77
3218004	chr17	rs34943952	19591146	T	C	0.627	0.621	0.958	0.0158044491449436	0.0179	0.3767	14004	16757	14424.77
3227976	chr17	rs7502080	19591519	A	G	0.48	0.477	0.952	0.0047984689115734	0.0174	0.7826	14004	16757	14424.77
3244414	chr17	rs117605567	19591689	C	T	0.951	0.955	0.956	-0.0527996915922012	0.0404	0.1916	14004	16757	14424.77
3239319	chr17	rs117157292	19592292	C	T	0.952	0.955	0.96	-0.0462952789853036	0.0405	0.2527	14004	16757	14424.77
3235680	chr17	rs9909886	19592797	A	G	0.479	0.477	0.95	0.0047984689115734	0.0174	0.7815	14004	16757	14424.77
3233594	chr17	rs144635877	19593769	A	C	0.952	0.955	0.96	-0.0458973523870375	0.0405	0.257	14004	16757	14424.77
3228742	chr17	rs2386142	19594008	A	G	0.0312	0.0259	0.682	0.193096629961913	0.0641	0.002599	13147	15808	13524.11
3225795	chr17	rs9797254	19594423	C	T	0.628	0.623	0.951	0.0154007965760229	0.0179	0.3895	14004	16757	14424.77
3223695	chr17	rs4925041	19594840	C	T	0.48	0.477	0.949	0.0053954185169075	0.0175	0.7568	14004	16757	14424.77
3227596	chr17	rs56262978	19595008	C	T	0.48	0.477	0.949	0.005703702916678	0.0175	0.7441	14004	16757	14424.77
3244703	chr17	rs12602112	19595585	C	T	0.628	0.623	0.946	0.0154992634469238	0.018	0.3884	14004	16757	14424.77
3223354	chr17	rs79722626	19595925	A	G	0.952	0.955	0.958	-0.0453007592301635	0.0405	0.2635	14004	16757	14424.77
3223643	chr17	rs2386141	19595936	T	C	0.032	0.0268	0.658	0.188701163757994	0.064	0.003185	13147	15808	13524.11
3242536	chr17	rs79753042	19596211	C	T	0.956	0.956	0.347	0.0469980831605826	0.0683	0.4911	14004	16757	14424.77
3240046	chr17	rs8068713	19596270	C	A	0.629	0.624	0.944	0.0154992634469238	0.018	0.3884	14004	16757	14424.77
3224715	chr17	rs8080672	19596362	T	C	0.629	0.624	0.944	0.0159028762794155	0.018	0.376	14004	16757	14424.77
3238277	chr17	rs150339834	19596584	C	T	0.952	0.955	0.958	-0.0449032281024259	0.0405	0.268	14004	16757	14424.77
3236717	chr17	rs79580614	19597621	A	G	0.976	0.975	0.934	0.0394995204367644	0.057	0.488	14004	16757	14424.77
3225334	chr17	rs12453452	19598085	C	T	0.628	0.623	0.936	0.01600129372694	0.0181	0.3768	14004	16757	14424.77
3240369	chr17	rs12453474	19598203	C	T	0.628	0.623	0.935	0.01600129372694	0.0181	0.376	14004	16757	14424.77
3236568	chr17	rs77711074	19598488	A	C	0.953	0.956	0.95	-0.0458031298018141	0.0411	0.2655	14004	16757	14424.77
3241116	chr17	rs111481197	19599275	T	C	0.631	0.625	0.934	0.0161980995687726	0.0181	0.3719	14004	16757	14424.77
3232821	chr17	rs28537694	19599423	G	A	0.0316	0.0271	0.634	0.176496289488626	0.0629	0.005019	14004	16757	14424.77
3239289	chr17	rs12938816	19600280	G	A	0.629	0.624	0.93	0.0161980995687726	0.0181	0.3709	14004	16757	14424.77
3225988	chr17	rs35852749	19600535	C	T	0.631	0.626	0.931	0.0161980995687726	0.0182	0.3719	14004	16757	14424.77
3234925	chr17	rs56901260	19601795	C	G	0.875	0.872	0.867	0.012096540947233	0.0274	0.6593	14004	16757	14424.77
3239259	chr17	rs11658227	19601935	A	G	0.601	0.599	0.871	0.0080971295874548	0.0185	0.6605	14004	16757	14424.77
3236549	chr17	rs76316125	19602221	C	T	0.928	0.93	0.936	-0.0087985943563496	0.0337	0.7942	14004	16757	14424.77
3234663	chr17	rs75107549	19602282	G	C	0.974	0.973	0.888	0.0452983606272869	0.0559	0.4181	14004	16757	14424.77
3225096	chr17	rs8081130	19603060	G	A	0.0275	0.0236	0.697	0.169700579604072	0.0691	0.01411	12376	14891	12686.42
3233234	chr17	rs9906049	19603810	T	C	0.0291	0.0251	0.664	0.151595990814917	0.0695	0.02916	11689	14399	12113.05
3222368	chr17	rs11655302	19603847	G	A	0.635	0.634	0.878	0.0034041991335623	0.0187	0.8582	14004	16757	14424.77
3223688	chr17	rs149496212	19603976	G	A	0.96	0.958	0.714	0.0416024898545136	0.0502	0.4077	14004	16757	14424.77
3220106	chr17	rs117132739	19604217	A	G	0.907	0.907	0.933	-0.0263029084210524	0.0302	0.3831	14004	16757	14424.77
3221938	chr17	rs112980308	19604246	C	T	0.952	0.955	0.956	-0.0404991299799539	0.0408	0.3202	14004	16757	14424.77
3220871	chr17	rs35244631	19604795	T	C	0.552	0.55	0.923	0.0096037361426946	0.0177	0.5892	14004	16757	14424.77
3224709	chr17	rs117285179	19605195	G	A	0.907	0.908	0.938	-0.0325955083699338	0.0302	0.2816	14004	16757	14424.77
3221021	chr17	rs113359120	19605438	T	C	0.954	0.957	0.955	-0.0433042394092723	0.0414	0.2958	14004	16757	14424.77
3231547	chr17	rs75970676	19605563	A	G	0.954	0.957	0.959	-0.0418016408837633	0.0415	0.3144	14004	16757	14424.77
3243870	chr17	rs116896332	19605884	A	G	0.953	0.956	0.96	-0.039104719880761	0.0409	0.3389	14004	16757	14424.77
3243367	chr17	rs8064572	19606727	G	C	0.0575	0.0546	0.815	0.0239996896478807	0.0407	0.5553	14004	16757	14424.77
3222134	chr17	rs117547100	19606930	A	G	0.954	0.957	0.957	-0.0418954871740363	0.0414	0.311	14004	16757	14424.77
3227220	chr17	rs116936141	19608100	G	A	0.953	0.956	0.961	-0.0388032003238938	0.0411	0.3453	14004	16757	14424.77
3218350	chr17	rs148890404	19608354	G	C	0.911	0.911	0.941	-0.0235962138551867	0.0307	0.441	14004	16757	14424.77
3240927	chr17	rs4925042	19608773	G	A	0.416	0.414	0.895	0.0205964297986501	0.0181	0.2564	14004	16757	14424.77
3229263	chr17	rs12601430	19608952	G	A	0.68	0.677	0.911	0.0084045823438103	0.019	0.6589	14004	16757	14424.77
3229254	chr17	rs11204410	19608974	G	A	0.676	0.672	0.918	0.005703702916678	0.0188	0.7623	14004	16757	14424.77
3240999	chr17	rs140687936	19609109	G	A	0.899	0.895	0.845	0.0059025456526138	0.0304	0.8468	14004	16757	14424.77
3234906	chr17	rs79769432	19609409	G	A	0.97	0.97	0.825	0.0616029666104685	0.0573	0.2829	12424	15167	12839.79
3244151	chr17	rs16960357	19609467	G	A	0.916	0.916	0.92	-0.0214994661132367	0.0319	0.4993	14004	16757	14424.77
3226114	chr17	rs12942065	19609947	C	G	0.0639	0.0617	0.808	-0.0084959889212643	0.0391	0.8289	14004	16757	14424.77
3223289	chr17	rs35263947	19610104	C	T	0.55	0.549	0.958	0.0022973590486834	0.0174	0.8966	14004	16757	14424.77
3229350	chr17	rs117788366	19611984	C	T	0.953	0.956	0.965	-0.0396976268585458	0.0408	0.3306	14004	16757	14424.77
3221540	chr17	rs117490850	19612502	C	T	0.953	0.956	0.966	-0.0401035026973339	0.0408	0.3253	14004	16757	14424.77
3218736	chr17	rs117800395	19612580	G	A	0.953	0.956	0.967	-0.040197189751413	0.0408	0.3245	14004	16757	14424.77
3224288	chr17	rs4925044	19613357	A	G	0.0934	0.0874	0.784	-0.0150019689183474	0.0344	0.662	14004	16757	14424.77
3242229	chr17	rs141934451	19613498	G	A	0.975	0.976	0.667	-0.0486021818392175	0.0672	0.4697	14004	16757	14424.77
3243463	chr17	rs16960360	19613601	A	C	0.549	0.549	0.981	0.0013990209137074	0.0172	0.9369	14004	16757	14424.77
3230854	chr17	rs117882380	19614238	C	G	0.986	0.985	0.897	0.0533985767246953	0.089	0.5485	10277	12839	10617.42
3231216	chr17	rs12948209	19614465	C	T	0.0653	0.0629	0.831	-0.007004474152883	0.0383	0.8549	14004	16757	14424.77
3227014	chr17	rs555489684	19615064	T	A	0.988	0.986	0.895	0.100297721315364	0.0963	0.2979	9801	10821	9847.12
3242888	chr17	rs144337399	19615271	G	A	0.988	0.989	0.466	-0.0797035985108817	0.1572	0.6124	7311	8995	7839.22
3236845	chr17	rs116950159	19615411	C	A	0.953	0.956	0.967	-0.0377953294954024	0.041	0.3556	14004	16757	14424.77
3235531	chr17	rs7212752	19615678	T	C	0.0654	0.063	0.832	-0.0067024110596754	0.0382	0.8604	14004	16757	14424.77
3224468	chr17	rs118148051	19616153	G	A	0.953	0.956	0.965	-0.0409990935346932	0.0407	0.3138	14004	16757	14424.77
3233906	chr17	rs9897570	19616245	A	G	0.504	0.507	0.978	-0.0040983869261633	0.0171	0.8118	14004	16757	14424.77
3244782	chr17	rs9898022	19616432	A	G	0.161	0.158	0.919	0.0150954876453349	0.0242	0.5314	14004	16757	14424.77
3240477	chr17	rs4924792	19617236	G	T	0.551	0.55	0.976	0.0023971245997214	0.0173	0.8885	14004	16757	14424.77
3224865	chr17	rs9900497	19617393	G	T	0.508	0.511	0.962	-0.006199175242821	0.0173	0.7189	14004	16757	14424.77
3219858	chr17	rs79960553	19618108	G	A	0.975	0.973	0.947	0.0499038295281839	0.0548	0.3625	14004	16757	14424.77
3226686	chr17	rs149511988	19618447	C	T	0.952	0.956	0.967	-0.044495399886564	0.0406	0.274	14004	16757	14424.77
3223357	chr17	rs117483482	19618582	G	A	0.905	0.905	0.958	-0.0252049938352247	0.0296	0.3948	14004	16757	14424.77
3242345	chr17	rs144554627	19619060	C	T	0.905	0.905	0.959	-0.0238010101859522	0.0295	0.4201	14004	16757	14424.77
3223779	chr17	rs61135415	19619081	G	A	0.963	0.961	0.652	0.082298622721118	0.0547	0.1326	14004	16757	14424.77
3237980	chr17	rs4925045	19619441	G	C	0.556	0.555	0.99	0.0025966258472659	0.0172	0.8818	14004	16757	14424.77
3226443	chr17	rs149924161	19619724	C	T	0.984	0.982	0.677	0.03029639423135	0.09	0.7364	11315	14058	11730.79
3222636	chr17	rs12943590	19619998	G	A	0.555	0.555	0.992	0.0028958031120254	0.0171	0.866	14004	16757	14424.77
3241025	chr17	rs34834489	19620264	G	A	0.676	0.673	0.979	0.0105046326450854	0.0183	0.5651	14004	16757	14424.77
3220832	chr17	rs758427	19620477	A	G	0.411	0.414	0.978	-0.0142003494011414	0.0174	0.4141	14004	16757	14424.77
3241778	chr17	rs758426	19620624	A	T	0.555	0.555	0.993	0.0028958031120254	0.0171	0.8652	14004	16757	14424.77
3242956	chr17	rs116202639	19621647	A	G	0.857	0.86	0.973	-0.0347985055426955	0.0246	0.1564	14004	16757	14424.77
3232367	chr17	rs74786588	19621929	C	T	0.904	0.905	0.965	-0.0253998626327317	0.0294	0.3864	14004	16757	14424.77
3225851	chr17	rs116902358	19622088	G	T	0.905	0.9	0.87	0.0089993837968006	0.0306	0.7691	14004	16757	14424.77
3232675	chr17	rs117127319	19622192	A	T	0.904	0.905	0.965	-0.0263953113595316	0.0294	0.369	14004	16757	14424.77
3232496	chr17	rs11655989	19622324	G	A	0.676	0.674	0.986	0.0081963182244858	0.0182	0.6529	14004	16757	14424.77
3226308	chr17	rs11656096	19622643	G	A	0.679	0.676	0.991	0.0099008246772624	0.0182	0.588	14004	16757	14424.77
3229741	chr17	rs76214496	19622729	C	T	0.974	0.973	0.961	0.0392976332717761	0.0542	0.4677	14004	16757	14424.77
3241605	chr17	rs60994312	19622762	A	G	0.856	0.859	0.974	-0.0334016766340304	0.0245	0.1731	14004	16757	14424.77
3239378	chr17	rs59939658	19622812	G	A	0.856	0.86	0.973	-0.0349952529972629	0.0245	0.1532	14004	16757	14424.77
3242020	chr17	rs117292227	19622917	C	T	0.952	0.955	0.973	-0.0364046818937998	0.0402	0.3657	14004	16757	14424.77
3232923	chr17	rs58983099	19622986	C	G	0.855	0.859	0.975	-0.0319035490130083	0.0244	0.1917	14004	16757	14424.77
3240397	chr17	rs11657205	19623023	G	A	0.58	0.571	0.967	0.0133011462391285	0.0175	0.447	14004	16757	14424.77
3224566	chr17	rs9910370	19623106	A	G	0.0617	0.0599	0.95	0.0009995003330834	0.0364	0.9782	14004	16757	14424.77
3224469	chr17	rs79923285	19623433	T	C	0.791	0.796	0.949	-0.02960390325858	0.0215	0.1689	14004	16757	14424.77
3230125	chr17	rs146688339	19623515	G	A	0.907	0.907	0.957	-0.0281011651109099	0.0298	0.3466	14004	16757	14424.77
3244679	chr17	rs140675590	19623521	C	T	0.927	0.933	0.968	-0.0553013157850893	0.0337	0.1004	14004	16757	14424.77
3237657	chr17	rs2010728	19623533	T	C	0.156	0.153	0.979	0.0194005857039748	0.0237	0.414	14004	16757	14424.77
3232662	chr17	rs146637806	19623543	G	A	0.874	0.876	0.854	-0.0145046862028817	0.0277	0.6003	14004	16757	14424.77
3228066	chr17	rs201068594	19623544	T	C	0.907	0.908	0.953	-0.027998320426861	0.03	0.3498	14004	16757	14424.77
3224309	chr17	rs117175484	19623552	G	A	0.908	0.909	0.949	-0.0313049258284153	0.0302	0.2994	14004	16757	14424.77
3240513	chr17	rs11204411	19623902	C	T	0.233	0.225	0.99	0.0358978909969844	0.0203	0.07731	14004	16757	14424.77
3235961	chr17	rs11204412	19623971	G	A	0.233	0.225	0.989	0.0358978909969844	0.0203	0.07668	14004	16757	14424.77
3234656	chr17	rs75423696	19624282	C	T	0.903	0.904	0.973	-0.0260975991218731	0.0291	0.3699	14004	16757	14424.77
3233633	chr17	rs7209418	19624838	G	A	0.233	0.225	0.988	0.0358014124633833	0.0203	0.07784	14004	16757	14424.77
3237219	chr17	rs118094570	19625325	G	A	0.926	0.932	0.976	-0.0598030843707537	0.0333	0.07271	14004	16757	14424.77
3224894	chr17	rs78582673	19625896	G	T	0.926	0.932	0.975	-0.0598030843707537	0.0332	0.07199	14004	16757	14424.77
3221946	chr17	rs12945122	19626625	C	A	0.234	0.226	0.988	0.03649585023784	0.0203	0.07188	14004	16757	14424.77
3239175	chr17	rs12945000	19627822	C	T	0.691	0.686	0.977	0.0158044491449436	0.0185	0.3928	14004	16757	14424.77
3230343	chr17	rs11869558	19627907	G	A	0.973	0.972	0.951	0.0395956428583544	0.0533	0.4575	14004	16757	14424.77
3220314	chr17	rs115010056	19627956	A	G	0.974	0.973	0.963	0.0392976332717761	0.0538	0.4644	14004	16757	14424.77
3239350	chr17	rs117341701	19628130	C	A	0.972	0.972	0.805	0.0724043790054573	0.0587	0.2172	13014	15757	13429.79
3232236	chr17	rs7222877	19628463	C	G	0.0637	0.0616	0.958	0.0077995046323818	0.0358	0.8279	14004	16757	14424.77
3232687	chr17	rs80148044	19628837	T	C	0.94	0.94	0.671	-0.0177974390305806	0.0435	0.6829	14004	16757	14424.77
3232066	chr17	rs76974068	19628937	C	T	0.974	0.973	0.963	0.0402010017441475	0.0536	0.4536	14004	16757	14424.77
3236806	chr17	rs144064587	19629547	G	A	0.974	0.973	0.965	0.0407963941925694	0.0539	0.4486	14004	16757	14424.77
3224292	chr17	rs11655457	19629804	A	G	0.689	0.684	0.979	0.0154007965760229	0.0184	0.4049	14004	16757	14424.77
3226055	chr17	rs76849840	19629979	A	C	0.9	0.904	0.972	-0.0309026047398165	0.0289	0.2848	14004	16757	14424.77
3241481	chr17	rs117907425	19630282	A	C	0.926	0.932	0.977	-0.0587950465105055	0.0332	0.07703	14004	16757	14424.77
3221250	chr17	rs11204413	19630353	A	G	0.0654	0.0634	0.94	0.0106035827841911	0.0357	0.7656	14004	16757	14424.77
3233228	chr17	rs77501653	19630679	G	C	0.9	0.905	0.975	-0.0326988269632397	0.0289	0.2576	14004	16757	14424.77
3228953	chr17	rs117232886	19630711	T	C	0.926	0.932	0.975	-0.0586996008587778	0.0332	0.07718	14004	16757	14424.77
3226105	chr17	rs59204628	19631347	G	A	0.903	0.903	0.972	-0.027196494688472	0.0291	0.3492	14004	16757	14424.77
3231408	chr17	rs1989379	19631420	G	A	0.49	0.49	0.99	-0.0066017436345624	0.017	0.6986	14004	16757	14424.77
3226679	chr17	rs7214841	19631915	C	T	0.0638	0.062	0.958	0.0077995046323818	0.0358	0.828	14004	16757	14424.77
3241506	chr17	rs116955768	19632216	G	A	0.903	0.903	0.972	-0.0278029446620889	0.0291	0.3381	14004	16757	14424.77
3226705	chr17	rs76347179	19632264	G	A	0.974	0.973	0.969	0.0400953305639422	0.0539	0.4562	14004	16757	14424.77
3228971	chr17	rs117643694	19633014	G	T	0.926	0.932	0.978	-0.0586996008587778	0.0332	0.07767	14004	16757	14424.77
3219604	chr17	rs17720157	19633060	G	T	0.688	0.683	0.984	0.0156961681063242	0.0184	0.3929	14004	16757	14424.77
3241948	chr17	rs11651480	19633457	T	C	0.644	0.639	0.989	0.0156961681063242	0.0178	0.3782	14004	16757	14424.77
3244683	chr17	rs74893144	19633465	G	A	0.919	0.919	0.982	-0.0272992569378225	0.0313	0.382	14004	16757	14424.77
3226129	chr17	rs12948735	19633963	A	G	0.0603	0.0594	0.969	-0.0001000050003333	0.0364	0.9982	14004	16757	14424.77
3244990	chr17	rs80055686	19634225	G	A	0.918	0.918	0.983	-0.027196494688472	0.0312	0.3833	14004	16757	14424.77
3245066	chr17	rs2016823	19634707	G	A	0.67	0.666	0.993	0.0114047182634362	0.0181	0.528	14004	16757	14424.77
3221859	chr17	rs78478066	19634894	C	G	0.918	0.918	0.981	-0.02960390325858	0.0312	0.3414	14004	16757	14424.77
3221193	chr17	rs193099881	19635090	T	C	0.985	0.986	0.726	-0.168099176035505	0.0962	0.08068	10454	12535	10608.92
3221122	chr17	rs4924793	19635761	T	C	0.0608	0.06	0.969	-0.0019018072895963	0.0363	0.9581	14004	16757	14424.77
3227526	chr17	rs149282665	19636439	G	A	0.963	0.961	0.667	0.0131037693769772	0.0541	0.8082	14004	16757	14424.77
3233694	chr17	rs1006554	19636554	A	G	0.0599	0.0592	0.975	-0.001501126126267	0.0364	0.9667	14004	16757	14424.77
3230763	chr17	rs1006553	19636719	C	T	0.644	0.639	0.995	0.0159028762794155	0.0177	0.3684	14004	16757	14424.77
3219890	chr17	rs144620996	19637111	G	A	0.926	0.932	0.978	-0.0584981343943099	0.0333	0.07871	14004	16757	14424.77
3239593	chr17	rs11653719	19637215	C	T	0.67	0.666	0.997	0.0119977384336167	0.018	0.5046	14004	16757	14424.77
3221479	chr17	rs12948881	19637540	C	A	0.67	0.666	0.998	0.0123039944561641	0.018	0.4962	14004	16757	14424.77
3239544	chr17	rs11650088	19637551	G	A	0.644	0.639	0.995	0.0164047040252769	0.0177	0.3532	14004	16757	14424.77
3228662	chr17	rs2108967	19638153	A	G	0.0607	0.0598	0.972	-0.001100605444033	0.0363	0.9747	14004	16757	14424.77
3243706	chr17	rs148203360	19638566	T	C	0.919	0.919	0.986	-0.0297996312385195	0.0312	0.3399	14004	16757	14424.77
3244389	chr17	rs11204414	19639188	C	T	0.06	0.0592	0.976	0.0012991557316201	0.0364	0.9721	14004	16757	14424.77
3218157	chr17	rs150328857	19639191	C	A	0.918	0.919	0.988	-0.0296966117368367	0.0311	0.3396	14004	16757	14424.77
3242967	chr17	rs118069092	19639405	G	A	0.931	0.937	0.984	-0.0628972021721127	0.0343	0.06654	14004	16757	14424.77
3231055	chr17	rs1006556	19639715	G	C	0.571	0.569	0.989	0.0097027754613851	0.0172	0.572	14004	16757	14424.77
3231138	chr17	rs117089792	19640169	A	C	0.892	0.892	0.988	-0.0125990355765152	0.0275	0.646	14004	16757	14424.77
3226639	chr17	rs117445432	19640260	G	A	0.931	0.937	0.986	-0.0626948883400778	0.0343	0.06727	14004	16757	14424.77
3240183	chr17	rs116948535	19640934	G	A	0.931	0.937	0.985	-0.0617052054366793	0.0343	0.07178	14004	16757	14424.77
3223959	chr17	rs1042183	19641321	C	T	0.67	0.666	0.998	0.0147014028528927	0.018	0.4158	14004	16757	14424.77
3240782	chr17	rs917520	19641447	G	A	0.918	0.919	0.99	-0.0323992324466777	0.0311	0.2966	14004	16757	14424.77
