## Supplementary material for "Characterization of shared and ancestry-specific signals driving complex traits using multi-ancestry fine-mapping": EUR_schizophrenia_gwas_17_18641582_19641582.tsv

Unnamed: 0	chrom	ID	pos	A1	A2	FCAS	FCON	IMPINFO	BETA	SE	P	NCAS	NCON	NEFF
3598285	chr17	rs9908564	18642481	T	C	0.305	0.299	0.92	0.0195967237465575	0.0098	0.04438	53386	77258	58749.13
3614907	chr17	rs374601128	18643813	A	C	0.918	0.92	0.939	-0.0290993078252748	0.0162	0.07294	53386	77258	58749.13
3601598	chr17	rs9893944	18644041	C	T	0.691	0.691	0.922	-0.0073972926304747	0.0097	0.4429	53386	77258	58749.13
3601658	chr17	rs9895898	18644142	T	C	0.686	0.687	0.921	-0.0085968472255182	0.0097	0.3751	53386	77258	58749.13
3616810	chr17	rs12602546	18644364	G	A	0.538	0.534	0.93	0.0108014536938559	0.0089	0.2292	53386	77258	58749.13
3606130	chr17	rs140154912	18646774	C	A	0.984	0.983	0.762	0.0744022145744603	0.0423	0.07862	46638	64450	50750.12
3615802	chr17	rs62073743	18646827	C	T	0.225	0.221	0.927	0.0033045340083004	0.0107	0.757	53386	77258	58749.13
3605793	chr17	rs11544711	18647625	T	A	0.326	0.319	0.929	0.0101978249764461	0.0095	0.2835	53386	77258	58749.13
3620653	chr17	rs114381083	18648178	A	T	0.916	0.919	0.937	-0.0316041926269978	0.0161	0.04954	53386	77258	58749.13
3611271	chr17	rs112087876	18648388	C	T	0.639	0.632	0.946	0.0225048553400694	0.0092	0.01434	53386	77258	58749.13
3621794	chr17	rs4315390	18649047	A	G	0.537	0.531	0.944	0.0127977582298607	0.0089	0.1506	53386	77258	58749.13
3620773	chr17	rs140387193	18649924	C	T	0.984	0.984	0.766	0.0700016957858908	0.0417	0.09363	48408	67028	52849.04
3615471	chr17	rs12150401	18649964	G	A	0.915	0.918	0.935	-0.0329985112635755	0.016	0.03907	53386	77258	58749.13
3609680	chr17	rs139181456	18650740	G	A	0.915	0.918	0.935	-0.0328951617042694	0.016	0.04029	53386	77258	58749.13
3608995	chr17	rs114608528	18652001	T	G	0.984	0.983	0.764	0.0717995956157747	0.0423	0.08996	46638	64450	50750.12
3618321	chr17	rs4924769	18652608	C	T	0.453	0.45	0.943	0.0023971245997214	0.0089	0.7898	53386	77258	58749.13
3599185	chr17	rs200711350	18653276	C	A	0.916	0.919	0.939	-0.0305004454483837	0.0161	0.05828	53386	77258	58749.13
3612291	chr17	rs78709540	18654016	G	A	0.916	0.919	0.939	-0.0306035477981776	0.0161	0.05733	53386	77258	58749.13
3617442	chr17	rs56195816	18654835	G	A	0.634	0.626	0.958	0.0231011029079872	0.0091	0.01119	53386	77258	58749.13
3617030	chr17	rs7215492	18655487	C	T	0.548	0.542	0.964	0.0093957216403621	0.0088	0.2869	53386	77258	58749.13
3610748	chr17	rs8077093	18655975	G	A	0.915	0.918	0.937	-0.0316041926269978	0.016	0.04822	53386	77258	58749.13
3614352	chr17	rs117902994	18656190	C	T	0.979	0.98	0.835	-0.0495999919914836	0.0338	0.1418	52149	73528	56922.57
3605845	chr17	rs148015675	18658378	C	T	0.973	0.974	0.87	-0.0332982854015147	0.0287	0.246	53386	77258	58749.13
3620181	chr17	rs147772607	18659554	T	C	0.916	0.919	0.94	-0.0282965991551138	0.0161	0.07805	53386	77258	58749.13
3598407	chr17	rs141060553	18659937	G	A	0.985	0.985	0.71	-0.0488016642355575	0.0435	0.2621	51385	74209	56466.28
3610828	chr17	rs115378294	18660050	T	C	0.916	0.919	0.941	-0.0285949668801128	0.0161	0.07512	53386	77258	58749.13
3604208	chr17	rs149007393	18660142	C	G	0.916	0.919	0.941	-0.0285949668801128	0.0161	0.07525	53386	77258	58749.13
3607284	chr17	rs11655952	18660272	A	G	0.916	0.919	0.941	-0.0288007896057264	0.0161	0.07326	53386	77258	58749.13
3610701	chr17	rs9783820	18660321	C	A	0.466	0.464	0.953	-0.0006001800720324	0.0088	0.9418	53386	77258	58749.13
3616175	chr17	rs139505028	18660536	G	A	0.969	0.968	0.578	0.0242046886968174	0.0328	0.4609	53386	77258	58749.13
3599576	chr17	rs7223948	18660798	A	G	0.685	0.686	0.918	-0.0009004052431641	0.0097	0.9245	53386	77258	58749.13
3616662	chr17	rs12603319	18661327	C	T	0.771	0.77	0.949	-0.0023026490626755	0.0105	0.8301	53386	77258	58749.13
3599883	chr17	rs11867536	18663074	C	T	0.917	0.919	0.937	-0.02960390325858	0.0162	0.06673	53386	77258	58749.13
3609320	chr17	rs56296620	18663393	T	A	0.92	0.921	0.959	-0.0462952789853036	0.0162	0.004378	53386	77258	58749.13
3619543	chr17	rs113103355	18663414	A	G	0.634	0.626	0.96	0.0238044133801613	0.0091	0.008733	53386	77258	58749.13
3600090	chr17	rs12943180	18663803	A	G	0.808	0.807	0.929	0.0023971245997214	0.0114	0.8298	53386	77258	58749.13
3606847	chr17	rs11078420	18664378	G	C	0.394	0.393	0.956	0.0012991557316201	0.009	0.8819	53386	77258	58749.13
3617585	chr17	rs3032059	18665275	T	A	0.802	0.803	0.952	-0.0051029981759033	0.0111	0.6456	53386	77258	58749.13
3612642	chr17	rs28711770	18665362	G	A	0.917	0.919	0.961	-0.0499993949944177	0.016	0.001744	53386	77258	58749.13
3607609	chr17	rs189625302	18665504	T	C	0.928	0.929	0.941	0.004001981379298	0.0172	0.8168	53386	77258	58749.13
3605795	chr17	rs112397760	18666031	G	T	0.928	0.929	0.941	0.004201162744548	0.0172	0.8051	53386	77258	58749.13
3618617	chr17	rs183479685	18666687	T	G	0.955	0.953	0.935	0.0171029078996623	0.0213	0.4236	53386	77258	58749.13
3614289	chr17	rs71372288	18666697	C	A	0.796	0.797	0.959	-0.0017014466397575	0.0109	0.8734	53386	77258	58749.13
3613554	chr17	rs7225387	18667715	A	G	0.928	0.929	0.942	0.0037031349243813	0.0172	0.8289	53386	77258	58749.13
3618197	chr17	rs11657414	18668541	G	C	0.796	0.797	0.959	-0.0016012813669738	0.0109	0.8864	53386	77258	58749.13
3599614	chr17	rs59130773	18669364	C	G	0.799	0.8	0.951	-0.0026033858701149	0.011	0.8113	53386	77258	58749.13
3600378	chr17	rs11870736	18669461	T	C	0.928	0.929	0.943	0.0036034995896235	0.0172	0.8343	53386	77258	58749.13
3603300	chr17	rs10153280	18669817	T	C	0.494	0.487	0.954	0.0178988554877579	0.0088	0.04241	53386	77258	58749.13
3620551	chr17	rs187048266	18670540	C	T	0.987	0.987	0.694	-0.009696862978864	0.0509	0.8493	44675	61264	48385.79
3612569	chr17	rs139952195	18671621	C	T	0.959	0.958	0.577	0.0072039888485025	0.0286	0.8016	53386	77258	58749.13
3620586	chr17	rs55828488	18671675	G	A	0.578	0.568	0.966	0.0269047980491434	0.0088	0.002385	53386	77258	58749.13
3615297	chr17	rs10775382	18671733	C	A	0.135	0.132	0.945	0.0084045823438103	0.013	0.518	53386	77258	58749.13
3613838	chr17	rs144931466	18671961	C	T	0.928	0.929	0.944	0.0037031349243813	0.0172	0.8275	53386	77258	58749.13
3621418	chr17	rs11651007	18672187	T	C	0.421	0.416	0.965	0.0194005857039748	0.0089	0.02865	53386	77258	58749.13
3604657	chr17	rs9898589	18672950	T	C	0.135	0.132	0.946	0.0087020272939009	0.013	0.5018	53386	77258	58749.13
3597898	chr17	rs12452278	18672958	C	T	0.578	0.568	0.967	0.0270021387025708	0.0088	0.002295	53386	77258	58749.13
3615947	chr17	rs9674947	18673147	T	C	0.421	0.416	0.966	0.0194986595340326	0.0089	0.02825	53386	77258	58749.13
3622675	chr17	rs12945049	18674109	A	G	0.957	0.954	0.939	0.0160997014894237	0.0216	0.4569	53386	77258	58749.13
3600515	chr17	rs112514629	18674521	T	A	0.928	0.929	0.948	0.0029955089797983	0.0172	0.8612	53386	77258	58749.13
3601507	chr17	rs11489009	18674652	A	G	0.421	0.416	0.97	0.0194005857039748	0.0088	0.02863	53386	77258	58749.13
3605320	chr17	rs8073523	18674745	T	C	0.132	0.13	0.95	0.0114047182634362	0.0131	0.3812	53386	77258	58749.13
3605205	chr17	rs8076246	18674943	A	G	0.159	0.157	0.962	0.0147999386115992	0.012	0.2189	53386	77258	58749.13
3617974	chr17	rs9906823	18677297	C	A	0.917	0.919	0.985	-0.0453007592301635	0.0158	0.004072	53386	77258	58749.13
3599693	chr17	rs4244595	18677329	G	A	0.451	0.445	0.986	0.021898468701116	0.0087	0.0118	53386	77258	58749.13
3598856	chr17	rs8069260	18677362	G	A	0.943	0.946	0.965	-0.0334016766340304	0.019	0.07867	53386	77258	58749.13
3603429	chr17	rs8070267	18677388	T	C	0.943	0.946	0.962	-0.0316970867432546	0.019	0.09505	53386	77258	58749.13
3606092	chr17	rs4924924	18677774	G	C	0.506	0.498	0.989	0.0289955368412525	0.0086	0.0007858	53386	77258	58749.13
3605216	chr17	rs146670163	18678095	C	T	0.943	0.946	0.964	-0.0309954337025195	0.019	0.1031	53386	77258	58749.13
3610430	chr17	rs4630608	18678548	C	T	0.506	0.498	0.991	0.0288983900426488	0.0086	0.000828	53386	77258	58749.13
3621606	chr17	rs75366322	18679006	A	C	0.943	0.946	0.964	-0.0313049258284153	0.019	0.0995	53386	77258	58749.13
3598175	chr17	rs9908821	18679404	A	G	0.506	0.498	0.99	0.0288983900426488	0.0086	0.0008115	53386	77258	58749.13
3602548	chr17	rs9909417	18679442	G	A	0.712	0.715	0.977	-0.0182047046548463	0.0096	0.05875	53386	77258	58749.13
3623834	chr17	rs60883080	18679590	C	T	0.974	0.975	0.888	0.0135971385060249	0.0296	0.6444	52914	76738	58264.3
3604627	chr17	rs12150592	18679833	A	G	0.917	0.919	0.989	-0.0462952789853036	0.0157	0.003295	53386	77258	58749.13
3601017	chr17	rs67053020	18680061	G	C	0.507	0.498	0.99	0.0291023874205329	0.0086	0.0007624	53386	77258	58749.13
3605199	chr17	rs4924925	18680569	T	G	0.506	0.497	0.988	0.0304031059110447	0.0086	0.0004398	53386	77258	58749.13
3614215	chr17	rs77288131	18681913	G	A	0.917	0.919	0.988	-0.0469029460862576	0.0158	0.002892	53386	77258	58749.13
3613626	chr17	rs9911451	18683010	A	T	0.52	0.511	0.95	0.0301023438164435	0.0088	0.000631	53386	77258	58749.13
3615815	chr17	rs151267144	18683109	G	A	0.929	0.929	0.955	0.0093957216403621	0.0172	0.5831	53386	77258	58749.13
3622370	chr17	rs184786032	18684290	T	C	0.986	0.985	0.825	-0.0322959448008212	0.0482	0.5026	36859	54924	41189.69
3600787	chr17	rs59588820	18684487	A	G	0.508	0.498	0.985	0.0301993737308422	0.0087	0.0004842	53386	77258	58749.13
3608792	chr17	rs58011943	18684527	G	C	0.917	0.919	0.988	-0.0467981495486393	0.0158	0.002955	53386	77258	58749.13
3620127	chr17	rs75174617	18684642	G	T	0.507	0.497	0.987	0.0305001066483263	0.0086	0.0004199	53386	77258	58749.13
3604801	chr17	rs76852375	18684809	G	T	0.796	0.797	0.973	-0.0026033858701149	0.0108	0.8115	53386	77258	58749.13
3601200	chr17	rs150683981	18684952	C	T	0.929	0.929	0.955	0.0100988346774146	0.0172	0.5581	53386	77258	58749.13
3607081	chr17	rs11867206	18687736	G	T	0.53	0.521	0.925	0.0311982343370806	0.0089	0.0004865	53386	77258	58749.13
3612025	chr17	rs145266550	18688208	T	C	0.956	0.953	0.931	0.0152038337422728	0.0215	0.4784	53386	77258	58749.13
3600985	chr17	rs111514880	18688664	G	A	0.598	0.589	0.918	0.0284999894699013	0.0091	0.001786	53386	77258	58749.13
3601217	chr17	rs62075101	18692042	C	T	0.917	0.919	0.987	-0.0467981495486393	0.0158	0.003006	53386	77258	58749.13
3624142	chr17	rs62075102	18692061	G	C	0.218	0.212	0.983	0.0248974696545107	0.0105	0.01846	53386	77258	58749.13
3621408	chr17	rs56156915	18693352	G	A	0.506	0.497	0.986	0.0305001066483263	0.0087	0.0004174	53386	77258	58749.13
3624048	chr17	rs61075345	18694277	G	A	0.161	0.157	0.973	0.0199986865066891	0.0119	0.09325	53386	77258	58749.13
3610903	chr17	rs4924771	18696073	C	T	0.218	0.211	0.984	0.024702368640342	0.0105	0.01901	53386	77258	58749.13
3598996	chr17	rs8082550	18697547	T	C	0.795	0.796	0.975	-0.0014009809156281	0.0108	0.8962	53386	77258	58749.13
3601520	chr17	rs71372291	18698379	C	T	0.795	0.796	0.975	-0.0014009809156281	0.0108	0.895	53386	77258	58749.13
3612621	chr17	rs9709286	18698449	C	T	0.916	0.918	0.987	-0.0475004961488543	0.0157	0.002558	53386	77258	58749.13
3617670	chr17	rs143121986	18698814	G	C	0.929	0.93	0.955	0.0109992854583691	0.0172	0.5245	53386	77258	58749.13
3606784	chr17	rs4924927	18699071	A	G	0.218	0.212	0.986	0.0247999239054771	0.0105	0.01839	53386	77258	58749.13
3602734	chr17	rs60217140	18699749	G	C	0.938	0.938	0.944	-0.0038975857287134	0.0185	0.8336	53386	77258	58749.13
3612050	chr17	rs8074173	18699792	G	A	0.795	0.796	0.974	-0.0016012813669738	0.0108	0.8811	53386	77258	58749.13
3614825	chr17	rs141410658	18700111	G	A	0.857	0.858	0.96	-0.0009004052431641	0.0126	0.9435	53386	77258	58749.13
3609284	chr17	rs115776459	18700843	C	A	0.579	0.569	0.972	0.0289955368412525	0.0088	0.001019	53386	77258	58749.13
3615951	chr17	rs56088506	18701896	G	A	0.795	0.796	0.974	-0.0014009809156281	0.0108	0.8981	53386	77258	58749.13
3607922	chr17	rs2270139	18702094	A	G	0.579	0.569	0.972	0.0289955368412525	0.0088	0.0009901	53386	77258	58749.13
3615441	chr17	rs8080471	18702220	T	C	0.302	0.293	0.987	0.0363029992242924	0.0095	0.0001248	53386	77258	58749.13
3622339	chr17	rs536126088	18702600	G	A	0.939	0.939	0.873	-0.0221024699079472	0.0193	0.2526	53386	77258	58749.13
3611720	chr17	rs74752116	18703292	T	C	0.795	0.796	0.972	-0.001501126126267	0.0108	0.8933	53386	77258	58749.13
3618606	chr17	rs11871508	18704031	G	A	0.977	0.978	0.802	-0.0361039752308815	0.0325	0.2659	53386	77258	58749.13
3623052	chr17	rs62075107	18704132	A	G	0.917	0.92	0.981	-0.047899061319535	0.0159	0.002553	53386	77258	58749.13
3615307	chr17	rs4924772	18704302	G	A	0.586	0.577	0.948	0.0277027118389473	0.0089	0.001979	53386	77258	58749.13
3599339	chr17	rs8077275	18705412	G	A	0.507	0.498	0.979	0.0307037775750057	0.0087	0.0004072	53386	77258	58749.13
3619084	chr17	rs9891668	18705442	G	A	0.917	0.919	0.984	-0.0473956369746291	0.0158	0.002657	53386	77258	58749.13
3607842	chr17	rs9898804	18706130	G	A	0.917	0.919	0.984	-0.0475948788076838	0.0158	0.002583	53386	77258	58749.13
3603696	chr17	rs2589690	18706810	T	C	0.794	0.795	0.967	-0.0018016219466282	0.0108	0.8718	53386	77258	58749.13
3616904	chr17	rs62075108	18707149	A	G	0.92	0.922	0.974	-0.044495399886564	0.0162	0.005922	53386	77258	58749.13
3616652	chr17	rs17675577	18708788	A	G	0.918	0.919	0.981	-0.0480039732984809	0.0159	0.002522	53386	77258	58749.13
3599694	chr17	rs1043628	18709202	T	C	0.795	0.796	0.968	-0.0019018072895963	0.0108	0.8591	53386	77258	58749.13
3621623	chr17	rs75779268	18709578	A	G	0.507	0.497	0.979	0.0310043588626902	0.0087	0.0003574	53386	77258	58749.13
3601608	chr17	rs2532476	18712975	A	G	0.795	0.796	0.967	-0.0019018072895963	0.0109	0.8577	53386	77258	58749.13
3607695	chr17	rs4924929	18714241	G	A	0.507	0.498	0.978	0.0311982343370806	0.0087	0.0003359	53386	77258	58749.13
3620017	chr17	rs4548934	18714334	A	G	0.795	0.796	0.966	-0.0018016219466282	0.0109	0.8718	53386	77258	58749.13
3605251	chr17	rs142064399	18715220	A	G	0.929	0.929	0.959	0.0107025231331357	0.0171	0.5306	53386	77258	58749.13
3606075	chr17	rs4123417	18715642	T	C	0.507	0.498	0.978	0.0308977113278438	0.0087	0.0003692	53386	77258	58749.13
3608612	chr17	rs71372293	18715701	A	G	0.857	0.858	0.955	-0.0009004052431641	0.0126	0.9445	53386	77258	58749.13
3604256	chr17	rs55788939	18716055	A	G	0.916	0.919	0.982	-0.0490957108440633	0.0158	0.001845	53386	77258	58749.13
3601670	chr17	rs142356334	18716652	A	G	0.795	0.796	0.965	-0.0019018072895963	0.0109	0.8643	53386	77258	58749.13
3619371	chr17	rs2654399	18718838	A	G	0.927	0.927	0.963	0.0099998345783334	0.0168	0.5518	53386	77258	58749.13
3600327	chr17	rs7207570	18723995	C	T	0.551	0.544	0.981	0.0291995144044279	0.0087	0.0008118	53386	77258	58749.13
3623541	chr17	rs143476295	18724220	G	A	0.928	0.928	0.968	0.0114047182634362	0.0169	0.5007	53386	77258	58749.13
3610095	chr17	rs28667787	18725527	C	T	0.551	0.544	0.982	0.0295976364389436	0.0087	0.0006635	53386	77258	58749.13
3597981	chr17	rs115717792	18726473	C	A	0.931	0.931	0.948	0.012096540947233	0.0174	0.4883	53386	77258	58749.13
3608690	chr17	rs114936967	18747055	C	A	0.928	0.928	0.974	0.0119977384336167	0.0169	0.4765	53386	77258	58749.13
3599818	chr17	rs35783872	18748820	A	C	0.455	0.449	0.987	0.0338022134084658	0.0087	9.849e-05	53386	77258	58749.13
3608043	chr17	rs200096445	18749727	T	C	0.619	0.615	0.681	0.0376040223973664	0.0107	0.0004598	53386	77258	58749.13
3603752	chr17	rs4003616	18750371	G	A	0.906	0.907	0.973	0.0099008246772624	0.0149	0.5093	53386	77258	58749.13
3611250	chr17	rs4078959	18750735	T	C	0.902	0.903	0.93	-0.0138048499765589	0.015	0.3598	53386	77258	58749.13
3618387	chr17	rs28436199	18751730	C	T	0.622	0.615	0.982	0.0270021387025708	0.0089	0.002445	53386	77258	58749.13
3618587	chr17	rs9915894	18752778	T	C	0.214	0.21	0.961	0.025696986087186	0.0107	0.01661	53386	77258	58749.13
3601298	chr17	rs9916340	18752939	T	C	0.394	0.387	0.994	0.0356952753244514	0.0088	5.25e-05	53386	77258	58749.13
3618532	chr17	rs112644483	18753180	T	A	0.954	0.954	0.916	-0.0183982139464423	0.0215	0.3922	53386	77258	58749.13
3602646	chr17	rs4924935	18753870	C	T	0.312	0.308	0.998	0.0239996896478807	0.0093	0.009887	53386	77258	58749.13
3602932	chr17	rs150071767	18754602	T	C	0.987	0.987	0.729	-0.0388967656299467	0.0575	0.498	32790	43829	35301.7
3619640	chr17	rs9902467	18754927	A	T	0.394	0.387	0.996	0.0356952753244514	0.0088	5.269e-05	53386	77258	58749.13
3609085	chr17	rs7214585	18755300	T	C	0.455	0.449	0.996	0.0329027196757078	0.0087	0.0001397	53386	77258	58749.13
3604079	chr17	rs7213615	18755401	C	T	0.456	0.45	0.996	0.0329027196757078	0.0086	0.0001424	53386	77258	58749.13
3610938	chr17	rs9916802	18756118	G	A	0.528	0.522	0.987	0.0288983900426488	0.0087	0.0008451	53386	77258	58749.13
3618376	chr17	rs7223700	18756962	A	G	0.622	0.615	0.989	0.0267977123853779	0.0089	0.002582	53386	77258	58749.13
3610843	chr17	rs144352654	18757186	C	G	0.979	0.98	0.829	-0.0306035477981776	0.0338	0.3649	52079	73458	56852.57
3601514	chr17	rs4924936	18757213	A	G	0.456	0.45	0.996	0.0329027196757078	0.0086	0.0001394	53386	77258	58749.13
3610374	chr17	rs9897586	18757375	G	A	0.456	0.45	0.996	0.0327962744150825	0.0086	0.000147	53386	77258	58749.13
3609179	chr17	rs68182308	18758226	A	T	0.906	0.907	0.983	0.0067968490002727	0.0149	0.6466	53386	77258	58749.13
3613846	chr17	rs78002142	18758638	C	G	0.928	0.928	0.984	0.0123039944561641	0.0168	0.4624	53386	77258	58749.13
3612074	chr17	rs9905565	18758641	C	T	0.312	0.308	0.998	0.0239020562806236	0.0093	0.0102	53386	77258	58749.13
3604216	chr17	rs9907723	18758853	T	C	0.456	0.45	0.997	0.0329027196757078	0.0086	0.0001415	53386	77258	58749.13
3599587	chr17	rs66554377	18759275	C	T	0.906	0.907	0.985	0.0084045823438103	0.0148	0.5711	53386	77258	58749.13
3606979	chr17	rs7221935	18760399	G	C	0.393	0.387	0.998	0.0352995739869328	0.0088	6.203e-05	53386	77258	58749.13
3622534	chr17	rs72840597	18760612	C	A	0.906	0.907	0.986	0.0082954970241069	0.0148	0.5761	53386	77258	58749.13
3612403	chr17	rs7222187	18760826	A	C	0.455	0.449	0.998	0.0323994240466592	0.0086	0.0001774	53386	77258	58749.13
3605903	chr17	rs8066636	18761109	G	A	0.455	0.449	0.998	0.0323994240466592	0.0086	0.0001786	53386	77258	58749.13
3621376	chr17	rs8066385	18761133	C	T	0.622	0.615	0.993	0.0264958638039652	0.0089	0.002749	53386	77258	58749.13
3611281	chr17	rs9905495	18761419	T	C	0.221	0.217	0.931	0.0260965047212743	0.0108	0.01526	53386	77258	58749.13
3611767	chr17	rs11548434	18761508	G	A	0.456	0.45	0.995	0.0329027196757078	0.0087	0.0001409	53386	77258	58749.13
3604703	chr17	rs28540773	18761754	T	C	0.455	0.449	0.998	0.0323994240466592	0.0086	0.0001788	53386	77258	58749.13
3608529	chr17	rs8068683	18761827	T	G	0.455	0.449	0.998	0.0323994240466592	0.0086	0.0001784	53386	77258	58749.13
3601821	chr17	rs80251691	18762976	C	A	0.928	0.928	0.985	0.0139029051689914	0.0168	0.4059	53386	77258	58749.13
3611659	chr17	rs111869687	18763138	A	G	0.928	0.928	0.984	0.0141001243787816	0.0168	0.3999	53386	77258	58749.13
3615696	chr17	rs8077111	18763260	C	T	0.455	0.449	0.999	0.0329994782631079	0.0086	0.0001363	53386	77258	58749.13
3601258	chr17	rs1037036	18764077	G	A	0.623	0.616	0.991	0.0275957115907991	0.0089	0.00188	53386	77258	58749.13
3612587	chr17	rs77353136	18764305	A	C	0.979	0.98	0.83	-0.0299953975354009	0.034	0.377	52079	73458	56852.57
3622061	chr17	rs76363552	18764385	T	G	0.928	0.928	0.986	0.014504302202808	0.0167	0.3871	53386	77258	58749.13
3604407	chr17	rs1037037	18765021	A	G	0.455	0.449	1.0	0.0326027085440124	0.0086	0.0001596	53386	77258	58749.13
3619597	chr17	rs111951007	18765304	G	A	0.893	0.892	0.624	0.0149969810059077	0.0177	0.3968	53386	77258	58749.13
3601276	chr17	rs8069826	18765490	G	T	0.455	0.449	1.0	0.0326994961630157	0.0086	0.0001493	53386	77258	58749.13
3618393	chr17	rs80078248	18765557	A	G	0.928	0.928	0.986	0.0152038337422728	0.0168	0.3646	53386	77258	58749.13
3602901	chr17	rs111850345	18766140	A	G	0.928	0.928	0.984	0.014504302202808	0.0167	0.3861	53386	77258	58749.13
3605753	chr17	rs34306838	18766382	C	T	0.906	0.907	0.986	0.004101577021075	0.0148	0.7841	53386	77258	58749.13
3601726	chr17	rs9915343	18766494	A	G	0.455	0.449	1.0	0.0326027085440124	0.0086	0.0001568	53386	77258	58749.13
3613203	chr17	rs9916245	18766825	C	G	0.622	0.615	0.992	0.0269047980491434	0.0089	0.002405	53386	77258	58749.13
3606685	chr17	rs12942794	18767217	A	C	0.455	0.449	1.0	0.0326027085440124	0.0086	0.0001584	53386	77258	58749.13
3598970	chr17	rs7503663	18767446	C	T	0.455	0.449	1.0	0.0326027085440124	0.0086	0.0001564	53386	77258	58749.13
3597950	chr17	rs12600851	18767518	T	A	0.455	0.449	1.0	0.0326027085440124	0.0086	0.0001567	53386	77258	58749.13
3611572	chr17	rs117164639	18767544	C	T	0.955	0.953	0.543	0.0590987523872065	0.0281	0.03546	53386	77258	58749.13
3606067	chr17	rs3764443	18767756	A	G	0.455	0.449	1.0	0.0329027196757078	0.0086	0.0001394	53386	77258	58749.13
3604012	chr17	rs3764444	18767846	C	T	0.527	0.521	0.992	0.0281014301108748	0.0086	0.001144	53386	77258	58749.13
3619643	chr17	rs3764445	18767923	G	A	0.455	0.449	1.0	0.0323994240466592	0.0086	0.0001703	53386	77258	58749.13
3615387	chr17	rs3764446	18768012	C	T	0.938	0.938	0.989	0.0018981972830802	0.0181	0.9174	53386	77258	58749.13
3616849	chr17	rs3764447	18768372	G	A	0.455	0.449	1.0	0.0326027085440124	0.0086	0.0001537	53386	77258	58749.13
3606562	chr17	rs3764448	18768437	C	T	0.455	0.449	1.0	0.0324962313421326	0.0086	0.0001612	53386	77258	58749.13
3613708	chr17	rs9903574	18768582	C	T	0.455	0.449	1.0	0.0326994961630157	0.0086	0.0001528	53386	77258	58749.13
3605711	chr17	rs2305061	18768870	C	T	0.918	0.92	0.99	-0.0480039732984809	0.0159	0.002487	53386	77258	58749.13
3612697	chr17	rs2386404	18769349	T	C	0.455	0.449	1.0	0.0329994782631079	0.0086	0.0001322	53386	77258	58749.13
3607817	chr17	rs2386403	18769600	A	G	0.455	0.449	1.0	0.0327962744150825	0.0086	0.0001409	53386	77258	58749.13
3605504	chr17	rs112651860	18769704	C	T	0.928	0.928	0.986	0.0150954876453349	0.0167	0.3676	53386	77258	58749.13
3623608	chr17	rs6502672	18769750	A	G	0.455	0.449	1.0	0.0330962274891896	0.0086	0.0001275	53386	77258	58749.13
3624228	chr17	rs8182287	18769792	G	A	0.938	0.938	0.99	0.0017983819413794	0.0181	0.9231	53386	77258	58749.13
3605221	chr17	rs59572604	18769840	C	T	0.938	0.938	0.99	0.0018981972830802	0.0181	0.9173	53386	77258	58749.13
3609530	chr17	rs11868500	18770254	A	G	0.455	0.449	1.0	0.0329027196757078	0.0086	0.0001343	53386	77258	58749.13
3617679	chr17	rs12937933	18770283	C	G	0.455	0.449	1.0	0.0326994961630157	0.0086	0.0001495	53386	77258	58749.13
3620285	chr17	rs11868520	18770367	A	G	0.455	0.449	1.0	0.0326994961630157	0.0086	0.0001486	53386	77258	58749.13
3604339	chr17	rs2305062	18770530	A	G	0.938	0.938	0.99	0.0013990209137074	0.0181	0.9388	53386	77258	58749.13
3614013	chr17	rs2305064	18770733	G	A	0.455	0.449	1.0	0.0326994961630157	0.0086	0.0001472	53386	77258	58749.13
3613659	chr17	rs9912713	18771145	G	A	0.455	0.449	1.0	0.0329027196757078	0.0086	0.0001353	53386	77258	58749.13
3621876	chr17	rs11653729	18771168	G	A	0.906	0.907	0.988	0.0055048206344449	0.0148	0.7078	53386	77258	58749.13
3612163	chr17	rs62075120	18771672	C	A	0.918	0.92	0.99	-0.048203336386541	0.0159	0.002393	53386	77258	58749.13
3602082	chr17	rs75916175	18771993	A	G	0.928	0.928	0.986	0.0143958802837323	0.0167	0.3888	53386	77258	58749.13
3606115	chr17	rs74766434	18773131	T	C	0.972	0.973	0.794	-0.0322959448008212	0.0295	0.2732	53386	77258	58749.13
3608402	chr17	rs113985195	18773321	C	T	0.927	0.927	0.986	0.0138042809763971	0.0167	0.4087	53386	77258	58749.13
3614324	chr17	rs144714568	18773449	A	G	0.982	0.981	0.556	-0.015702643727291	0.044	0.7213	51712	73422	56521.12
3601408	chr17	rs34417974	18773636	T	C	0.455	0.449	1.0	0.0330962274891896	0.0086	0.0001256	53386	77258	58749.13
3606403	chr17	rs12951890	18773651	G	A	0.833	0.834	0.991	0.0109992854583691	0.0116	0.3427	53386	77258	58749.13
3611288	chr17	rs7212905	18774271	A	G	0.455	0.449	1.0	0.0330962274891896	0.0086	0.000121	53386	77258	58749.13
3622494	chr17	rs112486996	18774383	A	C	0.927	0.927	0.988	0.0134984841513417	0.0167	0.4163	53386	77258	58749.13
3607783	chr17	rs7214754	18774603	T	G	0.455	0.449	1.0	0.0329994782631079	0.0086	0.000126	53386	77258	58749.13
3609321	chr17	rs6502673	18775322	A	G	0.455	0.449	1.0	0.0329994782631079	0.0086	0.0001256	53386	77258	58749.13
3599478	chr17	rs112501378	18775363	C	T	0.927	0.927	0.987	0.0128964817350202	0.0167	0.4388	53386	77258	58749.13
3600878	chr17	rs77622879	18775463	G	A	0.906	0.907	0.989	0.0061013488579762	0.0148	0.6794	53386	77258	58749.13
3610929	chr17	rs7219204	18775561	G	A	0.623	0.616	0.991	0.0278972284172359	0.0089	0.001668	53386	77258	58749.13
3622574	chr17	rs4328505	18775565	G	A	0.529	0.523	0.992	0.0289955368412525	0.0086	0.0007909	53386	77258	58749.13
3606688	chr17	rs80097258	18775867	C	T	0.927	0.927	0.988	0.0131037693769772	0.0167	0.4316	53386	77258	58749.13
3611638	chr17	rs4393623	18775900	A	G	0.455	0.449	1.0	0.0330962274891896	0.0086	0.0001197	53386	77258	58749.13
3611206	chr17	rs7503678	18776020	A	T	0.455	0.449	1.0	0.0332026408277183	0.0086	0.0001178	53386	77258	58749.13
3624229	chr17	rs10852854	18776390	C	G	0.455	0.449	1.0	0.0332026408277183	0.0086	0.0001173	53386	77258	58749.13
3617099	chr17	rs6502674	18776897	A	G	0.31	0.306	1.0	0.0243998868235351	0.0093	0.008742	53386	77258	58749.13
3613323	chr17	rs139619965	18777526	C	T	0.987	0.987	0.722	-0.0437011352710986	0.0576	0.4476	33026	44062	35536.19
3619006	chr17	rs148699365	18777610	T	A	0.987	0.987	0.72	-0.0403950023610502	0.0577	0.4834	33026	44062	35536.19
3597820	chr17	rs77515504	18777969	A	G	0.927	0.927	0.988	0.0131037693769772	0.0167	0.4304	53386	77258	58749.13
3620530	chr17	rs117186753	18778143	G	A	0.985	0.986	0.808	-0.0814053022506909	0.0505	0.1069	36175	48909	39032.18
3619228	chr17	rs12451220	18778421	C	T	0.455	0.449	1.0	0.0332026408277183	0.0086	0.0001173	53386	77258	58749.13
3613511	chr17	rs12451200	18778493	A	G	0.455	0.449	1.0	0.0330962274891896	0.0086	0.0001213	53386	77258	58749.13
3605192	chr17	rs7220661	18779130	A	G	0.455	0.449	1.0	0.0330962274891896	0.0086	0.0001194	53386	77258	58749.13
3622101	chr17	rs1992649	18779775	A	G	0.906	0.907	0.989	0.0055048206344449	0.0148	0.7096	53386	77258	58749.13
3606742	chr17	rs111275366	18781222	G	C	0.932	0.931	0.872	-0.0099998320783335	0.0183	0.5823	53386	77258	58749.13
3606621	chr17	rs12452289	18781809	T	G	0.455	0.449	1.0	0.0332026408277183	0.0086	0.0001146	53386	77258	58749.13
3599087	chr17	rs12449821	18781948	A	G	0.455	0.449	1.0	0.0332026408277183	0.0086	0.0001148	53386	77258	58749.13
3614077	chr17	rs117575987	18782168	T	A	0.937	0.937	0.601	0.0459957873421583	0.023	0.0453	53386	77258	58749.13
3618301	chr17	rs35911764	18782582	C	T	0.455	0.449	1.0	0.0332026408277183	0.0086	0.0001148	53386	77258	58749.13
3600945	chr17	rs67735616	18782691	G	A	0.528	0.522	0.993	0.029403450369242	0.0086	0.0006465	53386	77258	58749.13
3615649	chr17	rs112429999	18782865	T	C	0.455	0.449	1.0	0.0332993704009261	0.0086	0.0001135	53386	77258	58749.13
3613316	chr17	rs11650163	18784404	T	C	0.455	0.449	1.0	0.0335991726304121	0.0086	9.87e-05	53386	77258	58749.13
3601457	chr17	rs112051225	18784640	C	G	0.927	0.927	0.989	0.013202462677756	0.0167	0.4268	53386	77258	58749.13
3608008	chr17	rs183289853	18784802	C	T	0.973	0.975	0.825	-0.125200476984246	0.0299	2.834e-05	53386	77258	58749.13
3621147	chr17	rs68046274	18785126	G	A	0.455	0.449	1.0	0.0332026408277183	0.0086	0.0001176	53386	77258	58749.13
3603495	chr17	rs79836654	18786099	G	A	0.927	0.927	0.99	0.0133998200630165	0.0166	0.4207	53386	77258	58749.13
3612895	chr17	rs2892016	18786776	C	T	0.455	0.449	1.0	0.0332993704009261	0.0086	0.0001105	53386	77258	58749.13
3623649	chr17	rs2892015	18786849	C	T	0.455	0.449	1.0	0.0332993704009261	0.0086	0.0001104	53386	77258	58749.13
3617456	chr17	rs4334348	18787004	G	T	0.455	0.449	1.0	0.0332993704009261	0.0086	0.0001103	53386	77258	58749.13
3616569	chr17	rs77611779	18787101	T	A	0.927	0.927	0.99	0.0134984841513417	0.0166	0.4162	53386	77258	58749.13
3614038	chr17	rs8073236	18787182	C	G	0.528	0.522	0.993	0.029403450369242	0.0086	0.0006608	53386	77258	58749.13
3612366	chr17	rs4319824	18787418	T	C	0.455	0.449	1.0	0.0332993704009261	0.0086	0.0001112	53386	77258	58749.13
3619363	chr17	rs9914914	18787780	G	A	0.455	0.449	1.0	0.0333960906184285	0.0086	0.0001094	53386	77258	58749.13
3617215	chr17	rs142511878	18787796	G	A	0.962	0.961	0.525	0.0467977043485401	0.0312	0.1336	53386	77258	58749.13
3608669	chr17	rs9914544	18787828	A	C	0.622	0.615	0.992	0.0288012338056278	0.0089	0.001158	53386	77258	58749.13
3605859	chr17	rs9915346	18787931	G	A	0.622	0.615	0.992	0.0288983900426488	0.0089	0.001134	53386	77258	58749.13
3608304	chr17	rs7222748	18787976	T	C	0.455	0.449	1.0	0.0333960906184285	0.0086	0.0001089	53386	77258	58749.13
3599908	chr17	rs7221778	18788218	A	G	0.905	0.907	0.99	0.0044998604248922	0.0148	0.7609	53386	77258	58749.13
3624259	chr17	rs4924938	18788559	T	C	0.455	0.449	1.0	0.0333960906184285	0.0086	0.0001087	53386	77258	58749.13
3621481	chr17	rs112016161	18788863	G	A	0.927	0.927	0.99	0.0133011462391285	0.0167	0.4262	53386	77258	58749.13
3613418	chr17	rs12600722	18788987	C	A	0.455	0.449	1.0	0.0333960906184285	0.0086	0.0001078	53386	77258	58749.13
3622039	chr17	rs62075125	18789177	G	T	0.918	0.92	0.987	-0.0482977854077521	0.0158	0.002294	53386	77258	58749.13
3605277	chr17	rs34791187	18789283	G	A	0.905	0.907	0.99	0.0048979852621919	0.0148	0.7411	53386	77258	58749.13
3604586	chr17	rs67552299	18789653	G	A	0.954	0.955	0.798	0.0103957761821204	0.0229	0.6495	53386	77258	58749.13
3600126	chr17	rs9748173	18789671	A	T	0.455	0.449	1.0	0.0332993704009261	0.0086	0.0001101	53386	77258	58749.13
3618355	chr17	rs9748183	18789724	A	G	0.455	0.449	1.0	0.0333960906184285	0.0086	0.0001094	53386	77258	58749.13
3623175	chr17	rs112470567	18789906	A	G	0.927	0.927	0.99	0.0134984841513417	0.0166	0.4168	53386	77258	58749.13
3616391	chr17	rs112795111	18789963	G	A	0.931	0.932	0.783	-0.0099998320783335	0.0193	0.6018	53386	77258	58749.13
3621381	chr17	rs113021005	18790474	C	A	0.927	0.927	0.991	0.0136957831289865	0.0166	0.41	53386	77258	58749.13
3615926	chr17	rs8071147	18790678	A	G	0.455	0.449	1.0	0.0333960906184285	0.0086	0.0001084	53386	77258	58749.13
3609012	chr17	rs78688343	18790832	G	A	0.927	0.927	0.991	0.0135971385060249	0.0166	0.415	53386	77258	58749.13
3601930	chr17	rs8071458	18790840	C	A	0.455	0.449	1.0	0.0332993704009261	0.0086	0.0001125	53386	77258	58749.13
3618114	chr17	rs9912568	18792719	G	A	0.455	0.449	1.0	0.0333960906184285	0.0086	0.0001087	53386	77258	58749.13
3611938	chr17	rs3803835	18793061	C	T	0.455	0.449	1.0	0.0333960906184285	0.0086	0.0001088	53386	77258	58749.13
3608441	chr17	rs3826380	18793225	A	G	0.455	0.449	1.0	0.0333960906184285	0.0086	0.0001091	53386	77258	58749.13
3619020	chr17	rs72836711	18793417	C	T	0.909	0.906	0.624	0.0141001243787816	0.0188	0.454	53386	77258	58749.13
3608633	chr17	rs11650153	18793573	C	T	0.455	0.449	1.0	0.0333960906184285	0.0086	0.0001091	53386	77258	58749.13
3598099	chr17	rs141664456	18794027	G	A	0.955	0.953	0.552	0.0597960433459657	0.0279	0.03236	53386	77258	58749.13
3597968	chr17	rs9898426	18794071	A	G	0.455	0.449	1.0	0.0332993704009261	0.0086	0.0001098	53386	77258	58749.13
3620059	chr17	rs4924774	18794920	A	C	0.455	0.449	1.0	0.0332993704009261	0.0086	0.0001135	53386	77258	58749.13
3615851	chr17	rs9906799	18795317	A	G	0.455	0.449	1.0	0.0332026408277183	0.0086	0.0001165	53386	77258	58749.13
3619618	chr17	rs79808212	18796297	G	A	0.927	0.927	0.992	0.0138042809763971	0.0166	0.4058	53386	77258	58749.13
3604511	chr17	rs148267661	18796401	T	G	0.984	0.984	0.736	0.0027960873020011	0.0408	0.9456	49988	71240	54788.34
3606201	chr17	rs111348629	18796446	G	T	0.927	0.927	0.992	0.0138042809763971	0.0166	0.4057	53386	77258	58749.13
3621324	chr17	rs66488653	18796791	G	T	0.906	0.907	0.99	0.0059025456526138	0.0148	0.6907	53386	77258	58749.13
3620143	chr17	rs8078993	18797126	A	G	0.455	0.449	1.0	0.0332026408277183	0.0086	0.0001208	53386	77258	58749.13
3604320	chr17	rs113666664	18797180	A	G	0.927	0.927	0.992	0.0139029051689914	0.0166	0.4046	53386	77258	58749.13
3620033	chr17	rs67411574	18797337	A	G	0.622	0.615	0.993	0.0280041964095973	0.0089	0.00156	53386	77258	58749.13
3598969	chr17	rs113846204	18797493	G	A	0.927	0.927	0.992	0.0135971385060249	0.0166	0.4136	53386	77258	58749.13
3613034	chr17	rs147158382	18797621	C	T	0.983	0.984	0.679	-0.0006001800720324	0.0463	0.9905	43528	61143	47537.08
3603275	chr17	rs57035178	18797767	C	T	0.455	0.449	1.0	0.0332026408277183	0.0086	0.0001204	53386	77258	58749.13
3620329	chr17	rs7210746	18798593	T	C	0.622	0.615	0.993	0.0280041964095973	0.0089	0.001558	53386	77258	58749.13
3602007	chr17	rs7209853	18798600	G	A	0.455	0.449	1.0	0.0332993704009261	0.0086	0.000113	53386	77258	58749.13
3611789	chr17	rs4510081	18798846	T	G	0.455	0.449	1.0	0.0332026408277183	0.0086	0.000118	53386	77258	58749.13
3622613	chr17	rs79138341	18799714	A	G	0.927	0.927	0.993	0.0138042809763971	0.0166	0.4058	53386	77258	58749.13
3600732	chr17	rs77918906	18799956	C	T	0.927	0.927	0.993	0.0141987193998129	0.0166	0.3927	53386	77258	58749.13
3599411	chr17	rs4924940	18800092	T	C	0.455	0.449	1.0	0.0330962274891896	0.0086	0.0001233	53386	77258	58749.13
3612503	chr17	rs74844627	18800570	C	T	0.927	0.927	0.992	0.0140015196358136	0.0166	0.4011	53386	77258	58749.13
3622520	chr17	rs59682951	18800766	G	T	0.847	0.844	0.525	0.0363029992242924	0.0164	0.02748	53386	77258	58749.13
3605058	chr17	rs8074020	18801380	T	C	0.455	0.448	1.0	0.0333960906184285	0.0086	0.0001071	53386	77258	58749.13
3599010	chr17	rs8073436	18801841	A	G	0.455	0.449	1.0	0.0330962274891896	0.0086	0.0001231	53386	77258	58749.13
3612758	chr17	rs34413375	18802028	C	A	0.789	0.792	0.948	-0.0256973671872587	0.0108	0.01763	53386	77258	58749.13
3607638	chr17	rs149620702	18802271	A	G	0.983	0.982	0.504	-0.007095110875924	0.0473	0.8813	51855	74264	56833.53
3623372	chr17	rs140200491	18802681	A	G	0.987	0.987	0.724	-0.0396039865931634	0.0588	0.5008	32213	43073	34654.75
3598015	chr17	rs62075127	18803124	C	T	0.917	0.919	0.99	-0.0473956369746291	0.0158	0.002664	53386	77258	58749.13
3603628	chr17	rs6502676	18803459	G	A	0.455	0.449	1.0	0.0326027085440124	0.0086	0.0001551	53386	77258	58749.13
3616986	chr17	rs6502677	18803658	A	G	0.622	0.615	0.993	0.0281986543586787	0.0089	0.00147	53386	77258	58749.13
3598697	chr17	rs9902016	18803981	C	T	0.894	0.896	0.957	-0.0001000050003333	0.0143	0.9944	53386	77258	58749.13
3613144	chr17	rs58671374	18804135	G	A	0.941	0.941	0.966	-0.0004000800213396	0.0188	0.9811	53386	77258	58749.13
3599017	chr17	rs4924941	18804199	T	A	0.062	0.0624	0.989	-0.0065010863423599	0.0181	0.7206	53386	77258	58749.13
3605686	chr17	rs56321767	18804217	A	G	0.905	0.907	0.989	0.0056042667198317	0.0148	0.7063	53386	77258	58749.13
3613933	chr17	rs11078421	18804385	T	C	0.538	0.533	0.988	0.025696986087186	0.0087	0.003049	53386	77258	58749.13
3614402	chr17	rs11078422	18804413	C	T	0.473	0.468	0.982	0.029296631955588	0.0087	0.000744	53386	77258	58749.13
3600153	chr17	rs17842756	18805421	A	G	0.906	0.907	0.991	0.0061013488579762	0.0148	0.6773	53386	77258	58749.13
3616977	chr17	rs9916647	18805520	C	G	0.833	0.834	0.994	0.0114047182634362	0.0115	0.3239	53386	77258	58749.13
3618702	chr17	rs7223173	18805887	A	G	0.451	0.445	1.0	0.0338988850054592	0.0086	8.404e-05	53386	77258	58749.13
3599708	chr17	rs4924943	18806025	A	T	0.455	0.449	1.0	0.0332993704009261	0.0086	0.00011	53386	77258	58749.13
3617484	chr17	rs12936834	18807078	G	A	0.734	0.735	0.982	-0.0193969096107316	0.0098	0.04786	53386	77258	58749.13
3605238	chr17	rs8067882	18807131	T	C	0.455	0.449	1.0	0.0332993704009261	0.0086	0.0001126	53386	77258	58749.13
3624163	chr17	rs112068408	18807606	C	T	0.927	0.927	0.993	0.0139029051689914	0.0166	0.4033	53386	77258	58749.13
3617075	chr17	rs8072860	18807884	T	C	0.455	0.449	1.0	0.0332026408277183	0.0086	0.0001176	53386	77258	58749.13
3599320	chr17	rs8071783	18807939	C	G	0.455	0.449	1.0	0.0332026408277183	0.0086	0.0001185	53386	77258	58749.13
3604151	chr17	rs62075158	18808914	C	T	0.925	0.926	0.816	-0.0285023604727122	0.0182	0.1171	53386	77258	58749.13
3606084	chr17	rs28394410	18808992	A	C	0.927	0.927	0.993	0.0140015196358136	0.0166	0.3988	53386	77258	58749.13
3602695	chr17	rs117049076	18809200	T	C	0.988	0.988	0.498	-0.0630995569433169	0.072	0.3806	34694	49442	37949.93
3607274	chr17	rs17743944	18809268	A	G	0.734	0.735	0.981	-0.0196008476550609	0.0098	0.0465	53386	77258	58749.13
3612592	chr17	rs8077775	18809543	A	G	0.455	0.449	1.0	0.0335024720540013	0.0086	0.000103	53386	77258	58749.13
3615610	chr17	rs12940837	18809764	C	T	0.735	0.736	0.98	-0.0194988734340555	0.0098	0.04785	53386	77258	58749.13
3615214	chr17	rs4924944	18810002	G	A	0.455	0.449	1.0	0.0335024720540013	0.0086	0.0001018	53386	77258	58749.13
3619747	chr17	rs28429555	18810185	C	G	0.927	0.927	0.993	0.0138042809763971	0.0166	0.4069	53386	77258	58749.13
3608375	chr17	rs143152109	18811647	A	G	0.982	0.981	0.567	-0.0111013930711739	0.0436	0.7986	51712	73422	56521.12
3617284	chr17	rs7222893	18811702	A	G	0.455	0.449	1.0	0.0336958638567256	0.0086	9.125e-05	53386	77258	58749.13
3604783	chr17	rs7223231	18811846	C	T	0.622	0.615	0.994	0.0282958691548473	0.0089	0.001405	53386	77258	58749.13
3603597	chr17	rs9903087	18812956	A	G	0.833	0.834	0.995	0.0109992854583691	0.0115	0.34	53386	77258	58749.13
3622444	chr17	rs4924945	18813160	A	G	0.455	0.449	1.0	0.0338022134084658	0.0086	8.835e-05	53386	77258	58749.13
3611457	chr17	rs9892709	18814830	T	C	0.833	0.834	0.995	0.0109992854583691	0.0115	0.339	53386	77258	58749.13
3603992	chr17	rs9891309	18814976	C	T	0.833	0.834	0.995	0.0110981866660334	0.0115	0.3373	53386	77258	58749.13
3603092	chr17	rs34523928	18815518	G	A	0.941	0.941	0.818	-0.0303973537275885	0.0202	0.1321	53386	77258	58749.13
3610646	chr17	rs9899848	18815547	T	G	0.833	0.834	0.995	0.0109992854583691	0.0115	0.3383	53386	77258	58749.13
3611840	chr17	rs11657215	18816274	C	T	0.906	0.907	0.988	0.0045994064948955	0.0148	0.7553	53386	77258	58749.13
3611569	chr17	rs35719071	18817107	C	T	0.833	0.834	0.995	0.0110981866660334	0.0115	0.3342	53386	77258	58749.13
3622761	chr17	rs113778654	18817216	C	A	0.833	0.834	0.995	0.0110981866660334	0.0115	0.3337	53386	77258	58749.13
3604472	chr17	rs62075159	18817456	C	T	0.918	0.919	0.984	-0.0469029460862576	0.0159	0.003124	53386	77258	58749.13
3615077	chr17	rs11658555	18817486	C	T	0.69	0.694	1.0	-0.0243951568347216	0.0093	0.008801	53386	77258	58749.13
3622353	chr17	rs34493015	18817662	C	G	0.833	0.834	0.995	0.0111970780932162	0.0115	0.3332	53386	77258	58749.13
3612005	chr17	rs79254184	18817965	T	A	0.927	0.927	0.992	0.0126002819757385	0.0166	0.4492	53386	77258	58749.13
3608561	chr17	rs146690247	18818125	G	A	0.985	0.984	0.653	-0.0182963622831166	0.0469	0.6956	45488	66832	50587.81
3612316	chr17	rs35341640	18818228	G	A	0.69	0.694	1.0	-0.0243951568347216	0.0093	0.008752	53386	77258	58749.13
3609701	chr17	rs6502678	18818465	A	G	0.0617	0.0618	0.992	9.99950003332973e-05	0.0181	0.9945	53386	77258	58749.13
3615381	chr17	rs62076161	18818557	T	C	0.918	0.919	0.982	-0.0471020897690825	0.0159	0.003011	53386	77258	58749.13
3599523	chr17	rs7501465	18818959	C	T	0.833	0.834	0.995	0.0108014536938559	0.0115	0.3484	53386	77258	58749.13
3607313	chr17	rs35115736	18819382	C	T	0.833	0.834	0.995	0.0108014536938559	0.0115	0.3488	53386	77258	58749.13
3604976	chr17	rs112886739	18819770	C	G	0.941	0.939	0.814	-0.0073972926304747	0.0201	0.7143	53386	77258	58749.13
3604437	chr17	rs9889420	18819985	G	A	0.833	0.834	0.995	0.0109003744682883	0.0115	0.3469	53386	77258	58749.13
3617318	chr17	rs8070707	18820457	C	T	0.607	0.613	1.0	-0.0349952529972629	0.0088	7.171e-05	53386	77258	58749.13
3619352	chr17	rs11870265	18820985	A	T	0.622	0.615	0.993	0.0280041964095973	0.0089	0.001589	53386	77258	58749.13
3609729	chr17	rs28454756	18821388	A	G	0.927	0.927	0.992	0.0121953336998771	0.0166	0.4624	53386	77258	58749.13
3610998	chr17	rs2428366	18821435	G	A	0.0622	0.0622	0.994	0.0003999200213268	0.018	0.9841	53386	77258	58749.13
3616265	chr17	rs2469862	18821825	C	T	0.0622	0.0622	0.994	0.0003999200213268	0.018	0.9809	53386	77258	58749.13
3610729	chr17	rs9911940	18822058	T	C	0.833	0.834	0.995	0.0109003744682883	0.0115	0.3447	53386	77258	58749.13
3623445	chr17	rs55673732	18822167	T	G	0.917	0.919	0.983	-0.0473956369746291	0.0158	0.002753	53386	77258	58749.13
3608044	chr17	rs72836735	18822413	G	A	0.908	0.905	0.636	0.0171029078996623	0.0186	0.3582	53386	77258	58749.13
3598374	chr17	rs2428365	18822470	G	A	0.607	0.613	0.998	-0.0352023974087295	0.0088	6.595e-05	53386	77258	58749.13
3621174	chr17	rs73304491	18822507	C	T	0.927	0.927	0.991	0.012096540947233	0.0166	0.4676	53386	77258	58749.13
3606612	chr17	rs143967551	18822587	C	T	0.956	0.96	0.9	-0.0435966737180782	0.0225	0.05289	53386	77258	58749.13
3617254	chr17	rs9892397	18823162	T	C	0.833	0.834	0.994	0.0107025231331357	0.0115	0.3535	53386	77258	58749.13
3600692	chr17	rs9891606	18823362	G	A	0.833	0.834	0.994	0.0106035827841911	0.0115	0.3572	53386	77258	58749.13
3614745	chr17	rs9893376	18823578	T	C	0.833	0.834	0.994	0.0107025231331357	0.0115	0.3553	53386	77258	58749.13
3601550	chr17	rs17718196	18823607	G	A	0.927	0.928	0.99	0.0112959597418516	0.0167	0.4967	53386	77258	58749.13
3597850	chr17	rs17842759	18823705	G	A	0.833	0.834	0.993	0.0105046326450854	0.0115	0.3626	53386	77258	58749.13
3609988	chr17	rs874637	18824552	A	G	0.833	0.834	0.993	0.0105046326450854	0.0115	0.3617	53386	77258	58749.13
3605130	chr17	rs34216376	18826253	A	G	0.906	0.907	0.986	0.0071047017299317	0.0148	0.6314	53386	77258	58749.13
3607057	chr17	rs113575362	18826289	G	A	0.927	0.927	0.989	0.012096540947233	0.0166	0.4685	53386	77258	58749.13
3608482	chr17	rs67639335	18826366	T	G	0.906	0.907	0.985	0.0071047017299317	0.0148	0.6312	53386	77258	58749.13
3605005	chr17	rs62076164	18827391	C	T	0.917	0.919	0.978	-0.0471964348309747	0.0159	0.002964	53386	77258	58749.13
3608123	chr17	rs146275587	18827460	C	T	0.98	0.979	0.644	0.0102968054773682	0.0383	0.7881	52540	74955	57602.89
3621779	chr17	rs16964785	18827673	G	A	0.956	0.96	0.896	-0.0449973659307358	0.0225	0.04575	53386	77258	58749.13
3614209	chr17	rs11655553	18827791	C	G	0.906	0.907	0.985	0.0066975214477213	0.0148	0.6495	53386	77258	58749.13
3609995	chr17	rs8080032	18827793	C	A	0.0622	0.0622	0.984	0.0	0.0181	0.999	53386	77258	58749.13
3620764	chr17	rs11651202	18827910	T	C	0.833	0.834	0.992	0.0106035827841911	0.0116	0.3574	53386	77258	58749.13
3604248	chr17	rs117607818	18828406	C	T	0.944	0.943	0.604	0.0485996698360624	0.0242	0.04415	53386	77258	58749.13
3619917	chr17	rs11656953	18828703	G	A	0.906	0.907	0.984	0.0067968490002727	0.0148	0.6456	53386	77258	58749.13
3610331	chr17	rs2469841	18829245	T	C	0.154	0.158	0.757	-0.0104039337153929	0.0137	0.4485	53386	77258	58749.13
3619594	chr17	rs34817137	18829263	A	G	0.906	0.907	0.984	0.0067968490002727	0.0148	0.6447	53386	77258	58749.13
3602092	chr17	rs34180000	18829280	T	C	0.906	0.907	0.984	0.0064988367398296	0.0148	0.6621	53386	77258	58749.13
3619174	chr17	rs34235652	18829386	A	G	0.906	0.907	0.984	0.0067968490002727	0.0148	0.6445	53386	77258	58749.13
3612942	chr17	rs11652294	18830033	G	A	0.062	0.0621	0.98	0.0006997551142732	0.0182	0.968	53386	77258	58749.13
3623482	chr17	rs11657284	18830123	T	G	0.833	0.834	0.991	0.0107025231331357	0.0116	0.355	53386	77258	58749.13
3599009	chr17	rs966811	18830287	G	A	0.733	0.734	0.974	-0.0189993500097828	0.0099	0.05426	53386	77258	58749.13
3608894	chr17	rs9905208	18830668	C	T	0.833	0.834	0.991	0.0105046326450854	0.0116	0.3635	53386	77258	58749.13
3610648	chr17	rs11653609	18831006	G	A	0.906	0.907	0.982	0.0067968490002727	0.0148	0.6474	53386	77258	58749.13
3617111	chr17	rs11658590	18831252	T	C	0.906	0.907	0.981	0.0044998604248922	0.0149	0.7634	53386	77258	58749.13
3612692	chr17	rs1737947	18831432	A	G	0.689	0.694	0.994	-0.0240980393840575	0.0093	0.009754	53386	77258	58749.13
3621567	chr17	rs2891982	18833062	C	T	0.906	0.907	0.981	0.0071047017299317	0.0148	0.6342	53386	77258	58749.13
3603823	chr17	rs9900835	18833612	A	G	0.833	0.834	0.988	0.0105046326450854	0.0116	0.3629	53386	77258	58749.13
3614174	chr17	rs1634411	18833810	C	T	0.624	0.617	0.988	0.0288983900426488	0.0089	0.001148	53386	77258	58749.13
3607819	chr17	rs1801755	18834021	T	C	0.927	0.927	0.983	0.0115035793834154	0.0167	0.4902	53386	77258	58749.13
3621691	chr17	rs35611268	18834137	A	T	0.906	0.907	0.98	0.0068961666878413	0.0148	0.6401	53386	77258	58749.13
3609568	chr17	rs6846	18834258	G	T	0.833	0.834	0.988	0.0105046326450854	0.0116	0.3633	53386	77258	58749.13
3605064	chr17	rs1044787	18834552	A	G	0.927	0.927	0.982	0.0117012723076411	0.0167	0.4851	53386	77258	58749.13
3606015	chr17	rs11654503	18835238	T	C	0.833	0.834	0.986	0.0106035827841911	0.0116	0.3606	53386	77258	58749.13
3609164	chr17	rs58773775	18835250	C	T	0.927	0.927	0.98	0.012096540947233	0.0167	0.4677	53386	77258	58749.13
3609435	chr17	rs1634409	18836177	C	T	0.625	0.617	0.986	0.029296631955588	0.0089	0.001011	53386	77258	58749.13
3607260	chr17	rs187185688	18836602	C	T	0.983	0.983	0.776	0.0062007356416035	0.039	0.8742	50629	73294	55656.3
3599364	chr17	rs9903710	18837288	C	G	0.927	0.927	0.979	0.0119977384336167	0.0167	0.4735	53386	77258	58749.13
3610960	chr17	rs77319122	18837308	C	G	0.966	0.965	0.621	0.0708032317954	0.0298	0.01755	53386	77258	58749.13
3616046	chr17	rs113505219	18838026	G	C	0.928	0.928	0.975	0.0117012723076411	0.0168	0.4854	53386	77258	58749.13
3598892	chr17	rs1625912	18838080	T	C	0.624	0.617	0.986	0.0280041964095973	0.0089	0.001698	53386	77258	58749.13
3604921	chr17	rs11658521	18838306	T	C	0.833	0.834	0.982	0.0109003744682883	0.0116	0.3488	53386	77258	58749.13
3603926	chr17	rs9914107	18838613	T	C	0.833	0.834	0.982	0.0109992854583691	0.0116	0.3442	53386	77258	58749.13
3620359	chr17	rs186180864	18839026	C	T	0.972	0.974	0.814	-0.111602176581302	0.0294	0.0001483	53386	77258	58749.13
3602821	chr17	rs62076165	18839079	C	A	0.971	0.97	0.812	-0.0275973271921043	0.0283	0.3289	53386	77258	58749.13
3618875	chr17	rs56964223	18839339	G	A	0.833	0.834	0.981	0.0110981866660334	0.0116	0.3417	53386	77258	58749.13
3617244	chr17	rs2473655	18839419	T	C	0.0607	0.0607	0.96	0.0021975835434872	0.0186	0.9055	53386	77258	58749.13
3598093	chr17	rs190881468	18839890	C	T	0.983	0.983	0.777	0.0071047017299317	0.0391	0.8548	50629	73294	55656.3
3602730	chr17	rs1737944	18840433	G	A	0.629	0.622	0.983	0.0274011363479391	0.0089	0.002213	53386	77258	58749.13
3602149	chr17	rs113259039	18841145	G	A	0.928	0.928	0.971	0.0117012723076411	0.0169	0.4869	53386	77258	58749.13
3601222	chr17	rs111823450	18841320	G	A	0.928	0.928	0.971	0.0118989261570991	0.0169	0.4796	53386	77258	58749.13
3604467	chr17	rs1737943	18841590	C	T	0.628	0.621	0.981	0.0274011363479391	0.009	0.002223	53386	77258	58749.13
3613535	chr17	rs2472695	18841826	T	C	0.0605	0.0607	0.959	0.0002999550089979	0.0186	0.9882	53386	77258	58749.13
3616112	chr17	rs77663119	18842066	C	T	0.983	0.984	0.787	-0.0867023338392929	0.0435	0.04628	43305	58206	46728.44
3609883	chr17	rs2428380	18843089	C	A	0.733	0.734	0.967	-0.0187038311937836	0.0099	0.05789	53386	77258	58749.13
3597829	chr17	rs1859083	18843306	G	A	0.522	0.527	0.994	-0.0137034650584925	0.0086	0.1116	53386	77258	58749.13
3612869	chr17	rs113200526	18843629	G	T	0.928	0.928	0.969	0.0127977582298607	0.0169	0.4466	53386	77258	58749.13
3611934	chr17	rs146004765	18843745	G	A	0.956	0.96	0.881	-0.0456984484517478	0.0227	0.04398	53386	77258	58749.13
3615465	chr17	rs56380918	18844142	A	T	0.905	0.906	0.963	0.0077995046323818	0.015	0.6034	53386	77258	58749.13
3605998	chr17	rs34078852	18844189	A	G	0.905	0.906	0.962	0.0077995046323818	0.015	0.6016	53386	77258	58749.13
3623376	chr17	rs1737942	18844467	A	G	0.522	0.527	0.992	-0.0136020904182857	0.0086	0.1163	53386	77258	58749.13
3614647	chr17	rs1634424	18844469	G	A	0.522	0.527	0.991	-0.0135007260538548	0.0086	0.1174	53386	77258	58749.13
3621647	chr17	rs1737941	18844664	T	G	0.539	0.534	0.993	0.0128964817350202	0.0086	0.134	53386	77258	58749.13
3614691	chr17	rs1634423	18844736	C	T	0.539	0.534	0.993	0.0131037693769772	0.0086	0.1302	53386	77258	58749.13
3599183	chr17	rs1634422	18845075	C	T	0.54	0.535	0.99	0.013202462677756	0.0087	0.1275	53386	77258	58749.13
3606545	chr17	rs1737940	18845320	T	G	0.371	0.367	0.982	0.0213993910058902	0.009	0.01722	53386	77258	58749.13
3616173	chr17	rs12946921	18845405	G	A	0.986	0.986	0.719	-0.0023026490626755	0.0474	0.9618	43661	62493	48076.16
3614812	chr17	rs113507066	18846300	G	A	0.928	0.928	0.961	0.0128964817350202	0.0169	0.4446	53386	77258	58749.13
3616030	chr17	rs4924946	18846525	A	T	0.372	0.367	0.979	0.0219962978718961	0.009	0.01429	53386	77258	58749.13
3600814	chr17	rs4924947	18846818	T	C	0.372	0.367	0.977	0.0217027816432335	0.009	0.0158	53386	77258	58749.13
3610378	chr17	rs11658402	18847039	G	T	0.971	0.973	0.836	-0.0252049938352247	0.0284	0.3747	53386	77258	58749.13
3621407	chr17	rs112438007	18847169	A	G	0.927	0.927	0.957	0.012096540947233	0.0169	0.4737	53386	77258	58749.13
3621132	chr17	rs1737939	18848023	A	G	0.438	0.434	0.962	0.0177023841130051	0.0088	0.04497	53386	77258	58749.13
3607498	chr17	rs2472694	18848498	G	A	0.738	0.739	0.953	-0.0182963622831166	0.01	0.06778	53386	77258	58749.13
3618830	chr17	rs11656760	18851012	G	A	0.929	0.929	0.943	0.001998002662673	0.0172	0.9065	53386	77258	58749.13
3599542	chr17	rs11656765	18851067	G	T	0.929	0.929	0.941	0.0021975835434872	0.0173	0.8976	53386	77258	58749.13
3613231	chr17	rs78930308	18851312	C	G	0.983	0.982	0.747	-0.0055956263571598	0.0393	0.8859	49918	70683	54701.98
3599427	chr17	rs151132219	18851325	C	T	0.979	0.98	0.802	-0.0187955345843259	0.0338	0.5789	52706	75118	57767.38
3598381	chr17	rs1634421	18851326	G	A	0.633	0.626	0.908	0.029296631955588	0.0093	0.00171	53386	77258	58749.13
3607865	chr17	rs150315823	18851467	G	A	0.986	0.987	0.774	-0.124101706477067	0.053	0.0193	34941	46660	37633.76
3616067	chr17	rs73981210	18851586	C	T	0.929	0.929	0.927	0.0028958031120254	0.0174	0.8697	53386	77258	58749.13
3606183	chr17	rs1611882	18851959	T	C	0.547	0.542	0.902	0.0238044133801613	0.0091	0.008737	53386	77258	58749.13
3609768	chr17	rs1634420	18852021	G	T	0.626	0.619	0.904	0.0280041964095973	0.0093	0.002689	53386	77258	58749.13
3604274	chr17	rs1634419	18852205	G	A	0.627	0.621	0.903	0.0266029817945341	0.0093	0.004417	53386	77258	58749.13
3599112	chr17	rs35140082	18852309	C	T	0.986	0.987	0.71	-0.0206007457079636	0.0496	0.6779	40481	57797	44467.73
3621351	chr17	rs1555142	18852800	T	C	0.345	0.343	0.934	0.0185960172820726	0.0094	0.04745	53386	77258	58749.13
3617493	chr17	rs139177740	18853077	C	T	0.986	0.985	0.645	-0.0031048149534787	0.0485	0.9494	44529	65961	49679.63
3599031	chr17	rs1634418	18853178	A	G	0.757	0.758	0.849	-0.0166986496230515	0.0109	0.1252	53386	77258	58749.13
3598177	chr17	rs146446428	18853692	G	A	0.988	0.987	0.644	0.0481995135792341	0.0604	0.4246	32781	46449	36091.25
3621977	chr17	rs1634417	18853855	A	C	0.702	0.707	0.687	-0.0212951405401588	0.0114	0.06292	53386	77258	58749.13
3608922	chr17	rs78454997	18853922	G	T	0.896	0.894	0.688	0.0234039777790161	0.017	0.169	53386	77258	58749.13
3611700	chr17	rs146835614	18854064	T	C	0.881	0.878	0.711	0.0446960805488528	0.0158	0.004603	53386	77258	58749.13
3619484	chr17	rs1634416	18854872	C	T	0.884	0.881	0.724	0.0467977043485401	0.0158	0.003106	53386	77258	58749.13
3605791	chr17	rs2073078	18855486	G	A	0.909	0.908	0.731	0.0273038345273452	0.0176	0.1202	53386	77258	58749.13
3606857	chr17	rs2076562	18855611	T	C	0.385	0.381	0.874	0.0020977980821461	0.0095	0.8285	53386	77258	58749.13
3623432	chr17	rs2258367	18855807	G	C	0.0979	0.0933	0.823	0.0349037160078804	0.0162	0.03119	53386	77258	58749.13
3617332	chr17	rs7216663	18855987	C	A	0.885	0.882	0.734	0.0456996792509903	0.0158	0.003803	53386	77258	58749.13
3614594	chr17	rs2428379	18856320	T	C	0.0945	0.0898	0.829	0.0399031725325864	0.0165	0.01573	53386	77258	58749.13
3619421	chr17	rs2472693	18856871	A	G	0.209	0.211	0.635	-0.0235962138551867	0.0134	0.07741	53386	77258	58749.13
3618851	chr17	rs4924949	18856896	G	A	0.528	0.525	0.75	0.001598721363697	0.0101	0.87	53386	77258	58749.13
3623500	chr17	rs1634413	18857163	G	A	0.59	0.587	0.803	0.0100988346774146	0.0098	0.3027	53386	77258	58749.13
3601605	chr17	rs9903337	18858057	T	C	0.949	0.951	0.916	-0.0115969858456632	0.0207	0.5741	53386	77258	58749.13
3608924	chr17	rs2472692	18859018	A	G	0.0916	0.0918	0.969	-0.0114958245134845	0.0152	0.4473	53386	77258	58749.13
3617346	chr17	rs11653983	18859611	G	A	0.602	0.602	0.89	-0.0114958245134845	0.0093	0.2178	53386	77258	58749.13
3618592	chr17	rs2469842	18859699	A	G	0.0974	0.0966	0.953	-0.0062998021485279	0.0149	0.6737	53386	77258	58749.13
3616417	chr17	rs2428378	18859885	T	G	0.0921	0.0922	0.965	-0.0114047880634385	0.0152	0.4522	53386	77258	58749.13
3622665	chr17	rs2469843	18860237	A	G	0.0919	0.092	0.963	-0.0111013930711739	0.0152	0.4665	53386	77258	58749.13
3599811	chr17	rs2472691	18860763	T	G	0.462	0.459	0.864	0.0150954876453349	0.0093	0.1034	53386	77258	58749.13
3601164	chr17	rs111327204	18861009	C	T	0.976	0.976	0.598	0.047799197133273	0.0363	0.1871	52841	75249	57900.31
3610586	chr17	rs2074276	18863105	C	T	0.539	0.541	0.892	-0.0055956263571598	0.0091	0.5413	53386	77258	58749.13
3615514	chr17	rs75454068	18863480	G	C	0.976	0.975	0.594	0.0458047599004855	0.036	0.2041	52841	75249	57900.31
3598725	chr17	rs2074275	18863672	G	A	0.698	0.699	0.855	-0.0196008476550609	0.0101	0.05201	53386	77258	58749.13
3621330	chr17	rs2074274	18863979	G	C	0.965	0.966	0.884	-0.0218980211012161	0.0254	0.3879	53200	76329	58439.19
3617203	chr17	rs2257609	18865181	A	G	0.479	0.48	0.893	-0.0069037763167944	0.0091	0.4448	53386	77258	58749.13
3603654	chr17	rs62076169	18865283	G	T	0.909	0.907	0.794	0.0270021387025708	0.0168	0.1073	53386	77258	58749.13
3604387	chr17	rs2469844	18866129	G	A	0.637	0.638	0.864	-0.0137034650584925	0.0096	0.1529	53386	77258	58749.13
3613426	chr17	rs2469845	18866285	A	C	0.421	0.422	0.885	-0.0073972926304747	0.0092	0.4225	53386	77258	58749.13
3622540	chr17	rs2469846	18866404	C	T	0.728	0.73	0.833	-0.0251024465608414	0.0106	0.01786	53386	77258	58749.13
3614105	chr17	rs73306439	18866861	G	T	0.959	0.959	0.898	0.0102968054773682	0.0229	0.6518	53386	77258	58749.13
3620860	chr17	rs2469847	18867127	T	C	0.851	0.855	0.796	-0.036798848237098	0.0136	0.006693	53386	77258	58749.13
3604904	chr17	rs17718627	18868069	A	G	0.959	0.958	0.814	-0.0006001800720324	0.0242	0.9809	53386	77258	58749.13
3605989	chr17	rs137876395	18868486	G	A	0.982	0.983	0.607	-0.130997462880714	0.0428	0.002223	52411	75059	57439.61
3621616	chr17	rs2428377	18868773	T	C	0.419	0.419	0.893	-0.0087985943563496	0.0092	0.3416	53386	77258	58749.13
3607965	chr17	rs143204573	18868877	G	A	0.977	0.977	0.834	0.0264958638039652	0.0316	0.4016	52978	76825	58329.0
3622583	chr17	rs2428376	18869484	T	A	0.419	0.42	0.893	-0.0091012913892029	0.0092	0.3206	53386	77258	58749.13
3623324	chr17	rs11652123	18870524	G	C	0.472	0.471	0.904	-0.0057967688471774	0.0091	0.5218	53386	77258	58749.13
3620081	chr17	rs4924950	18870528	A	G	0.925	0.926	0.66	0.0009995003330834	0.0202	0.9599	53386	77258	58749.13
3618572	chr17	rs181968915	18871927	C	T	0.986	0.987	0.843	-0.033701571673015	0.044	0.4436	46120	66570	50789.62
3623742	chr17	rs8415	18872337	T	C	0.478	0.478	0.908	-0.0098988321792475	0.009	0.2741	53386	77258	58749.13
3601215	chr17	rs2074273	18872521	A	G	0.946	0.946	0.924	-0.0052035148315978	0.0198	0.7936	53386	77258	58749.13
3597964	chr17	rs2074272	18872581	C	T	0.949	0.95	0.928	-0.0046005663955682	0.0204	0.8233	53386	77258	58749.13
3613902	chr17	rs148877718	18873277	T	C	0.988	0.987	0.671	0.0454990400712183	0.057	0.4253	39481	51970	42480.59
3610418	chr17	rs3751970	18873849	G	C	0.946	0.946	0.93	-0.0028039273327342	0.0197	0.8854	53386	77258	58749.13
3615131	chr17	rs3751969	18873905	A	G	0.946	0.946	0.929	-0.0039979812872983	0.0197	0.8379	53386	77258	58749.13
3611799	chr17	rs916823	18874720	C	G	0.422	0.422	0.906	-0.0088994831870327	0.0091	0.3272	53386	77258	58749.13
3610958	chr17	rs138715863	18874965	C	T	0.987	0.987	0.798	-0.0542978034078492	0.0505	0.2823	39353	54272	42955.69
3598258	chr17	rs2428375	18875771	C	T	0.621	0.622	0.913	-0.0120017335415971	0.0093	0.1955	53386	77258	58749.13
3614233	chr17	rs148805314	18876566	C	T	0.977	0.977	0.847	0.0259016375226531	0.0313	0.4089	53386	77258	58749.13
3620057	chr17	rs17842752	18876596	A	C	0.949	0.95	0.949	-0.003596459514405	0.0201	0.8588	53386	77258	58749.13
3607744	chr17	rs8065967	18877447	G	A	0.479	0.479	0.923	-0.0086977157031958	0.0089	0.3319	53386	77258	58749.13
3606648	chr17	rs2259660	18878774	G	A	0.479	0.479	0.925	-0.009000382197299	0.0089	0.3148	53386	77258	58749.13
3606004	chr17	rs2469858	18879371	A	G	0.422	0.422	0.916	-0.008395140788382	0.0091	0.356	53386	77258	58749.13
3605472	chr17	rs2472718	18879423	A	C	0.479	0.479	0.928	-0.0087985943563496	0.0089	0.3267	53386	77258	58749.13
3622966	chr17	rs2472717	18879649	C	T	0.484	0.484	0.929	-0.007095110875924	0.0089	0.4239	53386	77258	58749.13
3619912	chr17	rs2472716	18879761	G	A	0.428	0.428	0.92	-0.0085968472255182	0.009	0.342	53386	77258	58749.13
3614640	chr17	rs2472715	18880268	C	A	0.617	0.617	0.909	-0.0115969858456632	0.0093	0.2107	53386	77258	58749.13
3612407	chr17	rs2469860	18880661	T	C	0.419	0.42	0.916	-0.0095050300143049	0.0091	0.2971	53386	77258	58749.13
3615923	chr17	rs2074271	18882214	G	A	0.948	0.949	0.918	-0.003596459514405	0.0202	0.8575	53386	77258	58749.13
3612862	chr17	rs2074270	18882446	T	C	0.406	0.407	0.896	-0.0099998320783335	0.0092	0.2775	53386	77258	58749.13
3608453	chr17	rs62076201	18883659	C	T	0.974	0.974	0.734	-0.0203047533403643	0.0316	0.5209	53386	77258	58749.13
3617515	chr17	rs78197087	18885630	C	T	0.965	0.965	0.701	0.009197572354042	0.0281	0.7432	53386	77258	58749.13
3617973	chr17	rs77283946	18886281	C	A	0.976	0.976	0.799	0.0133998200630165	0.0316	0.6721	53235	76865	58549.61
3618021	chr17	rs17842754	18889794	C	T	0.877	0.877	0.913	0.0062007356416035	0.0138	0.653	53386	77258	58749.13
3609231	chr17	rs8070758	18890762	T	C	0.875	0.876	0.923	0.0033045340083004	0.0136	0.8063	53386	77258	58749.13
3618039	chr17	rs9901327	18891318	G	T	0.876	0.877	0.92	0.0045994064948955	0.0137	0.7378	53386	77258	58749.13
3616566	chr17	rs117665208	18892656	G	A	0.98	0.98	0.585	-0.0264979913062283	0.0409	0.5171	53386	77258	58749.13
3618772	chr17	rs9916099	18893215	A	C	0.868	0.868	0.904	0.0043007385516922	0.0134	0.7468	53386	77258	58749.13
3607811	chr17	rs77322846	18893514	C	G	0.983	0.982	0.865	-0.0418016408837633	0.0382	0.2742	46765	67864	51583.96
3620254	chr17	rs79961268	18894598	G	C	0.968	0.968	0.919	0.0105046326450854	0.0258	0.683	53305	76935	58619.61
3598550	chr17	rs62076203	18894656	T	G	0.909	0.909	0.894	-0.000200020002667	0.0159	0.9916	53386	77258	58749.13
3620602	chr17	rs116036225	18894981	T	C	0.908	0.908	0.892	-0.0014009809156281	0.0158	0.9297	53386	77258	58749.13
3623389	chr17	rs62076204	18896212	A	G	0.908	0.908	0.889	0.001099395443301	0.0159	0.9435	53386	77258	58749.13
3613188	chr17	rs886284	18896297	C	G	0.909	0.909	0.891	0.0002999550089979	0.0159	0.9851	53386	77258	58749.13
3616771	chr17	rs886283	18896380	G	A	0.876	0.876	0.904	0.0052959516591825	0.0138	0.6987	53386	77258	58749.13
3617285	chr17	rs9891821	18897017	C	G	0.875	0.876	0.902	0.0036034995896235	0.0138	0.7963	53386	77258	58749.13
3604021	chr17	rs77721749	18897130	T	G	0.961	0.961	0.619	-0.0016012813669738	0.0285	0.9547	53386	77258	58749.13
3602831	chr17	rs79524186	18897299	C	T	0.967	0.967	0.91	0.0100988346774146	0.0257	0.6947	53305	76935	58619.61
3600356	chr17	rs12451868	18897338	C	G	0.875	0.876	0.899	0.0035038543266769	0.0138	0.8014	53386	77258	58749.13
3620959	chr17	rs2472712	18897672	G	A	0.464	0.465	0.793	-0.002002002670673	0.0098	0.8416	53386	77258	58749.13
3598198	chr17	rs62072660	18897719	G	C	0.909	0.911	0.81	-0.0018016219466282	0.0168	0.9166	53386	77258	58749.13
3601991	chr17	rs2472711	18898000	T	G	0.35	0.349	0.732	-0.0058973552660839	0.0106	0.5791	53386	77258	58749.13
3620345	chr17	rs28810084	18898511	G	A	0.885	0.888	0.844	-0.0160988945897493	0.0149	0.2785	53386	77258	58749.13
3620009	chr17	rs28896808	18898537	A	G	0.877	0.88	0.841	-0.0158042315449673	0.0145	0.2737	53386	77258	58749.13
3613991	chr17	rs73981273	18899374	A	G	0.974	0.975	0.874	0.0168964476597299	0.0298	0.57	53386	77258	58749.13
3602329	chr17	rs73306492	18899409	A	G	0.974	0.975	0.868	0.016296487966892	0.0296	0.581	53386	77258	58749.13
3621148	chr17	rs6502681	18900788	C	T	0.857	0.86	0.855	-0.0095958936734469	0.0135	0.475	53386	77258	58749.13
3619073	chr17	rs73981276	18900866	G	A	0.975	0.976	0.88	0.012096540947233	0.0303	0.6892	53386	77258	58749.13
3622282	chr17	rs73981278	18901167	T	C	0.974	0.976	0.885	0.0134984841513417	0.0297	0.6502	53386	77258	58749.13
3614930	chr17	rs73981280	18901487	G	C	0.98	0.981	0.878	0.012096540947233	0.0341	0.7213	52411	73855	57249.99
3614045	chr17	rs73981281	18901488	G	A	0.98	0.981	0.881	0.0116024307308398	0.034	0.7329	52411	73855	57249.99
3618836	chr17	rs8076485	18902464	A	G	0.972	0.974	0.894	0.0078987227933553	0.0286	0.7825	53386	77258	58749.13
3620744	chr17	rs8077103	18902792	C	A	0.978	0.979	0.887	0.0048979852621919	0.0324	0.8804	52535	74356	57448.78
3603139	chr17	rs8064539	18903576	T	C	0.972	0.974	0.9	0.0063994795805678	0.0285	0.8219	53386	77258	58749.13
3601226	chr17	rs73981285	18904431	T	C	0.974	0.975	0.904	0.0129951954948113	0.0294	0.657	53386	77258	58749.13
3622748	chr17	rs7211874	18904830	A	G	0.972	0.974	0.91	0.0068961666878413	0.0284	0.8067	53386	77258	58749.13
3606337	chr17	rs117564298	18905118	G	A	0.988	0.987	0.657	0.0871955266996978	0.0647	0.1777	29032	43930	32252.37
3621101	chr17	rs7216681	18905375	A	G	0.848	0.852	0.868	-0.0076995657264405	0.0131	0.555	53386	77258	58749.13
3599119	chr17	rs116139938	18906041	G	T	0.962	0.962	0.854	-0.0411970648503382	0.0245	0.09236	53386	77258	58749.13
3623847	chr17	rs115250081	18906042	C	T	0.962	0.962	0.855	-0.0414993071780289	0.0245	0.08971	53386	77258	58749.13
3615524	chr17	rs2074283	18907029	A	G	0.972	0.974	0.916	0.0072039888485025	0.0282	0.8	53386	77258	58749.13
3622310	chr17	rs885675	18907673	G	C	0.848	0.852	0.875	-0.0074980401773571	0.013	0.5663	53386	77258	58749.13
3616056	chr17	rs731996	18907773	T	G	0.341	0.341	0.874	-0.0186019483996616	0.0098	0.05765	53386	77258	58749.13
3598669	chr17	rs57881452	18907934	G	A	0.975	0.976	0.913	0.0126002819757385	0.0292	0.6656	53386	77258	58749.13
3603595	chr17	rs11868888	18908189	A	G	0.849	0.852	0.876	-0.0074980401773571	0.013	0.564	53386	77258	58749.13
3613381	chr17	rs73982610	18908760	G	A	0.974	0.975	0.914	0.0116024307308398	0.0291	0.69	53386	77258	58749.13
3618553	chr17	rs7218780	18908879	G	A	0.961	0.961	0.873	-0.0404991299799539	0.024	0.09141	53386	77258	58749.13
3605612	chr17	rs7218569	18909043	A	G	0.849	0.852	0.879	-0.0074980401773571	0.013	0.5664	53386	77258	58749.13
3616601	chr17	rs76319158	18909269	C	T	0.961	0.961	0.873	-0.0413950753663857	0.024	0.08404	53386	77258	58749.13
3600273	chr17	rs12453564	18910811	A	G	0.849	0.853	0.873	-0.0081027387031859	0.0131	0.5354	53386	77258	58749.13
3606113	chr17	rs140071836	18911086	T	C	0.963	0.963	0.881	-0.0433982268254708	0.0244	0.07535	53386	77258	58749.13
3622913	chr17	rs2428373	18911386	T	C	0.148	0.153	0.907	-0.048896169787829	0.0127	0.0001234	53386	77258	58749.13
3600343	chr17	rs111527967	18912267	G	A	0.986	0.985	0.815	0.0320024161254944	0.0424	0.4515	48241	64867	52219.63
3614178	chr17	rs9899204	18912271	C	T	0.884	0.887	0.861	-0.0153979421800967	0.0147	0.2949	53386	77258	58749.13
3609151	chr17	rs73308408	18913112	A	G	0.876	0.878	0.859	-0.0144032303107437	0.0142	0.3116	53386	77258	58749.13
3604891	chr17	rs28463694	18913416	G	A	0.884	0.887	0.862	-0.0143017847108596	0.0146	0.3275	53386	77258	58749.13
3603228	chr17	rs8070971	18913742	T	C	0.881	0.884	0.86	-0.0144032303107437	0.0145	0.3214	53386	77258	58749.13
3599394	chr17	rs60797930	18913767	C	T	0.98	0.981	0.913	-0.0059979518036359	0.0343	0.8602	49404	70182	53986.08
3601887	chr17	rs118029327	18914127	C	T	0.966	0.967	0.621	-0.0442967745820927	0.0308	0.1494	53386	77258	58749.13
3622302	chr17	rs2428372	18914445	G	A	0.219	0.222	0.925	-0.0316041926269978	0.0109	0.0038	53386	77258	58749.13
3614235	chr17	rs62072662	18914460	G	A	0.987	0.987	0.768	-0.0442967745820927	0.0489	0.3651	44898	60686	48857.08
3616573	chr17	rs2472710	18914567	C	G	0.157	0.162	0.925	-0.0476997588774203	0.0123	0.000111	53386	77258	58749.13
3616368	chr17	rs77198150	18914630	G	A	0.987	0.988	0.557	-0.131704490997428	0.0587	0.02491	41713	57972	45252.21
3619678	chr17	rs11654290	18914670	G	A	0.844	0.841	0.771	0.001598721363697	0.0136	0.9047	53386	77258	58749.13
3601988	chr17	rs2428371	18914688	G	A	0.273	0.276	0.891	-0.0267958227871631	0.0103	0.009298	53386	77258	58749.13
3615537	chr17	rs76921635	18914725	G	A	0.961	0.961	0.892	-0.0418954871740363	0.0237	0.07754	53317	76982	58638.73
3600369	chr17	rs2472709	18914778	C	T	0.347	0.346	0.874	-0.0149004625639624	0.0098	0.1259	53386	77258	58749.13
3621879	chr17	rs138749087	18915263	C	T	0.981	0.981	0.615	0.0089002747867194	0.0404	0.826	53386	77258	58749.13
3601134	chr17	rs2428370	18916330	G	A	0.231	0.234	0.921	-0.028399474521698	0.0107	0.007956	53386	77258	58749.13
3609565	chr17	rs2472708	18917237	A	G	0.132	0.135	0.992	-0.0521041493573948	0.0128	4.663e-05	53386	77258	58749.13
3608768	chr17	rs2472707	18917324	A	G	0.108	0.113	0.996	-0.0615031325940498	0.0138	8.196e-06	53386	77258	58749.13
3620723	chr17	rs35475444	18917437	C	T	0.914	0.914	0.775	-0.013004189135254	0.0174	0.4562	53386	77258	58749.13
3602246	chr17	rs2428369	18917513	A	G	0.107	0.112	0.992	-0.0605996221289296	0.0139	1.314e-05	53386	77258	58749.13
3623755	chr17	rs185370046	18917903	G	A	0.987	0.987	0.899	0.0363029992242924	0.0471	0.4417	39190	54600	42601.44
3615787	chr17	rs2074280	18917915	C	T	0.139	0.143	0.979	-0.0486021818392175	0.0125	0.0001087	53386	77258	58749.13
3599071	chr17	rs28526726	18918258	C	G	0.162	0.165	0.976	-0.0411970648503382	0.0118	0.0005087	53386	77258	58749.13
3612035	chr17	rs2074279	18918396	G	C	0.977	0.978	0.923	-0.0156010662286512	0.0306	0.6099	52833	76136	58081.07
3613690	chr17	rs57046835	18919654	C	T	0.977	0.978	0.92	-0.0144032303107437	0.0307	0.6382	52833	76136	58081.07
3617347	chr17	rs117456554	18921684	C	T	0.973	0.974	0.571	-0.0757046307503157	0.0355	0.03308	53386	77258	58749.13
3616228	chr17	rs61125125	18922492	A	G	0.977	0.978	0.92	-0.0099998320783335	0.0311	0.7484	52833	76136	58081.07
3609805	chr17	rs12603640	18922970	G	C	0.977	0.978	0.92	-0.0098988321792475	0.0311	0.7502	52833	76136	58081.07
3615781	chr17	rs12604020	18923180	C	T	0.977	0.978	0.92	-0.0098988321792475	0.0311	0.7494	52833	76136	58081.07
3610475	chr17	rs117355297	18923681	C	T	0.967	0.967	0.893	-0.0193969096107316	0.0257	0.451	53386	77258	58749.13
3621652	chr17	rs1624825	18923818	G	A	0.201	0.205	0.954	-0.0440981887217984	0.011	6.481e-05	53386	77258	58749.13
3605627	chr17	rs1621499	18924188	G	A	0.143	0.148	0.955	-0.050104527566688	0.0125	6.483e-05	53386	77258	58749.13
3606423	chr17	rs143618306	18924389	G	A	0.987	0.987	0.848	-0.0122041688389067	0.0448	0.7849	46460	67306	51330.48
3602012	chr17	rs144628398	18926153	T	G	0.979	0.98	0.642	-0.123999819876765	0.038	0.001089	52792	75896	58019.06
3618665	chr17	rs115496750	18926545	A	G	0.979	0.979	0.906	0.0002999550089979	0.0319	0.9931	52833	76136	58081.07
3619226	chr17	rs2074277	18926943	G	A	0.973	0.975	0.898	0.0052959516591825	0.0289	0.8533	53330	77032	58659.37
3610512	chr17	rs78368288	18927232	A	C	0.972	0.973	0.908	0.0061013488579762	0.0279	0.827	53386	77258	58749.13
3610107	chr17	rs111811667	18927951	A	C	0.973	0.97	0.831	0.0860033691203572	0.0285	0.002568	53386	77258	58749.13
3612258	chr17	rs80209928	18927996	T	C	0.972	0.973	0.908	0.0053954185169075	0.0279	0.8479	53386	77258	58749.13
3601397	chr17	rs72639204	19138174	T	C	0.814	0.808	0.934	0.0592024345167419	0.0115	2.513e-07	53386	77258	58749.13
3605707	chr17	rs57433322	19141582	C	G	0.885	0.878	0.939	0.0830995691695741	0.0139	1.992e-09	53386	77258	58749.13
3607219	chr17	rs7219944	19141943	C	T	0.984	0.984	0.941	0.0109003744682883	0.0493	0.8255	28919	41112	31813.7
3610186	chr17	rs959071	19142226	C	T	0.869	0.863	0.946	0.0750981960059311	0.0132	1.131e-08	53386	77258	58749.13
3622968	chr17	rs117432708	19142448	C	A	0.956	0.958	0.674	-0.0408949138454712	0.0258	0.1131	53386	77258	58749.13
3599626	chr17	rs2013949	19142545	C	A	0.885	0.878	0.94	0.0821973079313746	0.0138	2.791e-09	53386	77258	58749.13
3600865	chr17	rs1027872	19143510	G	A	0.984	0.984	0.944	0.0127977582298607	0.0492	0.7945	28919	41112	31813.7
3613560	chr17	rs8065470	19143614	A	C	0.885	0.878	0.942	0.0818011606883997	0.0138	3.173e-09	53386	77258	58749.13
3606422	chr17	rs72836760	19144055	G	T	0.946	0.946	0.909	0.0044003044444822	0.02	0.8265	53386	77258	58749.13
3618244	chr17	rs7214668	19145270	A	G	0.984	0.984	0.945	0.012096540947233	0.0493	0.8067	28919	41112	31813.7
3602942	chr17	rs8076509	19145932	G	A	0.984	0.984	0.947	0.0112959597418516	0.0491	0.8179	28919	41112	31813.7
3608069	chr17	rs4924957	19147130	G	T	0.984	0.984	0.948	0.0119977384336167	0.0491	0.8066	28919	41112	31813.7
3615397	chr17	rs4924958	19147194	T	G	0.984	0.984	0.948	0.0119977384336167	0.0491	0.8068	28919	41112	31813.7
3621541	chr17	rs4073003	19148305	A	G	0.869	0.863	0.95	0.0752002325629352	0.0131	9.973e-09	53386	77258	58749.13
3617858	chr17	rs72836761	19148607	C	T	0.946	0.946	0.913	0.0044998604248922	0.02	0.8236	53386	77258	58749.13
3598393	chr17	rs7225740	19149835	A	G	0.984	0.984	0.949	0.0124027667170427	0.0492	0.8003	28919	41112	31813.7
3623426	chr17	rs7221000	19151602	T	C	0.983	0.984	0.949	-0.0062998021485279	0.0481	0.8953	29240	41346	32084.38
3615102	chr17	rs6587068	19151651	T	C	0.984	0.984	0.951	0.0112959597418516	0.0492	0.8182	28919	41112	31813.7
3601557	chr17	rs4273100	19153417	T	C	0.913	0.907	0.937	0.089200645458302	0.0157	1.237e-08	53386	77258	58749.13
3615541	chr17	rs2136306	19153533	G	A	0.983	0.984	0.952	-0.007004474152883	0.048	0.8842	29240	41346	32084.38
3620655	chr17	rs950953	19155779	T	C	0.983	0.984	0.954	-0.007296555232638	0.0479	0.8796	29240	41346	32084.38
3615958	chr17	rs950954	19155848	A	C	0.983	0.984	0.954	-0.0082035573506883	0.0479	0.8643	29240	41346	32084.38
3618026	chr17	rs1396620	19156161	G	A	0.984	0.984	0.957	0.0087020272939009	0.0489	0.8587	28919	41112	31813.7
3602155	chr17	rs4312361	19156298	G	C	0.984	0.984	0.957	0.0086028888072678	0.0489	0.8599	28919	41112	31813.7
3618697	chr17	rs4417595	19156332	A	G	0.984	0.984	0.957	0.0078987227933553	0.0489	0.8714	28919	41112	31813.7
3612652	chr17	rs117342032	19156904	A	G	0.983	0.984	0.952	-0.0051029981759033	0.0481	0.9159	29240	41346	32084.38
3617058	chr17	rs117097904	19157485	A	C	0.984	0.984	0.958	0.0084045823438103	0.0489	0.8642	28919	41112	31813.7
3611078	chr17	rs4924960	19157989	A	T	0.984	0.984	0.958	0.0087020272939009	0.0489	0.859	28919	41112	31813.7
3619822	chr17	rs4924961	19162027	G	A	0.983	0.984	0.961	-0.0094040800752939	0.0478	0.8447	29240	41346	32084.38
3606120	chr17	rs148247519	19162872	G	A	0.987	0.987	0.871	0.0297044227063309	0.0521	0.5689	34986	44212	36896.64
3617753	chr17	rs117879645	19162984	C	T	0.975	0.976	0.645	-0.0406032684425478	0.0345	0.2394	53386	77258	58749.13
3613710	chr17	rs16960158	19163052	A	C	0.885	0.878	0.957	0.0807962698280896	0.0137	3.622e-09	53386	77258	58749.13
3599930	chr17	rs111301193	19163640	G	A	0.985	0.984	0.789	0.0654037717003168	0.0415	0.1147	48061	70537	53238.59
3610596	chr17	rs4924778	19163690	A	G	0.983	0.984	0.961	-0.009000382197299	0.0478	0.8503	29240	41346	32084.38
3621490	chr17	rs28582509	19165179	T	C	0.814	0.809	0.965	0.0592966816705476	0.0113	1.59e-07	53386	77258	58749.13
3601098	chr17	rs7219384	19167577	T	A	0.983	0.984	0.965	-0.0095958936734469	0.0478	0.8401	29240	41346	32084.38
3602364	chr17	rs6587194	19168335	C	T	0.983	0.984	0.966	-0.009696862978864	0.0477	0.8387	29240	41346	32084.38
3602970	chr17	rs3862148	19168912	T	G	0.174	0.174	0.875	0.0099008246772624	0.0122	0.4178	53386	77258	58749.13
3618298	chr17	rs4608393	19170551	T	G	0.174	0.174	0.873	0.0097027754613851	0.0122	0.4289	53386	77258	58749.13
3617663	chr17	rs4924966	19171006	T	C	0.983	0.984	0.97	-0.0102018624845967	0.0476	0.8312	29240	41346	32084.38
3599647	chr17	rs4924967	19172196	T	G	0.814	0.809	0.976	0.0584952975902863	0.0112	2.013e-07	53386	77258	58749.13
3622555	chr17	rs141068812	19172919	G	A	0.985	0.985	0.848	0.005703702916678	0.0426	0.8931	43222	64062	48112.4
3609793	chr17	rs72836765	19173791	C	T	0.946	0.946	0.954	0.0047984689115734	0.0195	0.806	53386	77258	58749.13
3604561	chr17	rs28489136	19174123	G	A	0.946	0.946	0.955	0.0049974917102918	0.0195	0.7991	53386	77258	58749.13
3604560	chr17	rs76147626	19175245	C	T	0.982	0.981	0.718	-0.0411032840784537	0.0381	0.2818	51467	74123	56635.59
3615756	chr17	rs117831490	19176144	G	A	0.984	0.984	0.896	0.0223972974420383	0.038	0.5553	49187	69096	53763.35
3599285	chr17	rs59571799	19178892	C	A	0.912	0.906	0.957	0.0887981131587986	0.0154	8.858e-09	53386	77258	58749.13
3615800	chr17	rs12325948	19181113	C	T	0.981	0.98	0.807	0.025297307774162	0.0356	0.4777	52345	75431	57423.41
3615600	chr17	rs4924779	19183427	C	T	0.912	0.906	0.959	0.0884961075648239	0.0154	9.333e-09	53386	77258	58749.13
3617377	chr17	rs72836768	19184565	T	C	0.946	0.946	0.963	0.0047984689115734	0.0194	0.8032	53386	77258	58749.13
3610458	chr17	rs868698	19185211	G	T	0.884	0.878	0.973	0.0801042442416614	0.0136	3.624e-09	53386	77258	58749.13
3602004	chr17	rs72836770	19185739	T	C	0.946	0.946	0.965	0.0048979852621919	0.0194	0.8024	53386	77258	58749.13
3616448	chr17	rs72836771	19187103	C	T	0.947	0.947	0.96	0.0037031349243813	0.0197	0.8515	53386	77258	58749.13
3623978	chr17	rs3785787	19190942	G	A	0.933	0.934	0.981	0.0030952049073025	0.0175	0.8573	53386	77258	58749.13
3616186	chr17	rs4079585	19192587	T	C	0.0168	0.0164	0.977	0.0090984829852593	0.0477	0.8488	29247	39936	31723.22
3612520	chr17	rs117813129	19194217	G	T	0.986	0.987	0.543	-0.126901987201122	0.0534	0.01758	48852	70867	53897.3
3598158	chr17	rs1969161	19194812	G	A	0.184	0.19	0.987	-0.056496280157669	0.0112	4.377e-07	53386	77258	58749.13
3619426	chr17	rs3785786	19194925	T	G	0.986	0.986	0.878	0.0288983900426488	0.0484	0.5498	37947	49021	40289.09
3612415	chr17	rs3785785	19195263	C	T	0.946	0.946	0.972	0.0037031349243813	0.0193	0.8471	53386	77258	58749.13
3615927	chr17	rs3785784	19195431	G	A	0.0674	0.0664	0.983	-0.0034961042567088	0.0175	0.8395	53386	77258	58749.13
3606579	chr17	rs150218602	19196050	A	G	0.984	0.984	0.534	-0.0530949163341788	0.0489	0.2774	50258	71120	55046.58
3601419	chr17	rs7502046	19196440	C	T	0.184	0.19	0.988	-0.0566020980240563	0.0112	4.09e-07	53386	77258	58749.13
3601852	chr17	rs9325966	19196987	T	C	0.0168	0.0164	0.979	0.003902375817241	0.0474	0.9346	29634	40217	32048.81
3621206	chr17	rs142859306	19197266	G	A	0.986	0.987	0.539	-0.122303236388138	0.0533	0.02168	49241	71216	54264.97
3607881	chr17	rs72836777	19199149	G	C	0.946	0.946	0.973	0.0036034995896235	0.0193	0.8528	53386	77258	58749.13
3612631	chr17	rs4924976	19199574	A	G	0.0168	0.0165	0.981	0.004201162744548	0.0473	0.9288	29634	40217	32048.81
3599813	chr17	rs4924978	19200499	C	A	0.0168	0.0165	0.981	0.0043007385516922	0.0473	0.9283	29634	40217	32048.81
3598481	chr17	rs3785783	19200962	T	G	0.946	0.946	0.973	0.0044003044444822	0.0193	0.8207	53386	77258	58749.13
3618439	chr17	rs10888226	19202681	C	T	0.0168	0.0165	0.981	0.0043007385516922	0.0473	0.9281	29634	40217	32048.81
3611887	chr17	rs16960499	19203032	A	G	0.885	0.879	0.983	0.078903597595466	0.0135	5.656e-09	53386	77258	58749.13
3600968	chr17	rs12939947	19204531	T	A	0.185	0.191	0.991	-0.056496280157669	0.0112	4.145e-07	53386	77258	58749.13
3609136	chr17	rs4924979	19204608	C	A	0.0688	0.0677	0.986	-0.0023026490626755	0.0173	0.8949	53386	77258	58749.13
3607887	chr17	rs4924980	19204863	T	C	0.185	0.191	0.991	-0.0564010536507698	0.0112	4.341e-07	53386	77258	58749.13
3608411	chr17	rs35385494	19205206	T	C	0.975	0.975	0.692	0.0108014536938559	0.0336	0.7476	53386	77258	58749.13
3608641	chr17	rs8065300	19205239	G	T	0.0169	0.0162	0.984	0.0080971295874548	0.0473	0.8632	29240	41346	32084.38
3605122	chr17	rs9915473	19207347	T	G	0.946	0.946	0.975	0.0044003044444822	0.0193	0.8209	53386	77258	58749.13
3620641	chr17	rs56019127	19207669	A	G	0.988	0.987	0.769	0.0497040321791155	0.0553	0.3692	34308	46232	37050.38
3601946	chr17	rs62065871	19208340	C	T	0.986	0.986	0.633	-0.0275973271921043	0.0489	0.5724	47932	69661	53025.49
3600032	chr17	rs79626005	19210026	G	A	0.926	0.925	0.782	-0.0160988945897493	0.0186	0.3876	53386	77258	58749.13
3609008	chr17	rs375621884	19210686	C	T	0.987	0.987	0.684	-0.0147989665120717	0.0599	0.8051	31784	43496	34657.29
3601291	chr17	rs147914415	19212504	G	A	0.985	0.985	0.577	-0.067305011010914	0.0479	0.1601	50571	71808	55330.6
3616138	chr17	rs2296981	19213335	C	G	0.184	0.19	0.99	-0.0561048513847726	0.0112	4.979e-07	53386	77258	58749.13
3618230	chr17	rs74854426	19214209	G	C	0.985	0.985	0.575	-0.0660009232598249	0.0481	0.1696	50571	71808	55330.6
3604524	chr17	rs144661702	19214588	G	A	0.988	0.987	0.859	0.0399031725325864	0.0547	0.4656	33353	42333	35157.12
3607952	chr17	rs76330759	19215915	T	A	0.98	0.978	0.803	0.0904986228071027	0.034	0.007786	51442	74721	56614.25
3603829	chr17	rs114905963	19216538	C	A	0.985	0.985	0.866	0.0028958031120254	0.042	0.9446	43032	63873	47922.9
3603320	chr17	rs55883526	19216576	C	T	0.987	0.987	0.77	0.0537018913875451	0.0529	0.3097	36103	48568	38937.61
3609109	chr17	rs11652784	19217261	C	T	0.185	0.191	0.99	-0.0566020980240563	0.0112	4.013e-07	53386	77258	58749.13
3604573	chr17	rs1472932	19220666	G	A	0.186	0.192	0.988	-0.0579999442979887	0.0111	1.971e-07	53386	77258	58749.13
3613137	chr17	rs71369415	19221722	C	T	0.985	0.985	0.866	0.0034041991335623	0.042	0.9359	43032	63873	47922.9
3612627	chr17	rs191624694	19222669	G	A	0.984	0.983	0.712	-0.0626948883400778	0.0427	0.1423	47958	68299	52643.11
3615433	chr17	rs59415593	19223224	T	G	0.885	0.878	0.984	0.0795041011125991	0.0135	4.164e-09	53386	77258	58749.13
3599920	chr17	rs72836792	19223792	G	T	0.987	0.987	0.773	0.0493043176841434	0.0529	0.3513	35867	48335	38703.12
3602633	chr17	rs6587216	19224397	G	C	0.184	0.19	0.985	-0.0566973436785452	0.0112	4.094e-07	53386	77258	58749.13
3605249	chr17	rs3785778	19225424	T	C	0.0167	0.0161	0.988	0.0188021269625962	0.0466	0.6867	30955	41691	33468.96
3617713	chr17	rs3785776	19225651	G	A	0.963	0.963	0.935	-0.007296555232638	0.0236	0.7576	53386	77258	58749.13
3608452	chr17	rs3785775	19226530	G	T	0.946	0.946	0.976	0.0047984689115734	0.0193	0.8037	53386	77258	58749.13
3620775	chr17	rs192780640	19228376	A	G	0.98	0.98	0.912	0.0522982892110339	0.0325	0.1079	52871	76384	58134.21
3598593	chr17	rs72836794	19229709	G	A	0.945	0.946	0.975	0.003902375817241	0.0193	0.8377	53386	77258	58749.13
3610696	chr17	rs11871106	19231309	C	T	0.944	0.944	0.843	-0.005696192544881	0.0205	0.7797	53386	77258	58749.13
3617298	chr17	rs2296980	19233033	T	C	0.946	0.946	0.975	0.0044998604248922	0.0193	0.8173	53386	77258	58749.13
3599392	chr17	rs4924984	19234205	G	C	0.0162	0.0158	0.984	0.0036034995896235	0.0482	0.94	28895	41131	31819.47
3614841	chr17	rs76079839	19235061	G	A	0.946	0.946	0.975	0.0044998604248922	0.0193	0.8153	53386	77258	58749.13
3615913	chr17	rs76097888	19235079	C	T	0.965	0.966	0.627	-0.0570995920405728	0.0297	0.05438	53386	77258	58749.13
3605744	chr17	rs72836798	19235727	C	T	0.946	0.946	0.976	0.0044003044444822	0.0193	0.819	53386	77258	58749.13
3614473	chr17	rs72836799	19235832	C	T	0.946	0.946	0.976	0.0044003044444822	0.0193	0.8209	53386	77258	58749.13
3605702	chr17	rs145158772	19235973	C	T	0.985	0.985	0.864	0.0026963615477425	0.0421	0.9484	43032	63873	47922.9
3617676	chr17	rs12602286	19236954	G	T	0.128	0.134	0.988	-0.0719042482916749	0.0129	2.834e-08	53386	77258	58749.13
3617839	chr17	rs11656071	19237613	C	T	0.785	0.782	0.822	-0.0059979518036359	0.0116	0.6022	53386	77258	58749.13
3605613	chr17	rs1043809	19239432	C	T	0.186	0.192	0.99	-0.057194885093252	0.0111	2.862e-07	53386	77258	58749.13
3618909	chr17	rs111954981	19239702	T	A	0.988	0.987	0.588	-0.0232993336544035	0.0607	0.701	37919	55698	41721.59
3612143	chr17	rs72836802	19241095	A	G	0.946	0.946	0.976	0.0046989426564652	0.0193	0.8084	53386	77258	58749.13
3601581	chr17	rs72838804	19241365	C	T	0.987	0.986	0.755	0.0452027848308288	0.0543	0.4051	33662	45847	36367.28
3603817	chr17	rs12603815	19241458	A	G	0.945	0.946	0.975	0.0051964749068174	0.0193	0.786	53386	77258	58749.13
3619928	chr17	rs12603532	19242017	C	T	0.946	0.946	0.975	0.0043007385516922	0.0193	0.8233	53386	77258	58749.13
3621391	chr17	rs4924986	19242467	A	G	0.885	0.878	0.987	0.0789960062264979	0.0135	4.878e-09	53386	77258	58749.13
3617308	chr17	rs113653195	19243633	G	A	0.946	0.946	0.976	0.0049974917102918	0.0193	0.7939	53386	77258	58749.13
3618460	chr17	rs4924987	19247075	G	A	0.186	0.191	0.988	-0.0568031828243105	0.0112	3.721e-07	53386	77258	58749.13
3603712	chr17	rs3785773	19248179	C	G	0.945	0.946	0.973	0.0049974917102918	0.0193	0.7939	53386	77258	58749.13
3616022	chr17	rs80217065	19248305	G	A	0.962	0.959	0.847	0.0843962939720313	0.0242	0.0004826	53386	77258	58749.13
3623212	chr17	rs7221299	19250679	G	A	0.895	0.89	0.952	0.0767017482633775	0.0143	8.325e-08	53386	77258	58749.13
3623776	chr17	rs139899214	19252449	C	T	0.987	0.987	0.909	0.0274011363479391	0.0463	0.5538	39788	55286	43250.55
3609417	chr17	rs142438934	19253382	G	A	0.947	0.947	0.969	0.004101577021075	0.0195	0.8343	53386	77258	58749.13
3607845	chr17	rs9899649	19253613	C	T	0.197	0.203	0.978	-0.0555972801024095	0.0109	3.774e-07	53386	77258	58749.13
3623661	chr17	rs9912748	19256449	T	C	0.0162	0.0157	0.988	0.0059025456526138	0.0473	0.9001	29483	42556	32719.17
3608418	chr17	rs6587066	19258073	G	A	0.068	0.0669	0.979	-0.0030045090202987	0.0174	0.8633	53386	77258	58749.13
3614358	chr17	rs8065189	19259507	C	T	0.0682	0.0671	0.98	-0.0031048149534787	0.0174	0.8575	53386	77258	58749.13
3604961	chr17	rs145199041	19261020	G	A	0.986	0.987	0.666	-0.0486966685402845	0.0484	0.315	47390	68121	52176.7
3617168	chr17	rs77232220	19262534	G	C	0.796	0.804	0.783	-0.0551005327305046	0.0121	5.455e-06	53386	77258	58749.13
3608051	chr17	rs1106374	19265596	C	T	0.0693	0.0681	0.984	-0.0031950988965408	0.0173	0.8543	53386	77258	58749.13
3614052	chr17	rs2296978	19265952	C	T	0.975	0.974	0.944	0.0387975467079122	0.0282	0.1694	53305	76935	58619.61
3617426	chr17	rs113637895	19266195	A	C	0.98	0.978	0.798	0.0932990679648179	0.0339	0.005981	52358	75533	57471.49
3602088	chr17	rs117660470	19266363	C	T	0.963	0.964	0.632	-0.0551005327305046	0.029	0.05706	53386	77258	58749.13
3602732	chr17	rs77366811	19266620	G	T	0.975	0.974	0.942	0.0385955177593629	0.0282	0.17	53305	76935	58619.61
3606330	chr17	rs79400257	19266621	C	T	0.975	0.974	0.942	0.0385955177593629	0.0282	0.1699	53305	76935	58619.61
3619182	chr17	rs11204306	19267371	A	G	0.87	0.864	0.981	0.0729995008835215	0.0129	1.349e-08	53386	77258	58749.13
3610122	chr17	rs3886478	19270447	G	A	0.0687	0.0676	0.984	-0.0028039273327342	0.0173	0.8724	53386	77258	58749.13
3599727	chr17	rs112559495	19270749	C	T	0.978	0.977	0.799	0.0998996321381321	0.0328	0.002311	52358	75533	57471.49
3608074	chr17	rs6587074	19271065	A	C	0.0174	0.0166	1.0	0.0178006246255066	0.0429	0.678	34951	49561	37849.36
3622933	chr17	rs72838810	19272919	T	C	0.946	0.946	0.969	0.0029955089797983	0.0193	0.8764	53386	77258	58749.13
3607601	chr17	rs118050797	19273488	G	A	0.967	0.966	0.704	-0.0297996312385195	0.0284	0.2933	53150	77025	58514.64
3614453	chr17	rs72838811	19274410	A	G	0.946	0.946	0.967	0.0030952049073025	0.0194	0.8734	53386	77258	58749.13
3623520	chr17	rs79896260	19274411	A	C	0.946	0.946	0.967	0.0029955089797983	0.0194	0.8762	53386	77258	58749.13
3601691	chr17	rs72838814	19274780	T	C	0.946	0.946	0.966	0.0029955089797983	0.0194	0.8758	53386	77258	58749.13
3620100	chr17	rs2048230	19276199	G	A	0.87	0.864	0.986	0.0721997240344179	0.0128	1.768e-08	53386	77258	58749.13
3619549	chr17	rs7502770	19276219	T	C	0.0168	0.0163	0.996	0.0011992805754821	0.0439	0.9784	33996	48784	37002.75
3618237	chr17	rs60606605	19277144	G	A	0.87	0.864	0.986	0.0723020567553947	0.0128	1.706e-08	53386	77258	58749.13
3612821	chr17	rs60166680	19277544	C	G	0.871	0.864	0.985	0.073203992258416	0.0128	1.204e-08	53386	77258	58749.13
3603584	chr17	rs62065895	19278947	C	T	0.932	0.933	0.939	-0.0014009809156281	0.0177	0.9389	53386	77258	58749.13
3618636	chr17	rs148254141	19279840	C	T	0.987	0.988	0.579	-0.132994393976966	0.0631	0.03501	35407	46382	38063.48
3620018	chr17	rs79259362	19280289	A	G	0.811	0.818	0.791	-0.0573007769142667	0.0124	3.855e-06	53386	77258	58749.13
3608723	chr17	rs75326834	19280318	G	C	0.811	0.818	0.792	-0.0570995920405728	0.0124	4.071e-06	53386	77258	58749.13
3621513	chr17	rs3866958	19281006	A	C	0.0168	0.0163	0.992	0.0007996801705642	0.044	0.985	33996	48784	37002.75
3604245	chr17	rs2233072	19281828	T	G	0.213	0.218	0.972	-0.0525994101433915	0.0107	8.705e-07	53386	77258	58749.13
3614864	chr17	rs1054206	19287419	G	C	0.811	0.818	0.791	-0.0570995920405728	0.0124	4.189e-06	53386	77258	58749.13
3620685	chr17	rs6587082	19287476	T	G	0.0172	0.0166	0.984	0.0028958031120254	0.0439	0.9476	33996	48784	37002.75
3619733	chr17	rs2240099	19288274	T	G	0.0171	0.0166	0.982	0.0005998200719675	0.044	0.9883	33996	48784	37002.75
3619438	chr17	rs139356332	19289286	G	C	0.979	0.979	0.746	0.0123039944561641	0.0352	0.727	52493	75664	57604.43
3606598	chr17	rs148939718	19291415	T	C	0.987	0.987	0.88	0.012096540947233	0.0511	0.8125	34383	49930	37922.61
3610585	chr17	rs117786791	19292100	G	A	0.983	0.983	0.7	-0.0683002542587931	0.0418	0.1025	48513	70652	53538.99
3618226	chr17	rs117948526	19292113	G	A	0.964	0.963	0.629	0.016296487966892	0.0292	0.5759	53386	77258	58749.13
3598485	chr17	rs62065897	19292681	A	G	0.932	0.933	0.937	-0.0005001250416822	0.0177	0.9787	53386	77258	58749.13
3623240	chr17	rs7501702	19293727	G	A	0.213	0.218	0.963	-0.0517039049923374	0.0107	1.485e-06	53386	77258	58749.13
3611866	chr17	rs7502682	19295450	G	T	0.214	0.22	0.958	-0.0515986041477272	0.0107	1.52e-06	53386	77258	58749.13
3623448	chr17	rs112360641	19297629	A	G	0.978	0.976	0.792	0.102303848807923	0.0327	0.001781	52358	75533	57471.49
3600111	chr17	rs2189441	19297685	C	T	0.0168	0.0164	0.98	0.0038027603329278	0.044	0.9314	34459	49076	37360.88
3614879	chr17	rs72838818	19297709	C	T	0.932	0.933	0.934	0.0	0.0178	0.9995	53386	77258	58749.13
3619593	chr17	rs36036543	19299690	G	A	0.904	0.904	0.737	-0.0135007260538548	0.0171	0.4295	53386	77258	58749.13
3608310	chr17	rs1588300	19301382	A	G	0.983	0.984	0.97	0.0026963615477425	0.0443	0.9521	34394	48818	37257.04
3614593	chr17	rs73306299	19301729	T	A	0.983	0.984	0.973	-0.002002002670673	0.0441	0.9644	34394	48818	37257.04
3614283	chr17	rs139709186	19302701	G	A	0.985	0.984	0.782	0.0270994698817177	0.0429	0.5281	45855	66528	50659.16
3608487	chr17	rs1509160	19303493	G	T	0.868	0.862	0.957	0.0708963919750802	0.013	4.403e-08	53386	77258	58749.13
3609149	chr17	rs2386313	19305561	A	G	0.922	0.923	0.925	-0.0129028853555234	0.0168	0.4419	53386	77258	58749.13
3599238	chr17	rs151191746	19306901	C	G	0.981	0.982	0.633	-0.110696951358699	0.0407	0.006533	51229	73684	56457.71
3614660	chr17	rs3744392	19306953	C	T	0.983	0.983	0.966	-0.0082035573506883	0.0431	0.8499	36249	50898	39126.03
3606945	chr17	rs3744391	19307166	G	T	0.923	0.924	0.929	-0.0136020904182857	0.0168	0.4183	53386	77258	58749.13
3611598	chr17	rs12601878	19308743	G	A	0.985	0.985	0.971	0.0045994064948955	0.0497	0.9261	28966	40756	31710.49
3624032	chr17	rs76578497	19308768	T	G	0.984	0.984	0.847	-0.0054950702819798	0.0388	0.8865	49314	70165	53971.36
3610198	chr17	rs7223689	19308773	G	C	0.983	0.983	0.971	0.0022973590486834	0.0445	0.9582	34218	47834	36849.72
3607246	chr17	rs17792462	19309679	A	G	0.921	0.92	0.753	-0.015702643727291	0.0184	0.3924	53386	77258	58749.13
3605341	chr17	rs6587103	19309834	T	C	0.983	0.983	0.967	-0.0071958279818024	0.0433	0.8678	35989	50058	38728.94
3603906	chr17	rs8072763	19310065	C	A	0.983	0.983	0.972	0.001598721363697	0.0444	0.9718	34218	47834	36849.72
3623517	chr17	rs16960104	19310683	A	T	0.955	0.955	0.902	-0.0302015087331214	0.0219	0.1686	53386	77258	58749.13
3602782	chr17	rs75081613	19311174	T	C	0.922	0.923	0.926	-0.0101008421794295	0.0167	0.5476	53386	77258	58749.13
3603908	chr17	rs1110467	19313715	C	T	0.983	0.983	0.971	0.0014988761237359	0.0444	0.9728	34218	47834	36849.72
3617494	chr17	rs1110466	19313997	C	T	0.982	0.983	0.962	0.001998002662673	0.043	0.9626	35989	50058	38728.94
3612420	chr17	rs16960113	19314065	A	G	0.983	0.983	0.967	-0.0064004391810282	0.0433	0.8831	35989	50058	38728.94
3610581	chr17	rs2386314	19314296	T	C	0.983	0.983	0.967	-0.0062998021485279	0.0433	0.8836	35989	50058	38728.94
3615782	chr17	rs739830	19314611	T	C	0.293	0.3	0.953	-0.034198147379977	0.0097	0.0004121	53386	77258	58749.13
3620839	chr17	rs739829	19315276	T	C	0.983	0.983	0.966	-0.0062998021485279	0.0433	0.885	35989	50058	38728.94
3604905	chr17	rs75724504	19317186	G	C	0.985	0.985	0.969	0.0093957216403621	0.0499	0.8511	28910	40530	31620.73
3603002	chr17	rs1295330	19318031	A	G	0.293	0.3	0.955	-0.0335981494309355	0.0097	0.0005035	53386	77258	58749.13
3615414	chr17	rs1295329	19319015	C	T	0.308	0.315	0.957	-0.0344982814075965	0.0095	0.0002991	53386	77258	58749.13
3615803	chr17	rs76138388	19319374	T	C	0.982	0.982	0.955	-0.0082035573506883	0.0395	0.8356	41100	56547	44331.67
3600643	chr17	rs2072121	19320058	T	C	0.983	0.983	0.968	-0.0051029981759033	0.0432	0.9054	35989	50058	38728.94
3610714	chr17	rs2072120	19320122	A	G	0.983	0.983	0.973	0.0044003044444822	0.0444	0.9204	34282	48093	36952.36
3618579	chr17	rs2072119	19320154	T	G	0.983	0.983	0.968	-0.005304041591906	0.0432	0.9026	35989	50058	38728.94
3618790	chr17	rs2072118	19320444	C	T	0.984	0.984	0.974	-0.0008003201707691	0.0452	0.986	33831	47553	36524.13
3601787	chr17	rs7208015	19320879	C	G	0.983	0.983	0.973	0.0065981840282271	0.0445	0.8824	34282	48093	36952.36
3608354	chr17	rs77973930	19321002	G	A	0.985	0.985	0.971	0.0077995046323818	0.0498	0.8757	28910	40530	31620.73
3610354	chr17	rs74816636	19321698	C	T	0.985	0.985	0.972	0.0052959516591825	0.0496	0.9147	28966	40756	31710.49
3610151	chr17	rs12938066	19322062	G	A	0.307	0.314	0.958	-0.0344051267241774	0.0095	0.0003013	53386	77258	58749.13
3618943	chr17	rs113748737	19323314	G	A	0.977	0.975	0.781	0.081497034243183	0.0321	0.01102	52423	75594	57534.43
3620910	chr17	rs112469929	19323998	C	T	0.983	0.983	0.972	0.0004998750416509	0.0445	0.991	33895	47812	36626.77
3608218	chr17	rs6587120	19325974	G	A	0.984	0.984	0.972	-0.000200020002667	0.0453	0.9962	33831	47553	36524.13
3623800	chr17	rs6587121	19326064	G	A	0.983	0.983	0.97	-0.001300845733048	0.0445	0.9768	34111	48050	36853.24
3623371	chr17	rs12601656	19326317	G	A	0.983	0.983	0.971	-0.002002002670673	0.0445	0.9637	34111	48050	36853.24
3617847	chr17	rs2386315	19326702	G	A	0.983	0.983	0.97	-0.0022024235552	0.0445	0.9608	34111	48050	36853.24
3598846	chr17	rs72838821	19326732	G	A	0.986	0.986	0.718	0.0653007305821358	0.0487	0.1795	44219	58636	47666.08
3614400	chr17	rs763751	19326857	T	C	0.983	0.983	0.967	-0.0086977157031958	0.0433	0.8402	35602	49777	38403.35
3616878	chr17	rs11869679	19327541	G	A	0.983	0.983	0.97	-0.0019018072895963	0.0445	0.9652	34111	48050	36853.24
3610161	chr17	rs73293585	19327792	C	T	0.984	0.984	0.97	9.99950003332973e-05	0.0453	0.9991	33895	47812	36626.77
3614955	chr17	rs9896125	19327857	G	C	0.983	0.984	0.968	0.001598721363697	0.0446	0.9708	34111	48050	36853.24
3606613	chr17	rs8077109	19328043	T	C	0.982	0.983	0.966	-0.009797842480111	0.0433	0.8203	35602	49777	38403.35
3601746	chr17	rs9915781	19328815	T	C	0.982	0.983	0.965	-0.009797842480111	0.0433	0.8219	35602	49777	38403.35
3604235	chr17	rs6587123	19329441	T	G	0.128	0.13	0.883	0.0009995003330834	0.0137	0.9389	53386	77258	58749.13
3610621	chr17	rs76083746	19329478	C	T	0.977	0.975	0.779	0.0819025156196343	0.0321	0.01081	52423	75594	57534.43
3614436	chr17	rs73293597	19331885	T	G	0.983	0.983	0.957	-0.001300845733048	0.0436	0.9762	35924	49800	38625.1
3618403	chr17	rs8068000	19333382	G	C	0.983	0.983	0.967	-0.007296555232638	0.0445	0.8694	34176	48308	36957.08
3623111	chr17	rs12943732	19334819	G	C	0.307	0.314	0.967	-0.0338050046123612	0.0095	0.000371	53386	77258	58749.13
3617287	chr17	rs11869123	19335878	C	T	0.983	0.984	0.966	-0.0028039273327342	0.0446	0.9507	34176	48308	36957.08
3615516	chr17	rs7216534	19337029	A	G	0.982	0.983	0.956	-0.0031950988965408	0.0428	0.9406	35989	50058	38728.94
3602531	chr17	rs9910275	19337251	T	C	0.982	0.983	0.956	-0.004198802647333	0.0428	0.9225	35989	50058	38728.94
3600417	chr17	rs6587126	19337835	C	T	0.983	0.984	0.967	-0.0034961042567088	0.0446	0.938	34176	48308	36957.08
3606100	chr17	rs6587127	19338034	G	A	0.982	0.983	0.956	-0.0006001800720324	0.043	0.9887	35989	50058	38728.94
3616016	chr17	rs2386316	19338185	G	T	0.291	0.299	0.97	-0.0328951617042694	0.0096	0.0005932	53386	77258	58749.13
3609622	chr17	rs145123690	19338320	T	G	0.98	0.98	0.853	-0.0575020022714588	0.0333	0.08429	52805	76281	58160.0
3599212	chr17	rs11204343	19338337	G	A	0.307	0.314	0.971	-0.033701571673015	0.0095	0.0003641	53386	77258	58749.13
3612820	chr17	rs113092171	19338776	A	T	0.987	0.986	0.719	0.0981969182535785	0.0507	0.05261	40955	54781	44344.04
3599691	chr17	rs4924991	19340805	A	G	0.0937	0.0948	0.801	0.0141987193998129	0.0165	0.39	53386	77258	58749.13
3613012	chr17	rs7214194	19341494	C	G	0.982	0.983	0.943	0.0017983819413794	0.0413	0.966	39648	54528	42752.96
3606434	chr17	rs11867822	19342782	A	G	0.982	0.983	0.954	-0.004198802647333	0.0428	0.9226	35989	50058	38728.94
3615554	chr17	rs139723351	19344734	C	G	0.307	0.314	0.977	-0.0334016766340304	0.0094	0.0003997	53386	77258	58749.13
3618257	chr17	rs72838824	19346639	C	A	0.921	0.922	0.918	-0.0137034650584925	0.0167	0.4126	53386	77258	58749.13
3603129	chr17	rs4924992	19347793	T	C	0.291	0.299	0.98	-0.0325955083699338	0.0095	0.0006204	53386	77258	58749.13
3608301	chr17	rs12937053	19348126	G	A	0.385	0.392	0.969	-0.0270012755029434	0.009	0.002616	53386	77258	58749.13
3617824	chr17	rs12941722	19352182	G	A	0.313	0.321	0.975	-0.0355028330426552	0.0094	0.0001554	53386	77258	58749.13
3620002	chr17	rs4924785	19353378	C	T	0.311	0.319	0.976	-0.0364980230402006	0.0094	0.0001003	53386	77258	58749.13
3617237	chr17	rs34315605	19353852	C	T	0.984	0.984	0.953	0.0059025456526138	0.0455	0.8972	34111	48050	36853.24
3600034	chr17	rs4924993	19356463	T	A	0.306	0.314	0.98	-0.0347985055426955	0.0094	0.0002202	53386	77258	58749.13
3608773	chr17	rs117404365	19357150	G	A	0.974	0.975	0.873	-0.0033957590691798	0.0294	0.9073	53330	77032	58659.37
3620023	chr17	rs35778543	19357732	T	C	0.964	0.966	0.715	-0.0243029385231735	0.0275	0.377	53386	77258	58749.13
3616129	chr17	rs76038315	19358949	T	C	0.942	0.941	0.744	-0.0030045090202987	0.0213	0.8894	53386	77258	58749.13
3622105	chr17	rs117947661	19359522	G	A	0.967	0.97	0.661	-0.0850024870699465	0.0302	0.004875	53200	76329	58439.19
3618514	chr17	rs9899706	19360249	T	C	0.287	0.294	0.994	-0.0310985871020312	0.0095	0.001087	53386	77258	58749.13
3620582	chr17	rs10491097	19361211	T	C	0.302	0.309	0.993	-0.0306035477981776	0.0094	0.001112	53386	77258	58749.13
3604835	chr17	rs12602013	19362790	A	C	0.285	0.292	0.993	-0.0315009870620622	0.0095	0.0009605	53386	77258	58749.13
3614713	chr17	rs12945111	19362967	G	T	0.302	0.309	0.992	-0.0318003125497978	0.0094	0.0007099	53386	77258	58749.13
3621249	chr17	rs4924994	19364961	A	T	0.287	0.295	0.993	-0.0313049258284153	0.0095	0.0009814	53386	77258	58749.13
3620064	chr17	rs8071408	19365611	G	A	0.287	0.295	0.993	-0.0313049258284153	0.0095	0.0009946	53386	77258	58749.13
3616365	chr17	rs12939559	19366619	T	A	0.288	0.295	0.992	-0.0316970867432546	0.0095	0.0008633	53386	77258	58749.13
3610033	chr17	rs76278335	19366798	T	G	0.985	0.985	0.954	-0.0050024916227914	0.0494	0.9189	29538	42116	32584.51
3620202	chr17	rs139306162	19367125	T	G	0.985	0.985	0.953	-0.0085968472255182	0.0473	0.8558	32872	47896	36163.73
3598596	chr17	rs7220633	19367161	C	G	0.289	0.296	0.992	-0.0315009870620622	0.0095	0.0009274	53386	77258	58749.13
3617991	chr17	rs118054645	19370282	G	A	0.967	0.967	0.683	-0.0375045865412751	0.0292	0.1983	53386	77258	58749.13
3618022	chr17	rs12150591	19370619	T	C	0.814	0.82	0.807	-0.0440981887217984	0.0123	0.0003298	53386	77258	58749.13
3599744	chr17	rs4924995	19371000	G	A	0.239	0.246	0.99	-0.0289037168568363	0.0101	0.004244	53386	77258	58749.13
3622019	chr17	rs11868575	19371597	G	T	0.258	0.264	0.99	-0.028399474521698	0.0099	0.00405	53386	77258	58749.13
3610588	chr17	rs12944514	19372000	T	C	0.964	0.966	0.722	-0.0278029446620889	0.0274	0.3108	53386	77258	58749.13
3603548	chr17	rs62065916	19372401	A	G	0.986	0.985	0.535	-0.0062998021485279	0.0532	0.9055	46270	67932	51263.37
3597876	chr17	rs11658544	19372837	C	T	0.383	0.389	0.975	-0.0249999098013234	0.009	0.005364	53386	77258	58749.13
3600823	chr17	rs2386317	19373299	A	G	0.242	0.249	0.994	-0.0292949370570243	0.01	0.003465	53386	77258	58749.13
3620422	chr17	rs12947647	19374249	T	C	0.257	0.263	0.992	-0.0286978729475453	0.0099	0.003617	53386	77258	58749.13
3615491	chr17	rs76576684	19374313	T	C	0.955	0.954	0.938	0.0210959082947329	0.0213	0.3233	53386	77258	58749.13
3616029	chr17	rs72838835	19375295	G	T	0.953	0.954	0.878	-0.0352023974087295	0.0218	0.1073	53386	77258	58749.13
3598164	chr17	rs11869950	19375429	T	C	0.242	0.248	0.995	-0.0300984478240329	0.01	0.002691	53386	77258	58749.13
3603075	chr17	rs12953174	19375481	C	T	0.242	0.248	0.995	-0.0300984478240329	0.01	0.002728	53386	77258	58749.13
3619519	chr17	rs12948453	19375719	T	C	0.242	0.248	0.995	-0.0300984478240329	0.01	0.002684	53386	77258	58749.13
3615575	chr17	rs7214134	19375856	T	A	0.242	0.248	0.995	-0.0299953975354009	0.01	0.002828	53386	77258	58749.13
3619451	chr17	rs6587173	19375943	T	C	0.239	0.246	0.995	-0.0290993078252748	0.0101	0.003805	53386	77258	58749.13
3620293	chr17	rs117544540	19376099	T	C	0.981	0.982	0.66	-0.0652000732482552	0.0392	0.09652	52196	74454	57238.8
3611153	chr17	rs2453615	19376321	T	G	0.241	0.248	0.996	-0.0300984478240329	0.01	0.00271	53386	77258	58749.13
3621372	chr17	rs2428591	19376506	C	A	0.241	0.248	0.996	-0.0300984478240329	0.01	0.002709	53386	77258	58749.13
3617990	chr17	rs2428590	19376526	C	T	0.241	0.248	0.996	-0.0300984478240329	0.01	0.002717	53386	77258	58749.13
3615126	chr17	rs2428589	19377040	G	A	0.241	0.248	0.996	-0.0300984478240329	0.01	0.002712	53386	77258	58749.13
3615502	chr17	rs2453570	19377493	G	A	0.256	0.262	0.994	-0.0292949370570243	0.0099	0.003004	53386	77258	58749.13
3618816	chr17	rs2428588	19377559	A	G	0.241	0.248	0.997	-0.0300984478240329	0.01	0.002702	53386	77258	58749.13
3605890	chr17	rs12945857	19377641	G	A	0.243	0.25	0.997	-0.0296966117368367	0.01	0.003026	53386	77258	58749.13
3618259	chr17	rs9915092	19377818	T	A	0.241	0.248	0.997	-0.0300984478240329	0.01	0.002677	53386	77258	58749.13
3615300	chr17	rs9903114	19377888	G	C	0.241	0.248	0.997	-0.0300984478240329	0.01	0.002672	53386	77258	58749.13
3602509	chr17	rs7212355	19380728	T	C	0.241	0.248	0.999	-0.0303045802648556	0.01	0.002503	53386	77258	58749.13
3613020	chr17	rs12602744	19381163	T	A	0.95	0.951	0.765	0.004001981379298	0.0229	0.8608	53386	77258	58749.13
3605119	chr17	rs12602804	19381526	T	G	0.984	0.984	0.911	-0.0104039337153929	0.0389	0.7896	48419	67361	52983.7
3619028	chr17	rs7221430	19384363	G	C	0.251	0.257	0.998	-0.0307994715535284	0.0099	0.001904	53386	77258	58749.13
3623566	chr17	rs7210456	19384961	A	G	0.251	0.257	0.998	-0.0307994715535284	0.0099	0.001862	53386	77258	58749.13
3607023	chr17	rs2453605	19386966	T	C	0.251	0.257	0.999	-0.0310985871020312	0.0099	0.001697	53386	77258	58749.13
3613106	chr17	rs2453606	19387091	G	A	0.386	0.391	0.96	-0.0251024465608414	0.009	0.005372	53386	77258	58749.13
3618020	chr17	rs2428585	19387538	C	T	0.242	0.249	0.999	-0.0310985871020312	0.01	0.001916	53386	77258	58749.13
3608302	chr17	rs2453607	19387861	G	C	0.242	0.249	0.999	-0.0307994715535284	0.01	0.002113	53386	77258	58749.13
3614337	chr17	rs143979875	19387999	T	C	0.987	0.987	0.768	-0.111199753092226	0.05	0.02609	40858	59774	45082.73
3600085	chr17	rs2428584	19388305	C	T	0.242	0.249	0.999	-0.0310985871020312	0.01	0.00189	53386	77258	58749.13
3616585	chr17	rs142101337	19388768	G	T	0.972	0.972	0.711	-0.033701571673015	0.0309	0.2759	53386	77258	58749.13
3603819	chr17	rs2428583	19388975	C	T	0.251	0.257	0.997	-0.0309954337025195	0.0099	0.00174	53386	77258	58749.13
3619692	chr17	rs8075054	19389224	T	C	0.251	0.257	0.997	-0.0310985871020312	0.0099	0.001737	53386	77258	58749.13
3620600	chr17	rs79039848	19390212	C	A	0.968	0.968	0.636	-0.0315009870620622	0.0306	0.3027	53386	77258	58749.13
3605540	chr17	rs886438	19390361	G	T	0.251	0.258	0.995	-0.0306035477981776	0.0099	0.002029	53386	77258	58749.13
3608868	chr17	rs117790428	19391840	G	A	0.921	0.921	0.721	-0.0095958936734469	0.0188	0.607	53386	77258	58749.13
3600722	chr17	rs2428582	19392130	A	G	0.251	0.258	0.991	-0.0309026047398165	0.0099	0.001857	53386	77258	58749.13
3598391	chr17	rs2428581	19392185	A	G	0.242	0.249	0.991	-0.0307994715535284	0.01	0.002156	53386	77258	58749.13
3617159	chr17	rs7217336	19392669	G	T	0.987	0.986	0.745	0.0707007455727197	0.0517	0.1715	39830	53642	42582.87
3611781	chr17	rs2453611	19392816	C	A	0.251	0.258	0.989	-0.0309026047398165	0.0099	0.001889	53386	77258	58749.13
3603884	chr17	rs2453612	19393644	T	C	0.242	0.249	0.989	-0.0306035477981776	0.0101	0.002366	53386	77258	58749.13
3599038	chr17	rs2428580	19394046	A	C	0.26	0.266	0.985	-0.0303045802648556	0.0099	0.002135	53386	77258	58749.13
3618534	chr17	rs2453614	19394498	C	T	0.846	0.846	0.822	-0.0087985943563496	0.0132	0.5023	53386	77258	58749.13
3604474	chr17	rs2428579	19394736	G	T	0.251	0.258	0.987	-0.0309954337025195	0.01	0.001855	53386	77258	58749.13
3607586	chr17	rs2453613	19395340	G	A	0.247	0.254	0.98	-0.0288007896057264	0.01	0.004083	53386	77258	58749.13
3616826	chr17	rs146662795	19399921	C	T	0.943	0.943	0.891	-0.0138048499765589	0.0197	0.4838	53386	77258	58749.13
3618573	chr17	rs56187004	19400374	C	T	0.982	0.982	0.596	0.0565031992337321	0.0421	0.1796	53316	77188	58679.13
3613947	chr17	rs77502473	19401672	C	T	0.975	0.975	0.846	-0.0029042131473898	0.0301	0.9231	53386	77258	58749.13
3623862	chr17	rs8068853	19402097	T	C	0.686	0.68	0.973	0.027799974857679	0.0094	0.003078	53386	77258	58749.13
3622819	chr17	rs2010015	19402521	T	C	0.744	0.737	0.988	0.0335991726304121	0.0099	0.0006818	53386	77258	58749.13
3600500	chr17	rs79296375	19405027	C	T	0.982	0.982	0.66	0.0225048553400694	0.0399	0.5724	52841	75249	57900.31
3618980	chr17	rs146260466	19405441	C	A	0.985	0.984	0.803	0.0389995348490096	0.0408	0.3386	48868	70624	53946.17
3622427	chr17	rs8078268	19406391	C	T	0.759	0.752	0.991	0.0326994961630157	0.0101	0.00115	53386	77258	58749.13
3616474	chr17	rs56987574	19406538	A	G	0.984	0.985	0.927	-0.0281011651109099	0.0437	0.521	39553	54466	42727.48
3600261	chr17	rs76108828	19407306	A	T	0.973	0.973	0.859	-0.0036968248442897	0.0287	0.8972	53386	77258	58749.13
3607055	chr17	rs142656058	19408217	C	T	0.985	0.984	0.805	0.043097802902723	0.0408	0.2914	48868	70624	53946.17
3608624	chr17	rs11656085	19408607	C	T	0.859	0.855	0.901	0.0131037693769772	0.013	0.3126	53386	77258	58749.13
3601572	chr17	rs143866614	19409672	C	A	0.975	0.975	0.864	0.0017983819413794	0.0298	0.9527	53386	77258	58749.13
3622456	chr17	rs4924996	19410546	T	A	0.155	0.156	0.809	0.0136957831289865	0.0133	0.2996	53386	77258	58749.13
3601846	chr17	rs67128415	19411331	T	C	0.928	0.93	0.882	-0.013004189135254	0.0179	0.4695	53386	77258	58749.13
3611600	chr17	rs72838842	19412172	G	A	0.938	0.939	0.876	-0.0142003494011414	0.0192	0.4577	53386	77258	58749.13
3603659	chr17	rs7211758	19417728	T	A	0.93	0.931	0.884	-0.0116981574124923	0.0181	0.5198	53386	77258	58749.13
3616363	chr17	rs7222869	19417761	G	A	0.682	0.677	0.955	0.0260965047212743	0.0094	0.005815	53386	77258	58749.13
3608514	chr17	rs57209730	19418384	G	C	0.929	0.931	0.883	-0.0110002818588653	0.018	0.542	53386	77258	58749.13
3604800	chr17	rs76778874	19418923	A	T	0.984	0.985	0.573	-0.0594952597858765	0.0473	0.2089	51436	72432	56106.44
3611930	chr17	rs78762321	19419065	C	T	0.974	0.973	0.644	0.0231011029079872	0.0336	0.4924	53386	77258	58749.13
3611142	chr17	rs72838844	19420741	C	A	0.976	0.975	0.638	0.0161980995687726	0.0349	0.6422	53316	77188	58679.13
3604608	chr17	rs4531795	19422361	C	T	0.572	0.567	0.899	0.025297307774162	0.0092	0.00573	53386	77258	58749.13
3600597	chr17	rs77893929	19422520	C	T	0.973	0.974	0.803	0.0043007385516922	0.03	0.8851	53386	77258	58749.13
3607523	chr17	rs4924997	19422725	A	T	0.542	0.538	0.896	0.0270021387025708	0.0091	0.003094	53386	77258	58749.13
3612541	chr17	rs78130012	19423310	C	T	0.973	0.974	0.805	0.0048979852621919	0.03	0.8697	53386	77258	58749.13
3623247	chr17	rs7405832	19423581	T	C	0.543	0.539	0.896	0.0267003518299564	0.0091	0.00341	53386	77258	58749.13
3616841	chr17	rs7405847	19423617	T	C	0.542	0.538	0.897	0.0267003518299564	0.0091	0.003444	53386	77258	58749.13
3618392	chr17	rs73981538	19424036	G	A	0.973	0.974	0.806	0.0044003044444822	0.0299	0.8823	53386	77258	58749.13
3608065	chr17	rs12947431	19424088	C	A	0.968	0.97	0.786	-0.0264979913062283	0.0282	0.3479	53386	77258	58749.13
3598111	chr17	rs4493120	19425040	C	G	0.545	0.54	0.898	0.0267977123853779	0.0091	0.003269	53386	77258	58749.13
3608128	chr17	rs2920450	19425156	A	G	0.954	0.954	0.771	-0.0206007457079636	0.0234	0.3788	53386	77258	58749.13
3597856	chr17	rs56053657	19427569	C	A	0.973	0.974	0.807	-0.000200020002667	0.0296	0.9942	53386	77258	58749.13
3601383	chr17	rs112132647	19427581	A	C	0.986	0.986	0.759	0.0361004656247227	0.0435	0.4072	50604	71519	55224.49
3603423	chr17	rs55661368	19427601	C	A	0.611	0.614	0.908	-0.0216016445577609	0.0093	0.02014	53386	77258	58749.13
3607152	chr17	rs112502021	19428288	C	T	0.974	0.975	0.813	0.0105046326450854	0.0301	0.7274	53386	77258	58749.13
3616197	chr17	rs2440164	19428610	A	G	0.61	0.613	0.912	-0.0198048272985997	0.0093	0.03254	53386	77258	58749.13
3616734	chr17	rs2440165	19428719	T	C	0.61	0.613	0.912	-0.0197028322758684	0.0093	0.03371	53386	77258	58749.13
3602294	chr17	rs11870808	19429379	G	C	0.61	0.613	0.912	-0.0198048272985997	0.0093	0.03235	53386	77258	58749.13
3608255	chr17	rs8064250	19429724	C	T	0.972	0.973	0.811	0.0003999200213268	0.0295	0.988	53386	77258	58749.13
3602747	chr17	rs8071709	19429790	A	C	0.608	0.612	0.914	-0.0198048272985997	0.0092	0.03223	53386	77258	58749.13
3603117	chr17	rs150300555	19430156	T	C	0.988	0.988	0.877	0.0088011559530687	0.0568	0.8768	29290	46214	33265.89
3599622	chr17	rs2453578	19430645	T	C	0.608	0.612	0.914	-0.0197028322758684	0.0092	0.03286	53386	77258	58749.13
3620768	chr17	rs74461843	19431379	T	C	0.974	0.975	0.817	0.0064988367398296	0.03	0.8275	53386	77258	58749.13
3621308	chr17	rs11871125	19432393	C	T	0.61	0.613	0.916	-0.019294956182969	0.0092	0.03635	53386	77258	58749.13
3617277	chr17	rs8074901	19433657	T	G	0.972	0.973	0.817	0.012096540947233	0.0292	0.6785	53386	77258	58749.13
3608209	chr17	rs8074902	19433659	T	G	0.969	0.97	0.8	-0.0050024916227914	0.0281	0.8598	53386	77258	58749.13
3615581	chr17	rs111944611	19434140	G	A	0.974	0.975	0.819	0.0097027754613851	0.0301	0.7466	53386	77258	58749.13
3604529	chr17	rs2453579	19435278	C	A	0.581	0.586	0.918	-0.0196008476550609	0.0091	0.03206	53386	77258	58749.13
3598802	chr17	rs147472087	19435495	G	A	0.969	0.968	0.742	-0.0225012653465135	0.0286	0.4312	53386	77258	58749.13
3601204	chr17	rs151203636	19436139	G	A	0.985	0.985	0.862	-0.0051029981759033	0.0399	0.8992	49213	71577	54444.49
3608378	chr17	rs111369428	19436706	G	C	0.986	0.985	0.639	-0.0643038820008199	0.0478	0.1782	48216	69525	53015.79
3604278	chr17	rs2252281	19437187	T	C	0.609	0.612	0.922	-0.0186019483996616	0.0092	0.04302	53386	77258	58749.13
3618923	chr17	rs61733934	19437339	C	T	0.986	0.986	0.838	0.0158044491449436	0.0455	0.7282	41878	55509	45194.25
3599056	chr17	rs75088086	19437598	C	A	0.985	0.984	0.7	-0.0862007965078615	0.0454	0.05742	45092	65484	49813.57
3610177	chr17	rs2453580	19438321	T	C	0.609	0.612	0.924	-0.0185000759845861	0.0092	0.04468	53386	77258	58749.13
3602166	chr17	rs2453581	19438560	C	T	0.611	0.614	0.923	-0.0198048272985997	0.0092	0.03171	53386	77258	58749.13
3616928	chr17	rs2453582	19439066	C	T	0.611	0.614	0.923	-0.0203047533403643	0.0092	0.02726	53386	77258	58749.13
3606558	chr17	rs894680	19440538	G	A	0.612	0.615	0.922	-0.0201006717070029	0.0092	0.02898	53386	77258	58749.13
3611807	chr17	rs8080953	19441220	T	C	0.974	0.975	0.832	-0.0129028853555234	0.0302	0.6687	53027	76178	58210.26
3611496	chr17	rs2018675	19441531	C	T	0.672	0.666	0.989	0.0295976364389436	0.0092	0.001264	53386	77258	58749.13
3614410	chr17	rs2453583	19442036	A	T	0.61	0.613	0.919	-0.0196008476550609	0.0092	0.03391	53386	77258	58749.13
3622717	chr17	rs111296508	19442231	A	G	0.972	0.971	0.77	0.0711013138260554	0.0297	0.01661	52493	75664	57604.43
3608866	chr17	rs139979888	19442422	A	G	0.987	0.987	0.619	0.0753022587095424	0.0622	0.2265	31879	42521	34201.12
3609477	chr17	rs894682	19442432	T	C	0.954	0.954	0.778	-0.0154994990469515	0.0232	0.5041	53386	77258	58749.13
3616575	chr17	rs2453584	19443445	G	C	0.611	0.615	0.903	-0.0209989425960583	0.0093	0.02404	53386	77258	58749.13
3603570	chr17	rs118166088	19444523	A	G	0.97	0.969	0.744	-0.0176956485356892	0.0289	0.5413	53386	77258	58749.13
3613936	chr17	rs2440154	19444987	A	G	0.375	0.374	0.968	-0.0004000800213396	0.009	0.9618	53386	77258	58749.13
3607872	chr17	rs11651540	19445189	C	T	0.56	0.561	0.968	0.0003999200213268	0.0088	0.9663	53386	77258	58749.13
3601209	chr17	rs11204406	19445420	A	G	0.559	0.56	0.968	0.0002999550089979	0.0088	0.9725	53386	77258	58749.13
3599924	chr17	rs138815617	19445425	G	A	0.985	0.985	0.846	-0.013004189135254	0.0401	0.7456	50028	72175	55086.24
3612805	chr17	rs12451696	19445923	A	G	0.56	0.561	0.97	0.0002999550089979	0.0088	0.9703	53386	77258	58749.13
3612523	chr17	rs75045964	19446089	T	C	0.941	0.942	0.826	0.0062007356416035	0.0201	0.7565	53386	77258	58749.13
3623577	chr17	rs4643386	19446190	T	C	0.815	0.813	0.989	-0.0024028846163103	0.0112	0.832	53386	77258	58749.13
3603162	chr17	rs9913823	19446267	G	T	0.557	0.558	0.969	-0.000200020002667	0.0088	0.9792	53386	77258	58749.13
3601350	chr17	rs2440155	19447016	T	C	0.818	0.815	0.991	-0.0023026490626755	0.0112	0.838	53386	77258	58749.13
3616901	chr17	rs2453585	19447612	T	A	0.818	0.815	0.99	-0.0021022080918702	0.0112	0.8523	53386	77258	58749.13
3620193	chr17	rs77488629	19448308	C	T	0.978	0.977	0.627	0.0479040574070545	0.0373	0.1998	53027	76178	58210.26
3619794	chr17	rs144761526	19448897	G	A	0.985	0.985	0.685	0.0102968054773682	0.0452	0.8202	48125	68819	52802.04
3617489	chr17	rs76316395	19450507	G	A	0.941	0.942	0.826	0.0075017910703226	0.0201	0.7101	53386	77258	58749.13
3601756	chr17	rs2453577	19450850	T	A	0.82	0.818	0.976	-0.0045001103249234	0.0113	0.6885	53386	77258	58749.13
3613910	chr17	rs2453576	19451011	G	C	0.313	0.312	0.929	0.0006997551142732	0.0097	0.9429	53386	77258	58749.13
3613603	chr17	rs191800028	19451137	G	A	0.885	0.883	0.905	-0.0040983869261633	0.0142	0.7697	53386	77258	58749.13
3611640	chr17	rs2453575	19451139	G	A	0.819	0.817	0.983	-0.0028039273327342	0.0113	0.8066	53386	77258	58749.13
3600225	chr17	rs1808941	19451938	G	A	0.556	0.557	0.964	-0.001300845733048	0.0089	0.8794	53386	77258	58749.13
3610027	chr17	rs2014082	19452049	C	T	0.818	0.815	0.987	-0.0009004052431641	0.0112	0.9392	53386	77258	58749.13
3606233	chr17	rs2453574	19452627	G	A	0.817	0.815	0.987	-0.0014009809156281	0.0112	0.9011	53386	77258	58749.13
3599599	chr17	rs2453573	19452656	T	C	0.817	0.814	0.986	-0.0019018072895963	0.0112	0.8639	53386	77258	58749.13
3619765	chr17	rs2453572	19452711	T	C	0.82	0.817	0.973	-0.001100605444033	0.0114	0.9261	53386	77258	58749.13
3620972	chr17	rs2453571	19452712	A	G	0.82	0.817	0.972	-0.0012007205765188	0.0114	0.9142	53386	77258	58749.13
3622922	chr17	rs8075055	19453587	A	G	0.557	0.558	0.964	-0.0010005003335835	0.0089	0.9092	53386	77258	58749.13
3615011	chr17	rs117465814	19453638	T	A	0.967	0.967	0.743	-0.0171970248285215	0.0281	0.5402	53386	77258	58749.13
3612449	chr17	rs117019884	19453721	C	T	0.959	0.96	0.751	-0.019294956182969	0.0253	0.4465	53386	77258	58749.13
3599153	chr17	rs7219149	19453968	G	A	0.557	0.558	0.964	-0.0012007205765188	0.0089	0.8925	53386	77258	58749.13
3608055	chr17	rs11650156	19454374	T	C	0.951	0.95	0.764	0.001099395443301	0.0228	0.9606	53386	77258	58749.13
3613821	chr17	rs2247518	19454575	A	C	0.816	0.813	0.988	-0.0023026490626755	0.0112	0.8341	53386	77258	58749.13
3609648	chr17	rs2289668	19454640	C	T	0.941	0.942	0.827	0.0074025335167413	0.0201	0.7133	53386	77258	58749.13
3621901	chr17	rs2247437	19454725	G	C	0.819	0.816	0.982	-0.0007002451143934	0.0113	0.949	53386	77258	58749.13
3624065	chr17	rs2247436	19454733	G	A	0.818	0.815	0.983	-0.001300845733048	0.0112	0.9064	53386	77258	58749.13
3615985	chr17	rs3794804	19455568	C	G	0.97	0.971	0.952	-0.0054045784588597	0.0259	0.836	53324	77004	58649.46
3606355	chr17	rs2453569	19457397	T	C	0.345	0.345	0.96	0.0021975835434872	0.0093	0.8103	53386	77258	58749.13
3615086	chr17	rs2453568	19457509	T	C	0.346	0.345	0.96	0.0017983819413794	0.0093	0.8483	53386	77258	58749.13
3602558	chr17	rs2440149	19458777	G	C	0.348	0.347	0.957	0.0030952049073025	0.0093	0.7408	53386	77258	58749.13
3623764	chr17	rs2244280	19459537	G	A	0.796	0.794	0.994	0.0027960873020011	0.0107	0.796	53386	77258	58749.13
3622179	chr17	rs1054715	19460972	G	A	0.796	0.794	0.989	0.0032048589489113	0.0107	0.767	53386	77258	58749.13
3610523	chr17	rs9901662	19462734	C	T	0.553	0.554	0.955	0.0003999200213268	0.0089	0.9608	53386	77258	58749.13
3604541	chr17	rs9892500	19463020	T	C	0.553	0.554	0.955	0.0003999200213268	0.0089	0.9671	53386	77258	58749.13
3609984	chr17	rs11651969	19463077	C	T	0.553	0.554	0.954	0.0001999800026662	0.0089	0.9812	53386	77258	58749.13
3621701	chr17	rs2289669	19463343	G	A	0.585	0.586	0.939	-0.0031950988965408	0.009	0.7249	53386	77258	58749.13
3609711	chr17	rs3794805	19464023	C	G	0.552	0.553	0.95	-0.0003000450090019	0.0089	0.9703	53386	77258	58749.13
3621383	chr17	rs190584987	19464839	C	T	0.983	0.983	0.775	0.0344014267173323	0.0392	0.3802	51256	73807	56239.71
3613097	chr17	rs8065082	19465191	C	T	0.553	0.554	0.947	-0.000200020002667	0.0089	0.9795	53386	77258	58749.13
3601552	chr17	rs72840371	19465327	T	G	0.988	0.988	0.746	-0.0403012967735257	0.0611	0.5092	30187	45668	33381.5
3608661	chr17	rs11657807	19465391	T	A	0.831	0.832	0.761	-0.0075987978753305	0.0132	0.5683	53386	77258	58749.13
3608898	chr17	rs2440151	19465782	G	A	0.798	0.795	0.967	0.0020977980821461	0.0109	0.8504	53386	77258	58749.13
3601450	chr17	rs2440152	19465783	C	A	0.798	0.795	0.967	0.001998002662673	0.0109	0.8507	53386	77258	58749.13
3601960	chr17	rs67238751	19466227	C	T	0.796	0.794	0.971	0.0	0.0108	0.9985	53386	77258	58749.13
3624182	chr17	rs12452941	19466731	C	T	0.552	0.553	0.94	0.0004998750416509	0.009	0.9591	53386	77258	58749.13
3610664	chr17	rs11655027	19468406	G	A	0.552	0.553	0.933	0.001099395443301	0.009	0.9066	53386	77258	58749.13
3621965	chr17	rs7224838	19468420	C	T	0.552	0.553	0.932	0.0011992805754821	0.009	0.8981	53386	77258	58749.13
3604234	chr17	rs186717913	19468756	G	C	0.984	0.983	0.706	-0.0695966251380842	0.044	0.1139	45328	66635	50205.26
3615285	chr17	rs2440156	19468762	G	A	0.795	0.793	0.962	0.0005998200719675	0.0109	0.9564	53386	77258	58749.13
3600907	chr17	rs2440157	19468942	G	A	0.347	0.346	0.924	0.0017983819413794	0.0094	0.8449	53386	77258	58749.13
3598347	chr17	rs1961669	19473520	A	G	0.829	0.828	0.943	-0.0092022107647994	0.0118	0.4343	53386	77258	58749.13
3619795	chr17	rs2253616	19473983	T	G	0.829	0.828	0.942	-0.0091012913892029	0.0118	0.4408	53386	77258	58749.13
3599807	chr17	rs2253611	19474077	G	A	0.829	0.828	0.942	-0.0093031403261444	0.0118	0.429	53386	77258	58749.13
3618489	chr17	rs113404625	19475667	C	G	0.964	0.965	0.745	-0.0135007260538548	0.027	0.6181	53327	77015	58654.18
3598893	chr17	rs143149959	19476459	C	T	0.988	0.988	0.847	-0.0049019951702315	0.0508	0.9237	39110	56363	43202.78
3622222	chr17	rs2250486	19476588	T	C	0.826	0.826	0.937	-0.0110002818588653	0.0117	0.3493	53386	77258	58749.13
3605674	chr17	rs2440158	19476915	T	C	0.828	0.827	0.937	-0.0117993392160431	0.0118	0.3168	53386	77258	58749.13
3603327	chr17	rs1971851	19477385	A	G	0.825	0.825	0.934	-0.010302892995897	0.0117	0.3806	53386	77258	58749.13
3623249	chr17	rs6587196	19478117	A	G	0.803	0.804	0.911	-0.0214994661132367	0.0114	0.05865	53386	77258	58749.13
3613786	chr17	rs6587197	19478141	A	G	0.798	0.799	0.899	-0.0225012653465135	0.0113	0.04676	53386	77258	58749.13
3612909	chr17	rs2440160	19478529	A	T	0.825	0.825	0.908	-0.0170037478161859	0.0119	0.1535	53386	77258	58749.13
3600026	chr17	rs143774755	19479471	T	C	0.979	0.98	0.696	-0.0620030714417325	0.0369	0.09298	52686	76684	58118.36
3624066	chr17	rs2453599	19479511	C	T	0.82	0.821	0.916	-0.0153979421800967	0.0117	0.1903	53386	77258	58749.13
3621918	chr17	rs56700256	19480064	T	C	0.986	0.985	0.778	0.0441986870716702	0.0422	0.2941	51507	74016	56604.48
3607496	chr17	rs2453598	19480221	C	T	0.825	0.825	0.916	-0.0147989665120717	0.0118	0.2125	53386	77258	58749.13
3624010	chr17	rs2249885	19481664	G	A	0.817	0.82	0.958	-0.0217958123704574	0.0114	0.05609	53386	77258	58749.13
3619865	chr17	rs1129696	19481785	A	G	0.879	0.88	0.78	-0.0129028853555234	0.015	0.3884	53386	77258	58749.13
3615764	chr17	rs10735	19482181	A	G	0.814	0.817	0.964	-0.0198966317144566	0.0113	0.07744	53386	77258	58749.13
3599984	chr17	rs7212622	19482607	A	G	0.813	0.817	0.965	-0.0207028323592018	0.0113	0.06703	53386	77258	58749.13
3624013	chr17	rs2440167	19482887	C	A	0.815	0.818	0.965	-0.0187955345843259	0.0113	0.09624	53386	77258	58749.13
3619031	chr17	rs2453596	19483571	A	C	0.814	0.817	0.971	-0.0216016445577609	0.0112	0.0551	53386	77258	58749.13
3617192	chr17	rs2453595	19483855	A	G	0.813	0.817	0.972	-0.021203207651103	0.0112	0.05885	53386	77258	58749.13
3608258	chr17	rs72840375	19484358	T	C	0.818	0.817	0.729	0.0170045988158238	0.0131	0.1945	53386	77258	58749.13
3607532	chr17	rs74812599	19484720	C	T	0.982	0.981	0.628	0.0072039888485025	0.0409	0.8612	52105	74951	57192.53
3614933	chr17	rs2453594	19484951	T	C	0.814	0.818	0.984	-0.0208968257129853	0.0112	0.06157	53386	77258	58749.13
3598022	chr17	rs2120273	19485735	T	C	0.804	0.807	0.939	-0.0178992398878318	0.0112	0.1104	53386	77258	58749.13
3605953	chr17	rs2120272	19485859	T	C	0.8	0.803	0.953	-0.0158042315449673	0.0111	0.1529	53386	77258	58749.13
3607823	chr17	rs9889269	19486237	C	G	0.909	0.911	0.688	-0.0316041926269978	0.0183	0.08458	53386	77258	58749.13
3624020	chr17	rs2440166	19486537	A	G	0.575	0.58	0.888	-0.0147989665120717	0.0092	0.1086	53386	77258	58749.13
3619210	chr17	rs56866369	19486592	T	C	0.818	0.82	0.89	-0.0114047880634385	0.0119	0.3363	53386	77258	58749.13
3623352	chr17	rs141382374	19486692	C	T	0.985	0.986	0.845	-0.0486966685402845	0.0488	0.3185	35996	48356	38699.09
3599577	chr17	rs11650854	19486721	C	T	0.806	0.809	0.937	-0.0127003085782322	0.0113	0.2608	53386	77258	58749.13
3613673	chr17	rs11653881	19486750	T	C	0.621	0.626	0.938	-0.015895669405385	0.0092	0.08334	53386	77258	58749.13
3614367	chr17	rs2453593	19487079	T	G	0.626	0.63	0.946	-0.0142003494011414	0.0092	0.1196	53386	77258	58749.13
3611590	chr17	rs2453590	19488411	T	G	0.626	0.631	0.955	-0.0171970248285215	0.0091	0.05877	53386	77258	58749.13
3606912	chr17	rs2453589	19488851	A	G	0.625	0.63	0.96	-0.0159972768350078	0.0091	0.07878	53386	77258	58749.13
3600462	chr17	rs7208424	19489424	G	T	0.628	0.633	0.957	-0.0152963956259917	0.0091	0.09306	53386	77258	58749.13
3623001	chr17	rs2120275	19489693	A	C	0.624	0.629	0.956	-0.015895669405385	0.0091	0.08129	53386	77258	58749.13
3614819	chr17	rs2165894	19489796	A	G	0.806	0.808	0.961	-0.0083043861636152	0.0111	0.4526	53386	77258	58749.13
3610398	chr17	rs139334500	19490700	A	G	0.987	0.988	0.92	-0.0891044750828209	0.0483	0.06505	37376	57078	41757.56
3617787	chr17	rs150039040	19490713	G	A	0.987	0.988	0.917	-0.0811016014370415	0.0484	0.09341	37783	56155	41882.88
3617268	chr17	rs148803564	19490774	T	G	0.985	0.984	0.659	0.0185960172820726	0.0455	0.6822	46007	66390	50623.29
3616463	chr17	rs140608239	19490865	G	A	0.986	0.987	0.893	-0.103295981608947	0.041	0.01164	49415	72046	54670.95
3612155	chr17	rs2386247	19490930	A	C	0.844	0.844	0.923	-0.0138048499765589	0.0124	0.2626	53386	77258	58749.13
3606173	chr17	rs138694404	19491225	G	A	0.988	0.988	0.912	-0.026600681797179	0.0543	0.6241	31736	46054	34895.94
3614905	chr17	rs142699919	19491232	G	A	0.988	0.988	0.907	-0.048203336386541	0.0494	0.3293	37838	53772	41530.22
3623135	chr17	rs61680517	19491435	A	G	0.973	0.973	0.691	-0.0358033589652777	0.0322	0.2672	53386	77258	58749.13
3613771	chr17	rs111636569	19491611	C	T	0.988	0.988	0.921	-0.0285023604727122	0.0529	0.5898	32539	46833	35677.15
3598068	chr17	rs139470196	19491746	G	A	0.988	0.988	0.906	-0.0747019947040337	0.0499	0.1345	38340	53354	41791.13
3614526	chr17	rs2935106	19491931	T	C	0.384	0.386	0.875	-0.0074980401773571	0.0095	0.4301	53386	77258	58749.13
3621726	chr17	rs67416191	19492040	A	G	0.683	0.687	0.939	-0.0049019951702315	0.0096	0.6074	53386	77258	58749.13
3622058	chr17	rs34653191	19492056	G	A	0.701	0.704	0.946	-0.0004000800213396	0.0097	0.9655	53386	77258	58749.13
3610045	chr17	rs34242564	19492315	C	T	0.701	0.704	0.948	-0.0001000050003333	0.0097	0.9886	53386	77258	58749.13
3609144	chr17	rs3752046	19492871	G	A	0.706	0.708	0.956	-0.0006001800720324	0.0097	0.9487	53386	77258	58749.13
3620835	chr17	rs58835440	19493280	C	A	0.706	0.708	0.957	-0.0004000800213396	0.0097	0.9637	53386	77258	58749.13
3605126	chr17	rs9807019	19493417	T	G	0.988	0.988	0.925	-0.0426048328324374	0.055	0.4382	30718	44955	33837.75
3621331	chr17	rs9807086	19493424	G	C	0.988	0.988	0.925	-0.0426048328324374	0.055	0.4381	30718	44955	33837.75
3613179	chr17	rs149811211	19493498	C	T	0.988	0.988	0.926	-0.0426048328324374	0.055	0.4377	30718	44955	33837.75
3600352	chr17	rs4925001	19493546	C	T	0.704	0.707	0.96	-0.0014009809156281	0.0096	0.8855	53386	77258	58749.13
3622288	chr17	rs116931327	19493586	G	A	0.988	0.988	0.924	-0.0428970626523952	0.0542	0.4293	30718	44955	33837.75
3618382	chr17	rs111905369	19493608	C	T	0.953	0.951	0.655	0.0338022134084658	0.0248	0.1736	53386	77258	58749.13
3616736	chr17	rs144427674	19493632	T	C	0.988	0.988	0.923	-0.0423961495190412	0.0543	0.4347	30718	44955	33837.75
3619007	chr17	rs78903367	19493719	A	G	0.988	0.988	0.925	-0.0423961495190412	0.0542	0.4335	30718	44955	33837.75
3616993	chr17	rs78422539	19493799	G	A	0.988	0.988	0.927	-0.0425004857321486	0.0549	0.4392	30718	44955	33837.75
3610656	chr17	rs2245724	19493990	G	A	0.763	0.762	0.977	-0.0016012813669738	0.0102	0.8759	53386	77258	58749.13
3616576	chr17	rs114352889	19494127	C	T	0.988	0.988	0.928	-0.0421979407001862	0.0549	0.4423	30718	44955	33837.75
3610605	chr17	rs2245639	19494178	C	A	0.455	0.458	0.975	-0.0045001103249234	0.0088	0.6059	53386	77258	58749.13
3598916	chr17	rs2453586	19494756	A	C	0.454	0.457	0.976	-0.0032954239497972	0.0087	0.7065	53386	77258	58749.13
3608034	chr17	rs2165895	19495478	A	G	0.452	0.455	0.976	-0.0048015088161939	0.0088	0.5806	53386	77258	58749.13
3612809	chr17	rs7216938	19495926	G	A	0.703	0.706	0.968	-0.0038975857287134	0.0096	0.6873	53386	77258	58749.13
3600982	chr17	rs67870359	19496020	A	C	0.704	0.707	0.967	-0.0028039273327342	0.0096	0.7742	53386	77258	58749.13
3619633	chr17	rs116793928	19496312	G	C	0.955	0.956	0.803	0.0102968054773682	0.0233	0.6596	53386	77258	58749.13
3619388	chr17	rs148287159	19496431	C	T	0.988	0.988	0.93	-0.0396976268585458	0.0548	0.469	30514	44770	33643.71
3606535	chr17	rs77900367	19496661	T	C	0.988	0.988	0.934	-0.0292949370570243	0.052	0.5735	33151	47451	36291.31
3616770	chr17	rs2440161	19497890	A	G	0.742	0.742	0.984	9.99950003332973e-05	0.0099	0.992	53386	77258	58749.13
3605750	chr17	rs115064742	19497942	C	T	0.988	0.988	0.932	-0.0393023164827424	0.0547	0.4726	30514	44770	33643.71
3603485	chr17	rs11656199	19498965	G	C	0.457	0.46	0.99	-0.004198802647333	0.0087	0.6305	53386	77258	58749.13
3604161	chr17	rs12949521	19499229	G	A	0.759	0.759	0.998	-0.0021022080918702	0.0101	0.8341	53386	77258	58749.13
3618315	chr17	rs2440162	19499248	T	C	0.457	0.46	0.99	-0.004198802647333	0.0087	0.6265	53386	77258	58749.13
3608625	chr17	rs1025904	19500279	C	G	0.758	0.758	0.999	-0.001501126126267	0.0101	0.8808	53386	77258	58749.13
3604425	chr17	rs56109259	19502048	A	G	0.457	0.46	0.993	-0.0046005663955682	0.0087	0.5961	53386	77258	58749.13
3618084	chr17	rs17684040	19502102	C	G	0.457	0.46	0.993	-0.0046005663955682	0.0087	0.5966	53386	77258	58749.13
3600245	chr17	rs4598966	19502377	A	C	0.757	0.757	1.0	-0.0031950988965408	0.01	0.7522	53386	77258	58749.13
3604132	chr17	rs2453604	19503070	T	C	0.457	0.459	0.994	-0.0040983869261633	0.0087	0.6332	53386	77258	58749.13
3609553	chr17	rs1806922	19503965	A	T	0.758	0.758	1.0	-0.001100605444033	0.01	0.9162	53386	77258	58749.13
3616258	chr17	rs73981559	19504921	C	T	0.701	0.704	0.988	-0.0033957590691798	0.0095	0.7158	53386	77258	58749.13
3601461	chr17	rs4925002	19505055	C	G	0.703	0.705	0.988	-0.0031048149534787	0.0095	0.7401	53386	77258	58749.13
3620378	chr17	rs2453601	19505984	G	A	0.459	0.461	0.999	-0.0032954239497972	0.0086	0.7046	53386	77258	58749.13
3609628	chr17	rs2453600	19506196	G	A	0.459	0.462	0.999	-0.0034961042567088	0.0086	0.682	53386	77258	58749.13
3598818	chr17	rs58970893	19506290	A	G	0.703	0.705	0.99	-0.0032954239497972	0.0095	0.7253	53386	77258	58749.13
3621071	chr17	rs72840391	19507957	C	T	0.751	0.75	0.995	-0.0004000800213396	0.01	0.965	53386	77258	58749.13
3622070	chr17	rs56331971	19508522	T	G	0.987	0.986	0.741	0.0528011569911275	0.0596	0.376	31548	41433	33751.75
3612016	chr17	rs146274078	19508646	A	G	0.988	0.988	0.739	-0.0033957590691798	0.0528	0.9481	40555	53837	43707.62
3601861	chr17	rs139052353	19508796	A	G	0.988	0.988	0.691	0.0311013012983478	0.0574	0.5879	38380	54808	41902.9
3612341	chr17	rs145835947	19509916	G	A	0.971	0.971	0.664	-0.0216016445577609	0.032	0.4993	53386	77258	58749.13
3606204	chr17	rs146420025	19510662	C	T	0.986	0.986	0.883	-0.034198147379977	0.0531	0.5191	31439	39238	33013.8
3603689	chr17	rs12945345	19511107	G	A	0.704	0.706	0.996	-0.0031950988965408	0.0095	0.7364	53386	77258	58749.13
3613931	chr17	rs74548714	19511567	A	G	0.984	0.984	0.743	0.0226026252094292	0.0401	0.5734	52325	74799	57403.82
3621142	chr17	rs11656773	19512046	T	C	0.44	0.443	1.01	-0.0023026490626755	0.0086	0.7944	53386	77258	58749.13
3600652	chr17	rs144607697	19512875	C	T	0.951	0.951	0.677	-0.0222047099881925	0.0243	0.3606	53386	77258	58749.13
3608814	chr17	rs72840392	19513770	C	T	0.889	0.888	0.903	-0.0145046862028817	0.0144	0.3138	53386	77258	58749.13
3623248	chr17	rs34290836	19514559	T	G	0.879	0.881	0.859	-0.01999864650669	0.0143	0.1628	53386	77258	58749.13
3620902	chr17	rs140326689	19514646	C	G	0.972	0.972	0.733	-0.0303973537275885	0.0305	0.3181	53386	77258	58749.13
3608493	chr17	rs68066777	19514794	C	T	0.704	0.706	1.0	-0.0034961042567088	0.0094	0.712	53386	77258	58749.13
3621544	chr17	rs11650399	19515695	A	G	0.74	0.739	1.01	-0.0006001800720324	0.0097	0.9476	53386	77258	58749.13
3600729	chr17	rs12604069	19516216	C	T	0.702	0.705	1.0	-0.0043996643446871	0.0094	0.6436	53386	77258	58749.13
3604257	chr17	rs2120274	19517768	A	G	0.439	0.442	1.01	-0.0024028846163103	0.0086	0.7794	53386	77258	58749.13
3601737	chr17	rs16960251	19518283	T	C	0.703	0.705	1.0	-0.003596459514405	0.0094	0.7006	53386	77258	58749.13
3615043	chr17	rs4273101	19518610	C	T	0.442	0.445	1.01	-0.0036968248442897	0.0086	0.6665	53386	77258	58749.13
3601170	chr17	rs2453608	19518621	C	T	0.441	0.443	1.01	-0.0026033858701149	0.0086	0.7613	53386	77258	58749.13
3599091	chr17	rs7405862	19519444	A	G	0.439	0.442	1.01	-0.0023026490626755	0.0086	0.7928	53386	77258	58749.13
3607157	chr17	rs141015296	19519493	A	G	0.986	0.986	0.889	-0.0288007896057264	0.0515	0.5762	32847	42379	34813.35
3621232	chr17	rs7502992	19521600	T	C	0.441	0.444	1.01	-0.0028039273327342	0.0086	0.7489	53386	77258	58749.13
3602733	chr17	rs12941194	19521667	G	A	0.441	0.444	1.01	-0.0027036515743148	0.0086	0.7541	53386	77258	58749.13
3606205	chr17	rs968012	19523055	C	T	0.704	0.706	1.0	-0.0030045090202987	0.0094	0.7478	53386	77258	58749.13
3613672	chr17	rs34774438	19524624	C	T	0.704	0.706	1.01	-0.0032954239497972	0.0094	0.7277	53386	77258	58749.13
3616645	chr17	rs6587199	19525299	A	G	0.541	0.539	1.01	0.0026963615477425	0.0086	0.7486	53386	77258	58749.13
3612419	chr17	rs2891952	19525492	A	T	0.242	0.243	1.01	0.0005998200719675	0.01	0.9496	53386	77258	58749.13
3612596	chr17	rs6587200	19526125	C	T	0.558	0.555	1.01	0.0034041991335623	0.0086	0.6964	53386	77258	58749.13
3612113	chr17	rs12150145	19527886	T	C	0.541	0.539	1.01	0.0026963615477425	0.0086	0.7508	53386	77258	58749.13
3598585	chr17	rs9914765	19528641	C	T	0.704	0.706	1.01	-0.0031048149534787	0.0094	0.7416	53386	77258	58749.13
3621932	chr17	rs8074784	19529913	T	A	0.559	0.556	1.01	0.0032048589489113	0.0086	0.7124	53386	77258	58749.13
3616631	chr17	rs8079648	19533629	C	T	0.541	0.538	1.01	0.0032048589489113	0.0086	0.7046	53386	77258	58749.13
3607624	chr17	rs9903027	19534434	A	G	0.541	0.538	1.01	0.0033045340083004	0.0086	0.703	53386	77258	58749.13
3615118	chr17	rs9909440	19534820	A	G	0.243	0.243	1.02	0.0013990209137074	0.01	0.8893	53386	77258	58749.13
3617664	chr17	rs28672254	19535920	C	A	0.704	0.706	1.01	-0.0029042131473898	0.0094	0.7583	53386	77258	58749.13
3597962	chr17	rs7210433	19537754	C	T	0.542	0.539	1.02	0.0024968801985871	0.0086	0.7678	53386	77258	58749.13
3617404	chr17	rs7223468	19538042	T	C	0.245	0.244	1.01	0.0025966258472659	0.0099	0.7919	53386	77258	58749.13
3615161	chr17	rs72840394	19538082	G	C	0.843	0.846	0.92	-0.0235962138551867	0.0124	0.05685	53386	77258	58749.13
3604877	chr17	rs62065946	19538125	C	T	0.542	0.539	1.02	0.0025966258472659	0.0086	0.7634	53386	77258	58749.13
3620292	chr17	rs145256932	19538832	C	A	0.988	0.988	0.969	-0.0717967988196857	0.0505	0.1549	34063	49035	37513.87
3599200	chr17	rs115394522	19538912	C	T	0.988	0.988	0.969	-0.0719042482916749	0.0505	0.1546	34063	49035	37513.87
3615902	chr17	rs144192767	19539114	G	A	0.988	0.988	0.969	-0.0724954268501865	0.0505	0.1506	34063	49035	37513.87
3614995	chr17	rs12601634	19539242	G	C	0.707	0.709	0.997	-0.0018016219466282	0.0095	0.8454	53386	77258	58749.13
3620276	chr17	rs150313400	19539272	A	G	0.988	0.988	0.97	-0.0726997334182779	0.0504	0.1494	34063	49035	37513.87
3603110	chr17	rs114116267	19539291	C	T	0.988	0.988	0.97	-0.0723986646217843	0.0504	0.1512	34063	49035	37513.87
3611612	chr17	rs115123265	19539369	T	C	0.988	0.988	0.971	-0.0720976864404302	0.0504	0.1522	34063	49035	37513.87
3606781	chr17	rs2120271	19539963	T	C	0.708	0.71	0.996	-0.0014009809156281	0.0095	0.883	53386	77258	58749.13
3609521	chr17	rs145126075	19540158	T	C	0.988	0.988	0.971	-0.0733021430750498	0.0504	0.1453	34063	49035	37513.87
3623103	chr17	rs2891951	19540190	G	A	0.694	0.697	0.996	-0.0062998021485279	0.0094	0.4994	53386	77258	58749.13
3602210	chr17	rs116669290	19540443	G	T	0.988	0.988	0.972	-0.0730977134062134	0.0503	0.1463	34063	49035	37513.87
3621344	chr17	rs370241712	19540456	A	G	0.984	0.983	0.752	-0.0418954871740363	0.0403	0.2981	50598	73456	55637.56
3602756	chr17	rs9989447	19541011	C	T	0.988	0.988	0.973	-0.0740987414270944	0.0503	0.1409	34063	49035	37513.87
3601983	chr17	rs114411085	19542302	A	T	0.988	0.988	0.972	-0.0774967846210443	0.0501	0.1217	34377	49425	37861.76
3617372	chr17	rs11871420	19543162	C	T	0.535	0.532	1.01	0.0018981972830802	0.0086	0.8245	53386	77258	58749.13
3614810	chr17	rs28495827	19543254	A	G	0.535	0.532	1.01	0.0018981972830802	0.0086	0.8286	53386	77258	58749.13
3600317	chr17	rs12940877	19543397	A	G	0.707	0.709	0.998	-0.002002002670673	0.0095	0.8353	53386	77258	58749.13
3598620	chr17	rs9889632	19544138	C	A	0.547	0.544	1.01	0.0045994064948955	0.0086	0.5968	53386	77258	58749.13
3614945	chr17	rs8064748	19544370	C	A	0.24	0.24	1.01	0.0005998200719675	0.01	0.955	53386	77258	58749.13
3602649	chr17	rs117638063	19545479	G	C	0.988	0.988	0.74	-0.008395140788382	0.0533	0.875	40142	53120	43186.35
3612482	chr17	rs8074500	19545834	C	T	0.547	0.544	1.01	0.0045994064948955	0.0086	0.5962	53386	77258	58749.13
3598072	chr17	rs4925026	19546100	C	T	0.707	0.709	0.998	-0.0019018072895963	0.0095	0.8399	53386	77258	58749.13
3605752	chr17	rs116131422	19546421	A	G	0.988	0.988	0.974	-0.0747989800754828	0.0501	0.1353	34173	49240	37667.73
3618117	chr17	rs145105902	19546487	G	A	0.988	0.988	0.974	-0.0747989800754828	0.0501	0.1353	34173	49240	37667.73
3601186	chr17	rs114475665	19546748	A	G	0.988	0.988	0.975	-0.0747989800754828	0.0501	0.1355	34173	49240	37667.73
3602830	chr17	rs115385803	19546855	G	A	0.988	0.988	0.974	-0.077097050384967	0.0501	0.124	34173	49240	37667.73
3601230	chr17	rs115787108	19546978	T	C	0.988	0.988	0.974	-0.0766974758725041	0.0501	0.1259	34173	49240	37667.73
3610593	chr17	rs185758408	19547245	A	C	0.984	0.983	0.761	-0.0332982854015147	0.0411	0.418	47648	70111	52780.26
3598103	chr17	rs6587201	19547493	C	T	0.547	0.544	1.01	0.0044003044444822	0.0086	0.6078	53386	77258	58749.13
3613468	chr17	rs143255804	19547665	C	G	0.987	0.988	0.974	-0.0763952012537135	0.05	0.1266	34173	49240	37667.73
3620012	chr17	rs74548649	19547798	G	C	0.987	0.988	0.974	-0.0762980609560639	0.05	0.1273	34173	49240	37667.73
3606243	chr17	rs72840399	19547901	T	A	0.984	0.983	0.749	0.0222017079836866	0.0397	0.576	52581	74929	57576.26
3610387	chr17	rs76162455	19547988	C	A	0.987	0.988	0.974	-0.0765031459861153	0.05	0.1263	34173	49240	37667.73
3599146	chr17	rs111855170	19548002	A	G	0.987	0.988	0.974	-0.0765031459861153	0.05	0.1261	34173	49240	37667.73
3617018	chr17	rs75781619	19548146	A	G	0.889	0.889	0.906	-0.0142003494011414	0.0144	0.3229	53386	77258	58749.13
3604880	chr17	rs75043231	19548190	T	C	0.987	0.988	0.974	-0.0763952012537135	0.05	0.1265	34173	49240	37667.73
3603428	chr17	rs79267020	19548197	A	G	0.939	0.936	0.837	0.0068961666878413	0.0195	0.7251	53386	77258	58749.13
3610342	chr17	rs116752618	19548269	C	T	0.988	0.988	0.972	-0.0680005069007488	0.0493	0.1673	35395	50524	38919.96
3622849	chr17	rs77689406	19550144	A	G	0.987	0.988	0.974	-0.0759959070279224	0.05	0.1288	34173	49240	37667.73
3613618	chr17	rs4621031	19550270	T	C	0.707	0.709	0.999	-0.0016012813669738	0.0095	0.8666	53386	77258	58749.13
3601387	chr17	rs79930302	19550714	T	C	0.987	0.988	0.974	-0.0761038086648949	0.05	0.1279	34173	49240	37667.73
3597807	chr17	rs139813418	19550762	A	G	0.969	0.97	0.696	-0.0328021562323804	0.0302	0.2787	53386	77258	58749.13
3606199	chr17	rs116750348	19550958	A	G	0.987	0.988	0.974	-0.0757046307503157	0.05	0.1298	34173	49240	37667.73
3608236	chr17	rs118025864	19551095	T	G	0.984	0.984	0.72	0.0172012073197748	0.0411	0.6764	51847	72157	56402.18
3599371	chr17	rs114851144	19551311	G	A	0.987	0.988	0.974	-0.0751007725092503	0.0499	0.1324	34173	49240	37667.73
3603269	chr17	rs4646793	19552476	C	T	0.707	0.709	0.997	-0.0019018072895963	0.0095	0.8384	53386	77258	58749.13
3619538	chr17	rs117553817	19552660	C	G	0.964	0.963	0.811	-0.0098988321792475	0.0258	0.702	52493	75664	57604.43
3612560	chr17	rs11204407	19552719	A	G	0.705	0.707	0.998	-0.0028039273327342	0.0094	0.7691	53386	77258	58749.13
3620965	chr17	rs8069478	19553248	G	T	0.561	0.558	0.992	0.0044998604248922	0.0087	0.6074	53386	77258	58749.13
3601674	chr17	rs138986545	19553355	G	A	0.977	0.977	0.744	-0.033701571673015	0.0339	0.3192	52040	74964	57089.08
3607779	chr17	rs8073053	19553382	A	G	0.24	0.241	1.01	-0.0004000800213396	0.01	0.9683	53386	77258	58749.13
3623490	chr17	rs186155103	19553385	C	G	0.98	0.98	0.637	-0.026600681797179	0.0391	0.4974	53288	76865	58592.25
3623972	chr17	rs4925036	19553659	A	G	0.553	0.55	1.0	0.003902375817241	0.0086	0.6518	53386	77258	58749.13
3608444	chr17	rs116659717	19554368	A	G	0.987	0.988	0.974	-0.0761038086648949	0.0491	0.1214	35741	50655	39110.01
3621925	chr17	rs1004490	19555725	A	T	0.708	0.71	0.999	-0.0027036515743148	0.0095	0.7748	53386	77258	58749.13
3604485	chr17	rs117330764	19555854	A	G	0.987	0.988	0.974	-0.0759959070279224	0.0491	0.1218	35741	50655	39110.01
3607806	chr17	rs1004491	19555976	T	C	0.708	0.71	0.999	-0.0027036515743148	0.0095	0.7736	53386	77258	58749.13
3621656	chr17	rs139236769	19556880	A	G	0.987	0.988	0.975	-0.0722051682492376	0.0491	0.1415	35395	50524	38919.96
3617870	chr17	rs149190519	19557396	T	C	0.95	0.95	0.687	-0.0226956079321885	0.024	0.3442	53386	77258	58749.13
3600095	chr17	rs116879117	19557956	A	T	0.987	0.988	0.975	-0.0727965247845636	0.0491	0.1385	35395	50524	38919.96
3619357	chr17	rs75103987	19557959	C	T	0.987	0.988	0.975	-0.0727965247845636	0.0491	0.1381	35395	50524	38919.96
3608640	chr17	rs115256372	19558370	T	C	0.987	0.988	0.975	-0.0710986585295806	0.049	0.1473	35395	50524	38919.96
3598712	chr17	rs962801	19559095	C	T	0.708	0.71	0.999	-0.0029042131473898	0.0095	0.7614	53386	77258	58749.13
3620075	chr17	rs2072333	19559371	G	A	0.76	0.759	1.01	0.0004998750416509	0.01	0.9587	53386	77258	58749.13
3617263	chr17	rs962800	19559468	A	G	0.447	0.45	1.0	-0.0040983869261633	0.0086	0.6319	53386	77258	58749.13
3611890	chr17	rs76113935	19559529	G	C	0.987	0.988	0.976	-0.0825993063219014	0.0485	0.08888	36630	51520	40022.66
3619015	chr17	rs2072332	19559623	G	A	0.708	0.71	0.999	-0.0029042131473898	0.0095	0.7555	53386	77258	58749.13
3615897	chr17	rs4646797	19560368	G	T	0.76	0.759	1.01	0.0005998200719675	0.01	0.9522	53386	77258	58749.13
3613601	chr17	rs4646798	19560656	A	G	0.76	0.759	1.01	0.0005998200719675	0.01	0.9526	53386	77258	58749.13
3611064	chr17	rs1034897	19560852	A	G	0.708	0.71	0.999	-0.0030045090202987	0.0095	0.7512	53386	77258	58749.13
3602157	chr17	rs4646800	19561429	T	G	0.706	0.709	0.999	-0.003596459514405	0.0094	0.7061	53386	77258	58749.13
3598524	chr17	rs111858353	19561434	A	T	0.987	0.988	0.975	-0.0802018870085612	0.0482	0.0961	37465	52040	40646.01
3620643	chr17	rs78025218	19561543	A	C	0.986	0.985	0.766	0.0712037590063322	0.0448	0.1115	45745	59609	49202.51
3611594	chr17	rs113910896	19561831	A	G	0.917	0.916	0.717	0.0087020272939009	0.0184	0.6377	53386	77258	58749.13
3600688	chr17	rs116432422	19562182	C	T	0.987	0.988	0.967	-0.0850024870699465	0.0466	0.06817	40133	56095	43779.52
3623787	chr17	rs115790498	19562816	T	C	0.988	0.988	0.975	-0.0821975276313988	0.0483	0.0884	37465	52040	40646.01
3615934	chr17	rs2386145	19563018	C	G	0.446	0.449	1.0	-0.0038975857287134	0.0086	0.649	53386	77258	58749.13
3603083	chr17	rs61631401	19563648	C	G	0.708	0.71	0.999	-0.0031048149534787	0.0095	0.746	53386	77258	58749.13
3602807	chr17	rs16960280	19563766	C	T	0.981	0.981	0.907	-0.0255024404124231	0.0334	0.4451	53238	77025	58568.11
3622259	chr17	rs76917348	19564046	C	T	0.987	0.988	0.975	-0.0867023338392929	0.048	0.07078	37725	52880	41043.1
3608681	chr17	rs1800869	19564634	C	G	0.76	0.759	1.01	0.0005998200719675	0.01	0.9546	53386	77258	58749.13
3613952	chr17	rs2108971	19565945	G	A	0.446	0.45	1.0	-0.0039979812872983	0.0086	0.6395	53386	77258	58749.13
3622730	chr17	rs4244600	19569026	G	A	0.708	0.71	0.997	-0.0028039273327342	0.0095	0.7653	53386	77258	58749.13
3609926	chr17	rs4925037	19570003	T	C	0.708	0.71	0.997	-0.0029042131473898	0.0095	0.757	53386	77258	58749.13
3613542	chr17	rs148054385	19570146	C	T	0.978	0.978	0.79	0.0156961681063242	0.0338	0.6427	51404	72167	55958.88
3602938	chr17	rs8069576	19570320	A	G	0.446	0.449	1.0	-0.0038975857287134	0.0086	0.6504	53386	77258	58749.13
3613765	chr17	rs35797108	19571135	G	C	0.76	0.759	1.01	0.0007996801705642	0.01	0.9396	53386	77258	58749.13
3609515	chr17	rs12937946	19571269	A	G	0.708	0.71	0.997	-0.0029042131473898	0.0095	0.763	53386	77258	58749.13
3605296	chr17	rs114034513	19571583	C	T	0.988	0.988	0.973	-0.0858956360237757	0.0481	0.07376	37725	52880	41043.1
3617629	chr17	rs116413888	19572071	G	A	0.988	0.988	0.973	-0.0832946561978111	0.0481	0.08349	37379	52749	40853.06
3621225	chr17	rs149100504	19572631	C	A	0.983	0.983	0.753	0.0244974716003874	0.0393	0.5334	52581	74929	57576.26
3610644	chr17	rs1034896	19573059	C	T	0.76	0.759	1.01	0.0008995952428359	0.01	0.9268	53386	77258	58749.13
3609633	chr17	rs191087590	19573124	T	A	0.988	0.988	0.972	-0.0840992576916754	0.0482	0.08065	37379	52749	40853.06
3615810	chr17	rs76051665	19573318	C	T	0.973	0.973	0.691	-0.0275048131221902	0.0321	0.3924	53386	77258	58749.13
3619703	chr17	rs137985095	19573473	G	T	0.987	0.987	0.678	-0.0430014511447026	0.0518	0.4063	43644	63890	48218.71
3609162	chr17	rs2072331	19575721	A	G	0.76	0.759	1.0	0.001099395443301	0.01	0.9116	53386	77258	58749.13
3603005	chr17	rs115463362	19575860	A	C	0.988	0.988	0.973	-0.0827948246089151	0.0481	0.08532	37379	52749	40853.06
3610613	chr17	rs4925038	19576078	C	T	0.713	0.715	0.992	-0.0029042131473898	0.0095	0.7588	53386	77258	58749.13
3614363	chr17	rs150970989	19576113	C	T	0.95	0.95	0.691	-0.0243029385231735	0.0239	0.3093	53386	77258	58749.13
3604974	chr17	rs71369434	19576291	T	C	0.76	0.759	1.0	0.0011992805754821	0.01	0.9062	53386	77258	58749.13
3608969	chr17	rs11204408	19577018	A	G	0.451	0.454	1.0	-0.0036968248442897	0.0086	0.6728	53386	77258	58749.13
3605842	chr17	rs35364675	19577070	T	C	0.713	0.715	0.992	-0.0031048149534787	0.0095	0.7463	53386	77258	58749.13
3617131	chr17	rs3786038	19577408	G	T	0.71	0.713	0.992	-0.0034961042567088	0.0095	0.71	53386	77258	58749.13
3621926	chr17	rs7503517	19578140	T	C	0.76	0.759	1.0	0.0011992805754821	0.01	0.9078	53386	77258	58749.13
3600831	chr17	rs78376159	19578325	G	T	0.988	0.988	0.97	-0.0814053022506909	0.0483	0.09175	37379	52749	40853.06
3613096	chr17	rs77873347	19578427	C	T	0.985	0.984	0.835	0.0050969882578437	0.0414	0.9024	44917	66098	49920.68
3613523	chr17	rs80002713	19578646	T	C	0.987	0.988	0.97	-0.0822952427268302	0.0482	0.08767	37379	52749	40853.06
3621612	chr17	rs7216	19578873	A	T	0.446	0.449	1.0	-0.003797200248385	0.0086	0.6559	53386	77258	58749.13
3623653	chr17	rs138462610	19578921	G	A	0.986	0.986	0.906	-0.0426987545331152	0.0515	0.4073	32373	41923	34348.53
3612175	chr17	rs117561472	19579858	T	C	0.987	0.988	0.968	-0.0916987090225895	0.048	0.05615	38017	53386	41490.56
3608425	chr17	rs76846683	19580347	G	A	0.955	0.955	0.832	0.0071047017299317	0.0226	0.755	53386	77258	58749.13
3615848	chr17	rs7215	19580494	A	G	0.465	0.468	1.0	-0.0016012813669738	0.0086	0.85	53386	77258	58749.13
3599055	chr17	rs3760489	19581009	A	G	0.465	0.468	1.0	-0.0017014466397575	0.0086	0.8402	53386	77258	58749.13
3620311	chr17	rs76182388	19581237	G	C	0.988	0.988	0.969	-0.090701814649167	0.048	0.05907	38017	53386	41490.56
3602668	chr17	rs116277190	19581363	T	G	0.988	0.988	0.967	-0.090001296894138	0.048	0.06098	38017	53386	41490.56
3623239	chr17	rs148986386	19582330	C	A	0.988	0.988	0.967	-0.0898043646600713	0.0481	0.06169	38017	53386	41490.56
3599768	chr17	rs115425408	19582350	G	A	0.988	0.988	0.966	-0.0936954841273232	0.0484	0.05258	37528	52997	41057.25
3620820	chr17	rs114343604	19582361	A	C	0.988	0.988	0.966	-0.0927953446547093	0.0484	0.05504	37528	52997	41057.25
3620650	chr17	rs117381090	19583119	T	C	0.958	0.959	0.786	-0.0008003201707691	0.0245	0.974	53386	77258	58749.13
3599913	chr17	rs12937179	19584085	G	A	0.76	0.759	1.0	0.0014988761237359	0.0101	0.8828	53386	77258	58749.13
3623718	chr17	rs1812051	19584543	A	C	0.381	0.384	0.926	-0.0062998021485279	0.0092	0.4929	53386	77258	58749.13
3619606	chr17	rs34416664	19584752	G	C	0.987	0.987	0.685	-0.0421979407001862	0.0516	0.4132	43644	63890	48218.71
3598117	chr17	rs115655489	19585228	T	C	0.987	0.988	0.963	-0.0914028234733439	0.0484	0.05871	37528	52997	41057.25
3609505	chr17	rs78819872	19586534	C	T	0.988	0.988	0.959	-0.0860046112211286	0.0488	0.07761	37268	52157	40660.16
3615106	chr17	rs78025555	19586625	C	T	0.957	0.958	0.79	-0.0048015088161939	0.0241	0.8419	53386	77258	58749.13
3616989	chr17	rs72841907	19586805	G	A	0.983	0.983	0.759	0.0255020410123433	0.0391	0.5151	52325	74799	57403.82
3599911	chr17	rs141917453	19587358	G	A	0.986	0.986	0.902	-0.0319964709431669	0.0515	0.5338	32373	41923	34348.53
3608275	chr17	rs2386144	19587603	A	C	0.759	0.759	0.998	0.001099395443301	0.0101	0.9159	53386	77258	58749.13
3601727	chr17	rs139700049	19587967	A	T	0.988	0.988	0.961	-0.0870950168509818	0.0487	0.07375	37268	52157	40660.16
3609215	chr17	rs9902636	19588355	C	T	0.708	0.71	0.988	-0.0030045090202987	0.0095	0.753	53386	77258	58749.13
3605109	chr17	rs71317749	19588367	C	T	0.988	0.988	0.961	-0.0876952471391608	0.0487	0.07203	37268	52157	40660.16
3618092	chr17	rs150482427	19588658	A	G	0.988	0.988	0.961	-0.0867023338392929	0.0487	0.07526	37268	52157	40660.16
3616555	chr17	rs138176373	19588674	G	A	0.983	0.983	0.671	-0.0630995569433169	0.0418	0.1313	52207	75049	57421.64
3609307	chr17	rs12603959	19588774	G	A	0.759	0.759	0.996	0.0005998200719675	0.0101	0.9501	53386	77258	58749.13
3615108	chr17	rs4924791	19588800	C	T	0.708	0.71	0.987	-0.0030045090202987	0.0095	0.7518	53386	77258	58749.13
3621366	chr17	rs143644940	19588922	C	T	0.988	0.988	0.959	-0.0840013661662842	0.0488	0.0855	37268	52157	40660.16
3599083	chr17	rs150794800	19589524	A	G	0.988	0.988	0.96	-0.0858956360237757	0.0488	0.07807	37268	52157	40660.16
3611634	chr17	rs115259861	19589750	G	A	0.988	0.988	0.959	-0.0864951466230935	0.0488	0.07644	37268	52157	40660.16
3621244	chr17	rs2386143	19589975	T	C	0.446	0.449	0.992	-0.003797200248385	0.0087	0.6635	53386	77258	58749.13
3623555	chr17	rs11653348	19590340	G	A	0.759	0.759	0.994	0.0005998200719675	0.0101	0.9538	53386	77258	58749.13
3620682	chr17	rs139845010	19590488	A	T	0.986	0.986	0.798	-0.0119005312583873	0.0421	0.7779	50944	72629	55857.89
3601528	chr17	rs76022370	19590878	G	C	0.985	0.985	0.846	-0.022398994943479	0.0403	0.5779	48611	70672	53475.79
3597944	chr17	rs34943952	19591146	T	C	0.759	0.759	0.993	0.0007996801705642	0.0101	0.9346	53386	77258	58749.13
3607647	chr17	rs7502080	19591519	A	G	0.706	0.708	0.985	-0.0036968248442897	0.0095	0.6984	53386	77258	58749.13
3624206	chr17	rs146305226	19592199	G	A	0.987	0.987	0.691	-0.0425004857321486	0.0514	0.4082	43305	63675	47886.04
3615224	chr17	rs9909886	19592797	A	G	0.706	0.708	0.984	-0.003596459514405	0.0095	0.7053	53386	77258	58749.13
3606250	chr17	rs118131131	19593206	T	C	0.988	0.988	0.956	-0.0856995105900367	0.0489	0.07978	37268	52157	40660.16
3601805	chr17	rs76785216	19593696	C	A	0.988	0.988	0.956	-0.085503423613941	0.0489	0.08044	37268	52157	40660.16
3608394	chr17	rs2386142	19594008	A	G	0.396	0.399	0.932	-0.0068030886197391	0.0091	0.4542	53386	77258	58749.13
3605537	chr17	rs9797254	19594423	C	T	0.759	0.759	0.989	0.0012991557316201	0.0101	0.8946	53386	77258	58749.13
3603531	chr17	rs4925041	19594840	C	T	0.708	0.71	0.983	-0.0030045090202987	0.0095	0.7548	53386	77258	58749.13
3607261	chr17	rs56262978	19595008	C	T	0.708	0.71	0.983	-0.0029042131473898	0.0095	0.7598	53386	77258	58749.13
3605462	chr17	rs139373539	19595335	A	G	0.988	0.988	0.955	-0.0825015615118015	0.0479	0.0846	39038	54735	42759.08
3603353	chr17	rs150028705	19595370	G	A	0.988	0.988	0.954	-0.0826970606869833	0.0479	0.08449	39038	54735	42759.08
3600645	chr17	rs145415101	19595400	A	G	0.988	0.988	0.954	-0.0815029399606216	0.0479	0.08876	39038	54735	42759.08
3617109	chr17	rs142596171	19595456	G	A	0.948	0.949	0.701	-0.0315009870620622	0.0235	0.1788	53386	77258	58749.13
3623879	chr17	rs12602112	19595585	C	T	0.759	0.758	0.987	0.0017983819413794	0.0101	0.861	53386	77258	58749.13
3603484	chr17	rs2386141	19595936	T	C	0.396	0.399	0.93	-0.0065010863423599	0.0091	0.4759	53386	77258	58749.13
3621798	chr17	rs79753042	19596211	C	T	0.883	0.885	0.838	-0.0206007457079636	0.0147	0.1601	53386	77258	58749.13
3619372	chr17	rs8068713	19596270	C	A	0.759	0.759	0.987	0.0012991557316201	0.0101	0.898	53386	77258	58749.13
3604530	chr17	rs8080672	19596362	T	C	0.759	0.759	0.987	0.0012991557316201	0.0101	0.9012	53386	77258	58749.13
3621831	chr17	rs140317140	19596425	G	A	0.948	0.949	0.703	-0.0289037168568363	0.0234	0.2167	53386	77258	58749.13
3619607	chr17	rs117392257	19596463	C	T	0.988	0.988	0.953	-0.0820998220832744	0.0479	0.08655	39038	54735	42759.08
3611771	chr17	rs115648003	19596669	A	G	0.988	0.988	0.953	-0.0820998220832744	0.0479	0.08656	39038	54735	42759.08
3611710	chr17	rs2108969	19597087	G	A	0.948	0.949	0.703	-0.0290993078252748	0.0234	0.2129	53386	77258	58749.13
3621675	chr17	rs114628531	19597114	A	G	0.988	0.988	0.953	-0.0811992094973757	0.0479	0.09007	39038	54735	42759.08
3604299	chr17	rs80256521	19597373	A	T	0.988	0.988	0.953	-0.0811016014370415	0.0479	0.09032	39038	54735	42759.08
3623019	chr17	rs116957001	19597924	A	C	0.979	0.979	0.61	-0.0329985112635755	0.0388	0.3951	52408	76104	57690.4
3601510	chr17	rs149239657	19598055	C	G	0.988	0.988	0.952	-0.0814053022506909	0.0479	0.08933	39038	54735	42759.08
3605101	chr17	rs12453452	19598085	C	T	0.748	0.748	0.983	-0.0027036515743148	0.01	0.7893	53386	77258	58749.13
3619704	chr17	rs12453474	19598203	C	T	0.748	0.748	0.983	-0.0026033858701149	0.01	0.7949	53386	77258	58749.13
3614926	chr17	rs111233471	19598483	G	A	0.935	0.932	0.898	0.0087020272939009	0.0184	0.6358	53386	77258	58749.13
3620431	chr17	rs111481197	19599275	T	C	0.759	0.759	0.983	0.0013990209137074	0.0102	0.8935	53386	77258	58749.13
3609333	chr17	rs147951902	19599328	T	C	0.988	0.988	0.951	-0.0807004239214553	0.048	0.09258	39038	54735	42759.08
3612427	chr17	rs28537694	19599423	G	A	0.396	0.399	0.927	-0.0062998021485279	0.0091	0.4882	53386	77258	58749.13
3607201	chr17	rs76485783	19599849	G	A	0.948	0.949	0.702	-0.0309026047398165	0.0235	0.1879	53386	77258	58749.13
3599154	chr17	rs75315357	19599884	A	G	0.948	0.949	0.703	-0.0278029446620889	0.0234	0.2348	53386	77258	58749.13
3618659	chr17	rs12938816	19600280	G	A	0.748	0.748	0.98	-0.0023026490626755	0.01	0.8145	53386	77258	58749.13
3605718	chr17	rs35852749	19600535	C	T	0.759	0.759	0.981	0.0012991557316201	0.0102	0.8953	53386	77258	58749.13
3603972	chr17	rs75936794	19600905	T	G	0.988	0.988	0.951	-0.0714960017050699	0.0482	0.1379	38724	54345	42411.18
3619398	chr17	rs118124052	19601051	C	A	0.988	0.988	0.951	-0.0730977134062134	0.0482	0.1296	38724	54345	42411.18
3610357	chr17	rs115284473	19601475	G	A	0.988	0.988	0.947	-0.0747019947040337	0.0481	0.1201	38984	55185	42808.28
3614492	chr17	rs56901260	19601795	C	G	0.98	0.98	0.924	-0.0361972883118878	0.0319	0.2573	53321	77197	58686.2
3618630	chr17	rs11658227	19601935	A	G	0.624	0.62	0.907	0.0126002819757385	0.0093	0.1776	53386	77258	58749.13
3616023	chr17	rs76316125	19602221	C	T	0.982	0.982	0.934	-0.0142003494011414	0.0336	0.6726	52773	76190	58008.77
3614237	chr17	rs75107549	19602282	G	C	0.982	0.982	0.933	-0.0164038098256767	0.0343	0.633	51572	74112	56487.62
3607868	chr17	rs72841912	19602413	C	T	0.983	0.983	0.765	0.0270021387025708	0.0391	0.4893	52325	74799	57403.82
3616875	chr17	rs78414095	19602603	A	C	0.987	0.988	0.919	-0.0413012760239546	0.0511	0.4185	33941	51526	37905.66
3613961	chr17	rs117842509	19602644	T	C	0.988	0.988	0.918	-0.040197189751413	0.0512	0.4332	33941	51526	37905.66
3604875	chr17	rs8081130	19603060	G	A	0.361	0.361	0.98	0.0009995003330834	0.0091	0.9148	53386	77258	58749.13
3612828	chr17	rs9906049	19603810	T	C	0.357	0.357	0.97	0.0004998750416509	0.0091	0.9567	53386	77258	58749.13
3602222	chr17	rs11655302	19603847	G	A	0.668	0.664	0.959	0.0100988346774146	0.0093	0.2779	53386	77258	58749.13
3612906	chr17	rs117130005	19604614	C	T	0.988	0.988	0.75	-0.0730977134062134	0.062	0.2381	28610	43723	32142.42
3600768	chr17	rs35244631	19604795	T	C	0.696	0.7	0.971	-0.0138961051921114	0.0095	0.1433	53386	77258	58749.13
3613870	chr17	rs76119305	19605569	T	C	0.921	0.917	0.86	0.0166997792224134	0.017	0.3278	53386	77258	58749.13
3622594	chr17	rs8064572	19606727	G	C	0.361	0.361	0.976	0.0020977980821461	0.0091	0.8129	53386	77258	58749.13
3612046	chr17	rs75793204	19607026	C	G	0.985	0.986	0.661	-0.0723986646217843	0.0466	0.1204	49189	69638	53880.57
3605158	chr17	rs8079625	19607063	C	G	0.987	0.987	0.914	-0.035596090043474	0.0477	0.456	37770	55517	41463.86
3608872	chr17	rs34169093	19607432	C	T	0.974	0.975	0.841	-0.0158042315449673	0.0298	0.5954	53386	77258	58749.13
3604907	chr17	rs113548008	19608120	G	A	0.978	0.977	0.893	0.0284999894699013	0.0309	0.356	53200	76329	58439.19
3620255	chr17	rs4925042	19608773	G	A	0.699	0.703	0.952	-0.0113036461713921	0.0096	0.24	53386	77258	58749.13
3608918	chr17	rs12601430	19608952	G	A	0.649	0.644	0.956	0.0119977384336167	0.0092	0.192	53386	77258	58749.13
3608909	chr17	rs11204410	19608974	G	A	0.649	0.644	0.957	0.0117012723076411	0.0092	0.204	53386	77258	58749.13
3605833	chr17	rs12942065	19609947	C	G	0.361	0.361	0.951	-0.0045001103249234	0.0092	0.6275	53386	77258	58749.13
3603128	chr17	rs35263947	19610104	C	T	0.699	0.702	0.978	-0.0127003085782322	0.0095	0.1828	53386	77258	58749.13
3613475	chr17	rs35250332	19611514	G	A	0.953	0.954	0.765	-0.019294956182969	0.0233	0.4077	53386	77258	58749.13
3617641	chr17	rs11649705	19612489	G	A	0.879	0.879	0.945	-0.0168003386783461	0.0136	0.218	53386	77258	58749.13
3607116	chr17	rs4925043	19612496	T	C	0.102	0.102	0.792	0.004001981379298	0.016	0.8024	53386	77258	58749.13
3609044	chr17	rs149038159	19612503	G	A	0.985	0.985	0.752	-0.0519988063604998	0.0474	0.2719	40393	60004	44837.38
3620164	chr17	rs11657623	19612945	T	C	0.879	0.879	0.945	-0.0163021610829842	0.0136	0.2319	53386	77258	58749.13
3604084	chr17	rs4925044	19613357	A	G	0.481	0.482	0.941	0.001998002662673	0.0089	0.8176	53386	77258	58749.13
3622671	chr17	rs16960360	19613601	A	C	0.694	0.698	0.987	-0.0146974807605841	0.0094	0.119	53386	77258	58749.13
3610860	chr17	rs12948209	19614465	C	T	0.364	0.364	0.956	-0.0050024916227914	0.0091	0.5856	53386	77258	58749.13
3607631	chr17	rs141124974	19615427	C	T	0.984	0.984	0.775	0.0199006617063362	0.0395	0.6141	51541	73550	56514.92
3615084	chr17	rs7212752	19615678	T	C	0.363	0.364	0.957	-0.0048015088161939	0.0091	0.5969	53386	77258	58749.13
3613496	chr17	rs9897570	19616245	A	G	0.692	0.696	0.984	-0.0127003085782322	0.0094	0.1757	53386	77258	58749.13
3623960	chr17	rs9898022	19616432	A	G	0.364	0.365	0.957	-0.0046005663955682	0.0091	0.6165	53386	77258	58749.13
3613162	chr17	rs78909192	19616808	C	A	0.975	0.975	0.945	0.0138042809763971	0.0288	0.6311	52944	76199	58266.75
3619810	chr17	rs4924792	19617236	G	T	0.691	0.695	0.981	-0.0123965203365513	0.0094	0.1867	53386	77258	58749.13
3604668	chr17	rs9900497	19617393	G	T	0.689	0.693	0.935	-0.0092022107647994	0.0096	0.3403	53386	77258	58749.13
3614971	chr17	rs11653791	19617709	T	A	0.96	0.959	0.787	-0.0059979518036359	0.0246	0.8072	53386	77258	58749.13
3602143	chr17	rs142741029	19618012	C	T	0.986	0.986	0.715	0.0183015011699126	0.0447	0.6826	49682	71261	54714.61
3617374	chr17	rs4925045	19619441	G	C	0.718	0.721	0.988	-0.0137034650584925	0.0096	0.1557	53386	77258	58749.13
3602486	chr17	rs12943590	19619998	G	A	0.718	0.722	0.988	-0.0138048499765589	0.0096	0.153	53386	77258	58749.13
3620346	chr17	rs34834489	19620264	G	A	0.649	0.645	0.996	0.0075017910703226	0.009	0.4074	53386	77258	58749.13
3600738	chr17	rs758427	19620477	A	G	0.715	0.719	0.988	-0.0123965203365513	0.0096	0.1968	53386	77258	58749.13
3621057	chr17	rs758426	19620624	A	T	0.718	0.721	0.989	-0.0136020904182857	0.0096	0.158	53386	77258	58749.13
3612967	chr17	rs117410450	19620971	C	T	0.975	0.975	0.949	0.0154007965760229	0.0286	0.5913	52944	76199	58266.75
3612128	chr17	rs11655989	19622324	G	A	0.65	0.646	1.0	0.0072039888485025	0.009	0.4279	53386	77258	58749.13
3606010	chr17	rs11656096	19622643	G	A	0.65	0.647	1.0	0.0067968490002727	0.009	0.4525	53386	77258	58749.13
3619728	chr17	rs11657205	19623023	G	A	0.648	0.644	0.999	0.0089002747867194	0.009	0.3223	53386	77258	58749.13
3604382	chr17	rs9910370	19623106	A	G	0.353	0.353	0.989	-0.0001000050003333	0.0091	0.9935	53386	77258	58749.13
3599444	chr17	rs34768592	19623232	T	C	0.888	0.89	0.846	-0.0319035490130083	0.0149	0.03281	53386	77258	58749.13
3602549	chr17	rs2010744	19623351	T	C	0.0379	0.0375	0.743	0.0166014304974254	0.0261	0.5257	53330	77032	58659.37
3617073	chr17	rs2010728	19623533	T	C	0.356	0.356	0.997	-0.0005001250416822	0.009	0.9563	53386	77258	58749.13
3611453	chr17	rs117587087	19623607	A	G	0.961	0.961	0.957	0.0170045988158238	0.0229	0.4576	53386	77258	58749.13
3619839	chr17	rs11204411	19623902	C	T	0.363	0.362	0.999	0.0006997551142732	0.009	0.9404	53386	77258	58749.13
3615494	chr17	rs11204412	19623971	G	A	0.363	0.362	0.999	0.0011992805754821	0.009	0.8967	53386	77258	58749.13
3613214	chr17	rs7209418	19624838	G	A	0.363	0.362	0.998	0.001099395443301	0.009	0.9059	53386	77258	58749.13
3601818	chr17	rs12945122	19626625	C	A	0.359	0.358	0.999	-0.0006001800720324	0.009	0.9504	53386	77258	58749.13
3618550	chr17	rs12945000	19627822	C	T	0.616	0.613	0.999	0.0103957761821204	0.0089	0.24	53386	77258	58749.13
3611870	chr17	rs7222877	19628463	C	G	0.359	0.358	0.996	-0.0012007205765188	0.009	0.8953	53386	77258	58749.13
3620823	chr17	rs112688366	19629208	A	C	0.979	0.978	0.9	0.0308007491527123	0.0312	0.3232	53200	76329	58439.19
3604089	chr17	rs11655457	19629804	A	G	0.615	0.612	0.999	0.0101978249764461	0.0089	0.2513	53386	77258	58749.13
3601151	chr17	rs11204413	19630353	A	G	0.357	0.357	0.997	-0.0009004052431641	0.009	0.924	53386	77258	58749.13
3620957	chr17	rs112838669	19630698	C	T	0.979	0.979	0.894	0.0352995739869328	0.0319	0.2688	53200	76329	58439.19
3611047	chr17	rs1989379	19631420	G	A	0.606	0.603	1.0	0.0123039944561641	0.0088	0.162	53386	77258	58749.13
3606366	chr17	rs7214841	19631915	C	T	0.357	0.357	0.998	-0.0007002451143934	0.009	0.9347	53386	77258	58749.13
3599528	chr17	rs181345934	19632059	G	A	0.984	0.983	0.755	-0.0331949048576409	0.0405	0.4122	51006	73889	56057.69
3607652	chr17	rs80066936	19633055	C	T	0.983	0.981	0.718	0.0683966938083502	0.0402	0.08908	48754	69084	53332.43
3599546	chr17	rs17720157	19633060	G	T	0.617	0.614	1.0	0.0103957761821204	0.0089	0.2418	53386	77258	58749.13
3621211	chr17	rs11651480	19633457	T	C	0.595	0.589	1.0	0.014504302202808	0.0088	0.09963	53386	77258	58749.13
3613800	chr17	rs139355301	19633637	G	A	0.987	0.986	0.628	-0.0231969816042026	0.0553	0.6746	38462	57281	43037.45
3605846	chr17	rs12948735	19633963	A	G	0.341	0.339	0.997	0.0020977980821461	0.0091	0.8187	53386	77258	58749.13
3603565	chr17	rs186778869	19634102	T	C	0.986	0.986	0.686	-0.0343016316970211	0.0469	0.4637	48941	70467	53955.64
3624226	chr17	rs2016823	19634707	G	A	0.602	0.597	1.0	0.0121953336998771	0.0088	0.1671	53386	77258	58749.13
3604313	chr17	rs118018631	19635066	G	A	0.982	0.982	0.603	-0.0289963604415917	0.0424	0.4943	51650	74195	56638.27
3601024	chr17	rs4924793	19635761	T	C	0.342	0.34	0.998	0.0011992805754821	0.0091	0.899	53386	77258	58749.13
3613274	chr17	rs1006554	19636554	A	G	0.341	0.339	0.999	0.001598721363697	0.0091	0.8573	53386	77258	58749.13
3605987	chr17	rs113665582	19636655	C	A	0.979	0.978	0.893	0.0305970979773775	0.0314	0.3287	53200	76329	58439.19
3610403	chr17	rs1006553	19636719	C	T	0.595	0.589	1.0	0.0136957831289865	0.0088	0.1167	53386	77258	58749.13
3618955	chr17	rs11653719	19637215	C	T	0.602	0.597	1.0	0.0121953336998771	0.0088	0.1643	53386	77258	58749.13
3602735	chr17	rs72841924	19637493	G	A	0.982	0.982	0.811	0.0204984635773248	0.0369	0.5777	52524	75386	57680.3
3601371	chr17	rs12948881	19637540	C	A	0.602	0.597	1.0	0.012096540947233	0.0088	0.1672	53386	77258	58749.13
3618910	chr17	rs11650088	19637551	G	A	0.595	0.589	1.0	0.0138042809763971	0.0088	0.1165	53386	77258	58749.13
3604119	chr17	rs185818583	19637721	A	G	0.984	0.984	0.757	-0.0406970023321042	0.0417	0.3291	48030	70618	53245.33
3608318	chr17	rs2108967	19638153	A	G	0.342	0.34	0.998	0.001099395443301	0.0091	0.9012	53386	77258	58749.13
3623587	chr17	rs11204414	19639188	C	T	0.341	0.339	0.999	0.0008995952428359	0.0091	0.9189	53386	77258	58749.13
3610709	chr17	rs1006556	19639715	G	C	0.762	0.765	0.99	-0.0176956485356892	0.0102	0.08151	53386	77258	58749.13
3609038	chr17	rs114812243	19640116	C	T	0.987	0.987	0.915	-0.0150019689183474	0.0461	0.744	40914	55388	44673.88
3603777	chr17	rs1042183	19641321	C	T	0.603	0.598	1.0	0.0126002819757385	0.0088	0.1519	53386	77258	58749.13
