## Supplementary material for "Characterization of shared and ancestry-specific signals driving complex traits using multi-ancestry fine-mapping": s1_gwas_temp.txt

locus	alleles	n	sum_x	y_transpose_x	beta	standard_error	t_stat	p_value	p_value_str	chrom	pos	-log10pvalue	rsid
chr17:19618287	['T', 'C']	98663	115227.7450988348	-2603.2144012327904	0.0053137118013061	0.0043282598490347	1.22767855596544	0.219571	0.219571	chr17	19618287	0.6584250201948743	chr17:19618287:T:C
chr17:19618354	['G', 'A']	98663	115200.72757330188	-2600.180108080976	0.0052560738504597	0.0043276310949197	1.214538331751497	0.224545	0.224545	chr17	19618354	0.6486966110380765	chr17:19618354:G:A
chr17:19621986	['A', 'G']	98663	85161.31535160243	-3989.683650087004	-0.003106931503962	0.0043172675472427	-0.7196522962646456	0.471741	0.471741	chr17	19621986	0.326296376669384	chr17:19621986:A:G
chr17:19622179	['A', 'T']	98663	148722.45178314083	-5059.941789818649	0.0056311209032757	0.0048888830761635	1.1518215542382424	0.249397	0.249397	chr17	19622179	0.6031087749604508	chr17:19622179:A:T
chr17:19622812	['C', 'T']	98663	82836.97975926095	-3910.943567362318	-0.0049199687903755	0.0043166764251438	-1.139758533143136	0.25439	0.25439	chr17	19622812	0.5944999646831279	chr17:19622812:C:T
chr17:19626298	['AGAG', 'A']	98663	61802.70491653655	-1176.629112042188	0.0091485612766863	0.0045668277877704	2.003263906991501	0.0451517	0.0451517	chr17	19626298	1.3453258934851324	chr17:19626298:AGAG:A
chr17:19626600	['T', 'A']	98663	82633.36649549383	-3933.2955752409794	-0.0041708300504665	0.0043195137212196	-0.9655786089941986	0.334257	0.334257	chr17	19626600	0.4759194889888182	chr17:19626600:T:A
chr17:19630316	['C', 'T']	98663	85343.57504462115	-3997.3838489332793	-0.0028425954978328	0.0043084778061114	-0.6597679333059899	0.509404	0.509404	chr17	19630316	0.2929376491425113	chr17:19630316:C:T
chr17:19631507	['A', 'G']	98663	148966.5541925399	-5008.354455778752	0.0059536173795704	0.0048940530049571	1.2165003880301388	0.223797	0.223797	chr17	19631507	0.6501457394885367	chr17:19631507:A:G
chr17:19632607	['C', 'A']	98663	62100.28276148848	-1130.695628652892	0.0089996428712724	0.0045593502320258	1.9738871578798616	0.0483974	0.0483974	chr17	19632607	1.3151779688511012	chr17:19632607:C:A
chr17:19634769	['G', 'C']	98663	26756.79846158524	-1095.9218073850325	0.0103445718643849	0.0061614404772331	1.6789210092361837	0.0931706	0.0931706	chr17	19634769	1.0307211077325973	chr17:19634769:G:C
chr17:19634812	['C', 'T']	98663	84628.04663948232	-4066.146646567288	-0.0030929940514761	0.0043203485365563	-0.7159130855543154	0.474047	0.474047	chr17	19634812	0.3241785975057949	chr17:19634812:C:T
chr17:19635519	['C', 'A']	98663	2425.294979270358	-34.390185409323585	0.0082539656614714	0.0192554788951967	0.4286554339362787	0.668175	0.668175	chr17	19635519	0.1751097776729863	chr17:19635519:C:A
chr17:19635599	['C', 'T']	98663	2428.147663115644	-35.081215065700924	0.007835079961991	0.0192439387432618	0.407145338930912	0.683902	0.683902	chr17	19635599	0.1650061262162408	chr17:19635599:C:T
chr17:19635801	['G', 'A']	98663	2430.35006647924	-33.338289291988794	0.0084200360215864	0.0192483499041026	0.437441965858683	0.661792	0.661792	chr17	19635801	0.1792784870656411	chr17:19635801:G:A
chr17:19635929	['G', 'C']	98663	61358.7665875816	-1107.8678087341457	0.0093855126018758	0.0046292312507525	2.0274451833336737	0.0426196	0.0426196	chr17	19635929	1.3703906306098028	chr17:19635929:G:C
chr17:19635959	['A', 'G']	98663	2422.4419484008326	-36.82807592241733	0.0070294296648288	0.0192667543996893	0.3648476291856492	0.715226	0.715226	chr17	19635959	0.145556706388748	chr17:19635959:A:G
chr17:19635978	['C', 'T']	98663	2424.565206812651	-32.99286684778604	0.0082418881317131	0.0192592786825576	0.4279437598655993	0.668693	0.668693	chr17	19635978	0.1747732230499656	chr17:19635978:C:T
chr17:19636056	['T', 'C']	98663	2425.442495818339	-34.45632721532645	0.0082379834891798	0.019255482007481	0.4278253583046771	0.668779	0.668779	chr17	19636056	0.1747173724220718	chr17:19636056:T:C
chr17:19636283	['A', 'T']	98663	2425.122899308723	-34.47566942149299	0.0082167675663206	0.019255451617074	0.4267242197027839	0.669581	0.669581	chr17	19636283	0.1741968783604184	chr17:19636283:A:T
chr17:19636286	['C', 'T']	98663	2428.643100035531	-33.39283615408504	0.008411234403825	0.0192564443216151	0.4368010139017977	0.662257	0.662257	chr17	19636286	0.1789734425508421	chr17:19636286:C:T
chr17:19636302	['G', 'GA']	98663	2424.122848628596	-35.442077219927484	0.0079931365415374	0.0192588385513254	0.4150373097648351	0.678115	0.678115	chr17	19636302	0.1686966488611881	chr17:19636302:G:GA
chr17:19636305	['A', 'ATT']	98663	2424.2948576294207	-35.469407543297805	0.0079899606904291	0.019258860746292	0.414871928079519	0.678237	0.678237	chr17	19636305	0.1686185217571103	chr17:19636305:A:ATT
chr17:19636650	['T', 'C']	98663	60656.5252683975	-1204.2701469884291	0.0097362412978592	0.0046464316212976	2.095423346645573	0.0361359	0.0361359	chr17	19636650	1.4420611242816268	chr17:19636650:T:C
chr17:19636845	['T', 'C']	98663	2426.524832405351	-33.9581334627894	0.0083355844474384	0.0192558351751905	0.4328861548512887	0.665098	0.665098	chr17	19636845	0.1771143581202469	chr17:19636845:T:C
chr17:19636929	['C', 'CA']	98663	2461.294994236785	-33.259352642570576	0.0086492084902325	0.0192639120723405	0.4489850481954421	0.653443	0.653443	chr17	19636929	0.1847922900499559	chr17:19636929:C:CA
chr17:19637130	['G', 'T']	98663	2427.238718905978	-34.6775093252062	0.0081251606974867	0.0192556424913107	0.4219625858318318	0.673053	0.673053	chr17	19637130	0.1719507356255792	chr17:19637130:G:T
chr17:19637698	['C', 'T']	98663	2424.19656378288	-35.63210649806911	0.0078352269413624	0.0192593246567493	0.4068277097461288	0.684135	0.684135	chr17	19637698	0.1648581907214231	chr17:19637698:C:T
chr17:19638989	['A', 'T']	98663	2425.170864879124	-32.32922144841617	0.0089824796187726	0.0192668050478207	0.4662153167833419	0.641062	0.641062	chr17	19638989	0.1930999658700186	chr17:19638989:A:T
chr17:19641057	['C', 'A']	98663	149326.70253831803	-5019.858934145028	0.0067277065224513	0.0049618161571179	1.355895968213212	0.175135	0.175135	chr17	19641057	0.7566270533002979	chr17:19641057:C:A
chr17:19641999	['CCAAATA', 'C']	98663	2423.1227979484684	-33.7399592037416	0.0083293990601035	0.0192631079065338	0.4324016197447717	0.66545	0.66545	chr17	19641999	0.1768845706023274	chr17:19641999:CCAAATA:C
chr17:19642521	['C', 'T']	98663	83584.94352361548	-4033.704338238044	-0.0030986403129233	0.0043760584854408	-0.7080893281551297	0.478891	0.478891	chr17	19642521	0.3197633247595751	chr17:19642521:C:T
chr17:19642787	['C', 'T']	98663	61349.81442358378	-1104.8471233528842	0.0094904417393599	0.004629381668421	2.050045215346626	0.0403627	0.0403627	chr17	19642787	1.3940197900099338	chr17:19642787:C:T
chr17:19643108	['A', 'G']	98663	2551.357101708704	-40.863796311128	0.0071169914915769	0.0192719913598434	0.3692919615150112	0.711911	0.711911	chr17	19643108	0.1475742965665899	chr17:19643108:A:G
chr17:19643174	['G', 'A']	98663	2488.751740090684	-37.830010272368106	0.0070746882516948	0.019320346432729	0.3661781260666347	0.714233	0.714233	chr17	19643174	0.14616008779374	chr17:19643174:G:A
chr17:19643233	['G', 'A']	98663	2192.440569265076	-27.000356767122163	0.0140570890729884	0.0207618696976758	0.6770627731356033	0.498368	0.498368	chr17	19643233	0.3024498513199647	chr17:19643233:G:A
chr17:19643435	['A', 'G']	98663	2422.196401601541	-33.98651935835424	0.0084829296325536	0.019266878799647	0.440285617653287	0.659731	0.659731	chr17	19643435	0.1806331084424734	chr17:19643435:A:G
chr17:19643542	['G', 'A']	98663	2424.122848628596	-35.23994824456734	0.0078955092504661	0.0192592629536488	0.4099590555188032	0.681837	0.681837	chr17	19643542	0.1663194354042355	chr17:19643542:G:A
chr17:19643665	['T', 'C']	98663	2424.147419848566	-35.134696218027635	0.0079278889149357	0.019259259623755	0.4116403781772205	0.680604	0.680604	chr17	19643665	0.1671055028264233	chr17:19643665:T:C
chr17:19644352	['C', 'G']	98663	2423.2456083443985	-35.30131437957725	0.0077226455327865	0.0192631722057878	0.4009020658843611	0.688493	0.688493	chr17	19644352	0.1621004709144324	chr17:19644352:C:G
chr17:19644485	['G', 'C']	98663	2423.2456083443985	-34.504769911338514	0.0079952691585552	0.0192631431127688	0.4150552748193779	0.678102	0.678102	chr17	19644485	0.1687049747091386	chr17:19644485:G:C
chr17:19644833	['A', 'G']	98663	16884.369053773247	-1213.764492318433	-0.0120919928558286	0.0076318984715742	-1.5844016925626594	0.113106	0.113106	chr17	19644833	0.9465143561905892	chr17:19644833:A:G
chr17:19644877	['T', 'C']	98663	2424.19656378288	-34.45151093275758	0.0083073108098787	0.0192592631525183	0.431341051009654	0.666221	0.666221	chr17	19644877	0.1763816820015225	chr17:19644877:T:C
chr17:19644956	['C', 'T']	98663	2424.024568729602	-35.1249496492753	0.0079419441492103	0.0192592498244388	0.4123703789922521	0.680069	0.680069	chr17	19644956	0.1674470214128752	chr17:19644956:C:T
chr17:19646228	['T', 'TCA']	98663	83609.71140823941	-4032.439147102345	-0.0030067755541121	0.0043761278904124	-0.6870858506442664	0.49203	0.49203	chr17	19646228	0.3080084166691179	chr17:19646228:T:TCA
chr17:19646831	['A', 'G']	98663	2426.12294998885	-36.6041332706669	0.007224910851496	0.0192516312061303	0.3752882430656263	0.707447	0.707447	chr17	19646831	0.1503060907432163	chr17:19646831:A:G
chr17:19646957	['T', 'C']	98663	61083.95439706392	-1153.6691787306468	0.0095420040645313	0.0046364858256634	2.058025069701568	0.0395903	0.0395903	chr17	19646957	1.4024112073195072	chr17:19646957:T:C
chr17:19647401	['T', 'C']	98663	2426.565673154906	-37.112206961868765	0.0070242950022394	0.0192516696627094	0.3648667946887516	0.715212	0.715212	chr17	19647401	0.1455652074531029	chr17:19647401:T:C
chr17:19647645	['A', 'G']	98663	2425.1474806653355	-35.92507470657716	0.0076175376874843	0.0192554756640866	0.3956037139966291	0.692398	0.692398	chr17	19647645	0.1596441952596973	chr17:19647645:A:G
chr17:19647998	['G', 'A']	98663	2423.073677275492	-33.78600829145572	0.0087203661759472	0.0192711439604299	0.4525090048547761	0.650903	0.650903	chr17	19647998	0.1864837267981949	chr17:19647998:G:A
chr17:19649163	['C', 'T']	98663	60951.17771380494	-1064.849169061565	0.0106008139330664	0.0046302266497479	2.289480566495268	0.0220535	0.0220535	chr17	19649163	1.6565224760345976	chr17:19649163:C:T
chr17:19649337	['TCCTTTTCTG', 'T']	98663	2432.14790638272	-34.57081475596816	0.0080132215407631	0.0192304708496549	0.416693985467702	0.676903	0.676903	chr17	19649337	0.169473561127208	chr17:19649337:TCCTTTTCTG:T
chr17:19649406	['A', 'G']	98663	62233.35380404482	-979.5368404428558	0.0096035196388617	0.004603698991806	2.086044212698236	0.0369772	0.0369772	chr17	19649406	1.4320659777249332	chr17:19649406:A:G
chr17:19649935	['G', 'T']	98663	80999.70336276724	-3909.866049542959	-0.0028520007626308	0.0043953870976522	-0.6488622501882086	0.516429	0.516429	chr17	19649935	0.2869893779734983	chr17:19649935:G:T
chr17:19650346	['A', 'G']	98663	82222.50050685265	-4022.146222016132	-0.0036038682157316	0.0043899099671284	-0.8209435370468489	0.41168	0.41168	chr17	19650346	0.3854402311337286	chr17:19650346:A:G
chr17:19652412	['A', 'T']	98663	60655.36933027837	-1130.9919847122244	0.0103259841990788	0.0046383697798761	2.226209786869248	0.0260024	0.0260024	chr17	19652412	1.5849865651579105	chr17:19652412:A:T
chr17:19652663	['T', 'C']	98663	60669.52208297849	-1131.1692923752455	0.0101971966691581	0.004637931268783	2.198651958857905	0.027905	0.027905	chr17	19652663	1.554317973147321	chr17:19652663:T:C
chr17:19652874	['CTG', 'C']	98663	148928.43543202474	-4998.548168756481	0.0072316080842302	0.0049501451673067	1.4608880830387383	0.144049	0.144049	chr17	19652874	0.8414897522810993	chr17:19652874:CTG:C
chr17:19653567	['A', 'G']	98663	2436.0863727698943	-36.35316656419618	0.0073486590051701	0.0192270210277706	0.382204762482763	0.70231	0.70231	chr17	19653567	0.1534711477393448	chr17:19653567:A:G
chr17:19654643	['A', 'T']	98663	2390.4118768120343	-32.57880241682952	0.0105924837465795	0.0194162111557464	0.5455484420524881	0.585378	0.585378	chr17	19654643	0.2325636034911241	chr17:19654643:A:T
chr17:19654646	['C', 'T']	98663	2433.098642799947	-38.02961490394271	0.0067521290900471	0.0192265090198302	0.3511885118137131	0.725448	0.725448	chr17	19654646	0.1393937122716262	chr17:19654646:C:T
chr17:19655057	['T', 'C']	98663	2433.1233047497417	-36.70433555996184	0.0071538187753887	0.0192266126198541	0.3720789988768699	0.709835	0.709835	chr17	19655057	0.1488425906011085	chr17:19655057:T:C
chr17:19655782	['C', 'T']	98663	60930.94053013024	-1069.197199388142	0.0105112200519173	0.0046304177691427	2.270037084334893	0.0232075	0.0232075	chr17	19655782	1.6343716408746498	chr17:19655782:C:T
chr17:19656155	['A', 'G']	98663	115108.33363746032	-2578.3268980512494	0.0035027858570976	0.0043896655447053	0.7979618996993063	0.424895	0.424895	chr17	19656155	0.371718379489883	chr17:19656155:A:G
chr17:19656310	['G', 'A']	98663	60945.41255537197	-1075.578795891486	0.0101964313626213	0.0046304283982938	2.20204924589233	0.0276641	0.0276641	chr17	19656310	1.558083454182584	chr17:19656310:G:A
chr17:19657055	['G', 'T']	98663	48371.35402643742	-1598.5600799106796	-0.0073709253981854	0.0049498759835081	-1.489113146014909	0.136461	0.136461	chr17	19657055	0.8649914504905943	chr17:19657055:G:T
chr17:19657343	['A', 'G']	98663	48395.35767577648	-1587.760423418864	-0.0070756905777259	0.0049496145973292	-1.429543742970192	0.152851	0.152851	chr17	19657343	0.8157317156355617	chr17:19657343:A:G
chr17:19657539	['A', 'G']	98663	60939.73545273916	-1073.737627484744	0.0103786389300599	0.0046308025909372	2.24121817465757	0.0250142	0.0250142	chr17	19657539	1.601813382092636	chr17:19657539:A:G
chr17:19657698	['GACTGAATT', 'G']	98663	110559.77333738844	-2582.441091769259	0.0027481664080734	0.0043562100174782	0.6308617805493951	0.528132	0.528132	chr17	19657698	0.2772575174151529	chr17:19657698:GACTGAATT:G
chr17:19658518	['A', 'G']	98663	14841.158877557227	-960.1627569775252	-0.0030728705631281	0.0080592318193801	-0.3812857890176036	0.702992	0.702992	chr17	19658518	0.1530496171930126	chr17:19658518:A:G
chr17:19659503	['T', 'C']	98663	2426.9347325728754	-37.8323493388858	0.0068968444073222	0.0192513743152662	0.3582520548599527	0.720155	0.720155	chr17	19659503	0.1425740196799071	chr17:19659503:T:C
chr17:19659705	['C', 'G']	98663	115123.00590102092	-2577.023459121421	0.0034477726670333	0.0043909653550445	0.7851969642785579	0.43234	0.43234	chr17	19659705	0.3641745817792449	chr17:19659705:C:G
chr17:19661321	['C', 'G']	98663	48214.28485260127	-1603.2975146315543	-0.0067075397737036	0.0049565061104886	-1.353279835469091	0.175969	0.175969	chr17	19661321	0.7545638339742112	chr17:19661321:C:G
chr17:19661508	['C', 'CT']	98663	2428.1968881455578	-38.77584469014044	0.0067432240278159	0.0192354945814979	0.350561510089899	0.725918	0.725918	chr17	19661508	0.1391124346150879	chr17:19661508:C:CT
chr17:19662632	['G', 'A']	98663	115090.16447034974	-2579.8659075030964	0.0034375339701798	0.0043896309319888	0.7831031864499912	0.433568	0.433568	chr17	19662632	0.3629427789057077	chr17:19662632:G:A
chr17:19665173	['CT', 'C']	98663	115092.663507061	-2575.5756629281004	0.00355033103319	0.0043896178005404	0.8088018580462555	0.418631	0.418631	chr17	19665173	0.3781686149116937	chr17:19665173:CT:C
chr17:19665713	['G', 'A']	98663	60916.5832564552	-1070.4362318527735	0.0104281699552848	0.0046309985761299	2.251818864517852	0.0243359	0.0243359	chr17	19665713	1.6137525878710168	chr17:19665713:G:A
chr17:19666690	['T', 'C']	98663	60974.3504686168	-1067.258027754746	0.0103400247121335	0.0046319584014149	2.2323224468023883	0.0255959	0.0255959	chr17	19666690	1.5918295952341943	chr17:19666690:T:C
chr17:19667007	['A', 'G']	98663	115093.99531568438	-2574.304252095251	0.0035975836129559	0.0043899782690537	0.8194991848402365	0.412504	0.412504	chr17	19667007	0.384571835794044	chr17:19667007:A:G
chr17:19667822	['G', 'C']	98663	48372.90284127193	-1594.643560223808	-0.0072330985738317	0.0049494994739158	-1.4613798045540924	0.143914	0.143914	chr17	19667822	0.8418969557020404	chr17:19667822:G:C
chr17:19667956	['A', 'G']	98663	60961.35749115498	-1075.1905875340317	0.010164975995769	0.0046307808499914	2.1950889763630013	0.0281595	0.0281595	chr17	19667956	1.5503750607930211	chr17:19667956:A:G
chr17:19669746	['C', 'T']	98663	48364.74523758831	-1587.0699166017605	-0.0070852770153241	0.0049505098892563	-1.4312216668227846	0.15237	0.15237	chr17	19669746	0.8171005324517399	chr17:19669746:C:T
chr17:19669811	['T', 'A']	98663	2439.915002129256	-32.512076684535714	0.0087834778257132	0.0192004572092703	0.4574619098899598	0.64734	0.64734	chr17	19669811	0.1888675565189884	chr17:19669811:T:A
chr17:19672408	['A', 'G']	98663	48384.73131241447	-1591.4493858463238	-0.0072318357274761	0.0049491741555834	-1.4612207006935702	0.143958	0.143958	chr17	19672408	0.8417641956048266	chr17:19672408:A:G
chr17:19672765	['C', 'T']	98663	60093.23563352439	-1072.062689664768	0.0092987890847886	0.0046505650242591	1.9994966281048607	0.0455574	0.0455574	chr17	19672765	1.341441069445298	chr17:19672765:C:T
chr17:19672800	['C', 'T']	98663	10188.30652229446	-646.9749669773806	-0.004824840697702	0.0096492524967248	-0.5000222244510363	0.617061	0.617061	chr17	19672800	0.2096719013575004	chr17:19672800:C:T
chr17:19672978	['T', 'C']	98663	48389.05104648328	-1597.7014100291533	-0.0073376845956772	0.004949943526916	-1.4823774363843645	0.138243	0.138243	chr17	19672978	0.8593568501740019	chr17:19672978:T:C
chr17:19673705	['A', 'G']	98663	114289.11784624423	-2566.529987672817	0.0026814259063525	0.0043854308443885	0.6114395601024347	0.54091	0.54091	chr17	19673705	0.2668749895235965	chr17:19673705:A:G
chr17:19673757	['T', 'C']	98663	59895.71317931614	-1110.561849252899	0.0093254023632333	0.0046551547319487	2.003242190690734	0.045154	0.045154	chr17	19673757	1.3453037713531164	chr17:19673757:T:C
chr17:19674095	['G', 'T']	98663	61329.56731139631	-992.5723893910462	0.0082519267542694	0.0046227053166124	1.7850860457435516	0.0742504	0.0742504	chr17	19674095	1.1293012023834796	chr17:19674095:G:T
chr17:19674827	['T', 'C']	98663	48387.77043562889	-1598.2876169365084	-0.0073332027158276	0.0049490703270199	-1.481733382488266	0.138414	0.138414	chr17	19674827	0.8588199805783454	chr17:19674827:T:C
chr17:19675333	['T', 'C']	98663	2431.2464192675334	-37.03618987157369	0.0070147539994685	0.0192342353533933	0.3647014747706641	0.715335	0.715335	chr17	19675333	0.1454905252211933	chr17:19675333:T:C
chr17:19675560	['A', 'T']	98663	115094.66395312292	-2574.298710642452	0.0035534464573015	0.0043898429047194	0.8094700731730538	0.418247	0.418247	chr17	19675560	0.3785671654596942	chr17:19675560:A:T
chr17:19676545	['T', 'C']	98663	2432.084618582624	-37.48324902198258	0.0068218173039646	0.0192344139973455	0.3546672804747821	0.72284	0.72284	chr17	19676545	0.1409578227704669	chr17:19676545:T:C
chr17:19677181	['A', 'G']	98663	110623.69718902372	-2574.976911480133	0.0028723747005132	0.0043566473402825	0.6593085178032726	0.509699	0.509699	chr17	19677181	0.2926862184711466	chr17:19677181:A:G
chr17:19677447	['TAC', 'T']	98663	60636.36451469007	-1128.8899414864488	0.0103329346337943	0.0046385515472761	2.227620956344047	0.025908	0.025908	chr17	19677447	1.5865661116181444	chr17:19677447:TAC:T
chr17:19677696	['A', 'G']	98663	110659.5806893056	-2570.8467720751723	0.0028742825947216	0.0043564701128501	0.6597732843944947	0.509401	0.509401	chr17	19677696	0.2929402068124201	chr17:19677696:A:G
chr17:19678050	['T', 'G']	98663	2436.0493812144614	-36.76776960787124	0.0071513602475468	0.0192153646110874	0.3721688550952808	0.709768	0.709768	chr17	19678050	0.1488835847809027	chr17:19678050:T:G
chr17:19679017	['C', 'A']	98663	2442.0495028430687	-36.7420730726921	0.0070276429803357	0.0191944716917514	0.3661284922656027	0.71427	0.71427	chr17	19679017	0.1461375902619407	chr17:19679017:C:A
chr17:19679037	['G', 'A']	98663	2427.049198771552	-39.86320525057926	0.0058126345197641	0.0192517002030143	0.3019283729991805	0.762707	0.762707	chr17	19679037	0.1176422677093289	chr17:19679037:G:A
chr17:19679048	['A', 'C']	98663	2427.098399537801	-41.246361836802215	0.0050017998732427	0.0192517064474398	0.2598107283060039	0.79501	0.79501	chr17	19679048	0.099627408554215	chr17:19679048:A:C
chr17:19680772	['G', 'A']	98663	48406.32183407	-1616.3939349795626	-0.0081074508569771	0.0049494865134153	-1.638038781397266	0.101417	0.101417	chr17	19680772	0.9938892403935068	chr17:19680772:G:A
chr17:19681214	['C', 'A']	98663	2271.6477959978897	-28.36012378405836	0.0079222152487627	0.0198975481724564	0.3981503238539347	0.69052	0.69052	chr17	19681214	0.1608237381369803	chr17:19681214:C:A
chr17:19681915	['T', 'C']	98663	2440.098926605784	-38.16746108130913	0.0066532328662845	0.0192020275877255	0.3464859549799564	0.728978	0.728978	chr17	19681915	0.1372855781604531	chr17:19681915:T:C
chr17:19683221	['C', 'T']	98663	2450.0496650145446	-39.17575091890206	0.0052699461515051	0.0191588570946758	0.2750657894394754	0.783266	0.783266	chr17	19683221	0.1060907248972775	chr17:19683221:C:T
chr17:19684290	['A', 'C']	98663	48489.79525339879	-1591.7693615640403	-0.0074010933174222	0.004946081714841	-1.4963548408864245	0.134564	0.134564	chr17	19684290	0.8710711116761571	chr17:19684290:A:C
chr17:19684654	['A', 'T']	98663	2469.118665700056	-41.77859451564036	0.0046069798082162	0.0191567844556485	0.2404881580665221	0.809952	0.809952	chr17	19684654	0.0915407178532255	chr17:19684654:A:T
chr17:19685042	['C', 'T']	98663	60898.813775484334	-1069.1648660504293	0.0105281170287014	0.0046319169207287	2.2729503160097777	0.0230313	0.0230313	chr17	19685042	1.6376815476244682	chr17:19685042:C:T
chr17:19685201	['C', 'T']	98663	60630.51946959176	-1126.9214017377026	0.0102931153831091	0.0046393600052301	2.2186498507348467	0.0265128	0.0265128	chr17	19685201	1.5765444042799102	chr17:19685201:C:T
chr17:19685202	['A', 'G']	98663	60911.69484805771	-1064.7306484732485	0.0105071727735282	0.0046325873757688	2.268100290668446	0.0233252	0.0233252	chr17	19685202	1.632174623743349	chr17:19685202:A:G
chr17:19685212	['T', 'C']	98663	114521.6257350854	-2547.687381145769	0.0032254850794781	0.0043867898394609	0.7352723056079772	0.462175	0.462175	chr17	19685212	0.3351935501067815	chr17:19685212:T:C
chr17:19685361	['G', 'A']	98663	2904.6476819983563	-215.27557522924545	-0.0068252420312762	0.0176403272458607	-0.3869113047705941	0.698823	0.698823	chr17	19685361	0.1556328097441949	chr17:19685361:G:A
chr17:19685424	['A', 'G']	98663	2488.061419476915	-39.945713786289495	0.0054774156301535	0.0191546345907357	0.2859577197469847	0.774911	0.774911	chr17	19685424	0.1107481741755532	chr17:19685424:A:G
chr17:19685487	['C', 'T']	98663	60959.339057491736	-1064.062066628019	0.0104072629025962	0.0046332800495034	2.246197680995258	0.0246936	0.0246936	chr17	19685487	1.6074155910659045	chr17:19685487:C:T
chr17:19685609	['C', 'T']	98663	2451.124216992033	-39.25220629372982	0.0055739937308706	0.0191550694420516	0.2909931361895218	0.771057	0.771057	chr17	19685609	0.1129135157616845	chr17:19685609:C:T
chr17:19686211	['A', 'G']	98663	2451.496943523616	-39.6816475550126	0.0051930670168972	0.0191549937496961	0.2711077374786191	0.786309	0.786309	chr17	19686211	0.1044067534219119	chr17:19686211:A:G
chr17:19686437	['G', 'A']	98663	2445.1239129112696	-34.90740269711851	0.0074408704739213	0.0191755593747071	0.3880392915022837	0.697988	0.697988	chr17	19686437	0.1561520438217982	chr17:19686437:G:A
chr17:19686662	['T', 'C']	98663	115180.85509053676	-2582.949755627082	0.0032812421001898	0.0043905140511455	0.7473480467130529	0.454855	0.454855	chr17	19686662	0.3421270269387552	chr17:19686662:T:C
chr17:19687027	['G', 'A']	98663	48436.309462500765	-1591.8917198570985	-0.0072766651861059	0.0049480786213817	-1.470604196679864	0.141401	0.141401	chr17	19687027	0.8495475191604334	chr17:19687027:G:A
chr17:19688206	['A', 'G']	98663	62136.44677033492	-985.7103610478056	0.0094407029093202	0.0046060516889829	2.049630257493872	0.0404032	0.0404032	chr17	19688206	1.393584236688759	chr17:19688206:A:G
chr17:19688397	['CTAGTA', 'C']	98663	112300.87035028136	-2519.4684206462352	0.0035601503860139	0.0043689305294966	0.8148791476490059	0.415143	0.415143	chr17	19688397	0.3818022806047637	chr17:19688397:CTAGTA:C
chr17:19689484	['A', 'G']	98663	62143.56441636928	-989.6169080716016	0.0093744608081717	0.0046063693440437	2.035108370173011	0.0418426	0.0418426	chr17	19689484	1.3783813372724651	chr17:19689484:A:G
chr17:19689893	['T', 'C']	98663	2452.124267672161	-40.08971188376817	0.0050918367237141	0.0191512864050565	0.2658743969475483	0.790336	0.790336	chr17	19689893	0.1021882353893047	chr17:19689893:T:C
chr17:19691110	['C', 'T']	98663	48480.00807253106	-1586.6332258119544	-0.0073583078074162	0.0049468743019145	-1.4874660964335402	0.136895	0.136895	chr17	19691110	0.863612413897163	chr17:19691110:C:T
chr17:19691527	['C', 'T']	98663	60910.43396054258	-1069.553400104135	0.0103588060595462	0.0046322958020575	2.2362142881603053	0.02534	0.02534	chr17	19691527	1.5961933894525775	chr17:19691527:C:T
chr17:19691695	['C', 'T']	98663	60649.83547396271	-1115.0913663567846	0.0105021454807165	0.0046388747948203	2.2639424311350296	0.0235798	0.0235798	chr17	19691695	1.6274598828399434	chr17:19691695:C:T
chr17:19692022	['A', 'G']	98663	2455.080894222279	-39.41678310300697	0.0055046610595133	0.0191554369437324	0.2873680760027998	0.773831	0.773831	chr17	19692022	0.11135387624405	chr17:19692022:A:G
chr17:19692057	['G', 'A']	98663	2460.6935619704745	-41.06192672910942	0.004909373087672	0.0191287788652998	0.2566485358131125	0.797451	0.797451	chr17	19692057	0.0982959930148517	chr17:19692057:G:A
chr17:19692087	['A', 'G']	98663	2451.814078506949	-40.62199861208453	0.005019577866576	0.0191589868391326	0.2619959974252623	0.793325	0.793325	chr17	19692087	0.100548859603937	chr17:19692087:A:G
chr17:19692143	['G', 'A']	98663	11027.347123943153	-566.4474583922977	-0.0055851387431835	0.0092573924676845	-0.6033166210334044	0.546299	0.546299	chr17	19692143	0.2625695944604851	chr17:19692143:G:A
chr17:19692623	['T', 'C']	98663	125242.38791399285	-3210.010280400298	0.002615490324507	0.0044744702071947	0.584536314556634	0.558861	0.558861	chr17	19692623	0.2526961964777967	chr17:19692623:T:C
chr17:19693112	['G', 'A']	98663	11437.4287472311	-555.2022625482047	-0.0064128477037538	0.0091489567358433	-0.700937592002145	0.483344	0.483344	chr17	19693112	0.3157436681604997	chr17:19693112:G:A
chr17:19693150	['C', 'T']	98663	2452.4359559681416	-41.38351250984214	0.004651908573823	0.0191585877532635	0.2428106201633087	0.808153	0.808153	chr17	19693150	0.0925064105553192	chr17:19693150:C:T
chr17:19693356	['A', 'G']	98663	2451.521795989537	-39.74300462853407	0.005180146272662	0.0191550872229204	0.2704318812217978	0.786829	0.786829	chr17	19693356	0.1041196417523512	chr17:19693356:A:G
chr17:19693650	['T', 'C']	98663	122658.26606463414	-3147.527677432198	0.002890835776374	0.0044455214741782	0.6502804661197754	0.515513	0.515513	chr17	19693650	0.2877603783783753	chr17:19693650:T:C
chr17:19693774	['G', 'A']	98663	11302.801917774896	-551.2841163294413	-0.006204405227835	0.0091446167703321	-0.678476242762185	0.497471	0.497471	chr17	19693774	0.3032322313143693	chr17:19693774:G:A
chr17:19694742	['C', 'G']	98663	2451.3416625257323	-41.502888381766525	0.0047419688473382	0.0191585300634747	0.2475121437619439	0.804512	0.804512	chr17	19694742	0.0944674736346653	chr17:19694742:C:G
chr17:19694772	['C', 'T']	98663	50962.27685162646	-1621.079877826016	-0.0066060226792684	0.0048591156701618	-1.35951130363778	0.173988	0.173988	chr17	19694772	0.7594807040938323	chr17:19694772:C:T
chr17:19694827	['A', 'AATCGCTTG']	98663	2453.069113770026	-40.08112503516686	0.0050794015177039	0.0191513877109119	0.2652236795775313	0.790838	0.790838	chr17	19694827	0.1019124708785797	chr17:19694827:A:AATCGCTTG
chr17:19694890	['C', 'T']	98663	51078.95100023384	-1633.5654755868122	-0.006775282233466	0.0048627180148876	-1.3933117677650495	0.163529	0.163529	chr17	19694890	0.786405219008831	chr17:19694890:C:T
chr17:19695962	['T', 'C']	98663	48812.3694589323	-1600.8679370277573	-0.0076345309749888	0.0049573757062325	-1.5400347739208855	0.123555	0.123555	chr17	19695962	0.9081396749606346	chr17:19695962:T:C
chr17:19696015	['T', 'C']	98663	2498.080490317301	-44.22375427178336	0.0034325244552609	0.0191405006850106	0.1793330546441258	0.857677	0.857677	chr17	19696015	0.066676236077199	chr17:19696015:T:C
chr17:19696059	['AAT', 'A']	98663	50961.03600486959	-1635.9409848657356	-0.0070586741365139	0.0048605386557483	-1.4522411272598237	0.146438	0.146438	chr17	19696059	0.8343462111951447	chr17:19696059:AAT:A
chr17:19696110	['G', 'A']	98663	125266.6731666262	-3208.041429925667	0.002619582486475	0.0044753677824203	0.5853334549989461	0.558325	0.558325	chr17	19696110	0.2531129254023647	chr17:19696110:G:A
chr17:19696536	['G', 'A']	98663	10977.79832538311	-572.5257516201692	-0.0055915178911776	0.0092821602361613	-0.6023940277818414	0.546913	0.546913	chr17	19696536	0.2620817534197219	chr17:19696536:G:A
chr17:19696571	['A', 'G']	98663	11307.64730997413	-545.1792807495756	-0.0055963050203672	0.0091459503214696	-0.6118888495633155	0.540613	0.540613	chr17	19696571	0.2671135151293721	chr17:19696571:A:G
chr17:19697592	['T', 'G']	98663	2409.3663024085645	-34.52760892423358	0.0094534272875183	0.0193460225232454	0.4886496578901134	0.625091	0.625091	chr17	19697592	0.2040567539822954	chr17:19697592:T:G
chr17:19698162	['G', 'A']	98663	2458.09965639222	-39.917219668115735	0.0013094845393502	0.0191504373695395	0.0683788319860065	0.945484	0.945484	chr17	19698162	0.0243458161267205	chr17:19698162:G:A
chr17:19698482	['C', 'G']	98663	5959.268404939071	18.935944936204702	-0.0113409020246653	0.0125004249962589	-0.9072413160400064	0.364281	0.364281	chr17	19698482	0.438563479898199	chr17:19698482:C:G
chr17:19698622	['A', 'G']	98663	74771.071566182	-2536.5375736403576	-0.0033414422619419	0.0043793430909965	-0.7630007954415666	0.445465	0.445465	chr17	19698622	0.3511864126237212	chr17:19698622:A:G
chr17:19698908	['C', 'T']	98663	3733.264869850794	-146.98404109570495	-0.0095787785261215	0.0155700377899496	-0.615205862397109	0.53842	0.53842	chr17	19698908	0.2688788163020694	chr17:19698908:C:T
chr17:19698969	['G', 'C']	98663	3468.140605520024	-118.55574326735136	-0.0025326027083191	0.0161465621603923	-0.156850893903077	0.875363	0.875363	chr17	19698969	0.0578118141718733	chr17:19698969:G:C
chr17:19699290	['A', 'C']	98663	2117.128749100418	-73.23421231842379	-0.0070384837246158	0.0206128744111592	-0.3414605641222641	0.732758	0.732758	chr17	19699290	0.1350394313857544	chr17:19699290:A:C
chr17:19699747	['G', 'A']	98663	129397.73814761124	-3279.9719591915346	0.0050740042529097	0.004521667398795	1.122153357467624	0.2618	0.2618	chr17	19699747	0.582030357785263	chr17:19699747:G:A
chr17:19700497	['T', 'C']	98663	131099.94518048473	-3259.8291886195952	0.0039803651067235	0.0045506278537465	0.8746848203476939	0.381748	0.381748	chr17	19700497	0.4182232295596593	chr17:19700497:T:C
chr17:19701482	['T', 'C']	98663	61565.35994647636	-1296.867646921451	0.0105082024546355	0.004592208578416	2.288267676696002	0.022124	0.022124	chr17	19701482	1.655136350202872	chr17:19701482:T:C
chr17:19702256	['T', 'C']	98663	14088.570743624048	-870.2647371683316	-0.0044164827913195	0.0082677052826469	-0.5341848360982698	0.593215	0.593215	chr17	19702256	0.2267878759597947	chr17:19702256:T:C
chr17:19705460	['G', 'A']	98663	66094.39801100941	-492.63427330531937	0.0118809845924801	0.0045584065149268	2.6063898762813102	0.0091516	0.0091516	chr17	19705460	2.0385029703680475	chr17:19705460:G:A
chr17:19705661	['G', 'A']	98663	67051.47561123951	-2500.721786348824	-0.00340701435231	0.0044943397576615	-0.7580678221983614	0.448412	0.448412	chr17	19705661	0.348322773721915	chr17:19705661:G:A
chr17:19706634	['C', 'G']	98663	130611.152406634	-3376.625881245544	0.0036938025905647	0.0045313942172826	0.815158075736732	0.414984	0.414984	chr17	19706634	0.3819686474943288	chr17:19706634:C:G
chr17:19706791	['C', 'T']	98663	60655.22157570352	-1475.291056741001	0.010980284249354	0.004623192826146	2.3750435385814166	0.0175488	0.0175488	chr17	19706791	1.755752575562619	chr17:19706791:C:T
chr17:19707391	['G', 'C']	98663	2407.0243964241554	-12.94878823745264	0.0060840593332969	0.0193724803368724	0.3140568077757647	0.753479	0.753479	chr17	19707391	0.122928847279292	chr17:19707391:G:C
chr17:19709183	['T', 'C']	98663	179368.17988302436	-5973.2869058200085	-0.0013669370757218	0.0073842520628355	-0.1851151699711778	0.853139	0.853139	chr17	19709183	0.0689802044538207	chr17:19709183:T:C
chr17:19709632	['T', 'C']	98663	20249.51526241624	-1096.0764320373148	-0.0075709487020573	0.0070029458356255	-1.0811091331796732	0.279651	0.279651	chr17	19709632	0.5533836233455474	chr17:19709632:T:C
chr17:19710044	['A', 'G']	98663	110434.62485173505	-2243.711000617006	0.0070009938405433	0.0043436593441415	1.611773227563482	0.107014	0.107014	chr17	19710044	0.970559402454825	chr17:19710044:A:G
chr17:19711152	['C', 'T']	98663	130234.99979703258	-3368.7074887082226	0.003906917880219	0.0045318945543374	0.8620937299787327	0.388638	0.388638	chr17	19711152	0.4104547374895384	chr17:19711152:C:T
chr17:19712365	['T', 'C']	98663	130173.48186649368	-3359.9485691007253	0.0038247049957569	0.0045260302565522	0.8450462721100787	0.398087	0.398087	chr17	19712365	0.4000220045823158	chr17:19712365:T:C
chr17:19712932	['A', 'G']	98663	64257.18966461192	-1294.5742852181418	0.0092908106275477	0.0045551054125417	2.0396477767489136	0.0413881	0.0413881	chr17	19712932	1.3831245102616123	chr17:19712932:A:G
chr17:19717311	['A', 'T']	98663	58533.52593966672	-1209.7382008361542	0.0095247068194958	0.0046722386570125	2.038574550381807	0.0414952	0.0414952	chr17	19717311	1.382002137844013	chr17:19717311:A:T
chr17:19719330	['G', 'A']	98663	66244.72851495186	-2435.4933268145883	-0.0017108062471679	0.0045082248642113	-0.3794855622108095	0.704328	0.704328	chr17	19719330	0.1522250462324314	chr17:19719330:G:A
chr17:19719449	['A', 'G']	98663	2542.412298397316	151.76030698848334	-0.0440937915076531	0.0192441240134895	-2.291285977825991	0.021949	0.021949	chr17	19719449	1.6585852614981704	chr17:19719449:A:G
chr17:19719499	['G', 'A']	98663	2092.127228681188	109.4902656748219	-0.0469157268784453	0.0211764710675847	-2.215464830221885	0.0267305	0.0267305	chr17	19719499	1.572992917591759	chr17:19719499:G:A
chr17:19719673	['C', 'G']	98663	2111.149783084658	111.45372483367689	-0.0457288411339604	0.021093536355518	-2.1679077591936253	0.0301681	0.0301681	chr17	19719673	1.520452041018234	chr17:19719673:C:G
chr17:19719710	['G', 'A']	98663	68010.89325210587	-2310.459414616345	-0.0026884844884709	0.0044774060236652	-0.6004558162161253	0.548204	0.548204	chr17	19719710	0.2610577999318909	chr17:19719710:G:A
chr17:19719793	['A', 'G']	98663	131967.388241257	-3493.9871460843337	0.003594874063128	0.0045434856616687	0.7912150121780515	0.42882	0.42882	chr17	19719793	0.3677249675151893	chr17:19719793:A:G
chr17:19720658	['G', 'A']	98663	127495.63010116165	-3566.194695163258	0.0043680891200941	0.0044567792462373	0.9800999508292771	0.327039	0.327039	chr17	19720658	0.485400453838671	chr17:19720658:G:A
chr17:19721525	['G', 'A']	98663	127638.93685949742	-3548.121588289053	0.0045317430282502	0.0044581637569019	1.016504389555989	0.309392	0.309392	chr17	19721525	0.5094909201155566	chr17:19721525:G:A
chr17:19723312	['C', 'A']	98663	128961.19691299826	-3513.44862341614	0.0049172469925655	0.0044754471842231	1.098716349485676	0.271894	0.271894	chr17	19723312	0.5656003760669408	chr17:19723312:C:A
chr17:19723715	['G', 'A']	98663	126580.6143032594	-3627.958849797613	0.004767115327862	0.0044463549046951	1.072140085540229	0.28366	0.28366	chr17	19723715	0.5472019014408401	chr17:19723715:G:A
chr17:19724509	['C', 'T']	98663	73124.15265782751	-2779.025201920821	-0.0024004431192518	0.004401974096756	-0.5453105962210971	0.585541	0.585541	chr17	19724509	0.2324426899163892	chr17:19724509:C:T
chr17:19724594	['G', 'A']	98663	2863.0	76.49868493004838	0.0022628246611071	0.0178714377737026	0.1266168223150355	0.899244	0.899244	chr17	19724594	0.0461224512304238	chr17:19724594:G:A
chr17:19725150	['C', 'G']	98663	130278.4861478576	-3461.255027757524	0.0030914527468334	0.0045230615271041	0.6834867773317107	0.494301	0.494301	chr17	19725150	0.3060085109350504	chr17:19725150:C:G
chr17:19726491	['A', 'G']	98663	73585.91661851323	-2721.8098521863326	-0.0020543289326471	0.0043964942883668	-0.4672652340486233	0.640311	0.640311	chr17	19726491	0.1936090373008266	chr17:19726491:A:G
chr17:19726666	['A', 'C']	98663	2236.0425180242746	3.2065460019696403	-0.0043740334796917	0.0201596505961224	-0.2169697068327698	0.828232	0.828232	chr17	19726666	0.081847993883214	chr17:19726666:A:C
chr17:19727366	['G', 'C']	98663	2137.0649807419422	-24.10422295013001	-0.0087466845691347	0.0206190777845436	-0.4242034808992	0.671418	0.671418	chr17	19727366	0.1730070199603826	chr17:19727366:G:C
chr17:19728107	['G', 'A']	98663	78459.10924131222	-2538.333102588277	-0.0048287834601219	0.0043417871339568	-1.1121649475526847	0.26607	0.26607	chr17	19728107	0.5750040903826394	chr17:19728107:G:A
chr17:19728602	['C', 'T']	98663	130325.20912693988	-3531.851127333461	0.0019778802033379	0.0045246396254006	0.4371354112346187	0.662014	0.662014	chr17	19728602	0.1791328261819674	chr17:19728602:C:T
chr17:19730650	['A', 'G']	98663	133945.5825687609	-3626.255850623744	0.0013804895416175	0.0045896475861912	0.3007833424446377	0.76358	0.76358	chr17	19730650	0.1171454553482886	chr17:19730650:A:G
chr17:19731394	['G', 'A']	98663	75558.89245240943	-2863.386714053109	-0.0015401596338566	0.0043804008059373	-0.3516024450933853	0.725137	0.725137	chr17	19731394	0.1395799345005081	chr17:19731394:G:A
chr17:19731581	['C', 'G']	98663	2877.0	157.92529399440028	-0.0141540665060876	0.0178299113429018	-0.7938382998030098	0.427291	0.427291	chr17	19731581	0.3692762546003103	chr17:19731581:C:G
chr17:19732448	['T', 'C']	98663	132812.92253885214	-3732.661936271575	0.0010903452211944	0.0045682984389965	0.2386764428275744	0.811357	0.811357	chr17	19732448	0.0907880126010906	chr17:19732448:T:C
chr17:19733406	['C', 'T']	98663	77410.8917672108	-2906.669459139729	-0.0026591153619526	0.0043559079898768	-0.6104617838881069	0.541557	0.541557	chr17	19733406	0.2663558262359343	chr17:19733406:C:T
chr17:19733902	['C', 'T']	98663	75671.24203621467	-2867.3578790135293	-0.0023048656459825	0.004376294217613	-0.5266706330452583	0.598424	0.598424	chr17	19733902	0.2229909972649979	chr17:19733902:C:T
chr17:19734840	['A', 'G']	98663	132786.5713373342	-3741.709970086432	0.0008958628159278	0.0045681610921265	0.1961101628994497	0.844524	0.844524	chr17	19734840	0.0733880039740134	chr17:19734840:A:G
chr17:19735875	['C', 'T']	98663	133555.0729803433	-3685.6467582597234	0.0003745109171824	0.0045806110277136	0.0817600348330391	0.934838	0.934838	chr17	19735875	0.0292636423913953	chr17:19735875:C:T
chr17:19736156	['C', 'CA']	98663	79193.84272202903	-2803.4578764797666	-0.0046254536192831	0.0043373788623375	-1.066416784442556	0.286238	0.286238	chr17	19736156	0.5432727112652374	chr17:19736156:C:CA
chr17:19736402	['G', 'C']	98663	49506.53725593559	-995.203751625623	0.0074819325394134	0.0049277747301737	1.518318703491082	0.128937	0.128937	chr17	19736402	0.8896224388139374	chr17:19736402:G:C
chr17:19738955	['T', 'TG']	98663	79156.05717877494	-2783.114761531742	-0.0037704326165856	0.0043406623455924	-0.8686307103371447	0.385051	0.385051	chr17	19738955	0.414481744383204	chr17:19738955:T:TG
chr17:19740913	['C', 'G']	98663	79455.3010826812	-2783.0409165629344	-0.0034605506130779	0.0043435488724219	-0.7967104123196705	0.425621	0.425621	chr17	19740913	0.3709769522376256	chr17:19740913:C:G
chr17:19742310	['G', 'A']	98663	3365.06821337712	163.40124291638145	-0.0011712580139569	0.0166088066578081	-0.0705202991454138	0.94378	0.94378	chr17	19742310	0.0251292301946698	chr17:19742310:G:A
chr17:19745316	['T', 'C']	98663	4513.274466079447	171.5882304089766	-0.0066430996141741	0.0144881905422278	-0.4585182390314286	0.646581	0.646581	chr17	19745316	0.1893770614262767	chr17:19745316:T:C
chr17:19745936	['A', 'G']	98663	134324.06020334724	-3685.086403285952	-0.0008563126187704	0.004595366481573	-0.1863426175483837	0.852176	0.852176	chr17	19745936	0.0694707010840961	chr17:19745936:A:G
chr17:19748298	['C', 'T']	98663	3324.033690782672	164.5589553711453	-0.0005440565786682	0.0167100650978222	-0.0325586151510069	0.974027	0.974027	chr17	19748298	0.0114290043241684	chr17:19748298:C:T
chr17:19749262	['G', 'A']	98663	74362.0739535497	-2969.60307067719	-0.0034658551245297	0.0043963468197052	-0.7883488875343418	0.430495	0.430495	chr17	19749262	0.3660318883102562	chr17:19749262:G:A
chr17:19749581	['C', 'T']	98663	74312.53195543977	-2969.7470083670783	-0.0033545138934288	0.0043975144134766	-0.7628204431004406	0.445572	0.445572	chr17	19749581	0.351082108291158	chr17:19749581:C:T
chr17:19749997	['A', 'G']	98663	51712.76548878888	-1028.0894199832571	0.0076453171835818	0.0048577031863755	1.573854327910491	0.115524	0.115524	chr17	19749997	0.9373277821372088	chr17:19749997:A:G
chr17:19751295	['A', 'G']	98663	3453.2450028381445	168.75352638529208	-0.0034083072439738	0.0164286303373588	-0.2074614361626564	0.83565	0.83565	chr17	19751295	0.0779755824848759	chr17:19751295:A:G
chr17:19754534	['C', 'G']	98663	66598.8788434278	-2283.988115230247	0.003085374664761	0.0045651608729165	0.6758523413852724	0.499136	0.499136	chr17	19754534	0.3017811056748212	chr17:19754534:C:G
chr17:19754568	['A', 'G']	98663	72842.82135794332	-1448.8510135841152	0.0011619517589189	0.0044252685909097	0.2625720303860903	0.792881	0.792881	chr17	19754568	0.1007919891280986	chr17:19754568:A:G
chr17:19754768	['G', 'A']	98663	72753.79835169847	-1448.5148621172505	0.0012095521548964	0.0044243843469312	0.2733831557232092	0.784559	0.784559	chr17	19754768	0.1053743912600269	chr17:19754768:G:A
chr17:19755540	['A', 'G']	98663	73054.36620746285	-1417.3232276735723	0.0011755161484203	0.0044226916636281	0.2657920193911927	0.7904	0.7904	chr17	19755540	0.1021530684204283	chr17:19755540:A:G
chr17:19755986	['T', 'C']	98663	72983.35613133434	-1410.5435668838925	0.0009639038463465	0.0044243533786032	0.2178632138671702	0.827536	0.827536	chr17	19755986	0.0822131041851495	chr17:19755986:T:C
chr17:19756436	['C', 'T']	98663	59725.86957932085	-2287.1424088930835	0.0016940331773979	0.004610484515365	0.3674306185721602	0.713299	0.713299	chr17	19756436	0.1467283848322346	chr17:19756436:C:T
chr17:19758905	['G', 'A']	98663	61440.51382156684	-2372.813096797507	0.0017020866801772	0.0045784199597134	0.3717628996802925	0.71007	0.71007	chr17	19758905	0.1486988356256995	chr17:19758905:G:A
chr17:19758928	['T', 'C']	98663	70360.4774347999	-1781.206420177107	-0.0001098270556667	0.0044388855928071	-0.02474203341594	0.980261	0.980261	chr17	19758928	0.0086582755643565	chr17:19758928:T:C
chr17:19759284	['A', 'T']	98663	70304.35310639936	-1766.6385531873964	0.0001692379502663	0.0044388304750003	0.0381266982867503	0.969587	0.969587	chr17	19759284	0.0134132160595068	chr17:19759284:A:T
chr17:19759996	['G', 'T']	98663	5038.25532648138	311.3304803673532	0.0110261420799731	0.0138492249854271	0.7961558925914948	0.425943	0.425943	chr17	19759996	0.3706485146103004	chr17:19759996:G:T
chr17:19760223	['C', 'T']	98663	66072.70584896099	-1692.5911959156915	-0.0008516033885865	0.0045050079732217	-0.1890348238335189	0.850066	0.850066	chr17	19760223	0.0705473539056514	chr17:19760223:C:T
chr17:19760274	['G', 'A']	98663	57110.051877229984	-2321.1512416409005	-0.0004730869243186	0.0046707698959782	-0.1012867117958373	0.919323	0.919323	chr17	19760274	0.0365318743898396	chr17:19760274:G:A
chr17:19760434	['T', 'C']	98663	65672.62815079183	-1697.5775382312158	-0.0015659571330442	0.004513538784665	-0.3469466438096661	0.728632	0.728632	chr17	19760434	0.1374917593660717	chr17:19760434:T:C
chr17:19760991	['A', 'C']	98663	5058.307611218668	310.3145238208225	0.0103230875239767	0.0138205455767521	0.7469377722209067	0.455103	0.455103	chr17	19760991	0.3418903016521405	chr17:19760991:A:C
chr17:19761005	['A', 'G']	98663	70565.02595427584	-1759.1082691837469	0.0004230531302001	0.0044344194461759	0.0954021457228175	0.923996	0.923996	chr17	19761005	0.0343299088466549	chr17:19761005:A:G
chr17:19761145	['A', 'G']	98663	70929.84839913214	-1794.9150804354567	0.0004852681912007	0.004428596257288	0.1095760739990949	0.912746	0.912746	chr17	19761145	0.039650061617604	chr17:19761145:A:G
chr17:19761229	['A', 'G']	98663	62463.23025848962	-2442.834433639726	0.0009294742912418	0.0045534713340758	0.2041243313175492	0.838257	0.838257	chr17	19761229	0.0766228112380268	chr17:19761229:A:G
chr17:19761726	['G', 'A']	98663	52266.4221550815	-1176.0425892704618	0.0048794993066096	0.0048240276536916	1.0114990329451257	0.31178	0.31178	chr17	19761726	0.5061517472877237	chr17:19761726:G:A
chr17:19762491	['G', 'A']	98663	6180.125277465259	-61.8424560234952	0.000955416699147	0.0122647013895522	0.0778997114402585	0.937908	0.937908	chr17	19762491	0.0278397597572696	chr17:19762491:G:A
chr17:19762622	['G', 'A']	98663	5047.102309929962	-127.37786228396088	0.0125618522577145	0.0134775488221947	0.932057633286238	0.351309	0.351309	chr17	19762622	0.4543107241041604	chr17:19762622:G:A
chr17:19762623	['C', 'T']	98663	5710.23150447501	-142.1525128581782	0.0139120021334816	0.012665990239398	1.0983746134753678	0.272044	0.272044	chr17	19762623	0.5653608481283271	chr17:19762623:C:T
chr17:19762688	['C', 'T']	98663	53323.02593005577	-1884.764702348432	0.002370200334715	0.0047711036652159	0.4967824011025254	0.619344	0.619344	chr17	19762688	0.2080680653506584	chr17:19762688:C:T
chr17:19766395	['C', 'T']	98663	47642.86307840455	-1038.1998731640947	0.003197663390689	0.0049886998928411	0.6409813096349468	0.521536	0.521536	chr17	19766395	0.2827157082120768	chr17:19766395:C:T
chr17:19768145	['C', 'T']	98663	188859.82838203543	-6778.077472815783	-0.0091935758087418	0.0106393927312429	-0.8641071949289558	0.387531	0.387531	chr17	19768145	0.4116935509887868	chr17:19768145:C:T
chr17:19771700	['G', 'A']	98663	2311.137234377694	182.2747653675177	-0.0336452835351287	0.0203303831656537	-1.6549261890926543	0.0979427	0.0979427	chr17	19771700	1.0090279278965384	chr17:19771700:G:A
chr17:19771791	['T', 'C']	98663	186837.6810865599	-6947.60169873045	0.0027383141629045	0.0098130353920736	0.2790486382140608	0.780208	0.780208	chr17	19771791	0.1077896008865156	chr17:19771791:T:C
chr17:19774031	['T', 'TA']	98663	186395.7784332208	-6963.529677925074	0.0038664590374556	0.0096196908369412	0.401931735956395	0.687735	0.687735	chr17	19774031	0.1625788731131536	chr17:19774031:T:TA
chr17:19774995	['A', 'C']	98663	185092.38003000265	-7053.286187349664	0.0052172601418455	0.0091485522178167	0.5702825996538564	0.568487	0.568487	chr17	19774995	0.2452794621861283	chr17:19774995:A:C
chr17:19778325	['T', 'C']	98663	188675.7369754713	-6797.566015502967	-0.0047301658893172	0.0105122594822417	-0.4499666220480781	0.652735	0.652735	chr17	19778325	0.1852630995771426	chr17:19778325:T:C
chr17:19779014	['G', 'A']	98663	188672.5614648584	-6796.570779823515	-0.0046312041759316	0.0105140757584189	-0.4404765841850954	0.659593	0.659593	chr17	19779014	0.1807239619988723	chr17:19779014:G:A
chr17:19785728	['C', 'T']	98663	188665.91222557824	-6800.668426395823	-0.0049044531161089	0.0105073043384328	-0.4667660665514144	0.640668	0.640668	chr17	19785728	0.1933669675494043	chr17:19785728:C:T
chr17:19786246	['C', 'T']	98663	186755.82152414552	-6618.506217188193	-0.0048106306375054	0.0095089175783636	-0.505907281019183	0.612923	0.612923	chr17	19786246	0.2125940813960274	chr17:19786246:C:T
chr17:19789496	['G', 'A']	98663	43289.89777484918	-1870.1497859756448	0.0004910281930668	0.0051355857536904	0.095612889476921	0.923828	0.923828	chr17	19789496	0.0344088790009129	chr17:19789496:G:A
chr17:19790515	['T', 'C']	98663	2299.16312236458	166.6325840433512	-0.0359174517140251	0.0203530551169431	-1.7647204072142109	0.0776139	0.0776139	chr17	19790515	1.110060493268802	chr17:19790515:T:C
chr17:19793480	['C', 'T']	98663	56471.15782537733	-1411.691942874857	0.0047131384135722	0.0047133604765091	0.9999528864940428	0.317336	0.317336	chr17	19793480	0.4984806568170608	chr17:19793480:C:T
chr17:19794663	['G', 'A']	98663	51116.67608876454	-1700.650996653246	0.0034908701675614	0.0048515964473641	0.7195302011275032	0.471816	0.471816	chr17	19794663	0.3262273356125929	chr17:19794663:G:A
chr17:19795808	['G', 'A']	98663	26516.837710983826	-1329.7445843858925	0.0007708788631412	0.0062247537171852	0.1238408615288739	0.901442	0.901442	chr17	19795808	0.0450622111382323	chr17:19795808:G:A
chr17:19796045	['T', 'C']	98663	185083.50366413605	-7049.631108371045	0.0055854330605851	0.0091484615873386	0.610532493060393	0.541511	0.541511	chr17	19796045	0.2663927168950241	chr17:19796045:T:C
chr17:19798035	['T', 'A']	98663	186172.8695731503	-6994.781708435937	0.0021103489626243	0.0095349745966901	0.2213271720049359	0.824838	0.824838	chr17	19798035	0.0836313394678008	chr17:19798035:T:A
chr17:19800542	['C', 'T']	98663	188675.5616168988	-6795.153378473132	-0.0044641918308176	0.0105115761736211	-0.4246929059050728	0.671061	0.671061	chr17	19800542	0.1732380003089678	chr17:19800542:C:T
chr17:19801112	['TTATAAG', 'T']	98663	2311.2576835745854	177.33548173186176	-0.031393721113081	0.0202930768806238	-1.54701631979014	0.121863	0.121863	chr17	19801112	0.9141281347015504	chr17:19801112:TTATAAG:T
chr17:19801343	['G', 'C']	98663	2379.0	174.5750748752141	-0.0361624312357405	0.0200340275485184	-1.805050489631316	0.0710698	0.0710698	chr17	19801343	1.1483149067190837	chr17:19801343:G:C
chr17:19802842	['G', 'C']	98663	186379.55620875943	-6961.659262562494	0.0043652204105094	0.0096129919161087	0.4540959202508554	0.649761	0.649761	chr17	19802842	0.1872463594624048	chr17:19802842:G:C
chr17:19803167	['G', 'A']	98663	186375.1120571689	-6967.402168448636	0.0038428135340081	0.009612475306055	0.39977356629333	0.689324	0.689324	chr17	19803167	0.1615766005336457	chr17:19803167:G:A
chr17:19803342	['C', 'A']	98663	2385.2175786080647	173.42323826189977	-0.0377442001139488	0.0199979445557093	-1.887403978384012	0.0591089	0.0591089	chr17	19803342	1.2283471226740397	chr17:19803342:C:A
chr17:19805054	['TATA', 'T']	98663	182932.9788355498	-6927.302618203992	0.0040347221783631	0.0084178071479013	0.4793079845466712	0.631721	0.631721	chr17	19805054	0.1994746858212734	chr17:19805054:TATA:T
chr17:19806277	['CAG', 'C']	98663	51373.2897241736	-1641.9742553670524	0.0028170105445409	0.0048377188848899	0.5823014134491157	0.560365	0.560365	chr17	19806277	0.2515289982641304	chr17:19806277:CAG:C
chr17:19810427	['C', 'T']	98663	188893.7436042976	-6780.1349374406245	-0.0076925400906302	0.0106399640709195	-0.7229855325973306	0.46969	0.46969	chr17	19810427	0.328188686125141	chr17:19810427:C:T
chr17:19810893	['G', 'A']	98663	182710.96308384693	-6964.507225766886	0.0037773153459069	0.0083612439148073	0.4517647594537317	0.651439	0.651439	chr17	19810893	0.1861262448841607	chr17:19810893:G:A
chr17:19812442	['T', 'A']	98663	188678.8247129058	-6795.209763644626	-0.0045067317680048	0.0105136913500232	-0.4286536115590759	0.668176	0.668176	chr17	19812442	0.1751091277023096	chr17:19812442:T:A
chr17:19812587	['T', 'G']	98663	2363.071852827894	-81.62973754200982	0.0066558560332879	0.0195201971947663	0.3409727866413413	0.733125	0.733125	chr17	19812587	0.1348219705403955	chr17:19812587:T:G
chr17:19812822	['T', 'A']	98663	186384.6673119805	-6960.923523073789	0.0043175338344452	0.0096166299784386	0.448965369794365	0.653458	0.653458	chr17	19812822	0.1847823207910315	chr17:19812822:T:A
chr17:19814556	['T', 'C']	98663	188690.3742053876	-6795.077043694818	-0.0046298210545513	0.0105216612622276	-0.4400275716128867	0.659918	0.659918	chr17	19814556	0.1805100256095996	chr17:19814556:T:C
chr17:19817525	['T', 'C']	98663	54503.41936039733	-1390.29955636786	0.003853290843788	0.0047640509347983	0.8088265420594587	0.418617	0.418617	chr17	19817525	0.3781831389780329	chr17:19817525:T:C
chr17:19817949	['G', 'T']	98663	186816.68044800323	-6961.790561093482	0.0026192025948826	0.0097198548278246	0.2694693121737497	0.787569	0.787569	chr17	19817949	0.1037113867364345	chr17:19817949:G:T
chr17:19819162	['T', 'A']	98663	56277.5560274917	-1445.6498988559222	0.0042408902170757	0.0047148835579049	0.8994687069133274	0.368405	0.368405	chr17	19819162	0.4336744841818287	chr17:19819162:T:A
chr17:19819249	['C', 'T']	98663	11234.569340550182	-550.0025629605743	0.0011781619741869	0.009157743332363	0.1286519977059662	0.897633	0.897633	chr17	19819249	0.0469011896725187	chr17:19819249:C:T
chr17:19819473	['G', 'C']	98663	73429.09451924247	-4108.169357399082	-0.0057608705777363	0.0044551443468412	-1.2930828115189663	0.195985	0.195985	chr17	19819473	0.7077771667380007	chr17:19819473:G:C
chr17:19820647	['T', 'C']	98663	186172.4347645401	-6986.199660348188	0.0034074771662784	0.0095359622098313	0.3573291390317669	0.720846	0.720846	chr17	19820647	0.142157507116769	chr17:19820647:T:C
chr17:19820842	['C', 'T']	98663	188683.5620223398	-6798.828478261118	-0.0050252671137248	0.0105166654341556	-0.4778384503327445	0.632766	0.632766	chr17	19820842	0.1987568645436981	chr17:19820842:C:T
chr17:19822240	['T', 'C']	98663	188769.47965172265	-6789.442024464002	-0.0052511960133787	0.010568588667925	-0.496868236467157	0.619283	0.619283	chr17	19822240	0.2081108416883574	chr17:19822240:T:C
chr17:19825995	['A', 'AT']	98663	3247.167887159794	-2.335804283070184	0.0211334987981216	0.0168772832595154	1.252186058215649	0.210505	0.210505	chr17	19825995	0.676737584167408	chr17:19825995:A:AT
chr17:19826182	['T', 'C']	98663	186388.55886467308	-6960.138861180085	0.0042916291537518	0.0096174133653602	0.4462352808094294	0.655428	0.655428	chr17	19826182	0.1834750094203111	chr17:19826182:T:C
chr17:19827834	['C', 'T']	98663	2379.5323667282187	172.3350411440596	-0.0370513201194804	0.0200390617772301	-1.8489548328844825	0.0644673	0.0644673	chr17	19827834	1.190660518398417	chr17:19827834:C:T
chr17:19828126	['G', 'GA']	98663	2907.471499386702	-60.50093804115657	-0.000362273933263	0.0176625977594	-0.0205107956484085	0.983636	0.983636	chr17	19828126	0.0071655849401927	chr17:19828126:G:GA
chr17:19828191	['A', 'G']	98663	186388.6674336104	-6960.677248233721	0.0042381330108388	0.0096190920785147	0.4405959498303582	0.659507	0.659507	chr17	19828191	0.1807805904963275	chr17:19828191:A:G
chr17:19828920	['A', 'C']	98663	186397.2246188777	-6962.822289363044	0.0040297333786074	0.0096210985457077	0.4188433742220933	0.675332	0.675332	chr17	19828920	0.1704826711384622	chr17:19828920:A:C
chr17:19829119	['AT', 'A']	98663	50678.86871933167	-1715.8242038620474	0.0044094961065444	0.0048667181167999	0.9060512650861836	0.364911	0.364911	chr17	19829119	0.4378130449189997	chr17:19829119:AT:A
chr17:19831402	['A', 'G']	98663	186394.33521189573	-6960.806266593999	0.0043452578113807	0.00962142426596	0.4516231372057902	0.651541	0.651541	chr17	19831402	0.186058249923003	chr17:19831402:A:G
chr17:19832333	['C', 'T']	98663	188614.20531352	-6796.852875602782	-0.0043955380593221	0.0104763226846495	-0.419568792565227	0.674801	0.674801	chr17	19832333	0.1708242824934635	chr17:19832333:C:T
chr17:19832631	['A', 'G']	98663	188688.56227574043	-6784.358234652765	-0.0044877890861538	0.0105166998134475	-0.4267297884090417	0.669577	0.669577	chr17	19832631	0.1741994727935288	chr17:19832631:A:G
chr17:19832949	['C', 'G']	98663	47015.01389156464	-2749.3125677886965	-0.0050499408361826	0.0050194568047847	-1.006073173369837	0.314383	0.314383	chr17	19832949	0.5025409461116492	chr17:19832949:C:G
chr17:19838446	['C', 'T']	98663	2697.382750965545	201.4051848516156	-0.040803311817931	0.0188808352980663	-2.1610967509530594	0.0306903	0.0306903	chr17	19838446	1.5129988662860732	chr17:19838446:C:T
chr17:19839201	['T', 'C']	98663	136396.26647337907	-3101.985457049876	0.0060935255622278	0.0046400161302584	1.313255254112319	0.1891	0.1891	chr17	19839201	0.7233084711549603	chr17:19839201:T:C
chr17:19839725	['T', 'C']	98663	10963.556245245698	374.9707215400038	-0.0037012949550984	0.0096120416228202	-0.385068552586283	0.700187	0.700187	chr17	19839725	0.1547859568110261	chr17:19839725:T:C
chr17:19842424	['C', 'T']	98663	2322.624328052416	162.8188224128841	-0.0366138174339215	0.0202460188531535	-1.8084452898856445	0.0705403	0.0705403	chr17	19842424	1.1515626976587827	chr17:19842424:C:T
chr17:19844021	['C', 'T']	98663	8645.48964985909	198.81986987113984	0.0038877442383113	0.0105137244788746	0.3697780216823296	0.711549	0.711549	chr17	19844021	0.1477951873620295	chr17:19844021:C:T
chr17:19844199	['G', 'T']	98663	10949.665882806088	373.9094766121353	-0.003845685566555	0.0096148308204553	-0.3999743353126289	0.689176	0.689176	chr17	19844199	0.1616698549167703	chr17:19844199:G:T
chr17:19844380	['T', 'C']	98663	8641.226165495846	200.2805957087799	0.0041333137187483	0.0105189004677433	0.3929416131869811	0.694363	0.694363	chr17	19844380	0.1584134291390939	chr17:19844380:T:C
chr17:19844750	['T', 'C']	98663	2323.235471805216	167.9047371339337	-0.0346317056273644	0.0202372692671806	-1.7112835318907194	0.0870319	0.0870319	chr17	19844750	1.060321535258456	chr17:19844750:T:C
chr17:19845502	['T', 'A']	98663	12247.613765838823	455.8214324719308	-0.0057850361302776	0.0091462101432494	-0.6325063648955631	0.527058	0.527058	chr17	19845502	0.2781415903018068	chr17:19845502:T:A
chr17:19847124	['C', 'T']	98663	10943.998307215115	376.0973947212127	-0.0034768688937007	0.0096172562308186	-0.3615239950204348	0.717709	0.717709	chr17	19847124	0.1440516077236126	chr17:19847124:C:T
chr17:19847903	['C', 'T']	98663	10799.20401005555	323.8479486041109	-0.0069893244102883	0.0096265267330111	-0.726048408126337	0.467811	0.467811	chr17	19847903	0.329929570506483	chr17:19847903:C:T
chr17:19850609	['G', 'A']	98663	54277.43732655617	-1331.6221676648815	0.0046662070236148	0.0047788620892362	0.9764263827836488	0.328856	0.328856	chr17	19850609	0.4829942300001938	chr17:19850609:G:A
chr17:19852568	['G', 'A']	98663	10768.85864835532	363.3292695616984	-0.0037791428420732	0.009685480089229	-0.3901864241377131	0.6964	0.6964	chr17	19852568	0.1571412375547063	chr17:19852568:G:A
chr17:19853890	['A', 'C']	98663	10950.664858892223	368.7213442329855	-0.0046281671238545	0.0096149565947117	-0.4813508078029275	0.630268	0.630268	chr17	19853890	0.2004747423368874	chr17:19853890:A:C
chr17:19854341	['T', 'C']	98663	8322.334333261884	168.74783544065525	0.0077684592182815	0.0107444926958226	0.723017776474628	0.469671	0.469671	chr17	19854341	0.3282062546534433	chr17:19854341:T:C
chr17:19856360	['G', 'A']	98663	9342.956380095016	168.13047809107653	0.0034170601574335	0.0105427434602687	0.3241148919454484	0.745852	0.745852	chr17	19856360	0.1273473413745527	chr17:19856360:G:A
chr17:19856497	['A', 'G']	98663	11069.07413241134	371.5098459324185	-0.0042661822189246	0.009606055543742	-0.4441138404309916	0.656961	0.656961	chr17	19856497	0.1824604112431489	chr17:19856497:A:G
chr17:19859189	['T', 'A']	98663	8275.277582849965	174.92225974808926	0.0084943567646773	0.0107392516596932	0.790963563742391	0.428967	0.428967	chr17	19859189	0.3675761163680753	chr17:19859189:T:A
chr17:19860776	['G', 'A']	98663	2139.3035611106043	164.50195787257678	-0.0329312626124089	0.0210359703360882	-1.565473904282596	0.117475	0.117475	chr17	19860776	0.9300545463050104	chr17:19860776:G:A
chr17:19861355	['A', 'G']	98663	10970.112566400392	372.9465589206776	-0.0043597524225023	0.0096103317706501	-0.4536526445233595	0.65008	0.65008	chr17	19861355	0.1870331950176636	chr17:19861355:A:G
chr17:19862108	['C', 'T']	98663	10073.636381214075	280.3329541516369	-0.0011442562319217	0.0099859902755216	-0.1145861552385657	0.908773	0.908773	chr17	19862108	0.0415445844996946	chr17:19862108:C:T
chr17:19862375	['A', 'G']	98663	8627.098561420937	194.9020055015426	0.0036823432463046	0.0105297534624193	0.3497084010035906	0.726558	0.726558	chr17	19862375	0.1387297109261509	chr17:19862375:A:G
chr17:19862457	['A', 'G']	98663	8625.759338876498	195.07511421864444	0.003701613102403	0.0105306694257995	0.3515078626753146	0.725208	0.725208	chr17	19862457	0.139537413709607	chr17:19862457:A:G
chr17:19863678	['G', 'A']	98663	10240.840457891429	287.4815404211776	-0.0018783370825714	0.0099001389260843	-0.1897283559953373	0.849522	0.849522	chr17	19863678	0.0708253697615217	chr17:19863678:G:A
chr17:19864410	['A', 'G']	98663	12287.626172593653	456.48631203830246	-0.0056593867089999	0.009146566528338	-0.6187443880133578	0.536086	0.536086	chr17	19864410	0.2707655343194384	chr17:19864410:A:G
chr17:19865611	['A', 'C']	98663	2139.195136537798	169.28754894538994	-0.0311186238278233	0.0210544492588798	-1.4780070209957563	0.139409	0.139409	chr17	19865611	0.8557091880445616	chr17:19865611:A:C
chr17:19865868	['A', 'G']	98663	8627.574007805764	197.8113627651508	0.0041415198501284	0.0105264693309506	0.3934386468928675	0.693996	0.693996	chr17	19865868	0.158643032690583	chr17:19865868:A:G
chr17:19867744	['C', 'G']	98663	17182.567387029416	-934.123787136613	-0.0103528317870364	0.0075414983285974	-1.37278181814062	0.169823	0.169823	chr17	19867744	0.7700034913792402	chr17:19867744:C:G
chr17:19867910	['G', 'A']	98663	8693.616799789168	185.60781669511323	0.0027605608687899	0.0104872497862268	0.2632302009641679	0.792374	0.792374	chr17	19867910	0.1010697833124188	chr17:19867910:G:A
chr17:19870130	['A', 'G']	98663	9335.378475354504	211.2227944066214	0.0014181892677711	0.010215599533284	0.1388258479740226	0.889588	0.889588	chr17	19870130	0.0508110840904045	chr17:19870130:A:G
chr17:19870160	['G', 'C']	98663	2085.0	-70.79209423768087	0.0069697079587995	0.0207455412200517	0.3359617319630574	0.7369	0.7369	chr17	19870160	0.1325914434772087	chr17:19870160:G:C
chr17:19873718	['G', 'A']	98663	12832.193833671392	-933.3304523017832	-0.0128192687158893	0.008666775848675	-1.4791277563557856	0.139109	0.139109	chr17	19873718	0.8566447713458794	chr17:19873718:G:A
chr17:19873722	['C', 'T']	98663	15014.217414221275	-855.5243786282465	-0.0022762405730616	0.0080458898064797	-0.2829072517533758	0.777249	0.777249	chr17	19873722	0.1094398280429067	chr17:19873722:C:T
chr17:19874814	['C', 'T']	98663	8362.40805868982	190.8312915444993	0.0096664927109191	0.0107045651105581	0.903025261753502	0.366515	0.366515	chr17	19874814	0.4359082467147437	chr17:19874814:C:T
chr17:19876661	['C', 'T']	98663	2629.1865370580604	146.92108262523928	-0.0419207554721048	0.0189625232341238	-2.2107161032592355	0.0270578	0.0270578	chr17	19876661	1.567707517668242	chr17:19876661:C:T
chr17:19877056	['T', 'A']	98663	13163.804516691664	607.175385335079	-0.0029820136538663	0.0088892740694784	-0.3354619995467572	0.737277	0.737277	chr17	19877056	0.1323693140812856	chr17:19877056:T:A
chr17:19877346	['A', 'G']	98663	9193.838658341272	271.97834846375326	0.005749124530306	0.0102590712783198	0.5603942476211757	0.575212	0.575212	chr17	19877346	0.2401720623341076	chr17:19877346:A:G
chr17:19878805	['A', 'C']	98663	9180.30265892204	269.6349771167283	0.0067219279754174	0.0102605892461101	0.6551210475524839	0.512391	0.512391	chr17	19878805	0.2903985071175622	chr17:19878805:A:C
chr17:19879240	['T', 'C']	98663	9211.74692615681	283.8801766604083	0.0082191257455896	0.0102482860186941	0.8020000349909217	0.422555	0.422555	chr17	19879240	0.3741167550174444	chr17:19879240:T:C
chr17:19879241	['G', 'C']	98663	10635.1857235535	323.31955889130404	-0.0011066609642196	0.0097627057861336	-0.113355967952195	0.909749	0.909749	chr17	19879241	0.0410784131198205	chr17:19879241:G:C
chr17:19880661	['T', 'C']	98663	9216.698373258158	273.27998216502687	0.0071325815136678	0.0102472330365337	0.6960495080221742	0.486399	0.486399	chr17	19880661	0.3130073266114077	chr17:19880661:T:C
chr17:19883978	['G', 'C']	98663	11380.960981692118	447.1451133821625	-0.0018312154931641	0.0094013980177388	-0.1947811899580206	0.845565	0.845565	chr17	19883978	0.0728530018376348	chr17:19883978:G:C
chr17:19885554	['C', 'T']	98663	2287.2774172482777	243.3126499722868	-0.0204607263869284	0.0203763281921378	-1.004141972684912	0.315313	0.315313	chr17	19885554	0.5012581234104284	chr17:19885554:C:T
chr17:19885570	['C', 'G']	98663	11745.83335022705	506.1315028514739	0.0003278744026751	0.0092555609058517	0.0354245848534005	0.971741	0.971741	chr17	19885570	0.0124494729950623	chr17:19885570:C:G
chr17:19885810	['C', 'T']	98663	9560.946216816646	255.59060532950363	0.0053640590716715	0.010075279551417	0.532398038614927	0.594452	0.594452	chr17	19885810	0.2258832074485467	chr17:19885810:C:T
chr17:19886054	['G', 'A']	98663	2076.3047535014857	158.12949866529885	-0.0335925967229355	0.0210997193061175	-1.592087374982088	0.111368	0.111368	chr17	19886054	0.9532395795378958	chr17:19886054:G:A
chr17:19886299	['CTCTCTT', 'C']	98663	10175.141439003077	258.2578578074432	0.0053344341876885	0.0097936598084002	0.5446824059697422	0.585973	0.585973	chr17	19886299	0.2321223945982178	chr17:19886299:CTCTCTT:C
chr17:19889281	['G', 'T']	98663	6469.458998945833	48.4651126962671	-0.0083267757532978	0.0119715200113083	-0.6955487478141804	0.486713	0.486713	chr17	19889281	0.3127270536889681	chr17:19889281:G:T
chr17:19889652	['T', 'C']	98663	10534.067681672122	-572.7356353472137	-0.0024016611824258	0.0094284479294826	-0.2547249770469493	0.798936	0.798936	chr17	19889652	0.0974880091216614	chr17:19889652:T:C
chr17:19890304	['G', 'A']	98663	8150.578271975351	285.3968203379697	-0.002597846439655	0.0108371345802529	-0.2397170968411457	0.81055	0.81055	chr17	19890304	0.0912201898786018	chr17:19890304:G:A
chr17:19890651	['C', 'G']	98663	7798.316159701598	-297.9634209958253	0.0172488320814419	0.0109147506866966	1.5803230487404076	0.114036	0.114036	chr17	19890651	0.942958024687678	chr17:19890651:C:G
chr17:19890768	['G', 'C']	98663	4320.306519623744	-119.3467344932533	0.0069232932568501	0.0145240219384774	0.4766787936686292	0.633592	0.633592	chr17	19890768	0.1981903149693669	chr17:19890768:G:C
chr17:19891879	['A', 'G']	98663	158113.82051593938	-6016.628660806835	-0.0149817925163688	0.005345544346509	-2.802669203586898	0.00506915	0.00506915	chr17	19891879	2.2950648574827643	chr17:19891879:A:G
chr17:19892529	['A', 'G']	98663	151944.28105767965	-5190.116274856669	0.0033004063896088	0.0050448589807496	0.6542118228086559	0.512977	0.512977	chr17	19892529	0.2899021066172487	chr17:19892529:A:G
chr17:19892633	['G', 'A']	98663	40902.04757415404	-679.7084972982883	0.0056244161661799	0.0052366663461621	1.0740451643061006	0.282805	0.282805	chr17	19892633	0.5485129164691497	chr17:19892633:G:A
chr17:19896013	['G', 'C']	98663	26929.45649441482	-880.1146193199254	-0.0048842758659032	0.0061729314659475	-0.7912409027780275	0.428805	0.428805	chr17	19896013	0.3677401592766916	chr17:19896013:G:C
chr17:19896351	['T', 'A']	98663	4975.907800699477	5.890212030986087	0.0110979896333634	0.013563524217275	0.8182231590834312	0.413232	0.413232	chr17	19896351	0.3838060548065547	chr17:19896351:T:A
chr17:19897081	['C', 'T']	98663	4655.1887308811165	-37.30714189303648	0.0124179495985171	0.0140099839024454	0.8863643016998504	0.375423	0.375423	chr17	19897081	0.4254791241837713	chr17:19897081:C:T
chr17:19898508	['C', 'G']	98663	77679.83242086906	-1706.4629970437556	0.0103196207688605	0.0043485975588719	2.3730916989102986	0.0176418	0.0176418	chr17	19898508	1.7534571057015942	chr17:19898508:C:G
chr17:19898518	['G', 'A']	98663	14441.463716258	-764.7597387557337	-0.0012911674596677	0.0081780008575383	-0.1578830183757656	0.874549	0.874549	chr17	19898518	0.0582158524706759	chr17:19898518:G:A
chr17:19898934	['T', 'C']	98663	77738.82029103083	-1706.1339235656417	0.0103385925344281	0.004348808486642	2.37733911856192	0.0174399	0.0174399	chr17	19898934	1.758456009631244	chr17:19898934:T:C
chr17:19899029	['T', 'A']	98663	4689.797289890386	-33.12967540249884	0.013809868543963	0.0139648284001398	0.9889035617383444	0.322713	0.322713	chr17	19899029	0.4911835393542405	chr17:19899029:T:A
chr17:19899161	['T', 'TG']	98663	45698.69580384127	-1199.2042176516445	0.0161168611093173	0.0050467111203932	3.1935374791298887	0.00140585	0.00140585	chr17	19899161	2.852061014769613	chr17:19899161:T:TG
chr17:19900137	['C', 'T']	98663	44964.65905681037	-1154.662082613448	0.0171669220009408	0.0050758252245624	3.3820947809369475	0.000719632	0.000719632	chr17	19900137	3.1428895330496287	chr17:19900137:C:T
chr17:19900805	['T', 'G']	98663	22742.22361004097	-824.1093464059378	-0.0022417999986597	0.0066393714444683	-0.3376524445740327	0.735626	0.735626	chr17	19900805	0.1333429294380646	chr17:19900805:T:G
chr17:19900844	['C', 'T']	98663	22733.30413672164	-818.9779941013738	-0.0019746562198228	0.0066399423480611	-0.2973905670128947	0.766169	0.766169	chr17	19900844	0.1156754240069498	chr17:19900844:C:T
chr17:19900934	['T', 'C']	98663	74591.0963029793	-1785.6741020342022	0.0121600995307419	0.0043798050376907	2.7764020147237587	0.00549746	0.00549746	chr17	19900934	2.259837921920328	chr17:19900934:T:C
chr17:19902737	['C', 'A']	98663	23199.527086205504	-851.874697515053	-0.0037485792114538	0.0065821710109449	-0.5695049863062855	0.569015	0.569015	chr17	19902737	0.2448762848679105	chr17:19902737:C:A
chr17:19903091	['T', 'C']	98663	74578.40903929604	-1781.9637889188973	0.012303317310828	0.0043801074629634	2.808907638650463	0.00497197	0.00497197	chr17	19903091	2.3034715004796613	chr17:19903091:T:C
chr17:19903516	['C', 'T']	98663	50731.14186086586	-988.1992224598828	0.017858632590606	0.0048711338609489	3.6662167578221614	0.000246294	0.000246294	chr17	19903516	3.608546167936093	chr17:19903516:C:T
chr17:19904997	['TTAA', 'T']	98663	48195.18903848491	-1249.5820093359505	0.0167326980130154	0.0049511735829276	3.379541785953954	0.000726349	0.000726349	chr17	19904997	3.138854657047746	chr17:19904997:TTAA:T
chr17:19905132	['T', 'C']	98663	50732.99717118874	-986.466181281546	0.0178426132227086	0.0048716492133874	3.662540638943467	0.000249857	0.000249857	chr17	19905132	3.602308478845818	chr17:19905132:T:C
chr17:19906436	['C', 'T']	98663	47731.773003274255	-1296.832353799594	0.0173386751749219	0.0049705175166854	3.488303806740072	0.000486307	0.000486307	chr17	19906436	3.3130894790653955	chr17:19906436:C:T
chr17:19907407	['T', 'G']	98663	74968.77243788267	-1735.6886902336114	0.0119948247299651	0.0043861813521577	2.734685086393976	0.00624511	0.00624511	chr17	19907407	2.204459907654573	chr17:19907407:T:G
chr17:19907511	['G', 'A']	98663	51151.12310538399	-995.6742821490624	0.0178450285615529	0.0048843978427618	3.65347564551841	0.000258848	0.000258848	chr17	19907511	3.586955186263811	chr17:19907511:G:A
chr17:19909228	['T', 'C']	98663	75106.98620263173	-1728.1270267442908	0.0119616845383906	0.0043781290222509	2.7321452788618075	0.00629346	0.00629346	chr17	19909228	2.201110523749014	chr17:19909228:T:C
chr17:19910155	['T', 'C']	98663	75107.48142964358	-1729.4072108590256	0.011954854189825	0.0043787525715495	2.730196327488416	0.00633078	0.00633078	chr17	19910155	2.198542778319649	chr17:19910155:T:C
chr17:19913414	['C', 'A']	98663	75113.11849769652	-1720.4856847342949	0.0122513772261204	0.0043805786971775	2.7967485743411635	0.00516297	0.00516297	chr17	19913414	2.287100398460875	chr17:19913414:C:A
chr17:19913585	['A', 'C']	98663	75050.49552919704	-1731.9264535389325	0.0120097744120104	0.0043781117110637	2.7431402404970573	0.00608657	0.00608657	chr17	19913585	2.2156273789145846	chr17:19913585:A:C
chr17:19914367	['T', 'C']	98663	22657.06676870679	-834.2844240822939	-0.0020375823905074	0.0066505216734808	-0.3063793324112246	0.759316	0.759316	chr17	19914367	0.1195774487477916	chr17:19914367:T:C
chr17:19914774	['T', 'C']	98663	22739.21125389209	-823.423640445769	-0.0020322934131677	0.0066407244370386	-0.3060348961075148	0.759579	0.759579	chr17	19914774	0.1194270506624966	chr17:19914774:T:C
chr17:19915288	['A', 'G']	98663	75045.49436334147	-1731.4390584532723	0.0119963845652777	0.0043782816697048	2.739975513290011	0.00614548	0.00614548	chr17	19915288	2.211444190367431	chr17:19915288:A:G
chr17:19916916	['G', 'A']	98663	2560.834983329017	252.7822563434103	0.0227600423287817	0.0192726876726942	1.1809480190470976	0.237626	0.237626	chr17	19916916	0.6241060424839204	chr17:19916916:G:A
chr17:19918863	['C', 'G']	98663	2531.153927242872	256.52645366311947	0.0241370797652556	0.0192672196175679	1.2527536533214831	0.210298	0.210298	chr17	19918863	0.6771648575709023	chr17:19918863:C:G
chr17:19919048	['G', 'GCA']	98663	48000.43337625855	-1243.1861794819088	0.0174832244364951	0.0049593100156221	3.525334044740472	0.000423141	0.000423141	chr17	19919048	3.3735148919197675	chr17:19919048:G:GCA
chr17:19919167	['G', 'A']	98663	76217.24368372161	-1712.0189551670085	0.0130795821797092	0.0044190409319541	2.9598237221860693	0.00307888	0.00307888	chr17	19919167	2.51160723748635	chr17:19919167:G:A
chr17:19919757	['C', 'T']	98663	74537.06565569533	-1791.1643354561909	0.0121261969269744	0.004379925343401	2.768585301401139	0.00563108	0.00563108	chr17	19919757	2.2494083026515765	chr17:19919757:C:T
chr17:19922266	['T', 'C']	98663	75647.3344890159	-1692.9338450190758	0.0113358129212043	0.0043761852284154	2.590341205760362	0.00958949	0.00958949	chr17	19922266	2.018204489396119	chr17:19922266:T:C
chr17:19923897	['G', 'A']	98663	74032.00845507355	-1802.5172368454323	0.012786642764449	0.004391251076458	2.911845062333061	0.00359381	0.00359381	chr17	19923897	2.4444448871972115	chr17:19923897:G:A
chr17:19925415	['C', 'T']	98663	74874.24888731183	-1725.9306444747992	0.0120887343682849	0.0043791426731937	2.7605253517507475	0.00577191	0.00577191	chr17	19925415	2.238680449374819	chr17:19925415:C:T
chr17:19925557	['G', 'T']	98663	2529.128170041963	255.31491640141445	0.0239203188756123	0.0192728259978176	1.2411422631180835	0.214556	0.214556	chr17	19925557	0.668459336034799	chr17:19925557:G:T
chr17:19925998	['T', 'C']	98663	74949.78963430088	-1719.1744089980648	0.0120578004761697	0.0043792582292851	2.753388780669844	0.00589926	0.00589926	chr17	19925998	2.2292024626074323	chr17:19925998:T:C
chr17:19928506	['A', 'C']	98663	75045.2974299184	-1727.3902926933515	0.0121045299996973	0.0043782250562601	2.7647116911885945	0.00569837	0.00569837	chr17	19928506	2.2442493550717337	chr17:19928506:A:C
chr17:19928747	['A', 'G']	98663	75663.97390060776	-1759.5760181490418	0.0121090059779822	0.0043976597497549	2.7535113371735656	0.00589705	0.00589705	chr17	19928747	2.22936518990372	chr17:19928747:A:G
chr17:19928920	['A', 'C']	98663	10533.174350241254	-410.8756837499685	0.010461985514902	0.0094425863476768	1.107957621957679	0.267883	0.267883	chr17	19928920	0.5720548460799292	chr17:19928920:A:C
chr17:19929838	['G', 'A']	98663	48155.0588181615	-1242.1276984615529	0.0169113887873801	0.0049522281957311	3.414904992051416	0.000638299	0.000638299	chr17	19929838	3.194975835963148	chr17:19929838:G:A
chr17:19931799	['C', 'T']	98663	22639.98308160161	-831.6890413221631	-0.0019910079151936	0.0066522252037785	-0.299299535749746	0.764712	0.764712	chr17	19931799	0.1165020947294793	chr17:19931799:C:T
chr17:19933383	['T', 'G']	98663	23201.8219480796	-851.5988127121695	-0.0037694042553517	0.0065806183500194	-0.5728039607920106	0.566779	0.566779	chr17	19933383	0.2465862493791926	chr17:19933383:T:G
chr17:19933699	['A', 'G']	98663	2530.205159393848	256.17033370045124	0.0241475484611306	0.019271060760403	1.2530471862113346	0.210192	0.210192	chr17	19933699	0.6773838174322873	chr17:19933699:A:G
chr17:19933734	['T', 'A']	98663	22653.52565584073	-837.0725432788561	-0.0023147415790024	0.0066504522869328	-0.3480577679732555	0.727798	0.727798	chr17	19933734	0.1379891421960011	chr17:19933734:T:A
chr17:19934050	['T', 'C']	98663	22655.844371868458	-837.2792127212404	-0.0022170323938475	0.006651442617445	-0.3333160220059318	0.738896	0.738896	chr17	19934050	0.131416684480116	chr17:19934050:T:C
chr17:19934223	['C', 'T']	98663	48175.78915302348	-1238.0368873743807	0.016898574053815	0.0049519673727918	3.4124970504981094	0.000643965	0.000643965	chr17	19934223	3.191137736242569	chr17:19934223:C:T
chr17:19938749	['G', 'A']	98663	22714.57611749555	-821.6999484115635	-0.0021622581733712	0.006644918299246	-0.3254002646829488	0.744879	0.744879	chr17	19938749	0.1279142693996612	chr17:19938749:G:A
chr17:19938908	['T', 'C']	98663	2541.772865065446	258.58720113837137	0.025097599791361	0.0192425676747201	1.304274991550784	0.192143	0.192143	chr17	19938908	0.7163754327804245	chr17:19938908:T:C
chr17:19940525	['CA', 'C']	98663	2522.178945021084	256.90607843377745	0.0249360472857457	0.0192944186674535	1.2923969213858033	0.196223	0.196223	chr17	19940525	0.7072500887621305	chr17:19940525:CA:C
chr17:19942080	['G', 'A']	98663	48018.35359648055	-1244.798819157538	0.0174263571510827	0.0049581863209558	3.514663633641586	0.000440509	0.000440509	chr17	19942080	3.3560452141295536	chr17:19942080:G:A
chr17:19942456	['A', 'G']	98663	75068.99968565261	-1730.392063908349	0.0120473998229157	0.004378307862259	2.7516109423835213	0.00593138	0.00593138	chr17	19942456	2.226844251549781	chr17:19942456:A:G
chr17:19945137	['T', 'C']	98663	51908.47014040247	-876.8511980942125	0.0165226622969275	0.004836368219517	3.416336711140116	0.000634953	0.000634953	chr17	19945137	3.197258420528632	chr17:19945137:T:C
chr17:19945224	['AAAAG', 'A']	98663	23180.69896495444	-853.1052058427003	-0.0036806222384858	0.0065837200346697	-0.5590490207821329	0.57613	0.57613	chr17	19945224	0.2394795097843478	chr17:19945224:AAAAG:A
chr17:19945281	['G', 'C']	98663	74622.17735083892	-1696.907895342584	0.0127182877251602	0.0043827782137551	2.901878010902859	0.00371015	0.00371015	chr17	19945281	2.430608531663825	chr17:19945281:G:C
chr17:19946432	['G', 'A']	98663	48132.31847068841	-1233.9060458514537	0.0178464960210088	0.0049689161968679	3.591627492582367	0.000328779	0.000328779	chr17	19946432	3.483095929804065	chr17:19946432:G:A
chr17:19947021	['C', 'T']	98663	12957.91934601038	-781.1918792650422	-0.0093638112254703	0.0085598766930662	-1.0939189384649937	0.273993	0.273993	chr17	19947021	0.5622605324358416	chr17:19947021:C:T
chr17:19948338	['AAAG', 'A']	98663	48034.50046134347	-1239.5577124591584	0.0174344863011984	0.0049585696748593	3.516031324434912	0.000438246	0.000438246	chr17	19948338	3.358282039149411	chr17:19948338:AAAG:A
chr17:19950040	['C', 'T']	98663	22754.99823618854	-822.4882919021491	-0.0016659194514193	0.0066373735519302	-0.2509907628951882	0.801822	0.801822	chr17	19950040	0.0959220319623678	chr17:19950040:C:T
chr17:19951626	['A', 'G']	98663	74582.12837241392	-1775.5527729641983	0.0123474663029024	0.004381424092534	2.8181399568105063	0.00483124	0.00483124	chr17	19951626	2.315941387666306	chr17:19951626:A:G
chr17:19952137	['AC', 'A']	98663	22645.524763816247	-839.7578032134868	-0.0023383638059263	0.0066515891406767	-0.3515496457269787	0.725177	0.725177	chr17	19952137	0.1395559786133271	chr17:19952137:AC:A
chr17:19953184	['T', 'C']	98663	175109.41670722797	-5952.5707228447845	0.0069144974202308	0.0067639101391074	1.0222633473872915	0.306659	0.306659	chr17	19953184	0.513344284871874	chr17:19953184:T:C
chr17:19955313	['C', 'T']	98663	74559.15946672074	-1795.9466956441026	0.0120024759177726	0.0043801262166853	2.7402123418387503	0.00614105	0.00614105	chr17	19955313	2.211757366608111	chr17:19955313:C:T
chr17:19955593	['T', 'C']	98663	22708.779293878502	-834.4169254581407	-0.0020993153538649	0.0066517527829741	-0.3156033337917133	0.752304	0.752304	chr17	19955593	0.1236066290311256	chr17:19955593:T:C
chr17:19960360	['C', 'T']	98663	23447.66357849497	-821.6325599969601	-0.0040648594029704	0.0065501842716626	-0.6205717632335579	0.534883	0.534883	chr17	19960360	0.2717412049158202	chr17:19960360:C:T
chr17:19960497	['G', 'A']	98663	2531.0	256.10831776400687	0.0239232918014518	0.0192671088047424	1.241664851945163	0.214363	0.214363	chr17	19960497	0.6688501736552556	chr17:19960497:G:A
chr17:19963285	['G', 'A']	98663	50790.786009486925	-962.0577273160478	0.0182515225081867	0.0048825039961647	3.738147991793429	0.000185485	0.000185485	chr17	19963285	3.731691205621059	chr17:19963285:G:A
chr17:19963568	['A', 'G']	98663	2521.460013178569	258.4161226982693	0.0258298639541416	0.0193032354424068	1.3381105997078866	0.180863	0.180863	chr17	19963568	0.7426502697314709	chr17:19963568:A:G
chr17:19964018	['T', 'A']	98663	47939.28833833427	-1219.4955381977302	0.0175772985019096	0.0049615123497018	3.5427299708254854	0.000396191	0.000396191	chr17	19964018	3.402095394256159	chr17:19964018:T:A
chr17:19966113	['T', 'C']	98663	23448.51559141966	-824.6730636274395	-0.0042821104779975	0.0065511518267402	-0.6536423809503252	0.513344	0.513344	chr17	19966113	0.2895915096760343	chr17:19966113:T:C
chr17:19966231	['C', 'T']	98663	48383.16358437769	-1238.9771993003978	0.0173290147755998	0.0049449759823701	3.504367834622705	0.000457895	0.000457895	chr17	19966231	3.339234098739752	chr17:19966231:C:T
chr17:19966485	['A', 'G']	98663	22706.221948524573	-828.4006499457397	-0.0024222197943185	0.0066436807806464	-0.3645900328888023	0.715418	0.715418	chr17	19966485	0.1454401371499632	chr17:19966485:A:G
chr17:19969045	['G', 'A']	98663	2528.589456609895	255.63060003683063	0.0237468946206744	0.0192778024505014	1.2318258101071438	0.218017	0.218017	chr17	19969045	0.6615096407149466	chr17:19969045:G:A
chr17:19969299	['C', 'T']	98663	2531.153927242872	257.5817075624826	0.0246991323505889	0.0192670341700433	1.2819374343037957	0.199868	0.199868	chr17	19969299	0.699256733325053	chr17:19969299:C:T
chr17:19971337	['T', 'C']	98663	2539.486226133264	259.0394697174808	0.0260253617022715	0.0192737772288147	1.3502989784152462	0.176923	0.176923	chr17	19971337	0.7522157051129728	chr17:19971337:T:C
chr17:19971421	['A', 'G']	98663	22676.18463366825	-830.5686818595206	-0.0018661929554257	0.0066551796714267	-0.2804121071949405	0.779162	0.779162	chr17	19971421	0.1083722363049271	chr17:19971421:A:G
chr17:19972019	['T', 'C']	98663	14747.288368933812	-833.7359541514542	-0.0054213293055045	0.0080829736391982	-0.6707097594892444	0.502407	0.502407	chr17	19972019	0.2989443182354407	chr17:19972019:T:C
chr17:19973027	['T', 'C']	98663	2854.2314327707672	267.6469926334625	0.0152425792683949	0.0182200139832529	0.8365843891451044	0.402828	0.402828	chr17	19973027	0.3948803498789388	chr17:19973027:T:C
chr17:19974056	['G', 'A']	98663	53117.152281896895	-1650.2586660928578	0.0153130628102	0.0048063387197236	3.186014074988108	0.00144292	0.00144292	chr17	19974056	2.8407577468841083	chr17:19974056:G:A
chr17:19974321	['T', 'C']	98663	52756.81245565309	-1697.987955929286	0.0153683842587826	0.0048186647378292	3.189344993880161	0.0014264	0.0014264	chr17	19974321	2.8457586698327018	chr17:19974321:T:C
chr17:19975353	['G', 'A']	98663	52995.96567211088	-1631.2325470451788	0.0154437435803283	0.0048101455480943	3.2106603481981524	0.00132473	0.00132473	chr17	19975353	2.877872628488632	chr17:19975353:G:A
chr17:19975483	['T', 'C']	98663	22739.843839643203	-820.4636140128887	-0.001818969539854	0.0066381938951676	-0.2740157290642285	0.784073	0.784073	chr17	19975483	0.1056435010639306	chr17:19975483:T:C
chr17:19975851	['T', 'C']	98663	80530.0971912391	-2087.118403999454	0.0108560492850745	0.0043291070962101	2.507687854287197	0.012154	0.012154	chr17	19975851	1.9152807679887025	chr17:19975851:T:C
chr17:19976656	['A', 'G']	98663	22642.4414476554	-837.7667748233581	-0.0022386603886713	0.0066549860549231	-0.3363884417181075	0.736579	0.736579	chr17	19976656	0.1327806671185315	chr17:19976656:A:G
chr17:19976988	['G', 'A']	98663	23983.430843461432	-753.9109081016608	-0.0042941969732018	0.0064913380972073	-0.6615272396687016	0.508276	0.508276	chr17	19976988	0.2939003965212632	chr17:19976988:G:A
chr17:19978106	['G', 'A']	98663	10379.105197543127	-410.7202583920852	0.009876966301335	0.0095110629149624	1.0384713453842316	0.299053	0.299053	chr17	19978106	0.5242518365325608	chr17:19978106:G:A
chr17:19978274	['T', 'C']	98663	80416.15058842608	-2088.0150552866585	0.0109479378078041	0.0043287192046555	2.5291402121970825	0.0114358	0.0114358	chr17	19978274	1.941733448597007	chr17:19978274:T:C
chr17:19978747	['C', 'G']	98663	22646.1476514829	-838.9890235107013	-0.0021502699330502	0.0066519493685011	-0.3232541040123401	0.746503	0.746503	chr17	19978747	0.1269684426196956	chr17:19978747:C:G
chr17:19978771	['T', 'C']	98663	56434.867929118845	-1336.8094195601	0.0150640841388211	0.004709749200492	3.198489664215547	0.00138193	0.00138193	chr17	19978771	2.8595139550686755	chr17:19978771:T:C
chr17:19983635	['G', 'A']	98663	80487.81546061298	-2096.260676306232	0.0106475967126137	0.004330944445697	2.458493025278272	0.0139539	0.0139539	chr17	19983635	1.855304393697696	chr17:19983635:G:A
chr17:19983674	['G', 'A']	98663	2526.076809243868	256.35562695119097	0.0243383622302594	0.0192877682266751	1.261854764337082	0.207004	0.207004	chr17	19983674	0.6840212624602634	chr17:19983674:G:A
chr17:19984189	['ATAACT', 'A']	98663	22890.03205693604	-822.8340582977993	-0.0015092984970301	0.0066205062604326	-0.2279732754050031	0.819667	0.819667	chr17	19984189	0.0863625493667144	chr17:19984189:ATAACT:A
chr17:19984410	['A', 'G']	98663	22704.06258046856	-823.1490963355884	-0.0019849686818637	0.0066436905948888	-0.2987750036690276	0.765112	0.765112	chr17	19984410	0.1162749865173972	chr17:19984410:A:G
chr17:19985188	['G', 'A']	98663	56385.42943740496	-1336.758027113532	0.0151200974442255	0.0047110118951116	3.209522238717967	0.00132998	0.00132998	chr17	19985188	2.8761548898261067	chr17:19985188:G:A
chr17:19985684	['A', 'G']	98663	80442.99651108537	-2091.774922177283	0.0107850500630695	0.0043296347861951	2.4909837886228035	0.0127406	0.0127406	chr17	19985684	1.8948101190529991	chr17:19985684:A:G
chr17:19985941	['G', 'A']	98663	52796.39155776255	-1707.6390750560197	0.0149607798315708	0.0048236971803877	3.101517212232672	0.00192586	0.00192586	chr17	19985941	2.715375287012824	chr17:19985941:G:A
chr17:19988656	['G', 'A']	98663	3139.1590849196214	254.53095576038385	0.0042544950475726	0.0174231757579777	0.2441859685439138	0.807087	0.807087	chr17	19988656	0.0930796479502859	chr17:19988656:G:A
chr17:19989140	['G', 'T']	98663	53804.26934658088	-1625.6179383657736	0.0152845286171464	0.0047877600203826	3.1924174461703427	0.00141132	0.00141132	chr17	19989140	2.8503745039794284	chr17:19989140:G:T
chr17:19989364	['G', 'A']	98663	53846.46099024755	-1622.3598732975329	0.0152027320203602	0.0047847678877008	3.17731860294386	0.00148689	0.00148689	chr17	19989364	2.8277211593597302	chr17:19989364:G:A
chr17:19990277	['C', 'T']	98663	22662.890999969582	-819.7950145379302	-0.0018621348122073	0.006650615859346	-0.2799943421165321	0.779482	0.779482	chr17	19990277	0.1081939091998773	chr17:19990277:C:T
chr17:19991889	['G', 'A']	98663	53826.0021897588	-1644.197937493788	0.0148470712882753	0.0047847662510819	3.1029877969311803	0.00191632	0.00191632	chr17	19991889	2.717531967788718	chr17:19991889:G:A
chr17:19991935	['C', 'T']	98663	53833.00187527875	-1647.6201536756616	0.0147999893404494	0.0047845158455777	3.093309713694201	0.00197993	0.00197993	chr17	19991935	2.7033501638552013	chr17:19991935:C:T
chr17:19993219	['A', 'G']	98663	3771.949762706362	238.7298892378543	-0.0067120943567241	0.0159338320578329	-0.4212479667390834	0.673575	0.673575	chr17	19993219	0.1716140402191145	chr17:19993219:A:G
chr17:19994492	['T', 'C']	98663	81009.43065968461	-2166.315321141137	0.0108086654431554	0.004337327841285	2.4920102511672533	0.0127039	0.0127039	chr17	19994492	1.89606293349531	chr17:19994492:T:C
chr17:19994532	['T', 'C']	98663	54758.71165429462	-1639.6845711952994	0.014503297370203	0.0048071030911852	3.0170556143881697	0.00255308	0.00255308	chr17	19994532	2.5929355764945328	chr17:19994532:T:C
chr17:19994786	['A', 'G']	98663	3827.4872554408353	257.5243699348778	-0.0031023426203262	0.0158447130546246	-0.1957967057927129	0.84477	0.84477	chr17	19994786	0.0732615174733766	chr17:19994786:A:G
chr17:19994924	['C', 'G']	98663	53029.61810466787	-1637.70564213621	0.0159319897641867	0.0048370659901315	3.293730082800324	0.000989022	0.000989022	chr17	19994924	3.0047940477634523	chr17:19994924:C:G
chr17:19995003	['T', 'C']	98663	54354.85945990085	-1626.3694461143225	0.0147151204266536	0.0047986772244169	3.066495148241936	0.00216643	0.00216643	chr17	19995003	2.6642553389881884	chr17:19995003:T:C
chr17:19995074	['G', 'A']	98663	55832.453729740606	-1629.681838080237	0.0158547732996095	0.0048484377885205	3.2700787328133347	0.00107554	0.00107554	chr17	19995074	2.968373433294893	chr17:19995074:G:A
chr17:19996475	['G', 'T']	98663	53390.693117991774	-1661.9965460588758	0.0151849449578487	0.0047984247663686	3.164568727695247	0.0015536	0.0015536	chr17	19996475	2.8086607874360703	chr17:19996475:G:T
chr17:19996600	['A', 'G']	98663	53395.07084562586	-1664.7276518490685	0.015096792369016	0.0047984559014734	3.14617716177832	0.00165469	0.00165469	chr17	19996600	2.7812833577190403	chr17:19996600:A:G
chr17:19996627	['C', 'G']	98663	53387.57554562132	-1665.6525967130428	0.0150783191146416	0.0047981935550841	3.142499138798717	0.00167562	0.00167562	chr17	19996627	2.7758244645928656	chr17:19996627:C:G
chr17:19996729	['T', 'C']	98663	53391.74074712353	-1665.0198122111958	0.0150795841192691	0.0047982475604928	3.142727408112375	0.00167431	0.00167431	chr17	19996729	2.776164128884534	chr17:19996729:T:C
chr17:19996855	['A', 'G']	98663	80552.5946025406	-2152.379362151272	0.0108636866253194	0.00432361709176	2.51263846792159	0.0119848	0.0119848	chr17	19996855	1.9213692089912884	chr17:19996855:A:G
chr17:19997681	['A', 'G']	98663	53374.50791976802	-1664.135336434082	0.0151953492271298	0.0047998119376707	3.1658217914479247	0.00154693	0.00154693	chr17	19997681	2.810529338079269	chr17:19997681:A:G
chr17:19998092	['T', 'C']	98663	53392.28200397388	-1664.8347488165596	0.0151474530751835	0.0047986100677617	3.156633454538825	0.0015965	0.0015965	chr17	19998092	2.796831077124536	chr17:19998092:T:C
chr17:19998689	['A', 'G']	98663	54980.58050576675	-1684.679603836314	0.0153049013452775	0.0047605268428851	3.214959572836261	0.00130505	0.00130505	chr17	19998689	2.884372849009137	chr17:19998689:A:G
chr17:20000061	['T', 'C']	98663	3422.450947795235	275.15546953229176	-0.0005580516760233	0.01673178880761	-0.0333527802938526	0.973393	0.973393	chr17	20000061	0.0117117812405546	chr17:20000061:T:C
chr17:20000412	['T', 'C']	98663	3420.8778048285685	279.44790792373016	0.0005720131037278	0.0167422730251103	0.0341657971333977	0.972745	0.972745	chr17	20000412	0.0120009928326139	chr17:20000412:T:C
chr17:20000941	['G', 'A']	98663	2905.206120256244	232.01016206918376	0.0072424625068217	0.0180078002035499	0.4021847435531881	0.687549	0.687549	chr17	20000941	0.1626963452485475	chr17:20000941:G:A
chr17:20001578	['T', 'C']	98663	92682.48303595878	-2520.5627010445623	0.0131781338425255	0.0042706999800327	3.0857081752730515	0.00203124	0.00203124	chr17	20001578	2.692238759747455	chr17:20001578:T:C
chr17:20001765	['C', 'T']	98663	22735.908923139308	-825.0830663639146	-0.0023715227005361	0.0066403846937152	-0.3571363422334056	0.720991	0.720991	chr17	20001765	0.1420701564660529	chr17:20001765:C:T
chr17:20001848	['A', 'G']	98663	2603.988230395833	234.30065029726325	0.0185894833872178	0.0190141930482547	0.977663545333791	0.328243	0.328243	chr17	20001848	0.4838045267580222	chr17:20001848:A:G
chr17:20001984	['CACAG', 'C']	98663	22733.211875063367	-821.8870440538935	-0.0021653482548208	0.0066408716324778	-0.3260638624952472	0.744377	0.744377	chr17	20001984	0.1282070543045703	chr17:20001984:CACAG:C
chr17:20002455	['T', 'C']	98663	3433.1714701660403	276.4940540959525	0.0002949125334984	0.0167411119172759	0.017616066062742	0.985945	0.985945	chr17	20002455	0.0061473110858949	chr17:20002455:T:C
chr17:20002512	['A', 'G']	98663	53606.66316056387	-1643.6347229757057	0.0160178060831376	0.004791504839307	3.3429593875677464	0.000829208	0.000829208	chr17	20002512	3.0813365165889155	chr17:20002512:A:G
chr17:20002618	['C', 'T']	98663	22126.8568327077	-846.3749375516936	-0.002972043281802	0.006724422557036	-0.4419774719083226	0.658506	0.658506	chr17	20002618	0.1814402635951053	chr17:20002618:C:T
chr17:20002758	['T', 'C']	98663	35692.06740401525	-1286.3055620797006	0.0042255404566937	0.0055542706546241	0.7607732354878677	0.446794	0.446794	chr17	20002758	0.349892667661146	chr17:20002758:T:C
chr17:20003190	['A', 'G']	98663	94506.04545593185	-2637.155247571557	0.0140797615357138	0.0042647156619798	3.301453754874125	0.000962193	0.000962193	chr17	20003190	3.0167378069350463	chr17:20003190:A:G
chr17:20003206	['G', 'A']	98663	2967.132366283104	227.43699446023524	0.0060941904316371	0.0179924223914226	0.3387087240983407	0.73483	0.73483	chr17	20003206	0.1338131215979966	chr17:20003206:G:A
chr17:20003827	['C', 'T']	98663	22619.604828900417	-833.1448443037815	-0.0016109593667845	0.0066533478505887	-0.2421276330294388	0.808682	0.808682	chr17	20003827	0.0922222234995904	chr17:20003827:C:T
chr17:20003995	['T', 'C']	98663	3412.210457476577	270.9894082671289	-0.0013962419916809	0.0167623309658384	-0.0832964099400329	0.933616	0.933616	chr17	20003995	0.0298317141047516	chr17:20003995:T:C
chr17:20004333	['G', 'A']	98663	3418.945484793768	276.62403690266893	0.000658347230962	0.0167396739086034	0.0393285576861618	0.968629	0.968629	chr17	20004333	0.0138425326553291	chr17:20004333:G:A
chr17:20004614	['A', 'C']	98663	53382.82604329383	-1686.185115002222	0.0153812786165108	0.0047976242221317	3.2060198765789187	0.00134628	0.00134628	chr17	20004614	2.8708646059303287	chr17:20004614:A:C
chr17:20004970	['A', 'G']	98663	3411.172869914249	271.83685513757604	-0.0010788763238239	0.0167630032082686	-0.064360562986216	0.948683	0.948683	chr17	20004970	0.0228788817238841	chr17:20004970:A:G
chr17:20005682	['A', 'G']	98663	3412.381872742978	271.02969278617144	-0.0013106743219706	0.0167798593446986	-0.0781099707122829	0.937741	0.937741	chr17	20005682	0.0279170953127701	chr17:20005682:A:G
chr17:20006047	['T', 'G']	98663	3401.999797051169	269.067903720164	-0.0019821341603717	0.0167819772079172	-0.1181108838258118	0.90598	0.90598	chr17	20006047	0.0428813895036617	chr17:20006047:T:G
chr17:20007068	['A', 'AG']	98663	3410.414795592544	272.30952533821704	-0.0009668639171667	0.0167644537018314	-0.0576734520768262	0.954009	0.954009	chr17	20007068	0.0204475281974769	chr17:20007068:A:AG
chr17:20007635	['C', 'T']	98663	2908.294770559436	229.97617093762213	0.0067688925363887	0.0180165046617462	0.3757050917185345	0.707137	0.707137	chr17	20007635	0.1504964382822034	chr17:20007635:C:T
chr17:20007779	['T', 'C']	98663	3447.620683296684	269.72336480629593	-0.0014195100371329	0.0167638612883821	-0.0846767944874824	0.932519	0.932519	chr17	20007779	0.0303423107138133	chr17:20007779:T:C
chr17:20008515	['C', 'G']	98663	2900.0587871600737	232.35589618206464	0.0078500358711343	0.0180332235533074	0.4353096299133179	0.663339	0.663339	chr17	20008515	0.1782644682724396	chr17:20008515:C:G
chr17:20009257	['C', 'T']	98663	53457.96006163079	-1696.199795023438	0.0152207802962433	0.0047962520617898	3.173473808330951	0.00150673	0.00150673	chr17	20009257	2.821964564550467	chr17:20009257:C:T
chr17:20009415	['A', 'C']	98663	14706.786309227004	-545.375339463552	0.0071294545756893	0.0080994229460887	0.8802422867831919	0.37873	0.37873	chr17	20009415	0.4216702921371014	chr17:20009415:A:C
chr17:20009416	['G', 'C']	98663	14657.33703651144	-540.3470999500075	0.0073369651090925	0.0080976022305614	0.9060663762171342	0.364903	0.364903	chr17	20009416	0.437822566128117	chr17:20009416:G:C
chr17:20011086	['T', 'A']	98663	98590.98102132052	-3036.3354678438327	0.0128614858390161	0.0042653280061172	3.01535680739451	0.00256742	0.00256742	chr17	20011086	2.590503079999368	chr17:20011086:T:A
chr17:20011233	['C', 'T']	98663	99261.16975718556	-2948.262706746381	0.0127790399195962	0.0042666691305274	2.995085751591086	0.00274436	0.00274436	chr17	20011233	2.561558919292382	chr17:20011233:C:T
chr17:20011979	['A', 'G']	98663	98945.05717587666	-2997.970958449098	0.0125041523447134	0.004264426893395	2.932199954953024	0.00336647	0.00336647	chr17	20011979	2.4728252513557	chr17:20011979:A:G
chr17:20012316	['T', 'C']	98663	2913.2657469540004	233.52132164508643	0.0084479957480689	0.018003629402012	0.4692384829430435	0.6389	0.6389	chr17	20012316	0.19456711186786	chr17:20012316:T:C
chr17:20012858	['C', 'T']	98663	2916.266020637785	230.890934315823	0.0078345705333564	0.0179939545183318	0.4354001520552252	0.663273	0.663273	chr17	20012858	0.1783076812628683	chr17:20012858:C:T
chr17:20013756	['C', 'T']	98663	2913.2657469540004	233.62882104007124	0.0084959696795705	0.018003596171521	0.4719040350954946	0.636996	0.636996	chr17	20013756	0.1958632947971172	chr17:20013756:C:T
chr17:20013863	['C', 'T']	98663	2912.1475805307223	235.0555034600018	0.0088379121184954	0.0180068103239214	0.4908094192981274	0.623562	0.623562	chr17	20013863	0.2051203586742736	chr17:20013863:C:T
chr17:20014023	['C', 'T']	98663	2913.831056480159	233.9737957705367	0.0085229135481066	0.0180054455470422	0.4733519937531765	0.635963	0.635963	chr17	20014023	0.1965681506460223	chr17:20014023:C:T
chr17:20016845	['T', 'C']	98663	2911.059010145853	235.04631611518587	0.0090610847174269	0.0180099215526448	0.5031162790432154	0.614884	0.614884	chr17	20016845	0.2112068076580943	chr17:20016845:T:C
chr17:20016857	['C', 'T']	98663	2915.0295453163326	225.81138474502373	0.0055706197155882	0.0179988040523819	0.3094994367056852	0.756942	0.756942	chr17	20016857	0.1209373966491624	chr17:20016857:C:T
chr17:20017265	['C', 'T']	98663	2602.05274627259	238.3429089069478	0.0212230734400919	0.0190110440099753	1.11635496866747	0.264273	0.264273	chr17	20017265	0.5779472051997088	chr17:20017265:C:T
chr17:20017909	['C', 'G']	98663	99395.16325868558	-2923.914323974768	0.0128763638148798	0.0042672729227878	3.017469013082873	0.0025496	0.0025496	chr17	20017909	2.593527949534324	chr17:20017909:C:G
chr17:20017936	['TTA', 'T']	98663	2916.7686365157106	231.19807963492383	0.0083881032953707	0.0179927637613369	0.4661931544610834	0.641078	0.641078	chr17	20017936	0.1930891266298252	chr17:20017936:TTA:T
chr17:20018651	['C', 'T']	98663	2913.0	233.444468036963	0.0084292747966216	0.0180035867801837	0.4681997481690484	0.639643	0.639643	chr17	20018651	0.1940623484983394	chr17:20018651:C:T
chr17:20019051	['A', 'G']	98663	98587.98023054228	-3031.6057283718246	0.0129714602529329	0.004265020258247	3.0413595874135937	0.00235574	0.00235574	chr17	20019051	2.627872643764517	chr17:20019051:A:G
chr17:20019180	['T', 'C']	98663	2914.0337328142127	233.36284445432	0.0084154980206464	0.0180037005461675	0.46743157047443	0.640192	0.640192	chr17	20019180	0.1936897572108857	chr17:20019180:T:C
chr17:20019435	['C', 'CTG']	98663	2907.3830816016216	232.87115806156984	0.0080966728617342	0.0180217463597697	0.4492723790524887	0.653236	0.653236	chr17	20019435	0.1849298891978813	chr17:20019435:C:CTG
chr17:20019469	['C', 'T']	98663	14509.470609104636	-528.7739487602577	0.0074402031858056	0.008135770156752	0.91450508586834	0.360454	0.360454	chr17	20019469	0.4431501506972539	chr17:20019469:C:T
chr17:20020611	['C', 'T']	98663	22733.22578029175	-856.5216968464642	-0.0036514725401004	0.0066383301250934	-0.5500588960313425	0.58228	0.58228	chr17	20020611	0.2348681266682183	chr17:20020611:C:T
chr17:20020776	['T', 'C']	98663	2913.0885769308743	233.4380132481587	0.0084274024963417	0.0180036124621406	0.4680950844761586	0.639718	0.639718	chr17	20020776	0.1940114291938114	chr17:20020776:T:C
chr17:20020943	['T', 'A']	98663	14233.29835587001	-548.7252488269047	0.0089306661798779	0.0082080726945002	1.0880344890051834	0.276583	0.276583	chr17	20020943	0.5581745170433517	chr17:20020943:T:A
chr17:20022163	['G', 'A']	98663	2934.34954962266	233.5201502094373	0.0073504612292705	0.017963654368287	0.4091851846274101	0.682405	0.682405	chr17	20022163	0.1659577997413917	chr17:20022163:G:A
chr17:20022938	['C', 'T']	98663	22653.91843622984	-858.3696155901513	-0.0031655190704344	0.0066489739973645	-0.4760913596126565	0.63401	0.63401	chr17	20022938	0.1979038921015969	chr17:20022938:C:T
chr17:20023439	['T', 'C']	98663	2913.2066878851765	233.5077800243465	0.0084580357945913	0.0180036403700747	0.4697958646546923	0.638502	0.638502	chr17	20023439	0.1948377380441	chr17:20023439:T:C
chr17:20023523	['A', 'G']	98663	95766.29536998551	-3261.408561901705	0.0125310772992444	0.0042831433096135	2.925673131486932	0.0034379	0.0034379	chr17	20023523	2.463706760016567	chr17:20023523:A:G
chr17:20023715	['C', 'G']	98663	2913.1181037715764	233.5294400305396	0.0084582354566548	0.0180036227020724	0.4698074157975541	0.638494	0.638494	chr17	20023715	0.1948431794955302	chr17:20023715:C:G
chr17:20023716	['T', 'A']	98663	2913.14763121085	233.57212060261887	0.0084731626307435	0.0180036215588743	0.4706365662616882	0.637901	0.637901	chr17	20023716	0.1952467170310076	chr17:20023716:T:A
chr17:20023735	['C', 'T']	98663	2916.0886681532534	230.72322519571333	0.007552523489282	0.0179940488628861	0.4197234067125154	0.674688	0.674688	chr17	20023735	0.1708970141371742	chr17:20023735:C:T
chr17:20024386	['C', 'T']	98663	98949.05798688198	-2989.9184519715977	0.0126042820825213	0.0042644935964905	2.955633956841712	0.00312101	0.00312101	chr17	20024386	2.5057048398134043	chr17:20024386:C:T
chr17:20026057	['G', 'A']	98663	2266.2526659368286	183.52609075240665	0.0216717965887368	0.0202249894886868	1.0715356169089358	0.283931	0.283931	chr17	20026057	0.5467871879815389	chr17:20026057:G:A
chr17:20026373	['G', 'A']	98663	2911.4131212683355	234.79871179441787	0.0085671410945753	0.0180099337999196	0.4756897604261915	0.634296	0.634296	chr17	20026373	0.1977080273435186	chr17:20026373:G:A
chr17:20026959	['C', 'T']	98663	2909.383345159656	232.209399605926	0.0084653577318633	0.0180121814913182	0.4699795933070981	0.638371	0.638371	chr17	20026959	0.1949268503948646	chr17:20026959:C:T
chr17:20027537	['A', 'T']	98663	2912.265655726073	232.98197665554355	0.008172307403155	0.0180052827084125	0.4538838703897015	0.649913	0.649913	chr17	20027537	0.1871447758936788	chr17:20027537:A:T
chr17:20028582	['T', 'TG']	98663	2911.059010145853	235.16393235428868	0.0087628780896281	0.0180131711647753	0.4864705947370304	0.626635	0.626635	chr17	20028582	0.2029853517422794	chr17:20028582:T:TG
chr17:20029418	['C', 'T']	98663	99132.06655921496	-2963.5149295512333	0.0127274346260915	0.0042652285380898	2.983998281084228	0.00284578	0.00284578	chr17	20029418	2.545798677153732	chr17:20029418:C:T
chr17:20029419	['C', 'G']	98663	2912.265655726074	232.7265445056393	0.0083578325140911	0.0180067047256857	0.4641511393347341	0.64254	0.64254	chr17	20029419	0.1920998310495195	chr17:20029419:C:G
chr17:20030217	['T', 'TA']	98663	2913.236217120267	233.46012465128112	0.0084398798687921	0.0180035905754976	0.4687887026423813	0.639222	0.639222	chr17	20030217	0.1943482863940298	chr17:20030217:T:TA
chr17:20030467	['G', 'A']	98663	2912.682727217409	232.7763218629105	0.0081067048853553	0.0180093851000809	0.4501377942836538	0.652612	0.652612	chr17	20030467	0.1853449448204874	chr17:20030467:G:A
chr17:20031650	['A', 'C']	98663	95677.63690180537	-3280.168878840685	0.0123481177952877	0.0042825082793903	2.8833844536187825	0.00393512	0.00393512	chr17	20031650	2.4050420194565807	chr17:20031650:A:C
chr17:20032146	['CT', 'C']	98663	2603.3430207805377	239.49647845258943	0.0214291846960538	0.0190080543887996	1.127373915169396	0.259587	0.259587	chr17	20032146	0.5857170605990669	chr17:20032146:CT:C
chr17:20032229	['A', 'G']	98663	13021.11161008444	-705.7423019938415	0.0001486418541116	0.0085495730823072	0.0173858802867253	0.986129	0.986129	chr17	20032229	0.0060662693147421	chr17:20032229:A:G
chr17:20032415	['G', 'T']	98663	14510.029993508342	-527.2070213210683	0.0075939461595708	0.0081385890686855	0.9330789520741088	0.350781	0.350781	chr17	20032415	0.4549639381641081	chr17:20032415:G:T
chr17:20032588	['T', 'C']	98663	38431.85437493661	-1330.292558314887	-0.0007189380526036	0.0053628813542502	-0.134058168569011	0.893357	0.893357	chr17	20032588	0.0489749552805098	chr17:20032588:T:C
chr17:20033012	['T', 'C']	98663	14216.89924869968	-568.0508423059669	0.0078903206615638	0.008213887937333	0.960607293618096	0.336752	0.336752	chr17	20033012	0.4726898162838647	chr17:20033012:T:C
chr17:20033153	['G', 'A']	98663	22629.19267812968	-854.2416327417438	-0.0030388304981825	0.0066524883723659	-0.4567960630800476	0.647819	0.647819	chr17	20033153	0.1885463186380543	chr17:20033153:G:A
chr17:20033839	['C', 'T']	98663	14216.432272450842	-563.9462154210304	0.0081586314270228	0.0082121655531875	0.9934811194662424	0.320478	0.320478	chr17	20033839	0.4942017783340552	chr17:20033839:C:T
chr17:20034028	['G', 'A']	98663	23096.681933842225	-815.16076553189	-0.0044492086604432	0.006590796005499	-0.675063931083747	0.499637	0.499637	chr17	20034028	0.3013454079663676	chr17:20034028:G:A
chr17:20034036	['T', 'A']	98663	2912.47231035916	236.0606358446799	0.0091512491259238	0.0180075787470357	0.5081887606589093	0.611322	0.611322	chr17	20034036	0.2137299747211333	chr17:20034036:T:A
chr17:20034284	['A', 'AG']	98663	2912.1216020278825	234.7514300449589	0.00887048860832	0.0180090494826165	0.4925572899825918	0.622327	0.622327	chr17	20034284	0.2059813565012449	chr17:20034284:A:AG
chr17:20034516	['C', 'A']	98663	14504.58804569274	-530.9913912110314	0.0073954422307124	0.0081366227318704	0.9089080905453822	0.363401	0.363401	chr17	20034516	0.4396138819429973	chr17:20034516:C:A
chr17:20035746	['A', 'G']	98663	23102.55637451209	-815.8800179397005	-0.0044721038722229	0.0065905036881215	-0.6785678430441263	0.497413	0.497413	chr17	20035746	0.3032828685343445	chr17:20035746:A:G
chr17:20035916	['C', 'T']	98663	2920.5032135109377	229.7848694663604	0.0071883927335022	0.0179817386501813	0.3997607168776091	0.689334	0.689334	chr17	20035916	0.1615703002839549	chr17:20035916:C:T
chr17:20036737	['A', 'G']	98663	23102.214749860606	-804.647901485548	-0.003896508989714	0.0065892908879779	-0.5913396533795693	0.554294	0.554294	chr17	20036737	0.256259822437657	chr17:20036737:A:G
chr17:20036761	['A', 'G']	98663	2912.295176021003	236.5704684125258	0.0093455619293427	0.0180078619520895	0.5189712112524456	0.603782	0.603782	chr17	20036761	0.2191198383437228	chr17:20036761:A:G
chr17:20037766	['C', 'T']	98663	2912.2656557260734	231.94464331956016	0.0078568653019265	0.0180067718731679	0.4363283634216632	0.662599	0.662599	chr17	20037766	0.1787492238944596	chr17:20037766:C:T
chr17:20038459	['G', 'C']	98663	14293.051229236427	-545.439696138782	0.0093929861099496	0.0082151168423082	1.1433782732797324	0.252884	0.252884	chr17	20038459	0.5970786476485914	chr17:20038459:G:C
chr17:20038590	['C', 'T']	98663	2918.6212161148405	235.4532759266259	0.009085996216413	0.017983376488821	0.5052441749223848	0.613388	0.613388	chr17	20038590	0.2122647245790963	chr17:20038590:C:T
chr17:20038711	['T', 'C']	98663	2912.236136029598	233.5957727281009	0.0082700326368627	0.018007088416685	0.4592653984638536	0.646045	0.646045	chr17	20038711	0.1897372303469728	chr17:20038711:T:C
chr17:20038864	['C', 'T']	98663	99240.07603649268	-2941.5075764696485	0.0127950672486995	0.0042654537055978	2.999696663430569	0.00270316	0.00270316	chr17	20038864	2.568128247656586	chr17:20038864:C:T
chr17:20039022	['G', 'A']	98663	96049.2582349065	-3214.3714883617413	0.0123289903747723	0.0042780653011039	2.881907943665736	0.0039536	0.0039536	chr17	20039022	2.403007271941996	chr17:20039022:G:A
chr17:20039024	['C', 'A']	98663	2911.2655644981446	234.6498265991225	0.0089868397108137	0.0180094976666265	0.4990055734573465	0.617777	0.617777	chr17	20039024	0.2091682646312398	chr17:20039024:C:A
chr17:20039218	['T', 'C']	98663	2913.590614640675	232.05714343502623	0.0076614908111023	0.0180030863692806	0.4255654088387589	0.670425	0.670425	chr17	20039218	0.1736497993306278	chr17:20039218:T:C
chr17:20039537	['G', 'A']	98663	98964.09765692332	-2981.7781345640915	0.0127153558832268	0.0042638651096565	2.982119639392377	0.0028633	0.0028633	chr17	20039537	2.543133146732539	chr17:20039537:G:A
chr17:20040537	['G', 'C']	98663	2913.2362171202667	232.81325050948087	0.0081154344467027	0.0180037161431529	0.450764407868604	0.65216	0.65216	chr17	20040537	0.1856458420096864	chr17:20040537:G:C
chr17:20040550	['C', 'A']	98663	2911.619725877414	233.7564011752408	0.0083267628631556	0.0180110799984229	0.4623133573269783	0.643858	0.643858	chr17	20040550	0.1912099037837148	chr17:20040550:C:A
chr17:20040710	['T', 'C']	98663	57508.24038442043	-1896.8610720095985	0.0154050453435834	0.0046958177324443	3.2805884345014147	0.00103627	0.00103627	chr17	20040710	2.984527074481893	chr17:20040710:T:C
chr17:20040745	['C', 'T']	98663	2607.158549317332	241.52009474187764	0.0221652696132745	0.0189930918891794	1.167017447322645	0.243206	0.243206	chr17	20040745	0.6140257150294489	chr17:20040745:C:T
chr17:20040864	['T', 'C']	98663	2914.620364550596	234.24269380984128	0.0085544721805478	0.0180014381035933	0.4752104877021023	0.634638	0.634638	chr17	20040864	0.1974739273565889	chr17:20040864:T:C
chr17:20041311	['C', 'T']	98663	2920.562426503386	235.11399499575023	0.0083673228299511	0.0179863180676946	0.465204873974719	0.641786	0.641786	chr17	20041311	0.192609760891282	chr17:20041311:C:T
chr17:20041635	['T', 'G']	98663	2838.115623852823	218.6769972423872	0.0039661477614379	0.018202332341562	0.2178922836378421	0.827513	0.827513	chr17	20041635	0.0822251748526456	chr17:20041635:T:G
chr17:20041990	['T', 'A']	98663	14023.421345524212	-572.2748733782682	0.0068384290676331	0.0082677294055319	0.8271229901473984	0.408169	0.408169	chr17	20041990	0.3891599825699267	chr17:20041990:T:A
chr17:20042504	['G', 'T']	98663	2603.1055352274	239.4331745133553	0.021464124870335	0.0190085908179316	1.1291802257159969	0.258825	0.258825	chr17	20042504	0.586993777316813	chr17:20042504:G:T
chr17:20042528	['C', 'T']	98663	2911.177037615172	234.2605552384269	0.0089490471853007	0.0180079262500206	0.4969504573182316	0.619225	0.619225	chr17	20042528	0.2081515181796983	chr17:20042528:C:T
chr17:20043976	['A', 'C']	98663	2912.590411889337	231.1259921693633	0.0083204466099815	0.0179990656351242	0.4622710299886149	0.643888	0.643888	chr17	20043976	0.1911896686838435	chr17:20043976:A:C
chr17:20044376	['G', 'A']	98663	2910.2654732702176	235.2995313989325	0.0093538749397369	0.0180120803948445	0.5193111919717089	0.603545	0.603545	chr17	20044376	0.2192903435896639	chr17:20044376:G:A
chr17:20045350	['G', 'GT']	98663	2913.118103771577	234.23438553626656	0.0088503702482686	0.0180027408929521	0.4916123772982474	0.622994	0.622994	chr17	20045350	0.2055161359723541	chr17:20045350:G:GT
chr17:20045398	['G', 'A']	98663	2911.206545977944	232.6796896569425	0.0082324604710925	0.0180082971944696	0.4571481902031634	0.647566	0.647566	chr17	20045398	0.1887159616481535	chr17:20045398:G:A
chr17:20046235	['A', 'G']	98663	27595.83154052821	-1390.644573590146	-0.0117606474988911	0.0061374900306509	-1.916198224381272	0.0553428	0.0553428	chr17	20046235	1.2569388720510988	chr17:20046235:A:G
chr17:20046288	['A', 'G']	98663	25296.58951433871	-1255.5173032045468	-0.0130043403359421	0.0063553352167404	-2.0462084048198985	0.0407385	0.0407385	chr17	20046288	1.3899949658541615	chr17:20046288:A:G
chr17:20047510	['G', 'A']	98663	9660.881261783608	-702.7294170157813	-0.0446996276941378	0.0098602446730687	-4.533318307630414	5.81323e-06	5.81323e-06	chr17	20047510	5.235582493875749	chr17:20047510:G:A
chr17:20048130	['A', 'G']	98663	9889.35329975569	-704.5193683270029	-0.0443951115506252	0.0098758926722204	-4.495301136220584	6.95505e-06	6.95505e-06	chr17	20048130	5.157699743508593	chr17:20048130:A:G
chr17:20048379	['C', 'T']	98663	9665.253132603408	-700.2561747072712	-0.0445593150801849	0.0098577197800087	-4.5202456627495495	6.18396e-06	6.18396e-06	chr17	20048379	5.208733328248117	chr17:20048379:C:T
chr17:20048746	['A', 'T']	98663	57076.428380106	-1934.9946160418435	0.0143597045280126	0.00470923628921	3.0492639668376764	0.00229464	0.00229464	chr17	20048746	2.6392854400949988	chr17:20048746:A:T
chr17:20049138	['G', 'A']	98663	9659.174808162104	-701.0751121244476	-0.0445970846192601	0.0098611232555428	-4.52251568746921	6.118e-06	6.118e-06	chr17	20049138	5.21339052735134	chr17:20049138:G:A
chr17:20049967	['G', 'C']	98663	9659.566474398614	-702.6089175723499	-0.0446707517712594	0.0098612001038436	-4.529950847853471	5.90664e-06	5.90664e-06	chr17	20049967	5.228659497870492	chr17:20049967:G:C
chr17:20050160	['A', 'G']	98663	9658.978986954276	-702.8735659465455	-0.0447871380673007	0.0098612099098974	-4.541748778955512	5.58554e-06	5.58554e-06	chr17	20050160	5.252934833706219	chr17:20050160:A:G
chr17:20050218	['C', 'G']	98663	107253.56725632316	-3832.845798260245	0.0037922404405119	0.004288947825408	0.8841889887413509	0.376596	0.376596	chr17	20050218	0.4241242971370738	chr17:20050218:C:G
chr17:20050304	['T', 'C']	98663	34091.455343476635	-1463.6020830329824	-0.0161504758550871	0.005616920924872	-2.8753254801170565	0.00403698	0.00403698	chr17	20050304	2.393943402165399	chr17:20050304:T:C
chr17:20050805	['G', 'C']	98663	9659.685340982807	-701.8716594323176	-0.0447659787632854	0.00986070968443	-4.539833358441786	5.63651e-06	5.63651e-06	chr17	20050805	5.248989718159366	chr17:20050805:G:C
chr17:20051289	['A', 'C']	98663	9664.914255569533	-701.9123655155429	-0.0447216023355032	0.0098624166879717	-4.534548047442177	5.77948e-06	5.77948e-06	chr17	20051289	5.2381112348129975	chr17:20051289:A:C
chr17:20051789	['T', 'C']	98663	24429.466472037224	-757.8544184344111	-0.0020497022487621	0.0064287310423563	-0.3188346557442713	0.749853	0.749853	chr17	20051789	0.1250238666697715	chr17:20051789:T:C
chr17:20052357	['A', 'C']	98663	14728.044933911771	-531.4190794677066	0.0053774694256776	0.0080791105337092	0.6656016653368934	0.505667	0.505667	chr17	20052357	0.296135387647936	chr17:20052357:A:C
chr17:20052582	['G', 'T']	98663	56901.07410110595	-1956.89493886796	0.0146428903198522	0.0047141913913872	3.106129790700622	0.00189607	0.00189607	chr17	20052582	2.72214563321496	chr17:20052582:G:T
chr17:20052866	['G', 'A']	98663	9665.293888100548	-703.3680963949932	-0.0446905302371083	0.0098580627346059	-4.533398847242658	5.81102e-06	5.81102e-06	chr17	20052866	5.235747629831457	chr17:20052866:G:A
chr17:20053586	['A', 'G']	98663	107235.0425844644	-3834.1963370046096	0.0038401511022979	0.0042889518106258	0.895358882975562	0.370597	0.370597	chr17	20053586	0.4310981006369786	chr17:20053586:A:G
chr17:20053635	['A', 'G']	98663	14733.493314952408	-534.0150063605099	0.0051704731067523	0.0080780990490986	0.64006062259527	0.522135	0.522135	chr17	20053635	0.2822171939806305	chr17:20053635:A:G
chr17:20054736	['T', 'C']	98663	106970.94718538351	-3867.194523257803	0.0039019754633801	0.0042875839580943	0.9100639198012108	0.362791	0.362791	chr17	20054736	0.4403434953132075	chr17:20054736:T:C
chr17:20055245	['T', 'A']	98663	9662.689995809733	-708.4247840227271	-0.0431162230624009	0.0100393678168897	-4.2947149510614056	1.75085e-05	1.75085e-05	chr17	20055245	4.756751059492078	chr17:20055245:T:A
chr17:20056054	['G', 'A']	98663	14714.043940561143	-530.6780392182874	0.0054127097651448	0.0080825626773426	0.6696774254925246	0.503065	0.503065	chr17	20056054	0.2983758970165768	chr17:20056054:G:A
chr17:20056064	['G', 'A']	98663	9660.293736063248	-704.440294890407	-0.044910368293362	0.009860268093694	-4.55468024465619	5.2528e-06	5.2528e-06	chr17	20056064	5.279609134614735	chr17:20056064:G:A
chr17:20056507	['T', 'A']	98663	56891.91954465743	-1968.7035102504624	0.0143902598466185	0.0047137230858962	3.052843704305612	0.00226744	0.00226744	chr17	20056507	2.6444641962253863	chr17:20056507:T:A
chr17:20056515	['A', 'C']	98663	106949.75591461068	-3890.288967581826	0.0034242113349548	0.0042869610947678	0.7987502707066778	0.424437	0.424437	chr17	20056515	0.3721867638012985	chr17:20056515:A:C
chr17:20056653	['A', 'G']	98663	57070.41188098739	-1948.462561782475	0.014093634290542	0.0047073533457136	2.993961416424236	0.00275449	0.00275449	chr17	20056653	2.5599587999661733	chr17:20056653:A:G
chr17:20057049	['G', 'T']	98663	56881.68354943683	-1962.1994015977864	0.014433785686275	0.0047142843017758	3.061713032631043	0.00220134	0.00220134	chr17	20057049	2.657312874884133	chr17:20057049:G:T
chr17:20057473	['A', 'T']	98663	9362.248247171632	-700.1083735577729	-0.0432504042385679	0.0100194790969622	-4.3166320145007	1.58582e-05	1.58582e-05	chr17	20057473	4.799746109227195	chr17:20057473:A:T
chr17:20057546	['C', 'T']	98663	9686.981825185245	-702.0189385939184	-0.0451393407433993	0.0098458826727874	-4.584590558666513	4.55434e-06	4.55434e-06	chr17	20057546	5.341574550661589	chr17:20057546:C:T
chr17:20057560	['G', 'A']	98663	9660.468706917523	-705.1411464485402	-0.045096835474301	0.0098595063452194	-4.573944566318669	4.79208e-06	4.79208e-06	chr17	20057560	5.319475940354025	chr17:20057560:G:A
chr17:20057571	['G', 'A']	98663	24425.208553818706	-760.4599911286697	-0.0020876663406492	0.0064291516830183	-0.3247187877311218	0.745395	0.745395	chr17	20057571	0.1276135247559012	chr17:20057571:G:A
chr17:20058941	['A', 'G']	98663	9807.990455500178	-703.0888360198437	-0.0443539384768943	0.0098693392284909	-4.49411429175043	6.99394e-06	6.99394e-06	chr17	20058941	5.155278097760358	chr17:20058941:A:G
chr17:20058960	['C', 'A']	98663	14722.264727966423	-532.8180961742117	0.0052775442742275	0.0080840018086672	0.652838086771483	0.513862	0.513862	chr17	20058960	0.2891534971241308	chr17:20058960:C:A
chr17:20058997	['A', 'G']	98663	107493.44407704554	-3817.215203403266	0.0038079618443246	0.0042930481503837	0.8870065536032388	0.375078	0.375078	chr17	20058997	0.4258784084134009	chr17:20058997:A:G
chr17:20059187	['A', 'G']	98663	9659.783254776748	-703.2853327380784	-0.0448235140609713	0.0098607056925076	-4.545670001593194	5.48257e-06	5.48257e-06	chr17	20059187	5.261015814658253	chr17:20059187:A:G
chr17:20059241	['C', 'T']	98663	57062.3506838482	-1946.4382947249185	0.0140676778805826	0.0047076490248865	2.9882597037747067	0.0028064	0.0028064	chr17	20059241	2.551850428314053	chr17:20059241:C:T
chr17:20059411	['C', 'T']	98663	9658.174686521175	-700.121240918253	-0.0446229140457459	0.009861658783284	-4.524889273332351	6.04975e-06	6.04975e-06	chr17	20059411	5.218262571771299	chr17:20059411:C:T
chr17:20059922	['G', 'T']	98663	9659.68534098281	-701.3482257655203	-0.0446481316689264	0.0098607173165314	-4.527878676135879	5.96483e-06	5.96483e-06	chr17	20059922	5.224401929380732	chr17:20059922:G:T
chr17:20059934	['G', 'A']	98663	9352.758359941208	-695.6747724192342	-0.0427321479066783	0.0100201942709994	-4.264602736331592	2.00444e-05	2.00444e-05	chr17	20059934	4.69800693919341	chr17:20059934:G:A
chr17:20060292	['T', 'A']	98663	72855.46068452322	-2417.7000209863786	0.0138022074163468	0.0044289297579691	3.116375325554011	0.00183142	0.00183142	chr17	20060292	2.737212047415693	chr17:20060292:T:A
chr17:20061267	['T', 'A']	98663	24426.723350768363	-762.0713031610667	-0.0020855048185739	0.0064291791210588	-0.3243811969311609	0.74565	0.74565	chr17	20061267	0.1274649778053195	chr17:20061267:T:A
chr17:20061363	['T', 'C']	98663	9662.664912920947	-702.9409110787791	-0.0447808503793787	0.0098599339925629	-4.541698799723754	5.58687e-06	5.58687e-06	chr17	20061363	5.252831434052311	chr17:20061363:T:C
chr17:20061462	['A', 'G']	98663	106963.75719180162	-3879.317828310543	0.0036112457198256	0.0042868946715459	0.842391986860597	0.399571	0.399571	chr17	20061462	0.3984060394575828	chr17:20061462:A:G
chr17:20062110	['A', 'G']	98663	106971.95813052647	-3878.142192096028	0.0036050429064453	0.0042873980458546	0.8408463286796777	0.400436	0.400436	chr17	20062110	0.3974668854920785	chr17:20062110:A:G
chr17:20062169	['C', 'T']	98663	24511.380412549515	-761.5462690312477	-0.0017818171944674	0.0064338037021075	-0.2769461545560879	0.781822	0.781822	chr17	20062169	0.1068921129467852	chr17:20062169:C:T
chr17:20062274	['T', 'C']	98663	24436.03346860098	-757.1535073477328	-0.0019135284182912	0.0064307383269607	-0.2975596768210579	0.76604	0.76604	chr17	20062274	0.1157485523964813	chr17:20062274:T:C
chr17:20062432	['G', 'A']	98663	14651.375987105535	-527.9930605226136	0.0054332643928412	0.0080962643737735	0.6710828774862372	0.502169	0.502169	chr17	20062432	0.2991501007518992	chr17:20062432:G:A
chr17:20062628	['G', 'A']	98663	9662.644267812968	-703.381583410058	-0.0448603179625593	0.0098603665909406	-4.549558837272398	5.38224e-06	5.38224e-06	chr17	20062628	5.2690369404719775	chr17:20062628:G:A
chr17:20062774	['T', 'C']	98663	107351.75550913194	-3811.686861560209	0.0036371344214155	0.0042914954733607	0.8475214395524432	0.396707	0.396707	chr17	20062774	0.4015301362171734	chr17:20062774:T:C
chr17:20063129	['C', 'T']	98663	9657.880988099823	-701.9270735640131	-0.0447952512499584	0.009861626419993	-4.542379658505665	5.56885e-06	5.56885e-06	chr17	20063129	5.2542344799104965	chr17:20063129:C:T
chr17:20063154	['G', 'A']	98663	9337.75714358117	-693.5775936231859	-0.0423673981865647	0.0100298700275177	-4.2241223535625405	2.40089e-05	2.40089e-05	chr17	20063154	4.619627737272157	chr17:20063154:G:A
chr17:20063381	['T', 'C']	98663	9658.076785062643	-701.8900588389564	-0.0446323079967957	0.0098615843640389	-4.525876000163933	6.0216e-06	6.0216e-06	chr17	20063381	5.220288096973784	chr17:20063381:T:C
chr17:20063404	['G', 'T']	98663	15685.58981480543	-469.3526246342203	0.0042629709922381	0.0078496612836564	0.5430770625879006	0.587078	0.587078	chr17	20063404	0.2313041939497432	chr17:20063404:G:T
chr17:20063534	['C', 'T']	98663	9655.880805643968	-702.6647707934078	-0.0447079364674968	0.0098622795303632	-4.533225440411979	5.81579e-06	5.81579e-06	chr17	20063534	5.235391283629033	chr17:20063534:C:T
chr17:20063823	['AG', 'A']	98663	66576.49573715315	-2658.81584506651	0.0040474569775057	0.0045071362735987	0.898010783746303	0.369182	0.369182	chr17	20063823	0.4327594817827535	chr17:20063823:AG:A
chr17:20063827	['ACC', 'A']	98663	66577.49593990452	-2656.1351429380984	0.0041291395852875	0.0045073909079393	0.9160819794916016	0.359626	0.359626	chr17	20063827	0.4441489174717862	chr17:20063827:ACC:A
chr17:20064187	['T', 'A']	98663	14696.340594400634	-535.3988657483092	0.0053260328996062	0.0080846006953417	0.6587873786611443	0.510034	0.510034	chr17	20064187	0.2924008719016594	chr17:20064187:T:A
chr17:20064449	['G', 'A']	98663	66577.09751548388	-2658.6566024386216	0.0040669437619349	0.0045071609025479	0.9023293931299158	0.366884	0.366884	chr17	20064449	0.4354712276368749	chr17:20064449:G:A
chr17:20064622	['A', 'G']	98663	66571.89272570585	-2658.748257281366	0.0040533984944843	0.0045074561391058	0.8992652106623475	0.368514	0.368514	chr17	20064622	0.433546008463676	chr17:20064622:A:G
chr17:20066084	['A', 'G']	98663	181484.1971761033	-6147.708822142015	-0.0084962320082483	0.0078262951680248	-1.085600763303768	0.277658	0.277658	chr17	20066084	0.5564898089344277	chr17:20066084:A:G
chr17:20066422	['G', 'A']	98663	66580.1713063401	-2656.0495975669955	0.0040851834635226	0.0045070522422117	0.9063980721727424	0.364727	0.364727	chr17	20066422	0.4380320855565874	chr17:20066422:G:A
chr17:20067008	['G', 'C']	98663	66603.10520335603	-2643.6657059040945	0.0044498155123419	0.0045085200770739	0.9869791941194764	0.323655	0.323655	chr17	20067008	0.4899176793748121	chr17:20067008:G:C
chr17:20068240	['T', 'C']	98663	66574.49533165048	-2648.808874087864	0.0042355349131262	0.0045072431491072	0.9397174221597406	0.347365	0.347365	chr17	20068240	0.459213942574647	chr17:20068240:T:C
chr17:20068251	['A', 'G']	98663	106963.68263333436	-3878.143828662924	0.0036201560321712	0.0042870968516671	0.8444306619206523	0.398431	0.398431	chr17	20068251	0.3996468785686833	chr17:20068251:A:G
chr17:20068270	['C', 'T']	98663	107226.90959134635	-3832.982540549682	0.0037806911672951	0.0042893778965316	0.8814078074939744	0.378099	0.378099	chr17	20068270	0.4223944712623155	chr17:20068270:C:T
chr17:20068535	['G', 'A']	98663	24423.713202497755	-762.7428512118405	-0.002125147149136	0.0064294672128341	-0.3305323876438683	0.740998	0.740998	chr17	20068535	0.1301829642070901	chr17:20068535:G:A
chr17:20069886	['G', 'A']	98663	24067.683321169363	-805.8926288111104	-0.001516216985704	0.0064706437079073	-0.2343224343895127	0.814735	0.814735	chr17	20069886	0.0889836265390333	chr17:20069886:G:A
chr17:20070025	['T', 'C']	98663	66574.96654026318	-2655.9435498690564	0.0041316592599015	0.0045074136528297	0.9166363635846244	0.359335	0.359335	chr17	20070025	0.4445004795207294	chr17:20070025:T:C
chr17:20070226	['A', 'T']	98663	66574.91789682857	-2654.087845931081	0.0041430330266963	0.0045075188403684	0.9191382606306896	0.358026	0.358026	chr17	20070226	0.4460854335613851	chr17:20070226:A:T
chr17:20070540	['A', 'G']	98663	47257.80640778665	-1816.4822347977863	-0.0046022736366342	0.0049816767864815	-0.9238402718384172	0.355572	0.355572	chr17	20070540	0.449072445464108	chr17:20070540:A:G
chr17:20070689	['G', 'C']	98663	66571.49472339646	-2653.6302494703086	0.00419313736425	0.0045072464049043	0.9303102132795352	0.352213	0.352213	chr17	20070689	0.4531946184877903	chr17:20070689:G:C
chr17:20070750	['G', 'A']	98663	66572.24231241061	-2652.182245068636	0.0041970106907498	0.004507614871833	0.9310934518776096	0.351808	0.351808	chr17	20070750	0.4536942890503822	chr17:20070750:G:A
chr17:20070821	['GT', 'G']	98663	24103.28336628644	-800.065713580225	-0.0015832243231224	0.006467409582277	-0.2448003799637184	0.806612	0.806612	chr17	20070821	0.0933353212634156	chr17:20070821:GT:G
chr17:20071006	['T', 'C']	98663	15103.755517258853	-574.4717192669931	0.0031499995788231	0.0079828260132741	0.3945970479107524	0.693141	0.693141	chr17	20071006	0.1591784114297437	chr17:20071006:T:C
chr17:20071757	['G', 'T']	98663	66565.16811297424	-2657.0691268478986	0.0040238094695514	0.0045076171244354	0.8926688666032982	0.372037	0.372037	chr17	20071757	0.4294138663096126	chr17:20071757:G:T
chr17:20072174	['T', 'C']	98663	66571.54315317786	-2658.546346146962	0.0040015040424852	0.0045071733784641	0.8878078801239275	0.374646	0.374646	chr17	20072174	0.4263788998927886	chr17:20072174:T:C
chr17:20072463	['C', 'T']	98663	15096.918089948003	-574.8404251218618	0.0031758608726374	0.0079831662541097	0.3978197085651918	0.690764	0.690764	chr17	20072463	0.1606703042961675	chr17:20072463:C:T
chr17:20073081	['C', 'T']	98663	66612.55396048137	-2649.8665601079024	0.004244541553477	0.0045063717951106	0.941897771968642	0.346247	0.346247	chr17	20073081	0.4606139807840726	chr17:20073081:C:T
chr17:20073898	['A', 'G']	98663	24438.2292456464	-764.3412724823512	-0.0021698051654177	0.0064276303544698	-0.3375746652744026	0.735684	0.735684	chr17	20073898	0.133308689094475	chr17:20073898:A:G
chr17:20073915	['C', 'T']	98663	66574.47102771523	-2662.115818360839	0.0039589962988711	0.0045071856028238	0.8783743665649745	0.379743	0.379743	chr17	20073915	0.4205102229671975	chr17:20073915:C:T
chr17:20074101	['C', 'T']	98663	66579.49634540717	-2659.7524144598456	0.0040000407150679	0.0045069914365986	0.8875190404370363	0.374802	0.374802	chr17	20074101	0.4261981003172199	chr17:20074101:C:T
chr17:20074301	['G', 'T']	98663	24409.226600036483	-761.6456865301358	-0.0019320355293992	0.0064307500879592	-0.3004370412429438	0.763844	0.763844	chr17	20074301	0.1169953284099085	chr17:20074301:G:T
chr17:20074525	['T', 'A']	98663	66581.1715192312	-2661.015544202868	0.0039567430968281	0.0045068101530097	0.8779475865398545	0.379974	0.379974	chr17	20074525	0.420246119285402	chr17:20074525:T:A
chr17:20074715	['G', 'A']	98663	14705.89431059124	-526.3817037477324	0.0057497957441775	0.0080812340364634	0.7114997187599998	0.476776	0.476776	chr17	20074715	0.3216856142785163	chr17:20074715:G:A
chr17:20074979	['T', 'C']	98663	66588.52290145983	-2655.987588496844	0.0040680063727571	0.0045067521938872	0.9026470055919208	0.366715	0.366715	chr17	20074979	0.4356713254252853	chr17:20074979:T:C
chr17:20075105	['GT', 'G']	98663	15703.59163938248	-483.9518605055949	0.0038807403774396	0.0078448530148582	0.4946861808741962	0.620823	0.620823	chr17	20075105	0.2070322018850943	chr17:20075105:GT:G
chr17:20076795	['G', 'A']	98663	8586.783282989032	-799.3297821361442	-0.0450264914959558	0.0104198130561902	-4.3212379390248525	1.55308e-05	1.55308e-05	chr17	20076795	4.808806172949029	chr17:20076795:G:A
chr17:20077459	['T', 'G']	98663	66665.67792394997	-2646.8661358129416	0.0040592562107543	0.004509417629301	0.9001730477076012	0.36803	0.36803	chr17	20077459	0.4341167783280601	chr17:20077459:T:G
chr17:20077466	['G', 'T']	98663	107790.25093594965	-3793.632362494999	0.0032475899470174	0.0042958911400197	0.7559758478895123	0.449665	0.449665	chr17	20077466	0.3471109147411857	chr17:20077466:G:T
chr17:20078963	['G', 'A']	98663	107057.19111192207	-3896.718736282194	0.0036602130655463	0.0042871616525989	0.8537613839047664	0.393239	0.393239	chr17	20078963	0.405343416971978	chr17:20078963:G:A
chr17:20079160	['G', 'A']	98663	66578.44729292745	-2657.1524084839216	0.0040743211050903	0.0045067921337654	0.9040401651908954	0.365976	0.365976	chr17	20079160	0.4365473938660279	chr17:20079160:G:A
chr17:20079448	['C', 'T']	98663	40150.54587295473	-1262.643444634018	-0.0011867206638892	0.0052723624677377	-0.2250832849886466	0.821915	0.821915	chr17	20079448	0.085173093578827	chr17:20079448:C:T
chr17:20079455	['G', 'A']	98663	40264.8104461106	-1245.1668189931047	-0.0005727232499096	0.0052675535660947	-0.1087266114569824	0.91342	0.91342	chr17	20079455	0.0393294834290998	chr17:20079455:G:A
chr17:20079525	['A', 'G']	98663	66644.58883346517	-2649.917449952455	0.004290097416783	0.0045025966459461	0.952805182015482	0.340691	0.340691	chr17	20079525	0.4676393389943881	chr17:20079525:A:G
chr17:20079544	['CCT', 'C']	98663	66632.45495646182	-2645.9475224872426	0.0043337071783418	0.0045021788602827	0.9625799669073404	0.335761	0.335761	chr17	20079544	0.4739697503314866	chr17:20079544:CCT:C
chr17:20080378	['T', 'G']	98663	24280.42970246844	-797.4616391630417	-0.0038306575765917	0.0064399012051939	-0.5948317302604375	0.551957	0.551957	chr17	20080378	0.2580947544992869	chr17:20080378:T:G
chr17:20080746	['C', 'T']	98663	24278.46074625201	-803.4789751124629	-0.0041660763693707	0.00643953735201	-0.6469527454593208	0.517664	0.517664	chr17	20080746	0.2859520361867279	chr17:20080746:C:T
chr17:20081795	['G', 'T']	98663	106226.60988220033	-4002.211205009994	0.0029499260762827	0.004281170612952	0.6890466050005516	0.490796	0.490796	chr17	20081795	0.3090989854417869	chr17:20081795:G:T
chr17:20082027	['A', 'G']	98663	24289.83235482005	-793.400306566448	-0.003597285285636	0.0064396372409185	-0.5586161379989296	0.576425	0.576425	chr17	20082027	0.2392571917605499	chr17:20082027:A:G
chr17:20082114	['G', 'A']	98663	81917.09624898617	-3207.449674845299	0.0046417257867097	0.0043311919519674	1.0716970843560067	0.283859	0.283859	chr17	20082114	0.5468973315306139	chr17:20082114:G:A
chr17:20082687	['T', 'C']	98663	14204.151730778976	-568.4546430558739	0.0076746283698409	0.0082113566611664	0.9346358569633326	0.349978	0.349978	chr17	20082687	0.4559592550180045	chr17:20082687:T:C
chr17:20082728	['T', 'C']	98663	24276.921180418267	-800.7943715514986	-0.003991844585756	0.0064405145763409	-0.6198021196039183	0.53539	0.53539	chr17	20082728	0.2713297448139675	chr17:20082728:T:C
chr17:20083069	['T', 'TTC']	98663	106210.2239196326	-4000.513977637485	0.0028780050946653	0.0042813220957085	0.672223446479341	0.501443	0.501443	chr17	20083069	0.2997784269354424	chr17:20083069:T:TTC
chr17:20083548	['T', 'A']	98663	106207.6058372701	-3997.44129596242	0.0029363873382492	0.0042815087156278	0.6858300504051756	0.492822	0.492822	chr17	20083548	0.3073099131298756	chr17:20083548:T:A
chr17:20084167	['C', 'T']	98663	105424.89095793206	-3999.819405319862	0.0019682146312753	0.0042785122853868	0.4600231342090001	0.645501	0.645501	chr17	20084167	0.1901030805948567	chr17:20084167:C:T
chr17:20084297	['A', 'T']	98663	106188.12711159774	-3995.447681281322	0.0028830751091115	0.0042820182936414	0.6732981765614415	0.500759	0.500759	chr17	20084297	0.3003712365122447	chr17:20084297:A:T
chr17:20084611	['G', 'A']	98663	106077.97700963002	-3993.624013625969	0.0033557522470833	0.0042810102065754	0.7838692470130347	0.433119	0.433119	chr17	20084611	0.3633927642864042	chr17:20084611:G:A
chr17:20085230	['C', 'A']	98663	98643.99730357125	-3053.8727386663186	0.0104604661949101	0.0042612073537345	2.4548127623365947	0.0140975	0.0140975	chr17	20085230	1.8508578967396088	chr17:20085230:C:A
chr17:20085809	['T', 'C']	98663	14649.672674742758	-510.4476497133908	0.006587865633498	0.0080913925564284	0.8141819331536626	0.415543	0.415543	chr17	20085809	0.3813840291687506	chr17:20085809:T:C
chr17:20085905	['G', 'A']	98663	106364.717338632	-3972.633264229689	0.0032339607244546	0.0042827182042933	0.7551187283843798	0.45018	0.45018	chr17	20085905	0.3466138031661914	chr17:20085905:G:A
chr17:20086123	['A', 'T']	98663	106450.49967560114	-3955.6803522831633	0.0034091782507447	0.0042825865632999	0.7960558882709056	0.426001	0.426001	chr17	20086123	0.3705893814278628	chr17:20086123:A:T
chr17:20086250	['AT', 'A']	98663	106257.92374126974	-3986.85525657948	0.0031999500013051	0.0042817387198782	0.74734826449106	0.454855	0.454855	chr17	20086250	0.3421270269387552	chr17:20086250:AT:A
chr17:20087673	['A', 'G']	98663	107171.06960735616	-3850.616169872687	0.0034548869790773	0.0042855622818981	0.8061688879591105	0.420147	0.420147	chr17	20087673	0.3765987331277652	chr17:20087673:A:G
chr17:20087898	['G', 'A']	98663	106268.61882362478	-3986.407796607382	0.0031855145475346	0.0042817501802884	0.7439748732187969	0.456893	0.456893	chr17	20087898	0.3401854956642806	chr17:20087898:G:A
chr17:20088493	['C', 'T']	98663	106270.39024860084	-3985.536726149797	0.0031806028521261	0.0042816684840858	0.7428419234108902	0.457579	0.457579	chr17	20088493	0.339533915144657	chr17:20088493:C:T
chr17:20088525	['T', 'A']	98663	107332.46034369136	-3832.6510260863047	0.0034034922407322	0.0042871049750349	0.7938905766366404	0.427261	0.427261	chr17	20088525	0.3693067473835755	chr17:20088525:T:A
chr17:20088526	['C', 'T']	98663	107549.97244246172	-3850.40849773878	0.0033731100695097	0.004287336619851	0.7867611919931216	0.431424	0.431424	chr17	20088526	0.3650956988773215	chr17:20088526:C:T
chr17:20088560	['G', 'A']	98663	9340.757386853176	-695.1630566527924	-0.0424527373709364	0.010013487018008	-4.239555840496963	2.24166e-05	2.24166e-05	chr17	20088560	4.64943025762924	chr17:20088560:G:A
chr17:20088680	['G', 'A']	98663	106266.07885533564	-3983.217873428212	0.0032476265862324	0.0042814755668192	0.7585297488092745	0.448136	0.448136	chr17	20088680	0.3485901666128519	chr17:20088680:G:A
chr17:20089201	['G', 'C']	98663	57023.6237088845	-1936.3538056010923	0.0148464024554875	0.0047061787893737	3.154661800994385	0.00160732	0.00160732	chr17	20089201	2.793897651301896	chr17:20089201:G:C
chr17:20089294	['A', 'G']	98663	106477.26722556188	-3948.4068155848336	0.0032996169311755	0.0042830461139595	0.7703902417536939	0.44107	0.44107	chr17	20089294	0.3554924803706163	chr17:20089294:A:G
chr17:20089400	['G', 'A']	98663	106270.15653637172	-3981.3090113474254	0.0033136233912161	0.004281516577411	0.7739368355359413	0.43897	0.43897	chr17	20089400	0.3575651592103933	chr17:20089400:G:A
chr17:20089404	['A', 'G']	98663	106269.00217942218	-3979.0111536871527	0.0033394831146094	0.0042814607596937	0.7799868554320951	0.4354	0.4354	chr17	20089404	0.3611115752949244	chr17:20089404:A:G
chr17:20089425	['G', 'A']	98663	106276.6205267533	-3980.824678658448	0.0033089231608495	0.0042818434496839	0.7727800419919093	0.439654	0.439654	chr17	20089425	0.3568889712491447	chr17:20089425:G:A
chr17:20089558	['C', 'T']	98663	15122.686037789405	-572.2465488727972	0.0034588916340409	0.007970951077726	0.4339371300002607	0.664335	0.664335	chr17	20089558	0.1776128664709131	chr17:20089558:C:T
chr17:20089740	['G', 'A']	98663	14217.864632007866	-569.138557418966	0.007644834628445	0.008205859384227	0.9316312004004804	0.351529	0.351529	chr17	20089740	0.454038841282972	chr17:20089740:G:A
chr17:20092017	['C', 'T']	98663	14710.23643662314	-533.1133350497563	0.0054061502538338	0.0080761451892909	0.6693973581607223	0.503244	0.503244	chr17	20092017	0.2982213943477533	chr17:20092017:C:T
chr17:20092917	['C', 'G']	98663	24418.23745666849	-790.4070700929625	-0.0044326167541523	0.006426181539158	-0.6897745927565354	0.490338	0.490338	chr17	20092917	0.3095044486856649	chr17:20092917:C:G
chr17:20093116	['A', 'T']	98663	81907.28275568441	-3190.8811230458555	0.0052096453052349	0.0043318204342866	1.2026457200303742	0.229116	0.229116	chr17	20093116	0.6399445813951596	chr17:20093116:A:T
chr17:20093640	['C', 'T']	98663	9334.851521479108	-694.9573622462896	-0.0424966242726668	0.0100163103528192	-4.242742364777639	2.21006e-05	2.21006e-05	chr17	20093640	4.655595935674529	chr17:20093640:C:T
chr17:20093893	['C', 'G']	98663	106358.99218044804	-3981.419792243731	0.0031273653265999	0.0042842775402892	0.7299632895372206	0.465414	0.465414	chr17	20093893	0.3321605569510972	chr17:20093893:C:G
chr17:20094112	['T', 'C']	98663	107343.1114569288	-3840.497678442176	0.0032339533789111	0.0042874001084811	0.7542924143034468	0.450675	0.450675	chr17	20094112	0.3461365325950613	chr17:20094112:T:C
chr17:20094557	['T', 'C']	98663	106330.55429173892	-3976.432980963532	0.0032274348980736	0.0042825018493069	0.753633042469295	0.451071	0.451071	chr17	20094557	0.3457550934184212	chr17:20094557:T:C
chr17:20094704	['T', 'G']	98663	106411.10960252488	-3944.924593131754	0.0038276524460605	0.0042868141724841	0.8928897526347732	0.371918	0.371918	chr17	20094704	0.4295528022500586	chr17:20094704:T:G
chr17:20095064	['C', 'T']	98663	81727.91037558924	-3221.157492027492	0.0048416276489444	0.0043368556585672	1.1163912359822368	0.264257	0.264257	chr17	20095064	0.5779734996833239	chr17:20095064:C:T
chr17:20095083	['T', 'C']	98663	14215.873106943744	-572.9339940486883	0.0074256708207883	0.0082140061690701	0.904025474043312	0.365984	0.365984	chr17	20095083	0.4365379005717076	chr17:20095083:T:C
chr17:20095645	['C', 'T']	98663	65790.00267626334	-2702.108313626801	0.0050727173498407	0.0045305306101022	1.1196740043052744	0.262855	0.262855	chr17	20095645	0.5802837574632975	chr17:20095645:C:T
chr17:20096096	['G', 'A']	98663	106381.32989680268	-3964.276412833247	0.0034860060225277	0.0042858128854032	0.8133826920910306	0.416001	0.416001	chr17	20096096	0.380905625397392	chr17:20096096:G:A
chr17:20096468	['G', 'A']	98663	81820.09790564237	-3211.5475153398456	0.0047104982394984	0.0043357262150209	1.086438120372819	0.277288	0.277288	chr17	20096468	0.5570689246758318	chr17:20096468:G:A
chr17:20096818	['G', 'T']	98663	106412.1206151912	-3935.3787652977016	0.0038719792203462	0.0042853223856181	0.9035444412165649	0.366239	0.366239	chr17	20096818	0.4362354104905098	chr17:20096818:G:T
chr17:20097448	['G', 'C']	98663	24176.470245395663	-770.2870776023465	-0.0008631782150453	0.0064605151757163	-0.1336082636706558	0.893713	0.893713	chr17	20097448	0.0488019247471757	chr17:20097448:G:C
chr17:20097502	['C', 'T']	98663	107109.94175485542	-3878.533681515607	0.0037338475431836	0.0042897630545473	0.8704088071310887	0.384079	0.384079	chr17	20097502	0.4155794377800051	chr17:20097502:C:T
chr17:20098189	['T', 'C']	98663	106434.89053011488	-3953.696943092514	0.0036872759276208	0.0042875738326344	0.8599912378314205	0.389796	0.389796	chr17	20098189	0.4091626218290717	chr17:20098189:T:C
chr17:20098299	['G', 'A']	98663	106415.02141915869	-3953.076065592599	0.0037389467236903	0.0042874788977055	0.8720618370136348	0.383177	0.383177	chr17	20098299	0.4166005671114035	chr17:20098299:G:A
chr17:20098438	['C', 'G']	98663	15175.92289447277	-549.1556109704651	0.0044374936820806	0.0079661354889297	0.557044716129576	0.577498	0.577498	chr17	20098438	0.2384495154885763	chr17:20098438:C:G
chr17:20098699	['C', 'T']	98663	106437.65480221406	-3952.9076808249615	0.0036815788978431	0.0042879735278418	0.858582468837227	0.390573	0.390573	chr17	20098699	0.4082977824416741	chr17:20098699:C:T
chr17:20098851	['A', 'G']	98663	110752.59294475416	-4031.720552523765	0.0038783481394874	0.0043141625239549	0.898980536303942	0.368665	0.368665	chr17	20098851	0.4333680911120299	chr17:20098851:A:G
chr17:20099178	['TATC', 'T']	98663	56926.38560494701	-1966.743269559752	0.0144817154130227	0.0047143536429743	3.0718347645820696	0.00212805	0.00212805	chr17	20099178	2.67201817220923	chr17:20099178:TATC:T
chr17:20099648	['G', 'T']	98663	108714.84256329657	-3914.83185945808	0.0044415454817492	0.004396547480836	1.010234849301487	0.312385	0.312385	chr17	20099648	0.5053098281034107	chr17:20099648:G:T
chr17:20100656	['T', 'C']	98663	56906.265804947296	-1947.6795609218643	0.0147074233670042	0.0047156576130275	3.1188488592499617	0.00181611	0.00181611	chr17	20100656	2.74085785022781	chr17:20100656:T:C
chr17:20101273	['C', 'T']	98663	8435.940528321777	-815.127444530396	-0.0459432842037868	0.0105087571673159	-4.371904638417033	1.23293e-05	1.23293e-05	chr17	20101273	4.909061579914178	chr17:20101273:C:T
chr17:20101562	['G', 'A']	98663	81717.90855086419	-3196.8807041649416	0.0051478364922426	0.0043385503628039	1.1865337639910984	0.235414	0.235414	chr17	20101562	0.6281677133619489	chr17:20101562:G:A
chr17:20103164	['G', 'A']	98663	9337.47320034868	-699.048562101664	-0.0431647073686683	0.0100245927425156	-4.305881393625188	1.66482e-05	1.66482e-05	chr17	20103164	4.778632715450523	chr17:20103164:G:A
chr17:20103934	['C', 'T']	98663	15654.63467093727	-540.8994621136159	0.0066885757018708	0.0078622249666995	0.8507230116411383	0.394925	0.394925	chr17	20103934	0.4034853731806812	chr17:20103934:C:T
chr17:20104187	['G', 'A']	98663	15176.845901207287	-559.780705539425	0.0039924744195388	0.0079661954180446	0.5011770625781151	0.616248	0.616248	chr17	20104187	0.2102444771919927	chr17:20104187:G:A
chr17:20104254	['G', 'C']	98663	56911.99763780328	-1945.737992064856	0.0147614643278202	0.0047149104608959	3.13080480536107	0.00174379	0.00174379	chr17	20104254	2.7585058171858927	chr17:20104254:G:C
chr17:20105590	['T', 'C']	98663	107309.1031843389	-3828.1317080704566	0.0035727235587981	0.0042903419457428	0.8327363189181808	0.404995	0.404995	chr17	20105590	0.3925503384786988	chr17:20105590:T:C
chr17:20105616	['A', 'G']	98663	82716.79780406941	-3124.865870710325	0.0046968050050607	0.0043299253818404	1.0847311652895797	0.278043	0.278043	chr17	20105616	0.5558880342308185	chr17:20105616:A:G
chr17:20105729	['A', 'C']	98663	24511.73282852856	-745.5432322054544	-0.0021970239637347	0.006423294222267	-0.3420400635111058	0.732321	0.732321	chr17	20105729	0.1352985118779601	chr17:20105729:A:C
chr17:20107012	['C', 'T']	98663	62601.12045290586	-2186.7464607016914	0.0141073556591284	0.0046068947308806	3.062226615373871	0.00219756	0.00219756	chr17	20107012	2.658059258546257	chr17:20107012:C:T
chr17:20107765	['A', 'T']	98663	112386.3645865012	-4054.823413015329	0.0031584357191455	0.0043221640758042	0.7307533133290106	0.464932	0.464932	chr17	20107765	0.332610561484908	chr17:20107765:A:T
chr17:20109183	['A', 'G']	98663	13711.27794163854	-591.8669635207268	0.0066646863752326	0.0083639446714595	0.7968353016459659	0.425549	0.425549	chr17	20109183	0.3710504256983247	chr17:20109183:A:G
chr17:20109245	['C', 'T']	98663	34855.17947574351	-1247.021177353834	-0.0159282147872415	0.0055800920649292	-2.85447168288676	0.00431175	0.00431175	chr17	20109245	2.3653464279623253	chr17:20109245:C:T
chr17:20109826	['T', 'C']	98663	35583.60658064124	-1297.5296290377023	-0.0166272775780131	0.0055372485027764	-3.0028050158261865	0.00267571	0.00267571	chr17	20109826	2.572560958252735	chr17:20109826:T:C
chr17:20110146	['A', 'T']	98663	112897.32816602956	-4076.830605623453	0.0026681560296698	0.004325538460491	0.6168378929098521	0.537343	0.537343	chr17	20110146	0.2697484043308088	chr17:20110146:A:T
chr17:20110489	['G', 'A']	98663	24411.96913361244	-746.4863232909705	-0.0008221235087211	0.0064311572157295	-0.1278344598248018	0.89828	0.89828	chr17	20110489	0.0465882696792364	chr17:20110489:G:A
chr17:20111243	['C', 'T']	98663	25934.94295880301	-1054.9241347855018	0.0137519242841094	0.0063169979517573	2.176971464789484	0.0294851	0.0294851	chr17	20111243	1.530397394955039	chr17:20111243:C:T
chr17:20111865	['G', 'C']	98663	113578.96535225546	-4016.5934544753886	0.0021346163188169	0.0043317992283647	0.4927782213080085	0.62217	0.62217	chr17	20111865	0.2060909336782417	chr17:20111865:G:C
chr17:20112115	['G', 'A']	98663	24570.739407209185	-757.2233920107702	-0.0018099071215411	0.006412323343133	-0.2822545003878196	0.777749	0.777749	chr17	20112115	0.1091605386181803	chr17:20112115:G:A
chr17:20113778	['C', 'T']	98663	35523.76082394801	-1298.8580854451766	-0.0162843560185215	0.0055401447101437	-2.939337665441406	0.00328991	0.00328991	chr17	20113778	2.482815982608688	chr17:20113778:C:T
chr17:20115528	['T', 'C']	98663	113058.06392814418	-4096.793955421556	0.0025176525606838	0.0043265771012042	0.581904009056744	0.560633	0.560633	chr17	20115528	0.2513213423657835	chr17:20115528:T:C
chr17:20116381	['A', 'C']	98663	113662.49663422548	-4029.0512251696464	0.0019324586703172	0.0043333863817357	0.4459465415920802	0.655637	0.655637	chr17	20116381	0.1833365455798659	chr17:20116381:A:C
chr17:20116586	['G', 'A']	98663	35518.55997445307	-1301.9837163485588	-0.0164691065378456	0.0055406677127293	-2.9724046616274955	0.00295548	0.00295548	chr17	20116586	2.52937197521512	chr17:20116586:G:A
chr17:20117051	['C', 'G']	98663	62185.059709210334	-2199.9951613630506	0.0133410622392255	0.0046035252451941	2.89801000942766	0.00375621	0.00375621	chr17	20117051	2.4252501354443394	chr17:20117051:C:G
chr17:20118348	['A', 'G']	98663	62194.23777903934	-2198.413238498563	0.0134592605950245	0.0046034535253738	2.9237311772212577	0.00345942	0.00345942	chr17	20118348	2.4609967081188127	chr17:20118348:A:G
chr17:20119722	['A', 'G']	98663	9503.288962092034	-696.0722733845029	-0.0452598003614046	0.0099444714891919	-4.551252463300314	5.3391e-06	5.3391e-06	chr17	20119722	5.272531944839511	chr17:20119722:A:G
chr17:20119786	['G', 'A']	98663	76221.67836867928	-2798.3792021284294	0.014345321319676	0.0044082554442254	3.2541946584487205	0.00113753	0.00113753	chr17	20119786	2.9440371409014863	chr17:20119786:G:A
chr17:20119796	['G', 'C']	98663	113151.90908261533	-4066.435912413041	0.0024887914319201	0.0043287687127277	0.5749421133548778	0.565332	0.565332	chr17	20119796	0.2476964310796137	chr17:20119796:G:C
chr17:20120782	['A', 'G']	98663	76862.69702653108	-2764.518345323632	0.0138111555338466	0.0043898405595104	3.146163362112336	0.00165477	0.00165477	chr17	20120782	2.7812623612068847	chr17:20120782:A:G
chr17:20122393	['G', 'T']	98663	62184.71465644834	-2206.00042828644	0.0132403582968951	0.0046033802000557	2.876225234825215	0.00402549	0.00402549	chr17	20122393	2.395181247881484	chr17:20122393:G:T
chr17:20122527	['C', 'A']	98663	76753.78083816556	-2789.2781687075617	0.0134107346939493	0.0043919035701179	3.0535130108945547	0.00226239	0.00226239	chr17	20122527	2.645432527505904	chr17:20122527:C:A
chr17:20123235	['A', 'G']	98663	76861.68548779502	-2767.1462905278486	0.0136727116703464	0.0043894052739037	3.1149348982729963	0.00184038	0.00184038	chr17	20123235	2.735092494999088	chr17:20123235:A:G
chr17:20123750	['A', 'G']	98663	22873.391001145385	-856.1882635263323	-0.0038315603391646	0.006620799609204	-0.5787156484600665	0.562782	0.562782	chr17	20123750	0.2496598014748311	chr17:20123750:A:G
chr17:20124113	['C', 'A']	98663	14304.029701264071	-648.3026389761413	0.0035360888678102	0.0081918973454736	0.4316568822440171	0.665992	0.665992	chr17	20124113	0.1765309876115643	chr17:20124113:C:A
chr17:20124405	['A', 'G']	98663	113082.38443522964	-4078.798752396704	0.0023847222765753	0.0043267595624666	0.5511566432445362	0.581528	0.581528	chr17	20124405	0.2354293695808695	chr17:20124405:A:G
chr17:20125533	['C', 'T']	98663	35514.87969185546	-1312.2893575608982	-0.0167403860444603	0.0055401932419046	-3.0216249350004656	0.00251486	0.00251486	chr17	20125533	2.5994861867193104	chr17:20125533:C:T
chr17:20126588	['C', 'G']	98663	76314.33712159611	-2785.425330359389	0.0144087765261868	0.0044062340178682	3.2700888032174604	0.00107551	0.00107551	chr17	20126588	2.968385547224795	chr17:20126588:C:G
chr17:20126620	['G', 'A']	98663	35509.31886144083	-1315.9042766604	-0.0168227674124295	0.0055400797305757	-3.0365569144401494	0.00239359	0.00239359	chr17	20126620	2.6209502382181604	chr17:20126620:G:A
chr17:20128523	['C', 'T']	98663	2096.063734036084	50.16321109255644	-0.0230978377525763	0.0208619429479154	-1.1071757702646952	0.268221	0.268221	chr17	20128523	0.5715072226548732	chr17:20128523:C:T
chr17:20129302	['A', 'G']	98663	14241.598225961776	-552.0284641669205	0.0096364506768895	0.0082090553079544	1.1738805886168118	0.240446	0.240446	chr17	20129302	0.6189824433453296	chr17:20129302:A:G
chr17:20130957	['T', 'C']	98663	24715.00798807869	-733.1900206790973	-0.0020232911014934	0.0063961231252502	-0.3163308557188419	0.751752	0.751752	chr17	20130957	0.1239254078063495	chr17:20130957:T:C
chr17:20130961	['T', 'G']	98663	24717.509442951992	-729.4936770263854	-0.0018808912736454	0.0063959879030363	-0.2940736133588626	0.768702	0.768702	chr17	20130961	0.1142419889868873	chr17:20130961:T:G
chr17:20131261	['G', 'A']	98663	9152.823964872085	-750.8420006459785	-0.0468344099276536	0.0101121673322521	-4.631490796070793	3.63505e-06	3.63505e-06	chr17	20131261	5.439489611056732	chr17:20131261:G:A
chr17:20131944	['A', 'G']	98663	113251.95733098144	-4064.990860177445	0.0027107942316659	0.004328780347306	0.6262258682986619	0.531168	0.531168	chr17	20131944	0.2747680967462791	chr17:20131944:A:G
chr17:20132940	['T', 'C']	98663	77060.17639363548	-2755.138517395022	0.0141836408622246	0.0043892994629177	3.2314133455811205	0.0012322	0.0012322	chr17	20132940	2.9093187955426094	chr17:20132940:T:C
chr17:20134960	['A', 'G']	98663	112696.41365991138	-4056.7989619248256	0.0029352587530297	0.0043240539431458	0.6788210303626117	0.497253	0.497253	chr17	20134960	0.3034225880335611	chr17:20134960:A:G
chr17:20136540	['G', 'A']	98663	15546.866639614494	-590.2289409125806	0.0175659954337825	0.0078905930216189	2.226194582036425	0.0260034	0.0260034	chr17	20136540	1.584969863386879	chr17:20136540:G:A
chr17:20139723	['A', 'G']	98663	112610.39273512505	-4043.0292128780784	0.0028845428099408	0.0043231314845174	0.6672345775906663	0.504624	0.504624	chr17	20139723	0.2970320982106353	chr17:20139723:A:G
chr17:20139831	['C', 'T']	98663	13905.818851819184	-586.6768092626178	0.0075849110489733	0.0083060074003765	0.9131837576534672	0.361148	0.361148	chr17	20139831	0.4423147858746264	chr17:20139831:C:T
chr17:20140202	['A', 'G']	98663	35517.59989052537	-1311.9212348998044	-0.0167421830683496	0.0055406206970245	-3.0217161548959126	0.00251411	0.00251411	chr17	20140202	2.5996157245228138	chr17:20140202:A:G
chr17:20140978	['G', 'A']	98663	112510.10521247268	-4040.288035222294	0.002930778393572	0.0043225484907566	0.6780209406185262	0.49776	0.49776	chr17	20140978	0.3029800062353718	chr17:20140978:G:A
chr17:20141360	['C', 'T']	98663	76256.77673357664	-2799.9998724980983	0.0144495882247226	0.0044082231128464	3.2778713451716603	0.00104629	0.00104629	chr17	20141360	2.980347925464913	chr17:20141360:C:T
chr17:20141469	['T', 'G']	98663	14069.99649261524	-607.376105089179	0.0077893122881273	0.0082596876378049	0.9430516781863963	0.345657	0.345657	chr17	20141469	0.4613546436691783	chr17:20141469:T:G
chr17:20141863	['C', 'T']	98663	62168.97217266126	-2195.2661859434124	0.0133107770816191	0.0046038347108716	2.8912369616977376	0.00383812	0.00383812	chr17	20141863	2.415881451037984	chr17:20141863:C:T
chr17:20142345	['A', 'G']	98663	113159.23238815504	-4062.978100543117	0.0025776083758764	0.0043291019554848	0.595414107217014	0.551568	0.551568	chr17	20142345	0.2584009379757971	chr17:20142345:A:G
chr17:20144182	['T', 'C']	98663	71480.26151875626	-2554.7113127030425	0.01532468679195	0.0046523829906423	3.293943517284291	0.000988271	0.000988271	chr17	20144182	3.005123948462633	chr17:20144182:T:C
chr17:20145995	['C', 'T']	98663	76307.05434363912	-2801.767649144787	0.0143943188619786	0.0044071145695852	3.266154903554797	0.00109056	0.00109056	chr17	20145995	2.9623504355854315	chr17:20145995:C:T
chr17:20146031	['A', 'G']	98663	86301.36887938205	-3485.684729108621	0.0047241181595911	0.0043131505961006	1.0952824517330808	0.273396	0.273396	chr17	20146031	0.5632078437939306	chr17:20146031:A:G
chr17:20147164	['T', 'C']	98663	116131.33124095303	-4030.523623265718	0.0040408215915316	0.0044659094499221	0.90481494012425	0.365566	0.365566	chr17	20147164	0.4370342032528416	chr17:20147164:T:C
chr17:20147290	['C', 'T']	98663	14237.194845224943	-577.4348271578242	0.0092104475621259	0.0082101061219683	1.121842693053727	0.261932	0.261932	chr17	20147290	0.5818114409620592	chr17:20147290:C:T
chr17:20148803	['T', 'C']	98663	76519.90057595978	-2776.0270740238966	0.0149306606622779	0.0044052122763515	3.389316955832084	0.000700944	0.000700944	chr17	20148803	3.1543166774148967	chr17:20148803:T:C
chr17:20149041	['CAT', 'C']	98663	35565.76763611665	-1304.0702919602238	-0.0169123139661725	0.0055377348802713	-3.0540129370266804	0.00225863	0.00225863	chr17	20149041	2.6461549076893345	chr17:20149041:CAT:C
chr17:20152452	['A', 'G']	98663	113670.56328003816	-4100.128432437116	0.0029452325114435	0.0043304759026104	0.6801175154139812	0.496432	0.496432	chr17	20152452	0.3041402316545781	chr17:20152452:A:G
chr17:20153452	['G', 'A']	98663	8891.270352726535	-856.8168914267965	-0.0479952212411946	0.010247426323359	-4.683636625109396	2.82204e-06	2.82204e-06	chr17	20153452	5.549436834785725	chr17:20153452:G:A
chr17:20154413	['G', 'A']	98663	8530.518767041365	-822.6884182213103	-0.0475562730198362	0.0104521615874827	-4.549898374781001	5.37357e-06	5.37357e-06	chr17	20154413	5.269737089316857	chr17:20154413:G:A
chr17:20154646	['G', 'T']	98663	76238.45431505528	-2770.1282558317494	0.0148074645889368	0.0044080806305557	3.359163733597563	0.000782083	0.000782083	chr17	20154646	3.106747154191837	chr17:20154646:G:T
chr17:20154955	['G', 'C']	98663	14062.997749756734	-601.053063524946	0.0080551305081874	0.0082615672698254	0.9750123971764968	0.329557	0.329557	chr17	20154955	0.4820694592351977	chr17:20154955:G:C
chr17:20155197	['C', 'T']	98663	62263.29137555137	-2199.20626195759	0.0132540081437903	0.0046027373665675	2.8795925311885373	0.00398275	0.00398275	chr17	20155197	2.3998169537031564	chr17:20155197:C:T
chr17:20156029	['A', 'C']	98663	62659.81053549165	-2185.297391137204	0.014169852316447	0.0045932244343998	3.084946646701052	0.00203645	0.00203645	chr17	20156029	2.6911262484754395	chr17:20156029:A:C
chr17:20159244	['G', 'A']	98663	4192.019718366973	6.766138149731994	0.0384583859173972	0.0147120145607129	2.614080196745917	0.00894816	0.00894816	chr17	20159244	2.0482662589857945	chr17:20159244:G:A
chr17:20160148	['G', 'GT']	98663	14071.140945719932	-600.7591760859991	0.0081803528886382	0.0082591488694145	0.9904595519438896	0.321952	0.321952	chr17	20160148	0.4922088726800541	chr17:20160148:G:GT
chr17:20160445	['A', 'C']	98663	112654.40344082974	-4022.064564389309	0.003508264055516	0.0043231100505856	0.8115139366023781	0.417073	0.417073	chr17	20160445	0.3797879241089849	chr17:20160445:A:C
chr17:20160759	['T', 'C']	98663	24676.501525611005	-717.5564163797363	-0.0009066337372153	0.0064021465908356	-0.1416140234141379	0.887385	0.887385	chr17	20160759	0.0518879166970915	chr17:20160759:T:C
chr17:20160877	['G', 'A']	98663	113309.9299036999	-4030.539134888383	0.0031281435995631	0.004329801834805	0.7224680756559435	0.470008	0.470008	chr17	20160877	0.3278947498806941	chr17:20160877:G:A
chr17:20161040	['G', 'A']	98663	113007.65249262414	-4068.291473820592	0.0028251597187828	0.0043265540723526	0.6529814886253416	0.51377	0.51377	chr17	20161040	0.2892312586038081	chr17:20161040:G:A
chr17:20161471	['A', 'T']	98663	76307.61641960545	-2793.7774795403293	0.0145576308070092	0.0044089525379858	3.3018343204165115	0.000960889	0.000960889	chr17	20161471	3.017326778275008	chr17:20161471:A:T
chr17:20162307	['G', 'A']	98663	76348.54951966478	-2798.569286863792	0.0145498227236059	0.0044103786591087	3.2989962649933284	0.000970655	0.000970655	chr17	20162307	3.012935103995632	chr17:20162307:G:A
chr17:20163318	['C', 'T']	98663	113201.86284092069	-4040.338252651751	0.0031436168144679	0.0043279549238148	0.7263515609115963	0.467625	0.467625	chr17	20163318	0.3301022787937385	chr17:20163318:C:T
chr17:20163675	['T', 'C']	98663	112978.61527444872	-4020.794827820109	0.0033925812488273	0.0043327028228206	0.7830172960301819	0.433619	0.433619	chr17	20163675	0.3628916964549731	chr17:20163675:T:C
chr17:20165218	['G', 'GC']	98663	35662.50623954585	-1311.657457373171	-0.017122803016236	0.0055339011785	-3.0941649414992165	0.00197423	0.00197423	chr17	20165218	2.704602252926718	chr17:20165218:G:GC
chr17:20165231	['T', 'G']	98663	15082.58664039976	-859.2353484762739	-0.0063789320197213	0.0080009558862333	-0.7972712398898542	0.425295	0.425295	chr17	20165231	0.3713097230587817	chr17:20165231:T:G
chr17:20167177	['G', 'A']	98663	113172.0293139461	-4049.279534788133	0.0026822675109358	0.0043287047175305	0.6196466809281638	0.535492	0.535492	chr17	20167177	0.2712470129400764	chr17:20167177:G:A
chr17:20168068	['A', 'G']	98663	35513.19471836697	-1319.6362943651395	-0.0168394975644678	0.0055428974034329	-3.03803161755048	0.00238191	0.00238191	chr17	20168068	2.623074652274652	chr17:20168068:A:G
chr17:20168247	['C', 'A']	98663	15012.869219616565	-845.4561722553414	-0.0060078542171953	0.0080095104147851	-0.7500900686894767	0.453202	0.453202	chr17	20168247	0.3437081822441054	chr17:20168247:C:A
chr17:20170967	['C', 'A']	98663	8517.431642644286	-815.8657938683195	-0.0471709412600897	0.0104590078853539	-4.510077989915694	6.48783e-06	6.48783e-06	chr17	20170967	5.187900538425321	chr17:20170967:C:A
chr17:20173370	['G', 'A']	98663	8524.34559442119	-814.3257163338757	-0.0471179344409444	0.0104512357771792	-4.508360106450632	6.54057e-06	6.54057e-06	chr17	20173370	5.184384401971196	chr17:20173370:G:A
chr17:20174824	['T', 'C']	98663	84068.49139618129	-2552.7159806621403	-0.0026400557274028	0.0043283342734862	-0.6099472823933189	0.541898	0.541898	chr17	20174824	0.2660824518489612	chr17:20174824:T:C
chr17:20174908	['C', 'G']	98663	15020.961649643465	-850.8212904315582	-0.0062695901674351	0.0080080870973631	-0.7829073399438308	0.433683	0.433683	chr17	20174908	0.3628276014871482	chr17:20174908:C:G
chr17:20174984	['G', 'A']	98663	84059.59570154092	-2544.832126282611	-0.0024948562331571	0.0043275452239679	-0.5765061031227213	0.564274	0.564274	chr17	20174984	0.2485099602149272	chr17:20174984:G:A
chr17:20176988	['T', 'C']	98663	135092.96938237565	-4382.852707321114	-0.0132566666060238	0.0046039462287923	-2.879413865244284	0.00398501	0.00398501	chr17	20176988	2.399570584446195	chr17:20176988:T:C
chr17:20177944	['G', 'A']	98663	35639.140755834	-1290.3760173710143	-0.0166672643860556	0.0055363022943593	-3.010540880875871	0.00260849	0.00260849	chr17	20177944	2.5836108238651807	chr17:20177944:G:A
chr17:20179106	['T', 'TTAGGAAGAAA']	98663	120960.48596075096	-3798.067579567472	-0.0144566451495436	0.004407776174351	-3.2798047309360534	0.00103915	0.00103915	chr17	20179106	2.98332175805368	chr17:20179106:T:TTAGGAAGAAA
chr17:20179913	['T', 'A']	98663	84193.21348485463	-2541.2722527112464	-0.002757798906346	0.0043263756609234	-0.6374386143244485	0.523841	0.523841	chr17	20179913	0.2808005132095328	chr17:20179913:T:A
chr17:20180876	['T', 'C']	98663	14077.848937788369	-590.7253583739401	0.0076976693647984	0.0082591557109274	0.9320164959009009	0.35133	0.35133	chr17	20180876	0.4542847643036862	chr17:20180876:T:C
chr17:20181998	['C', 'G']	98663	35570.48945207563	-1310.2141985578628	-0.0168156434864579	0.0055375050900503	-3.036682262680323	0.0023926	0.0023926	chr17	20181998	2.621129901601025	chr17:20181998:C:G
chr17:20183249	['A', 'G']	98663	84202.06862118957	-2541.5985260249163	-0.0026845215638096	0.004327811558442	-0.6202953912291166	0.535065	0.535065	chr17	20183249	0.2715934564337094	chr17:20183249:A:G
chr17:20184976	['G', 'C']	98663	33828.74297298666	-1486.6462339799	-0.0156094188905144	0.0056355035855994	-2.7698356772234995	0.00560951	0.00560951	chr17	20184976	2.2510750734301603	chr17:20184976:G:C
chr17:20185179	['C', 'T']	98663	84188.94617279443	-2522.3740789151525	-0.0024904520042943	0.0043252564505462	-0.5757929114191321	0.564756	0.564756	chr17	20185179	0.2481391464137091	chr17:20185179:C:T
chr17:20185276	['C', 'G']	98663	120941.06439251865	-3837.820392083928	-0.015251762437021	0.0044052823557744	-3.462153207280572	0.000536099	0.000536099	chr17	20185276	3.2707550028752097	chr17:20185276:C:G
chr17:20186756	['G', 'A']	98663	35448.19785201413	-1340.9233914570286	-0.0175457760857642	0.0055446559141237	-3.164448138444503	0.00155425	0.00155425	chr17	20186756	2.8084791239598066	chr17:20186756:G:A
chr17:20188887	['C', 'T']	98663	120954.64843163888	-3806.433812835416	-0.0145453993483179	0.0044073723866213	-3.3002428822376983	0.000966354	0.000966354	chr17	20188887	3.014863751344675	chr17:20188887:C:T
chr17:20190100	['G', 'GA']	98663	35679.5093415784	-1306.3016336050662	-0.0166904044485334	0.0055312972032366	-3.0174484999227698	0.00254977	0.00254977	chr17	20190100	2.593498992991868	chr17:20190100:G:GA
chr17:20191933	['G', 'A']	98663	120955.06694713362	-3801.5912053673055	-0.0144020170331067	0.0044068267892801	-3.268115068225595	0.00108303	0.00108303	chr17	20191933	2.965359513223244	chr17:20191933:G:A
chr17:20192302	['C', 'A']	98663	134985.83561268868	-4396.22575196704	-0.0134192264692986	0.0046005722581615	-2.9168602765650444	0.00353654	0.00353654	chr17	20192302	2.451421425470397	chr17:20192302:C:A
chr17:20194149	['A', 'G']	98663	135128.50071978912	-4390.41962189322	-0.0131416719634376	0.004603361806583	-2.854798843889322	0.00430731	0.00430731	chr17	20194149	2.3657938706463804	chr17:20194149:A:G
chr17:20194213	['A', 'G']	98663	120997.56479510116	-3801.095001658006	-0.0144513452656885	0.0044071526762232	-3.279066174324754	0.00104187	0.00104187	chr17	20194213	2.982186467029594	chr17:20194213:A:G
chr17:20194321	['AC', 'A']	98663	35524.88207441952	-1301.664013862678	-0.0163660266818443	0.0055407665449131	-2.9537477439596427	0.00314015	0.00314015	chr17	20194321	2.5030496058706246	chr17:20194321:AC:A
chr17:20195304	['T', 'A']	98663	120976.594068441	-3795.545977854435	-0.0141212677238	0.0044061666451389	-3.204887345643001	0.00135158	0.00135158	chr17	20195304	2.869158243320568	chr17:20195304:T:A
chr17:20195376	['CTAAA', 'C']	98663	84067.15365430823	-2529.7274401418936	-0.002183427883649	0.0043278632670946	-0.5045048211781472	0.613908	0.613908	chr17	20195376	0.2118967071748134	chr17:20195376:CTAAA:C
chr17:20197229	['G', 'A']	98663	9261.469348659004	-738.8629187241246	-0.0458423289609599	0.0100578866411538	-4.557849038921066	5.17421e-06	5.17421e-06	chr17	20197229	5.286155949026816	chr17:20197229:G:A
chr17:20197506	['GTC', 'G']	98663	84073.48617277945	-2534.808354906356	-0.0025035233956527	0.0043278760935637	-0.5784646652375113	0.562952	0.562952	chr17	20197506	0.2495286336101583	chr17:20197506:GTC:G
chr17:20197726	['T', 'C']	98663	120986.20391321975	-3801.695924482337	-0.0144157749062746	0.0044077995170762	-3.2705151063306075	0.00107389	0.00107389	chr17	20197726	2.969040201727358	chr17:20197726:T:C
chr17:20198070	['G', 'A']	98663	22950.09349848968	-841.1129130815232	-0.0037052875433058	0.0066104933561533	-0.5605160377109886	0.575129	0.575129	chr17	20198070	0.240234733215282	chr17:20198070:G:A
chr17:20198830	['C', 'T']	98663	11019.451941206284	-560.9880759688494	-0.0439176657211126	0.0093393718175202	-4.702421809433177	2.57441e-06	2.57441e-06	chr17	20198830	5.5893222862747285	chr17:20198830:C:T
chr17:20199454	['A', 'G']	98663	85200.97772020008	-2556.7011481213985	-0.0025355798037012	0.0043701390350789	-0.5802057516587568	0.561777	0.561777	chr17	20199454	0.250436045443374	chr17:20199454:A:G
chr17:20199612	['C', 'T']	98663	35765.50006590752	-1302.2659668735178	-0.01686145342296	0.0055287210091358	-3.049792781205188	0.0022906	0.0022906	chr17	20199612	2.640050743617134	chr17:20199612:C:T
chr17:20199939	['G', 'A']	98663	120959.9718068552	-3797.482685496105	-0.0144168007285603	0.0044074302302994	-3.2710218824226063	0.00107196	0.00107196	chr17	20199939	2.96982141996357	chr17:20199939:G:A
chr17:20199958	['A', 'G']	98663	35788.65617138684	-1287.6751987991136	-0.0163006558696329	0.0055291076692789	-2.9481530917192065	0.00319754	0.00319754	chr17	20199958	2.4951840139577937	chr17:20199958:A:G
chr17:20200447	['A', 'G']	98663	121078.67985968891	-3796.600966013492	-0.0142507890947009	0.0044088507821356	-3.232313770392094	0.00122832	0.00122832	chr17	20200447	2.9106884767372274	chr17:20200447:A:G
chr17:20203756	['G', 'T']	98663	84463.84867467436	-2580.3294092212964	-0.0031295996912399	0.0043249629558421	-0.7236130628616231	0.469305	0.469305	chr17	20203756	0.3285448187667467	chr17:20203756:G:T
chr17:20203882	['T', 'C']	98663	120986.52520705988	-3797.7652740054255	-0.0144484659789276	0.0044075436517491	-3.2781220381546787	0.00104536	0.00104536	chr17	20203882	2.9807341219077075	chr17:20203882:T:C
chr17:20204101	['G', 'A']	98663	24398.709401102915	-749.2364518384704	-0.002574154670179	0.0064347082584428	-0.400042172355138	0.689126	0.689126	chr17	20204101	0.1617013643016579	chr17:20204101:G:A
chr17:20204460	['T', 'C']	98663	84939.40984487475	-2522.395661698941	-0.002550430720488	0.0043223427104396	-0.5900574969050977	0.555153	0.555153	chr17	20204460	0.2555873089521064	chr17:20204460:T:C
chr17:20204871	['C', 'G']	98663	24623.99661446455	-732.5671535090931	-0.0016633364070654	0.0064079302250791	-0.2595746752290749	0.795192	0.795192	chr17	20204871	0.0995279977924986	chr17:20204871:C:G
chr17:20204926	['A', 'T']	98663	120983.298325291	-3802.035946576343	-0.0145064161621831	0.0044078120593246	-3.291069575322518	0.000998422	0.000998422	chr17	20204926	3.00068585797682	chr17:20204926:A:T
chr17:20206352	['A', 'C']	98663	121135.78323634969	-3802.877459746984	-0.0145139757027391	0.0044093156241925	-3.291661776967276	0.000996323	0.000996323	chr17	20206352	3.001599843928878	chr17:20206352:A:C
chr17:20208903	['A', 'G']	98663	121174.42247181898	-3789.918354296415	-0.014356445868309	0.0044090057077385	-3.2561640469439537	0.00112967	0.00112967	chr17	20208903	2.94704840440149	chr17:20208903:A:G
chr17:20210402	['C', 'T']	98663	121020.5321006052	-3796.613932413904	-0.0145414527780413	0.0044072907557658	-3.299408544584359	0.000969231	0.000969231	chr17	20210402	3.013572703785838	chr17:20210402:C:T
chr17:20210904	['T', 'C']	98663	121005.7375684445	-3788.997600639729	-0.0142876340728193	0.004409343937778	-3.2403083711403764	0.0011944	0.0011944	chr17	20210904	2.922850205283031	chr17:20210904:T:C
chr17:20211490	['A', 'G']	98663	84145.38142156266	-2531.315488695331	-0.0024825352412904	0.0043272983273221	-0.5736917248380938	0.566178	0.566178	chr17	20211490	0.2470470100402002	chr17:20211490:A:G
chr17:20211700	['G', 'T']	98663	24581.2422912401	-741.3882342191263	-0.0019939550407575	0.006411665117055	-0.3109886440347081	0.75581	0.75581	chr17	20211700	0.1215873663008665	chr17:20211700:G:T
chr17:20212002	['T', 'C']	98663	135055.53285418858	-4402.33338361692	-0.013536103275193	0.0046015593668315	-2.941633954081432	0.00326561	0.00326561	chr17	20212002	2.4860356827228816	chr17:20212002:T:C
chr17:20215186	['T', 'C']	98663	121063.95158641665	-3804.784709606143	-0.0145642922184345	0.0044083458192303	-3.3037998414056555	0.000954179	0.000954179	chr17	20215186	3.0203701458199346	chr17:20215186:T:C
chr17:20215820	['C', 'T']	98663	84487.98290788913	-2576.655378987849	-0.0030468352115611	0.0043253204775777	-0.7044183725473756	0.481174	0.481174	chr17	20215820	0.3176978475865435	chr17:20215820:C:T
chr17:20216364	['T', 'G']	98663	121100.77578516254	-3802.777595092368	-0.0144826334917726	0.0044079902979835	-3.2855411452238856	0.00101822	0.00101822	chr17	20216364	2.992158376750328	chr17:20216364:T:G
chr17:20216663	['T', 'A']	98663	121027.76024411504	-3803.8790178639983	-0.0145854119414534	0.0044074691248633	-3.309248806571216	0.000935802	0.000935802	chr17	20216663	3.02881603096684	chr17:20216663:T:A
chr17:20217837	['C', 'G']	98663	9269.845591663792	-736.9796991960175	-0.045848031748746	0.0100559837272312	-4.559278633734387	5.13912e-06	5.13912e-06	chr17	20217837	5.289111241289459	chr17:20217837:C:G
chr17:20218088	['A', 'G']	98663	84781.45233750963	-2525.6977693124013	-0.0030245128028046	0.0043226866443132	-0.6996835652622583	0.484127	0.484127	chr17	20218088	0.3150406958676328	chr17:20218088:A:G
chr17:20218232	['A', 'G']	98663	33966.5082871248	-1457.0262252374291	-0.0152338299006029	0.0056281375280029	-2.7067266613167416	0.00679619	0.00679619	chr17	20218232	2.167734488131699	chr17:20218232:A:G
chr17:20220615	['A', 'G']	98663	82038.93832836054	-2717.835687384604	-0.0020686893282456	0.0043524990095465	-0.4752877194706477	0.634583	0.634583	chr17	20220615	0.1975115665014181	chr17:20220615:A:G
chr17:20221246	['T', 'C']	98663	14048.993512351872	-596.2598788988698	0.0077615177383586	0.0082671300326891	0.9388406505847576	0.347815	0.347815	chr17	20221246	0.4586516923828896	chr17:20221246:T:C
chr17:20222087	['G', 'A']	98663	24692.781507488748	-730.8480860155345	-0.0015021009373941	0.0064038677170172	-0.2345615187213392	0.81455	0.81455	chr17	20222087	0.0890822519845476	chr17:20222087:G:A
chr17:20223705	['T', 'C']	98663	84220.09967911258	-2511.8881756801875	-0.0031646185639898	0.004347168584812	-0.7279723576965088	0.466632	0.466632	chr17	20223705	0.3310254821155805	chr17:20223705:T:C
chr17:20226178	['A', 'G']	98663	35704.79018115097	-1294.240198588992	-0.016760248779474	0.005531876412844	-3.0297583547888967	0.00244813	0.00244813	chr17	20226178	2.611165524114873	chr17:20226178:A:G
chr17:20226233	['A', 'G']	98663	24716.26075099856	-737.4244801307658	-0.0018005602063144	0.0063975839359797	-0.2814437800789416	0.778371	0.778371	chr17	20226233	0.1088133530770523	chr17:20226233:A:G
chr17:20226385	['C', 'T']	98663	35648.33576953098	-1295.159829659596	-0.0167187148470468	0.0055356799905396	-3.020173650864688	0.00252694	0.00252694	chr17	20226385	2.597405069903698	chr17:20226385:C:T
chr17:20226908	['T', 'G']	98663	121003.60544576576	-3814.9610575421066	-0.0145815929879715	0.0044109683847924	-3.305757764722142	0.000947537	0.000947537	chr17	20226908	3.023403822434199	chr17:20226908:T:G
chr17:20227880	['A', 'G']	98663	84808.5064837627	-2530.09981777053	-0.0031554647705257	0.0043226273845636	-0.7299876879959849	0.465399	0.465399	chr17	20227880	0.3321745542141975	chr17:20227880:A:G
chr17:20228450	['A', 'G']	98663	35541.84446088967	-1318.456387504763	-0.0169766931403278	0.005538638219177	-3.06513848143171	0.00217628	0.00217628	chr17	20228450	2.6622852290878667	chr17:20228450:A:G
chr17:20228501	['T', 'C']	98663	135198.77648466168	-4397.562099648497	-0.0132725587271446	0.0046043762361919	-2.8825964791534253	0.00394497	0.00394497	chr17	20228501	2.403956295086753	chr17:20228501:T:C
chr17:20229245	['T', 'A']	98663	84551.85347877658	-2568.737649858695	-0.0029875386498912	0.0043251503532193	-0.6907363688912015	0.489733	0.489733	chr17	20229245	0.3100406306458003	chr17:20229245:T:A
chr17:20229581	['G', 'A']	98663	24626.74723280895	-735.0616279373637	-0.0018277277052584	0.0064073657564336	-0.2852541550984848	0.77545	0.77545	chr17	20229581	0.1104461996868025	chr17:20229581:G:A
chr17:20230225	['G', 'A']	98663	120992.431685236	-3810.679248016736	-0.014728938113078	0.0044066765539041	-3.342414160174466	0.000830839	0.000830839	chr17	20230225	3.080483125657328	chr17:20230225:G:A
chr17:20230976	['C', 'T']	98663	84156.23559821998	-2541.201456731773	-0.0026951474166808	0.0043267287058514	-0.6229064958558489	0.533347	0.533347	chr17	20230976	0.2729901434102241	chr17:20230976:C:T
chr17:20231858	['A', 'G']	98663	14016.988970998178	-603.376374461855	0.007634291111729	0.0082754905508997	0.9225182561412034	0.356261	0.356261	chr17	20231858	0.4482317173959286	chr17:20231858:A:G
chr17:20232903	['T', 'C']	98663	121020.21184103808	-3800.2481837151736	-0.0144384440316569	0.0044072061092084	-3.2760991144682325	0.00105288	0.00105288	chr17	20232903	2.977621123883449	chr17:20232903:T:C
chr17:20233668	['C', 'T']	98663	9254.562798382274	-737.266163311787	-0.0459168358803777	0.0100622965518322	-4.563256076170462	5.04269e-06	5.04269e-06	chr17	20233668	5.297337729327986	chr17:20233668:C:T
chr17:20233821	['C', 'T']	98663	120950.42146615438	-3806.629596842871	-0.014618640395219	0.004406930553214	-3.317193275160057	0.000909595	0.000909595	chr17	20233821	3.0411519356096552	chr17:20233821:C:T
chr17:20234396	['C', 'A']	98663	84075.33863855238	-2543.008673346708	-0.0027039000719905	0.0043269071719089	-0.6249036470078974	0.532036	0.532036	chr17	20234396	0.2740589803508501	chr17:20234396:C:A
chr17:20234575	['G', 'A']	98663	120982.1670265284	-3813.1325760963578	-0.014771909671223	0.0044075856933835	-3.3514741853794723	0.000804127	0.000804127	chr17	20234575	3.094675355426323	chr17:20234575:G:A
chr17:20235578	['C', 'T']	98663	84076.59966545008	-2533.675585665449	-0.0025437297772868	0.004327788064625	-0.5877667157685129	0.55669	0.55669	chr17	20235578	0.2543865799932693	chr17:20235578:C:T
chr17:20235587	['T', 'C']	98663	121010.94460212876	-3816.274121802283	-0.0147675109782036	0.0044079582980748	-3.3501929872279805	0.000807855	0.000807855	chr17	20235587	3.092666582729064	chr17:20235587:T:C
chr17:20235777	['T', 'C']	98663	120986.26257691102	-3810.69040754112	-0.0146854265520997	0.0044074341604114	-3.331967311958426	0.000862661	0.000862661	chr17	20235777	3.064159835516833	chr17:20235777:T:C
chr17:20235879	['GA', 'G']	98663	83110.58131449307	-2635.636361828006	-0.0021444286261687	0.0043365123826805	-0.4945053621277057	0.62095	0.62095	chr17	20235879	0.2069433685807883	chr17:20235879:GA:G
chr17:20236393	['CTG', 'C']	98663	35503.878799858096	-1315.7792769889943	-0.0168987345143812	0.0055409068716465	-3.049813849219175	0.00229044	0.00229044	chr17	20236393	2.6400810804476933	chr17:20236393:CTG:C
chr17:20236998	['G', 'GT']	98663	83676.9621767383	-2583.4144399843285	-0.0021770840830287	0.0043320188847822	-0.5025564617634725	0.615277	0.615277	chr17	20236998	0.2109293192038278	chr17:20236998:G:GT
chr17:20238390	['C', 'T']	98663	13689.387489483335	-589.3729820888956	0.0068896444317627	0.0083705670327002	0.823079775222849	0.410465	0.410465	chr17	20238390	0.3867238688853608	chr17:20238390:C:T
chr17:20239133	['ACT', 'A']	98663	35649.22646310432	-1302.8069751715618	-0.0169526419123378	0.0055357735093953	-3.062379969766764	0.00219644	0.00219644	chr17	20239133	2.658280655829036	chr17:20239133:ACT:A
chr17:20239344	['CA', 'C']	98663	13700.499508337984	-588.7839173065927	0.007075734320463	0.0083669790969695	0.8456737178924976	0.397737	0.397737	chr17	20239344	0.4004040063275919	chr17:20239344:CA:C
chr17:20240359	['A', 'G']	98663	120956.74512884984	-3804.456551554877	-0.0144934197628217	0.0044065540189132	-3.2890598187642683	0.00100558	0.00100558	chr17	20240359	2.9975833729275227	chr17:20240359:A:G
chr17:20241401	['A', 'G']	98663	84801.04954279111	-2516.1633787749506	-0.0028386137326134	0.0043225875924606	-0.6566931662794951	0.51138	0.51138	chr17	20241401	0.2912562611737581	chr17:20241401:A:G
chr17:20241486	['A', 'G']	98663	120618.0054539003	-3767.404312133457	-0.0139258138825557	0.0044025183439316	-3.1631472704141923	0.00156121	0.00156121	chr17	20241486	2.806538675600557	chr17:20241486:A:G
chr17:20241701	['ATTG', 'A']	98663	35466.23521600746	-1318.4655906875323	-0.0169566362665829	0.0055438040413084	-3.058664436952345	0.00222386	0.00222386	chr17	20241701	2.652892556631912	chr17:20241701:ATTG:A
chr17:20245095	['A', 'G']	98663	24687.00086155343	-749.0835492401876	-0.0019957223897581	0.006400850617404	-0.311790183687729	0.755201	0.755201	chr17	20245095	0.1219374436382258	chr17:20245095:A:G
chr17:20247027	['C', 'T']	98663	84439.6751797066	-2560.7671137778257	-0.0026781602249951	0.0043250325834638	-0.6192231326151593	0.535771	0.535771	chr17	20247027	0.2710207974109476	chr17:20247027:C:T
chr17:20248007	['A', 'G']	98663	135071.22539994723	-4395.688310146149	-0.0133624097613246	0.0046028271216903	-2.9030874738604946	0.00369585	0.00369585	chr17	20248007	2.432285663397342	chr17:20248007:A:G
chr17:20248360	['G', 'A']	98663	135021.1591197072	-4390.423674890576	-0.0133050864908404	0.0046014378273031	-2.8915063052451098	0.00383484	0.00383484	chr17	20248360	2.416252751289102	chr17:20248360:G:A
chr17:20248969	['C', 'G']	98663	13920.987674343172	-587.8345594734013	0.0077734559369522	0.0083033706610072	0.9361807697513158	0.349182	0.349182	chr17	20248969	0.4569481518569547	chr17:20248969:C:G
chr17:20249138	['G', 'A']	98663	14533.767686085292	-148.98521047061834	0.0136088023901774	0.0081399445872486	1.6718544265640156	0.0945562	0.0945562	chr17	20249138	1.024309989425934	chr17:20249138:G:A
chr17:20249744	['C', 'T']	98663	35594.85466931594	-1298.9557787686472	-0.0169900046626807	0.0055387821989493	-3.067462133806873	0.00215943	0.00215943	chr17	20249744	2.665660869461568	chr17:20249744:C:T
chr17:20252270	['A', 'T']	98663	8700.410929881293	-811.3242762748588	-0.0477956100492307	0.0103556161980554	-4.615428877926716	3.92777e-06	3.92777e-06	chr17	20252270	5.405853951296331	chr17:20252270:A:T
chr17:20253056	['T', 'C']	98663	84837.40744272883	-2523.135714434723	-0.0029709918452529	0.0043244372522252	-0.6870239228755639	0.492069	0.492069	chr17	20253056	0.307973994350219	chr17:20253056:T:C
chr17:20255352	['A', 'G']	98663	121077.08920877898	-3805.838010902968	-0.0145806254502203	0.0044083255022698	-3.307520155377065	0.000941596	0.000941596	chr17	20255352	3.026135395089874	chr17:20255352:A:G
chr17:20256957	['C', 'T']	98663	135031.26638687833	-4391.385420806477	-0.0133899395413316	0.0046017572909907	-2.9097448419425023	0.00361805	0.00361805	chr17	20256957	2.441525435659165	chr17:20256957:C:T
chr17:20257612	['C', 'T']	98663	35633.69515458692	-1323.1998862720616	-0.017756520191932	0.0055358583252345	-3.2075459935437545	0.00133915	0.00133915	chr17	20257612	2.873170774351915	chr17:20257612:C:T
chr17:20259435	['C', 'T']	98663	134952.51719244182	-4367.73002972708	-0.0129915971670483	0.004599912936353	-2.8243137091521864	0.00473915	0.00473915	chr17	20259435	2.3242995451218	chr17:20259435:C:T
chr17:20259896	['G', 'A']	98663	120972.0700491662	-3795.775739508142	-0.0143213040497016	0.0044068325959984	-3.249795343418756	0.00115527	0.00115527	chr17	20259896	2.937316504250978	chr17:20259896:G:A
chr17:20260216	['A', 'G']	98663	121025.62650663476	-3800.941073076126	-0.0144929907702489	0.0044074587604121	-3.288287323394902	0.00100834	0.00100834	chr17	20260216	2.996393004372192	chr17:20260216:A:G
chr17:20260303	['C', 'T']	98663	35508.239047580435	-1315.1972307149765	-0.0169975061159784	0.0055410469372982	-3.0675621968772004	0.00215871	0.00215871	chr17	20260303	2.665805696646359	chr17:20260303:C:T
chr17:20261741	['T', 'A']	98663	120978.52358504909	-3791.0401889606833	-0.0143007853859242	0.0044077232595026	-3.244483499523952	0.00117703	0.00117703	chr17	20261741	2.929212467769635	chr17:20261741:T:A
chr17:20261938	['C', 'T']	98663	83587.94413186952	-2571.924526127006	-0.0019595117851798	0.004331561342648	-0.4523800150044449	0.650996	0.650996	chr17	20261938	0.1864216799160854	chr17:20261938:C:T
chr17:20262308	['T', 'C']	98663	14047.28138747542	-585.8512915991474	0.0082709535645563	0.0082662269794544	1.0005717947394352	0.317036	0.317036	chr17	20262308	0.4988914200735843	chr17:20262308:T:C
chr17:20263637	['G', 'A']	98663	120896.0842795733	-3808.835001497088	-0.0144661355787004	0.0044046800091782	-3.284264815731581	0.00102284	0.00102284	chr17	20263637	2.9901922964458643	chr17:20263637:G:A
chr17:20264298	['T', 'C']	98663	84158.79663131006	-2515.234274527535	-0.0022659079768527	0.0043274799360898	-0.5236091236277585	0.600552	0.600552	chr17	20264298	0.2214493823737812	chr17:20264298:T:C
chr17:20268211	['C', 'T']	98663	84054.48289844494	-2519.175804047745	-0.0022474264711538	0.0043263487325177	-0.5194741825275639	0.603431	0.603431	chr17	20268211	0.219372382621234	chr17:20268211:C:T
chr17:20268559	['C', 'T']	98663	84077.78257035116	-2532.287622618411	-0.0024877041156526	0.0043268329275054	-0.5749480410575778	0.565328	0.565328	chr17	20268559	0.2476995039360473	chr17:20268559:C:T
chr17:20269134	['A', 'G']	98663	24701.507973357948	-729.7135552407171	-0.0014021773799593	0.0064000046364222	-0.2190900569008346	0.82658	0.82658	chr17	20269134	0.0827151071534147	chr17:20269134:A:G
chr17:20271213	['T', 'C']	98663	33989.157890467344	-1466.5834150933697	-0.0156254430090711	0.0056272926980562	-2.776724767572221	0.005492	0.005492	chr17	20271213	2.2602694714352825	chr17:20271213:T:C
chr17:20272078	['A', 'G']	98663	24353.017799089648	-736.0423273705443	-0.005069197349104	0.0064970065527745	-0.7802358375241736	0.435254	0.435254	chr17	20272078	0.3612572290102975	chr17:20272078:A:G
chr17:20272147	['T', 'C']	98663	24577.473158070825	-742.1070385146976	-0.0016232598388462	0.0064135504826946	-0.2530984738057701	0.800193	0.800193	chr17	20272147	0.0968052521005736	chr17:20272147:T:C
chr17:20272410	['A', 'G']	98663	24314.43590653353	-731.384358586155	-0.0050572259738135	0.006493907683068	-0.7787646853988308	0.43612	0.43612	chr17	20272410	0.3603939965862108	chr17:20272410:A:G
chr17:20273390	['G', 'A']	98663	120939.321893851	-3799.412196000208	-0.0143201684624739	0.0044070907425984	-3.249347312969244	0.00115709	0.00115709	chr17	20273390	2.9366328597317146	chr17:20273390:G:A
chr17:20273791	['C', 'A']	98663	120903.1558150615	-3801.019308547324	-0.0143537568620743	0.0044057388029482	-3.257968187417092	0.00112251	0.00112251	chr17	20273791	2.949809781348716	chr17:20273791:C:A
chr17:20274999	['A', 'G']	98663	24699.511634509112	-728.5119637204431	-0.0012985997805752	0.0064001386926074	-0.2029018186863943	0.839212	0.839212	chr17	20274999	0.0761283147376128	chr17:20274999:A:G
chr17:20275760	['G', 'A']	98663	15013.673883955726	-850.4522628363613	-0.0062262008546405	0.0080061681601582	-0.7776755034480202	0.436762	0.436762	chr17	20275760	0.3597551539759669	chr17:20275760:G:A
chr17:20276783	['A', 'T']	98663	14001.709572462449	-592.9592888106796	0.0074836307996813	0.0082806147113602	0.9037530498085464	0.366129	0.366129	chr17	20276783	0.4363658705689638	chr17:20276783:A:T
chr17:20277024	['G', 'A']	98663	121030.21417274942	-3803.858688469424	-0.0145047406194868	0.0044075575760815	-3.2908794426645174	0.000999097	0.000999097	chr17	20277024	3.0003923450876377	chr17:20277024:G:A
chr17:20277223	['T', 'C']	98663	121044.40270456576	-3806.2455463807614	-0.0145505174349322	0.0044081941621359	-3.3007886902789982	0.000964477	0.000964477	chr17	20277223	3.0157081245697954	chr17:20277223:T:C
chr17:20277237	['G', 'A']	98663	121027.173412807	-3803.893309456255	-0.014539512399879	0.0044076785127001	-3.29867805875253	0.000971756	0.000971756	chr17	20277237	3.012442769185148	chr17:20277237:G:A
chr17:20277245	['G', 'A']	98663	13997.709369741937	-599.5540104081409	0.0070561748095927	0.0082797949884879	0.8522161260518571	0.394096	0.394096	chr17	20277245	0.4043979731190292	chr17:20277245:G:A
chr17:20277871	['C', 'T']	98663	35518.15996837528	-1315.4836555903546	-0.0168639753912203	0.005541139467856	-3.043412909753965	0.00233973	0.00233973	chr17	20277871	2.630834256382851	chr17:20277871:C:T
chr17:20278253	['A', 'G']	98663	84311.81815140703	-2501.639538310444	-0.0025071898352884	0.0043251592678827	-0.5796757252168732	0.562135	0.562135	chr17	20278253	0.2501593735513047	chr17:20278253:A:G
chr17:20278589	['A', 'C']	98663	84168.44579852384	-2535.301798791326	-0.0025746259558391	0.0043272560987179	-0.5949788727785084	0.551859	0.551859	chr17	20278589	0.2581718703579778	chr17:20278589:A:C
chr17:20278626	['T', 'G']	98663	121021.61140684415	-3807.678699621	-0.0146213457956851	0.0044082212024312	-3.3168357766668257	0.00091076	0.00091076	chr17	20278626	3.040596051575504	chr17:20278626:T:G
chr17:20279412	['C', 'T']	98663	84111.88843704367	-2528.260744752936	-0.002412298411535	0.0043276163870488	-0.5574196499380647	0.577242	0.577242	chr17	20279412	0.238642077258652	chr17:20279412:C:T
chr17:20280362	['T', 'C']	98663	35711.429304192694	-1301.5471198803984	-0.0170056140348139	0.0055321441633006	-3.0739643676725765	0.00211292	0.00211292	chr17	20280362	2.6751169460221207	chr17:20280362:T:C
chr17:20281049	['G', 'A']	98663	8532.605376256892	-816.0124753254412	-0.0469094341727821	0.0104512456518897	-4.488406046058279	7.18391e-06	7.18391e-06	chr17	20281049	5.14363911714646	chr17:20281049:G:A
chr17:20281188	['A', 'G']	98663	121008.4355782196	-3789.521953577871	-0.0142946046667506	0.0044079276704465	-3.242930859004398	0.00118346	0.00118346	chr17	20281188	2.9268464162924386	chr17:20281188:A:G
chr17:20281717	['A', 'G']	98663	121034.7209861025	-3801.1603911194857	-0.0144257988825947	0.004408169880806	-3.272514279771129	0.00106632	0.00106632	chr17	20281717	2.972112445047523	chr17:20281717:A:G
chr17:20281935	['A', 'G']	98663	121037.4016401752	-3805.852129529983	-0.0145722340955724	0.0044084418331317	-3.3055294018068646	0.00094831	0.00094831	chr17	20281935	3.023049669748761	chr17:20281935:A:G
chr17:20283481	['G', 'A']	98663	13990.276187483529	-596.5780154712724	0.0069828343164019	0.0082836593537063	0.8429649286915244	0.39925	0.39925	chr17	20283481	0.3987550751894795	chr17:20283481:G:A
chr17:20284715	['C', 'T']	98663	35496.957578153524	-1321.3677779498146	-0.0170806249573842	0.0055422585844858	-3.0818888539768152	0.00205748	0.00205748	chr17	20284715	2.6866643777107613	chr17:20284715:C:T
chr17:20284861	['T', 'C']	98663	84254.95553933644	-2535.07210770283	-0.0027500172843462	0.0043264859781466	-0.635623759844992	0.525023	0.525023	chr17	20284861	0.2798216707763508	chr17:20284861:T:C
chr17:20285268	['C', 'G']	98663	120986.20391321975	-3785.128429675208	-0.014138961362475	0.0044078149480001	-3.2077030295679845	0.00133842	0.00133842	chr17	20285268	2.873407582337995	chr17:20285268:C:G
chr17:20285733	['C', 'T']	98663	84137.95859536654	-2529.6109769018294	-0.0024701187734723	0.0043270647277218	-0.5708532062502406	0.5681	0.5681	chr17	20285733	0.2455752107227413	chr17:20285733:C:T
chr17:20287310	['G', 'A']	98663	84065.30633499303	-2530.3620174745547	-0.0024575759488026	0.0043270691970324	-0.5679539283744545	0.570068	0.570068	chr17	20287310	0.2440733368479469	chr17:20287310:G:A
chr17:20287647	['A', 'T']	98663	9520.833471878668	-759.5892986308462	-0.035954174088909	0.0099160095940244	-3.625871248710329	0.000288134	0.000288134	chr17	20287647	3.540405491663527	chr17:20287647:A:T
chr17:20287661	['C', 'A']	98663	84276.35459964717	-2492.490505318144	-0.0024776931625758	0.0043251930721817	-0.5728514591664187	0.566747	0.566747	chr17	20287661	0.2466107700755412	chr17:20287661:C:A
chr17:20288939	['C', 'T']	98663	84075.71236084914	-2531.2710764555136	-0.0024705802715527	0.0043269308776402	-0.5709775222709577	0.568016	0.568016	chr17	20288939	0.2456394308139052	chr17:20288939:C:T
chr17:20289656	['G', 'A']	98663	120963.29447305456	-3804.924015715708	-0.0144671152208531	0.004407089907507	-3.2826911918020625	0.00102857	0.00102857	chr17	20289656	2.987766146770188	chr17:20289656:G:A
chr17:20291904	['A', 'G']	98663	84310.65422749394	-2501.364776347697	-0.0024516574586863	0.0043253238408064	-0.5668147747821018	0.570841	0.570841	chr17	20291904	0.2434848417341735	chr17:20291904:A:G
chr17:20291917	['TGTTGGAAACGATCTAGTATCC', 'T']	98663	22886.39179176338	-858.0958058594048	-0.0042748470745579	0.0066203969210448	-0.6457085769237129	0.51847	0.51847	chr17	20291917	0.2852763679372173	chr17:20291917:TGTTGGAAACGATCTAGTATCC:T
chr17:20292831	['G', 'A']	98663	120982.39327710646	-3800.236527504621	-0.0144111816646624	0.0044075953080124	-3.269624513499386	0.00107727	0.00107727	chr17	20292831	2.967675434293195	chr17:20292831:G:A
chr17:20293320	['C', 'T']	98663	120997.7538573833	-3802.746131991201	-0.0144441419215061	0.0044074798966866	-3.2771883843110623	0.00104883	0.00104883	chr17	20293320	2.979294898884599	chr17:20293320:C:T
chr17:20293788	['T', 'C']	98663	121010.62407371744	-3798.0438467665567	-0.0144139542232648	0.0044078259835705	-3.2700824118262526	0.00107553	0.00107553	chr17	20293788	2.9683774712339828	chr17:20293788:T:C
chr17:20294273	['T', 'G']	98663	84177.3572507476	-2523.949977456743	-0.0023874319172131	0.0043268225192173	-0.5517748663388626	0.581104	0.581104	chr17	20294273	0.2357461351068321	chr17:20294273:T:G
chr17:20294424	['C', 'T']	98663	35486.47412438542	-1332.2783090724083	-0.0172985969783715	0.0055428948295897	-3.1208596789580314	0.00180376	0.00180376	chr17	20294424	2.743821248174108	chr17:20294424:C:T
chr17:20294847	['A', 'T']	98663	119724.96589975774	-3866.598495239848	-0.0134007799845792	0.0043815195891133	-3.058477706655877	0.00222524	0.00222524	chr17	20294847	2.652623141961867	chr17:20294847:A:T
chr17:20296362	['G', 'T']	98663	134967.30295534033	-4384.0209040173	-0.013228954262899	0.0046017151733082	-2.874787718203925	0.00404386	0.00404386	chr17	20296362	2.393203888264008	chr17:20296362:G:T
chr17:20296816	['CTCTG', 'C']	98663	13982.133728650344	-593.8580954825923	0.0076825929707854	0.0082853536000926	0.9272498606093948	0.353799	0.353799	chr17	20296816	0.4512433989421116	chr17:20296816:CTCTG:C
chr17:20299671	['A', 'G']	98663	14001.851495585715	-587.3528749266402	0.0081122214097888	0.0082799942886746	0.97973756103729	0.327218	0.327218	chr17	20299671	0.4851628141521247	chr17:20299671:A:G
chr17:20299760	['T', 'C']	98663	84233.56501282718	-2473.657814441919	-0.0021906641042934	0.0043270590617427	-0.5062709043336038	0.612668	0.612668	chr17	20299760	0.2127748025248271	chr17:20299760:T:C
chr17:20302504	['A', 'G']	98663	24638.993491418216	-742.5551392984261	-0.002119008671084	0.0064062746508732	-0.3307708124557521	0.740818	0.740818	chr17	20302504	0.1302884739426134	chr17:20302504:A:G
chr17:20302968	['T', 'A']	98663	35547.68380128709	-1310.615268453445	-0.0167444910135359	0.0055431567817395	-3.0207500297837644	0.00252214	0.00252214	chr17	20302968	2.598230810094442	chr17:20302968:T:A
chr17:20303111	['G', 'A']	98663	9173.952636807851	-747.3383485248434	-0.0457923680124802	0.0101004471078597	-4.5336971248378335	5.80281e-06	5.80281e-06	chr17	20303111	5.2363616492015295	chr17:20303111:G:A
chr17:20303163	['CT', 'C']	98663	8538.298100316277	-816.8839042953191	-0.0468284697361389	0.0104486511978403	-4.481771747325426	7.4109e-06	7.4109e-06	chr17	20303163	5.130129046906111	chr17:20303163:CT:C
chr17:20303332	['T', 'A']	98663	121008.07661817632	-3809.3148833403216	-0.0145652618918009	0.0044082286019185	-3.3041076602655965	0.000953132	0.000953132	chr17	20303332	3.020846949412244	chr17:20303332:T:A
chr17:20303362	['G', 'A']	98663	84101.60549472831	-2533.732009001458	-0.0024707157184727	0.00432632313971	-0.5710890376621925	0.567941	0.567941	chr17	20303362	0.2456967782067908	chr17:20303362:G:A
chr17:20303570	['A', 'G']	98663	121011.88945324776	-3808.631560807356	-0.0145515560255484	0.0044084275967814	-3.3008494993027764	0.000964268	0.000964268	chr17	20303570	3.015802245406996	chr17:20303570:A:G
chr17:20303585	['G', 'A']	98663	84098.75244573754	-2533.0656296377297	-0.0024198286197258	0.0043263243759141	-0.5593266730524795	0.57594	0.57594	chr17	20303585	0.2396227579416815	chr17:20303585:G:A
chr17:20303778	['A', 'C']	98663	121029.52123787029	-3802.796163313204	-0.0144589652392515	0.0044095578781375	-3.279005659714507	0.0010421	0.0010421	chr17	20303778	2.982090604103311	chr17:20303778:A:C
chr17:20304281	['T', 'A']	98663	24639.48136277421	-737.9937496399775	-0.0019773931422377	0.0064075267601777	-0.3086047419305502	0.757623	0.757623	chr17	20304281	0.1205468494463588	chr17:20304281:T:A
chr17:20306161	['C', 'T']	98663	120978.52358504909	-3799.394527778501	-0.0144466052833245	0.0044073740646038	-3.277825996061238	0.00104646	0.00104646	chr17	20306161	2.980277367527189	chr17:20306161:C:T
chr17:20306408	['T', 'C']	98663	121024.53291161051	-3801.35154486348	-0.0144820155061514	0.0044078716429017	-3.285489387939092	0.00101841	0.00101841	chr17	20306408	2.992077344896922	chr17:20306408:T:C
chr17:20306630	['T', 'C']	98663	121022.03958278426	-3814.4910371660567	-0.0147268714457004	0.004407615294214	-3.3412334023418	0.00083438	0.00083438	chr17	20306630	3.0786361144493792	chr17:20306630:T:C
chr17:20306949	['C', 'CAT']	98663	121032.72074282067	-3808.167032556241	-0.014600937598325	0.0044080874273494	-3.312306717814893	0.000925633	0.000925633	chr17	20306949	3.033561170626718	chr17:20306949:C:CAT
chr17:20307303	['G', 'A']	98663	36636.31257222797	-1333.847316611187	-0.0192355903918882	0.0054819663829802	-3.5088851423110747	0.000450189	0.000450189	chr17	20307303	3.3466051208363083	chr17:20307303:G:A
chr17:20307409	['T', 'C']	98663	14018.694252663803	-581.9135750316224	0.0086583368870245	0.0082741396452462	1.04643349740889	0.295363	0.295363	chr17	20307409	0.5296439095056548	chr17:20307409:T:C
chr17:20307672	['A', 'G']	98663	14027.416975853052	-588.3390606345082	0.0081329633630191	0.0082717893714605	0.9832169314029696	0.325503	0.325503	chr17	20307672	0.4874450044001159	chr17:20307672:A:G
chr17:20310858	['G', 'T']	98663	120955.87469205266	-3794.471652168115	-0.0143086296718588	0.0044074493272266	-3.2464649300602475	0.00116887	0.00116887	chr17	20310858	2.932233787745033	chr17:20310858:G:T
chr17:20311252	['T', 'C']	98663	24622.745205368366	-740.2044934077462	-0.0020503991174744	0.0064074862886756	-0.3200005470317201	0.748969	0.748969	chr17	20311252	0.125536157477511	chr17:20311252:T:C
chr17:20312039	['T', 'G']	98663	87936.39072780542	-2767.24211386523	-0.0022619022357057	0.004302628363231	-0.5257024415669475	0.599096	0.599096	chr17	20312039	0.2225035800653301	chr17:20312039:T:G
chr17:20312592	['G', 'C']	98663	120991.94209832746	-3805.132682247319	-0.0145159368240131	0.0044075461399167	-3.293428216791676	0.000990084	0.000990084	chr17	20312592	3.004327957736894	chr17:20312592:G:C
chr17:20312782	['T', 'C']	98663	121026.53331711324	-3806.2510018639673	-0.0145402738244751	0.0044084947090499	-3.2982400533738256	0.000973273	0.000973273	chr17	20312782	3.011765324414262	chr17:20312782:T:C
chr17:20313252	['G', 'A']	98663	121014.71855328378	-3804.626812510747	-0.0144870915862296	0.0044080764118342	-3.286488307538525	0.0010148	0.0010148	chr17	20313252	2.993619541450307	chr17:20313252:G:A
chr17:20313615	['T', 'C']	98663	84407.26613009498	-2470.330729943207	-0.0021271179369895	0.0043241528366759	-0.4919155305862608	0.62278	0.62278	chr17	20313615	0.2056653428430088	chr17:20313615:T:C
chr17:20313809	['C', 'T']	98663	9194.279566186904	-743.9703655497992	-0.0461482158282654	0.0100885013949765	-4.574338052948499	4.78308e-06	4.78308e-06	chr17	20313809	5.320292355220865	chr17:20313809:C:T
chr17:20316195	['T', 'A']	98663	121006.98228931177	-3799.832182070999	-0.0143954740116943	0.0044079828903738	-3.265773568026153	0.00109203	0.00109203	chr17	20316195	2.961765430628083	chr17:20316195:T:A
chr17:20316228	['AT', 'A']	98663	23602.109853015707	-810.60393090549	-0.0052902689129708	0.0065294629888522	-0.8102150087998009	0.417819	0.417819	chr17	20316228	0.3790118146966967	chr17:20316228:AT:A
chr17:20317504	['C', 'T']	98663	9196.77106565022	-740.2134425467361	-0.0459452479435544	0.0100871170902568	-4.554844316017028	5.2487e-06	5.2487e-06	chr17	20317504	5.279948249496662	chr17:20317504:C:T
chr17:20318015	['T', 'C']	98663	134871.77092752152	-4371.324614677016	-0.0129439200033706	0.0045990065467605	-2.814503495866521	0.00488623	0.00488623	chr17	20318015	2.311026094182089	chr17:20318015:T:C
chr17:20318079	['A', 'G']	98663	23935.42597792261	-736.296221896977	-0.0027458299768196	0.0064849959802621	-0.4234127492410059	0.671995	0.671995	chr17	20318079	0.1726339583159485	chr17:20318079:A:G
chr17:20318087	['A', 'G']	98663	23979.43043799986	-738.7020264589295	-0.0029527961949772	0.0064806856986971	-0.4556302114097153	0.648657	0.648657	chr17	20318087	0.1879848908499297	chr17:20318087:A:G
chr17:20319839	['G', 'C']	98663	84623.45037719014	-2517.914001149985	-0.001958884198484	0.0043224017919114	-0.45319345419247	0.65041	0.65041	chr17	20319839	0.1868127901208875	chr17:20319839:G:C
chr17:20321036	['C', 'T']	98663	16135.32459089662	-621.5844716303851	0.018142613286792	0.0077618283037088	2.33741492041546	0.0194196	0.0194196	chr17	20321036	1.7117597198235777	chr17:20321036:C:T
chr17:20321822	['CA', 'C']	98663	14014.426130143927	-590.067102360224	0.0079494375691753	0.0082758338599166	0.9605603137682392	0.336776	0.336776	chr17	20321822	0.472658865625332	chr17:20321822:CA:C
chr17:20322599	['A', 'C']	98663	16090.346211674789	-571.1299116659259	0.0172798968363359	0.0077596995833894	2.226877039586125	0.0259577	0.0259577	chr17	20322599	1.5857337911305351	chr17:20322599:A:C
chr17:20322852	['T', 'C']	98663	7095.927189863511	10.236737616897686	-0.0137879522892973	0.0119976942875854	-1.1492168377355871	0.250469	0.250469	chr17	20322852	0.601246018148255	chr17:20322852:T:C
chr17:20323779	['T', 'C']	98663	84126.32100810908	-2477.5236819165902	-0.0016869387408862	0.0043520189793112	-0.3876221011226421	0.698297	0.698297	chr17	20323779	0.1559598237562689	chr17:20323779:T:C
chr17:20324296	['A', 'G']	98663	35090.49903617881	-1327.9019205048455	-0.0174993232703805	0.0055670486551318	-3.14337530609676	0.00167061	0.00167061	chr17	20324296	2.777124923306181	chr17:20324296:A:G
chr17:20324484	['A', 'G']	98663	34987.57465833976	-1313.942852318852	-0.0173158168953202	0.0055720223700714	-3.1076359255711563	0.00188644	0.00188644	chr17	20324484	2.7243570033881404	chr17:20324484:A:G
chr17:20324563	['G', 'A']	98663	14022.989822502	-590.2571817075985	0.0079063713440994	0.0082744791662991	0.9555128709854062	0.339321	0.339321	chr17	20324563	0.4693892617757552	chr17:20324563:G:A
chr17:20325239	['A', 'G']	98663	10156.735410730396	-684.5749147890652	-0.0364882932181352	0.0096197084106431	-3.793076843968067	0.000148881	0.000148881	chr17	20325239	3.8271607228096953	chr17:20325239:A:G
chr17:20326036	['A', 'G']	98663	14014.102004806688	-594.0280476678038	0.0075790242077748	0.0082756817434202	0.915818713521786	0.359764	0.359764	chr17	20326036	0.4439822967535728	chr17:20326036:A:G
chr17:20327629	['T', 'C']	98663	7631.290425035367	-315.40868463664293	0.0062399467971253	0.0111267834142404	0.5608041933429964	0.574932	0.574932	chr17	20327629	0.2403835183906278	chr17:20327629:T:C
chr17:20327671	['A', 'G']	98663	32776.26372255017	-1246.2038276652013	-0.0077722408911572	0.0057194672514334	-1.3589099385452956	0.174178	0.174178	chr17	20327671	0.759006700545221	chr17:20327671:A:G
chr17:20328143	['A', 'G']	98663	24036.15767626428	-725.6773934844271	-0.002406111380353	0.0064984530210145	-0.3702591020620158	0.71119	0.71119	chr17	20328143	0.148014358583613	chr17:20328143:A:G
chr17:20328148	['G', 'C']	98663	24032.69153718909	-724.0872209495209	-0.0023298811596118	0.0064982565474138	-0.3585394240150555	0.71994	0.71994	chr17	20328148	0.1427036962836075	chr17:20328148:G:C
chr17:20328556	['C', 'T']	98663	83887.10909918872	-2475.8529129888807	-0.0014585563960233	0.0043276114672841	-0.3370349688389946	0.736091	0.736091	chr17	20328556	0.1330684922455812	chr17:20328556:C:T
chr17:20328880	['A', 'C']	98663	120924.76369647674	-3777.482922923481	-0.0137350643286808	0.0044069315689825	-3.116695622267601	0.00182943	0.00182943	chr17	20328880	2.737684203392645	chr17:20328880:A:C
chr17:20331192	['G', 'T']	98663	8618.909153602774	-826.0880767932327	-0.0485422735471165	0.0104829569740332	-4.630589791349723	3.6509e-06	3.6509e-06	chr17	20331192	5.437600062433171	chr17:20331192:G:T
chr17:20331214	['G', 'A']	98663	121306.85189447911	-3787.486120700439	-0.0137085358154011	0.0044284438277167	-3.0955650220969835	0.00196493	0.00196493	chr17	20331214	2.706652916614373	chr17:20331214:G:A
chr17:20331339	['T', 'TA']	98663	14044.412766647734	-591.1217777602966	0.0078084321862771	0.0082663346200028	0.9446063515723556	0.344862	0.344862	chr17	20331339	0.4623546574723134	chr17:20331339:T:TA
chr17:20333119	['C', 'T']	98663	86130.64891038711	-2586.828640651173	-0.0010968759832878	0.004311028193994	-0.254434889759244	0.79916	0.79916	chr17	20333119	0.0973662617866034	chr17:20333119:C:T
chr17:20333948	['G', 'A']	98663	24072.391748187954	-754.3398540084515	-0.0030102930352254	0.0064697370755455	-0.4652883108038218	0.641726	0.641726	chr17	20333948	0.1926503645925846	chr17:20333948:G:A
chr17:20334747	['G', 'A']	98663	11596.820953172675	-655.2787609288135	-0.0061357563234752	0.0090014672902907	-0.6816395733719369	0.495468	0.495468	chr17	20334747	0.3049843893567009	chr17:20334747:G:A
chr17:20339208	['G', 'A']	98663	14375.974022023494	-739.3499859750616	0.0007967732756226	0.0081781428670232	0.0974271651373961	0.922387	0.922387	chr17	20339208	0.0350868265590321	chr17:20339208:G:A
chr17:20341635	['A', 'C']	98663	84618.33441212584	-2512.292709514131	-0.0019258012900739	0.0043220194264918	-0.4455790453577654	0.655902	0.655902	chr17	20341635	0.183161044829571	chr17:20341635:A:C
chr17:20341760	['C', 'G']	98663	120943.16238449272	-3774.909517435762	-0.0138321146296693	0.0044073456124314	-3.138422952503279	0.0016991	0.0016991	chr17	20341760	2.769781060112619	chr17:20341760:C:G
chr17:20342207	['T', 'C']	98663	14023.543295749503	-585.6116243529565	0.0080638893053161	0.0082739277474629	0.9746144215229274	0.329754	0.329754	chr17	20342207	0.4818099276469758	chr17:20342207:T:C
chr17:20346956	['TA', 'T']	98663	84572.00474948481	-2511.002615877966	-0.0018600588648913	0.0043223750530946	-0.4303325930866699	0.666955	0.666955	chr17	20346956	0.1759034672992987	chr17:20346956:TA:T
chr17:20347967	['C', 'T']	98663	84085.9641567244	-2555.305477698535	-0.0013995271448337	0.0043279202186009	-0.323371752283861	0.746414	0.746414	chr17	20347967	0.1270202234071542	chr17:20347967:C:T
chr17:20347968	['G', 'A']	98663	9177.464238571987	-741.7135008165272	-0.0458229749840091	0.0101056702834657	-4.534382549466497	5.78401e-06	5.78401e-06	chr17	20347968	5.237770964859261	chr17:20347968:G:A
chr17:20348251	['GAGT', 'G']	98663	19390.48557234108	-994.6822153607588	-0.0051850195439743	0.0071478433669817	-0.7253963577217806	0.468211	0.468211	chr17	20348251	0.3295583873434033	chr17:20348251:GAGT:G
chr17:20348502	['T', 'A']	98663	34973.34312741432	-1321.1258982188228	-0.0174652910354748	0.0055722256707584	-3.134347398585813	0.00172287	0.00172287	chr17	20348502	2.7637474912186213	chr17:20348502:T:A
chr17:20351285	['A', 'G']	98663	34984.16352367391	-1298.6913469788185	-0.0173745079529725	0.0055735944603848	-3.117289583313668	0.00182575	0.00182575	chr17	20351285	2.7385586906865123	chr17:20351285:A:G
chr17:20353069	['T', 'G']	98663	15087.517153284669	-868.6723108323916	-0.0072614580762345	0.0079876720877891	-0.9090831466823974	0.363308	0.363308	chr17	20353069	0.4397250389179005	chr17:20353069:T:G
chr17:20355369	['A', 'G']	98663	84589.16634872957	-2505.92678684233	-0.0017313535477813	0.0043228443182638	-0.4005125839175958	0.68878	0.68878	chr17	20355369	0.1619194719140739	chr17:20355369:A:G
chr17:20355577	['T', 'C']	98663	119859.6497747992	-3830.729426825365	-0.0129551797507354	0.0043849397402151	-2.954471559077776	0.00313279	0.00313279	chr17	20355577	2.5040687161613504	chr17:20355577:T:C
chr17:20356873	['A', 'G']	98663	35096.30327162058	-1305.143868322294	-0.0174601279065336	0.0055678743826624	-3.135869580840734	0.00171396	0.00171396	chr17	20356873	2.7659993177582023	chr17:20356873:A:G
chr17:20357788	['A', 'G']	98663	84585.34467362361	-2514.933353368784	-0.0020727859515328	0.0043225671545098	-0.479526604779355	0.631565	0.631565	chr17	20357788	0.1995819456809113	chr17:20357788:A:G
chr17:20359978	['G', 'A']	98663	84701.8319320896	-2509.9551037070983	-0.0017450284648762	0.0043282454291434	-0.4031722538482641	0.686822	0.686822	chr17	20359978	0.1631558021459817	chr17:20359978:G:A
chr17:20361130	['G', 'A']	98663	83943.79083246528	-2533.5638139817534	-0.0011852745807323	0.0043314012203789	-0.2736469148033866	0.784357	0.784357	chr17	20361130	0.1054862232329678	chr17:20361130:G:A
chr17:20362574	['G', 'A']	98663	34078.28825392204	-1312.876646502271	-0.018190676036664	0.005627892556592	-3.23223584205724	0.00122866	0.00122866	chr17	20362574	2.910568280297053	chr17:20362574:G:A
chr17:20365930	['A', 'G']	98663	24207.55804251179	-764.9539709537742	-0.0031637142367199	0.0064581745148331	-0.4898774769021005	0.624222	0.624222	chr17	20365930	0.2046609291820101	chr17:20365930:A:G
chr17:20371492	['G', 'C']	98663	84576.29293728573	-2505.8867505062203	-0.0017508036471067	0.0043222964258462	-0.405063298444172	0.685432	0.685432	chr17	20371492	0.1640356240103113	chr17:20371492:G:C
chr17:20372134	['G', 'A']	98663	9193.40443182395	-737.7002540269923	-0.0453394116751126	0.010089830179706	-4.49357529984053	7.01167e-06	7.01167e-06	chr17	20372134	5.154178531903905	chr17:20372134:G:A
chr17:20373972	['G', 'A']	98663	121475.68308777844	-3787.880089302501	-0.0137606894498504	0.0044148881680793	-3.116882903024236	0.00182827	0.00182827	chr17	20373972	2.7379596669986808	chr17:20373972:G:A
chr17:20376520	['C', 'G']	98663	24023.470077063463	-747.6516550742626	-0.0026587880392173	0.0064801058458842	-0.4103000942347334	0.681587	0.681587	chr17	20376520	0.1664787015190942	chr17:20376520:C:G
chr17:20376644	['TC', 'T']	98663	135000.6624459289	-4384.25624013885	-0.0130101055862402	0.0046030303365331	-2.826421864523097	0.00470807	0.00470807	chr17	20376644	2.32715708865194	chr17:20376644:TC:T
chr17:20377209	['G', 'C']	98663	8514.50266642334	-821.5762721130078	-0.0476992911237209	0.0104615833981884	-4.559471478474326	5.1344e-06	5.1344e-06	chr17	20377209	5.289510300248571	chr17:20377209:G:C
chr17:20377469	['G', 'A']	98663	120968.5711598306	-3785.910640775944	-0.0140429229859101	0.004408306307742	-3.1855597151331003	0.00144519	0.00144519	chr17	20377469	2.8400750521966285	chr17:20377469:G:A
chr17:20379227	['G', 'A']	98663	84622.64249903601	-2514.8651007914186	-0.0019900502923404	0.0043216998448515	-0.4604785995749341	0.645174	0.645174	chr17	20379227	0.1903231426532695	chr17:20379227:G:A
chr17:20381985	['TC', 'T']	98663	13704.083468494038	-585.2035165456866	0.0075222123948584	0.0083681836850576	0.8989062236157955	0.368705	0.368705	chr17	20381985	0.4333209728964985	chr17:20381985:TC:T
chr17:20382038	['G', 'C']	98663	19342.214032205724	-990.7906779514472	-0.0049271332496266	0.0071571307369793	-0.688422977125349	0.491188	0.491188	chr17	20382038	0.3087522517965358	chr17:20382038:G:C
chr17:20382767	['G', 'A']	98663	6950.16768840574	-120.04657167245249	-0.0141239707605794	0.0115086199825068	-1.2272514673390889	0.219731	0.219731	chr17	20382767	0.6581086677986773	chr17:20382767:G:A
chr17:20384785	['A', 'G']	98663	84970.3423041419	-2473.789456347025	-0.0022701603870486	0.004317822358136	-0.5257651192553262	0.599053	0.599053	chr17	20384785	0.2225347525868276	chr17:20384785:A:G
chr17:20384981	['C', 'T']	98663	121140.477592401	-3810.1740770906026	-0.0144071291290808	0.0044080623367139	-3.26835875461347	0.0010821	0.0010821	chr17	20384981	2.9657326029619746	chr17:20384981:C:T
chr17:20385050	['T', 'A']	98663	7436.873893032738	-81.4780485781242	0.0019527345681584	0.0112107528522812	0.1741840707656933	0.861721	0.861721	chr17	20385050	0.0646333232398854	chr17:20385050:T:A
chr17:20385051	['T', 'A']	98663	2722.662293818876	-238.9016880020719	-0.0557985316841046	0.0181403114392487	-3.0759412191445583	0.00209897	0.00209897	chr17	20385051	2.677993768624634	chr17:20385051:T:A
chr17:20385432	['A', 'G']	98663	84950.10127532636	-2481.3094737901192	-0.0024266919546891	0.0043176914006144	-0.5620345989395653	0.574094	0.574094	chr17	20385432	0.2410169920289286	chr17:20385432:A:G
chr17:20385587	['T', 'C']	98663	121221.9329363714	-3797.3488585578266	-0.0143809992715294	0.0044090172995035	-3.2617243922242354	0.00110774	0.00110774	chr17	20385587	2.955562161823926	chr17:20385587:T:C
chr17:20386281	['C', 'T']	98663	13994.397051666809	-595.4356986813682	0.0077901547901362	0.0082842155786131	0.940361186428755	0.347035	0.347035	chr17	20386281	0.4596267224992356	chr17:20386281:C:T
chr17:20387021	['G', 'A']	98663	76116.00322538115	-2792.206440423175	0.0144581104695197	0.0044086842055897	3.2794615797585345	0.00104041	0.00104041	chr17	20387021	2.982795482193247	chr17:20387021:G:A
chr17:20387516	['G', 'A']	98663	8523.950340591167	-815.9131557932895	-0.0468120829388648	0.0104572731539173	-4.4765095307210885	7.59581e-06	7.59581e-06	chr17	20387516	5.11942590715034	chr17:20387516:G:A
chr17:20387706	['G', 'A']	98663	36255.27088910518	-1326.5436197892618	-0.018034898773648	0.0055000140994084	-3.279064098324378	0.00104188	0.00104188	chr17	20387706	2.9821822986362467	chr17:20387706:G:A
chr17:20387944	['A', 'G']	98663	112732.12807537075	-4090.775745413992	0.0021612113735066	0.0043208886870442	0.5001775167193773	0.616951	0.616951	chr17	20387944	0.209749327497823	chr17:20387944:A:G
chr17:20388422	['T', 'C']	98663	35489.623698340314	-1324.0417025578176	-0.0183302205171971	0.0055408869056546	-3.3081744546149547	0.000939399	0.000939399	chr17	20388422	3.027149906463514	chr17:20388422:T:C
chr17:20389082	['A', 'G']	98663	22422.135731234903	-882.0646184349533	-0.0049640027760764	0.0066807054120155	-0.7430357230163837	0.457462	0.457462	chr17	20389082	0.3396449756428415	chr17:20389082:A:G
chr17:20391988	['T', 'C']	98663	76010.18820509703	-2790.185504874323	0.0141711287723822	0.0044092039469948	3.2139880447219493	0.00130947	0.00130947	chr17	20391988	2.8829044468253864	chr17:20391988:T:C
chr17:20398370	['G', 'T']	98663	5024.562735869067	-35.1265514858744	0.0159389870197518	0.01376979912085	1.1575322835042163	0.247058	0.247058	chr17	20398370	0.6072010786310592	chr17:20398370:G:T
chr17:20398640	['C', 'T']	98663	75731.89880777219	-2786.4345691221106	0.0140460711454536	0.0044112456094312	3.1841507794132147	0.00145224	0.00145224	chr17	20398640	2.837961605355966	chr17:20398640:C:T
chr17:20398732	['T', 'C']	98663	112633.27469784174	-4078.58083931304	0.0022376676869596	0.004320581256175	0.5179089465709183	0.604523	0.604523	chr17	20398732	0.2185871710926016	chr17:20398732:T:C
chr17:20398900	['C', 'T']	98663	10393.687086831324	-701.3226374663832	-0.0350439651985962	0.0095069532047407	-3.686140495687009	0.000227803	0.000227803	chr17	20398900	3.642440560876468	chr17:20398900:C:T
chr17:20404629	['G', 'A']	98663	22957.78487175826	-796.1014386379122	-0.004262461466361	0.0066114161679998	-0.644712321543439	0.519115	0.519115	chr17	20404629	0.2847364218568288	chr17:20404629:G:A
chr17:20406759	['T', 'C']	98663	75791.25471133256	-2789.741845225868	0.0139796965620822	0.0044104386977959	3.1696839067434266	0.00152651	0.00152651	chr17	20406759	2.8163003463403644	chr17:20406759:T:C
chr17:20407325	['A', 'T']	98663	23279.85368626177	-813.6805270069761	-0.0056677263659817	0.0065685010423562	-0.8628644997441716	0.388214	0.388214	chr17	20407325	0.4109288068839958	chr17:20407325:A:T
chr17:20411696	['G', 'A']	98663	112520.39343131593	-4060.290196799876	0.0025495929427986	0.0043190254767621	0.590316717629089	0.55498	0.55498	chr17	20411696	0.2557226674109171	chr17:20411696:G:A
chr17:20415028	['G', 'T']	98663	23320.727563192308	-807.8153240856473	-0.0053500908848943	0.0065638131939683	-0.8150888404031217	0.415023	0.415023	chr17	20415028	0.3819278346221322	chr17:20415028:G:T
chr17:20415030	['C', 'T']	98663	23327.89573022316	-810.8394763909267	-0.0054818620398959	0.0065628815331014	-0.8352827964739011	0.403561	0.403561	chr17	20415030	0.3940908104806778	chr17:20415030:C:T
chr17:20415540	['G', 'A']	98663	75364.63465815355	-2795.0994134008856	0.0137163069617016	0.0044189181626462	3.103996602075068	0.0019098	0.0019098	chr17	20415540	2.719012110995353	chr17:20415540:G:A
chr17:20417063	['G', 'A']	98663	9349.369015997894	-720.6834154344765	-0.0416780594491501	0.0100133937898945	-4.162231139976889	3.1542e-05	3.1542e-05	chr17	20417063	4.501110772597931	chr17:20417063:G:A
chr17:20417122	['T', 'C']	98663	33768.923226887375	-1481.2753879735092	-0.0155813919204204	0.0056420675475201	-2.761645760031509	0.00575215	0.00575215	chr17	20417122	2.2401697972908745	chr17:20417122:T:C
chr17:20417453	['T', 'C']	98663	8619.200641696054	-796.8443387811137	-0.0437947703584941	0.0104114661505624	-4.206397996705613	2.59702e-05	2.59702e-05	chr17	20417453	4.585524705797655	chr17:20417453:T:C
chr17:20419376	['C', 'T']	98663	24211.478347734388	-770.162031895408	-0.0026314099166079	0.0064560896719725	-0.4075857136916125	0.683579	0.683579	chr17	20419376	0.1652112875607325	chr17:20419376:C:T
chr17:20419743	['T', 'A']	98663	75717.11562997599	-2772.9215474185407	0.0143042307586825	0.0044112066741596	3.2427024656258365	0.00118441	0.00118441	chr17	20419743	2.926497934509279	chr17:20419743:T:A
chr17:20422418	['A', 'G']	98663	24215.462474645043	-771.4460605804632	-0.0025545849454995	0.0064564612776875	-0.3956633263375681	0.692354	0.692354	chr17	20422418	0.159671794363667	chr17:20422418:A:G
chr17:20422660	['A', 'G']	98663	9366.424002513988	-736.3004047327221	-0.0433692653156648	0.0100051270464339	-4.334704108642253	1.46101e-05	1.46101e-05	chr17	20422660	4.835346811492154	chr17:20422660:A:G
chr17:20422859	['T', 'C']	98663	16129.154725323744	-614.79007522443	0.0188593995058439	0.0077570330000056	2.431264570594218	0.015048	0.015048	chr17	20422859	1.8225212174576773	chr17:20422859:T:C
chr17:20423881	['AGCCTCT', 'A']	98663	9311.248678537017	-743.2075158098495	-0.0448577229258995	0.0100316657426987	-4.4716125991885365	7.77184e-06	7.77184e-06	chr17	20423881	5.109476148863863	chr17:20423881:AGCCTCT:A
chr17:20425677	['A', 'T']	98663	112391.99287916905	-4062.6619780847855	0.0024975185863142	0.0043188982304925	0.5782767856582304	0.563079	0.563079	chr17	20425677	0.2494306693455233	chr17:20425677:A:T
chr17:20425739	['A', 'G']	98663	24651.60157946423	-761.8059377728299	-0.0026259451208621	0.0064444088208804	-0.4074764953386967	0.683659	0.683659	chr17	20425739	0.165160464575134	chr17:20425739:A:G
chr17:20426764	['C', 'T']	98663	13808.557667150064	-579.9879589827642	0.0078806491497985	0.0083370915384529	0.9452516040457036	0.344533	0.344533	chr17	20426764	0.4627691742454066	chr17:20426764:C:T
chr17:20427712	['G', 'A']	98663	9328.079987023651	-741.1358666741487	-0.0438307767917696	0.0100215720418288	-4.373642838551207	1.22315e-05	1.22315e-05	chr17	20427712	4.912520280349102	chr17:20427712:G:A
chr17:20428156	['T', 'C']	98663	112584.45914290128	-4053.692492517433	0.0026469760934117	0.0043185111570168	0.6129371899643768	0.539919	0.539919	chr17	20428156	0.2676713892356185	chr17:20428156:T:C
chr17:20428391	['C', 'T']	98663	35874.27172722851	-1343.055052866714	-0.0174385375986949	0.0055225611891147	-3.157690245798839	0.00159072	0.00159072	chr17	20428391	2.7984062585410947	chr17:20428391:C:T
chr17:20428437	['TCA', 'T']	98663	9356.422481956044	-728.1569139482747	-0.0427301876103293	0.0100075917296643	-4.26977726156325	1.95851e-05	1.95851e-05	chr17	20428437	4.708074206636549	chr17:20428437:TCA:T
chr17:20429637	['G', 'A']	98663	35974.60650500503	-1351.9340491319474	-0.0173413356391339	0.0055167118791276	-3.1434187644898546	0.00167036	0.00167036	chr17	20429637	2.7771899185744284	chr17:20429637:G:A
chr17:20430163	['A', 'G']	98663	112779.046919123	-4075.774882219445	0.0034161983414387	0.0043257979366469	0.7897267490230403	0.429689	0.429689	chr17	20430163	0.3668457640737158	chr17:20430163:A:G
chr17:20430413	['A', 'G']	98663	12395.44285482364	-537.4912150252005	-0.0427233810660351	0.0088591355233159	-4.8225225761129344	1.41965e-06	1.41965e-06	chr17	20430413	5.847818713225759	chr17:20430413:A:G
chr17:20431085	['G', 'A']	98663	75710.43765782037	-2785.455287696897	0.0140813656062304	0.0044112388465362	3.1921566925099145	0.00141259	0.00141259	chr17	20431085	2.849983872529274	chr17:20431085:G:A
chr17:20431685	['T', 'C']	98663	112394.29357425624	-4077.079766101406	0.0026610304296243	0.0043164408904078	0.6164871701446931	0.537574	0.537574	chr17	20431685	0.2695617442875422	chr17:20431685:T:C
chr17:20431919	['C', 'T']	98663	75712.13383518142	-2803.701882599809	0.013709372256552	0.0044111775256627	3.107871351083846	0.00188494	0.00188494	chr17	20431919	2.724702469375236	chr17:20431919:C:T
chr17:20433794	['G', 'T']	98663	22359.43580820579	-869.5925469456652	-0.0042015198689621	0.0066874831562963	-0.6282662357072804	0.529831	0.529831	chr17	20433794	0.2758626350628105	chr17:20433794:G:T
chr17:20434204	['T', 'C']	98663	75626.09427424718	-2790.947032181724	0.0139260589166254	0.0044164169902518	3.153248198112585	0.00161513	0.00161513	chr17	20434204	2.791792516050863	chr17:20434204:T:C
chr17:20435433	['T', 'C']	98663	24443.49540324472	-747.2521337591245	-0.0022362263015857	0.0064380828084432	-0.3473435132976267	0.728334	0.728334	chr17	20435433	0.1376694158898504	chr17:20435433:T:C
chr17:20437692	['G', 'A']	98663	61554.08099593455	-2188.3242182529807	0.0131296698448932	0.0046151002315799	2.844937094767781	0.00444293	0.00444293	chr17	20437692	2.352330529174888	chr17:20437692:G:A
chr17:20437742	['C', 'T']	98663	24155.39990026165	-723.8562038834814	-0.0014918896776389	0.0064656421095988	-0.2307411471822933	0.817516	0.817516	chr17	20437742	0.0875037387976925	chr17:20437742:C:T
chr17:20438820	['G', 'A']	98663	10664.513264199331	-725.6015238850291	-0.0110071775786499	0.0094045912703597	-1.1704046738682876	0.241841	0.241841	chr17	20438820	0.616470070041354	chr17:20438820:G:A
chr17:20439033	['A', 'T']	98663	75716.32498225693	-2783.8403666580866	0.0141730515716185	0.0044116159892922	3.2126666523149097	0.00131551	0.00131551	chr17	20439033	2.8809058462264634	chr17:20439033:A:T
chr17:20440959	['G', 'A']	98663	23382.98816136691	-709.682010938425	-0.0007035250793936	0.0065681420582045	-0.1071117331445062	0.914701	0.914701	chr17	20440959	0.038720846120768	chr17:20440959:G:A
chr17:20447655	['G', 'A']	98663	11144.016552800698	-627.4011583927169	-0.0429593363972867	0.0092774888894708	-4.630491818324014	3.65262e-06	3.65262e-06	chr17	20447655	5.43739550722618	chr17:20447655:G:A
chr17:20448145	['G', 'A']	98663	78254.34647050477	-2845.652594528788	0.0138019757504794	0.0043746238154955	3.1550085979029694	0.00160542	0.00160542	chr17	20448145	2.794411330972094	chr17:20448145:G:A
chr17:20449211	['T', 'C']	98663	78074.01193414393	-2831.628921085305	0.0138029119922209	0.0043802939670492	3.151138278858263	0.00162684	0.00162684	chr17	20449211	2.788655157901511	chr17:20449211:T:C
chr17:20458455	['G', 'A']	98663	23271.76205900906	-724.2268620255842	-0.0024922122734001	0.0065786828760808	-0.378831495657208	0.704814	0.704814	chr17	20458455	0.1519254779468025	chr17:20458455:G:A
chr17:20458606	['T', 'C']	98663	75728.31724357107	-2850.375085847264	0.012403521357632	0.0044538814580503	2.7848790935404613	0.00535579	0.00535579	chr17	20458606	2.2711764599701825	chr17:20458606:T:C
chr17:20466177	['G', 'A']	98663	39232.44982459725	-1383.1277839325871	0.0002725063370631	0.0053199292000221	0.0512236773869136	0.959147	0.959147	chr17	20466177	0.0181148272439409	chr17:20466177:G:A
chr17:20467737	['T', 'A']	98663	4055.17501654804	334.8429500652472	-0.0005836691142035	0.0153392249039854	-0.0380507566618891	0.969647	0.969647	chr17	20467737	0.0133863418721497	chr17:20467737:T:A
chr17:20467744	['C', 'T']	98663	3426.274902882889	406.0441743397453	0.0129827151175666	0.0166803227805813	0.7783251732203065	0.436379	0.436379	chr17	20467744	0.3601361572669293	chr17:20467744:C:T
chr17:20472370	['A', 'G']	98663	78287.8740820713	-2794.9110817162614	0.0142008387306537	0.0043915712844785	3.233657798256597	0.00122256	0.00122256	chr17	20472370	2.912729817660798	chr17:20472370:A:G
chr17:20474882	['G', 'A']	98663	14810.616574314325	-755.7301542264521	-0.0007623434259295	0.0080984531987842	-0.0941344485443177	0.925003	0.925003	chr17	20474882	0.0338568587406074	chr17:20474882:G:A
chr17:20476827	['C', 'G']	98663	78643.70992172927	-2808.713770958929	0.0143510090685428	0.0043669401853186	3.2862847805404027	0.00101554	0.00101554	chr17	20476827	2.9933029659695114	chr17:20476827:C:G
chr17:20477140	['C', 'T']	98663	63323.970983930674	-2268.6198649359417	0.0133619146749238	0.004578337621251	2.918507934605444	0.0035179	0.0035179	chr17	20477140	2.4537165099795946	chr17:20477140:C:T
chr17:20477343	['G', 'A']	98663	78638.054809662	-2812.2544414199497	0.0143104413077501	0.0043673605841892	3.2766795944344485	0.00105072	0.00105072	chr17	20477343	2.978513001056481	chr17:20477343:G:A
chr17:20478991	['T', 'G']	98663	56196.50268897184	-1547.0383363487017	0.002792476898065	0.0047276389636745	0.590670505832076	0.554743	0.554743	chr17	20478991	0.2559081691870828	chr17:20478991:T:G
chr17:20479201	['G', 'A']	98663	56549.09250617604	-1551.87235590734	0.0032321656236149	0.004710053650924	0.6862269229100714	0.492572	0.492572	chr17	20479201	0.3075302790399691	chr17:20479201:G:A
chr17:20479694	['G', 'A']	98663	2111.821995914245	151.94946862390262	-0.0299920886677045	0.0211791532365773	-1.4161136818211788	0.156745	0.156745	chr17	20479694	0.8048063038117148	chr17:20479694:G:A
chr17:20479744	['T', 'C']	98663	163735.67952097993	-5042.475575522743	0.0202102408365333	0.0056590028569987	3.5713431053561675	0.000355324	0.000355324	chr17	20479744	3.4493754575386766	chr17:20479744:T:C
chr17:20479804	['C', 'T']	98663	56950.86801267451	-1540.470862777657	0.0029879642769765	0.0046777836254554	0.6387564103471354	0.522983	0.522983	chr17	20479804	0.2815124280087993	chr17:20479804:C:T
chr17:20481607	['G', 'A']	98663	78321.3926082943	-2825.073628272288	0.0138050317548123	0.0043571763169426	3.168343613071676	0.00153357	0.00153357	chr17	20481607	2.814296395801546	chr17:20481607:G:A
chr17:20488587	['A', 'G']	98663	15320.31675506833	-654.0684791945629	0.0038588936968607	0.0079200736572667	0.4872295213214566	0.626097	0.626097	chr17	20488587	0.2033583771709083	chr17:20488587:A:G
chr17:20488782	['G', 'A']	98663	64231.03419557729	-2182.2791147078046	0.0127726999166245	0.0045504693364437	2.8068972609771987	0.0050031	0.0050031	chr17	20488782	2.300760816522115	chr17:20488782:G:A
chr17:20493085	['C', 'T']	98663	23980.06196988764	-958.6443073967324	-0.0057277052174173	0.0064929989845789	-0.8821355479988191	0.377706	0.377706	chr17	20493085	0.4228461161886399	chr17:20493085:C:T
chr17:20497538	['TC', 'T']	98663	44011.97382455183	-672.9428269046441	0.0061787832635846	0.0051103376795792	1.209075339243206	0.226637	0.226637	chr17	20497538	0.6446691872171851	chr17:20497538:TC:T
chr17:20498140	['C', 'A']	98663	24416.231926702352	-892.4176200973441	-0.0065498116025095	0.0064234904489368	-1.0196655003345667	0.30789	0.30789	chr17	20498140	0.5116044163756126	chr17:20498140:C:A
chr17:20499062	['G', 'A']	98663	12871.054583740966	-868.0243228017528	-0.0128366917612844	0.008717620073877	-1.4724995643880543	0.140889	0.140889	chr17	20499062	0.8511229133902114	chr17:20499062:G:A
chr17:20499183	['C', 'T']	98663	24062.190973329627	-875.232121535939	-0.005904129814945	0.0065041247714691	-0.9077516226078428	0.364012	0.364012	chr17	20499183	0.4388842991864376	chr17:20499183:C:T
chr17:20500030	['G', 'A']	98663	48278.11236653861	-841.0397437579394	0.0045095641180368	0.005207531466735	0.8659696339509998	0.386509	0.386509	chr17	20500030	0.412840388925916	chr17:20500030:G:A
chr17:20500155	['C', 'T']	98663	43593.874510283946	-714.3300779154173	0.0046222295379323	0.0051948556466992	0.8897705446096955	0.373591	0.373591	chr17	20500155	0.4276035946941323	chr17:20500155:C:T
chr17:20500169	['A', 'C']	98663	87730.53702169255	-2799.0873851692363	0.0097189494467759	0.0044048825702506	2.206403755781136	0.027358	0.027358	chr17	20500169	1.5629156547849632	chr17:20500169:A:C
chr17:20501908	['GC', 'G']	98663	2709.65593487661	39.45743321441661	-0.0508244578251087	0.0184965208945193	-2.747784738273039	0.00600103	0.00600103	chr17	20501908	2.2217742021287727	chr17:20501908:GC:G
chr17:20514662	['C', 'T']	98663	25136.209807440737	-933.2514999673564	-0.0032437881279257	0.0063638176472273	-0.5097236136769291	0.610246	0.610246	chr17	20514662	0.2144950585861051	chr17:20514662:C:T
chr17:20522806	['T', 'C']	98663	65273.06595971384	-1235.0367931292917	0.0049454770076091	0.0045391933386456	1.0895056981831002	0.275934	0.275934	chr17	20522806	0.5591947833822533	chr17:20522806:T:C
chr17:20523634	['G', 'A']	98663	32215.56901142216	-994.6100728196578	0.0027595037428964	0.00573993028554	0.4807556199503199	0.630691	0.630691	chr17	20523634	0.2001833663718702	chr17:20523634:G:A
chr17:20525258	['A', 'G']	98663	33271.82935500245	-922.7642905029212	0.000663511267779	0.0056613376398765	0.1172004409532981	0.906701	0.906701	chr17	20525258	0.0425359052866757	chr17:20525258:A:G
chr17:20525284	['C', 'T']	98663	64848.50182161381	-1273.6574124282672	0.0046658723063297	0.0045425675495602	1.0271442868871392	0.304355	0.304355	chr17	20525284	0.5166195591826247	chr17:20525284:C:T
chr17:20531264	['AGG', 'A']	98663	7669.395190502781	-9.481425055193942	0.0064215497460138	0.0110463686051779	0.5813267667895625	0.561022	0.561022	chr17	20531264	0.251020107921621	chr17:20531264:AGG:A
chr17:20534921	['ACTGCCTATGAGT', 'A']	98663	27085.16103539462	-990.0634604105492	-0.0055226770364901	0.0061538943662989	-0.8974279875089151	0.369493	0.369493	chr17	20534921	0.4323937848474232	chr17:20534921:ACTGCCTATGAGT:A
chr17:20537835	['C', 'T']	98663	49610.02281763613	-1825.2073369287368	0.0063152510971862	0.0052347463588848	1.2064101418147004	0.227662	0.227662	chr17	20537835	0.6427094532124521	chr17:20537835:C:T
chr17:20537953	['C', 'T']	98663	47522.92460455822	-1966.4441385339	0.0055290432504908	0.0050188205703095	1.1016618691649698	0.270611	0.270611	chr17	20537953	0.5676545538499804	chr17:20537953:C:T
chr17:20537994	['G', 'A']	98663	48391.330742668055	-1889.418679862548	0.0049773851565734	0.0049683748414177	1.0018135336892433	0.316436	0.316436	chr17	20537994	0.4997141139481812	chr17:20537994:G:A
chr17:20539145	['AC', 'A']	98663	86211.43893076116	-2780.683448444903	0.0038033167718545	0.0043876846238349	0.8668163502896424	0.386045	0.386045	chr17	20539145	0.4133620680935429	chr17:20539145:AC:A
chr17:20553209	['G', 'C']	98663	139274.98146124693	-5769.005718891426	-0.0138089943102901	0.0049734642995511	-2.7765343186511418	0.00549522	0.00549522	chr17	20553209	2.260014916002377	chr17:20553209:G:C
chr17:20554267	['G', 'A']	98663	134982.73955708265	-5540.483348321247	-0.0086796624222152	0.0046624399497935	-1.861613772119391	0.0626605	0.0626605	chr17	20554267	1.2030061439839246	chr17:20554267:G:A
chr17:20556006	['A', 'C']	98663	98254.7897326114	-4229.374570408095	-0.0039535961766699	0.0042675315918857	-0.9264362996602716	0.354222	0.354222	chr17	20556006	0.4507244691710959	chr17:20556006:A:C
chr17:20556634	['A', 'G']	98663	49359.64749454904	-2403.546751426776	-0.0076477593552104	0.0049200052501241	-1.5544209744527164	0.120087	0.120087	chr17	20556634	0.9205040045358772	chr17:20556634:A:G
chr17:20557053	['T', 'C']	98663	41551.11078995147	-2204.432375869264	-0.0035716201410731	0.0052448556465177	-0.6809758707934086	0.495888	0.495888	chr17	20557053	0.3046164010794069	chr17:20557053:T:C
chr17:20557104	['G', 'A']	98663	49475.55694354311	-2406.3093364110846	-0.0073730605593157	0.0049131347400445	-1.5006835654682056	0.133441	0.133441	chr17	20557104	0.8747107121136011	chr17:20557104:G:A
chr17:20557293	['C', 'T']	98663	49487.01576231844	-2394.86823003812	-0.007121065429125	0.0049123025740548	-1.4496390077305314	0.147162	0.147162	chr17	20557293	0.8322043185368775	chr17:20557293:C:T
chr17:20557747	['G', 'A']	98663	49463.53077858881	-2399.613029784983	-0.0071906784989537	0.004913582519671	-1.4634288668535698	0.143353	0.143353	chr17	20557747	0.8435932139849354	chr17:20557747:G:A
chr17:20557769	['A', 'G']	98663	31336.081715612225	-1393.36692874249	-0.0091561088890898	0.0057929940797171	-1.580548635661117	0.113984	0.113984	chr17	20557769	0.9431561065528692	chr17:20557769:A:G
chr17:20559445	['A', 'G']	98663	135227.55900778528	-5663.824761136106	-0.0110276246100729	0.0046085345636316	-2.3928701104029098	0.016719	0.016719	chr17	20559445	1.7767897022241377	chr17:20559445:A:G
chr17:20559935	['C', 'T']	98663	49457.521714007686	-2405.609238416378	-0.00744792072649	0.0049137550128997	-1.515728950046881	0.129591	0.129591	chr17	20559935	0.8874251588516943	chr17:20559935:C:T
chr17:20566398	['G', 'A']	98663	2392.7275455476347	-167.06112514898618	-0.0153077548287392	0.0193934577946145	-0.7893257092600667	0.429924	0.429924	chr17	20566398	0.366608310229277	chr17:20566398:G:A
chr17:20567366	['A', 'G']	98663	80721.89968658499	-3847.954803181787	-0.0117859133854251	0.0043555282901096	-2.705966440899484	0.00681176	0.00681176	chr17	20567366	2.1667406620176903	chr17:20567366:A:G
chr17:20573247	['A', 'T']	98663	53205.23943719212	-2041.2653149313603	0.0066013434498177	0.0048200224782994	1.3695669427970645	0.170825	0.170825	chr17	20573247	0.7674485706052752	chr17:20573247:A:T
chr17:20582199	['C', 'T']	98663	26572.55606779108	-1404.7367368597568	-0.0095925093241975	0.0062202161207425	-1.5421504876991958	0.12304	0.12304	chr17	20582199	0.9099536775426442	chr17:20582199:C:T
chr17:20583216	['G', 'A']	98663	52429.66670385622	-2462.182072308152	0.0043004622591897	0.004856918186728	0.885430244829157	0.375927	0.375927	chr17	20583216	0.4248964810701513	chr17:20583216:G:A
chr17:20585474	['G', 'GTAC']	98663	81729.73212384258	-3489.9664210320207	-0.009995942416419	0.0043343432721615	-2.306218448506536	0.0211005	0.0211005	chr17	20585474	1.6757072534858068	chr17:20585474:G:GTAC
chr17:20586693	['G', 'T']	98663	48356.8888393125	-2471.122746517835	-0.0064472514609137	0.0050294580344954	-1.281897853942523	0.199881	0.199881	chr17	20586693	0.6992284864588107	chr17:20586693:G:T
chr17:20593410	['T', 'C']	98663	2482.226427717072	62.652060809429976	0.0301045331922112	0.0191289425201898	1.5737688144776996	0.115544	0.115544	chr17	20593410	0.937252601760352	chr17:20593410:T:C
chr17:20605096	['G', 'T']	98663	27052.854863237288	-1322.690744199222	-0.0088292974971856	0.0061689236072781	-1.4312541472824718	0.152361	0.152361	chr17	20605096	0.8171261855709714	chr17:20605096:G:T
chr17:20606292	['C', 'T']	98663	133927.38483624833	-6020.491273764415	-0.007598506724205	0.0046248785431723	-1.6429635185604237	0.100394	0.100394	chr17	20606292	0.9982922418200442	chr17:20606292:C:T
chr17:20606818	['C', 'T']	98663	133734.25744462808	-6013.763781572822	-0.0071029009956377	0.0046206100742099	-1.537221466767506	0.124242	0.124242	chr17	20606818	0.9057315661174512	chr17:20606818:C:T
chr17:20608020	['T', 'C']	98663	134174.35807050086	-6039.903005302525	-0.0079344811000535	0.004626868019028	-1.714870851604788	0.086372	0.086372	chr17	20608020	1.0636270239138064	chr17:20608020:T:C
chr17:20608901	['T', 'C']	98663	135085.29903696873	-5964.680499637121	-0.0086966210074086	0.0046460035520209	-1.8718498404130124	0.0612303	0.0612303	chr17	20608901	1.213033612718025	chr17:20608901:T:C
chr17:20609105	['TTC', 'T']	98663	56674.31232045135	-2491.755903214743	0.0040135847580026	0.0047385105302547	0.8470139999429013	0.396989	0.396989	chr17	20609105	0.401221526751962	chr17:20609105:TTC:T
chr17:20609133	['T', 'C']	98663	141853.643149108	-6433.78066695891	-0.0049759536600111	0.0048375217880707	-1.0286162787487116	0.303663	0.303663	chr17	20609133	0.5176081217292579	chr17:20609133:T:C
chr17:20609728	['A', 'G']	98663	11998.30963782082	-436.7119329785563	-0.0259812080484942	0.0089302884661089	-2.909335812285882	0.00362278	0.00362278	chr17	20609728	2.4409580384984544	chr17:20609728:A:G
chr17:20611378	['T', 'C']	98663	140728.83722910372	-6405.137769981182	-0.0076560428238447	0.0048026387409338	-1.59413256687219	0.11091	0.11091	chr17	20611378	0.9550292947072307	chr17:20611378:T:C
chr17:20611608	['A', 'G']	98663	37497.660405854695	-1864.539643734609	-0.018051855024765	0.0054216167096374	-3.3296073831033266	0.000870004	0.000870004	chr17	20611608	3.0604787506297333	chr17:20611608:A:G
chr17:20611841	['A', 'G']	98663	7014.493005008008	-225.306649568466	0.0165278637303567	0.0114489462583206	1.4436144041068324	0.148851	0.148851	chr17	20611841	0.8272482433617436	chr17:20611841:A:G
chr17:20616802	['C', 'A']	98663	143384.87099692863	-6137.251435361477	-0.0065423206376391	0.0049182222662361	-1.330220612954493	0.183449	0.183449	chr17	20616802	0.736484651286968	chr17:20616802:C:A
chr17:20616846	['G', 'A']	98663	139710.1649117048	-6402.503184217121	-0.0051631198168578	0.0048252196061999	-1.0700279444740055	0.284609	0.284609	chr17	20616846	0.545751370630736	chr17:20616846:G:A
