## Supplementary material for "Characterization of shared and ancestry-specific signals driving complex traits using multi-ancestry fine-mapping": s2_gwas_temp.txt

locus	alleles	n	sum_x	y_transpose_x	beta	standard_error	t_stat	p_value	p_value_str	chrom	pos	-log10pvalue	rsid
chr17:19618287	['T', 'C']	19959	19470.99506967851	2746.8360033225704	0.0086460314124434	0.0096313584266608	0.8976959458294179	0.369359	0.369359	chr17	19618287	0.4325513142611978	chr17:19618287:T:C
chr17:19618354	['G', 'A']	19959	19459.94969059717	2749.2205998417257	0.0089518607247693	0.009631104163391	0.9294739806466236	0.352655	0.352655	chr17	19618354	0.4526499542778631	chr17:19618354:G:A
chr17:19621986	['A', 'G']	19959	22571.30304555753	3007.81935740444	-0.0045128720228183	0.0097101344694939	-0.4647589626071909	0.642109	0.642109	chr17	19621986	0.1923912428339421	chr17:19621986:A:G
chr17:19622179	['A', 'T']	19959	35336.50455666889	4839.767082823528	0.0063497597476563	0.0152233610221518	0.4171062972504383	0.676605	0.676605	chr17	19622179	0.1696647971711743	chr17:19622179:A:T
chr17:19622812	['C', 'T']	19959	24457.029075909268	3289.7333235141605	-0.0019758239964545	0.0098832208540934	-0.1999170134537891	0.841548	0.841548	chr17	19622812	0.074921107803889	chr17:19622812:C:T
chr17:19626298	['AGAG', 'A']	19959	6421.416700201216	967.3199086247477	0.0112745231954544	0.0132073953781392	0.8536522813662344	0.393308	0.393308	chr17	19626298	0.4052672198233571	chr17:19626298:AGAG:A
chr17:19626600	['T', 'A']	19959	23263.55009318496	3098.965013969524	-0.0044796434901999	0.0097823460760818	-0.4579314057547785	0.647007	0.647007	chr17	19626600	0.1890910206528947	chr17:19626600:T:A
chr17:19630316	['C', 'T']	19959	23344.2295156179	3149.919974317082	-0.0010261268141468	0.0097772389645737	-0.1049505712057261	0.916416	0.916416	chr17	19630316	0.0379073369302064	chr17:19630316:C:T
chr17:19631507	['A', 'G']	19959	37068.57955917875	5056.772168610225	0.0090421371078955	0.0189070749012918	0.4782409312440902	0.632484	0.632484	chr17	19631507	0.1989504563965725	chr17:19631507:A:G
chr17:19632607	['C', 'A']	19959	7877.178772635809	1091.482523222454	-0.0004816127928189	0.0121312505030914	-0.0397001770506859	0.968333	0.968333	chr17	19632607	0.0139752674922996	chr17:19632607:C:A
chr17:19634769	['G', 'C']	19959	1149.8141472281136	198.14433857087232	0.0369058323160236	0.0292183971239598	1.263102563752886	0.206567	0.206567	chr17	19634769	0.6849390577564747	chr17:19634769:G:C
chr17:19634812	['C', 'T']	19959	19427.684027777792	2509.818044569224	-0.0091545094020693	0.0096579345012418	-0.9478744550288954	0.343205	0.343205	chr17	19634812	0.4644463937353607	chr17:19634812:C:T
chr17:19635519	['C', 'A']	19959	2095.2099513955004	320.8781802709138	0.0182431532078385	0.022556316961728	0.8087824461232846	0.41865	0.41865	chr17	19635519	0.3781489044556877	chr17:19635519:C:A
chr17:19635599	['C', 'T']	19959	2094.2098511800373	320.3824362080388	0.0182030753307843	0.0225607027964997	0.8068487712895418	0.419763	0.419763	chr17	19635599	0.3769958449437228	chr17:19635599:C:T
chr17:19635801	['G', 'A']	19959	2099.1552009634206	320.719112523612	0.0175295079697256	0.0225535727864429	0.7772386280307108	0.437027	0.437027	chr17	19635801	0.3594917310186331	chr17:19635801:G:A
chr17:19635929	['G', 'C']	19959	7502.006967069319	1003.287227846722	-0.0063917984247079	0.0128720945784786	-0.4965624192502985	0.619503	0.619503	chr17	19635929	0.2079565861720322	chr17:19635929:G:C
chr17:19635959	['A', 'G']	19959	2092.524205673048	322.88257749687574	0.0198881919378652	0.0225920991091329	0.8803162486935686	0.378699	0.378699	chr17	19635959	0.4217058416841784	chr17:19635959:A:G
chr17:19635978	['C', 'T']	19959	2092.7339615076185	324.47963864171	0.0204303906559396	0.0225921339441021	0.9043143381890713	0.36584	0.36584	chr17	19635978	0.4367088116273745	chr17:19635978:C:T
chr17:19636056	['T', 'C']	19959	2093.3146422128684	322.27725733363434	0.0193595373007293	0.0225874541584539	0.8570924888178939	0.391404	0.391404	chr17	19636056	0.4073747403309279	chr17:19636056:T:C
chr17:19636283	['A', 'T']	19959	2094.784224250327	322.526498956748	0.0194125055602877	0.0225885128652607	0.8593972377058341	0.390132	0.390132	chr17	19636283	0.4087884258649645	chr17:19636283:A:T
chr17:19636286	['C', 'T']	19959	2173.9273001665347	328.1833247214488	0.017274138348109	0.0226360435860998	0.7631253351498519	0.445398	0.445398	chr17	19636286	0.3512517374387429	chr17:19636286:C:T
chr17:19636302	['G', 'GA']	19959	2093.0	322.5173823020874	0.0194968134870777	0.0225872749318576	0.8631768792781203	0.388051	0.388051	chr17	19636302	0.4111111930577655	chr17:19636302:G:GA
chr17:19636305	['A', 'ATT']	19959	2093.2097509645737	322.3781464256341	0.0194051871161413	0.0225874163184088	0.8591149533258483	0.390287	0.390287	chr17	19636305	0.4086159143151942	chr17:19636305:A:ATT
chr17:19636650	['T', 'C']	19959	2634.26396753019	426.4970413499452	0.0206059885843946	0.0205345989689691	1.003476552696911	0.315643	0.315643	chr17	19636650	0.5008038375581788	chr17:19636650:T:C
chr17:19636845	['T', 'C']	19959	2086.941052631579	318.5760351457925	0.0182372358940209	0.0226185506780087	0.8062955117523256	0.420082	0.420082	chr17	19636845	0.3766659270508029	chr17:19636845:T:C
chr17:19636929	['C', 'CA']	19959	2247.843059215862	344.14938549608485	0.0201649548934361	0.0226643843927614	0.8897199475612658	0.373627	0.373627	chr17	19636929	0.4275617471975232	chr17:19636929:C:CA
chr17:19637130	['G', 'T']	19959	2090.8380532304145	323.0510820253114	0.0200867346228502	0.0226007590486435	0.8887637171662087	0.374141	0.374141	chr17	19637130	0.4269646973134526	chr17:19637130:G:T
chr17:19637698	['C', 'T']	19959	2091.314341551413	322.68511645954123	0.0201035636497898	0.022608047957971	0.889221558940556	0.373895	0.373895	chr17	19637698	0.4272503425134154	chr17:19637698:C:T
chr17:19638989	['A', 'T']	19959	2095.149179587536	321.1884891126214	0.0187747045293297	0.0225938609509251	0.8309648612120468	0.406003	0.406003	chr17	19638989	0.3914707573621356	chr17:19638989:A:T
chr17:19641057	['C', 'A']	19959	36344.10469078881	4972.213677028076	0.0080105584318481	0.0177708343923132	0.4507699669585082	0.65216	0.65216	chr17	19641057	0.1856458420096864	chr17:19641057:C:A
chr17:19641999	['CCAAATA', 'C']	19959	2090.3141912206856	323.28746812246266	0.0195607501421678	0.0226012070991766	0.8654736915746611	0.386789	0.386789	chr17	19641999	0.412525885435031	chr17:19641999:CCAAATA:C
chr17:19642521	['C', 'T']	19959	18390.95735714645	2380.9617290549622	-0.0090335148875826	0.0101430413601729	-0.8906120528161398	0.373148	0.373148	chr17	19642521	0.4281188817704827	chr17:19642521:C:T
chr17:19642787	['C', 'T']	19959	7490.501177649712	1007.207435980313	-0.0054852549419931	0.0128787057826895	-0.4259166281573083	0.670173	0.670173	chr17	19642787	0.1738130730498615	chr17:19642787:C:T
chr17:19643108	['A', 'G']	19959	2208.162380952396	331.44058978519786	0.0155163605146346	0.0226663621303382	0.6845545141038055	0.493633	0.493633	chr17	19643108	0.3065958148604605	chr17:19643108:A:G
chr17:19643174	['G', 'A']	19959	2157.2820911778063	329.7635628375576	0.0183317751319555	0.0226721628182178	0.8085587281168143	0.418779	0.418779	chr17	19643174	0.378015104483132	chr17:19643174:G:A
chr17:19643233	['G', 'A']	19959	1939.7886009224244	283.44184208523046	0.0147234116070866	0.0243394436961386	0.6049198079832241	0.545239	0.545239	chr17	19643233	0.2634130873952779	chr17:19643233:G:A
chr17:19643435	['A', 'G']	19959	2093.2097509645737	322.7988207556896	0.019625017911293	0.0225873839998401	0.8688486418538762	0.38494	0.38494	chr17	19643435	0.4146069580229094	chr17:19643435:A:G
chr17:19643542	['G', 'A']	19959	2089.6281762141034	322.3707964361517	0.0195094365139203	0.022605131339854	0.8630534466094497	0.388118	0.388118	chr17	19643542	0.4110362152362864	chr17:19643542:G:A
chr17:19643665	['T', 'C']	19959	2093.104870227477	322.39289438234766	0.0194499411689619	0.0225873492874389	0.8610988797954379	0.389194	0.389194	chr17	19643665	0.4098338636425788	chr17:19643665:T:C
chr17:19644352	['C', 'G']	19959	2093.419543973941	322.45559124927206	0.0194272673573329	0.0225875394616587	0.8600878103748184	0.389751	0.389751	chr17	19644352	0.4092127618506672	chr17:19644352:C:G
chr17:19644485	['G', 'C']	19959	2091.2095505336474	323.19307297300986	0.0200552449372424	0.0225963632891414	0.8875430387012709	0.374797	0.374797	chr17	19644485	0.4262038940080055	chr17:19644485:G:C
chr17:19644833	['A', 'G']	19959	679.0	70.1489198679752	-0.0361101940731427	0.0392500683092236	-0.920003343399457	0.357582	0.357582	chr17	19644833	0.4466243508868162	chr17:19644833:A:G
chr17:19644877	['T', 'C']	19959	2094.049175397264	322.814990285862	0.0196238289871246	0.0225879413825672	0.8687745666929076	0.384981	0.384981	chr17	19644877	0.4145607037350672	chr17:19644877:T:C
chr17:19644956	['C', 'T']	19959	2093.0	322.5173823020874	0.0194968134870777	0.0225872749318576	0.8631768792781203	0.388051	0.388051	chr17	19644956	0.4111111930577655	chr17:19644956:C:T
chr17:19646228	['T', 'TCA']	19959	18413.457949077787	2389.53443846854	-0.0085491681561474	0.0101336130862249	-0.843644619486084	0.398878	0.398878	chr17	19646228	0.3991599164153654	chr17:19646228:T:TCA
chr17:19646831	['A', 'G']	19959	2092.104820122257	321.63117887033275	0.019071870787829	0.0225920278870248	0.8441858731407839	0.398576	0.398576	chr17	19646831	0.3994888556138768	chr17:19646831:A:G
chr17:19646957	['T', 'C']	19959	6107.223953896268	892.8787031796847	0.00683189249684	0.0140356264185683	0.4867536576637493	0.626438	0.626438	chr17	19646957	0.2031219056599519	chr17:19646957:T:C
chr17:19647401	['T', 'C']	19959	2092.629078334085	323.0180694937365	0.020114713403634	0.022591825024715	0.8903536293163059	0.373287	0.373287	chr17	19647401	0.4279571344416936	chr17:19647401:T:C
chr17:19647645	['A', 'G']	19959	2091.2095505336474	322.5017197538802	0.0195753049466766	0.0225960373395776	0.8663158346083072	0.386327	0.386327	chr17	19647645	0.4130449383960949	chr17:19647645:A:G
chr17:19647998	['G', 'A']	19959	2092.2096507491106	322.1651605525548	0.0195677528651002	0.0225917675572157	0.866145281264205	0.386421	0.386421	chr17	19647998	0.4129392799369328	chr17:19647998:G:A
chr17:19649163	['C', 'T']	19959	7338.367672111434	1009.2278988883082	-0.0016979861910429	0.0129824317327093	-0.1307910741224866	0.895942	0.895942	chr17	19649163	0.0477201040602599	chr17:19649163:C:T
chr17:19649337	['TCCTTTTCTG', 'T']	19959	2093.0	320.1384300990738	0.0183866635064042	0.0225870677525019	0.814034991521532	0.415635	0.415635	chr17	19649337	0.3812878882879807	chr17:19649337:TCCTTTTCTG:T
chr17:19649406	['A', 'G']	19959	11962.596150954743	1659.2281602424766	0.0021380218593016	0.0109772066222254	0.1947692097708024	0.845576	0.845576	chr17	19649406	0.0728473521143994	chr17:19649406:A:G
chr17:19649935	['G', 'T']	19959	18208.91231586332	2379.506820508499	-0.0073647141191067	0.010143005297154	-0.7260879693292855	0.467793	0.467793	chr17	19649935	0.3299462812103176	chr17:19649935:G:T
chr17:19650346	['A', 'G']	19959	18259.744588093807	2376.9915894249984	-0.0081544320816471	0.0101404654272299	-0.8041477129590384	0.421321	0.421321	chr17	19650346	0.3753868936934074	chr17:19650346:A:G
chr17:19652412	['A', 'T']	19959	5946.191681282886	859.5805457409026	0.0051592187350445	0.0142025445275954	0.3632601696844005	0.716414	0.716414	chr17	19652412	0.1448359358557558	chr17:19652412:A:T
chr17:19652663	['T', 'C']	19959	6089.2203457780015	890.103708437821	0.0070014636948464	0.0140551899761763	0.4981408082504706	0.61839	0.61839	chr17	19652663	0.2087375420197667	chr17:19652663:T:C
chr17:19652874	['CTG', 'C']	19959	36342.20843150032	4970.305130402235	0.0079338799554955	0.0177717266577628	0.4464327022512453	0.65529	0.65529	chr17	19652874	0.1835664595090779	chr17:19652874:CTG:C
chr17:19653567	['A', 'G']	19959	2096.415830658106	315.97341104666543	0.0167193532533134	0.0225838132196545	0.7403246338737288	0.459112	0.459112	chr17	19653567	0.3380813557513518	chr17:19653567:A:G
chr17:19654643	['A', 'T']	19959	1825.274353577872	305.6364125074298	0.0299530482939834	0.0240719235441013	1.2443146987862257	0.213398	0.213398	chr17	19654643	0.6708096551694405	chr17:19654643:A:T
chr17:19654646	['C', 'T']	19959	2080.104218859605	322.0468334626973	0.0197095620910196	0.0226447028795969	0.8703828968662751	0.384102	0.384102	chr17	19654646	0.4155534314791809	chr17:19654646:C:T
chr17:19655057	['T', 'C']	19959	2081.0	321.54912794247497	0.0193632094658173	0.0226399959865892	0.8552655873829244	0.392414	0.392414	chr17	19655057	0.4062555068622056	chr17:19655057:T:C
chr17:19655782	['C', 'T']	19959	7412.74279701358	1034.267262174548	0.0009013979675889	0.0129201304333506	0.0697669402208348	0.94438	0.94438	chr17	19655782	0.024853218947834	chr17:19655782:C:T
chr17:19656155	['A', 'G']	19959	21650.16946434835	3035.719445853153	0.0088696343578157	0.0101407478546988	0.8746528840775728	0.381773	0.381773	chr17	19656155	0.4181947893149209	chr17:19656155:A:G
chr17:19656310	['G', 'A']	19959	7487.5005762966675	1029.7942802537527	-0.0013158547221693	0.0128548598170336	-0.1023624326440147	0.91847	0.91847	chr17	19656310	0.0369350244939761	chr17:19656310:G:A
chr17:19657055	['G', 'T']	19959	3573.537131689717	433.3601561327527	-0.0082199011249802	0.0177787786696144	-0.4623434082695939	0.64384	0.64384	chr17	19657055	0.1912220452962042	chr17:19657055:G:T
chr17:19657343	['A', 'G']	19959	3577.179226375388	435.9567573404629	-0.007523822014516	0.0177717309539465	-0.423358987034703	0.672038	0.672038	chr17	19657343	0.1726061693215886	chr17:19657343:A:G
chr17:19657539	['A', 'G']	19959	7409.484941117514	1036.8071000992677	0.0013562406773193	0.0129216593856588	0.1049587082309733	0.91641	0.91641	chr17	19657539	0.0379101803718549	chr17:19657539:A:G
chr17:19657698	['GACTGAATT', 'G']	19959	15535.226855796704	2099.794834005312	-0.0001381381122879	0.0103245867563155	-0.0133795294231455	0.989325	0.989325	chr17	19657698	0.0046610162689312	chr17:19657698:GACTGAATT:G
chr17:19658518	['A', 'G']	19959	597.1795218764096	68.09666940931832	-0.0450373779861084	0.0415737208406066	-1.083313619167778	0.278682	0.278682	chr17	19658518	0.5548910813517391	chr17:19658518:A:G
chr17:19659503	['T', 'C']	19959	2082.043160058148	322.8783864848536	0.0199784430390802	0.0226405550622094	0.8824184294150661	0.377561	0.377561	chr17	19659503	0.4230128723176635	chr17:19659503:T:C
chr17:19659705	['C', 'G']	19959	21653.103429259	3036.533147773825	0.0089603786998464	0.0101419843473387	0.8834936431545234	0.37698	0.37698	chr17	19659705	0.4236816899004171	chr17:19659705:C:G
chr17:19661321	['C', 'G']	19959	2701.135334201824	328.11838593395134	-0.0100584177873498	0.0202666042257073	-0.4963050383443673	0.619685	0.619685	chr17	19661321	0.2078290161886645	chr17:19661321:C:G
chr17:19661508	['C', 'CT']	19959	2079.4167376597343	320.4109081941812	0.0189940229403942	0.0226489358005649	0.8386276118068431	0.401688	0.401688	chr17	19661508	0.3961111421583624	chr17:19661508:C:CT
chr17:19662632	['G', 'A']	19959	21650.678061250062	3033.595140587543	0.0086598682710226	0.010138794133095	0.8541319763812003	0.393042	0.393042	chr17	19662632	0.4055610389537509	chr17:19662632:G:A
chr17:19665173	['CT', 'C']	19959	21652.339363568022	3029.167074404362	0.0081995373355816	0.0101409737776922	0.8085552251026148	0.418781	0.418781	chr17	19665173	0.3780130303894222	chr17:19665173:CT:C
chr17:19665713	['G', 'A']	19959	7412.371379897785	1035.2215724577436	0.0011407389006663	0.0129200409605444	0.0882922046570857	0.929645	0.929645	chr17	19665713	0.0316828621711746	chr17:19665713:G:A
chr17:19666690	['T', 'C']	19959	7491.630264741278	1031.0502052655377	-0.0013648363548869	0.0128566525973845	-0.1061579866570061	0.915458	0.915458	chr17	19666690	0.0383615757605976	chr17:19666690:T:C
chr17:19667007	['A', 'G']	19959	21651.59362469928	3037.2901171153067	0.0089955148630622	0.0101403342120854	0.887102404607262	0.375034	0.375034	chr17	19667007	0.4259293580241942	chr17:19667007:A:G
chr17:19667822	['G', 'C']	19959	3554.0	427.88937806774976	-0.0093702498531111	0.0178182673637887	-0.5258788445476943	0.598978	0.598978	chr17	19667822	0.2225891286191428	chr17:19667822:G:C
chr17:19667956	['A', 'G']	19959	7490.876566102034	1027.321190262797	-0.0017334584750645	0.012854313471055	-0.1348542245346617	0.892728	0.892728	chr17	19667956	0.0492808435673609	chr17:19667956:A:G
chr17:19669746	['C', 'T']	19959	3575.895810363837	436.1133291446253	-0.0076475811968495	0.0177746680159232	-0.4302517037166892	0.667017	0.667017	chr17	19669746	0.1758630972497064	chr17:19669746:C:T
chr17:19669811	['T', 'A']	19959	2035.7139635124297	316.867658455927	0.019998647172719	0.0228862214452282	0.8738291386623266	0.382222	0.382222	chr17	19669811	0.4176843193646599	chr17:19669811:T:A
chr17:19672408	['A', 'G']	19959	3576.896060940163	435.1968378709021	-0.0076478478086792	0.0177631152331901	-0.4305465403044494	0.666803	0.666803	chr17	19672408	0.176002454914046	chr17:19672408:A:G
chr17:19672765	['C', 'T']	19959	7363.95163149717	1018.2857341837104	-0.0008049082900749	0.012957450235367	-0.0621193425754391	0.950468	0.950468	chr17	19672765	0.0220625002160708	chr17:19672765:C:T
chr17:19672800	['C', 'T']	19959	487.1738932686459	72.42359060979264	0.0355200764852515	0.0461940708949268	0.7689315056481069	0.441943	0.441943	chr17	19672800	0.3546337405644496	chr17:19672800:C:T
chr17:19672978	['T', 'C']	19959	3579.434715051877	435.063323740708	-0.0078375899252212	0.0177594642011004	-0.441319053124114	0.658987	0.658987	chr17	19672978	0.1811231527564494	chr17:19672978:T:C
chr17:19673705	['A', 'G']	19959	21611.08277382503	3017.447606687156	0.007453563633978	0.0101348173063688	0.7354413413347024	0.462079	0.462079	chr17	19673705	0.3352837683160889	chr17:19673705:A:G
chr17:19673757	['T', 'C']	19959	6208.0	868.7487532611542	-0.0003468729972786	0.0139448879725433	-0.024874563206363	0.980155	0.980155	chr17	19673757	0.0087052403056427	chr17:19673757:T:C
chr17:19674095	['G', 'T']	19959	11915.387972939114	1649.80875422912	0.0016970662553627	0.0109909021061274	0.1544064571748521	0.877291	0.877291	chr17	19674095	0.0568563259821257	chr17:19674095:G:T
chr17:19674827	['T', 'C']	19959	3578.179276480609	434.81970137713535	-0.0078638082132026	0.0177589458201559	-0.4428082777457131	0.657909	0.657909	chr17	19674827	0.1818341725424674	chr17:19674827:T:C
chr17:19675333	['T', 'C']	19959	2081.208548379015	321.9096359167576	0.0195549176235626	0.0226400710013921	0.8637304018331124	0.387746	0.387746	chr17	19675333	0.4114526736868603	chr17:19675333:T:C
chr17:19675560	['A', 'T']	19959	21648.25390859892	3033.5621140973594	0.0087401620777367	0.0101395537353146	0.861986859174681	0.388705	0.388705	chr17	19675560	0.4103798729050253	chr17:19675560:A:T
chr17:19676545	['T', 'C']	19959	2081.417138561764	321.71781149710824	0.0194415934741935	0.0226402385043018	0.8587185806589234	0.390506	0.390506	chr17	19676545	0.408372288939375	chr17:19676545:T:C
chr17:19677181	['A', 'G']	19959	15550.674785746503	2101.9542102949126	4.613707541803123e-05	0.0103204554407243	0.0044704495536093	0.996433	0.996433	chr17	19677181	0.0015518978752136	chr17:19677181:A:G
chr17:19677447	['TAC', 'T']	19959	5948.7883025109	860.3620434151366	0.0051639766765098	0.0141957455237839	0.3637693186214129	0.716034	0.716034	chr17	19677447	0.1450663552594543	chr17:19677447:TAC:T
chr17:19677696	['A', 'G']	19959	15590.124429967427	2105.27022507768	-0.0001846919462382	0.0103124433691503	-0.0179096204097222	0.985711	0.985711	chr17	19677696	0.0062503969276872	chr17:19677696:A:G
chr17:19678050	['T', 'G']	19959	2084.1044192804893	313.6428896835219	0.0151131135538357	0.0226271293204918	0.6679200591366584	0.504192	0.504192	chr17	19678050	0.2974040495429899	chr17:19678050:T:G
chr17:19679017	['C', 'A']	19959	2106.0	325.39138289643114	0.0184886000577252	0.022482705624107	0.8223476465350741	0.410889	0.410889	chr17	19679017	0.3862754851758182	chr17:19679017:C:A
chr17:19679037	['G', 'A']	19959	2110.0	326.40079458206986	0.0184129784555918	0.0224650976655245	0.8196260140835655	0.412439	0.412439	chr17	19679037	0.384640274804696	chr17:19679037:G:A
chr17:19679048	['A', 'C']	19959	2111.1057721214547	326.36944012504176	0.0182067005594786	0.0224607292580099	0.8106014880610225	0.417604	0.417604	chr17	19679048	0.3792353501168866	chr17:19679048:A:C
chr17:19680772	['G', 'A']	19959	3754.0	460.91284012281534	-0.0054209363939495	0.017406336479593	-0.3114346548628987	0.755473	0.755473	chr17	19680772	0.1217810523845811	chr17:19680772:G:A
chr17:19681214	['C', 'A']	19959	2106.6387077355266	322.2286190718164	0.0169066826691588	0.0225057629236754	0.7512157097937564	0.452532	0.452532	chr17	19681214	0.3443507050067481	chr17:19681214:C:A
chr17:19681915	['T', 'C']	19959	2106.316596512328	325.40569346496613	0.0187404587749312	0.0224942325291234	0.8331228349608218	0.404785	0.404785	chr17	19681915	0.3927755893943652	chr17:19681915:T:C
chr17:19683221	['C', 'T']	19959	2136.0	336.42780505997763	0.019741666035193	0.0223519737284973	0.8832180224882663	0.377129	0.377129	chr17	19683221	0.4235100704696832	chr17:19683221:C:T
chr17:19684290	['A', 'C']	19959	3783.137272590588	461.0380403720416	-0.0059863138756712	0.0173517490547052	-0.3449977207944925	0.7301	0.7301	chr17	19684290	0.1366176515592123	chr17:19684290:A:C
chr17:19684654	['A', 'T']	19959	2153.232187973729	338.73160564616364	0.0197396197347401	0.0223675076336498	0.8825131551556366	0.37751	0.37751	chr17	19684654	0.4230715396975807	chr17:19684654:A:T
chr17:19685042	['C', 'T']	19959	7456.747206493962	1055.0531519481813	0.0027150049897633	0.0128925016635388	0.2105879107575886	0.833211	0.833211	chr17	19685042	0.0792450051576013	chr17:19685042:C:T
chr17:19685201	['C', 'T']	19959	5931.594377912512	858.0833473994759	0.0048873036801159	0.0142149341276915	0.3438147258519592	0.730989	0.730989	chr17	19685201	0.1360891583023925	chr17:19685201:C:T
chr17:19685202	['A', 'G']	19959	7456.120715574263	1054.6634854109022	0.0026256862680378	0.0128927135994254	0.2036566040026568	0.838624	0.838624	chr17	19685202	0.0764327129813189	chr17:19685202:A:G
chr17:19685212	['T', 'C']	19959	21958.500902074768	3102.3773091591224	0.0102825045087149	0.0101482487347587	1.0132294524370802	0.310963	0.310963	chr17	19685212	0.507291282522272	chr17:19685212:T:C
chr17:19685361	['G', 'A']	19959	447.13441587731165	77.83200580170559	0.0320199394484314	0.0480125862280223	0.66690720004879	0.504839	0.504839	chr17	19685361	0.296847102197862	chr17:19685361:G:A
chr17:19685424	['A', 'G']	19959	2166.061579107817	346.2532039523845	0.0219644038798577	0.0223696974683387	0.9818820263861568	0.32617	0.32617	chr17	19685424	0.4865559863785527	chr17:19685424:A:G
chr17:19685487	['C', 'T']	19959	7538.464016862394	1057.267400103706	0.0014564021334111	0.0128377021291481	0.1134472601684969	0.909677	0.909677	chr17	19685487	0.0411127857216338	chr17:19685487:C:T
chr17:19685609	['C', 'T']	19959	2135.1069746467583	336.0334313126655	0.0195370054804132	0.0223564990391411	0.8738848352869764	0.382191	0.382191	chr17	19685609	0.417719544116061	chr17:19685609:C:T
chr17:19686211	['A', 'G']	19959	2137.3212567648825	336.3428691347096	0.0197896724169289	0.0223368334133798	0.8859658865107891	0.375647	0.375647	chr17	19686211	0.4252200751821319	chr17:19686211:A:G
chr17:19686437	['G', 'A']	19959	2105.2109535501327	323.2764273759776	0.0179302321866049	0.0224991046828092	0.7969309196692093	0.425501	0.425501	chr17	19686437	0.37109941491201	chr17:19686437:G:A
chr17:19686662	['T', 'C']	19959	21791.183594728667	3070.401749091773	0.0099679023003979	0.0101521750347365	0.981848940378974	0.326186	0.326186	chr17	19686662	0.4865346829438887	chr17:19686662:T:C
chr17:19687027	['G', 'A']	19959	3781.378914666533	462.2970896952929	-0.0056990334121133	0.0173526731626369	-0.3284239470598862	0.742595	0.742595	chr17	19687027	0.1292479792678452	chr17:19687027:G:A
chr17:19688206	['A', 'G']	19959	11827.148005212512	1656.2642404258634	0.0030782193540097	0.0110156645711364	0.2794401857583195	0.77991	0.77991	chr17	19688206	0.1079555111025136	chr17:19688206:A:G
chr17:19688397	['CTAGTA', 'C']	19959	19626.91680865992	2729.583483202258	0.0058766604325653	0.010112084452135	0.5811522303222632	0.561144	0.561144	chr17	19688397	0.250925676390099	chr17:19688397:CTAGTA:C
chr17:19689484	['A', 'G']	19959	11829.370734151842	1657.3985427500352	0.0032334359359911	0.0110140330338895	0.2935741999358479	0.769086	0.769086	chr17	19689484	0.1140250942204862	chr17:19689484:A:G
chr17:19689893	['T', 'C']	19959	2136.107024751979	336.4424451453114	0.0197332648154355	0.0223520695101514	0.8828383790804465	0.377334	0.377334	chr17	19689893	0.4232740605633492	chr17:19689893:T:C
chr17:19691110	['C', 'T']	19959	4138.256825938568	488.00720180236	-0.0121967582095208	0.016687132332232	-0.7309079814727789	0.464844	0.464844	chr17	19691110	0.3326927703492401	chr17:19691110:C:T
chr17:19691527	['C', 'T']	19959	7532.887090307709	1051.3117587407044	0.0006605665012568	0.0128258599592917	0.051502706512739	0.958925	0.958925	chr17	19691527	0.0182153587937608	chr17:19691527:C:T
chr17:19691695	['C', 'T']	19959	6093.22114758206	893.2586257354626	0.0070374880251475	0.0140544866115742	0.5007289287502003	0.616567	0.616567	chr17	19691695	0.2100197233679086	chr17:19691695:C:T
chr17:19692022	['A', 'G']	19959	2137.784829177745	337.0268213343662	0.0199996603045468	0.0223580023480716	0.8945191074403757	0.371055	0.371055	chr17	19692022	0.4305617118778396	chr17:19692022:A:G
chr17:19692057	['G', 'A']	19959	2137.7848291777445	338.0800635134902	0.0204764886213701	0.022357816552869	0.9158536824447856	0.359755	0.359755	chr17	19692057	0.4439931613737908	chr17:19692057:G:A
chr17:19692087	['A', 'G']	19959	2137.3921588288376	337.2695259848452	0.0203984552445022	0.0223526008939653	0.912576363764871	0.361476	0.361476	chr17	19692087	0.4419205321552731	chr17:19692087:A:G
chr17:19692143	['G', 'A']	19959	3290.494588093806	467.7202137499764	0.0072007728444293	0.0184767260588773	0.3897212537266391	0.696747	0.696747	chr17	19692143	0.1569248925626318	chr17:19692143:G:A
chr17:19692623	['T', 'C']	19959	22327.474668003008	3151.75844359925	0.0109991128425711	0.0101759114803738	1.0808970639912765	0.279756	0.279756	chr17	19692623	0.553220590272542	chr17:19692623:T:C
chr17:19693112	['G', 'A']	19959	4678.774079320111	667.3738016025576	0.0090389525194484	0.0158586725014969	0.5699690512301862	0.568705	0.568705	chr17	19693112	0.2451129534554747	chr17:19693112:G:A
chr17:19693150	['C', 'T']	19959	2136.4986212083227	335.35511285974445	0.0193649837486616	0.0223572058136318	0.8661629682209349	0.386411	0.386411	chr17	19693150	0.412950518976774	chr17:19693150:C:T
chr17:19693356	['A', 'G']	19959	2135.2139600140304	334.60454020535946	0.0189493586993535	0.0223563606760311	0.8476048035702736	0.396668	0.396668	chr17	19693356	0.4015728335162005	chr17:19693356:A:G
chr17:19693650	['T', 'C']	19959	20210.314788803043	2823.9427042651328	0.0075232819355524	0.0101236933389357	0.7431360950669901	0.457408	0.457408	chr17	19693650	0.3396962439149458	chr17:19693650:T:C
chr17:19693774	['G', 'A']	19959	4637.697083583884	654.9191184993228	0.0073842533139575	0.0158434084190274	0.466077318633614	0.641165	0.641165	chr17	19693774	0.1930301929955865	chr17:19693774:G:A
chr17:19694742	['C', 'G']	19959	2136.6057460890497	336.12862494198095	0.0195194426640854	0.0223574172837464	0.8730633962034513	0.382639	0.382639	chr17	19694742	0.4172107671325625	chr17:19694742:C:G
chr17:19694772	['C', 'T']	19959	6117.984859119622	828.3993650574569	0.0039309867247363	0.0140606746955743	0.279573122189764	0.779808	0.779808	chr17	19694772	0.108012313726087	chr17:19694772:C:T
chr17:19694827	['A', 'AATCGCTTG']	19959	2135.2838020755007	335.21142511014426	0.0193135018093951	0.0223612342533092	0.8637046412828019	0.387761	0.387761	chr17	19694827	0.4114358732782776	chr17:19694827:A:AATCGCTTG
chr17:19694890	['C', 'T']	19959	6143.934047690909	835.476903965613	0.004509006270855	0.0140614383064155	0.3206646555351158	0.748468	0.748468	chr17	19694890	0.125826762749789	chr17:19694890:C:T
chr17:19695962	['T', 'C']	19959	4025.1492151898888	503.2935510317873	-0.0044250274907272	0.0169672032932001	-0.2607988726404108	0.79425	0.79425	chr17	19695962	0.1000427765008149	chr17:19695962:T:C
chr17:19696015	['T', 'C']	19959	2172.3943389502538	340.82989220175267	0.019024597689339	0.0223630814021035	0.8507145033935024	0.394938	0.394938	chr17	19696015	0.4034710774654363	chr17:19696015:T:C
chr17:19696059	['AAT', 'A']	19959	6123.829588766297	830.3441334347245	0.0039808943444848	0.0140588667234111	0.2831589787998897	0.777058	0.777058	chr17	19696059	0.1095465640306633	chr17:19696059:AAT:A
chr17:19696110	['G', 'A']	19959	22337.4299894721	3143.6000780028626	0.0100852079313535	0.0101785565438035	0.990828894839041	0.321781	0.321781	chr17	19696110	0.4924396029926286	chr17:19696110:G:A
chr17:19696536	['G', 'A']	19959	3008.1243161856987	422.275961622048	0.0039951731924609	0.0192449966828103	0.2075954212052123	0.835547	0.835547	chr17	19696536	0.0780291157687349	chr17:19696536:G:A
chr17:19696571	['A', 'G']	19959	4644.326933680888	651.8841920239458	0.006302332041568	0.0158316307441104	0.3980848305164396	0.690572	0.690572	chr17	19696571	0.1607910345762188	chr17:19696571:A:G
chr17:19697592	['T', 'G']	19959	1895.189908302851	320.1822154582118	0.0290304696630663	0.0236386016338449	1.2280958963960638	0.219425	0.219425	chr17	19697592	0.6587138929713716	chr17:19697592:T:G
chr17:19698162	['G', 'A']	19959	2718.2723856291027	388.6262234413187	0.0107106593162284	0.0200151194544002	0.5351284233216869	0.592567	0.592567	chr17	19698162	0.2272625380010258	chr17:19698162:G:A
chr17:19698482	['C', 'G']	19959	3473.870251578631	459.9077641113056	0.0007380686743749	0.0178963982584394	0.0412411851656724	0.967104	0.967104	chr17	19698482	0.0145268204387391	chr17:19698482:C:G
chr17:19698622	['A', 'G']	19959	16066.854922799284	2206.4397014775864	0.0034858128470673	0.0102947425023698	0.3386012662545862	0.734914	0.734914	chr17	19698622	0.1337634792976782	chr17:19698622:A:G
chr17:19698908	['C', 'T']	19959	2342.234704614922	249.83303221663024	-0.0239093606720596	0.0215377140866377	-1.110115984262846	0.266962	0.266962	chr17	19698908	0.5735505527358297	chr17:19698908:C:T
chr17:19698969	['G', 'C']	19959	2335.351022248948	252.77787468871645	-0.0218936366838611	0.0215646163493888	-1.0152574165541122	0.309995	0.309995	chr17	19698969	0.5086453109719259	chr17:19698969:G:C
chr17:19699290	['A', 'C']	19959	2558.128169155226	253.4705952057976	-0.0310941608041376	0.0206437487929379	-1.5062264667149377	0.132025	0.132025	chr17	19699290	0.8793438238394675	chr17:19699290:A:C
chr17:19699747	['G', 'A']	19959	22938.59714357304	3211.7139641279227	0.0089009391415502	0.0102192158360532	0.8710002102262941	0.383765	0.383765	chr17	19699747	0.4159346361664463	chr17:19699747:G:A
chr17:19700497	['T', 'C']	19959	27780.783785138046	3869.061429097712	0.0121278569494345	0.0109979456827321	1.1027383930870354	0.270154	0.270154	chr17	19700497	0.5683885977525223	chr17:19700497:T:C
chr17:19701482	['T', 'C']	19959	7284.364966429503	1079.9109275229962	0.0122415441948602	0.0130618360245223	0.9371993471574696	0.348667	0.348667	chr17	19701482	0.457589154993116	chr17:19701482:T:C
chr17:19702256	['T', 'C']	19959	501.025102715703	68.0588617476861	0.0031959039450111	0.0456264412131357	0.0700449971559707	0.944159	0.944159	chr17	19702256	0.0249548626850708	chr17:19702256:T:C
chr17:19705460	['G', 'A']	19959	17025.55907997595	2459.015664250489	0.0125611791380391	0.0102493564692205	1.2255578363150068	0.22038	0.22038	chr17	19705460	0.6568278212710627	chr17:19705460:G:A
chr17:19705661	['G', 'A']	19959	5135.801222935044	713.7591310775823	0.0066506188296053	0.0151941463216999	0.4377092788758478	0.661602	0.661602	chr17	19705661	0.1794031905963033	chr17:19705661:G:A
chr17:19706634	['C', 'G']	19959	28746.440274576613	3992.850735642249	0.0104443933971968	0.0112279726522678	0.9302118664394172	0.352273	0.352273	chr17	19706634	0.4531206420880401	chr17:19706634:C:G
chr17:19706791	['C', 'T']	19959	3763.131258457375	542.5145323220233	0.0050034818785341	0.0173802094055935	0.2878838661704398	0.773439	0.773439	chr17	19706791	0.111573932783049	chr17:19706791:C:T
chr17:19707391	['G', 'C']	19959	4629.231937067842	623.3732522347884	-0.0027029347911007	0.0157980284913003	-0.1710931710617701	0.864152	0.864152	chr17	19707391	0.0634098605821574	chr17:19707391:G:C
chr17:19709183	['T', 'C']	19959	38954.61385394216	5270.025631906932	-0.0176126767762182	0.0332383023974016	-0.529890984372146	0.596193	0.596193	chr17	19709183	0.2246131273963437	chr17:19709183:T:C
chr17:19709632	['T', 'C']	19959	748.1499373590578	91.56756357045484	-0.0123450986645772	0.0374890681412428	-0.3292986269508268	0.741933	0.741933	chr17	19709632	0.1296353117615095	chr17:19709632:T:C
chr17:19710044	['A', 'G']	19959	28015.018141725966	3895.909195815164	0.0104754080357618	0.0110321598362971	0.9495337441809494	0.342361	0.342361	chr17	19710044	0.4655157137655417	chr17:19710044:A:G
chr17:19711152	['C', 'T']	19959	28721.854154124005	3985.1728910800607	0.0100676418314804	0.0112313637365274	0.8963864110942986	0.370057	0.370057	chr17	19711152	0.431731376260365	chr17:19711152:C:T
chr17:19712365	['T', 'C']	19959	28706.62967974741	3979.357731371071	0.0096616810284646	0.0112113582787871	0.8617761370400018	0.388821	0.388821	chr17	19712365	0.410250287115548	chr17:19712365:T:C
chr17:19712932	['A', 'G']	19959	17534.635598316294	2438.979337315185	0.0064386488196933	0.0102154652406295	0.6302844430506404	0.528516	0.528516	chr17	19712932	0.2769418605674751	chr17:19712932:A:G
chr17:19717311	['A', 'T']	19959	8216.411664495441	1193.6239485885187	0.0080148995849507	0.0124729171855968	0.6425842058990006	0.520501	0.520501	chr17	19717311	0.2835784317748385	chr17:19717311:A:T
chr17:19719330	['G', 'A']	19959	3445.3452422708824	409.0906760969439	-0.0175166559139975	0.0182781636103947	-0.9583378444011644	0.337904	0.337904	chr17	19719330	0.4712066671548299	chr17:19719330:G:A
chr17:19719449	['A', 'G']	19959	4344.217657079867	606.6565241506223	0.0083315838191992	0.0162352768871357	0.5131778088614487	0.607833	0.607833	chr17	19719449	0.2162157252352591	chr17:19719449:A:G
chr17:19719499	['G', 'A']	19959	2079.0	292.6034985095981	0.0054342597185847	0.0228341877424995	0.2379878706379556	0.811893	0.811893	chr17	19719499	0.090501202989804	chr17:19719499:G:A
chr17:19719673	['C', 'G']	19959	2075.2079470862354	293.2049533387077	0.0059432621388165	0.0228528150619875	0.2600669599213754	0.794815	0.794815	chr17	19719673	0.0997339453420952	chr17:19719673:C:G
chr17:19719710	['G', 'A']	19959	8853.443581521195	1218.2205333728346	0.0041919549710391	0.0121948631312721	0.3437476030616067	0.73104	0.73104	chr17	19719710	0.1360588592883702	chr17:19719710:G:A
chr17:19719793	['A', 'G']	19959	26153.24139313455	3722.8025328684967	0.0188226452516758	0.010626642087788	1.7712693338290235	0.0765312	0.0765312	chr17	19719793	1.1161614769319816	chr17:19719793:A:G
chr17:19720658	['G', 'A']	19959	24625.16893855868	3431.782906068088	0.0070799448606991	0.010401065301863	0.6806942034515392	0.496073	0.496073	chr17	19720658	0.3044544098719227	chr17:19720658:G:A
chr17:19721525	['G', 'A']	19959	24632.70249549008	3431.1848066785	0.0069882696710996	0.0104008187669336	0.6718961100751816	0.501658	0.501658	chr17	19721525	0.2995922576164225	chr17:19721525:G:A
chr17:19723312	['C', 'A']	19959	25832.94300466189	3637.439330069183	0.0124565804329237	0.0105893103191138	1.176335385170407	0.239475	0.239475	chr17	19723312	0.620739818068855	chr17:19723312:C:A
chr17:19723715	['G', 'A']	19959	18997.699578567124	2613.6008137521058	0.0011898236790141	0.0101205417233902	0.1175652165204012	0.906413	0.906413	chr17	19723715	0.0426738743408444	chr17:19723715:G:A
chr17:19724509	['C', 'T']	19959	4663.0	567.600152119945	-0.0199445653878733	0.0159099829214026	-1.2535881079446831	0.210006	0.210006	chr17	19724509	0.6777682970295718	chr17:19724509:C:T
chr17:19724594	['G', 'A']	19959	7660.383805992585	1096.5198451171802	0.010389064979715	0.0128004866278431	0.8116148457291523	0.417022	0.417022	chr17	19724594	0.379841033211916	chr17:19724594:G:A
chr17:19725150	['C', 'G']	19959	22474.75627725154	3209.5163852069204	0.0150896634383948	0.010180733819544	1.4821783680688192	0.138309	0.138309	chr17	19725150	0.8591495586964513	chr17:19725150:C:G
chr17:19726491	['A', 'G']	19959	4759.715423932652	573.3927385124393	-0.0218323584082207	0.0157741281208815	-1.384061181759992	0.166355	0.166355	chr17	19726491	0.7789641413549658	chr17:19726491:A:G
chr17:19726666	['A', 'C']	19959	2985.2819701762337	425.0190332946312	0.0111704552680602	0.0192107435025238	0.5814691798155927	0.560931	0.560931	chr17	19726666	0.2510905579278866	chr17:19726666:A:C
chr17:19727366	['G', 'C']	19959	2490.1247620002005	375.01675970797714	0.0162781488822208	0.0210483695964612	0.773368635875609	0.439313	0.439313	chr17	19727366	0.3572259450507979	chr17:19727366:G:C
chr17:19728107	['G', 'A']	19959	14388.44179986972	1979.3067186303635	0.0039136380603681	0.0105673229321978	0.3703528401165411	0.711124	0.711124	chr17	19728107	0.1480546639392886	chr17:19728107:G:A
chr17:19728602	['C', 'T']	19959	21216.0	3006.187155421674	0.011109643447221	0.0101498532710035	1.0945619754878049	0.273722	0.273722	chr17	19728602	0.5626902954118418	chr17:19728602:C:T
chr17:19730650	['A', 'G']	19959	27104.07396271798	3836.326027992561	0.0164057189352615	0.0108197640099818	1.5162732680792654	0.129466	0.129466	chr17	19730650	0.8878442698153124	chr17:19730650:A:G
chr17:19731394	['G', 'A']	19959	3530.176871430003	431.1091905925387	-0.0113394834807445	0.0181157003334992	-0.6259478392770553	0.531356	0.531356	chr17	19731394	0.2746144110630383	chr17:19731394:G:A
chr17:19731581	['C', 'G']	19959	1999.0	361.19074647832	0.0500147225068159	0.023090730746552	2.166008648915721	0.0303223	0.0303223	chr17	19731581	1.5182378597872097	chr17:19731581:C:G
chr17:19732448	['T', 'C']	19959	21326.20550210464	3038.712004766664	0.0132490589844888	0.0101478515229566	1.3056023685916756	0.191703	0.191703	chr17	19732448	0.717371090704352	chr17:19732448:T:C
chr17:19733406	['C', 'T']	19959	6503.303332498121	840.0721996118399	-0.008649180041468	0.0138148860057855	-0.6260768303007251	0.531272	0.531272	chr17	19733406	0.2746830724131174	chr17:19733406:C:T
chr17:19733902	['C', 'T']	19959	4552.228078965828	581.4613283741575	-0.0115029573635291	0.0160790497495803	-0.7154003217030472	0.47437	0.47437	chr17	19733902	0.3238827843285149	chr17:19733902:C:T
chr17:19734840	['A', 'G']	19959	21313.3392803448	3029.255762253795	0.0124441127584436	0.0101423107561648	1.2269504511957174	0.219856	0.219856	chr17	19734840	0.6578616777298122	chr17:19734840:A:G
chr17:19735875	['C', 'T']	19959	26126.61802876184	3680.698088724252	0.0123196681583645	0.0106332850879763	1.1585947387317892	0.246635	0.246635	chr17	19735875	0.6079452925891234	chr17:19735875:C:T
chr17:19736156	['C', 'CA']	19959	8369.096572115866	1137.0793774181548	0.0013405353637605	0.0124575045247441	0.1076086595913224	0.914307	0.914307	chr17	19736156	0.0389079552296584	chr17:19736156:C:CA
chr17:19736402	['G', 'C']	19959	5568.8370414912815	807.1973166521295	0.0054798111602554	0.0145271932498006	0.3772105916145022	0.706021	0.706021	chr17	19736402	0.1511823810324986	chr17:19736402:G:C
chr17:19738955	['T', 'TG']	19959	7217.0	931.4822317574348	-0.0075355125448594	0.0131656826287136	-0.5723601849876636	0.567084	0.567084	chr17	19738955	0.246352605949298	chr17:19738955:T:TG
chr17:19740913	['C', 'G']	19959	7233.362411063233	932.5121789649172	-0.0079840181684902	0.0131551393765455	-0.6069124727576068	0.543916	0.543916	chr17	19740913	0.264468165657146	chr17:19740913:C:G
chr17:19742310	['G', 'A']	19959	752.2261314088108	110.50338428862466	0.029325851311473	0.037182409150609	0.7887022917930727	0.430295	0.430295	chr17	19742310	0.3662337003618452	chr17:19742310:G:A
chr17:19745316	['T', 'C']	19959	2955.5923327486844	358.8042702564912	-0.0162046265561836	0.0191963676478491	-0.8441506671184924	0.398595	0.398595	chr17	19745316	0.3994681534178418	chr17:19745316:T:C
chr17:19745936	['A', 'G']	19959	28478.42684637739	3954.8271024149767	0.0063647294456203	0.0111898009535337	0.5687973782599199	0.5695	0.5695	chr17	19745936	0.2445062715848808	chr17:19745936:A:G
chr17:19748298	['C', 'T']	19959	781.0	122.83575730944008	0.042764723213223	0.0364284878429418	1.1739362720077553	0.240435	0.240435	chr17	19748298	0.6190023120417504	chr17:19748298:C:T
chr17:19749262	['G', 'A']	19959	3595.0	509.5064642147038	0.0071368986252868	0.017919871057984	0.3982672979171363	0.690437	0.690437	chr17	19749262	0.1608759431542855	chr17:19749262:G:A
chr17:19749581	['C', 'T']	19959	3589.719418692057	510.766137829453	0.0075504661132746	0.0179332307256124	0.4210321179045016	0.673736	0.673736	chr17	19749581	0.1715102461998878	chr17:19749581:C:T
chr17:19749997	['A', 'G']	19959	6765.016837041491	1017.6076579255224	0.0129174973159737	0.0134054949870537	0.9635971911853142	0.33526	0.33526	chr17	19749997	0.4746182593226018	chr17:19749997:A:G
chr17:19751295	['A', 'G']	19959	816.1226698737223	122.86612494565875	0.0303305538963631	0.0355953973571957	0.8520920160547594	0.394173	0.394173	chr17	19751295	0.4043131272727181	chr17:19751295:A:G
chr17:19754534	['C', 'G']	19959	3579.4461514586983	499.7667334532009	0.0132618637106101	0.018180304073952	0.7294632508160989	0.465727	0.465727	chr17	19754534	0.3318685836023655	chr17:19754534:C:G
chr17:19754568	['A', 'G']	19959	23137.069988970223	3261.016664214238	0.0123910108024904	0.0102446396018311	1.2095116357510187	0.226481	0.226481	chr17	19754568	0.6449682260629326	chr17:19754568:A:G
chr17:19754768	['G', 'A']	19959	23129.58855080456	3256.787809268623	0.0119774884438345	0.010246206688549	1.168968068662945	0.24243	0.24243	chr17	19754768	0.6154136385144814	chr17:19754768:G:A
chr17:19755540	['A', 'G']	19959	23957.80315789473	3317.9440455263616	0.0077393258291466	0.0103128456263783	0.7504549286911539	0.45299	0.45299	chr17	19755540	0.3439113851676429	chr17:19755540:A:G
chr17:19755986	['T', 'C']	19959	24070.23590437528	3351.539467099949	0.0097982588110413	0.0103397043334819	0.947634332184213	0.343327	0.343327	chr17	19755986	0.4642920413458146	chr17:19755986:T:C
chr17:19756436	['C', 'T']	19959	9233.38785327721	1258.2223230605955	0.0007062780262114	0.0118897692350702	0.0594021643522033	0.952632	0.952632	chr17	19756436	0.0210748341303246	chr17:19756436:C:T
chr17:19758905	['G', 'A']	19959	8644.598706961358	1129.5870433412467	-0.0076716414353888	0.0121857438217527	-0.6295587325325386	0.528991	0.528991	chr17	19758905	0.2765517167806685	chr17:19758905:G:A
chr17:19758928	['T', 'C']	19959	21323.820574522484	2942.658300223285	0.0057089012783919	0.0101408325350574	0.5629617941777396	0.573467	0.573467	chr17	19758928	0.2414915683995963	chr17:19758928:T:C
chr17:19759284	['A', 'T']	19959	21317.88508974231	2937.565676934585	0.0054111895572022	0.0101395556269946	0.5336712728116012	0.593575	0.593575	chr17	19759284	0.226524398818463	chr17:19759284:A:T
chr17:19759996	['G', 'T']	19959	920.0460968032868	117.1452875062946	-0.0137909093031521	0.033517883340882	-0.4114492900072611	0.680748	0.680748	chr17	19759996	0.1670136259193084	chr17:19759996:G:T
chr17:19760223	['C', 'T']	19959	20181.055627944275	2740.887361079944	0.0001204155659409	0.0101196111530954	0.0118992285493218	0.990506	0.990506	chr17	19760223	0.0041428893742991	chr17:19760223:C:T
chr17:19760274	['G', 'A']	19959	7725.161154539988	936.2952346717412	-0.020044467501048	0.0127169287144791	-1.576203496228298	0.114995	0.114995	chr17	19760274	0.9393210424256648	chr17:19760274:G:A
chr17:19760434	['T', 'C']	19959	20197.095433812843	2739.2270578270604	-3.932024297640443e-05	0.0101185523566185	-0.0038859553808292	0.9969	0.9969	chr17	19760434	0.0013484040016265	chr17:19760434:T:C
chr17:19760991	['A', 'C']	19959	922.0923986571128	117.5143847797174	-0.0140403469983832	0.0334838930301707	-0.4193164452452459	0.674989	0.674989	chr17	19760991	0.1707033046182003	chr17:19760991:A:C
chr17:19761005	['A', 'G']	19959	21339.20745640409	2934.9416866634724	0.0050304459013322	0.0101327808231158	0.4964526509698426	0.619581	0.619581	chr17	19761005	0.2079019087334837	chr17:19761005:A:G
chr17:19761145	['A', 'G']	19959	21335.413772365057	2936.5386386306104	0.0053471687925358	0.0101335357520751	0.5276705903406774	0.597734	0.597734	chr17	19761145	0.2234920401468766	chr17:19761145:A:G
chr17:19761229	['A', 'G']	19959	8874.333884546	1128.9428197830828	-0.011102195030153	0.0120530211451305	-0.9211130468014136	0.357003	0.357003	chr17	19761229	0.4473281343696795	chr17:19761229:A:G
chr17:19761726	['G', 'A']	19959	4072.632399378478	532.561810838538	0.0010300108341465	0.0167645813239849	0.0614396992230844	0.95101	0.95101	chr17	19761726	0.0218149163728009	chr17:19761726:G:A
chr17:19762491	['G', 'A']	19959	7023.0	944.554896137358	0.002241697797551	0.0133198657125275	0.1682973271601872	0.866351	0.866351	chr17	19762491	0.0623061189766909	chr17:19762491:G:A
chr17:19762622	['G', 'A']	19959	2404.240917973644	316.9202068157456	-0.0042164204146907	0.0212833633857786	-0.1981087452328206	0.842962	0.842962	chr17	19762622	0.0741920025547138	chr17:19762622:G:A
chr17:19762623	['C', 'T']	19959	2839.142248722317	324.8239993415869	-0.0196187718489721	0.0197029798738963	-0.9957261274455376	0.319395	0.319395	chr17	19762623	0.4956718868494024	chr17:19762623:C:T
chr17:19762688	['C', 'T']	19959	7837.785388585458	1029.1294830096406	-0.0071874573673428	0.0126498945821928	-0.568183182922374	0.569917	0.569917	chr17	19762688	0.2441883883041519	chr17:19762688:C:T
chr17:19766395	['C', 'T']	19959	1758.0880849784548	178.58245589598693	-0.0234678259356847	0.0249857727226122	-0.9392475548473328	0.347615	0.347615	chr17	19766395	0.4589014914964606	chr17:19766395:C:T
chr17:19768145	['C', 'T']	19959	39161.0	5320.320563889184	0.0170885692733206	0.0368768696356158	0.4633953326888788	0.643086	0.643086	chr17	19768145	0.1917309449171985	chr17:19768145:C:T
chr17:19771700	['G', 'A']	19959	6400.886315789475	1036.6549264538105	0.0314815509249256	0.0137640018991241	2.287238199736733	0.0221923	0.0221923	chr17	19771700	1.6537976853504617	chr17:19771700:G:A
chr17:19771791	['T', 'C']	19959	32356.726958352123	4198.990832955743	-0.0295003082097161	0.0129190578390031	-2.283472105887909	0.022413	0.022413	chr17	19771791	1.6495000088711964	chr17:19771791:T:C
chr17:19774031	['T', 'TA']	19959	31111.0	4112.891350777611	-0.0114157568317528	0.0122234844962337	-0.9339200156281356	0.350356	0.350356	chr17	19774031	0.4554904406234417	chr17:19774031:T:TA
chr17:19774995	['A', 'C']	19959	25933.496692392506	3430.136467020242	-0.0077825413323305	0.0106115610097164	-0.7334021191796879	0.463322	0.463322	chr17	19774995	0.334117077625984	chr17:19774995:A:C
chr17:19778325	['T', 'C']	19959	37268.0	5070.722837557285	0.0195004883605773	0.0202175269027543	0.9645338153560564	0.33479	0.33479	chr17	19778325	0.4752275226312242	chr17:19778325:T:C
chr17:19779014	['G', 'A']	19959	37268.73452923786	5071.273732028072	0.0195793831207097	0.0202206344748692	0.9682872782772248	0.332913	0.332913	chr17	19779014	0.4776692456422793	chr17:19779014:G:A
chr17:19785728	['C', 'T']	19959	37268.0	5070.722837557285	0.0195004883605773	0.0202175269027543	0.9645338153560564	0.33479	0.33479	chr17	19785728	0.4752275226312242	chr17:19785728:C:T
chr17:19786246	['C', 'T']	19959	39458.0	5355.0869727513	0.0273497837420034	0.0473818995350742	0.5772200779278146	0.563797	0.563797	chr17	19786246	0.2488772393670629	chr17:19786246:C:T
chr17:19789496	['G', 'A']	19959	1869.4683271524505	248.92123396825585	-0.0037909762583574	0.0242720254418047	-0.1561870585315097	0.875887	0.875887	chr17	19789496	0.0575519194506071	chr17:19789496:G:A
chr17:19790515	['T', 'C']	19959	6190.930547203849	973.0407612874816	0.0260108262839214	0.0139602242623949	1.8632097733549744	0.0624474	0.0624474	chr17	19790515	1.204485638781584	chr17:19790515:T:C
chr17:19793480	['C', 'T']	19959	2723.0	368.7367854872395	0.0087711295630352	0.0203388195193909	0.4312506708992093	0.666291	0.666291	chr17	19793480	0.1763360529733993	chr17:19793480:C:T
chr17:19794663	['G', 'A']	19959	2978.088944597644	318.1904455341727	-0.030516931393755	0.0193370812961998	-1.5781560270811046	0.114546	0.114546	chr17	19794663	0.9410200719766246	chr17:19794663:G:A
chr17:19795808	['G', 'A']	19959	1030.0516083775929	150.530084109014	0.0160762425073322	0.0319419053759867	0.5032962911291473	0.614762	0.614762	chr17	19795808	0.2112929851871816	chr17:19795808:G:A
chr17:19796045	['T', 'C']	19959	25938.49794527413	3446.4490432563466	-0.0061674518419401	0.0106274791564366	-0.5803306457867552	0.561698	0.561698	chr17	19796045	0.2504971224840325	chr17:19796045:T:C
chr17:19798035	['T', 'A']	19959	30005.01332999248	3943.8005295935	-0.0151232561930819	0.0117107291504365	-1.291401756355901	0.196579	0.196579	chr17	19798035	0.7064628785244572	chr17:19798035:T:A
chr17:19800542	['C', 'T']	19959	37265.867120954	5067.574276395406	0.0182152685275622	0.0202115888641068	0.9012289261390132	0.367477	0.367477	chr17	19800542	0.4347698377652847	chr17:19800542:C:T
chr17:19801112	['TTATAAG', 'T']	19959	6158.617126822668	958.5747820422316	0.0245620274892805	0.0139978373871443	1.7547015878208734	0.0793257	0.0793257	chr17	19801112	1.1005860868317607	chr17:19801112:TTATAAG:T
chr17:19801343	['G', 'C']	19959	6811.0	1088.74894101542	0.0281226348831894	0.0134458199541973	2.091552242926646	0.0364912	0.0364912	chr17	19801343	1.4378118547825367	chr17:19801343:G:C
chr17:19802842	['G', 'C']	19959	31061.668821407096	4100.203256463498	-0.0121492762158834	0.0121985384020826	-0.995961632076276	0.319281	0.319281	chr17	19802842	0.4958269249953881	chr17:19802842:G:C
chr17:19803167	['G', 'A']	19959	31061.781397213585	4096.360922728155	-0.0127403629103226	0.0121989899712941	-1.0443785051305456	0.296323	0.296323	chr17	19803167	0.5282346381405381	chr17:19803167:G:A
chr17:19803342	['C', 'A']	19959	6819.024954900781	1089.6591718371678	0.0279261513446822	0.0134364056111121	2.078394486810284	0.0376858	0.0376858	chr17	19803342	1.4238222610238012	chr17:19803342:C:A
chr17:19805054	['TATA', 'T']	19959	26091.843632536456	3356.2641371388945	-0.0178204248789258	0.0106218612467108	-1.677712075597309	0.093419	0.093419	chr17	19805054	1.0295647859115025	chr17:19805054:TATA:T
chr17:19806277	['CAG', 'C']	19959	6972.698702209751	856.8483327617811	-0.016098673205679	0.0132385659510917	-1.2160435854724518	0.223983	0.223983	chr17	19806277	0.6497849427656821	chr17:19806277:CAG:C
chr17:19810427	['C', 'T']	19959	38322.0	5158.889909461029	-0.0139976918375443	0.0256227488778241	-0.5462993804563661	0.584866	0.584866	chr17	19810427	0.2329436247327155	chr17:19810427:C:T
chr17:19810893	['G', 'A']	19959	25161.78202044498	3271.9825286270807	-0.013937269868591	0.0104843051610269	-1.3293460705817373	0.183749	0.183749	chr17	19810893	0.7357750157575833	chr17:19810893:G:A
chr17:19812442	['T', 'A']	19959	37268.867271269664	5069.756919424019	0.019182015107647	0.0202204837012663	0.948642742233001	0.342814	0.342814	chr17	19812442	0.4649414504635608	chr17:19812442:T:A
chr17:19812587	['T', 'G']	19959	743.1489351039841	161.07288426727678	0.0865988182742781	0.0371754353534612	2.3294634602366635	0.0198445	0.0198445	chr17	19812587	1.7023598390584826	chr17:19812587:T:G
chr17:19812822	['T', 'A']	19959	31074.227612127288	4097.847791940437	-0.012777450806586	0.0122037874821769	-1.0470069906778487	0.295109	0.295109	chr17	19812822	0.530017545529742	chr17:19812822:T:A
chr17:19814556	['T', 'C']	19959	37280.81082706766	5076.944473084487	0.0214420570424814	0.020300362360594	1.05624011343283	0.290871	0.290871	chr17	19814556	0.5362995759952771	chr17:19814556:T:C
chr17:19817525	['T', 'C']	19959	1970.2961515333727	202.25212389203168	-0.0261674774316437	0.0236842160073118	-1.1048487914299252	0.269238	0.269238	chr17	19817525	0.5698636442042455	chr17:19817525:T:C
chr17:19817949	['G', 'T']	19959	31903.39378601854	4184.156221266663	-0.0165687892474231	0.0126401430310605	-1.3108071013681348	0.189938	0.189938	chr17	19817949	0.7213881393212	chr17:19817949:G:T
chr17:19819162	['T', 'A']	19959	2702.5416186419443	360.5032853763227	0.0060886176207683	0.020342087675493	0.2993113449266836	0.764706	0.764706	chr17	19819162	0.1165055022569066	chr17:19819162:T:A
chr17:19819249	['C', 'T']	19959	436.0	63.33935768062569	0.0046514963784165	0.0487335513604642	0.0954475150807517	0.92396	0.92396	chr17	19819249	0.0343468298137672	chr17:19819249:C:T
chr17:19819473	['G', 'C']	19959	6128.921226698737	743.9024168631584	-0.0101595300652539	0.0141584939172071	-0.7175572574782745	0.473039	0.473039	chr17	19819473	0.3251030521024332	chr17:19819473:G:C
chr17:19820647	['T', 'C']	19959	29964.00255549432	3938.033828073641	-0.0146896386114222	0.0116922941029075	-1.2563521309106738	0.209003	0.209003	chr17	19820647	0.6798474800416017	chr17:19820647:T:C
chr17:19820842	['C', 'T']	19959	37268.86727126967	5070.846518632614	0.0196004796635939	0.0202205868912515	0.9693328768846996	0.332391	0.332391	chr17	19820842	0.4783507439229839	chr17:19820842:C:T
chr17:19822240	['T', 'C']	19959	37885.79636217869	5190.232567928172	0.0385904635031639	0.022793943669783	1.6930139015093584	0.0904684	0.0904684	chr17	19822240	1.04350309043179	chr17:19822240:T:C
chr17:19825995	['A', 'AT']	19959	1272.618396298359	200.1183941876974	0.02628960977129	0.028912604186754	0.9092785140168836	0.363214	0.363214	chr17	19825995	0.43983742004752	chr17:19825995:A:AT
chr17:19826182	['T', 'C']	19959	31085.67242934456	4105.926434578979	-0.0116613893133327	0.0122081166787441	-0.955216076336869	0.33948	0.33948	chr17	19826182	0.4691858064953843	chr17:19826182:T:C
chr17:19827834	['C', 'T']	19959	6802.771722236151	1089.960587309463	0.0285710627195355	0.0134522881432732	2.123881262075285	0.0336923	0.0336923	chr17	19827834	1.47246934095674	chr17:19827834:C:T
chr17:19828126	['G', 'GA']	19959	3059.919861674936	497.83409152227074	0.0282073801648118	0.018988257914606	1.485517012232826	0.137423	0.137423	chr17	19828126	0.8619405748663929	chr17:19828126:G:GA
chr17:19828191	['A', 'G']	19959	31084.557420583224	4102.472708412827	-0.0121083777647367	0.0122056416856963	-0.9920312324854224	0.321194	0.321194	chr17	19828191	0.4932325760684174	chr17:19828191:A:G
chr17:19828920	['A', 'C']	19959	31089.23061889251	4108.931311183821	-0.0111746639322994	0.0122122305322241	-0.9150387312795244	0.360182	0.360182	chr17	19828920	0.4434779947258268	chr17:19828920:A:C
chr17:19829119	['AT', 'A']	19959	1827.091542238701	242.875618101356	-0.0063907764143206	0.0245797043323254	-0.2600021679640784	0.794865	0.794865	chr17	19829119	0.0997066257254399	chr17:19829119:AT:A
chr17:19831402	['A', 'G']	19959	31085.787411045403	4101.908484290499	-0.0121467743635767	0.0122068011895446	-0.9950825097389744	0.319708	0.319708	chr17	19831402	0.4952464963139056	chr17:19831402:A:G
chr17:19832333	['C', 'T']	19959	37107.436732648464	5070.8706879776055	0.0274263666939593	0.0197024589603533	1.39202760168914	0.16393	0.16393	chr17	19832333	0.7853415611200816	chr17:19832333:C:T
chr17:19832631	['A', 'G']	19959	37718.77962619632	5189.704663269192	0.0473784371444859	0.0219911719899825	2.1544298396678374	0.0312184	0.0312184	chr17	19832631	1.5055893590883818	chr17:19832631:A:G
chr17:19832949	['C', 'G']	19959	1834.3676271611123	248.5641745481899	0.0012474111264865	0.0244081320994179	0.0511063739497009	0.959241	0.959241	chr17	19832949	0.0180722668428838	chr17:19832949:C:G
chr17:19838446	['C', 'T']	19959	8489.276007215874	1272.7554183033296	0.014495343748793	0.0123754498933796	1.1712983264186176	0.241493	0.241493	chr17	19838446	0.6170954533407632	chr17:19838446:C:T
chr17:19839201	['T', 'C']	19959	37540.64266386049	5099.427147455673	0.0064099585842967	0.0216455351704997	0.296133060874037	0.767132	0.767132	chr17	19839201	0.1151299007977908	chr17:19839201:T:C
chr17:19839725	['T', 'C']	19959	8869.888108731628	1325.506179127246	0.0145474364051792	0.0121918606049667	1.1932088855455638	0.232802	0.232802	chr17	19839725	0.6330132929859258	chr17:19839725:T:C
chr17:19842424	['C', 'T']	19959	6175.022009425449	972.2900233232416	0.0262963048325975	0.013973765613718	1.8818338277251765	0.0598731	0.0598731	chr17	19842424	1.2227682551658263	chr17:19842424:C:T
chr17:19844021	['C', 'T']	19959	2649.530994738161	334.47112431330703	-0.0195797211322622	0.0202206628755856	-0.9683026344256364	0.332905	0.332905	chr17	19844021	0.4776796819953229	chr17:19844021:C:T
chr17:19844199	['G', 'T']	19959	8857.887608357969	1313.39806171317	0.0130279934845571	0.0122003925450248	1.0678339599712112	0.285608	0.285608	chr17	19844199	0.5442296319547019	chr17:19844199:G:T
chr17:19844380	['T', 'C']	19959	2651.0	335.32670455613146	-0.0192749877715971	0.0202144961988511	-0.9535230352509432	0.340337	0.340337	chr17	19844380	0.468090833677251	chr17:19844380:T:C
chr17:19844750	['T', 'C']	19959	6224.623741043243	996.8847161562712	0.0294332378085012	0.0139248399222222	2.113721807424848	0.0345514	0.0345514	chr17	19844750	1.4615343506065304	chr17:19844750:T:C
chr17:19845502	['T', 'A']	19959	14004.806715108994	1970.9819772539	0.0070997066957667	0.0106116197020228	0.6690502388069303	0.503471	0.503471	chr17	19845502	0.2980255398128296	chr17:19845502:T:A
chr17:19847124	['C', 'T']	19959	8810.765772989227	1305.7110073353829	0.0131996595808499	0.0122219795418282	1.0799935915189292	0.280158	0.280158	chr17	19847124	0.5525969716035194	chr17:19847124:C:T
chr17:19847903	['C', 'T']	19959	8828.769381107491	1296.9276192162586	0.011589742876827	0.0122041461963041	0.9496561816292214	0.342298	0.342298	chr17	19847903	0.4655956383774642	chr17:19847903:C:T
chr17:19850609	['G', 'A']	19959	2659.860694514341	360.401197952759	0.0083969698653059	0.0205454827874341	0.4087015112850821	0.682763	0.682763	chr17	19850609	0.1657300220201363	chr17:19850609:G:A
chr17:19852568	['G', 'A']	19959	7932.127790878528	1204.2046971829957	0.0166603297638194	0.0126734916359546	1.3145808781341757	0.188666	0.188666	chr17	19852568	0.724306358143579	chr17:19852568:G:A
chr17:19853890	['A', 'C']	19959	8854.774592833877	1309.55437717543	0.012380338534806	0.0122006783082553	1.0147254293582262	0.310249	0.310249	chr17	19853890	0.5082896096525422	chr17:19853890:A:C
chr17:19854341	['T', 'C']	19959	417.78397054373	59.29756149456887	0.008199710735432	0.0496224859112492	0.1652418371400695	0.868755	0.868755	chr17	19854341	0.061102682872436	chr17:19854341:T:C
chr17:19856360	['G', 'A']	19959	2852.36004952088	367.03483551487744	-0.0174382451003687	0.0203266445711533	-0.8579008227022571	0.390958	0.390958	chr17	19856360	0.4078698956679997	chr17:19856360:G:A
chr17:19856497	['A', 'G']	19959	8924.551595503353	1317.1126285961675	0.0123039010041428	0.0122168258364223	1.0071274788465032	0.313886	0.313886	chr17	19856497	0.5032280543488202	chr17:19856497:A:G
chr17:19859189	['T', 'A']	19959	411.18541353383455	37.934524872777466	-0.0385429556508542	0.0499680554055991	-0.7713519235038173	0.440508	0.440508	chr17	19859189	0.3560462000230878	chr17:19859189:T:A
chr17:19860776	['G', 'A']	19959	5267.055575043849	870.1792740214464	0.0341030466539819	0.014905331350695	2.287976419416646	0.0221493	0.0221493	chr17	19860776	1.6546399945398345	chr17:19860776:G:A
chr17:19861355	['A', 'G']	19959	8899.78361312954	1300.3103489332464	0.0100364569827951	0.0121824085425828	0.8238483340723095	0.410036	0.410036	chr17	19861355	0.3871780117802851	chr17:19861355:A:G
chr17:19862108	['C', 'T']	19959	3366.4936365008275	349.9560762444342	-0.0381167964945316	0.0181370815170924	-2.101594816046359	0.0356013	0.0356013	chr17	19862108	1.44853414324852	chr17:19862108:C:T
chr17:19862375	['A', 'G']	19959	2494.6249373559185	263.22776804582224	-0.0409148120888791	0.0207729680782472	-1.9696180119644908	0.048896	0.048896	chr17	19862375	1.3107266674404228	chr17:19862375:A:G
chr17:19862457	['A', 'G']	19959	2493.374172849408	261.8327657990814	-0.0416108014932459	0.0207798450999209	-2.002459657093602	0.0452488	0.0452488	chr17	19862457	1.344392933813225	chr17:19862457:A:G
chr17:19863678	['G', 'A']	19959	3894.780556251566	453.53529007008433	-0.0274870279903136	0.0170932071578562	-1.6080673296982977	0.107836	0.107836	chr17	19863678	0.9672362299532852	chr17:19863678:G:A
chr17:19864410	['A', 'G']	19959	14041.51257088373	1969.1147053184047	0.0068057962871053	0.010622543258017	0.6406936758736098	0.521729	0.521729	chr17	19864410	0.2825550226030254	chr17:19864410:A:G
chr17:19865611	['A', 'C']	19959	5299.061989476322	887.7642301379863	0.0367837339560548	0.0148752638919528	2.472812195012809	0.0134137	0.0134137	chr17	19865611	1.872451410967003	chr17:19865611:A:C
chr17:19865868	['A', 'G']	19959	2448.12265758092	269.8109872603135	-0.0358956817692557	0.0209454476297471	-1.7137700947615966	0.0865865	0.0865865	chr17	19865868	1.0625498150558672	chr17:19865868:A:G
chr17:19867744	['C', 'G']	19959	623.0	83.78932728988771	0.0064776224638067	0.0409630424606522	0.1581333337246352	0.874353	0.874353	chr17	19867744	0.0583131955108341	chr17:19867744:C:G
chr17:19867910	['G', 'A']	19959	2574.257954602396	283.2587466235209	-0.0351585666996846	0.0204461041285422	-1.7195729063418068	0.0855256	0.0855256	chr17	19867910	1.0679038703638866	chr17:19867910:G:A
chr17:19870130	['A', 'G']	19959	4439.222417075859	524.3192888769512	-0.0241705646720559	0.0160854987076006	-1.5026307304127906	0.13295	0.13295	chr17	19870130	0.8763116583324141	chr17:19870130:A:G
chr17:19870160	['G', 'C']	19959	728.0364766008618	152.77541214097283	0.0786762494991099	0.0376349097413328	2.0905125066024293	0.0365844	0.0365844	chr17	19870160	1.436704063189722	chr17:19870160:G:C
chr17:19873718	['G', 'A']	19959	492.5182064399638	54.97720288835068	-0.0118736451428793	0.0459617634477724	-0.2583374581867755	0.796149	0.796149	chr17	19873718	0.0990056460535747	chr17:19873718:G:A
chr17:19873722	['C', 'T']	19959	595.0596282006313	50.50262440208131	-0.057187447860433	0.0416665609129741	-1.3725022321826883	0.169923	0.169923	chr17	19873722	0.769747833037747	chr17:19873722:C:T
chr17:19874814	['C', 'T']	19959	413.5179592655765	36.39908776060535	-0.0425094743272408	0.0497325565597758	-0.8547614936333854	0.392693	0.392693	chr17	19874814	0.4059468402331943	chr17:19874814:C:T
chr17:19876661	['C', 'T']	19959	6590.990679494888	780.8314096153098	-0.0210539384727749	0.0136565066744904	-1.5416781886177735	0.123168	0.123168	chr17	19876661	0.9095021105855032	chr17:19876661:C:T
chr17:19877056	['T', 'A']	19959	14175.551167685677	2001.1169470762325	0.0056466226362181	0.0105637606879124	0.534527693596775	0.592982	0.592982	chr17	19877056	0.2269584894676435	chr17:19877056:T:A
chr17:19877346	['A', 'G']	19959	657.0329191301734	112.58025556380406	0.036442447655353	0.0396647965311032	0.9187604839161754	0.358232	0.358232	chr17	19877346	0.4458356222762369	chr17:19877346:A:G
chr17:19878805	['A', 'C']	19959	568.1138561763969	66.74458762902955	-0.0170637402546886	0.0425314123711557	-0.4012032355234225	0.688275	0.688275	chr17	19878805	0.1622380049039588	chr17:19878805:A:C
chr17:19879240	['T', 'C']	19959	839.2522928882875	59.52252569779204	-0.0607637792223508	0.0350769744885102	-1.7322981844473069	0.0832359	0.0832359	chr17	19879240	1.0796893202339486	chr17:19879240:T:C
chr17:19879241	['G', 'C']	19959	1055.3172455269885	87.7423321111955	-0.0513425241614503	0.0314526721564066	-1.6323739969099005	0.102617	0.102617	chr17	19879241	0.9887806860603882	chr17:19879241:G:C
chr17:19880661	['T', 'C']	19959	839.7152241500349	59.81645831491887	-0.0604943424142706	0.0350773876182846	-1.7245965712320308	0.0846157	0.0846157	chr17	19880661	1.0725490484176503	chr17:19880661:T:C
chr17:19883978	['G', 'C']	19959	7879.184305472038	1091.8895922462389	-0.0001764697848905	0.0127401875694791	-0.0138514275341807	0.988949	0.988949	chr17	19883978	0.004826104347895	chr17:19883978:G:C
chr17:19885554	['C', 'T']	19959	7420.989212622246	1086.2797411834745	0.0115730121062206	0.0129299525891784	0.8950544889009567	0.370769	0.370769	chr17	19885554	0.4308965843758401	chr17:19885554:C:T
chr17:19885570	['C', 'G']	19959	8687.352599127775	1198.6184524981304	-0.0027577610261949	0.0121936154233076	-0.2261643434254649	0.821076	0.821076	chr17	19885570	0.0856166420851658	chr17:19885570:C:G
chr17:19885810	['C', 'T']	19959	1734.0408050592243	210.8665750457392	-0.0235488897483491	0.0245419869379006	-0.959534768229468	0.337301	0.337301	chr17	19885810	0.4719823712512428	chr17:19885810:C:T
chr17:19886054	['G', 'A']	19959	5622.634184261999	811.3823373889607	0.0087237037831416	0.0143835698212594	0.6065047753477485	0.544187	0.544187	chr17	19886054	0.2642518372267873	chr17:19886054:G:A
chr17:19886299	['CTCTCTT', 'C']	19959	3640.3778822815584	524.5437926139507	0.0096164000128863	0.0174755855237102	0.5502762697043347	0.582136	0.582136	chr17	19886299	0.2349755425843735	chr17:19886299:CTCTCTT:C
chr17:19889281	['G', 'T']	19959	5873.588565415644	838.0244510665445	0.0051585335241959	0.0142915331966633	0.3609503230486348	0.71814	0.71814	chr17	19889281	0.1437908826371695	chr17:19889281:G:T
chr17:19889652	['T', 'C']	19959	400.0	89.19163815571113	0.0767506119573834	0.0506935199824635	1.51401228369886	0.130039	0.130039	chr17	19889652	0.8859263788879361	chr17:19889652:T:C
chr17:19890304	['G', 'A']	19959	14015.213201022403	2094.381515592518	0.0177332384110973	0.0106331941997651	1.6677244935006514	0.0953861	0.0953861	chr17	19890304	1.0205149076137376	chr17:19890304:G:A
chr17:19890651	['C', 'G']	19959	477.0	57.85338326629184	0.009149803571814	0.0462757582556985	0.1977234715692061	0.843263	0.843263	chr17	19890651	0.0740369548707554	chr17:19890651:C:G
chr17:19890768	['G', 'C']	19959	467.0233991381902	67.1575372709589	0.0266672463589557	0.0466175867759959	0.5720426174588492	0.5673	0.5673	chr17	19890768	0.2461872164352978	chr17:19890768:G:C
chr17:19891879	['A', 'G']	19959	38509.0	5218.085246588973	0.0073412978090581	0.0275587911644009	0.2663867861715662	0.789944	0.789944	chr17	19891879	0.1024036952323679	chr17:19891879:A:G
chr17:19892529	['A', 'G']	19959	38389.84687077216	5188.861363593392	-0.0050076357239959	0.0265807336065636	-0.1883934355656524	0.85057	0.85057	chr17	19892529	0.0702899391204917	chr17:19892529:A:G
chr17:19892633	['G', 'A']	19959	19519.823968723373	2857.65564567364	0.0189719617059666	0.0101191056972722	1.8748654548673007	0.0608258	0.0608258	chr17	19892633	1.2159121703823357	chr17:19892633:G:A
chr17:19896013	['G', 'C']	19959	2389.387164808676	321.0063942537127	-0.0045670122204772	0.021271594061053	-0.214700045862533	0.830003	0.830003	chr17	19896013	0.0809203378876717	chr17:19896013:G:C
chr17:19896351	['T', 'A']	19959	4875.465644264021	701.2528767130881	0.0131250365688498	0.0154111478121382	0.851658599920263	0.394414	0.394414	chr17	19896351	0.4040476778717081	chr17:19896351:T:A
chr17:19897081	['C', 'T']	19959	3358.33652352558	455.9570420019844	0.0032408707810483	0.0181477910623588	0.1785821078671321	0.858268	0.858268	chr17	19897081	0.0663770795786472	chr17:19897081:C:T
chr17:19898508	['C', 'G']	19959	22924.742958805247	3300.365241822598	0.0166809263287646	0.010189996401305	1.6369904042977166	0.101648	0.101648	chr17	19898508	0.9929011620088134	chr17:19898508:C:G
chr17:19898518	['G', 'A']	19959	577.11566023553	68.37750817146474	-0.0204872567004234	0.0423707501329689	-0.4835235778486305	0.628729	0.628729	chr17	19898518	0.2015365074412704	chr17:19898518:G:A
chr17:19898934	['T', 'C']	19959	22955.20094230865	3297.2373102452298	0.0158867619068513	0.0101942746114699	1.558400426939306	0.119154	0.119154	chr17	19898934	0.9238913738062472	chr17:19898934:T:C
chr17:19899029	['T', 'A']	19959	3347.360507700798	458.2242768063357	0.0051173287949231	0.0182076017341676	0.2810545216023784	0.778671	0.778671	chr17	19899029	0.1086459994074875	chr17:19899029:T:A
chr17:19899161	['T', 'TG']	19959	5696.427032174	717.7381194801717	-0.0146611890086782	0.014419049288124	-1.0167930434049923	0.309264	0.309264	chr17	19899161	0.5096706312780666	chr17:19899161:T:TG
chr17:19900137	['C', 'T']	19959	4599.230433911213	585.9961023542276	-0.0103136673815418	0.0157738345673154	-0.6538465544017165	0.513218	0.513218	chr17	19900137	0.2896981200999437	chr17:19900137:C:T
chr17:19900805	['T', 'G']	19959	1907.4778490528213	274.3663888822476	0.0055279271646447	0.0236614339168103	0.2336260424486519	0.815278	0.815278	chr17	19900805	0.08869427680698	chr17:19900805:T:G
chr17:19900844	['C', 'T']	19959	1908.3824605362065	273.4541780271474	0.0049684894461164	0.0236688659968031	0.2099166663408185	0.833735	0.833735	chr17	19900844	0.0789719665396581	chr17:19900844:C:T
chr17:19900934	['T', 'C']	19959	20090.039392572544	2951.072561428806	0.0192238874604572	0.0100712725958727	1.9087843445261552	0.0563043	0.0563043	chr17	19900934	1.2494584364992667	chr17:19900934:T:C
chr17:19902737	['C', 'A']	19959	2719.771483004111	417.66006849659385	0.0162356960876817	0.0200504728877775	0.8097413052825659	0.418099	0.418099	chr17	19902737	0.3787208711843408	chr17:19902737:C:A
chr17:19903091	['T', 'C']	19959	20026.01678861381	2928.911786992499	0.0178268613661978	0.0100707454589611	1.7701630369711343	0.0767153	0.0767153	chr17	19903091	1.1151180122840916	chr17:19903091:T:C
chr17:19903516	['C', 'T']	19959	15173.28066746843	2211.3936437924813	0.0138901001694685	0.0103810452146563	1.3380252067352572	0.180903	0.180903	chr17	19903516	0.7425542309696915	chr17:19903516:C:T
chr17:19904997	['TTAA', 'T']	19959	6421.687086092712	823.3642720731367	-0.0108271472716987	0.0137312073082801	-0.7885065769249434	0.43041	0.43041	chr17	19904997	0.3661176469737132	chr17:19904997:TTAA:T
chr17:19905132	['T', 'C']	19959	15192.328237770653	2216.3956856176114	0.014203072787252	0.0103772129259465	1.3686789399627255	0.171115	0.171115	chr17	19905132	0.7667119183858888	chr17:19905132:T:C
chr17:19906436	['C', 'T']	19959	3520.1763703777933	459.88796119357096	-0.0042819359753049	0.0178192109604458	-0.2402988541305107	0.810101	0.810101	chr17	19906436	0.0914608317285296	chr17:19906436:C:T
chr17:19907407	['T', 'G']	19959	23264.08835361557	3280.3725614490786	0.0118461060186141	0.0102788720248279	1.1524713986126758	0.249141	0.249141	chr17	19907407	0.603554796716623	chr17:19907407:T:G
chr17:19907511	['G', 'A']	19959	15308.603274559158	2214.4243355368417	0.0126127919011432	0.0104058868016018	1.2120823666082614	0.225495	0.225495	chr17	19907511	0.6468630834821796	chr17:19907511:G:A
chr17:19909228	['T', 'C']	19959	23503.24303327988	3349.459127216556	0.0148613634609728	0.0102697118791574	1.4471061735562558	0.147883	0.147883	chr17	19909228	0.830081747778196	chr17:19909228:T:C
chr17:19910155	['T', 'C']	19959	23505.06600511201	3352.365163163147	0.0152068486636514	0.0102688849302835	1.4808665952430284	0.138658	0.138658	chr17	19910155	0.8580550683463054	chr17:19910155:T:C
chr17:19913414	['C', 'A']	19959	22883.61184078605	3267.5042124296974	0.0139891034066225	0.0102138507082807	1.3696209006933189	0.170821	0.170821	chr17	19913414	0.7674587400668096	chr17:19913414:C:A
chr17:19913585	['A', 'C']	19959	22876.29232850629	3266.3319207453374	0.0140013976660725	0.0102075671971138	1.3716684294795871	0.170182	0.170182	chr17	19913585	0.7690863767665554	chr17:19913585:A:C
chr17:19914367	['T', 'C']	19959	1356.2718115760465	170.1159063905522	-0.010871670307135	0.0279515488876973	-0.3889469721629666	0.69732	0.69732	chr17	19914367	0.1565678785136019	chr17:19914367:T:C
chr17:19914774	['T', 'C']	19959	1907.529158100587	269.5827071858559	0.0029488330090518	0.0236803816226349	0.1245264141449979	0.9009	0.9009	chr17	19914774	0.0453234130813564	chr17:19914774:T:C
chr17:19915288	['A', 'G']	19959	22921.187308906818	3274.048417157183	0.0138683491598059	0.0102082714640459	1.3585403962513136	0.174308	0.174308	chr17	19915288	0.7586826801526294	chr17:19915288:A:G
chr17:19916916	['G', 'A']	19959	8815.250189307904	1394.0904338710577	0.027940279608719	0.0122889727756325	2.2736057861663577	0.0230003	0.0230003	chr17	19916916	1.638266499308717	chr17:19916916:G:A
chr17:19918863	['C', 'G']	19959	8775.879390689985	1394.9621628053003	0.0283660228141554	0.012243894581017	2.316748370092488	0.0205275	0.0205275	chr17	19918863	1.6876639391981765	chr17:19918863:C:G
chr17:19919048	['G', 'GCA']	19959	5931.377424690491	721.7993536332309	-0.0183506663898234	0.0141709959918157	-1.2949454223557444	0.195354	0.195354	chr17	19919048	0.7091776918866369	chr17:19919048:G:GCA
chr17:19919167	['G', 'A']	19959	23639.475870772272	3356.675646305568	0.0141120669780824	0.0103777391164435	1.3598402137245718	0.173896	0.173896	chr17	19919167	0.7597104076344754	chr17:19919167:G:A
chr17:19919757	['C', 'T']	19959	20016.01142570785	2931.6426951652293	0.0183084143364283	0.0100706976756905	1.817988676258516	0.0690809	0.0690809	chr17	19919757	1.1606420129909778	chr17:19919757:C:T
chr17:19922266	['T', 'C']	19959	26662.35099238172	3709.479969030529	0.0046322271827489	0.010778822138664	0.4297526318885076	0.66738	0.66738	chr17	19922266	0.17562681239472	chr17:19922266:T:C
chr17:19923897	['G', 'A']	19959	19623.89926326868	2887.088618526466	0.0191229980550925	0.010087496227193	1.8957130316978288	0.0580124	0.0580124	chr17	19923897	1.2364791671958073	chr17:19923897:G:A
chr17:19925415	['C', 'T']	19959	22874.292128075365	3266.0779676501693	0.0139954619465479	0.0102119544066484	1.3704978879886376	0.170547	0.170547	chr17	19925415	0.7681559156286438	chr17:19925415:C:T
chr17:19925557	['G', 'T']	19959	8750.192041695902	1389.4409962211885	0.0283644601724558	0.0122668369159699	2.312288030464383	0.0207719	0.0207719	chr17	19925557	1.6825237768507502	chr17:19925557:G:T
chr17:19925998	['T', 'C']	19959	23500.709797043342	3349.3803803158426	0.0148707734146325	0.0102740281474842	1.447414120456146	0.147797	0.147797	chr17	19925998	0.8303343812095871	chr17:19925998:T:C
chr17:19928506	['A', 'C']	19959	22906.73844843139	3271.5677425038225	0.0141846618214961	0.0102091311683171	1.3894093030674977	0.164724	0.164724	chr17	19928506	0.7832431202703343	chr17:19928506:A:C
chr17:19928747	['A', 'G']	19959	23568.20064366889	3353.2634543333616	0.0141140094586283	0.0103245962979642	1.3670277317681958	0.171632	0.171632	chr17	19928747	0.765401736721667	chr17:19928747:A:G
chr17:19928920	['A', 'C']	19959	650.0325683936267	73.77539039626309	-0.0006229760847818	0.0400246054723776	-0.0155648276211427	0.987582	0.987582	chr17	19928920	0.0054268342645223	chr17:19928920:A:C
chr17:19929838	['G', 'A']	19959	6419.5731041050585	826.6379318842086	-0.0099700469516749	0.0137216485444381	-0.7265925023065991	0.467484	0.467484	chr17	19929838	0.3302332486002797	chr17:19929838:G:A
chr17:19931799	['C', 'T']	19959	1340.1342887207495	165.41050845803372	-0.0150623320801306	0.028123882594116	-0.5355708632947415	0.592261	0.592261	chr17	19931799	0.2274868644254808	chr17:19931799:C:T
chr17:19933383	['T', 'G']	19959	2718.0	415.83724113569326	0.0157784881279649	0.0200497127794049	0.7869682873548463	0.43131	0.43131	chr17	19933383	0.3652104725415682	chr17:19933383:T:G
chr17:19933699	['A', 'G']	19959	8775.758757203708	1393.905769749794	0.0283296971471001	0.012242268939705	2.314088776078033	0.020673	0.020673	chr17	19933699	1.684596495365649	chr17:19933699:A:G
chr17:19933734	['T', 'A']	19959	1435.143809189758	196.8174452561246	0.0042775204961327	0.0271682580639997	0.1574455191811085	0.874895	0.874895	chr17	19933734	0.0580440654426855	chr17:19933734:T:A
chr17:19934050	['T', 'C']	19959	1339.8727063070287	165.39385895524632	-0.0149069140724414	0.0281328846863283	-0.5298750639562272	0.596204	0.596204	chr17	19934050	0.2246051145628645	chr17:19934050:T:C
chr17:19934223	['C', 'T']	19959	6419.321625413368	826.7716021772618	-0.0099923860747825	0.0137224742254335	-0.7281767056455776	0.466514	0.466514	chr17	19934223	0.3311353186237748	chr17:19934223:C:T
chr17:19938749	['G', 'A']	19959	1907.48482416094	272.003152645404	0.0043484516562586	0.0236856367753438	0.1835902364586317	0.854337	0.854337	chr17	19938749	0.0683707846146032	chr17:19938749:G:A
chr17:19938908	['T', 'C']	19959	8755.632085400692	1384.478884971794	0.0275678313738362	0.012264775097092	2.247724165800037	0.0246047	0.0246047	chr17	19938908	1.6089819258600917	chr17:19938908:T:C
chr17:19940525	['CA', 'C']	19959	8751.1383805465	1386.962206248387	0.0281890869084368	0.0122683854693088	2.2977014358536465	0.0215891	0.0215891	chr17	19940525	1.6657654620280078	chr17:19940525:CA:C
chr17:19942080	['G', 'A']	19959	5969.0	736.4533699194087	-0.0171213663074156	0.0141260185413979	-1.212044728473177	0.22551	0.22551	chr17	19942080	0.6468341950342424	chr17:19942080:G:A
chr17:19942456	['A', 'G']	19959	22956.05112269447	3283.925351515108	0.0144427838521868	0.0102155021166954	1.413810470322611	0.157433	0.157433	chr17	19942456	0.8029042286749161	chr17:19942456:A:G
chr17:19945137	['T', 'C']	19959	20897.28206284769	2961.2995614475603	0.0116813547790096	0.0101283880898289	1.153328118493035	0.24879	0.24879	chr17	19945137	0.6041670798980163	chr17:19945137:T:C
chr17:19945224	['AAAAG', 'A']	19959	2606.0	391.0174000719802	0.0127629846669301	0.0204507548886677	0.6240837923299548	0.53258	0.53258	chr17	19945224	0.2736151466705037	chr17:19945224:AAAAG:A
chr17:19945281	['G', 'C']	19959	22799.284611915617	3233.836544914808	0.0126772165708341	0.0101986103870811	1.2430337163279392	0.21387	0.21387	chr17	19945281	0.6698501305673479	chr17:19945281:G:C
chr17:19946432	['G', 'A']	19959	6048.851235095849	752.877155670992	-0.0154552586386084	0.0140769964853808	-1.097908822713635	0.272258	0.272258	chr17	19946432	0.5650193501220142	chr17:19946432:G:A
chr17:19947021	['C', 'T']	19959	531.0	77.97494901439335	0.0297808560584858	0.0442587660386466	0.6728803969021935	0.501031	0.501031	chr17	19947021	0.3001354024512528	chr17:19947021:C:T
chr17:19948338	['AAAG', 'A']	19959	5969.691879699248	739.1156087976501	-0.0166589522149481	0.0141280554792861	-1.1791397789577405	0.238357	0.238357	chr17	19948338	0.6227720893138929	chr17:19948338:AAAG:A
chr17:19950040	['C', 'T']	19959	1788.1791852482838	206.40299093094708	-0.0238860731675947	0.0244913208659544	-0.9752872578138032	0.32943	0.32943	chr17	19950040	0.482236853735801	chr17:19950040:C:T
chr17:19951626	['A', 'G']	19959	20006.04006619196	2928.2121483502247	0.0181557642844252	0.0100764734706766	1.801797457936048	0.0715924	0.0715924	chr17	19951626	1.1451330784358371	chr17:19951626:A:G
chr17:19952137	['AC', 'A']	19959	1356.2038484666264	172.92045004918037	-0.0089691875200392	0.0279519677724044	-0.3208785725953085	0.748306	0.748306	chr17	19952137	0.1259207725419728	chr17:19952137:AC:A
chr17:19953184	['T', 'C']	19959	39022.8654539988	5301.181514021158	0.0077213717514012	0.0343415290281371	0.2248406512440038	0.822106	0.822106	chr17	19953184	0.0850721821593053	chr17:19953184:T:C
chr17:19955313	['C', 'T']	19959	19998.01172755977	2925.615905123868	0.0179234697573528	0.0100704365031805	1.7798106121509238	0.0751222	0.0751222	chr17	19955313	1.1242317019737131	chr17:19955313:C:T
chr17:19955593	['T', 'C']	19959	1441.0432095663953	200.30821691096745	0.0063232779732281	0.0271541778950534	0.232865748971176	0.815868	0.815868	chr17	19955593	0.088380100448153	chr17:19955593:T:C
chr17:19960360	['C', 'T']	19959	4342.652736019243	650.3303068875764	0.0128044100300212	0.0162617871471229	0.7873925488126085	0.431061	0.431061	chr17	19960360	0.3654612679161786	chr17:19960360:C:T
chr17:19960497	['G', 'A']	19959	8740.0	1382.0516441411348	0.0274257436714459	0.0122669187535314	2.23574837516148	0.0253793	0.0253793	chr17	19960497	1.5955203605837005	chr17:19960497:G:A
chr17:19963285	['G', 'A']	19959	15295.757125652352	2241.06555849816	0.0148993411116861	0.010372257789302	1.4364607411756944	0.150887	0.150887	chr17	19963285	0.8213481762050073	chr17:19963285:G:A
chr17:19963568	['A', 'G']	19959	8685.916691729322	1365.2018208215632	0.0265452882959426	0.0123000898375883	2.1581377572399445	0.030929	0.030929	chr17	19963568	1.5096341214291733	chr17:19963568:A:G
chr17:19964018	['T', 'A']	19959	5976.299428800481	746.6571751483297	-0.0155512005705537	0.0141167259578295	-1.1016152482529853	0.270642	0.270642	chr17	19964018	0.5676048058432119	chr17:19964018:T:A
chr17:19966113	['T', 'C']	19959	4341.652585688515	649.7804855202111	0.0125661800825583	0.0162587932539674	0.7728851635094132	0.4396	0.4396	chr17	19966113	0.356942316248547	chr17:19966113:T:C
chr17:19966231	['C', 'T']	19959	6062.037244974685	752.9084288397398	-0.0157791964261387	0.0140387833407693	-1.123971788945214	0.261039	0.261039	chr17	19966231	0.5832946029319259	chr17:19966231:C:T
chr17:19966485	['A', 'G']	19959	1873.18770356266	251.1211396807767	-0.0034450224762812	0.0238976004158832	-0.1441576734202795	0.885377	0.885377	chr17	19966485	0.0528717641539011	chr17:19966485:A:G
chr17:19969045	['G', 'A']	19959	8742.628176214104	1381.2062464428727	0.0273224193187746	0.0122698947146374	2.226785148056748	0.0259728	0.0259728	chr17	19969045	1.585481228691831	chr17:19969045:G:A
chr17:19969299	['C', 'T']	19959	8739.437869526006	1380.5796479622406	0.0272146766360789	0.0122673482287876	2.218464506633514	0.0265344	0.0265344	chr17	19969299	1.5761907282582708	chr17:19969299:C:T
chr17:19971337	['T', 'C']	19959	8752.820722940016	1384.3498082573792	0.0276781025712925	0.0122844577261467	2.2530992566632664	0.0242637	0.0242637	chr17	19971337	1.6150429723458442	chr17:19971337:T:C
chr17:19971421	['A', 'G']	19959	1340.4924398452804	164.76569041470358	-0.0149303765248086	0.0281538492272626	-0.5303138623883403	0.5959	0.5959	chr17	19971421	0.2248266145752132	chr17:19971421:A:G
chr17:19972019	['T', 'C']	19959	575.1440813871905	75.80449155322582	0.009185310204034	0.0424540012474853	0.2163591165527219	0.82871	0.82871	chr17	19972019	0.0815974205160007	chr17:19972019:T:C
chr17:19973027	['T', 'C']	19959	8753.069867682436	1386.0921780353324	0.0276964156080159	0.0122609618710283	2.258910507948027	0.0238997	0.0238997	chr17	19973027	1.6216075504812466	chr17:19973027:T:C
chr17:19974056	['G', 'A']	19959	3674.7364570283135	492.6019350278665	9.996180858722392e-05	0.0175167065258746	0.0057066554400261	0.995447	0.995447	chr17	19974056	0.0019818579070754	chr17:19974056:G:A
chr17:19974321	['T', 'C']	19959	1949.1953199378663	291.2916469501296	0.0139524285454319	0.0237807691712838	0.586710566211628	0.557405	0.557405	chr17	19974321	0.253829139923629	chr17:19974321:T:C
chr17:19975353	['G', 'A']	19959	3673.184036476601	493.6067937070719	0.0004438478131409	0.0175181789261579	0.025336412820751	0.979787	0.979787	chr17	19975353	0.0088683271431292	chr17:19975353:G:A
chr17:19975483	['T', 'C']	19959	1910.0957009720407	271.20697082999885	0.0038152773599378	0.0236588738243142	0.1612620020829951	0.871889	0.871889	chr17	19975483	0.0595388014848095	chr17:19975483:T:C
chr17:19975851	['T', 'C']	19959	23669.85924106472	3384.974972496094	0.0168616996176041	0.0102873539824618	1.6390706148879937	0.101214	0.101214	chr17	19975851	0.9947594113872912	chr17:19975851:T:C
chr17:19976656	['A', 'G']	19959	1340.5373164252417	166.63012526482396	-0.0135306868654155	0.0281227232966081	-0.4811300357617744	0.630429	0.630429	chr17	19976656	0.2003638173295834	chr17:19976656:A:G
chr17:19976988	['G', 'A']	19959	7705.1581479254355	1058.811216489958	0.001410040533915	0.0128009800439523	0.1101509828992527	0.912291	0.912291	chr17	19976988	0.0398666095488076	chr17:19976988:G:A
chr17:19978106	['G', 'A']	19959	648.0649396201834	75.81509763283995	0.0023729200755367	0.040083258795082	0.0591997793310124	0.952794	0.952794	chr17	19978106	0.021000986385791	chr17:19978106:G:A
chr17:19978274	['T', 'C']	19959	23061.62179904785	3304.093816289311	0.015795222134962	0.010220636912879	1.5454244456192792	0.122259	0.122259	chr17	19978274	0.9127191607812952	chr17:19978274:T:C
chr17:19978747	['C', 'G']	19959	1356.0	173.02888140116616	-0.0088943860389118	0.027951855392022	-0.3182037798267413	0.750334	0.750334	chr17	19978747	0.1247453738512713	chr17:19978747:C:G
chr17:19978771	['T', 'C']	19959	15366.30968129886	2248.182806182133	0.0155360642405374	0.0103532619100796	1.50059608029543	0.133476	0.133476	chr17	19978771	0.8745968167307387	chr17:19978771:T:C
chr17:19983635	['G', 'A']	19959	23635.394565326376	3391.704634490827	0.0178308134734109	0.0102865377230162	1.7334125391398016	0.0830378	0.0830378	chr17	19983635	1.0807241655230364	chr17:19983635:G:A
chr17:19983674	['G', 'A']	19959	8713.309681298857	1389.2521507865793	0.0287737253092238	0.0122936409037523	2.3405373179918745	0.0192658	0.0192658	chr17	19983674	1.715212952476472	chr17:19983674:G:A
chr17:19984189	['ATAACT', 'A']	19959	1921.3850663993987	277.4941616917232	0.0081256373024488	0.0235906914274298	0.3444425241814172	0.730517	0.730517	chr17	19984189	0.1363696730626262	chr17:19984189:ATAACT:A
chr17:19984410	['A', 'G']	19959	1902.4765961711937	272.90342502143324	0.0060732854784669	0.0237006693824609	0.2562495337351639	0.797761	0.797761	chr17	19984410	0.0981271987842606	chr17:19984410:A:G
chr17:19985188	['G', 'A']	19959	15315.767361459064	2250.18759087853	0.0162369439472735	0.0103643875546031	1.5666091085200848	0.117222	0.117222	chr17	19985188	0.9309908731134684	chr17:19985188:G:A
chr17:19985684	['A', 'G']	19959	23031.847495864044	3309.72110217326	0.0167712193852941	0.0102253325471868	1.640163711830388	0.100987	0.100987	chr17	19985684	0.9957345291048952	chr17:19985684:A:G
chr17:19985941	['G', 'A']	19959	1971.4456209348089	296.394499341905	0.0147956256482784	0.0237226644965342	0.623691560888536	0.532837	0.532837	chr17	19985941	0.2734056255458851	chr17:19985941:G:A
chr17:19988656	['G', 'A']	19959	9316.867201202704	1473.9427284926571	0.0289448891989627	0.0120142430163152	2.409214559723481	0.0159959	0.0159959	chr17	19988656	1.7959913195662691	chr17:19988656:G:A
chr17:19989140	['G', 'T']	19959	5380.347850055126	678.8853374329206	-0.0106566023576977	0.0148026043849105	-0.7199140151689036	0.471586	0.471586	chr17	19989140	0.3264390963101889	chr17:19989140:G:T
chr17:19989364	['G', 'A']	19959	6034.3023349032965	741.5917119748403	-0.0163253175288516	0.0141094904341432	-1.1570451537602224	0.247268	0.247268	chr17	19989364	0.6068320838920159	chr17:19989364:G:A
chr17:19990277	['C', 'T']	19959	1896.7602626434764	267.2781731527962	0.0027161892646433	0.0237460981465485	0.1143846558655852	0.908934	0.908934	chr17	19990277	0.0414676508555273	chr17:19990277:C:T
chr17:19991889	['G', 'A']	19959	5608.562008317884	705.9071849205915	-0.0121341278681119	0.0145499716073674	-0.8339623056011835	0.404312	0.404312	chr17	19991889	0.3932833685935016	chr17:19991889:G:A
chr17:19991935	['C', 'T']	19959	5606.280889868724	706.4792928207876	-0.0120174182928593	0.0145514874977648	-0.8258549715075681	0.408896	0.408896	chr17	19991935	0.3883871378839729	chr17:19991935:C:T
chr17:19993219	['A', 'G']	19959	10822.506843134302	1665.1894236492817	0.0266950693372074	0.0114493317464082	2.331583181313779	0.0197325	0.0197325	chr17	19993219	1.704817888522597	chr17:19993219:A:G
chr17:19994492	['T', 'C']	19959	21347.35615129266	3115.4604322059613	0.0212562175098614	0.0101781937011553	2.088407642256656	0.0367737	0.0367737	chr17	19994492	1.4344626712260131	chr17:19994492:T:C
chr17:19994532	['T', 'C']	19959	7367.779495316597	1025.03927273348	0.0039583721259097	0.0131786198409913	0.3003631771513332	0.763903	0.763903	chr17	19994532	0.1169617844076031	chr17:19994532:T:C
chr17:19994786	['A', 'G']	19959	10943.511578841622	1697.3286450386263	0.0279968508271369	0.0114239641589709	2.4507124179964914	0.0142659	0.0142659	chr17	19994786	1.8457008245884607	chr17:19994786:A:G
chr17:19994924	['C', 'G']	19959	3883.0037644932986	491.7649761612914	-0.0133006265674709	0.0170887427518751	-0.7783268061666785	0.436386	0.436386	chr17	19994924	0.3601291907607716	chr17:19994924:C:G
chr17:19995003	['T', 'C']	19959	7311.029885641707	1023.9019260916892	0.0050359867105126	0.0131613194687165	0.3826353978020832	0.701994	0.701994	chr17	19995003	0.1536665998047064	chr17:19995003:T:C
chr17:19995074	['G', 'A']	19959	7598.480263507554	1073.0591601233498	0.0066094144799074	0.0133066857059025	0.4966987742842448	0.619407	0.619407	chr17	19995074	0.2080238909324202	chr17:19995074:G:A
chr17:19996475	['G', 'T']	19959	3890.19490930955	501.3062931390836	-0.0107164483423581	0.0170413087076071	-0.6288512535175398	0.529454	0.529454	chr17	19996475	0.2761717662722404	chr17:19996475:G:T
chr17:19996600	['A', 'G']	19959	3891.949972429696	501.8511143557608	-0.0105807965683663	0.017042353307723	-0.6208530228962837	0.534703	0.534703	chr17	19996600	0.2718873792439819	chr17:19996600:A:G
chr17:19996627	['C', 'G']	19959	3890.389838152026	501.7408841833425	-0.010583760761372	0.0170414737166137	-0.6210590080043324	0.534568	0.534568	chr17	19996627	0.2719970422861264	chr17:19996627:C:G
chr17:19996729	['T', 'C']	19959	3889.169147496618	499.5581902757344	-0.0110941282983778	0.0170448388767199	-0.6508790360893593	0.515132	0.515132	chr17	19996729	0.2880814709080873	chr17:19996729:T:C
chr17:19996855	['A', 'G']	19959	21197.062030263554	3090.961311983084	0.0216023227559208	0.0101367732545065	2.131084736093613	0.0330944	0.0330944	chr17	19996855	1.480245488244043	chr17:19996855:A:G
chr17:19997681	['A', 'G']	19959	3883.389136643784	503.4068263794621	-0.0100564850301814	0.0170612989791005	-0.5894325539046179	0.555578	0.555578	chr17	19997681	0.2552549599606467	chr17:19997681:A:G
chr17:19998092	['T', 'C']	19959	3890.584786530367	501.5539091244669	-0.0106579681914332	0.0170415578877348	-0.6254104385083231	0.531709	0.531709	chr17	19998092	0.2743259885155055	chr17:19998092:T:C
chr17:19998689	['A', 'G']	19959	5734.884665530038	758.1998031913771	-0.0085430762872133	0.0144090281462227	-0.5928974668186018	0.553256	0.553256	chr17	19998689	0.2570738674996439	chr17:19998689:A:G
chr17:20000061	['T', 'C']	19959	10795.949969921796	1636.132825670556	0.0233968955131731	0.0114567802561073	2.042187681892628	0.041146	0.041146	chr17	20000061	1.3856723782491494	chr17:20000061:T:C
chr17:20000412	['T', 'C']	19959	10799.623271196631	1637.6419828669937	0.0235965088102429	0.0114551417611607	2.059905438293932	0.0394205	0.0394205	chr17	20000412	1.404277871536438	chr17:20000412:T:C
chr17:20000941	['G', 'A']	19959	8565.0	1343.56407586784	0.0269778266881431	0.0123619886563464	2.1823209386535978	0.0290975	0.0290975	chr17	20000941	1.5361443231393703	chr17:20000941:G:A
chr17:20001578	['T', 'C']	19959	24188.085327313776	3447.911594015812	0.0179883283974669	0.0103500376575209	1.737996420176842	0.0822269	0.0822269	chr17	20001578	1.084986082576446	chr17:20001578:T:C
chr17:20001765	['C', 'T']	19959	1955.783920605484	266.47170404986974	0.0035453612190222	0.0234161951688092	0.1514063746677641	0.879657	0.879657	chr17	20001765	0.0556866369926693	chr17:20001765:C:T
chr17:20001848	['A', 'G']	19959	8568.019868546486	1342.7702185922285	0.0266654367851301	0.0123705783328427	2.155552963464601	0.0311305	0.0311305	chr17	20001848	1.506813903875882	chr17:20001848:A:G
chr17:20001984	['CACAG', 'C']	19959	1956.9805002757023	266.3845849603292	0.0035648470249444	0.0234110615427362	0.1522719086632177	0.878974	0.878974	chr17	20001984	0.0560239711418493	chr17:20001984:CACAG:C
chr17:20002455	['T', 'C']	19959	10820.576234536871	1635.2635997942766	0.0232676000655083	0.0114684952186595	2.0288276379669443	0.0424891	0.0424891	chr17	20002455	1.3717224679967015	chr17:20002455:T:C
chr17:20002512	['A', 'G']	19959	3467.385487755924	469.3638670871432	-0.0031860719357539	0.017988888682603	-0.1771133276751667	0.859421	0.859421	chr17	20002512	0.0657940385126078	chr17:20002512:A:G
chr17:20002618	['C', 'T']	19959	1335.472036916286	188.67452129991	0.002653074320143	0.0281816796337982	0.0941418096656402	0.924997	0.924997	chr17	20002618	0.0338596757858955	chr17:20002618:C:T
chr17:20002758	['T', 'C']	19959	7894.6827457319005	1156.6494850379274	0.0142777051037914	0.0128095468010245	1.1146143829732906	0.265029	0.265029	chr17	20002758	0.5767066020975684	chr17:20002758:T:C
chr17:20003190	['A', 'G']	19959	21331.751142125624	3062.776115471262	0.0184197932044339	0.0101539483234678	1.8140522895770528	0.0696847	0.0696847	chr17	20003190	1.1568625653019449	chr17:20003190:A:G
chr17:20003206	['G', 'A']	19959	8640.509193131755	1346.306698557078	0.026365172720908	0.0124069296262551	2.1250360496214107	0.0335959	0.0335959	chr17	20003206	1.4737137201108372	chr17:20003206:G:A
chr17:20003827	['C', 'T']	19959	815.0408357550857	91.49470463128192	-0.024862999485862	0.0361558688477714	-0.6876615132813912	0.491674	0.491674	chr17	20003827	0.3083227568411763	chr17:20003827:C:T
chr17:20003995	['T', 'C']	19959	10786.323392311164	1633.90209596122	0.0235736697497534	0.0114579639355016	2.0574047782357003	0.0396603	0.0396603	chr17	20003995	1.4016440050109027	chr17:20003995:T:C
chr17:20004333	['G', 'A']	19959	10782.4022758033	1631.6853795945708	0.0235341101703809	0.0114595702819335	2.0536642815903394	0.0400212	0.0400212	chr17	20004333	1.3977098935717454	chr17:20004333:G:A
chr17:20004614	['A', 'C']	19959	3381.880503460033	449.6552506853249	-0.0060100309340942	0.0182170202046727	-0.3299129531926751	0.741469	0.741469	chr17	20004614	0.1299070016286866	chr17:20004614:A:C
chr17:20004970	['A', 'G']	19959	10786.161663743422	1630.9651185867604	0.023200595184987	0.0114573992341078	2.024944292411544	0.0428864	0.0428864	chr17	20004970	1.367680408080198	chr17:20004970:A:G
chr17:20005682	['A', 'G']	19959	10803.31141034014	1624.4904471172133	0.0222815366739243	0.0114698836561647	1.94261226546519	0.0520771	0.0520771	chr17	20005682	1.2833532081776575	chr17:20005682:A:G
chr17:20006047	['T', 'G']	19959	10775.718068301494	1624.4144529133082	0.0224968339443802	0.0114652684829643	1.9621724495860848	0.0497563	0.0497563	chr17	20006047	1.3031519223149803	chr17:20006047:T:G
chr17:20007068	['A', 'AG']	19959	10766.5394328089	1623.258845398905	0.022670180784544	0.011464599195055	1.9774071817811287	0.0480094	0.0480094	chr17	20007068	1.3186737216150335	chr17:20007068:A:AG
chr17:20007635	['C', 'T']	19959	8541.851729323305	1332.5567725717492	0.0261956687243809	0.0123702644640841	2.117632068452329	0.0342186	0.0342186	chr17	20007635	1.4657377629045745	chr17:20007635:C:T
chr17:20007779	['T', 'C']	19959	10835.40144701804	1645.2029215245427	0.0243430436533073	0.011469747392201	2.122369640839664	0.033819	0.033819	chr17	20007779	1.4708392382788655	chr17:20007779:T:C
chr17:20008515	['C', 'G']	19959	8590.0	1345.3712885573566	0.0268993382872057	0.0123461743944842	2.1787589764828783	0.0293612	0.0293612	chr17	20008515	1.5322261986630412	chr17:20008515:C:G
chr17:20009257	['C', 'T']	19959	3377.338427619381	446.2282638701468	-0.006354215357669	0.0182142105518327	-0.3488603219769908	0.727198	0.727198	chr17	20009257	0.1383473242169996	chr17:20009257:C:T
chr17:20009415	['A', 'C']	19959	2328.432757665775	287.15909240702075	-0.0098732772400966	0.0216334250416412	-0.4563899253628134	0.648115	0.648115	chr17	20009415	0.1883479271013267	chr17:20009415:A:C
chr17:20009416	['G', 'C']	19959	2317.348316295851	283.5449405154503	-0.0105793512323236	0.021627114104494	-0.4891707317586702	0.624726	0.624726	chr17	20009416	0.2043104191035112	chr17:20009416:G:C
chr17:20011086	['T', 'A']	19959	18601.864007616376	2687.522169682758	0.0177694175819032	0.0101268422091648	1.7546849466877106	0.0793286	0.0793286	chr17	20011086	1.100570210123753	chr17:20011086:T:A
chr17:20011233	['C', 'T']	19959	22583.39446782923	3256.2457352423344	0.0217679357270731	0.0101578103541203	2.142975205108374	0.0321272	0.0321272	chr17	20011233	1.4931271231113583	chr17:20011233:C:T
chr17:20011979	['A', 'G']	19959	20872.1372519543	3018.196951863427	0.0198540026747619	0.0101068818208983	1.9644043560209763	0.0494971	0.0494971	chr17	20011979	1.3054202453268768	chr17:20011979:A:G
chr17:20012316	['T', 'C']	19959	8583.010224538892	1350.3311873728696	0.0276013376082335	0.0123526165107784	2.2344527237730984	0.0254643	0.0254643	chr17	20012316	1.5940682578469538	chr17:20012316:T:C
chr17:20012858	['C', 'T']	19959	8584.860249536505	1347.4963366572715	0.0271778630077662	0.0123491279378593	2.200792083823638	0.0277622	0.0277622	chr17	20012858	1.556546121430359	chr17:20012858:C:T
chr17:20013756	['C', 'T']	19959	8580.719669255825	1345.6777805792524	0.0269140896291681	0.0123520422766071	2.178918192349385	0.0293494	0.0293494	chr17	20013756	1.5324007727588762	chr17:20013756:C:T
chr17:20013863	['C', 'T']	19959	8582.289987973541	1346.8236114086076	0.0270512447643075	0.0123514630281336	2.1901247409065	0.0285267	0.0285267	chr17	20013863	1.54474846510011	chr17:20013863:C:T
chr17:20014023	['C', 'T']	19959	8592.915851272017	1347.4805576378646	0.0270625640394182	0.0123562850329406	2.190186125301579	0.0285223	0.0285223	chr17	20014023	1.5448154564838037	chr17:20014023:C:T
chr17:20016845	['T', 'C']	19959	8581.429952901093	1347.6978698228895	0.027241288437673	0.0123510109029693	2.2055918055358514	0.027424	0.027424	chr17	20016845	1.561869199756896	chr17:20016845:T:C
chr17:20016857	['C', 'T']	19959	8583.430053111533	1349.5693362654592	0.0274206287473716	0.0123507056682459	2.220166967290856	0.0264186	0.0264186	chr17	20016857	1.5780902006648894	chr17:20016857:C:T
chr17:20017265	['C', 'T']	19959	8577.85954802826	1345.6445246123042	0.0270003951656348	0.0123539889606235	2.1855608946789933	0.0288593	0.0288593	chr17	20017265	1.5397142071934682	chr17:20017265:C:T
chr17:20017909	['C', 'G']	19959	23802.57772098617	3381.47137385867	0.0165558708218558	0.0102825380593013	1.6100957493543888	0.107393	0.107393	chr17	20017909	0.9690240255307698	chr17:20017909:C:G
chr17:20017936	['TTA', 'T']	19959	8586.720871961916	1351.0528944955977	0.0276642848622499	0.0123491510605194	2.240177055627205	0.0250904	0.0250904	chr17	20017936	1.6004924149545	chr17:20017936:TTA:T
chr17:20018651	['C', 'T']	19959	8582.0	1346.3589152627003	0.027012487914611	0.0123507629169389	2.1871108769777816	0.028746	0.028746	chr17	20018651	1.541422578758211	chr17:20018651:C:T
chr17:20019051	['A', 'G']	19959	18600.523556535685	2685.791329055381	0.0175981083275951	0.010129445323039	1.7373220118547752	0.0823458	0.0823458	chr17	20019051	1.084358546868728	chr17:20019051:A:G
chr17:20019180	['T', 'C']	19959	8585.44123101599	1348.0052222512363	0.0271853360215394	0.0123520173144376	2.200882279347514	0.0277558	0.0277558	chr17	20019180	1.5566462505667291	chr17:20019180:T:C
chr17:20019435	['C', 'CTG']	19959	8579.149193144232	1345.1972499905348	0.0267722929963838	0.0123546208067064	2.166986216351628	0.0302477	0.0302477	chr17	20019435	1.5193076430043768	chr17:20019435:C:CTG
chr17:20019469	['C', 'T']	19959	2332.935090972884	288.8157683683964	-0.0086578630726905	0.0215599513237253	-0.4015715500787407	0.688004	0.688004	chr17	20019469	0.1624090368039106	chr17:20019469:C:T
chr17:20020611	['C', 'T']	19959	1404.0703477302336	188.36695420546056	-0.0018705137076956	0.0275194252320879	-0.0679706676981977	0.94581	0.94581	chr17	20020611	0.0241960985233202	chr17:20020611:C:T
chr17:20020776	['T', 'C']	19959	8581.71986970684	1342.3075478586877	0.0263901798427467	0.0123515868617444	2.1365821362178936	0.0326441	0.0326441	chr17	20020776	1.486195300422108	chr17:20020776:T:C
chr17:20020943	['T', 'A']	19959	822.0411864916324	114.73414478272376	0.0208598850567311	0.0357281199322482	0.5838506223190051	0.559327	0.559327	chr17	20020943	0.2523342157727932	chr17:20020943:T:A
chr17:20022163	['G', 'A']	19959	8825.899065983727	1369.22207105515	0.0237973928241568	0.012273182710857	1.9389748677908392	0.0525185	0.0525185	chr17	20022163	1.2796876864482436	chr17:20022163:G:A
chr17:20022938	['C', 'T']	19959	828.0414871229582	90.49822347149215	-0.0255273960763631	0.035921857076206	-0.7106368699760799	0.477318	0.477318	chr17	20022938	0.3211921877722969	chr17:20022938:C:T
chr17:20023439	['T', 'C']	19959	8576.289085989176	1343.3352511224198	0.0268736961441755	0.0123537402362351	2.175348973693929	0.0296157	0.0296157	chr17	20023439	1.5284779978687395	chr17:20023439:T:C
chr17:20023523	['A', 'G']	19959	10514.63405833417	1403.3839362965452	-0.0015300601231915	0.011519003717446	-0.1328292064767889	0.89433	0.89433	chr17	20023523	0.0485022007405719	chr17:20023523:A:G
chr17:20023715	['C', 'G']	19959	8581.719869706842	1345.4014815129606	0.0269227836296745	0.0123517157524723	2.179679663069124	0.0292929	0.0292929	chr17	20023715	1.533237630993293	chr17:20023715:C:G
chr17:20023716	['T', 'A']	19959	8579.719468804811	1346.4020714335495	0.0271104145455983	0.012351949697815	2.1948287686432155	0.0281874	0.0281874	chr17	20023716	1.549944981515001	chr17:20023716:T:A
chr17:20023735	['C', 'T']	19959	8579.719468804811	1346.4364431987894	0.027087140303421	0.0123518998735932	2.192953357833623	0.0283222	0.0283222	chr17	20023735	1.5478730147269442	chr17:20023735:C:T
chr17:20024386	['C', 'T']	19959	20857.40511278196	3009.484150622466	0.019250706518999	0.0101066011027945	1.904765640119712	0.0568249	0.0568249	chr17	20024386	1.2454613198702402	chr17:20024386:C:T
chr17:20026057	['G', 'A']	19959	7099.06704750451	1122.590565071051	0.0276676546232351	0.0132649780100103	2.085767093044248	0.0370124	0.0370124	chr17	20026057	1.43165275297669	chr17:20026057:G:A
chr17:20026373	['G', 'A']	19959	8581.719869706842	1344.5370999807865	0.0268186728155523	0.012351754801548	2.171243944398173	0.0299245	0.0299245	chr17	20026373	1.5239730973644947	chr17:20026373:G:A
chr17:20026959	['C', 'T']	19959	8574.303129074313	1345.3088668711516	0.0271701098746183	0.0123556742859193	2.198998552882024	0.0278895	0.0278895	chr17	20026959	1.5545592716495986	chr17:20026959:C:T
chr17:20027537	['A', 'T']	19959	8582.289987973541	1346.2633614247836	0.0270180866854132	0.0123513431544269	2.187461424041932	0.0287204	0.0287204	chr17	20027537	1.541809515802194	chr17:20027537:A:T
chr17:20028582	['T', 'TG']	19959	8580.289687312086	1344.4966253875673	0.0268225123648449	0.012351631496303	2.1715764733487446	0.0298994	0.0298994	chr17	20028582	1.5243375267024486	chr17:20028582:T:TG
chr17:20029418	['C', 'T']	19959	22066.42235028815	3152.417425974721	0.0181128840999028	0.0101567310828972	1.783337961010193	0.0745465	0.0745465	chr17	20029418	1.1275727421019224	chr17:20029418:C:T
chr17:20029419	['C', 'G']	19959	8579.579161028416	1345.1725463232503	0.0268817956711285	0.0123543633675199	2.175894853619232	0.0295748	0.0295748	chr17	20029419	1.5290781836126297	chr17:20029419:C:G
chr17:20030217	['T', 'TA']	19959	8581.009522854853	1346.7819176476964	0.0271497110293619	0.012352508696055	2.1979106995514743	0.0279669	0.0279669	chr17	20030217	1.553355670471783	chr17:20030217:T:TA
chr17:20030467	['G', 'A']	19959	8581.019052394084	1344.3414217126483	0.0267651488377389	0.012356065028719	2.1661547406499686	0.0303112	0.0303112	chr17	20030467	1.518396869865895	chr17:20030467:G:A
chr17:20031650	['A', 'C']	19959	9917.4968934763	1330.5514489759787	0.0001077151742063	0.0117490312010486	0.009168004779554	0.992685	0.992685	chr17	20031650	0.0031885404922448	chr17:20031650:A:C
chr17:20032146	['CT', 'C']	19959	8576.43762217433	1344.437396904592	0.0268893641586709	0.0123590920351593	2.1756747245004413	0.0295913	0.0295913	chr17	20032146	1.528835955068339	chr17:20032146:CT:C
chr17:20032229	['A', 'G']	19959	460.1152651097525	78.22440505542184	0.0314030443788666	0.0471122736983296	0.666557606197216	0.505062	0.505062	chr17	20032229	0.2966553058316074	chr17:20032229:A:G
chr17:20032415	['G', 'T']	19959	2312.532894069945	285.4733694253447	-0.010112298463074	0.02177227092665	-0.4644576809255217	0.642325	0.642325	chr17	20032415	0.1922451744349813	chr17:20032415:G:T
chr17:20032588	['T', 'C']	19959	8601.292844257367	1175.9356186076282	0.004485309641636	0.0122397025751181	0.3664557708088528	0.714029	0.714029	chr17	20032588	0.1462841491703092	chr17:20032588:T:C
chr17:20033012	['T', 'C']	19959	746.3739535816331	99.29038641344222	0.0192915622766284	0.037468764262506	0.5148705236573019	0.606649	0.606649	chr17	20033012	0.217062513955848	chr17:20033012:T:C
chr17:20033153	['G', 'A']	19959	816.2044702816477	89.43766066983831	-0.0261985166857455	0.0361756884738473	-0.7242022969289271	0.46895	0.46895	chr17	20033153	0.3288734598044875	chr17:20033153:G:A
chr17:20033839	['C', 'T']	19959	747.0374286000601	98.7483072393618	0.0184224656007393	0.037443993123349	0.4920005604116931	0.622724	0.622724	chr17	20033839	0.2057043960953515	chr17:20033839:C:T
chr17:20034028	['G', 'A']	19959	3664.10148849797	510.9710450565109	0.0039880775439283	0.0174315948646327	0.2287844328013753	0.819039	0.819039	chr17	20034028	0.0866954180423488	chr17:20034028:G:A
chr17:20034036	['T', 'A']	19959	8585.290438965723	1345.1280902371086	0.0267129304423551	0.0123509556764956	2.1628229541128383	0.0305666	0.0305666	chr17	20034036	1.5147528662578322	chr17:20034036:T:A
chr17:20034284	['A', 'AG']	19959	8585.871578947364	1343.8743705799277	0.0266165654359355	0.0123518859675201	2.1548584164333326	0.0311848	0.0311848	chr17	20034284	1.5060570368998436	chr17:20034284:A:AG
chr17:20034516	['C', 'A']	19959	2287.0	283.5399042528492	-0.00946829031607	0.0217531076086716	-0.4352615031562497	0.663377	0.663377	chr17	20034516	0.1782395900161786	chr17:20034516:C:A
chr17:20035746	['A', 'G']	19959	3667.102390617952	513.936552931107	0.0048373347358038	0.0174268880310264	0.2775788039259549	0.781339	0.781339	chr17	20035746	0.1071604976383621	chr17:20035746:A:G
chr17:20035916	['C', 'T']	19959	8584.150446025858	1343.6027098761604	0.0266042599361781	0.0123516274901015	2.153907244814377	0.0312594	0.0312594	chr17	20035916	1.5050193621834316	chr17:20035916:C:T
chr17:20036737	['A', 'G']	19959	3661.100586377988	513.6831669357362	0.0050499982785014	0.0174523602680045	0.289359043759808	0.77231	0.77231	chr17	20036737	0.1122083418070999	chr17:20036737:A:G
chr17:20036761	['A', 'G']	19959	8584.58066456172	1344.6941871589145	0.0266799919972979	0.0123498926856476	2.1603420107693654	0.0307581	0.0307581	chr17	20036761	1.5120404954311109	chr17:20036761:A:G
chr17:20037766	['C', 'T']	19959	8584.720471059883	1343.9041904415503	0.0265854713242527	0.0123493740817953	2.1527788492085023	0.031348	0.031348	chr17	20037766	1.5037901619041154	chr17:20037766:C:T
chr17:20038459	['G', 'C']	19959	829.0646040478466	115.65886639843345	0.0207747532664221	0.0357144542308768	0.581690346774538	0.560782	0.560782	chr17	20038459	0.2512059348169557	chr17:20038459:G:C
chr17:20038590	['C', 'T']	19959	8588.44243396321	1343.4030848018988	0.0263188672508848	0.0123501818464147	2.1310509900326102	0.0330971	0.0330971	chr17	20038590	1.4802100578609338	chr17:20038590:C:T
chr17:20038711	['T', 'C']	19959	8585.860349751967	1345.26741323833	0.0266986336764234	0.0123487694160749	2.162048118063387	0.0306263	0.0306263	chr17	20038711	1.513905467661082	chr17:20038711:T:C
chr17:20038864	['C', 'T']	19959	22816.002004811548	3271.11426626027	0.0178532095921481	0.0101785506130707	1.7540031258696105	0.0794453	0.0794453	chr17	20038864	1.0999317906459307	chr17:20038864:C:T
chr17:20039022	['G', 'A']	19959	12279.845760673485	1669.3436407061613	0.0019475533323533	0.0109336147492458	0.1781252931458629	0.858626	0.858626	chr17	20039022	0.0661959648135252	chr17:20039022:G:A
chr17:20039024	['C', 'A']	19959	8587.151197754838	1344.7511694301554	0.026636894841701	0.012349386674612	2.156940708356098	0.0310222	0.0310222	chr17	20039024	1.508327406587512	chr17:20039024:C:A
chr17:20039218	['T', 'C']	19959	8587.721072412929	1344.9780360952466	0.0265965311198102	0.0123491619509448	2.1537114198891225	0.0312748	0.0312748	chr17	20039218	1.5048054589062965	chr17:20039218:T:C
chr17:20039537	['G', 'A']	19959	20866.0	3011.690149486876	0.0192722851771125	0.0101044499423305	1.9073067101233523	0.0564952	0.0564952	chr17	20039537	1.247988449562298	chr17:20039537:G:A
chr17:20040537	['G', 'C']	19959	8585.150696602184	1345.303354046334	0.0267560807968654	0.0123497481589998	2.166528454863021	0.0302826	0.0302826	chr17	20040537	1.5188068399653043	chr17:20040537:G:C
chr17:20040550	['C', 'A']	19959	8583.720270608868	1343.4595983029426	0.0265065030026783	0.0123517462563679	2.1459721121629283	0.0318872	0.0318872	chr17	20040550	1.4963836142765463	chr17:20040550:C:A
chr17:20040710	['T', 'C']	19959	3522.352958861552	466.59092518745774	-0.0056109299927615	0.0179166707209172	-0.3131681147776488	0.754156	0.754156	chr17	20040710	0.1225388093934499	chr17:20040710:T:C
chr17:20040745	['C', 'T']	19959	8585.720671510899	1343.763256230998	0.0264650182807291	0.0123516308667086	2.142633516684854	0.0321546	0.0321546	chr17	20040745	1.49275688862742	chr17:20040745:C:T
chr17:20040864	['T', 'C']	19959	8584.720471059885	1341.8677539766757	0.026194558970221	0.0123512486006267	2.120802504848926	0.0339507	0.0339507	chr17	20040864	1.4691512669503928	chr17:20040864:T:C
chr17:20041311	['C', 'T']	19959	8587.29073962718	1344.4997348719548	0.0266524877512159	0.0123488724665126	2.158293222599187	0.0309169	0.0309169	chr17	20041311	1.5098040587507444	chr17:20041311:C:T
chr17:20041635	['T', 'G']	19959	8481.1210060835	1351.1565953031875	0.0302641414594599	0.0123771677437428	2.445158867202043	0.0144874	0.0144874	chr17	20041635	1.839009548757292	chr17:20041635:T:G
chr17:20041990	['T', 'A']	19959	745.0373283896182	99.66432100599631	0.020241101526592	0.0374925584084585	0.5398698404648099	0.589293	0.589293	chr17	20041990	0.2296687177024567	chr17:20041990:T:A
chr17:20042504	['G', 'T']	19959	8584.860249536503	1344.1297452072372	0.0266042641152178	0.012355319984923	2.153263869141591	0.0313099	0.0313099	chr17	20042504	1.50431831946445	chr17:20042504:G:T
chr17:20042528	['C', 'T']	19959	8591.0	1347.036134440711	0.0269147145317553	0.0123481621585185	2.1796534728196715	0.0292948	0.0292948	chr17	20042528	1.533209462640007	chr17:20042528:C:T
chr17:20043976	['A', 'C']	19959	8609.019346431436	1350.612106375367	0.0264098580765153	0.0123400829918086	2.140168594817906	0.0323532	0.0323532	chr17	20043976	1.4900827575420723	chr17:20043976:A:C
chr17:20044376	['G', 'A']	19959	8583.150195449536	1343.3948589676322	0.0263617457750382	0.0123518257232484	2.134238805314464	0.0328354	0.0328354	chr17	20044376	1.4836576887799309	chr17:20044376:G:A
chr17:20045350	['G', 'GT']	19959	8586.86044996743	1345.5258946960962	0.0267439758637361	0.0123487322775741	2.1657264294493173	0.0303439	0.0303439	chr17	20045350	1.5179286015443825	chr17:20045350:G:GT
chr17:20045398	['G', 'A']	19959	8582.720070157855	1346.867285683673	0.0269082717926852	0.0123514420885758	2.17855304665787	0.0293766	0.0293766	chr17	20045398	1.5319984701756089	chr17:20045398:G:A
chr17:20046235	['A', 'G']	19959	8157.634878476572	1190.452292940758	0.0162865057593148	0.0125413475737505	1.2986248617654907	0.194088	0.194088	chr17	20046235	0.7120013151777778	chr17:20046235:A:G
chr17:20046288	['A', 'G']	19959	7618.145069152135	1105.799536932234	0.0150201154848561	0.01286096482079	1.1678840346857788	0.242868	0.242868	chr17	20046288	0.6146297035519493	chr17:20046288:A:G
chr17:20047510	['G', 'A']	19959	5704.0	845.7972446864952	0.0134774664319856	0.0144656979730803	0.9316844895466666	0.351511	0.351511	chr17	20047510	0.4540610798488458	chr17:20047510:G:A
chr17:20048130	['A', 'G']	19959	5808.147598833959	872.8803038102992	0.016013083965974	0.0145246858456432	1.1024736876341592	0.270269	0.270269	chr17	20048130	0.5682037652558567	chr17:20048130:A:G
chr17:20048379	['C', 'T']	19959	5702.571428571428	846.7340135685423	0.013646381080118	0.0144672043390134	0.943263173750718	0.345558	0.345558	chr17	20048379	0.4614790482437388	chr17:20048379:C:T
chr17:20048746	['A', 'T']	19959	3499.506695421036	465.3550897365736	-0.0044862030677866	0.0179618920911251	-0.2497622769932627	0.802774	0.802774	chr17	20048746	0.0954067017542865	chr17:20048746:A:T
chr17:20049138	['G', 'A']	19959	5702.571428571428	845.8767450381974	0.0135549598647123	0.0144672688286159	0.9369397932179812	0.348801	0.348801	chr17	20049138	0.4574222786309286	chr17:20049138:G:A
chr17:20049967	['G', 'C']	19959	5699.999097834804	846.6382268818505	0.0137135854584033	0.0144733885075663	0.9475034440783628	0.343394	0.343394	chr17	20049967	0.4642072973802744	chr17:20049967:G:C
chr17:20050160	['A', 'G']	19959	5701.571328355965	843.9330712791619	0.0132654733488578	0.0144709651392096	0.9166958265219352	0.359313	0.359313	chr17	20050160	0.4445270696694667	chr17:20050160:A:G
chr17:20050218	['C', 'G']	19959	23116.79106945976	3297.713359708316	0.0164595318573599	0.0101927343843163	1.6148298618167038	0.106363	0.106363	chr17	20050218	0.9732094217628904	chr17:20050218:C:G
chr17:20050304	['T', 'C']	19959	10558.703137530072	1521.2168750416884	0.0120784765809614	0.0114648904067963	1.053518712555796	0.292116	0.292116	chr17	20050304	0.5344446548668922	chr17:20050304:T:C
chr17:20050805	['G', 'C']	19959	5702.285699969937	843.6238492437548	0.01313571089458	0.0144671186112363	0.907970083578204	0.363905	0.363905	chr17	20050805	0.4390119772318696	chr17:20050805:G:C
chr17:20051289	['A', 'C']	19959	5703.572230857943	844.8497439018741	0.0133533016445567	0.0144708909611514	0.9227698336201272	0.356138	0.356138	chr17	20051289	0.4483816845401971	chr17:20051289:A:C
chr17:20051789	['T', 'C']	19959	4853.729555021047	672.2706373397112	0.0058876323676324	0.0154796698091383	0.3803461210882368	0.703693	0.703693	chr17	20051789	0.1526167691040438	chr17:20051789:T:C
chr17:20052357	['A', 'C']	19959	3020.1513177673114	392.7969591215638	0.0046376834320686	0.0190352063716602	0.2436371501058846	0.807514	0.807514	chr17	20052357	0.0928499394983576	chr17:20052357:A:C
chr17:20052582	['G', 'T']	19959	2078.104118649163	293.5510464865283	0.0072514340325321	0.0230955484367822	0.3139753988687901	0.753543	0.753543	chr17	20052582	0.1228919601643614	chr17:20052582:G:T
chr17:20052866	['G', 'A']	19959	5702.571428571429	843.1442812125218	0.0130769056401644	0.0144672371113899	0.9038979273982524	0.36606	0.36606	chr17	20052866	0.4364477246239688	chr17:20052866:G:A
chr17:20053586	['A', 'G']	19959	23097.471737823213	3293.1178420256456	0.0161594974282496	0.0101879289883086	1.586141545233941	0.112723	0.112723	chr17	20053586	0.9479874614697776	chr17:20053586:A:G
chr17:20053635	['A', 'G']	19959	3018.453698135899	393.1524650719956	0.0047998584275009	0.0190399839506898	0.2520936173019769	0.800971	0.800971	chr17	20053635	0.0963832077209705	chr17:20053635:A:G
chr17:20054736	['T', 'C']	19959	21145.53503759398	3025.956601381029	0.0170317274899976	0.0101126609755285	1.684198405465421	0.092159	0.092159	chr17	20054736	1.0354622463431518	chr17:20054736:T:C
chr17:20055245	['T', 'A']	19959	5832.514549653634	854.8317933795095	0.0120636967636034	0.014534699063404	0.8299928819288641	0.406553	0.406553	chr17	20055245	0.3908828298801505	chr17:20055245:T:A
chr17:20056054	['G', 'A']	19959	3017.151167451648	392.1085282218061	0.0048718912644974	0.0190492366078587	0.2557525723885209	0.798145	0.798145	chr17	20056054	0.0979182026600914	chr17:20056054:G:A
chr17:20056064	['G', 'A']	19959	5697.2854494438325	842.428600371972	0.013276968705156	0.0144730780156222	0.9173562590365962	0.358967	0.358967	chr17	20056064	0.4449454744763976	chr17:20056064:G:A
chr17:20056507	['T', 'A']	19959	2080.208448163552	291.677465834144	0.0061632012288472	0.0230860382374203	0.2669666040341772	0.789498	0.789498	chr17	20056507	0.1026489658330954	chr17:20056507:T:A
chr17:20056515	['A', 'C']	19959	21152.418554530872	3024.1308388996645	0.0168560365704667	0.0101126862971281	1.6668208698665514	0.0955657	0.0955657	chr17	20056515	1.0196979547287668	chr17:20056515:A:C
chr17:20056653	['A', 'G']	19959	3498.3505536904345	468.2520730024029	-0.0035567783501683	0.0179505562631009	-0.1981430713364361	0.842935	0.842935	chr17	20056653	0.0742059131922111	chr17:20056653:A:G
chr17:20057049	['G', 'T']	19959	2079.1041687543843	292.4413296604281	0.0066552426956656	0.0230900957873956	0.2882293238167756	0.773174	0.773174	chr17	20057049	0.1117227586869185	chr17:20057049:G:T
chr17:20057473	['A', 'T']	19959	5699.42557673019	845.702267062449	0.0139234402359699	0.014477767662854	0.9617118163661186	0.336206	0.336206	chr17	20057473	0.4733945403205818	chr17:20057473:A:T
chr17:20057546	['C', 'T']	19959	5699.285549654274	839.1293965017909	0.0123887049212818	0.0144688425918394	0.8562333056459712	0.391879	0.391879	chr17	20057546	0.4068480088579058	chr17:20057546:C:T
chr17:20057560	['G', 'A']	19959	5697.2854494438325	841.5065937973517	0.0131233785402823	0.0144730445550954	0.9067462267752132	0.364552	0.364552	chr17	20057560	0.4382405148018883	chr17:20057560:G:A
chr17:20057571	['G', 'A']	19959	4853.972788774743	672.9315868772758	0.0061420109564368	0.0154762176758695	0.3968677027600533	0.691469	0.691469	chr17	20057571	0.1602272854472586	chr17:20057571:G:A
chr17:20058941	['A', 'G']	19959	5781.878521305812	848.8639360040472	0.0125316556754594	0.0145093692116741	0.8636940374621208	0.387766	0.387766	chr17	20058941	0.4114302732865054	chr17:20058941:A:G
chr17:20058960	['C', 'A']	19959	3021.60144563799	392.2946622861438	0.0045994194002962	0.0190545080960522	0.2413822165920512	0.809261	0.809261	chr17	20058960	0.0919113886732013	chr17:20058960:C:A
chr17:20058997	['A', 'G']	19959	24070.471950669275	3406.0673921366583	0.0155838411839761	0.0103049133471167	1.512272899251141	0.13048	0.13048	chr17	20058997	0.8844560519677805	chr17:20058997:A:G
chr17:20059187	['A', 'G']	19959	5699.713426552398	841.8721577569922	0.0129677570969205	0.0144730499196925	0.895993392469146	0.370267	0.370267	chr17	20059187	0.4314849926671118	chr17:20059187:A:G
chr17:20059241	['C', 'T']	19959	3493.225140336809	465.1796237694951	-0.0041238048997873	0.0179674588738238	-0.2295151990466036	0.818471	0.818471	chr17	20059241	0.0869967038673078	chr17:20059241:C:T
chr17:20059411	['C', 'T']	19959	5700.571228140502	841.1184073423099	0.0129070286861496	0.014471276606994	0.8919067084870451	0.372454	0.372454	chr17	20059411	0.428927357223828	chr17:20059411:C:T
chr17:20059922	['G', 'T']	19959	5697.2854494438325	840.9285653724754	0.0128847670126614	0.0144731076804309	0.8902557278754283	0.373339	0.373339	chr17	20059922	0.4278966401296941	chr17:20059922:G:T
chr17:20059934	['G', 'A']	19959	5693.285249022948	841.1487884586267	0.012920485202646	0.0144763461644643	0.8925239183878076	0.372123	0.372123	chr17	20059934	0.429313486483742	chr17:20059934:G:A
chr17:20060292	['T', 'A']	19959	10577.769774436092	1517.3356230990353	0.0113371832857621	0.011431662198958	0.9917353302125652	0.321339	0.321339	chr17	20060292	0.4930365621642445	chr17:20060292:T:A
chr17:20061267	['T', 'A']	19959	4863.462035784092	672.1131046740481	0.0056511940604639	0.0154644409383842	0.3654315136887455	0.714793	0.714793	chr17	20061267	0.1458197092109638	chr17:20061267:T:A
chr17:20061363	['T', 'C']	19959	5699.142169882234	842.5941702586119	0.0132402291133234	0.0144726951515431	0.9148419817238892	0.360286	0.360286	chr17	20061363	0.4433526133725075	chr17:20061363:T:C
chr17:20061462	['A', 'G']	19959	21155.17979555021	3035.87115518572	0.0181032668799258	0.0101102900086037	1.7905783973080942	0.0733761	0.0733761	chr17	20061462	1.1344453750751744	chr17:20061462:A:G
chr17:20062110	['A', 'G']	19959	21155.59952879844	3032.8302163874137	0.0178780668587759	0.0101123889445911	1.7679370282072122	0.0770867	0.0770867	chr17	20062110	1.1130205456178632	chr17:20062110:A:G
chr17:20062169	['C', 'T']	19959	4879.08971586623	674.2539257809426	0.0058644458095751	0.0154767211198936	0.3789204292139821	0.704751	0.704751	chr17	20062169	0.151964299217731	chr17:20062169:C:T
chr17:20062274	['T', 'C']	19959	4866.876874467125	673.6322042197994	0.0058583099391329	0.0154659759443134	0.3787869553286716	0.70485	0.70485	chr17	20062274	0.1519032959213669	chr17:20062274:T:C
chr17:20062432	['G', 'A']	19959	3015.906630581868	393.0082654157364	0.0054183257858131	0.0190543761286174	0.2843612275332103	0.776137	0.776137	chr17	20062432	0.1100616123854586	chr17:20062432:G:A
chr17:20062628	['G', 'A']	19959	5697.283594807278	842.5036506709818	0.0132881340013988	0.0144753029705695	0.9179865891868108	0.358637	0.358637	chr17	20062628	0.4453449070022216	chr17:20062628:G:A
chr17:20062774	['T', 'C']	19959	24062.43915396953	3405.0531903286656	0.0155238105694156	0.0103029546631868	1.506733852268928	0.131895	0.131895	chr17	20062774	0.8797716677862208	chr17:20062774:T:C
chr17:20063129	['C', 'T']	19959	5696.856283824414	839.8590962312152	0.0127510090001422	0.014473866887262	0.880967684687222	0.378346	0.378346	chr17	20063129	0.4221108531781388	chr17:20063129:C:T
chr17:20063154	['G', 'A']	19959	5623.845309681299	820.6554097624844	0.0114960582464915	0.0145572726892078	0.7897123652162046	0.429705	0.429705	chr17	20063154	0.3668295928839907	chr17:20063154:G:A
chr17:20063381	['T', 'C']	19959	5697.2854494438325	841.4634796835138	0.0130932239400514	0.0144730065448018	0.9046651018584712	0.365654	0.365654	chr17	20063381	0.4369296713346993	chr17:20063381:T:C
chr17:20063404	['G', 'T']	19959	7124.784855166884	1031.8858818262695	0.0140359208070499	0.0132513682864489	1.0592053970308335	0.289519	0.289519	chr17	20063404	0.538322929952468	chr17:20063404:G:T
chr17:20063534	['C', 'T']	19959	5696.283193824871	840.2018370174626	0.0129438201274489	0.0144759366607407	0.8941611469296512	0.371246	0.371246	chr17	20063534	0.4303382169670846	chr17:20063534:C:T
chr17:20063823	['AG', 'A']	19959	7774.558105737909	1131.4522620018838	0.0118577739718739	0.0128168497139564	0.9251707117203576	0.354888	0.354888	chr17	20063823	0.4499086854140074	chr17:20063823:AG:A
chr17:20063827	['ACC', 'A']	19959	7776.11683624881	1130.856882973066	0.0117229518269051	0.0128174544006701	0.914608428510756	0.360408	0.360408	chr17	20063827	0.4432055775229006	chr17:20063827:ACC:A
chr17:20064187	['T', 'A']	19959	2959.296537555745	381.1669668258986	0.0028538737073759	0.0192157118822086	0.1485177195031871	0.881936	0.881936	chr17	20064187	0.0545629294433734	chr17:20064187:T:A
chr17:20064449	['G', 'A']	19959	7777.779375657665	1133.153756609767	0.0121434953505703	0.0128136019087133	0.9477034979768396	0.343292	0.343292	chr17	20064449	0.4643363171578145	chr17:20064449:G:A
chr17:20064622	['A', 'G']	19959	7777.168971737823	1132.224086643875	0.0120548798469306	0.0128139973736698	0.9407587262114614	0.34684	0.34684	chr17	20064622	0.4598708224486519	chr17:20064622:A:G
chr17:20066084	['A', 'G']	19959	39459.0	5344.106861335176	0.0103584001116989	0.0475709246643136	0.2177464530024063	0.827629	0.827629	chr17	20066084	0.0821643001240928	chr17:20066084:A:G
chr17:20066422	['G', 'A']	19959	7775.727095028068	1136.1816442759311	0.0124976718949713	0.0128172326916795	0.975067878972374	0.329538	0.329538	chr17	20066422	0.4820944984030216	chr17:20066422:G:A
chr17:20067008	['G', 'C']	19959	7780.525285972302	1132.1634628897928	0.0118103006825668	0.0128190724719401	0.9213069594870106	0.356901	0.356901	chr17	20067008	0.4474522351940356	chr17:20067008:G:C
chr17:20068240	['T', 'C']	19959	7779.169272399278	1132.5066009149475	0.0120357730825983	0.0128134277701462	0.9393093946836196	0.347583	0.347583	chr17	20068240	0.4589414726915467	chr17:20068240:T:C
chr17:20068251	['A', 'G']	19959	21145.11885553941	3036.522958321818	0.0183012478833905	0.0101084844315406	1.810483857133591	0.0702358	0.0702358	chr17	20068251	1.153441466511981	chr17:20068251:A:G
chr17:20068270	['C', 'T']	19959	23088.62721122525	3285.263134323824	0.0157732740023585	0.0101902817276696	1.5478741828628186	0.121668	0.121668	chr17	20068270	0.914823630897684	chr17:20068270:C:T
chr17:20068535	['G', 'A']	19959	4855.24326084778	676.9779346832211	0.0069590304760186	0.015473919522143	0.4497264229699748	0.652913	0.652913	chr17	20068535	0.1851446841722897	chr17:20068535:G:A
chr17:20069886	['G', 'A']	19959	2550.0	347.5070564568436	0.0042030829307408	0.020802161155528	0.2020503013757236	0.839879	0.839879	chr17	20069886	0.0757832775303784	chr17:20069886:G:A
chr17:20070025	['T', 'C']	19959	7774.947729778491	1129.875770601924	0.0117913722570031	0.0128125265120256	0.9203003206226312	0.357427	0.357427	chr17	20070025	0.4468126440292788	chr17:20070025:T:C
chr17:20070226	['A', 'T']	19959	7774.94772977849	1128.8431889111534	0.0115303543823279	0.012814781543501	0.8997698745926319	0.368254	0.368254	chr17	20070226	0.4338525271235041	chr17:20070226:A:T
chr17:20070540	['A', 'G']	19959	1869.56202074876	228.37270231320423	-0.0126242891431249	0.0241164721723418	-0.5234716360215885	0.600652	0.600652	chr17	20070540	0.2213770725108592	chr17:20070540:A:G
chr17:20070689	['G', 'C']	19959	7775.779175226737	1129.0412486825553	0.0115262205281433	0.0128137652796252	0.8995186252139978	0.368387	0.368387	chr17	20070689	0.4336957040123258	chr17:20070689:G:C
chr17:20070750	['G', 'A']	19959	7777.337994286572	1128.9720455947468	0.0114813977917908	0.0128146503902465	0.8959587224111519	0.370286	0.370286	chr17	20070750	0.4314627077120635	chr17:20070750:G:A
chr17:20070821	['GT', 'G']	19959	2816.2699248120307	387.25109028320645	0.0065377621030815	0.0198727270964548	0.3289816275013334	0.742173	0.742173	chr17	20070821	0.1294948491846243	chr17:20070821:GT:G
chr17:20071006	['T', 'C']	19959	3369.1816359262234	474.4284930830042	0.0146004893553284	0.0181157867983641	0.8059539184158885	0.420279	0.420279	chr17	20071006	0.3764623097613234	chr17:20071006:T:C
chr17:20071757	['G', 'T']	19959	7774.94772977849	1127.662726241176	0.0113513201238308	0.0128167686724776	0.8856616214199401	0.375811	0.375811	chr17	20071757	0.4250305122360646	chr17:20071757:G:T
chr17:20072174	['T', 'C']	19959	7772.947228625839	1130.2948189946585	0.0119127448601178	0.0128150745547853	0.9295884162975364	0.352595	0.352595	chr17	20072174	0.4527238505386985	chr17:20072174:T:C
chr17:20072463	['C', 'T']	19959	3367.168704278986	474.2804976812313	0.014916946487895	0.0181229723438369	0.8230960244756894	0.410463	0.410463	chr17	20072463	0.386725985000206	chr17:20072463:C:T
chr17:20073081	['C', 'T']	19959	7774.94772977849	1131.3221536127355	0.0119345693382021	0.0128149492281943	0.9313005557559884	0.351709	0.351709	chr17	20073081	0.453816518233166	chr17:20073081:C:T
chr17:20073898	['A', 'G']	19959	4859.486946935913	672.8738275903918	0.0059357540707932	0.015466768881575	0.3837746665927274	0.70115	0.70115	chr17	20073898	0.1541890616289138	chr17:20073898:A:G
chr17:20073915	['C', 'T']	19959	7773.778974795811	1133.144734556121	0.0122197669276488	0.0128143581300748	0.9535996109683716	0.340298	0.340298	chr17	20073915	0.4681406033329777	chr17:20073915:C:T
chr17:20074101	['C', 'T']	19959	7775.779175226737	1133.295428035974	0.0122592269995414	0.012813908570395	0.9567125387381714	0.338724	0.338724	chr17	20074101	0.470154030700223	chr17:20074101:C:T
chr17:20074301	['G', 'T']	19959	4687.704600120264	661.0789855651569	0.0080920623664092	0.0157421326812652	0.5140385061065857	0.607231	0.607231	chr17	20074301	0.216646065200064	chr17:20074301:G:T
chr17:20074525	['T', 'A']	19959	7776.389618198216	1132.1303590835705	0.012026949016245	0.0128133282058006	0.9386280303661036	0.347933	0.347933	chr17	20074525	0.4585043782710102	chr17:20074525:T:A
chr17:20074715	['G', 'A']	19959	3019.0	391.271011052796	0.0042960263142477	0.0190442573581537	0.2255811940289915	0.821529	0.821529	chr17	20074715	0.0853771013492131	chr17:20074715:G:A
chr17:20074979	['T', 'C']	19959	7775.779175226738	1131.7689516519854	0.0119886388779846	0.012813760694199	0.9356065845222216	0.349487	0.349487	chr17	20074979	0.4565689742338031	chr17:20074979:T:C
chr17:20075105	['GT', 'G']	19959	6911.385116512152	1017.6281285338292	0.0163677819877593	0.0134064716654376	1.22088662820629	0.222143	0.222143	chr17	20075105	0.6533673673624344	chr17:20075105:GT:G
chr17:20076795	['G', 'A']	19959	2050.308177991581	279.60065711083973	-0.0046232329823876	0.0229908660961131	-0.2010899877829871	0.84063	0.84063	chr17	20076795	0.0753951151609756	chr17:20076795:G:A
chr17:20077459	['T', 'G']	19959	8147.496705845278	1195.847176877562	0.0150367619588388	0.0129826028024681	1.1582239854076262	0.246787	0.246787	chr17	20077459	0.6076777213687992	chr17:20077459:T:G
chr17:20077466	['G', 'T']	19959	26274.00061456496	3609.021479586637	0.0034483498098659	0.0109566001196123	0.3147280882956923	0.752971	0.752971	chr17	20077466	0.1232217499380853	chr17:20077466:G:T
chr17:20078963	['G', 'A']	19959	21017.21207717364	3020.8047220317767	0.0186978382576968	0.0101024115049995	1.8508292053282	0.0642089	0.0642089	chr17	20078963	1.1924047701710645	chr17:20078963:G:A
chr17:20079160	['G', 'A']	19959	7751.77677005562	1129.9904139911446	0.0125294938786132	0.0128199801178246	0.9773411318471996	0.328412	0.328412	chr17	20079160	0.4835809823730343	chr17:20079160:G:A
chr17:20079448	['C', 'T']	19959	13193.983162958506	1876.6932556943773	0.0119488952368639	0.0107349605736719	1.1130823587903218	0.265686	0.265686	chr17	20079448	0.5756313296052895	chr17:20079448:C:T
chr17:20079455	['G', 'A']	19959	13263.65818090704	1890.7389145267416	0.0123444283710879	0.0107195797697893	1.1515776398136286	0.249508	0.249508	chr17	20079455	0.6029155249898686	chr17:20079455:G:A
chr17:20079525	['A', 'G']	19959	7756.165814792543	1129.6454006178967	0.012343898775114	0.012814869775968	0.9632480853034282	0.335435	0.335435	chr17	20079525	0.474391624157414	chr17:20079525:A:G
chr17:20079544	['CCT', 'C']	19959	7758.166115453999	1132.083677539087	0.0126613235132755	0.0128143368596565	0.9880592068043166	0.323136	0.323136	chr17	20079544	0.4906146553206265	chr17:20079544:CCT:C
chr17:20080378	['T', 'G']	19959	4854.729705351774	680.8314125785598	0.0078398706441195	0.0154677452350636	0.5068528428013853	0.612264	0.612264	chr17	20080378	0.2130612755323912	chr17:20080378:T:G
chr17:20080746	['C', 'T']	19959	4851.486145212206	680.0295807601916	0.008191732284671	0.0154745312912494	0.5293686852604921	0.596556	0.596556	chr17	20080746	0.2243487819191341	chr17:20080746:C:T
chr17:20081795	['G', 'T']	19959	17394.61455201443	2459.368546568622	0.0133812338922535	0.0101826515634335	1.3141207679447997	0.188821	0.188821	chr17	20081795	0.7239497066643061	chr17:20081795:G:T
chr17:20082027	['A', 'G']	19959	4853.459028717486	680.5235227935154	0.0080144852638887	0.0154700156889402	0.5180657489325292	0.604418	0.604418	chr17	20082027	0.2186626105403737	chr17:20082027:A:G
chr17:20082114	['G', 'A']	19959	12537.884546001202	1779.0011488444195	0.0114685599470162	0.0108900394086826	1.0531238241316443	0.292297	0.292297	chr17	20082114	0.5341756420155769	chr17:20082114:G:A
chr17:20082687	['T', 'C']	19959	749.0	97.44674978387243	0.0165600135499065	0.0373970445019546	0.4428161040651476	0.657904	0.657904	chr17	20082687	0.1818374731215155	chr17:20082687:T:C
chr17:20082728	['T', 'C']	19959	4850.458126597505	674.4122243383734	0.0067969784997922	0.0154765776556349	0.439178392731905	0.660537	0.660537	chr17	20082728	0.1801028503495718	chr17:20082728:T:C
chr17:20083069	['T', 'TTC']	19959	17397.615003006613	2457.01903072834	0.0131340663615303	0.0101827890241769	1.289829960175571	0.197125	0.197125	chr17	20083069	0.7052582936630407	chr17:20083069:T:TTC
chr17:20083548	['T', 'A']	19959	17395.61470234516	2456.8984535143904	0.0131206107515802	0.0101820342425312	1.2886040686029396	0.197551	0.197551	chr17	20083548	0.7043207675852547	chr17:20083548:T:A
chr17:20084167	['C', 'T']	19959	17312.60222489477	2448.625066566536	0.0134678553920393	0.0101890389435297	1.32179840185926	0.18625	0.18625	chr17	20084167	0.7299037185796695	chr17:20084167:C:T
chr17:20084297	['A', 'T']	19959	17395.100791900564	2457.311923488171	0.0132018354271858	0.0101829942824303	1.296459082763522	0.194832	0.194832	chr17	20084297	0.7103397113071274	chr17:20084297:A:T
chr17:20084611	['G', 'A']	19959	16831.686626246432	2351.331247434087	0.0104249974102468	0.0102284491768249	1.019215839080203	0.308113	0.308113	chr17	20084611	0.511289977407961	chr17:20084611:G:A
chr17:20085230	['C', 'A']	19959	21742.35740415936	3065.804378732631	0.0142957582038899	0.0101216359642606	1.412396005385692	0.157849	0.157849	chr17	20085230	0.8017581650917358	chr17:20085230:C:A
chr17:20085809	['T', 'C']	19959	3061.306759532996	386.61897178781	0.0004525289968095	0.0189119385779488	0.0239282184078802	0.98091	0.98091	chr17	20085809	0.008370837978298	chr17:20085809:T:C
chr17:20085905	['G', 'A']	19959	18075.33936447474	2496.062797804313	0.0078488528644512	0.0101451220369921	0.7736578067599289	0.439142	0.439142	chr17	20085905	0.357395024530893	chr17:20085905:G:A
chr17:20086123	['A', 'T']	19959	18338.0	2511.9669854294266	0.0051601488138803	0.0101252945830586	0.5096294998186216	0.610317	0.610317	chr17	20086123	0.2144445328725616	chr17:20086123:A:T
chr17:20086250	['AT', 'A']	19959	17372.963460478175	2390.191961393941	0.0058295094183434	0.0101633701674973	0.5735803500482888	0.566258	0.566258	chr17	20086250	0.2469856492946745	chr17:20086250:AT:A
chr17:20087673	['A', 'G']	19959	23007.91655390167	3274.560525721725	0.016174163282562	0.0101868408520314	1.587750659649961	0.112359	0.112359	chr17	20087673	0.9493921346930878	chr17:20087673:A:G
chr17:20087898	['G', 'A']	19959	17380.612447384243	2396.060995249746	0.0063189655701353	0.0101586326116731	0.6220291462134669	0.53393	0.53393	chr17	20087898	0.2725156766914004	chr17:20087898:G:A
chr17:20088493	['C', 'T']	19959	17382.709208481632	2396.393825381352	0.0062716847946181	0.0101598807186933	0.6172990577614486	0.537045	0.537045	chr17	20088493	0.2699893224328837	chr17:20088493:C:T
chr17:20088525	['T', 'A']	19959	24014.23496089833	3383.361912177508	0.0144988030472329	0.0102937012928671	1.4085121216097154	0.158995	0.158995	chr17	20088525	0.798616532953466	chr17:20088525:T:A
chr17:20088526	['C', 'T']	19959	24030.836090225566	3390.4086382505543	0.0149953846926983	0.0102956755839914	1.456474086655799	0.145277	0.145277	chr17	20088526	0.8378031370009776	chr17:20088526:C:T
chr17:20088560	['G', 'A']	19959	5474.822910402886	807.6311938698576	0.0116924465779742	0.0147053188731859	0.7951168334944865	0.426555	0.426555	chr17	20088560	0.3700249629571956	chr17:20088560:G:A
chr17:20088680	['G', 'A']	19959	17380.0	2394.991690308702	0.0062449977685159	0.0101582746184506	0.614769535485194	0.538714	0.538714	chr17	20088680	0.2686417379425518	chr17:20088680:G:A
chr17:20089201	['G', 'C']	19959	2075.0	289.5517778708433	0.0056498228805118	0.0231079168534172	0.2444972827430065	0.806848	0.806848	chr17	20089201	0.0932082731823226	chr17:20089201:G:C
chr17:20089294	['A', 'G']	19959	19065.8209972438	2660.4492804598053	0.0091614388582647	0.0100993496157534	0.9071315685491564	0.364348	0.364348	chr17	20089294	0.4384836100868972	chr17:20089294:A:G
chr17:20089400	['G', 'A']	19959	17380.22477822884	2394.5817038093537	0.0061860108172468	0.0101587204255576	0.6089360232499264	0.542574	0.542574	chr17	20089400	0.2655410213504487	chr17:20089400:G:A
chr17:20089404	['A', 'G']	19959	17381.2250789355	2394.177724974935	0.0061232128079128	0.0101591236722442	0.6027304131203827	0.546695	0.546695	chr17	20089404	0.2622548980900405	chr17:20089404:A:G
chr17:20089425	['G', 'A']	19959	17381.483437734903	2395.220596449284	0.0062263141100329	0.0101590387235866	0.6128841792459191	0.53996	0.53996	chr17	20089425	0.2676384113301928	chr17:20089425:G:A
chr17:20089558	['C', 'T']	19959	3387.509170174384	476.9532936553881	0.0145938259937495	0.0180603849707217	0.8080573042827155	0.419067	0.419067	chr17	20089558	0.3777165369284397	chr17:20089558:C:T
chr17:20089740	['G', 'A']	19959	744.0	98.95884034519382	0.019790904626639	0.0375169269332858	0.5275193424512634	0.597839	0.597839	chr17	20089740	0.223415757191813	chr17:20089740:G:A
chr17:20092017	['C', 'T']	19959	3018.907532701849	386.3539443377142	0.0026423663213422	0.0190397474622952	0.1387815845023693	0.889624	0.889624	chr17	20092017	0.050793509342313	chr17:20092017:C:T
chr17:20092917	['C', 'G']	19959	5494.275278083976	737.5135288777773	0.0009473974596009	0.0146375075443736	0.0647239604645044	0.948394	0.948394	chr17	20092917	0.0230112022424935	chr17:20092917:C:G
chr17:20093116	['A', 'T']	19959	11985.402004510148	1670.4643363965922	0.0064173846680647	0.0110134694171008	0.5826851126585378	0.560112	0.560112	chr17	20093116	0.2517251227821506	chr17:20093116:A:T
chr17:20093640	['C', 'T']	19959	5482.549381169514	811.034282741056	0.011926290507356	0.014696862419245	0.811485483577705	0.417097	0.417097	chr17	20093640	0.3797629338370534	chr17:20093640:C:T
chr17:20093893	['C', 'G']	19959	17481.8830075188	2411.058789921511	0.0062024234841305	0.0101448408403139	0.6113869681900924	0.54095	0.54095	chr17	20093893	0.2668428748705285	chr17:20093893:C:G
chr17:20094112	['T', 'C']	19959	24006.013831813165	3379.8194345960605	0.0142799599215626	0.0102925596541576	1.387406087638683	0.165333	0.165333	chr17	20094112	0.7816404538240611	chr17:20094112:T:C
chr17:20094557	['T', 'C']	19959	17477.502681032325	2408.9670034211003	0.0060772174092456	0.0101426871360556	0.5991723226522595	0.549065	0.549065	chr17	20094557	0.2603762393926557	chr17:20094557:T:C
chr17:20094704	['T', 'G']	19959	17482.75933630758	2407.157648961508	0.0058017825576333	0.0101453911502487	0.5718638613052462	0.567421	0.567421	chr17	20094704	0.2460945951962277	chr17:20094704:T:G
chr17:20095064	['C', 'T']	19959	11029.552610482013	1583.859866801392	0.0134158776255638	0.0112949147371757	1.187780336349707	0.234934	0.234934	chr17	20095064	0.6290541269267217	chr17:20095064:C:T
chr17:20095083	['T', 'C']	19959	750.0751615974345	98.53374767081635	0.0182493047151723	0.0373766791758689	0.4882537752833418	0.625375	0.625375	chr17	20095083	0.2038594841085344	chr17:20095083:T:C
chr17:20095645	['C', 'T']	19959	5538.0	794.4114739560597	0.0073474962256099	0.014670379749179	0.5008388570187577	0.61649	0.61649	chr17	20095645	0.2100739636425269	chr17:20095645:C:T
chr17:20096096	['G', 'A']	19959	17476.626879134095	2406.617340263259	0.0057825991197338	0.0101435257378433	0.570077827885838	0.568631	0.568631	chr17	20096096	0.2451694676108452	chr17:20096096:G:A
chr17:20096468	['G', 'A']	19959	11982.401403157104	1670.9826196257916	0.0065469075744066	0.0110156956469097	0.5943253866353178	0.552301	0.552301	chr17	20096468	0.2578241704390265	chr17:20096468:G:A
chr17:20096818	['G', 'T']	19959	17465.750162850127	2406.862990032132	0.0057946763115348	0.0101390097623417	0.571522904836068	0.567652	0.567652	chr17	20096818	0.2459178276637347	chr17:20096818:G:T
chr17:20097448	['G', 'C']	19959	3127.31337375357	415.3161070747854	-0.0012803403410837	0.0189304913768784	-0.0676337616173849	0.946078	0.946078	chr17	20097448	0.024073056438452	chr17:20097448:G:C
chr17:20097502	['C', 'T']	19959	21057.110036578644	2968.379845334918	0.012416714690941	0.0100868520437026	1.2309801548732815	0.218345	0.218345	chr17	20097502	0.6608567487725114	chr17:20097502:C:T
chr17:20098189	['T', 'C']	19959	17453.246729815066	2401.900260302782	0.0062539955733344	0.0101348760342345	0.6170766719009769	0.537191	0.537191	chr17	20098189	0.2698712720328817	chr17:20098189:T:C
chr17:20098299	['G', 'A']	19959	17450.743295403277	2405.390045125475	0.0066052070641501	0.010136163784204	0.6516476257460975	0.514636	0.514636	chr17	20098299	0.2884998371414181	chr17:20098299:G:A
chr17:20098438	['C', 'G']	19959	3469.0	481.6949572764923	0.0118953624746844	0.017845378700008	0.6665794363153003	0.505049	0.505049	chr17	20098438	0.2966664844610155	chr17:20098438:C:G
chr17:20098699	['C', 'T']	19959	17450.0	2404.313377735814	0.0065359865389039	0.0101333301416995	0.6449988747536975	0.518935	0.518935	chr17	20098699	0.2848870369669412	chr17:20098699:C:T
chr17:20098851	['A', 'G']	19959	23219.490078171977	3277.201310872138	0.0139576833410633	0.0101899219966412	1.3697536983761074	0.170779	0.170779	chr17	20098851	0.767565533792406	chr17:20098851:A:G
chr17:20099178	['TATC', 'T']	19959	2077.0	286.86953034948976	0.0040417901347356	0.0231067847916142	0.1749178940811544	0.861146	0.861146	chr17	20099178	0.0649232113581976	chr17:20099178:TATC:T
chr17:20099648	['G', 'T']	19959	18605.01361054596	2528.1713020662864	0.0027534219332516	0.0107040714038274	0.2572312748462294	0.797003	0.797003	chr17	20099648	0.0985400438724025	chr17:20099648:G:T
chr17:20100656	['T', 'C']	19959	2081.0	287.4450992932984	0.0038047555923624	0.0230872436383773	0.1647990401954236	0.869104	0.869104	chr17	20100656	0.0609282512571879	chr17:20100656:T:C
chr17:20101273	['C', 'T']	19959	940.0942025354512	116.01765557035316	-0.0321728426703066	0.0333053400235571	-0.965996523306789	0.334058	0.334058	chr17	20101273	0.4761781233287716	chr17:20101273:C:T
chr17:20101562	['G', 'A']	19959	11171.918203688852	1602.3895666535427	0.0139087752602857	0.0112503287316686	1.2362994532891989	0.216362	0.216362	chr17	20101562	0.664819012694249	chr17:20101562:G:A
chr17:20103164	['G', 'A']	19959	5550.556195821015	819.5403918688136	0.012467691046457	0.0146203634216728	0.8527620474861353	0.393802	0.393802	chr17	20103164	0.4047220825433598	chr17:20103164:G:A
chr17:20103934	['C', 'T']	19959	3073.615985968429	401.8572952317457	0.00454667585112	0.0188837998660065	0.2407712369005089	0.809735	0.809735	chr17	20103934	0.0916570883657219	chr17:20103934:C:T
chr17:20104187	['G', 'A']	19959	3454.3461442100515	482.1107646387366	0.0130149947164594	0.017890056550566	0.7274988024589377	0.466929	0.466929	chr17	20104187	0.3307491520943461	chr17:20104187:G:A
chr17:20104254	['G', 'C']	19959	2081.2085483790147	287.57555712636145	0.0042193272580544	0.023090032077332	0.1827337114094656	0.855009	0.855009	chr17	20104254	0.0680293137750256	chr17:20104254:G:C
chr17:20105590	['T', 'C']	19959	23016.306358671143	3260.5519193192204	0.0149127757141159	0.0101790393217583	1.4650474610348436	0.142924	0.142924	chr17	20105590	0.8448948377423497	chr17:20105590:T:C
chr17:20105616	['A', 'G']	19959	16292.63261011174	2352.710767289888	0.0159438968998876	0.0102882088926542	1.5497252307222884	0.121223	0.121223	chr17	20105616	0.9164149723692042	chr17:20105616:A:G
chr17:20105729	['A', 'C']	19959	5317.532845618079	702.5459821466887	-0.0015497132062681	0.0148145551941163	-0.1046074746060297	0.916688	0.916688	chr17	20105729	0.0377784537899758	chr17:20105729:A:C
chr17:20107012	['C', 'T']	19959	2523.251534977356	303.56873502088763	-0.0119585939763023	0.0211193124909743	-0.5662397382212632	0.571237	0.571237	chr17	20107012	0.2431836703225434	chr17:20107012:C:T
chr17:20107765	['A', 'T']	19959	23533.358170065643	3253.389702321864	0.0085090566802443	0.0102219072045061	0.832433371777553	0.405174	0.405174	chr17	20107765	0.3923584310778339	chr17:20107765:A:T
chr17:20109183	['A', 'G']	19959	552.0	81.57954656439739	0.0306382347838008	0.0434707738176446	0.7048007682661708	0.480942	0.480942	chr17	20109183	0.3179072949333383	chr17:20109183:A:G
chr17:20109245	['C', 'T']	19959	17901.7938567921	2559.4283855367103	0.0153662788099551	0.010178549372894	1.509672768388424	0.131143	0.131143	chr17	20109245	0.8822548857256012	chr17:20109245:C:T
chr17:20109826	['T', 'C']	19959	18141.72684906795	2561.0509713619767	0.0117611047220294	0.0101592251818432	1.1576773338038684	0.24701	0.24701	chr17	20109826	0.6072854643237046	chr17:20109826:T:C
chr17:20110146	['A', 'T']	19959	24132.83648208469	3376.5960193627784	0.0131717147300508	0.0102780065397982	1.2815437194992734	0.200018	0.200018	chr17	20110146	0.6989309195914346	chr17:20110146:A:T
chr17:20110489	['G', 'A']	19959	3327.500150330728	429.6286614294829	-0.0114863598157923	0.018309560060187	-0.6273422069145552	0.530442	0.530442	chr17	20110489	0.27536209613026	chr17:20110489:G:A
chr17:20111243	['C', 'T']	19959	1112.222901528439	104.5364869373698	-0.0210931101056137	0.0309147709702544	-0.6822987666934047	0.495058	0.495058	chr17	20111243	0.305343917017256	chr17:20111243:C:T
chr17:20111865	['G', 'C']	19959	28301.8359973944	3853.971055108206	0.0014919774856833	0.0111098907575247	0.1342927233260904	0.893172	0.893172	chr17	20111865	0.0490649000610751	chr17:20111865:G:C
chr17:20112115	['G', 'A']	19959	3730.560733613951	511.7355413949506	-0.0017960414075469	0.0174257234765121	-0.1030683982772814	0.91791	0.91791	chr17	20112115	0.0371998987764281	chr17:20112115:G:A
chr17:20113778	['C', 'T']	19959	17964.500350806855	2560.52647764129	0.0145428277419794	0.0101690144903667	1.4301118122858578	0.152701	0.152701	chr17	20113778	0.8161581188501941	chr17:20113778:C:T
chr17:20115528	['T', 'C']	19959	24491.68129885749	3412.9530287648067	0.0117095855324876	0.0103088396426436	1.1358781335631256	0.256021	0.256021	chr17	20115528	0.5917244104300631	chr17:20115528:T:C
chr17:20116381	['A', 'C']	19959	28298.253457606734	3850.8179461486047	0.0010275530102744	0.0111079533323123	0.0925060611557797	0.926297	0.926297	chr17	20116381	0.0332497424967765	chr17:20116381:A:C
chr17:20116586	['G', 'A']	19959	17944.293404170006	2557.586304550603	0.0145345780235538	0.0101725462598961	1.4288043182319503	0.153076	0.153076	chr17	20116586	0.8150928947662237	chr17:20116586:G:A
chr17:20117051	['C', 'G']	19959	2494.499924830869	304.5679612028982	-0.0094564816871598	0.0212031819305761	-0.4459935172995464	0.655607	0.655607	chr17	20117051	0.1833564180589154	chr17:20117051:C:G
chr17:20118348	['A', 'G']	19959	2492.1248622106423	305.4828772743269	-0.008845173516516	0.021210401888944	-0.4170205525962496	0.676668	0.676668	chr17	20118348	0.1696243610546189	chr17:20118348:A:G
chr17:20119722	['A', 'G']	19959	7588.520821849161	1065.9636349724792	0.0079603415816669	0.0128656647401141	0.6187275778178184	0.536103	0.536103	chr17	20119722	0.27075176248221	chr17:20119722:A:G
chr17:20119786	['G', 'A']	19959	3161.31678107932	404.8188618261673	0.0006044185974182	0.0191635128740211	0.0315400731270737	0.974839	0.974839	chr17	20119786	0.011067104491433	chr17:20119786:G:A
chr17:20119796	['G', 'C']	19959	25533.11711350539	3533.0996437094364	0.0104918836826414	0.0104683793554172	1.0022452689596133	0.316237	0.316237	chr17	20119796	0.4999873186044534	chr17:20119796:G:C
chr17:20120782	['A', 'G']	19959	4605.923076923076	626.9931570315606	0.0029022978982998	0.0160278739693578	0.1810781582041662	0.856308	0.856308	chr17	20120782	0.0673699985922249	chr17:20120782:A:G
chr17:20122393	['G', 'T']	19959	2495.0	303.47212896616696	-0.0099155461132261	0.021199184468071	-0.46773243226221	0.639981	0.639981	chr17	20122393	0.1938329193249303	chr17:20122393:G:T
chr17:20122527	['C', 'A']	19959	4276.42852132084	573.2978034323747	0.0026551217472479	0.0166263122485826	0.1596939662596713	0.873124	0.873124	chr17	20122527	0.0589240739444407	chr17:20122527:C:A
chr17:20123235	['A', 'G']	19959	4600.152400521199	623.9145411335459	0.0024740649267374	0.0160347218592007	0.1542942215313714	0.877379	0.877379	chr17	20123235	0.0568127646122504	chr17:20123235:A:G
chr17:20123750	['A', 'G']	19959	840.0	103.67841004068951	-0.0130780059703716	0.0356869984801461	-0.3664641613849194	0.714023	0.714023	chr17	20123750	0.1462877985708793	chr17:20123750:A:G
chr17:20124113	['C', 'A']	19959	660.0330694458362	85.73496853904133	0.0064056464702153	0.0398063516788188	0.1609202099679953	0.872158	0.872158	chr17	20124113	0.0594048312230466	chr17:20124113:C:A
chr17:20124405	['A', 'G']	19959	24327.751090170925	3410.8684037557696	0.0141085022209717	0.010304216967417	1.3691969283628436	0.170953	0.170953	chr17	20124405	0.7671232735043347	chr17:20124405:A:G
chr17:20125533	['C', 'T']	19959	17936.797364333317	2555.304696589122	0.0148172397639562	0.0101791356904597	1.4556481232334335	0.145506	0.145506	chr17	20125533	0.8371190979965224	chr17:20125533:C:T
chr17:20126588	['C', 'G']	19959	3240.324698100917	412.2588456304856	-0.0005625609430506	0.0188932820345186	-0.0297757129768592	0.976246	0.976246	chr17	20126588	0.0104407325579073	chr17:20126588:C:G
chr17:20126620	['G', 'A']	19959	17929.796662825072	2565.7130121604764	0.0160754877000713	0.0101770755045357	1.5795783074328975	0.114219	0.114219	chr17	20126620	0.9422616464509096	chr17:20126620:G:A
chr17:20128523	['C', 'T']	19959	5791.741091565177	804.5848631707303	0.0047052244968347	0.0143086013361051	0.3288388841306255	0.742281	0.742281	chr17	20128523	0.1294316558433308	chr17:20128523:C:T
chr17:20129302	['A', 'G']	19959	1100.3307773267177	113.1829529447984	-0.0277603263447106	0.0308001680828795	-0.9013043782751744	0.367437	0.367437	chr17	20129302	0.4348171134445976	chr17:20129302:A:G
chr17:20130957	['T', 'C']	19959	4334.085747218604	575.6990342806404	-0.0067852362159223	0.0162536476096381	-0.4174592915315104	0.676347	0.676347	chr17	20130957	0.1698304319870277	chr17:20130957:T:C
chr17:20130961	['T', 'G']	19959	4335.69290943737	575.9834406017328	-0.0067912174912528	0.0162560254751006	-0.4177661693293361	0.676123	0.676123	chr17	20130961	0.1699742902091484	chr17:20130961:T:G
chr17:20131261	['G', 'A']	19959	5597.926598144899	852.8598960733923	0.0214666610014728	0.0145018525760532	1.4802702543618842	0.138817	0.138817	chr17	20131261	0.8575573454510492	chr17:20131261:G:A
chr17:20131944	['A', 'G']	19959	25102.25769115142	3455.731368558921	0.0070713901869717	0.0103845135192452	0.6809553643381204	0.495908	0.495908	chr17	20131944	0.3045988856031613	chr17:20131944:A:G
chr17:20132940	['T', 'C']	19959	4958.981500977593	633.6818859525631	-0.0077788878005222	0.0155151147863905	-0.5013748146643264	0.616113	0.616113	chr17	20132940	0.2103396274852776	chr17:20132940:T:C
chr17:20134960	['A', 'G']	19959	24360.220513077464	3431.273218476096	0.0157786388170302	0.0103006667559884	1.531807521863286	0.125586	0.125586	chr17	20134960	0.9010587719175502	chr17:20134960:A:G
chr17:20136540	['G', 'A']	19959	708.0998093135289	73.05585872711262	-0.0082255929506348	0.0384719577356846	-0.2138074960247007	0.830699	0.830699	chr17	20136540	0.0805563123405212	chr17:20136540:G:A
chr17:20139723	['A', 'G']	19959	24351.660252555623	3425.672782131062	0.0152564986032771	0.010299271401211	1.4813182417431083	0.138538	0.138538	chr17	20139723	0.8584310863341841	chr17:20139723:A:G
chr17:20139831	['C', 'T']	19959	556.0557197975647	81.58190010451014	0.0293518183429007	0.0433220355507347	0.677526297408778	0.49808	0.49808	chr17	20139831	0.3027008966615599	chr17:20139831:C:T
chr17:20140202	['A', 'G']	19959	17957.0	2569.765535564424	0.0158945966745602	0.0101774064698743	1.5617531560333204	0.118362	0.118362	chr17	20140202	0.9267877050387336	chr17:20140202:A:G
chr17:20140978	['G', 'A']	19959	24340.65859891762	3424.0814041757408	0.0152078233905101	0.0102960201970668	1.477058426404663	0.139676	0.139676	chr17	20140978	0.8548782106574185	chr17:20140978:G:A
chr17:20141360	['C', 'T']	19959	3158.474744437762	405.2497677196166	0.0008088063964526	0.0191652411906011	0.0422017332528702	0.966338	0.966338	chr17	20141360	0.0148709420524657	chr17:20141360:C:T
chr17:20141469	['T', 'G']	19959	554.0277582924141	80.5860695561858	0.0284093571574913	0.0433957124189067	0.6546581580053501	0.512695	0.512695	chr17	20141469	0.2901409179467628	chr17:20141469:T:G
chr17:20141863	['C', 'T']	19959	2491.374473842453	308.9383083219047	-0.0074719978297334	0.0212220813717154	-0.3520860041415189	0.724777	0.724777	chr17	20141863	0.1397955969697276	chr17:20141863:C:T
chr17:20142345	['A', 'G']	19959	25524.67313185987	3553.2079588845054	0.0129177274845786	0.0104714826665264	1.233610167342578	0.217363	0.217363	chr17	20142345	0.6628143805045261	chr17:20142345:A:G
chr17:20144182	['T', 'C']	19959	3035.573389429353	384.5920118771186	-0.0029077185997085	0.0200388161682099	-0.1451043103195596	0.88463	0.88463	chr17	20144182	0.0532383367123628	chr17:20144182:T:C
chr17:20145995	['C', 'T']	19959	3158.316480432931	402.3179333557961	-9.019530720880402e-05	0.0191601310334632	-0.00470744730562	0.996244	0.996244	chr17	20145995	0.0016342811790063	chr17:20145995:C:T
chr17:20146031	['A', 'G']	19959	12024.204890514608	1699.544665573593	0.0094482849920535	0.0109346273291806	0.8640701422753947	0.38756	0.38756	chr17	20146031	0.4116610527660463	chr17:20146031:A:G
chr17:20147164	['T', 'C']	19959	26398.932730615976	3618.325114701281	0.0072973577816416	0.0108678570028119	0.6714624400885553	0.501934	0.501934	chr17	20147164	0.2993533850864957	chr17:20147164:T:C
chr17:20147290	['C', 'T']	19959	1021.3070215005262	113.58112311583552	-0.0170722931802762	0.0319254314887932	-0.5347552839268325	0.592825	0.592825	chr17	20147290	0.2270734900268529	chr17:20147290:C:T
chr17:20148803	['T', 'C']	19959	3599.262329591018	427.8013744343807	-0.0124407191387138	0.0180174902289305	-0.6904801379460647	0.4899	0.4899	chr17	20148803	0.3098925605436693	chr17:20148803:T:C
chr17:20149041	['CAT', 'C']	19959	18109.35129310345	2556.496411508929	0.0125431623850452	0.0101694623513858	1.233414506258126	0.217436	0.217436	chr17	20149041	0.662668549913946	chr17:20149041:CAT:C
chr17:20152452	['A', 'G']	19959	24692.948734652968	3427.436210836788	0.0107585517540092	0.0103351459893981	1.0409675649521932	0.297903	0.297903	chr17	20152452	0.525925123247241	chr17:20152452:A:G
chr17:20153452	['G', 'A']	19959	1596.0	183.32021199435343	-0.0132901832034559	0.02587668446418	-0.5135968335453845	0.60754	0.60754	chr17	20153452	0.216425123149583	chr17:20153452:G:A
chr17:20154413	['G', 'A']	19959	1471.073704780038	174.64158982091004	-0.0079975129687493	0.0268501423727061	-0.2978573766103749	0.765815	0.765815	chr17	20154413	0.1158761313894421	chr17:20154413:G:A
chr17:20154646	['G', 'T']	19959	3168.476247745039	411.5242084591672	0.0023442816289126	0.0191397832574654	0.1224821408569624	0.902518	0.902518	chr17	20154646	0.0445441276796797	chr17:20154646:G:T
chr17:20154955	['G', 'C']	19959	559.0	81.57175838291674	0.0304538286732983	0.0432071346002491	0.7048333326210147	0.480922	0.480922	chr17	20154955	0.3179253554692131	chr17:20154955:G:C
chr17:20155197	['C', 'T']	19959	2494.374924834636	309.1229969703261	-0.0077147866044852	0.0212132017660584	-0.3636785568517552	0.716102	0.716102	chr17	20155197	0.1450251133316044	chr17:20155197:C:T
chr17:20156029	['A', 'C']	19959	2520.25254296738	309.2608057948753	-0.0093238718100921	0.0210939112459965	-0.4420172106233613	0.658482	0.658482	chr17	20156029	0.181456092239811	chr17:20156029:A:C
chr17:20159244	['G', 'A']	19959	3730.560733613951	560.5932687500865	0.0122338144054471	0.0173380281378694	0.7056058686815878	0.480442	0.480442	chr17	20159244	0.3183590338025729	chr17:20159244:G:A
chr17:20160148	['G', 'GT']	19959	563.0	81.73360144662537	0.0293678815230059	0.0430618795213552	0.6819925616215122	0.495252	0.495252	chr17	20160148	0.3051737619535546	chr17:20160148:G:GT
chr17:20160445	['A', 'C']	19959	24346.31889941362	3419.2768934546752	0.0147518767745456	0.0102981436987639	1.432479212376517	0.152022	0.152022	chr17	20160445	0.8180935581918982	chr17:20160445:A:C
chr17:20160759	['T', 'C']	19959	4094.410282106529	571.0240312164249	0.0002486952819549	0.016673029928082	0.0149160220444465	0.988099	0.988099	chr17	20160759	0.0051995402304459	chr17:20160759:T:C
chr17:20160877	['G', 'A']	19959	25946.0	3580.633681497663	0.0094268602268085	0.0105323924594273	0.8950350324603357	0.370779	0.370779	chr17	20160877	0.4308848711898581	chr17:20160877:G:A
chr17:20161040	['G', 'A']	19959	24473.67859290439	3440.1176621661966	0.0148713639721842	0.0103130731816812	1.4419915102124723	0.14932	0.14932	chr17	20161040	0.825882018745733	chr17:20161040:G:A
chr17:20161471	['A', 'T']	19959	3189.5175505242405	408.5820322350996	0.0004945176141113	0.0191851108728908	0.0257761144768833	0.979436	0.979436	chr17	20161471	0.009023937162794	chr17:20161471:A:T
chr17:20162307	['G', 'A']	19959	3167.968094712552	409.2394078637796	0.0015871589855148	0.0191510081288116	0.0828760018709972	0.933951	0.933951	chr17	20162307	0.0296759085534669	chr17:20162307:G:A
chr17:20163318	['C', 'T']	19959	25519.671628326567	3545.2503993485934	0.0122579623830846	0.0104697190188476	1.1708014666886268	0.241693	0.241693	chr17	20163318	0.61673592760392	chr17:20163318:C:T
chr17:20163675	['T', 'C']	19959	24568.621499548302	3426.5501985059127	0.0120243243554397	0.0103354491954514	1.1634060724454545	0.244679	0.244679	chr17	20163675	0.6114033031267011	chr17:20163675:T:C
chr17:20165218	['G', 'GC']	19959	18641.802014431752	2648.4871258494463	0.0132510256378522	0.0101419123115859	1.3065608566457994	0.191377	0.191377	chr17	20165218	0.7181102576422121	chr17:20165218:G:GC
chr17:20165231	['T', 'G']	19959	594.6047484625481	85.86088684171631	0.0178032250987721	0.0418988300560975	0.4249098381729458	0.670907	0.670907	chr17	20165231	0.1733376768295803	chr17:20165231:T:G
chr17:20167177	['G', 'A']	19959	25513.391450335774	3549.7407875601707	0.0127353939797655	0.0104713274598159	1.2162158072735283	0.223917	0.223917	chr17	20167177	0.6499129331028692	chr17:20167177:G:A
chr17:20168068	['A', 'G']	19959	17938.380183523055	2567.022104019086	0.0161312981450089	0.0101869208682294	1.5835303281208906	0.113316	0.113316	chr17	20168068	0.945708764266214	chr17:20168068:A:G
chr17:20168247	['C', 'A']	19959	591.0296121855897	85.47736973413657	0.0178397512135377	0.0418955300839788	0.425815144903963	0.670247	0.670247	chr17	20168247	0.1737651212262637	chr17:20168247:C:A
chr17:20170967	['C', 'A']	19959	1471.0	176.33849425765248	-0.0063444859672617	0.0268501962165903	-0.2362919777599829	0.813209	0.813209	chr17	20170967	0.0897978235550172	chr17:20170967:C:A
chr17:20173370	['G', 'A']	19959	1471.073704780038	175.41153300491442	-0.0069754221011829	0.0268504653581721	-0.2597877544442606	0.79503	0.79503	chr17	20173370	0.0996164831817231	chr17:20173370:G:A
chr17:20174824	['T', 'C']	19959	14209.407368421054	1855.375022462044	-0.0097664468898477	0.0105023815317678	-0.9299268799467988	0.35242	0.35242	chr17	20174824	0.4529394531454345	chr17:20174824:T:C
chr17:20174908	['C', 'G']	19959	597.4053684477099	86.42687223174035	0.0180943164067677	0.0419009853125637	0.431835105351144	0.665866	0.665866	chr17	20174908	0.1766131601928502	chr17:20174908:C:G
chr17:20174984	['G', 'A']	19959	14186.843197193688	1853.221838879256	-0.009525869890208	0.0104999433177818	-0.9072306013381816	0.364296	0.364296	chr17	20174984	0.4385455973209848	chr17:20174984:G:A
chr17:20176988	['T', 'C']	19959	37426.87518789458	5099.755351906454	0.0091773169898916	0.0212153023695622	0.4325800702731646	0.665325	0.665325	chr17	20176988	0.1769661573625198	chr17:20176988:T:C
chr17:20177944	['G', 'A']	19959	18955.69839121937	2683.490611115479	0.0147150642722924	0.0101540952076562	1.4491753298902674	0.147304	0.147304	chr17	20177944	0.8317854598488755	chr17:20177944:G:A
chr17:20179106	['T', 'TTAGGAAGAAA']	19959	36749.0	5003.371175623511	0.0005908745468773	0.0191374339368997	0.0308753278430961	0.975369	0.975369	chr17	20179106	0.0108310516385318	chr17:20179106:T:TTAGGAAGAAA
chr17:20179913	['T', 'A']	19959	14639.86797654253	1899.0429769152445	-0.0122491333971206	0.0104361535113762	-1.1737210825586375	0.240521	0.240521	chr17	20179913	0.6188469991821883	chr17:20179913:T:A
chr17:20180876	['T', 'C']	19959	593.1485917610505	84.93901202091799	0.0256115364461386	0.0419847406618153	0.6100201178432435	0.541855	0.541855	chr17	20180876	0.2661169147989721	chr17:20180876:T:C
chr17:20181998	['C', 'G']	19959	17934.289895749796	2567.824238628188	0.0162288359041596	0.0101766395829229	1.594714617916969	0.110792	0.110792	chr17	20181998	0.9554915977419688	chr17:20181998:C:G
chr17:20183249	['A', 'G']	19959	14434.892909045351	1856.7326453320072	-0.0133338536964177	0.0104660319176082	-1.2740123287780745	0.202674	0.202674	chr17	20183249	0.6932019611282673	chr17:20183249:A:G
chr17:20184976	['G', 'C']	19959	9191.921080322692	1352.155276671557	0.0142212143151527	0.0119430742601108	1.1907498861202488	0.233766	0.233766	chr17	20184976	0.6312186543638748	chr17:20184976:G:C
chr17:20185179	['C', 'T']	19959	15579.68350623966	2034.5746360719104	-0.0090638045805042	0.0102789645016106	-0.881781873950825	0.377905	0.377905	chr17	20185179	0.4226173619648478	chr17:20185179:C:T
chr17:20185276	['C', 'G']	19959	36733.68091396503	5002.278576935781	0.0011520699981456	0.0190958073353256	0.0603310442923451	0.951893	0.951893	chr17	20185276	0.021411866868917	chr17:20185276:C:G
chr17:20186756	['G', 'A']	19959	16945.036899629	2423.8084805534454	0.0136143535349617	0.010228584533978	1.33101051174155	0.183201	0.183201	chr17	20186756	0.7370721600715713	chr17:20186756:G:A
chr17:20188887	['C', 'T']	19959	36743.68191611966	5002.966349775488	0.0007039111699879	0.0191210152492754	0.036813483008684	0.970634	0.970634	chr17	20188887	0.0129445000042847	chr17:20188887:C:T
chr17:20190100	['G', 'GA']	19959	18150.63758456528	2573.5035045084696	0.0132617651167045	0.0101624236074639	1.3049805468613005	0.191915	0.191915	chr17	20190100	0.7168910796541075	chr17:20190100:G:GA
chr17:20191933	['G', 'A']	19959	36749.523752254965	5001.033660958973	-0.0001946433585288	0.0191317219848211	-0.0101738546422179	0.991883	0.991883	chr17	20191933	0.0035395530989654	chr17:20191933:G:A
chr17:20192302	['C', 'A']	19959	37422.0	5102.978848510779	0.0106787676560276	0.021198558565089	0.503749706530238	0.614443	0.614443	chr17	20192302	0.2115183990812633	chr17:20192302:C:A
chr17:20194149	['A', 'G']	19959	37429.75066392744	5099.107710422119	0.0086619620701596	0.0212332801618376	0.4079427203022426	0.68332	0.68332	chr17	20194149	0.165375867785254	chr17:20194149:A:G
chr17:20194213	['A', 'G']	19959	36762.36757704836	4995.206708760227	-0.002619767549275	0.0191643447685258	-0.1367000845015907	0.891269	0.891269	chr17	20194213	0.049991198786976	chr17:20194213:A:G
chr17:20194321	['AC', 'A']	19959	17915.385656292285	2563.0227111788304	0.0159725402843708	0.0101771823339981	1.569446214107068	0.11656	0.11656	chr17	20194321	0.9334504612380664	chr17:20194321:AC:A
chr17:20195304	['T', 'A']	19959	36470.65455729819	4947.777472317537	-0.005830744923983	0.0183661055886094	-0.3174731243840422	0.750888	0.750888	chr17	20195304	0.1244248361108219	chr17:20195304:T:A
chr17:20195376	['CTAAA', 'C']	19959	14203.134846662657	1850.344997322888	-0.0099123498041843	0.0104944879633022	-0.9445291508119684	0.344911	0.344911	chr17	20195376	0.4622929547682382	chr17:20195376:CTAAA:C
chr17:20197229	['G', 'A']	19959	6191.620433932956	915.9763754127011	0.0183400846286466	0.0138793725906616	1.3213914756482754	0.186386	0.186386	chr17	20197229	0.7295867118913125	chr17:20197229:G:A
chr17:20197506	['GTC', 'G']	19959	14391.884289651716	1848.153726810056	-0.0134459632848904	0.0104703236366795	-1.2841974853371918	0.199088	0.199088	chr17	20197506	0.7009549162199129	chr17:20197506:GTC:G
chr17:20197726	['T', 'C']	19959	36763.52585688514	5001.365974317397	-0.0006499771181483	0.0191797813036952	-0.033888661599239	0.972966	0.972966	chr17	20197726	0.0119023357546476	chr17:20197726:T:C
chr17:20198070	['G', 'A']	19959	935.0	121.95906078689144	-0.0042913815649638	0.0338411147357308	-0.1268096987488668	0.899092	0.899092	chr17	20198070	0.0461958666115389	chr17:20198070:G:A
chr17:20198830	['C', 'T']	19959	14864.723814773984	2113.126524057408	0.0154542300052474	0.0105147324461774	1.469769210424913	0.14164	0.14164	chr17	20198830	0.8488140819139266	chr17:20198830:C:T
chr17:20199454	['A', 'G']	19959	14997.8699030137	1929.1891019170853	-0.0147344683193617	0.0107067199035907	-1.376188828328293	0.168779	0.168779	chr17	20199454	0.7726815905982609	chr17:20199454:A:G
chr17:20199612	['C', 'T']	19959	18952.495714070872	2691.445887912624	0.015327500511518	0.0101535539301916	1.509570010352885	0.131169	0.131169	chr17	20199612	0.8821687923973015	chr17:20199612:C:T
chr17:20199939	['G', 'A']	19959	36751.68271784336	5001.858717420051	0.0001443043761429	0.019142472676961	0.0075384397082963	0.993985	0.993985	chr17	20199939	0.0026201693918034	chr17:20199939:G:A
chr17:20199958	['A', 'G']	19959	18967.602626434764	2688.972205123006	0.0148792635024478	0.0101556288949298	1.4651247752737628	0.142903	0.142903	chr17	20199958	0.8449586538558476	chr17:20199958:A:G
chr17:20200447	['A', 'G']	19959	36760.0	4995.999965870416	-0.0020785641296627	0.0191670690217368	-0.1084445476408245	0.913644	0.913644	chr17	20200447	0.0392229934928592	chr17:20200447:A:G
chr17:20203756	['G', 'T']	19959	14547.91556001002	1869.1272815338923	-0.0136115182468801	0.0104530229868094	-1.302160940816484	0.192876	0.192876	chr17	20203756	0.7147218092458086	chr17:20203756:G:T
chr17:20203882	['T', 'C']	19959	36762.84191802786	5005.284337932973	0.0008740712726379	0.0191753930463993	0.0455829651326015	0.963643	0.963643	chr17	20203882	0.0160838290077933	chr17:20203882:T:C
chr17:20204101	['G', 'A']	19959	3773.134265523982	513.1693326802169	-0.00386744897964	0.0173177875934485	-0.2233223475441585	0.823287	0.823287	chr17	20204101	0.0844487422015481	chr17:20204101:G:A
chr17:20204460	['T', 'C']	19959	16071.831453916706	2160.711309279888	-0.004846629835107	0.0102499075470366	-0.4728462001111684	0.636328	0.636328	chr17	20204460	0.1963189663159539	chr17:20204460:T:C
chr17:20204871	['C', 'G']	19959	4118.0	577.1478974935623	0.0014941559677283	0.0166317517330491	0.0898375584069923	0.928417	0.928417	chr17	20204871	0.0322569158910468	chr17:20204871:C:G
chr17:20204926	['A', 'T']	19959	36765.842068343525	5002.674073733669	-0.0002426808759321	0.0191827242218339	-0.0126510120838776	0.989906	0.989906	chr17	20204926	0.0044060434019607	chr17:20204926:A:T
chr17:20206352	['A', 'C']	19959	36774.84251929051	4998.057741661857	-0.0021224116503424	0.0192044037365699	-0.1105169251519559	0.912001	0.912001	chr17	20206352	0.0400046854717551	chr17:20206352:A:C
chr17:20208903	['A', 'G']	19959	36774.52751052315	4996.062598811812	-0.0027829419964521	0.0192073022338432	-0.1448897904854424	0.884799	0.884799	chr17	20208903	0.0531553768788065	chr17:20208903:A:G
chr17:20210402	['C', 'T']	19959	36761.0	4997.077827537049	-0.0016713164913134	0.0191699862049253	-0.0871840215974733	0.930526	0.930526	chr17	20210402	0.0312714876608048	chr17:20210402:C:T
chr17:20210904	['T', 'C']	19959	36761.68371999799	5004.054367251184	0.0006403094405467	0.0191707652672716	0.033400306749356	0.973356	0.973356	chr17	20210904	0.0117282896818918	chr17:20210904:T:C
chr17:20211490	['A', 'G']	19959	14402.164762477452	1846.103283298832	-0.0137012391947156	0.0104660903607127	-1.3091076727320057	0.190513	0.190513	chr17	20211490	0.7200753841057703	chr17:20211490:A:G
chr17:20211700	['G', 'T']	19959	3840.0	532.0380415135489	0.0006765307152464	0.0171422755072514	0.0394656307419792	0.96852	0.96852	chr17	20211700	0.0138914066434192	chr17:20211700:G:T
chr17:20212002	['T', 'C']	19959	37424.62522549609	5098.210784088575	0.0087149252630902	0.0212057138027214	0.4109706159465318	0.681098	0.681098	chr17	20212002	0.1667903949930322	chr17:20212002:T:C
chr17:20215186	['T', 'C']	19959	36768.0	4990.964286596131	-0.0042178414187914	0.0191931942019891	-0.2197571375771461	0.826063	0.826063	chr17	20215186	0.0829868297873634	chr17:20215186:T:C
chr17:20215820	['C', 'T']	19959	14536.6416257392	1854.4870619241144	-0.0148941662721973	0.0104531769243814	-1.4248458989972286	0.154217	0.154217	chr17	20215820	0.8118677495065455	chr17:20215820:C:T
chr17:20216364	['T', 'G']	19959	36770.842318869625	4993.779007701931	-0.0032382877899328	0.0192000953055862	-0.168659985192399	0.866066	0.866066	chr17	20216364	0.0624490105881897	chr17:20216364:T:G
chr17:20216663	['T', 'A']	19959	36759.52525556224	4989.633595486992	-0.0041821659331878	0.019166281429053	-0.2182043474979114	0.827272	0.827272	chr17	20216663	0.0823516746346459	chr17:20216663:T:A
chr17:20217837	['C', 'G']	19959	6194.241393134554	912.6297982009562	0.0172791428709595	0.0138869049777582	1.2442760210885304	0.213413	0.213413	chr17	20217837	0.6707791291650441	chr17:20217837:C:G
chr17:20218088	['A', 'G']	19959	16241.441220685509	2138.36815056382	-0.0095650005907993	0.0102369574180476	-0.9343597125779128	0.35013	0.35013	chr17	20218088	0.4557706762207718	chr17:20218088:A:G
chr17:20218232	['A', 'G']	19959	10373.51974145706	1494.5153148885568	0.0124458746583181	0.0114559450837073	1.0864118645277594	0.27731	0.27731	chr17	20218232	0.5570344691653291	chr17:20218232:A:G
chr17:20220615	['A', 'G']	19959	3192.796615291635	392.418452452311	-0.0150075317383915	0.0189610970867257	-0.7914906858895833	0.428667	0.428667	chr17	20220615	0.3678799484220399	chr17:20220615:A:G
chr17:20221246	['T', 'C']	19959	563.0564213058075	81.75334564962887	0.0293934214435572	0.0430618520377949	0.6825860954089688	0.494876	0.494876	chr17	20221246	0.3055036076564237	chr17:20221246:T:C
chr17:20222087	['G', 'A']	19959	4125.961324303991	583.6209224795593	0.002896164179757	0.0166300062437852	0.174152921971355	0.861747	0.861747	chr17	20222087	0.064620219826848	chr17:20222087:G:A
chr17:20223705	['T', 'C']	19959	14822.338064904456	1913.1522689440908	-0.0128921133458798	0.0104242472989254	-1.236742853098736	0.216197	0.216197	chr17	20223705	0.6651503367124274	chr17:20223705:T:C
chr17:20226178	['A', 'G']	19959	18966.9502956208	2677.6116718504773	0.0139427928977132	0.0101481413868883	1.3739257629705233	0.16948	0.16948	chr17	20226178	0.770881544671048	chr17:20226178:A:G
chr17:20226233	['A', 'G']	19959	4087.409580598287	570.4292610585435	0.0006871048767929	0.0166914785352604	0.0411650097588089	0.967165	0.967165	chr17	20226233	0.0144994282162459	chr17:20226233:A:G
chr17:20226385	['C', 'T']	19959	18958.8496692724	2677.620790214442	0.0139680983299769	0.010149774192294	1.3761979395149404	0.168776	0.168776	chr17	20226385	0.7726893101310526	chr17:20226385:C:T
chr17:20226908	['T', 'G']	19959	35937.85606403874	4889.750620376434	0.0031528086548782	0.0175279852110997	0.1798728500114023	0.857254	0.857254	chr17	20226908	0.0668904797634705	chr17:20226908:T:G
chr17:20227880	['A', 'G']	19959	16181.864531649377	2133.63437880132	-0.009458820935763	0.0102376200780387	-0.9239277159789868	0.355535	0.355535	chr17	20227880	0.4491176394949499	chr17:20227880:A:G
chr17:20228450	['A', 'G']	19959	17930.59348534202	2567.9724184909333	0.016348290251607	0.010176330562325	1.6065014939797548	0.10818	0.10818	chr17	20228450	0.9658530228939544	chr17:20228450:A:G
chr17:20228501	['T', 'C']	19959	37430.87538831546	5095.506761360322	0.0072481999778659	0.0212377290193316	0.3412888436079159	0.73289	0.73289	chr17	20228501	0.1349612040463574	chr17:20228501:T:C
chr17:20229245	['T', 'A']	19959	14601.926384364822	1859.806076347976	-0.0152724556313029	0.0104373432478144	-1.463251257402207	0.143414	0.143414	chr17	20229245	0.8434084509975925	chr17:20229245:T:A
chr17:20229581	['G', 'A']	19959	4088.0	572.2942397207186	0.0011106850608748	0.0166944014165497	0.0665303914265431	0.946956	0.946956	chr17	20229581	0.0236701998786089	chr17:20229581:G:A
chr17:20230225	['G', 'A']	19959	36744.0	4993.793427354098	-0.0024889694176477	0.0191128676299572	-0.1302248027787613	0.89639	0.89639	chr17	20230225	0.0475029970377389	chr17:20230225:G:A
chr17:20230976	['C', 'T']	19959	14438.340399939858	1850.310811145652	-0.013690703211934	0.010458075390313	-1.309103511016502	0.190514	0.190514	chr17	20230976	0.720073104506257	chr17:20230976:C:T
chr17:20231858	['A', 'G']	19959	559.1120521172638	82.38631526510046	0.0300977600373619	0.0432125008706873	0.6965058589742121	0.48612	0.48612	chr17	20231858	0.3132565107687869	chr17:20231858:A:G
chr17:20232903	['T', 'C']	19959	36765.842068343525	5000.977082865164	-0.0008493022851923	0.0191813453392973	-0.0442775139162092	0.964684	0.964684	chr17	20232903	0.0156149245122586	chr17:20232903:T:C
chr17:20233668	['C', 'T']	19959	6168.927239927842	913.3462476873362	0.0187651919137085	0.0139043748012724	1.349589045311927	0.177163	0.177163	chr17	20233668	0.7516269741740569	chr17:20233668:C:T
chr17:20233821	['C', 'T']	19959	36749.68251741244	4998.9095993654455	-0.000840380846539	0.0191376111996439	-0.0439125258514329	0.964975	0.964975	chr17	20233821	0.0154839379543311	chr17:20233821:C:T
chr17:20234396	['C', 'A']	19959	14406.609050816878	1853.6863263052217	-0.0129787988948459	0.0104635521902995	-1.24038172303266	0.214849	0.214849	chr17	20234396	0.6678666633693849	chr17:20234396:C:A
chr17:20234575	['G', 'A']	19959	36828.53562838245	5014.903909619757	0.0023539126444234	0.0193829029595753	0.1214427296743286	0.903342	0.903342	chr17	20234575	0.0441477972023182	chr17:20234575:G:A
chr17:20235578	['C', 'T']	19959	14436.50977443609	1855.2348370352847	-0.0134619343164529	0.0104613568774325	-1.28682488076602	0.19817	0.19817	chr17	20235578	0.7029620906206402	chr17:20235578:C:T
chr17:20235587	['T', 'C']	19959	36766.68422107531	5003.444258276693	0.0001474479533766	0.0191903616633806	0.0076834379655305	0.99387	0.99387	chr17	20235587	0.0026704183943459	chr17:20235587:T:C
chr17:20235777	['T', 'C']	19959	36754.5245039086	5004.996804974436	0.0009878818235046	0.0191484419561631	0.0515907156188577	0.958855	0.958855	chr17	20235777	0.018247062757455	chr17:20235777:T:C
chr17:20235879	['GA', 'G']	19959	8135.407605972542	1018.6815960178848	-0.0080252946489283	0.012526767610862	-0.6406516747360673	0.521756	0.521756	chr17	20235879	0.2825325480087303	chr17:20235879:GA:G
chr17:20236393	['CTG', 'C']	19959	17908.177986065857	2566.723684702352	0.0163524081277015	0.0101796354621734	1.6063844514339938	0.108205	0.108205	chr17	20236393	0.9657526706320518	chr17:20236393:CTG:C
chr17:20236998	['G', 'GT']	19959	11612.745490078174	1541.374417370013	-0.0028015529210084	0.0111064822047615	-0.2522448484910337	0.800854	0.800854	chr17	20236998	0.0964466509241582	chr17:20236998:G:GT
chr17:20238390	['C', 'T']	19959	557.0	80.68655746282508	0.0280781919925829	0.0432784675569483	0.6487797183584652	0.516488	0.516488	chr17	20238390	0.2869397643560244	chr17:20238390:C:T
chr17:20239133	['ACT', 'A']	19959	18950.696887686063	2683.061225313106	0.0146254253445454	0.0101540121199611	1.4403592561992544	0.149781	0.149781	chr17	20239133	0.8245432742099781	chr17:20239133:ACT:A
chr17:20239344	['CA', 'C']	19959	557.0837342152736	80.67188762308402	0.0280303884767923	0.0432785661691325	0.6476736860285455	0.517203	0.517203	chr17	20239344	0.2863389646894257	chr17:20239344:CA:C
chr17:20240359	['A', 'G']	19959	36746.364369832125	4998.097898143321	-0.0008956572724948	0.0191301701772332	-0.0468190959200527	0.962658	0.962658	chr17	20240359	0.0165279756930297	chr17:20240359:A:G
chr17:20241401	['A', 'G']	19959	16272.70714715317	2144.859708518516	-0.0095030051078586	0.0102310726006212	-0.9288376183824124	0.352984	0.352984	chr17	20241401	0.4522449797940275	chr17:20241401:A:G
chr17:20241486	['A', 'G']	19959	36629.67049155685	4982.947127938946	-0.0002428012228712	0.0187657099623347	-0.0129385577928375	0.989677	0.989677	chr17	20241486	0.0045065225804538	chr17:20241486:A:G
chr17:20241701	['ATTG', 'A']	19959	17908.486318532625	2560.4569874993767	0.0158513535432344	0.0101841030909941	1.55648007503497	0.11961	0.11961	chr17	20241701	0.9222325096179432	chr17:20241701:ATTG:A
chr17:20245095	['A', 'G']	19959	3791.189948892674	520.5614449429739	-0.0026984975344133	0.0172825882385826	-0.1561396647979546	0.875925	0.875925	chr17	20245095	0.0575330781704756	chr17:20245095:A:G
chr17:20247027	['C', 'T']	19959	14529.639871704923	1866.2628578343488	-0.0136999232129158	0.0104513487105422	-1.3108282569403475	0.189931	0.189931	chr17	20247027	0.7214041451620223	chr17:20247027:C:T
chr17:20248007	['A', 'G']	19959	37426.750363281055	5098.126180705502	0.0087768831854259	0.021223122090144	0.4135528763462153	0.679206	0.679206	chr17	20248007	0.1679984862573577	chr17:20248007:A:G
chr17:20248360	['G', 'A']	19959	37424.75016285013	5096.025748424128	0.007824074834759	0.0212157487939223	0.3687861744008041	0.712291	0.712291	chr17	20248360	0.1473425430554454	chr17:20248360:G:A
chr17:20248969	['C', 'G']	19959	557.1116512152344	81.54013305109048	0.0296606306977356	0.0432813403163431	0.6852983406000414	0.493164	0.493164	chr17	20248969	0.3070086335604547	chr17:20248969:C:G
chr17:20249138	['G', 'A']	19959	567.0284096602866	90.7780651162068	0.0133560290773108	0.0429232415334738	0.3111607744465225	0.755682	0.755682	chr17	20249138	0.1216609223551711	chr17:20249138:G:A
chr17:20249744	['C', 'T']	19959	18873.94563583525	2633.488440257672	0.0093609287846876	0.0101453133204255	0.9226850358422434	0.356183	0.356183	chr17	20249744	0.4483268125043828	chr17:20249744:C:T
chr17:20252270	['A', 'T']	19959	1753.08783445235	199.3145329211794	-0.0145583318398463	0.0247141819822551	-0.5890679226324091	0.555822	0.555822	chr17	20252270	0.2550642674011956	chr17:20252270:A:T
chr17:20253056	['T', 'C']	19959	16283.290947410682	2144.4528769558724	-0.0099535739908658	0.0102438668579853	-0.9716617883516104	0.331231	0.331231	chr17	20253056	0.4798690242455198	chr17:20253056:T:C
chr17:20255352	['A', 'G']	19959	36837.84567591943	5008.780968739383	-5.048403138961357e-05	0.0194094582670339	-0.0026010015681559	0.997925	0.997925	chr17	20255352	0.0009020972999085	chr17:20255352:A:G
chr17:20256957	['C', 'T']	19959	37424.0	5097.203014006979	0.0083146806855025	0.0212027936149362	0.3921502438077457	0.694951	0.694951	chr17	20256957	0.1580458158125076	chr17:20256957:C:T
chr17:20257612	['C', 'T']	19959	18911.685160126297	2646.4713840993973	0.0097755333233526	0.0101502752952556	0.963080610032508	0.335519	0.335519	chr17	20257612	0.474282881272893	chr17:20257612:C:T
chr17:20259435	['C', 'T']	19959	37416.87468684237	5096.575465730401	0.0088024122120194	0.021181259090663	0.4155754940885292	0.677725	0.677725	chr17	20259435	0.1689464937582462	chr17:20259435:C:T
chr17:20259896	['G', 'A']	19959	36750.523902585686	4996.839064557319	-0.0014607900033826	0.0191384751785476	-0.0763273975462816	0.939159	0.939159	chr17	20259896	0.0272608752770655	chr17:20259896:G:A
chr17:20260216	['A', 'G']	19959	36756.68321892068	4994.179923312046	-0.002458139226902	0.0191578091819182	-0.1283100381447652	0.897905	0.897905	chr17	20260216	0.0467696100568478	chr17:20260216:A:G
chr17:20260303	['C', 'T']	19959	17887.896232087383	2552.5872989147824	0.0149852934002535	0.0101848475954331	1.4713321195864493	0.141217	0.141217	chr17	20260303	0.8501130188523198	chr17:20260303:C:T
chr17:20261741	['T', 'A']	19959	36749.0	4999.976158211929	-0.0003402686626109	0.0191348188737507	-0.0177826957681678	0.985812	0.985812	chr17	20261741	0.0062058996099176	chr17:20261741:T:A
chr17:20261938	['C', 'T']	19959	11580.160394848925	1538.9694502132377	-0.0026979748861582	0.0111172772026809	-0.2426830632151243	0.808253	0.808253	chr17	20261938	0.0924526747386423	chr17:20261938:C:T
chr17:20262308	['T', 'C']	19959	595.0	86.35626362218643	0.0274439888953364	0.0419155587890659	0.6547446744881631	0.51264	0.51264	chr17	20262308	0.2901875099318751	chr17:20262308:T:C
chr17:20263637	['G', 'A']	19959	36523.82994288005	4956.744891746071	-0.0057296559808701	0.0185061992366424	-0.309607386562949	0.756863	0.756863	chr17	20263637	0.1209827251612251	chr17:20263637:G:A
chr17:20264298	['T', 'C']	19959	14444.513383458649	1856.0601347343568	-0.0135470263760049	0.0104622661077923	-1.294846282481301	0.195388	0.195388	chr17	20264298	0.7091021125405621	chr17:20264298:T:C
chr17:20268211	['C', 'T']	19959	14406.887296416937	1847.3879962575888	-0.0137551270228671	0.0104676918611254	-1.3140554006896648	0.188843	0.188843	chr17	20268211	0.7238991088916156	chr17:20268211:C:T
chr17:20268559	['C', 'T']	19959	14401.443102670744	1849.010479874655	-0.0134620650204292	0.0104694625787528	-1.285841075333677	0.198513	0.198513	chr17	20268559	0.7022110473724187	chr17:20268559:C:T
chr17:20269134	['A', 'G']	19959	4113.41218620033	577.5896726372523	0.0017986039938509	0.0166385461529683	0.1080986269662816	0.913919	0.913919	chr17	20269134	0.0390922937758866	chr17:20269134:A:G
chr17:20271213	['T', 'C']	19959	10360.129328515512	1486.656572990626	0.0119577939508458	0.0114719674113222	1.0423490167034508	0.297263	0.297263	chr17	20271213	0.5268591435896397	chr17:20271213:T:C
chr17:20272078	['A', 'G']	19959	902.5827645051196	127.94874977905128	0.0091848509673672	0.0340655924039945	0.2696225228800138	0.787453	0.787453	chr17	20272078	0.1037753581095224	chr17:20272078:A:G
chr17:20272147	['T', 'C']	19959	3784.9481808158766	523.5124320737814	-0.0017447671500188	0.0172989080891918	-0.1008599583871406	0.919663	0.919663	chr17	20272147	0.0363712857550925	chr17:20272147:T:C
chr17:20272410	['A', 'G']	19959	1063.1598015634395	130.71542166370332	-0.01535655985973	0.0314440051241261	-0.4883779849007629	0.625288	0.625288	chr17	20272410	0.2039199058528197	chr17:20272410:A:G
chr17:20273390	['G', 'A']	19959	36637.835654875234	4993.485617223274	0.0025689463005858	0.0188368168581423	0.1363790028820841	0.891523	0.891523	chr17	20273390	0.0498674481765293	chr17:20273390:G:A
chr17:20273791	['C', 'A']	19959	36635.671092849625	4992.209885321198	0.0020644356021249	0.0188328553574297	0.1096188317142514	0.912713	0.912713	chr17	20273791	0.0396657636606566	chr17:20273791:C:A
chr17:20274999	['A', 'G']	19959	4117.884403854896	571.1518098266023	-0.0001432187221385	0.0167019115760095	-0.0085749898439345	0.993158	0.993158	chr17	20274999	0.0029816547577482	chr17:20274999:A:G
chr17:20275760	['G', 'A']	19959	592.0	86.07250538971047	0.0188997167075884	0.0418593618031468	0.4515051327458992	0.65163	0.65163	chr17	20275760	0.1859989296819149	chr17:20275760:G:A
chr17:20276783	['A', 'T']	19959	594.0	86.09432658467018	0.0274427987266429	0.0419492298961828	0.6541907633241237	0.512996	0.512996	chr17	20276783	0.2898860212131355	chr17:20276783:A:T
chr17:20277024	['G', 'A']	19959	36757.84166750175	4995.896879811438	-0.0023253342241035	0.0191599822062449	-0.1213641118803143	0.903404	0.903404	chr17	20277024	0.0441179908455989	chr17:20277024:G:A
chr17:20277223	['T', 'C']	19959	36760.367176146334	4995.696689229781	-0.0020108540130119	0.0191612272892866	-0.1049439048268175	0.916421	0.916421	chr17	20277223	0.0379049674097203	chr17:20277223:T:C
chr17:20277237	['G', 'A']	19959	36756.52480457006	4993.937623350551	-0.0028520771007938	0.0191674604748198	-0.1487978600264012	0.881715	0.881715	chr17	20277237	0.0546717707969099	chr17:20277237:G:A
chr17:20277245	['G', 'A']	19959	563.0282092394027	81.72580450532152	0.0293713850622378	0.0430618631080098	0.6820741821729152	0.4952	0.4952	chr17	20277245	0.3052193639879385	chr17:20277245:G:A
chr17:20277871	['C', 'T']	19959	17898.896783244814	2554.9449407374605	0.0155746845998096	0.0101790777681658	1.5300683376757476	0.126016	0.126016	chr17	20277871	0.8995743098779947	chr17:20277871:C:T
chr17:20278253	['A', 'G']	19959	15561.898466472883	2026.1860267590328	-0.0120077410314968	0.0102985658310257	-1.165962448414122	0.243644	0.243644	chr17	20278253	0.6132442791276531	chr17:20278253:A:G
chr17:20278589	['A', 'C']	19959	14432.16927239928	1850.209679442447	-0.0137478552101743	0.0104659521922069	-1.3135790186784124	0.189003	0.189003	chr17	20278589	0.7235313023182612	chr17:20278589:A:C
chr17:20278626	['T', 'G']	19959	36749.68251741244	4998.7242614287725	-0.0009421120935839	0.0191407294999512	-0.0492202814728867	0.960744	0.960744	chr17	20278626	0.0173923190936715	chr17:20278626:T:G
chr17:20279412	['C', 'T']	19959	14439.128152419147	1860.6471784715104	-0.0128223552584917	0.01046449495788	-1.2253200283532208	0.220469	0.220469	chr17	20279412	0.6566524677626526	chr17:20279412:C:T
chr17:20280362	['T', 'C']	19959	18904.894372901737	2630.78949508128	0.0084018826433081	0.0101466039087658	0.8280487460488719	0.407653	0.407653	chr17	20280362	0.389709357268194	chr17:20280362:T:C
chr17:20281049	['G', 'A']	19959	1454.0728529912817	171.11069107557182	-0.0085068714509657	0.0270285341179306	-0.3147366932238581	0.752965	0.752965	chr17	20281049	0.1232252105989519	chr17:20281049:G:A
chr17:20281188	['A', 'G']	19959	36766.68422107531	4998.718482656141	-0.0015925388985193	0.0191923981440475	-0.0829775876139401	0.93387	0.93387	chr17	20281188	0.0297135758171461	chr17:20281188:A:G
chr17:20281717	['A', 'G']	19959	36832.0	5010.94055497472	0.0008964315889317	0.019396254080967	0.0462167377881172	0.963138	0.963138	chr17	20281717	0.0163114819879535	chr17:20281717:A:G
chr17:20281935	['A', 'G']	19959	36765.5261575466	4999.242572455592	-0.0012012143418307	0.0191877418279699	-0.062603215771837	0.950083	0.950083	chr17	20281935	0.0222384527454371	chr17:20281935:A:G
chr17:20283481	['G', 'A']	19959	593.0297123960316	86.1714812522478	0.0274727573700375	0.0419823028118632	0.6543890051279975	0.512869	0.512869	chr17	20283481	0.2899935507603634	chr17:20283481:G:A
chr17:20284715	['C', 'T']	19959	17840.57544475069	2529.445387670004	0.0134711766378637	0.0101803374782178	1.3232544271432156	0.185766	0.185766	chr17	20284715	0.7310337702324958	chr17:20284715:C:T
chr17:20284861	['T', 'C']	19959	14473.900726634927	1861.36941381806	-0.0133468467602955	0.0104594615218194	-1.276054865009322	0.201951	0.201951	chr17	20284861	0.6947539919943314	chr17:20284861:T:C
chr17:20285268	['C', 'G']	19959	36753.36577298923	4995.8322125835	-0.0019558587294379	0.0191450279324728	-0.1021601397676994	0.918631	0.918631	chr17	20285268	0.0368589030267672	chr17:20285268:C:G
chr17:20285733	['C', 'T']	19959	14424.285828903829	1850.2369291375985	-0.0136929185981131	0.0104645510684644	-1.3085051148899824	0.190717	0.190717	chr17	20285733	0.7196105933874924	chr17:20285733:C:T
chr17:20287310	['G', 'A']	19959	14413.109902231145	1849.7545120648729	-0.0135747408957176	0.0104717129576259	-1.2963247704218217	0.194879	0.194879	chr17	20287310	0.7102349575755241	chr17:20287310:G:A
chr17:20287647	['A', 'T']	19959	1513.4549691775674	179.3853960308668	-0.0087923129879283	0.0265183839400617	-0.3315553846645087	0.740228	0.740228	chr17	20287647	0.1306344912275288	chr17:20287647:A:T
chr17:20287661	['C', 'A']	19959	15895.371209463188	2103.435606904138	-0.0079952883631261	0.0102555102988055	-0.7796090228740122	0.43563	0.43563	chr17	20287661	0.3608822198578917	chr17:20287661:C:A
chr17:20288939	['C', 'T']	19959	14403.886695063891	1848.6964577480908	-0.0134578263883214	0.0104680750179838	-1.2856066053406532	0.198595	0.198595	chr17	20288939	0.7020316898776201	chr17:20288939:C:T
chr17:20289656	['G', 'A']	19959	36748.68241719698	4997.292610157554	-0.0013015566717818	0.0191350941621056	-0.0680193502449213	0.945771	0.945771	chr17	20289656	0.0242140068072337	chr17:20289656:G:A
chr17:20291904	['A', 'G']	19959	15618.782543341016	2053.7668813980395	-0.0097736789188922	0.0102864020410558	-0.9501552515527606	0.342045	0.342045	chr17	20291904	0.4659167536922328	chr17:20291904:A:G
chr17:20291917	['TGTTGGAAACGATCTAGTATCC', 'T']	19959	862.086385729318	112.31845109915452	-0.0011312413434727	0.035234531093339	-0.0321060422366922	0.974388	0.974388	chr17	20291917	0.0112680731983445	chr17:20291917:TGTTGGAAACGATCTAGTATCC:T
chr17:20292831	['G', 'A']	19959	36752.36557253821	4997.25312571466	-0.0011942654291354	0.0191448848329915	-0.0623803924418184	0.950261	0.950261	chr17	20292831	0.0221570944039949	chr17:20292831:G:A
chr17:20293320	['C', 'T']	19959	36753.682918274295	5001.904415419152	-7.560192938178179e-05	0.0191451917616665	-0.0039488729244883	0.996849	0.996849	chr17	20293320	0.0013706224640126	chr17:20293320:C:T
chr17:20293788	['T', 'C']	19959	36761.68371999799	5002.166490975422	-0.0001949888161018	0.0191721812138876	-0.0101704033529911	0.991885	0.991885	chr17	20293788	0.0035386774028519	chr17:20293788:T:C
chr17:20294273	['T', 'G']	19959	14422.058089414597	1853.0157285771309	-0.0132250322664262	0.0104645099005375	-1.2637985335315989	0.206317	0.206317	chr17	20294273	0.6854649857834483	chr17:20294273:T:G
chr17:20294424	['C', 'T']	19959	17861.68475646422	2538.428915059974	0.0141144272958866	0.0101753399641397	1.3871209557252275	0.16542	0.16542	chr17	20294424	0.7814119835105826	chr17:20294424:C:T
chr17:20294847	['A', 'T']	19959	32308.09361531523	4387.916394743014	0.0013369321776544	0.0128764134270216	0.1038279941252014	0.917307	0.917307	chr17	20294847	0.0374852923642292	chr17:20294847:A:T
chr17:20296362	['G', 'T']	19959	37422.62492483464	5098.359388305201	0.0082254815086968	0.0212023497190123	0.3879514118815313	0.698056	0.698056	chr17	20296362	0.156109735664186	chr17:20296362:G:T
chr17:20296816	['CTCTG', 'C']	19959	565.0	81.49608089336255	0.0270167992268469	0.0429798293630125	0.6285925194969936	0.529623	0.529623	chr17	20296816	0.2760331630015347	chr17:20296816:CTCTG:C
chr17:20299671	['A', 'G']	19959	595.1192683537961	86.47298104212418	0.0276040578722563	0.0419156235070795	0.6585625015835436	0.510184	0.510184	chr17	20299671	0.2922731655236992	chr17:20299671:A:G
chr17:20299760	['T', 'C']	19959	15883.774921064502	2104.6133746427304	-0.0077435606576106	0.0102485463459117	-0.7555764882401788	0.449912	0.449912	chr17	20299760	0.3468724232285618	chr17:20299760:T:C
chr17:20302504	['A', 'G']	19959	4125.653651446042	580.8284535087575	0.0025212873340424	0.0166188454288706	0.1517125449438495	0.879415	0.879415	chr17	20302504	0.0558061309818678	chr17:20302504:A:G
chr17:20302968	['T', 'A']	19959	17904.161209321028	2534.5066145572496	0.0130191176480001	0.0101911553290647	1.277491827729307	0.201444	0.201444	chr17	20302968	0.6958456635235426	chr17:20302968:T:A
chr17:20303111	['G', 'A']	19959	5619.281541236597	836.0949744437268	0.0175696155231618	0.0144713297670892	1.2140982070022868	0.224725	0.224725	chr17	20303111	0.648348610900407	chr17:20303111:G:A
chr17:20303163	['CT', 'C']	19959	1454.1457132835596	170.3201028220767	-0.0087144126267883	0.0270094558313752	-0.3226430284709909	0.746969	0.746969	chr17	20303163	0.1266974214888879	chr17:20303163:CT:C
chr17:20303332	['T', 'A']	19959	36757.683319136144	4997.713591411399	-0.0015766263558616	0.0191597079244421	-0.0822886425032785	0.934418	0.934418	chr17	20303332	0.0294588041942397	chr17:20303332:T:A
chr17:20303362	['G', 'A']	19959	14424.61356119074	1845.686091603773	-0.0142468808474598	0.0104653824398481	-1.361333991313414	0.173424	0.173424	chr17	20303362	0.7608908010563906	chr17:20303362:G:A
chr17:20303570	['A', 'G']	19959	36754.84151718609	4994.892106809279	-0.0023048719394184	0.0191543566551394	-0.1203314724120471	0.904222	0.904222	chr17	20303570	0.0437249306545566	chr17:20303570:A:G
chr17:20303585	['G', 'A']	19959	14402.88649461288	1851.6774173344384	-0.0130955341543734	0.010464463709142	-1.2514290763828473	0.210793	0.210793	chr17	20303585	0.6761438152424599	chr17:20303585:G:A
chr17:20303778	['A', 'C']	19959	36756.68321892068	4991.605493134814	-0.0031669128307612	0.0191651829434465	-0.1652430263831176	0.868754	0.868754	chr17	20303778	0.0611031827771639	chr17:20303778:A:C
chr17:20304281	['T', 'A']	19959	4129.310234167379	581.5969834419554	0.002407290201954	0.0166078140262094	0.1449492508860567	0.884752	0.884752	chr17	20304281	0.0531784469577749	chr17:20304281:T:A
chr17:20306161	['C', 'T']	19959	36761.52555622369	5002.021890891913	-0.0004200545955707	0.0191731417657651	-0.0219084905699086	0.982521	0.982521	chr17	20306161	0.0076581584215904	chr17:20306161:C:T
chr17:20306408	['T', 'C']	19959	36765.5261575466	4997.643909518069	-0.0020264161096612	0.0191886990764138	-0.1056046635361559	0.915897	0.915897	chr17	20306408	0.0381533635011424	chr17:20306408:T:C
chr17:20306630	['T', 'C']	19959	36764.0	4997.9491315795485	-0.0017370225246409	0.0191831807541812	-0.0905492445126627	0.927852	0.927852	chr17	20306630	0.0325212917868387	chr17:20306630:T:C
chr17:20306949	['C', 'CAT']	19959	36756.04946624568	4996.671093788439	-0.0020401531523052	0.0191580049519838	-0.1064908980563767	0.915194	0.915194	chr17	20306949	0.0384868357707113	chr17:20306949:C:CAT
chr17:20307303	['G', 'A']	19959	20832.218753132205	2884.9977929808297	0.0067536642791196	0.0101547930915308	0.6650715793266346	0.506012	0.506012	chr17	20307303	0.2958391838084479	chr17:20307303:G:A
chr17:20307409	['T', 'C']	19959	564.1695985566081	82.11662618517401	0.0294666236965472	0.0430255175235692	0.6848638992059891	0.493438	0.493438	chr17	20307409	0.3067674082414287	chr17:20307409:T:C
chr17:20307672	['A', 'G']	19959	558.0559202284912	81.83208434108712	0.0297214152542442	0.0432439463063723	0.6872965534568851	0.491904	0.491904	chr17	20307672	0.3081196458877829	chr17:20307672:A:G
chr17:20310858	['G', 'T']	19959	36745.68211655058	4994.693812752607	-0.0020130394042601	0.019128472014923	-0.1052378570901891	0.916188	0.916188	chr17	20310858	0.0380154008025812	chr17:20310858:G:T
chr17:20311252	['T', 'C']	19959	4115.206182984267	580.8610479832831	0.0026244066004177	0.0166357792100981	0.1577567583263373	0.87465	0.87465	chr17	20311252	0.0581656995232743	chr17:20311252:T:C
chr17:20312039	['T', 'G']	19959	11793.772699939867	1569.15284831832	-0.0018710367695987	0.0110593283245362	-0.1691817725899041	0.865655	0.865655	chr17	20312039	0.0626551581551635	chr17:20312039:T:G
chr17:20312592	['G', 'C']	19959	36752.84141697565	5000.5956095239735	-0.0004838098364562	0.0191432413910371	-0.0252731408737705	0.979837	0.979837	chr17	20312592	0.0088461650098834	chr17:20312592:G:C
chr17:20312782	['T', 'C']	19959	36764.8420182383	4998.425113775831	-0.0016552001575251	0.0191853943117939	-0.0862739712630055	0.931249	0.931249	chr17	20312782	0.0309341806003917	chr17:20312782:T:C
chr17:20313252	['G', 'A']	19959	36753.0	4995.364369723596	-0.0021558365238956	0.0191506827390059	-0.1125723063389612	0.910371	0.910371	chr17	20313252	0.0407815852422526	chr17:20313252:G:A
chr17:20313615	['T', 'C']	19959	16154.809399739454	2154.5676512471023	-0.0070220232285106	0.0102233367064432	-0.6868621693820434	0.492178	0.492178	chr17	20313615	0.3078778028480432	chr17:20313615:T:C
chr17:20313809	['C', 'T']	19959	5626.563812196222	832.0202416913667	0.0160247970036796	0.0144552369559613	1.1085807207796048	0.267624	0.267624	chr17	20313809	0.5724749424730057	chr17:20313809:C:T
chr17:20316195	['T', 'A']	19959	36830.69063486496	5009.63974330401	0.0004002840247911	0.0193939315737533	0.0206396533507864	0.983533	0.983533	chr17	20316195	0.007211063830595	chr17:20316195:T:A
chr17:20316228	['AT', 'A']	19959	4013.804409922325	568.684317679995	0.0033369395107601	0.0168159789861942	0.1984386108890668	0.842704	0.842704	chr17	20316228	0.0743249446407569	chr17:20316228:AT:A
chr17:20317504	['C', 'T']	19959	5629.974538893343	836.1589801062216	0.0170050571255183	0.0144544089443449	1.1764616035836823	0.239425	0.239425	chr17	20317504	0.6208305039079616	chr17:20317504:C:T
chr17:20318015	['T', 'C']	19959	37423.87503757892	5102.86513953642	0.0103796515429506	0.0212016646334534	0.4895677637770441	0.624445	0.624445	chr17	20318015	0.2045058074874446	chr17:20318015:T:C
chr17:20318079	['A', 'G']	19959	4082.204529511975	565.9893420429812	7.175341729949161e-06	0.0166752663381001	0.000430298478265	0.999657	0.999657	chr17	20318079	0.0001489885602918	chr17:20318079:A:G
chr17:20318087	['A', 'G']	19959	4053.406173272536	571.6718694350391	0.0025277116456464	0.0167230795820385	0.1511510863322868	0.879858	0.879858	chr17	20318087	0.0555874128414205	chr17:20318087:A:G
chr17:20319839	['G', 'C']	19959	14367.47864661654	1842.2566915216687	-0.0136833136019289	0.0104768245269505	-1.30605543375572	0.191549	0.191549	chr17	20319839	0.7177201109511491	chr17:20319839:G:C
chr17:20321036	['C', 'T']	19959	722.5792508649649	80.56948752511316	0.0007152697413702	0.0380339121251101	0.0188061049049431	0.984996	0.984996	chr17	20321036	0.006565533138383	chr17:20321036:C:T
chr17:20321822	['CA', 'C']	19959	595.0298126064736	85.1518409465513	0.0260206886244671	0.04191667358151	0.6207717932070149	0.534757	0.534757	chr17	20321822	0.2718435217793872	chr17:20321822:CA:C
chr17:20322599	['A', 'C']	19959	849.5533440288776	90.9901670081654	-0.00786959570448	0.0351613884773594	-0.2238135649719106	0.822905	0.822905	chr17	20322599	0.0846502988790982	chr17:20322599:A:C
chr17:20322852	['T', 'C']	19959	11268.186243786651	1489.0208602613934	-0.0012580077488821	0.0117917632640223	-0.1066852955503685	0.91504	0.91504	chr17	20322852	0.0385599207974029	chr17:20322852:T:C
chr17:20323779	['T', 'C']	19959	14364.175972927138	1831.6099452289056	-0.0148657046254101	0.0106049626025015	-1.401768698543405	0.161	0.161	chr17	20323779	0.7931741239681502	chr17:20323779:T:C
chr17:20324296	['A', 'G']	19959	17959.29103053437	2554.97970824575	0.0141068122450868	0.0101777630292961	1.386042512925589	0.165749	0.165749	chr17	20324296	0.780549083108963	chr17:20324296:A:G
chr17:20324484	['A', 'G']	19959	17922.489826601184	2546.8153886453933	0.0139401511945114	0.0101686459433752	1.370895522583638	0.170423	0.170423	chr17	20324484	0.7684717939647443	chr17:20324484:A:G
chr17:20324563	['G', 'A']	19959	594.208400160385	85.27523778582348	0.0267397235158007	0.0419507227466534	0.6374079340011821	0.523866	0.523866	chr17	20324563	0.2807797872583848	chr17:20324563:G:A
chr17:20325239	['A', 'G']	19959	5708.582572030916	841.7668817654541	0.0159185651044698	0.0144300773659387	1.1031517503880135	0.269975	0.269975	chr17	20325239	0.5686764501548432	chr17:20325239:A:G
chr17:20326036	['A', 'G']	19959	591.1184665497369	84.33424938323178	0.025847588155715	0.042050805614999	0.6146752191233996	0.538776	0.538776	chr17	20326036	0.2685917583456966	chr17:20326036:A:G
chr17:20327629	['T', 'C']	19959	1366.4187437686733	115.20966276806944	-0.0609220470916162	0.0291135339596718	-2.092567916214007	0.0364003	0.0364003	chr17	20327629	1.4388950370155684	chr17:20327629:T:C
chr17:20327671	['A', 'G']	19959	6463.789248725907	903.3813319417758	0.0038001524416569	0.0138955150669582	0.2734805024027662	0.784487	0.784487	chr17	20327671	0.1054142488584899	chr17:20327671:A:G
chr17:20328143	['A', 'G']	19959	4460.386052116285	642.9250808904934	0.0080530450007534	0.0161250359956326	0.4994125286253382	0.617494	0.617494	chr17	20328143	0.2093672579542093	chr17:20328143:A:G
chr17:20328148	['G', 'C']	19959	4475.192991264185	635.837769369047	0.0058545047794603	0.0161035409362795	0.3635538793999516	0.716195	0.716195	chr17	20328148	0.1449687152704847	chr17:20328148:G:C
chr17:20328556	['C', 'T']	19959	14342.428496622284	1853.392485879687	-0.0123833871318353	0.0104794468353287	-1.181683282183178	0.237345	0.237345	chr17	20328556	0.6246199128619131	chr17:20328556:C:T
chr17:20328880	['A', 'C']	19959	36764.73610345346	5003.997096204555	0.0001113569010142	0.0191777617170279	0.0058065640118648	0.995367	0.995367	chr17	20328880	0.0020167617791306	chr17:20328880:A:C
chr17:20331192	['G', 'T']	19959	1472.0081946222865	173.89285989431744	-0.0080326023261481	0.0271497148119019	-0.2958632303064485	0.767338	0.767338	chr17	20331192	0.115013294199018	chr17:20331192:G:T
chr17:20331214	['G', 'A']	19959	36812.08397061789	5020.544571067328	0.003943713537218	0.0193084713782453	0.2042478381619244	0.838162	0.838162	chr17	20331214	0.0766720327940042	chr17:20331214:G:A
chr17:20331339	['T', 'TA']	19959	592.2967567296605	85.68823698506911	0.0281972760556864	0.0420163551309395	0.67110238305566	0.502163	0.502163	chr17	20331339	0.2991552898066967	chr17:20331339:T:TA
chr17:20333119	['C', 'T']	19959	14400.493533834584	1861.760852339144	-0.0122489039449429	0.0104640001060125	-1.1705756709525283	0.241783	0.241783	chr17	20333119	0.6165742380730115	chr17:20333119:C:T
chr17:20333948	['G', 'A']	19959	4131.656057340485	579.6996785682818	0.0018756611583143	0.0165934479402413	0.1130362517223218	0.910003	0.910003	chr17	20333948	0.0409571759412161	chr17:20333948:G:A
chr17:20334747	['G', 'A']	19959	450.0676488274204	67.38711836959689	0.0151521749768353	0.0480491655004125	0.3153473076801991	0.752501	0.752501	chr17	20334747	0.1234929185989784	chr17:20334747:G:A
chr17:20339208	['G', 'A']	19959	555.0556195821016	79.39954734230318	0.0055792046051463	0.0432262322750597	0.1290698798277036	0.897304	0.897304	chr17	20339208	0.04706039624762	chr17:20339208:G:A
chr17:20341635	['A', 'C']	19959	14365.356662990072	1846.238638655183	-0.0132853477494638	0.0104711997025869	-1.2687512536105658	0.204545	0.204545	chr17	20341635	0.6892111321467835	chr17:20341635:A:C
chr17:20341760	['C', 'G']	19959	36756.73289559421	4994.159743059986	-0.0025294252122694	0.0191499444313547	-0.1320852507607242	0.894918	0.894918	chr17	20341760	0.0482167566159429	chr17:20341760:C:G
chr17:20342207	['T', 'C']	19959	584.2048917401764	88.25516918887497	0.0341714874112917	0.0423020661858817	0.8077971241673395	0.419217	0.419217	chr17	20342207	0.3775611142483439	chr17:20342207:T:C
chr17:20346956	['TA', 'T']	19959	14341.65255767302	1845.581300108388	-0.013140236133793	0.0104749035905319	-1.2544493627292457	0.209693	0.209693	chr17	20346956	0.678416066969633	chr17:20346956:TA:T
chr17:20347967	['C', 'T']	19959	11518.58202889825	1533.045632968457	-0.0023844148772588	0.0111403487144587	-0.2140341328960498	0.830523	0.830523	chr17	20347967	0.0806483359581966	chr17:20347967:C:T
chr17:20347968	['G', 'A']	19959	5621.449495709773	832.6577963744512	0.0163790118588749	0.0144729472577126	1.1316984417356002	0.257775	0.257775	chr17	20347968	0.5887592044710747	chr17:20347968:G:A
chr17:20348251	['GAGT', 'G']	19959	734.0735581500226	97.82271121123556	-0.0017838028540965	0.0380819520158972	-0.0468411612238772	0.96264	0.96264	chr17	20348251	0.0165360963067471	chr17:20348251:GAGT:G
chr17:20348502	['T', 'A']	19959	17957.398285972035	2555.4211700452825	0.0145446433423391	0.0101662952371347	1.430672924903011	0.15254	0.15254	chr17	20348502	0.8166162579473049	chr17:20348502:T:A
chr17:20351285	['A', 'G']	19959	18956.53438914025	2638.535125730965	0.0082520895283753	0.0101317820454825	0.8144756264328308	0.415382	0.415382	chr17	20351285	0.3815523269392147	chr17:20351285:A:G
chr17:20353069	['T', 'G']	19959	592.0	83.92783937171365	0.0146656704787774	0.0417946496435702	0.3508982753497893	0.725668	0.725668	chr17	20353069	0.1392620277105701	chr17:20353069:T:G
chr17:20355369	['A', 'G']	19959	14337.366818797327	1842.0614653873308	-0.0132878144425354	0.0104728803997678	-1.26878317476346	0.204533	0.204533	chr17	20355369	0.6892366115604129	chr17:20355369:A:G
chr17:20355577	['T', 'C']	19959	32885.49671102185	4511.648773758575	0.0086059209301448	0.0133261541302615	0.645791790041076	0.518422	0.518422	chr17	20355577	0.2853165768213561	chr17:20355577:T:C
chr17:20356873	['A', 'G']	19959	18969.909765762164	2645.39966891957	0.0088506153510785	0.0101348586617248	0.8732845367152221	0.382519	0.382519	chr17	20356873	0.4173469882483469	chr17:20356873:A:G
chr17:20357788	['A', 'G']	19959	14392.53258732795	1853.538490605513	-0.0124134854312955	0.0104831410023633	-1.1841379819747715	0.236373	0.236373	chr17	20357788	0.6264021327852474	chr17:20357788:A:G
chr17:20359978	['G', 'A']	19959	14375.094797687843	1830.288747408077	-0.0151188150725708	0.0104849545225642	-1.441953328460723	0.149331	0.149331	chr17	20359978	0.8258500266258132	chr17:20359978:G:A
chr17:20361130	['G', 'A']	19959	11396.295589806148	1523.992152634633	-0.001472723898268	0.0111980245145813	-0.1315164024110076	0.895368	0.895368	chr17	20361130	0.0479984311406029	chr17:20361130:G:A
chr17:20362574	['G', 'A']	19959	17877.17867613036	2548.5582443333064	0.0148330223106163	0.0101729293552622	1.4580876159278129	0.144832	0.144832	chr17	20362574	0.8391354720613843	chr17:20362574:G:A
chr17:20365930	['A', 'G']	19959	4182.286316423304	585.6170510058469	0.0015350360577118	0.0165086907967613	0.0929835125395278	0.925918	0.925918	chr17	20365930	0.033427473063626	chr17:20365930:A:G
chr17:20371492	['G', 'C']	19959	14340.681181959557	1846.0645516449945	-0.0129526668976098	0.010473430377631	-1.2367167614226815	0.216207	0.216207	chr17	20371492	0.6651302492718865	chr17:20371492:G:C
chr17:20372134	['G', 'A']	19959	5793.224612607191	844.6339278690805	0.0140739665033962	0.0142797502869204	0.9855891188998842	0.324347	0.324347	chr17	20372134	0.4889901146582839	chr17:20372134:G:A
chr17:20373972	['G', 'A']	19959	36892.19294689915	5015.829651855653	-0.001603207180254	0.0195193738195088	-0.0821341501565844	0.934541	0.934541	chr17	20373972	0.0294016405846033	chr17:20373972:G:A
chr17:20376520	['C', 'G']	19959	4131.241918508496	573.6342044879781	0.0001284500780143	0.0166162482186076	0.0077303899366716	0.993832	0.993832	chr17	20376520	0.0026870236906271	chr17:20376520:C:G
chr17:20376644	['TC', 'T']	19959	37432.6302386204	5100.480911175476	0.0077961908531037	0.0212374721106916	0.3670959901663113	0.713551	0.713551	chr17	20376644	0.1465749808856704	chr17:20376644:TC:T
chr17:20377209	['G', 'C']	19959	1451.3635862483711	165.46259719504232	-0.0119588838910443	0.0270340916347198	-0.4423630744702204	0.658231	0.658231	chr17	20377209	0.1816216680581983	chr17:20377209:G:C
chr17:20377469	['G', 'A']	19959	36751.9378321468	4997.860134037108	-0.0012412601120951	0.0191299716621376	-0.0648856221021935	0.948266	0.948266	chr17	20377469	0.023069820754792	chr17:20377469:G:A
chr17:20379227	['G', 'A']	19959	14577.877432296884	1879.023270260093	-0.0135478123248958	0.0104381647525837	-1.2979113326930651	0.194333	0.194333	chr17	20379227	0.711453444891788	chr17:20379227:G:A
chr17:20381985	['TC', 'T']	19959	555.027808397635	82.5465589493244	0.0319591735539814	0.0433554631451187	0.7371429396800161	0.461044	0.461044	chr17	20381985	0.3362576254881445	chr17:20381985:TC:T
chr17:20382038	['G', 'C']	19959	735.0368273374086	96.7566384477599	-0.0036680277789596	0.0380572951142299	-0.0963817257098791	0.923218	0.923218	chr17	20382038	0.0346957366575089	chr17:20382038:G:C
chr17:20382767	['G', 'A']	19959	2390.3243808130574	317.9475938898168	-0.0059176939898364	0.021407689979948	-0.2764284234020294	0.782222	0.782222	chr17	20382767	0.1066699736763443	chr17:20382767:G:A
chr17:20384785	['A', 'G']	19959	15731.340021066351	2071.9205422904333	-0.0102135635232712	0.0102672004790412	-0.9947758928171776	0.319857	0.319857	chr17	20384785	0.4950441404033279	chr17:20384785:A:G
chr17:20384981	['C', 'T']	19959	36481.62262543231	4944.43558593967	-0.0082519615130657	0.0183616640406441	-0.4494125093891168	0.653139	0.653139	chr17	20384981	0.184994383029778	chr17:20384981:C:T
chr17:20385050	['T', 'A']	19959	3598.7874753452447	440.92961544146	-0.01721235078021	0.0184658344780511	-0.9321187623916496	0.351286	0.351286	chr17	20385050	0.4543391580471498	chr17:20385050:T:A
chr17:20385051	['T', 'A']	19959	1566.7850017544736	206.3896440370333	-0.0089287516080572	0.0260794709131942	-0.3423670532955477	0.732078	0.732078	chr17	20385051	0.1354426441261672	chr17:20385051:T:A
chr17:20385432	['A', 'G']	19959	15733.13026685392	2062.6893616167445	-0.0113142669341795	0.0102689124575322	-1.1017979733462988	0.270563	0.270563	chr17	20385432	0.5677315942665047	chr17:20385432:A:G
chr17:20385587	['T', 'C']	19959	36786.86243041274	4996.836645724095	-0.0038972569533683	0.0192551461725816	-0.2024007981262603	0.839605	0.839605	chr17	20385587	0.0759249837795564	chr17:20385587:T:C
chr17:20386281	['C', 'T']	19959	574.0862898376429	86.22551661431599	0.0347423688801685	0.042660175992513	0.814398161092113	0.415427	0.415427	chr17	20386281	0.3815052806224204	chr17:20386281:C:T
chr17:20387021	['G', 'A']	19959	3140.101293103449	409.7483261255139	0.0036879707000184	0.0192341921578233	0.1917403481132625	0.847948	0.847948	chr17	20387021	0.0716307798252439	chr17:20387021:G:A
chr17:20387516	['G', 'A']	19959	1450.290653971436	168.06171860153765	-0.0107734762876814	0.0270420517100488	-0.3983971483819776	0.690342	0.690342	chr17	20387516	0.1609357035878464	chr17:20387516:G:A
chr17:20387706	['G', 'A']	19959	20746.39450599028	2872.5046812231367	0.0074740494336426	0.0101378800007264	0.7372398798473727	0.460985	0.460985	chr17	20387706	0.3363132058971496	chr17:20387706:G:A
chr17:20387944	['A', 'G']	19959	25638.129937838377	3577.099687735556	0.0141077611184125	0.0104909551341564	1.3447546899214675	0.17872	0.17872	chr17	20387944	0.7478268442284661	chr17:20387944:A:G
chr17:20388422	['T', 'C']	19959	19052.412327525417	2654.1292336405504	0.0086455283608349	0.0101287771651693	0.8535609205191185	0.393359	0.393359	chr17	20388422	0.4052109087829598	chr17:20388422:T:C
chr17:20389082	['A', 'G']	19959	831.0832790499574	99.34896359052468	-0.0115253094949013	0.0358484800901668	-0.3215006456595266	0.747834	0.747834	chr17	20389082	0.126194793692746	chr17:20389082:A:G
chr17:20391988	['T', 'C']	19959	3132.412481203008	405.1839865253111	0.0019978526663035	0.0192552710856756	0.1037561433133881	0.917364	0.917364	chr17	20391988	0.0374583068333341	chr17:20391988:T:C
chr17:20398370	['G', 'T']	19959	1425.426533812143	108.87025189445916	-0.0490379848189698	0.027449055613334	-1.7865089972402688	0.0740321	0.0740321	chr17	20398370	1.1305799312138174	chr17:20398370:G:T
chr17:20398640	['C', 'T']	19959	3024.576170895597	390.73630916277386	6.921540972337839e-05	0.0196177874403621	0.0035281965376468	0.997185	0.997185	chr17	20398640	0.0012242629262107	chr17:20398640:C:T
chr17:20398732	['T', 'C']	19959	25644.11486927283	3571.7651621536806	0.0134303985814994	0.0105000514739062	1.2790793087896268	0.200884	0.200884	chr17	20398732	0.6970546525420865	chr17:20398732:T:C
chr17:20398900	['C', 'T']	19959	5735.597904026476	863.4471685634302	0.0190741518089224	0.0143566916518141	1.3285896410899198	0.183999	0.183999	chr17	20398900	0.7351845372929747	chr17:20398900:C:T
chr17:20404629	['G', 'A']	19959	4088.435754189938	594.7692252172945	0.0076580255248271	0.0166578097664201	0.4597258362419713	0.645718	0.645718	chr17	20404629	0.1899571070559602	chr17:20404629:G:A
chr17:20406759	['T', 'C']	19959	3090.012634112103	405.47516631457137	0.0037201691391823	0.019394269308118	0.1918179581854734	0.847887	0.847887	chr17	20406759	0.0716620233877456	chr17:20406759:T:C
chr17:20407325	['A', 'T']	19959	5075.171193332998	700.6096055790896	0.0015713935698206	0.0152149756956918	0.1032794005885662	0.917742	0.917742	chr17	20407325	0.037279392572816	chr17:20407325:A:T
chr17:20411696	['G', 'A']	19959	25610.26514961656	3572.7552365099864	0.0138977102189583	0.0104875636414541	1.3251609901106989	0.185133	0.185133	chr17	20411696	0.7325161612551407	chr17:20411696:G:A
chr17:20415028	['G', 'T']	19959	5064.059569773856	707.5200036431261	0.0033353998330125	0.0152444952335805	0.2187937207435602	0.826813	0.826813	chr17	20415028	0.0825927035688425	chr17:20415028:G:T
chr17:20415030	['C', 'T']	19959	5062.551065429932	706.975599969346	0.0031988665741237	0.0152486336440312	0.2097805382960277	0.833841	0.833841	chr17	20415030	0.0789167544052261	chr17:20415030:C:T
chr17:20415540	['G', 'A']	19959	3019.389379637576	386.0225698609413	0.0002787771294319	0.0196065974949491	0.014218536872791	0.988656	0.988656	chr17	20415540	0.004954793630263	chr17:20415540:G:A
chr17:20417063	['G', 'A']	19959	5830.5054895473	853.2398424880162	0.0155374738629911	0.014249622187601	1.0903779523720032	0.27556	0.27556	chr17	20417063	0.5597838239198898	chr17:20417063:G:A
chr17:20417122	['T', 'C']	19959	11005.570445527152	1565.757920554954	0.0104972711752412	0.0112668327988596	0.9316967210433564	0.351505	0.351505	chr17	20417122	0.4540684929572003	chr17:20417122:T:C
chr17:20417453	['T', 'C']	19959	1491.6905586508062	174.70171700715775	-0.0086135680135253	0.0267071539274012	-0.3225191286551843	0.747063	0.747063	chr17	20417453	0.126642772483575	chr17:20417453:T:C
chr17:20419376	['C', 'T']	19959	4148.741537535732	589.1005418389868	0.003073376171571	0.0165570024077843	0.1856239490625467	0.852742	0.852742	chr17	20419376	0.0691823462356076	chr17:20419376:C:T
chr17:20419743	['T', 'A']	19959	3109.713856025668	407.20559953199984	0.0031389734176924	0.0193333342586718	0.1623606862476154	0.871023	0.871023	chr17	20419743	0.0599703769771793	chr17:20419743:T:A
chr17:20422418	['A', 'G']	19959	4223.751077910359	600.1623875989966	0.0040283011235776	0.0164238175612135	0.2452719112693291	0.806248	0.806248	chr17	20422418	0.093531349677657	chr17:20422418:A:G
chr17:20422660	['A', 'G']	19959	5783.300602409637	839.2632853725663	0.0142765088004188	0.0143490088097968	0.994947385541468	0.319774	0.319774	chr17	20422660	0.4951568505196302	chr17:20422660:A:G
chr17:20422859	['T', 'C']	19959	724.2177116223124	77.8799489698922	-0.0026760686506927	0.0379808920412542	-0.0704582885464098	0.94383	0.94383	chr17	20422859	0.0251062225563333	chr17:20422859:T:C
chr17:20423881	['AGCCTCT', 'A']	19959	5767.42543683471	837.0546949121842	0.0138168136250341	0.0142995714796993	0.9662396977874098	0.333936	0.333936	chr17	20423881	0.476336759266763	chr17:20423881:AGCCTCT:A
chr17:20425677	['A', 'T']	19959	25358.24620243645	3523.256231189333	0.0130856913926184	0.0104517920624918	1.2520045667172002	0.210583	0.210583	chr17	20425677	0.6765766915750003	chr17:20425677:A:T
chr17:20425739	['A', 'G']	19959	5176.348696179488	728.7483868099417	0.0044252648699618	0.0151724539385551	0.291664412881606	0.770546	0.770546	chr17	20425739	0.1132014296907317	chr17:20425739:A:G
chr17:20426764	['C', 'T']	19959	579.0290109229381	84.98753332282867	0.0310878881085316	0.0424644014836623	0.7320929301333101	0.46412	0.46412	chr17	20426764	0.3333697164280119	chr17:20426764:C:T
chr17:20427712	['G', 'A']	19959	5634.693880619457	844.9788705909091	0.018670800853076	0.0144507119665067	1.2920332850277865	0.196361	0.196361	chr17	20427712	0.7069447648519805	chr17:20427712:G:A
chr17:20428156	['T', 'C']	19959	25645.373384948	3571.012665872142	0.0132764997811315	0.0104925877031976	1.2653217830226506	0.205771	0.205771	chr17	20428156	0.6866158318448636	chr17:20428156:T:C
chr17:20428391	['C', 'T']	19959	19627.80087231162	2771.145951656543	0.0135875120023106	0.0101214652249439	1.342445159898862	0.179467	0.179467	chr17	20428391	0.7460153968654089	chr17:20428391:C:T
chr17:20428437	['TCA', 'T']	19959	5801.325296977595	850.6223250281811	0.0157725302754669	0.0142631518333634	1.105823625783248	0.268816	0.268816	chr17	20428437	0.5705448855255346	chr17:20428437:TCA:T
chr17:20429637	['G', 'A']	19959	19686.809074956127	2781.215294001945	0.0138103980658279	0.0101382471755012	1.3622076702963355	0.173148	0.173148	chr17	20429637	0.7615825205394713	chr17:20429637:G:A
chr17:20430163	['A', 'G']	19959	24123.25922023184	3348.0285899654564	0.0121957626106257	0.0103164070405317	1.1821715218011652	0.237152	0.237152	chr17	20430163	0.6249732084133275	chr17:20430163:A:G
chr17:20430413	['A', 'G']	19959	16906.564877069733	2405.475437841946	0.0152221802878105	0.0102786002363919	1.4809584902344528	0.138633	0.138633	chr17	20430413	0.8581333785841205	chr17:20430413:A:G
chr17:20431085	['G', 'A']	19959	3106.933994887987	400.5378333602854	0.0008354539926835	0.0193360407976521	0.0432070867778156	0.965537	0.965537	chr17	20431085	0.0152310791213122	chr17:20431085:G:A
chr17:20431685	['T', 'C']	19959	24477.7921119976	3391.6188189884865	0.0111512638112865	0.0103096910787478	1.0816292870572577	0.27943	0.27943	chr17	20431685	0.5537269692489126	chr17:20431685:T:C
chr17:20431919	['C', 'T']	19959	3020.361954887217	390.6075631090928	0.0004667488559131	0.0196201155774178	0.0237893020594815	0.981021	0.981021	chr17	20431919	0.0083216958957857	chr17:20431919:C:T
chr17:20433794	['G', 'T']	19959	829.1661738912553	96.67313953872006	-0.0144233616630449	0.0358410173468563	-0.4024261232168974	0.687375	0.687375	chr17	20433794	0.1628062673100645	chr17:20433794:G:T
chr17:20434204	['T', 'C']	19959	3099.863738908107	396.3444742862144	0.0001735753672075	0.0193691574924644	0.0089614309385972	0.99285	0.99285	chr17	20434204	0.003116359856115	chr17:20434204:T:C
chr17:20435433	['T', 'C']	19959	5148.73897335541	715.2690406510117	0.0021982335153005	0.0151454875943504	0.145141151884772	0.884601	0.884601	chr17	20435433	0.053252574016566	chr17:20435433:T:C
chr17:20437692	['G', 'A']	19959	2419.8185920577616	311.32772766221353	-0.0040726971892392	0.02155849067699	-0.1889138367922062	0.850162	0.850162	chr17	20437692	0.0704983107534306	chr17:20437692:G:A
chr17:20437742	['C', 'T']	19959	5075.871081366679	701.2366997515735	0.0012315773041767	0.0152431962690945	0.0807952139718744	0.935606	0.935606	chr17	20437742	0.0289070017426022	chr17:20437742:C:T
chr17:20438820	['G', 'A']	19959	437.0218959815613	56.068855594860686	-0.0059162602259131	0.048609284549016	-0.1217104979183013	0.90313	0.90313	chr17	20438820	0.0442497311714981	chr17:20438820:G:A
chr17:20439033	['A', 'T']	19959	3113.311970737085	406.485885978252	0.0025617883750459	0.0193209457837264	0.1325912511593329	0.894518	0.894518	chr17	20439033	0.0484109158880876	chr17:20439033:A:T
chr17:20440959	['G', 'A']	19959	4928.198182648881	693.7359147057267	0.0054664154698534	0.0154338038795048	0.3541845880983683	0.723204	0.723204	chr17	20440959	0.1407391804680865	chr17:20440959:G:A
chr17:20447655	['G', 'A']	19959	14094.355488721803	2035.7448086340164	0.01973473720688	0.0105810100957632	1.8651090045535537	0.0621808	0.0621808	chr17	20447655	1.206343694751005	chr17:20447655:G:A
chr17:20448145	['G', 'A']	19959	4319.895892884008	589.4172708639545	0.0057014628151302	0.0165128357688171	0.3452746030392242	0.729892	0.729892	chr17	20448145	0.1367413964192485	chr17:20448145:G:A
chr17:20449211	['T', 'C']	19959	4278.644318523719	580.535662048181	0.005243548546107	0.0165849626231061	0.316162819613579	0.751882	0.751882	chr17	20449211	0.1238503120280044	chr17:20449211:T:C
chr17:20458455	['G', 'A']	19959	4745.75502751907	644.9862751131524	-0.0012087110772133	0.0159134567573867	-0.0759552808444529	0.939455	0.939455	chr17	20458455	0.0271240178196984	chr17:20458455:G:A
chr17:20458606	['T', 'C']	19959	3588.545668673097	502.2078719065189	0.0126360251666573	0.0180467977334713	0.7001810156724568	0.483822	0.483822	chr17	20458606	0.3153143876042105	chr17:20458606:T:C
chr17:20466177	['G', 'A']	19959	7761.945893817901	1019.7129461294604	-0.0061743658199567	0.0125453659424404	-0.4921630702751449	0.622609	0.622609	chr17	20466177	0.2057846057510194	chr17:20466177:G:A
chr17:20467737	['T', 'A']	19959	1553.9121593509371	226.48063819850185	0.005227741738865	0.0264850456714673	0.1973846601479316	0.843529	0.843529	chr17	20467737	0.0738999820452454	chr17:20467737:T:A
chr17:20467744	['C', 'T']	19959	1444.3609088111614	206.543776596711	0.0058024421757444	0.0272630688456572	0.2128315857834428	0.831461	0.831461	chr17	20467744	0.0801581167174837	chr17:20467744:C:T
chr17:20472370	['A', 'G']	19959	5179.323289327823	686.8019637355841	-0.0011870893597742	0.0152778961442456	-0.0776997924692214	0.938068	0.938068	chr17	20472370	0.0277656787271573	chr17:20472370:A:G
chr17:20474882	['G', 'A']	19959	552.8558717072181	76.5001881386806	0.0015587612999578	0.0433510072073134	0.0359567493438742	0.971317	0.971317	chr17	20474882	0.0126390101712554	chr17:20474882:G:A
chr17:20476827	['C', 'G']	19959	5307.797805171377	695.5730508994675	-0.0028945478272087	0.0149624464940746	-0.1934541806619019	0.846605	0.846605	chr17	20476827	0.0723191709364271	chr17:20476827:C:G
chr17:20477140	['C', 'T']	19959	2856.4293445580274	323.68252985983025	-0.0230459553418171	0.0199634388087698	-1.1544080938446932	0.248347	0.248347	chr17	20477140	0.6049410818588726	chr17:20477140:C:T
chr17:20477343	['G', 'A']	19959	5300.186644608212	693.2159116629338	-0.003508194442753	0.0149707568544156	-0.234336478567435	0.814726	0.814726	chr17	20477343	0.0889884240154224	chr17:20477343:G:A
chr17:20478991	['T', 'G']	19959	11698.718156482142	1512.9685480895314	-0.0092278992297188	0.0111877492685091	-0.8248217767708782	0.409483	0.409483	chr17	20478991	0.3877641235969591	chr17:20478991:T:G
chr17:20479201	['G', 'A']	19959	11276.057270303609	1491.0493667563646	-0.0044909588858818	0.0115144960144405	-0.3900265265843777	0.696521	0.696521	chr17	20479201	0.1570657851314283	chr17:20479201:G:A
chr17:20479694	['G', 'A']	19959	10751.165100738572	1582.4148951348566	0.0161923519731745	0.011354840421481	1.426030782655638	0.153875	0.153875	chr17	20479694	0.8128319340606273	chr17:20479694:G:A
chr17:20479744	['T', 'C']	19959	36133.10366434408	4877.814986196917	-0.0019820977419378	0.0170433566260416	-0.116297381168995	0.907418	0.907418	chr17	20479744	0.0421926101007055	chr17:20479744:T:C
chr17:20479804	['C', 'T']	19959	12194.15353260872	1547.339355011119	-0.0117591553391655	0.0107979576561913	-1.0890166190291573	0.27616	0.27616	chr17	20479804	0.5588392259648844	chr17:20479804:C:T
chr17:20481607	['G', 'A']	19959	4933.71911971125	682.7848937779083	0.0061909003465561	0.0152815390075943	0.4051228311153382	0.685392	0.685392	chr17	20481607	0.1640609690280248	chr17:20481607:G:A
chr17:20488587	['A', 'G']	19959	1519.4360917348315	204.4496060447444	-0.0023160583610417	0.0259536200228525	-0.0892383551505499	0.928893	0.928893	chr17	20488587	0.0320343098878358	chr17:20488587:A:G
chr17:20488782	['G', 'A']	19959	2506.637375865183	293.6665935210252	-0.0154251648533363	0.0209053965646836	-0.7378556443839338	0.460611	0.460611	chr17	20488782	0.3366656947212078	chr17:20488782:G:A
chr17:20493085	['C', 'T']	19959	4234.061796057924	586.5988370241259	0.0013430565276586	0.0163264403189531	0.0822626672698238	0.934439	0.934439	chr17	20493085	0.0294490440209141	chr17:20493085:C:T
chr17:20497538	['TC', 'T']	19959	11567.19392951714	1541.2111393397254	0.0001827497825608	0.0109561240312768	0.0166801491147014	0.986692	0.986692	chr17	20497538	0.0058183929996085	chr17:20497538:TC:T
chr17:20498140	['C', 'A']	19959	6479.17896799478	869.8502999952249	-0.0031152109870672	0.0133961412079526	-0.2325453978656068	0.816117	0.816117	chr17	20498140	0.0882475755452488	chr17:20498140:C:A
chr17:20499062	['G', 'A']	19959	485.84065676310365	58.27819525894108	-0.0152450570619223	0.0468404077505056	-0.3254680690041128	0.74483	0.74483	chr17	20499062	0.1279428393144847	chr17:20499062:G:A
chr17:20499183	['C', 'T']	19959	6275.260559038146	824.2038599688042	-0.0071930032102258	0.0138260032571844	-0.5202518093208262	0.602894	0.602894	chr17	20499183	0.2197590382110409	chr17:20499183:C:T
chr17:20500030	['G', 'A']	19959	13637.331179058125	1826.3996568612213	0.0004867703100179	0.0111632867914743	0.0436045690763458	0.96522	0.96522	chr17	20500030	0.0153736877996704	chr17:20500030:G:A
chr17:20500155	['C', 'T']	19959	11821.869230769224	1540.0248110470263	-0.0025021198883459	0.011203330323813	-0.2233371520812543	0.823275	0.823275	chr17	20500155	0.08445507240203	chr17:20500155:C:T
chr17:20500169	['A', 'C']	19959	15834.187895305258	2158.8698986709023	0.0005686411816476	0.0105098610797545	0.0541054898188004	0.956852	0.956852	chr17	20500169	0.0191552310360529	chr17:20500169:A:C
chr17:20501908	['GC', 'G']	19959	8510.190430925295	1318.4167057693578	0.025461807452322	0.0129561471754062	1.9652298717827448	0.0494015	0.0494015	chr17	20501908	1.3062598641971477	chr17:20501908:GC:G
chr17:20514662	['C', 'T']	19959	4641.255552770117	640.132222388389	-0.0015624374983842	0.0155959044057685	-0.1001825516323566	0.9202	0.9202	chr17	20514662	0.0361177710712226	chr17:20514662:C:T
chr17:20522806	['T', 'C']	19959	9910.765823739388	1462.8290503397343	0.0153525345318409	0.011867012498518	1.293715207071556	0.195779	0.195779	chr17	20522806	0.7082338941122236	chr17:20522806:T:C
chr17:20523634	['G', 'A']	19959	12034.043669224537	1464.7570623484448	-0.0170896273274968	0.0111324942824297	-1.5351121585096308	0.124772	0.124772	chr17	20523634	0.9038828634502892	chr17:20523634:G:A
chr17:20525258	['A', 'G']	19959	18236.072817980224	2457.624981510546	-0.0011868895314791	0.0102484999117617	-0.1158110495875631	0.907803	0.907803	chr17	20525258	0.0420083863857529	chr17:20525258:A:G
chr17:20525284	['C', 'T']	19959	9405.792739870469	1396.140478826186	0.0160056126042459	0.0119499702396929	1.3393851434944746	0.180461	0.180461	chr17	20525284	0.7436166403780973	chr17:20525284:C:T
chr17:20531264	['AGG', 'A']	19959	11542.928291850658	1529.585200585568	-0.005028208104017	0.0110604465665289	-0.4546116717595661	0.649394	0.649394	chr17	20531264	0.1874917283046111	chr17:20531264:AGG:A
chr17:20534921	['ACTGCCTATGAGT', 'A']	19959	7589.660479855146	947.9300248886136	-0.0152734096023824	0.0128267510818036	-1.1907465503130912	0.233767	0.233767	chr17	20534921	0.631216796550707	chr17:20534921:ACTGCCTATGAGT:A
chr17:20537835	['C', 'T']	19959	6944.811189974359	845.8960743289068	-0.0120117808169999	0.0142317616526679	-0.844012224920042	0.398673	0.398673	chr17	20537835	0.3993831757950185	chr17:20537835:C:T
chr17:20537953	['C', 'T']	19959	1890.1636226034336	215.5715583107488	-0.0141427729130557	0.0241392045844224	-0.5858839657948973	0.55796	0.55796	chr17	20537953	0.2533969343992497	chr17:20537953:C:T
chr17:20537994	['G', 'A']	19959	6683.122245698762	811.5688745580102	-0.0101167373496959	0.013560830515419	-0.7460263837228046	0.45566	0.45566	chr17	20537994	0.3413590941775742	chr17:20537994:G:A
chr17:20539145	['AC', 'A']	19959	14534.547875980625	1957.585435374367	-0.0037110766546411	0.0107337773964148	-0.3457381793552637	0.729543	0.729543	chr17	20539145	0.1369491052614695	chr17:20539145:AC:A
chr17:20553209	['G', 'C']	19959	30002.711535491588	3968.787438742784	-0.0144757608566405	0.0123647979059148	-1.1707236112379875	0.241724	0.241724	chr17	20553209	0.6166802277466231	chr17:20553209:G:C
chr17:20554267	['G', 'A']	19959	29009.68296863963	3820.891273350821	-0.0138008644488203	0.0114374699891514	-1.2066361233656262	0.227587	0.227587	chr17	20554267	0.6428525489092572	chr17:20554267:G:A
chr17:20556006	['A', 'C']	19959	16520.223702134062	2162.4155771096985	-0.0038202440351446	0.0102595289252641	-0.3723605696687761	0.709628	0.709628	chr17	20556006	0.1489692567535778	chr17:20556006:A:C
chr17:20556634	['A', 'G']	19959	3959.514267055163	569.1027017694598	0.0070119293771854	0.0169402479782895	0.4139212947869407	0.678936	0.678936	chr17	20556634	0.1681711626220657	chr17:20556634:A:G
chr17:20557053	['T', 'C']	19959	1627.2445880938064	228.55040062482703	0.0079790772972747	0.0257828389072203	0.3094724101557444	0.756965	0.756965	chr17	20557053	0.1209242006297444	chr17:20557053:T:C
chr17:20557104	['G', 'A']	19959	3905.173958803188	549.682538021464	0.0040275556862542	0.0170408580688792	0.23634700024933	0.813166	0.813166	chr17	20557104	0.0898207883235683	chr17:20557104:G:A
chr17:20557293	['C', 'T']	19959	3969.397755173624	570.3296161821307	0.0068066776640653	0.016912217920393	0.4024710239724224	0.687342	0.687342	chr17	20557293	0.1628271177365967	chr17:20557293:C:T
chr17:20557747	['G', 'A']	19959	3901.0	551.3728795828537	0.0046749480426834	0.0170454727597773	0.2742633254335455	0.783885	0.783885	chr17	20557747	0.1057476458981532	chr17:20557747:G:A
chr17:20557769	['A', 'G']	19959	5464.095063893761	740.673882322563	-0.0054699677509132	0.0145864210062036	-0.3750041047483005	0.707661	0.707661	chr17	20557769	0.150174738196505	chr17:20557769:A:G
chr17:20559445	['A', 'G']	19959	29594.93114507642	3902.176930364844	-0.0139151156729752	0.0115516187375575	-1.204603094087006	0.228371	0.228371	chr17	20559445	0.6413590463964552	chr17:20559445:A:G
chr17:20559935	['C', 'T']	19959	3900.19541036176	543.5728638583996	0.0016910388435484	0.017043095321973	0.0992213451607135	0.920964	0.920964	chr17	20559935	0.0357573458150063	chr17:20559935:C:T
chr17:20566398	['G', 'A']	19959	957.1918316211476	72.0535296555021	-0.0628932601103025	0.0329008729019097	-1.911598524993904	0.055942	0.055942	chr17	20566398	1.2522620110886062	chr17:20566398:G:A
chr17:20567366	['A', 'G']	19959	21675.40790728013	2934.196120778362	0.0009249024418019	0.01013300148737	0.0912762563940006	0.927274	0.927274	chr17	20567366	0.0327919173062511	chr17:20567366:A:G
chr17:20573247	['A', 'T']	19959	2113.8991409802848	245.506063110372	-0.0079730084937888	0.0222524316402396	-0.3582983029760684	0.720124	0.720124	chr17	20573247	0.1425927148479143	chr17:20573247:A:T
chr17:20582199	['C', 'T']	19959	990.396972582828	155.37484599929073	0.0154017284847962	0.0327538415049411	0.4702266292176084	0.638198	0.638198	chr17	20582199	0.1950445611427039	chr17:20582199:C:T
chr17:20583216	['G', 'A']	19959	2113.741329190056	222.8062354289642	-0.0210486856629089	0.0229214040497355	-0.9182982690430688	0.358474	0.358474	chr17	20583216	0.4455423380882581	chr17:20583216:G:A
chr17:20585474	['G', 'GTAC']	19959	26729.76697422525	3730.052058245407	0.0084414846381785	0.0108608751719063	0.7772379761820636	0.437028	0.437028	chr17	20585474	0.3594907372722856	chr17:20585474:G:GTAC
chr17:20586693	['G', 'T']	19959	1842.479525862049	270.32865764045505	0.0157508580516522	0.0246791687220139	0.6382248214706868	0.523335	0.523335	chr17	20586693	0.2812202192091855	chr17:20586693:G:T
chr17:20593410	['T', 'C']	19959	1343.269205712854	212.4348309990823	0.0078003066293606	0.0278834675512825	0.2797466496953638	0.779675	0.779675	chr17	20593410	0.1080863910532949	chr17:20593410:T:C
chr17:20605096	['G', 'T']	19959	4051.812027060887	578.7808576881207	0.0061108265990168	0.0167073056521481	0.3657577544965261	0.71455	0.71455	chr17	20605096	0.1459673764400603	chr17:20605096:G:T
chr17:20606292	['C', 'T']	19959	27467.9005416792	3744.257624435261	0.0009877230441997	0.0109479014999282	0.0902203079015848	0.928113	0.928113	chr17	20606292	0.0323991441595678	chr17:20606292:C:T
chr17:20606818	['C', 'T']	19959	26365.629685383105	3555.1072886816964	-0.0033424186679865	0.0106673789807559	-0.3133308260647972	0.754033	0.754033	chr17	20606818	0.1226096469627368	chr17:20606818:C:T
chr17:20608020	['T', 'C']	19959	27477.883582239152	3738.5962491851697	0.0002507179940263	0.0109436303936584	0.0229099471571728	0.981722	0.981722	chr17	20608020	0.0080114765295632	chr17:20608020:T:C
chr17:20608901	['T', 'C']	19959	32267.016644941334	4315.539402833362	-0.0086088338521209	0.0128124315988137	-0.6719125706722234	0.501647	0.501647	chr17	20608901	0.299601780621493	chr17:20608901:T:C
chr17:20609105	['TTC', 'T']	19959	9041.127604953188	1102.8454989160964	-0.0096622044010279	0.0121347167367018	-0.7962447423106559	0.425899	0.425899	chr17	20609105	0.3706933796374316	chr17:20609105:TTC:T
chr17:20609133	['T', 'C']	19959	28003.693852892247	3836.331065857994	0.0043479305578453	0.0111923892758565	0.3884720635319934	0.697671	0.697671	chr17	20609133	0.1563493289080991	chr17:20609133:T:C
chr17:20609728	['A', 'G']	19959	3969.796045312035	499.5286266126554	-0.0120348298928264	0.0172881670496453	-0.6961310506930414	0.486355	0.486355	chr17	20609728	0.3130466149766404	chr17:20609728:A:G
chr17:20611378	['T', 'C']	19959	28209.0	3854.610603524663	0.00098679498659	0.0110600956532108	0.0892211982184386	0.928907	0.928907	chr17	20611378	0.0320277643794422	chr17:20611378:T:C
chr17:20611608	['A', 'G']	19959	4425.0	679.5389769590599	0.0140548748948935	0.0161080492105229	0.8725373700566958	0.382926	0.382926	chr17	20611608	0.4168851448218631	chr17:20611608:A:G
chr17:20611841	['A', 'G']	19959	1683.5904671210906	253.54409907594555	0.0094666017512726	0.0250533654120708	0.377857489226243	0.70554	0.70554	chr17	20611841	0.1514783592493533	chr17:20611841:A:G
chr17:20616802	['C', 'A']	19959	32200.42587914303	4407.43610742573	0.0033739407238443	0.0129770729202976	0.2599924300777483	0.794872	0.794872	chr17	20616802	0.0997028011162456	chr17:20616802:C:A
chr17:20616846	['G', 'A']	19959	23721.89727722755	3239.5712739359537	0.0018216491055588	0.0105092851600975	0.1733371088335659	0.862388	0.862388	chr17	20616846	0.064297295258034	chr17:20616846:G:A
