## Supplementary material for "Characterization of shared and ancestry-specific signals driving complex traits using multi-ancestry fine-mapping": s1_gwas_temp.txt

locus	alleles	n	sum_x	y_transpose_x	beta	standard_error	t_stat	p_value	p_value_str	chrom	pos	-log10pvalue	rsid
chr17:28096687	['C', 'G']	98663	5126.57156469205	-56.73948160003851	0.0043941798100225	0.0136682834232643	0.3214873202397462	0.747842	0.747842	chr17	28096687	0.1261901478257865	chr17:28096687:C:G
chr17:28111354	['T', 'A']	98663	14335.375488890071	-386.53153429288193	-0.0015679933353761	0.008481753250746	-0.1848666530399532	0.853334	0.853334	chr17	28111354	0.0688809501153814	chr17:28111354:T:A
chr17:28114145	['T', 'G']	98663	10835.878617404083	-447.1639053066433	0.022483703134905	0.0093412740226612	2.406920413678177	0.0160895	0.0160895	chr17	28114145	1.7934574518994149	chr17:28114145:T:G
chr17:28116239	['G', 'A']	98663	10492.74444534544	-542.5889498984232	0.0018402900996933	0.0094834817039808	0.1940521590209685	0.846135	0.846135	chr17	28116239	0.072560340178886	chr17:28116239:G:A
chr17:28116844	['G', 'A']	98663	8900.541269245972	273.6305744646446	-0.0013341629938758	0.0104428779928169	-0.1277581711472203	0.898341	0.898341	chr17	28116844	0.0465587788034131	chr17:28116844:G:A
chr17:28127381	['G', 'A']	98663	121722.44066542316	-4003.711253385645	0.0022782388390445	0.0043588691108636	0.5226674123722899	0.601207	0.601207	chr17	28127381	0.2209759714589232	chr17:28127381:G:A
chr17:28134835	['T', 'TA']	98663	27438.059086485835	-1716.864025359916	-0.0098571422662506	0.0061774191361606	-1.5956732170802554	0.110565	0.110565	chr17	28134835	0.9563823297445754	chr17:28134835:T:TA
chr17:28135863	['A', 'G']	98663	53029.2120858846	-2240.411371713439	0.0097108009320354	0.0048263732580943	2.01202857979322	0.0442196	0.0442196	chr17	28135863	1.3543851902642805	chr17:28135863:A:G
chr17:28141946	['C', 'T']	98663	10713.628821668968	-166.30751998922415	-0.0006982716196053	0.0093916421906849	-0.0743503218529716	0.940732	0.940732	chr17	28141946	0.0265340827348714	chr17:28141946:C:T
chr17:28145597	['C', 'G']	98663	10502.425789841778	-218.1980337267433	-0.0005269679292189	0.0094920749416689	-0.0555166212295291	0.955727	0.955727	chr17	28145597	0.0196661446751649	chr17:28145597:C:G
chr17:28146582	['A', 'G']	98663	17773.60289123404	-1157.506271674663	-0.0112631781550515	0.0074222690711847	-1.517484484465574	0.129148	0.129148	chr17	28146582	0.8889123149702559	chr17:28146582:A:G
chr17:28146674	['C', 'A']	98663	120913.83390101978	-4117.666430118554	0.0031929145573409	0.0043511090985656	0.7338162489176727	0.463062	0.463062	chr17	28146674	0.3343608568109866	chr17:28146674:C:A
chr17:28152803	['T', 'C']	98663	43535.35769414101	-355.6516932773497	-0.0006362324544641	0.0052270952064064	-0.1217181683785696	0.903122	0.903122	chr17	28152803	0.0442535782048636	chr17:28152803:T:C
chr17:28158043	['C', 'T']	98663	39519.80940940333	-1381.2911883121897	-0.0031669141189087	0.0053195754680266	-0.595332115869683	0.551623	0.551623	chr17	28158043	0.2583576341480384	chr17:28158043:C:T
chr17:28171022	['T', 'C']	98663	39492.40441169018	-1674.3794957335372	-0.0034309710754862	0.0053210674216817	-0.6447900023792421	0.519065	0.519065	chr17	28171022	0.2847782541481693	chr17:28171022:T:C
chr17:28176869	['C', 'T']	98663	117347.11307230634	-3551.236971413352	-0.0053821716453127	0.0043699782050705	-1.2316243680729848	0.218092	0.218092	chr17	28176869	0.6613602648182607	chr17:28176869:C:T
chr17:28182788	['A', 'G']	98663	21642.167734479543	-1270.144759590514	-0.0066227680411275	0.0068345787512762	-0.969008959021922	0.332543	0.332543	chr17	28182788	0.4781521895930831	chr17:28182788:A:G
chr17:28189182	['G', 'A']	98663	113845.53930454171	-3563.267620995485	0.0056907074232114	0.0042882095566349	1.327059078632609	0.184492	0.184492	chr17	28189182	0.7340224611102444	chr17:28189182:G:A
chr17:28191695	['C', 'T']	98663	112500.08541073182	-3539.4386632281394	0.0050220233504485	0.0042792337922237	1.1735800365884783	0.240566	0.240566	chr17	28191695	0.618765752955445	chr17:28191695:C:T
chr17:28192178	['C', 'T']	98663	10867.330437867422	-436.4628949962839	0.024628684483042	0.0093304028763483	2.6396164034324108	0.0083013	0.0083013	chr17	28192178	2.0808538909231102	chr17:28192178:C:T
chr17:28199114	['G', 'A']	98663	10294.313014392865	-552.9840248350309	1.786105030478085e-05	0.0095692128790001	0.0018665119619166	0.998511	0.998511	chr17	28199114	0.0006471464037074	chr17:28199114:G:A
chr17:28203552	['T', 'C']	98663	50897.31740721592	-2096.20077726354	0.0099675546786878	0.0048906008802197	2.038104299003854	0.0415422	0.0415422	chr17	28203552	1.3815105077392842	chr17:28203552:T:C
chr17:28205652	['A', 'T']	98663	43694.314370862936	-1613.2626984795615	-0.0043583714567548	0.0051202121574893	-0.8512091535855398	0.394655	0.394655	chr17	28205652	0.4037823906195332	chr17:28205652:A:T
chr17:28206276	['A', 'G']	98663	83719.33745156499	-3038.393501831325	-0.0053355171532624	0.0042851914289685	-1.2451059052329645	0.213096	0.213096	chr17	28206276	0.6714247023000246	chr17:28206276:A:G
chr17:28210537	['T', 'G']	98663	14104.000658855008	-733.1935856325237	-0.0021527008512745	0.0082651851480265	-0.2604540385630176	0.794514	0.794514	chr17	28210537	0.0998984457578251	chr17:28210537:T:G
chr17:28211334	['G', 'A']	98663	13222.268028907069	-386.3363147811791	0.0008318802894646	0.0084937803079788	0.0979399347877172	0.92198	0.92198	chr17	28211334	0.0352784997531455	chr17:28211334:G:A
chr17:28215748	['CAGA', 'C']	98663	43558.739371515454	-1697.050706533573	-0.0059180346368158	0.0051280046572286	-1.1540618685815005	0.248478	0.248478	chr17	28215748	0.6047120572387437	chr17:28215748:CAGA:C
chr17:28218462	['C', 'A']	98663	14172.00548370094	-354.9882119870473	-0.0060414294734843	0.008243403760923	-0.732880451898171	0.463633	0.463633	chr17	28218462	0.3338256598356063	chr17:28218462:C:A
chr17:28218650	['G', 'T']	98663	10943.221830307824	-434.5746807622253	0.024646650264929	0.009302114871932	2.6495749197096177	0.00806059	0.00806059	chr17	28218650	2.0936331685712744	chr17:28218650:G:T
chr17:28220701	['G', 'A']	98663	10303.731035111903	-487.7237446700645	0.0034613081710186	0.0095440649364729	0.3626660331900234	0.716855	0.716855	chr17	28220701	0.1445686812474955	chr17:28220701:G:A
chr17:28227749	['C', 'T']	98663	43510.6460159948	-1667.4569477660984	-0.0057780078413538	0.0051268791762745	-1.1270029276470033	0.259744	0.259744	chr17	28227749	0.5854544757129885	chr17:28227749:C:T
chr17:28228944	['T', 'C']	98663	43145.24758998895	-1714.7483697875118	-0.0056570885639674	0.005145026501597	-1.099525641357047	0.271542	0.271542	chr17	28228944	0.5661629875943673	chr17:28228944:T:C
chr17:28229916	['C', 'G']	98663	60019.69163321576	-2628.760946961745	0.0076070381447462	0.0046597094077857	1.632513420694394	0.102575	0.102575	chr17	28229916	0.9889584743610498	chr17:28229916:C:G
chr17:28230751	['C', 'G']	98663	144106.67249244737	-5635.005881832041	-2.245872202218421e-05	0.0048389190501907	-0.0046412683885048	0.996297	0.996297	chr17	28230751	0.0016111774059383	chr17:28230751:C:G
chr17:28230843	['T', 'C']	98663	100201.59258808626	-4081.013499367089	0.0037508640976873	0.0042732353867459	0.8777574269185341	0.380078	0.380078	chr17	28230843	0.4201272678741832	chr17:28230843:T:C
chr17:28231396	['A', 'C']	98663	100554.51763047976	-4039.141133351154	0.0033145099938838	0.0042717296357929	0.7759175501444309	0.4378	0.4378	chr17	28231396	0.3587242427680871	chr17:28231396:A:C
chr17:28232599	['CAT', 'C']	98663	48162.85786256601	-2041.9039907782053	-0.0082272798579865	0.0049554374515363	-1.6602529924852265	0.0968667	0.0968667	chr17	28232599	1.0138254953101693	chr17:28232599:CAT:C
chr17:28232714	['G', 'A']	98663	34793.82122548274	-1171.7853666149103	-0.0015652843537635	0.0055916797777356	-0.2799309717262507	0.779531	0.779531	chr17	28232714	0.1081666093253794	chr17:28232714:G:A
chr17:28232838	['G', 'C']	98663	114476.28910067938	-3795.983674965923	0.0015323292566992	0.0043179148844707	0.3548771334539783	0.722682	0.722682	chr17	28232838	0.1410527622157524	chr17:28232838:G:C
chr17:28235156	['A', 'G']	98663	145261.3060837658	-5358.579868066217	0.003047788014108	0.0048529918103721	0.6280224927629356	0.529991	0.529991	chr17	28235156	0.2757315052737848	chr17:28235156:A:G
chr17:28237657	['A', 'T']	98663	145237.66469675925	-5306.877445959687	0.0038977729192706	0.0048513585936003	0.8034394580545713	0.421723	0.421723	chr17	28237657	0.3749727127136304	chr17:28237657:A:T
chr17:28239010	['G', 'C']	98663	56892.49624936644	-2358.6105393598104	-0.0047709132548575	0.0047006286817336	-1.014952164461964	0.310131	0.310131	chr17	28239010	0.5084548204893925	chr17:28239010:G:C
chr17:28239219	['A', 'T']	98663	58591.75429666512	-2139.496893479819	-0.0036779686229088	0.0046588283629594	-0.7894621429179456	0.429844	0.429844	chr17	28239219	0.3666891310057016	chr17:28239219:A:T
chr17:28239302	['G', 'A']	98663	57651.1021450874	-2282.1036748773604	-0.0041268958570669	0.0046821467574465	-0.881411043022843	0.378098	0.378098	chr17	28239302	0.4223956198902046	chr17:28239302:G:A
chr17:28239655	['A', 'G']	98663	57579.17345418049	-2311.039569196672	-0.0041409689574805	0.0046834847775619	-0.8841640688829367	0.37661	0.37661	chr17	28239655	0.4241081524894014	chr17:28239655:A:G
chr17:28240029	['G', 'A']	98663	57294.29131144382	-2308.0406172691974	-0.0041426984368817	0.0046901559251983	-0.8832752051215685	0.37709	0.37709	chr17	28240029	0.4235549844397882	chr17:28240029:G:A
chr17:28241876	['A', 'T']	98663	58948.32667234425	-2337.215231813543	-0.0037501681188938	0.0046535508695862	-0.8058723808959463	0.420318	0.420318	chr17	28241876	0.3764220110574108	chr17:28241876:A:T
chr17:28242526	['G', 'A']	98663	48464.297840632586	-1819.980037139767	0.0136420514543127	0.0049536202337519	2.7539558566402147	0.00588905	0.00588905	chr17	28242526	2.229954758359579	chr17:28242526:G:A
chr17:28244288	['C', 'T']	98663	58921.55520188145	-2420.3368677203057	-0.0042048687601256	0.0046536009360349	-0.9035731292654248	0.366224	0.366224	chr17	28244288	0.4362531981937234	chr17:28244288:C:T
chr17:28247794	['G', 'A']	98663	16435.832927892316	-1158.0714820411126	-0.0173598315193758	0.0076899745388485	-2.25746280844971	0.0239813	0.0239813	chr17	28247794	1.6201272779709694	chr17:28247794:G:A
chr17:28248354	['G', 'A']	98663	46531.8297434546	-1779.3540083938472	-0.0049457238638617	0.0050021159709644	-0.9887263495228754	0.322799	0.322799	chr17	28248354	0.4910678193500744	chr17:28248354:G:A
chr17:28251133	['T', 'C']	98663	13112.594834314908	-753.5184730627433	-0.0075869177656964	0.0084922107094885	-0.893397258409927	0.371647	0.371647	chr17	28251133	0.4298693685483834	chr17:28251133:T:C
chr17:28252107	['T', 'C']	98663	56876.436697435056	-2161.8696076361603	-0.0035023408601331	0.0047401464307093	-0.7388676513119877	0.459989	0.459989	chr17	28252107	0.3372525537454282	chr17:28252107:T:C
chr17:28253194	['C', 'A']	98663	46458.17965170498	-1681.5760791253674	-0.0036756756082772	0.0050070902597771	-0.7340941380275452	0.462893	0.462893	chr17	28253194	0.3345193866925826	chr17:28253194:C:A
chr17:28257661	['G', 'A']	98663	46066.87131503183	-1675.8269581110435	-0.0019922998930553	0.0050258021911936	-0.3964143070625209	0.6918	0.6918	chr17	28257661	0.1600194423216573	chr17:28257661:G:A
chr17:28265655	['G', 'T']	98663	30123.212567048264	-1025.9250315896888	0.0016609669245616	0.0059426427374211	0.2794997104743403	0.779862	0.779862	chr17	28265655	0.1079822408234445	chr17:28265655:G:T
chr17:28267614	['T', 'G']	98663	21982.06293229048	-305.93925916899144	0.0093495911371654	0.0068315913774084	1.3685817287146	0.171133	0.171133	chr17	28267614	0.7666662363034137	chr17:28267614:T:G
chr17:28269102	['C', 'T']	98663	46024.39665467079	-1713.1083545781364	-0.002775214275822	0.0050277900882191	-0.5519749685502627	0.580967	0.580967	chr17	28269102	0.2358485356388072	chr17:28269102:C:T
chr17:28273618	['G', 'A']	98663	57057.13212942216	-2296.721034406673	-0.0037184994360192	0.0047033469170289	-0.7906070935478017	0.429175	0.429175	chr17	28273618	0.3673655841857444	chr17:28273618:G:A
chr17:28280694	['T', 'C']	98663	53941.84110699983	-2083.164378864023	-0.0025758361828156	0.0047818311153904	-0.538671509021996	0.590115	0.590115	chr17	28280694	0.2290633459872784	chr17:28280694:T:C
chr17:28281654	['A', 'G']	98663	5002.253501996796	-402.4111905876039	-0.0347250085038643	0.0134797208570808	-2.576092552066712	0.00999383	0.00999383	chr17	28281654	2.00026804239492	chr17:28281654:A:G
chr17:28283194	['C', 'T']	98663	44297.87759653693	-2026.661308126242	-0.0025805906990443	0.0050951373504656	-0.5064810860905509	0.61252	0.61252	chr17	28283194	0.2128797261506451	chr17:28283194:C:T
chr17:28283226	['C', 'T']	98663	22599.06147748697	-1400.5166049344195	-0.006722097251029	0.0066811746045276	-1.0061250676600697	0.314358	0.314358	chr17	28283226	0.5025754829465408	chr17:28283226:C:T
chr17:28283487	['T', 'C']	98663	87211.51800107471	-3690.679524609029	-0.0068749004887364	0.00429477913812	-1.6007576333123807	0.109434	0.109434	chr17	28283487	0.9608477262811596	chr17:28283487:T:C
chr17:28285591	['T', 'C']	98663	10850.64733936764	-303.93000259584625	0.0288296020929428	0.0093376318848279	3.087463978933039	0.00201928	0.00201928	chr17	28285591	2.694803456180855	chr17:28285591:T:C
chr17:28285970	['C', 'T']	98663	86767.10629669801	-4224.185648373923	-0.0131242316562866	0.004312590025941	-3.0432365648814086	0.0023411	0.0023411	chr17	28285970	2.6305800350344164	chr17:28285970:C:T
chr17:28286528	['G', 'A']	98663	4858.246204058465	334.4329743982416	0.0122662446870315	0.0140768718010896	0.8713757474215293	0.383551	0.383551	chr17	28286528	0.4161768806173296	chr17:28286528:G:A
chr17:28292763	['C', 'T']	98663	4823.439992296308	319.5343512778488	0.0099044799654758	0.0141324052866318	0.7008346961889539	0.483408	0.483408	chr17	28292763	0.3156861666567379	chr17:28292763:C:T
chr17:28295089	['G', 'A']	98663	44187.779570110506	-1773.4220832564404	-0.0050773244967383	0.0051030238952751	-0.9949638882623012	0.319756	0.319756	chr17	28295089	0.4951812975375225	chr17:28295089:G:A
chr17:28296746	['C', 'A']	98663	12410.7547361059	-744.4109937873022	-0.0087733217174003	0.0087639587004732	-1.0010683547523496	0.316796	0.316796	chr17	28296746	0.4992203106333481	chr17:28296746:C:A
chr17:28297165	['C', 'T']	98663	13410.213500689437	-680.9662684831064	-0.0048596636769805	0.0084517459057904	-0.5749893254186874	0.5653	0.5653	chr17	28297165	0.2477210145398813	chr17:28297165:C:T
chr17:28297315	['A', 'C']	98663	12636.837576323116	-716.0720165715207	-0.0093453926412637	0.0086908506794999	-1.0753139118254218	0.282237	0.282237	chr17	28297315	0.5493860527981683	chr17:28297315:A:C
chr17:28300838	['C', 'A']	98663	13120.053181242089	-637.0876610313069	-0.0088822930190888	0.0085426904938402	-1.0397535794482395	0.298457	0.298457	chr17	28300838	0.5251182307253232	chr17:28300838:C:A
chr17:28303453	['C', 'T']	98663	13151.999533695567	-630.7581157210252	-0.0082897300721618	0.0085316952975355	-0.9716392560991252	0.331232	0.331232	chr17	28303453	0.479867713094612	chr17:28303453:C:T
chr17:28304310	['C', 'A']	98663	86460.64096370671	-4180.000683231453	-0.0130306928470765	0.004333554126243	-3.0069297549938416	0.00263967	0.00263967	chr17	28304310	2.578450363333616	chr17:28304310:C:A
chr17:28306590	['C', 'T']	98663	91756.12980876476	-3831.200357522552	-0.0119964287452753	0.0042556750440443	-2.8189249933600435	0.00481944	0.00481944	chr17	28306590	2.317003422142695	chr17:28306590:C:T
chr17:28307130	['T', 'C']	98663	13072.855001064385	-633.814278137664	-0.0083467330097908	0.0085517192273116	-0.9760298237030292	0.329052	0.329052	chr17	28307130	0.4827354651851397	chr17:28307130:T:C
chr17:28310241	['C', 'T']	98663	8608.980513881716	-549.3297063423179	-0.0145129142263996	0.0103735821970729	-1.3990262910814533	0.161808	0.161808	chr17	28310241	0.7910000101034409	chr17:28310241:C:T
chr17:28313186	['C', 'T']	98663	12410.132047357434	-740.9841686309504	-0.0084991359458987	0.0087649734495566	-0.96967047245632	0.332213	0.332213	chr17	28313186	0.4785833769484462	chr17:28313186:C:T
chr17:28317282	['C', 'T']	98663	72724.58231120121	-3552.131744460703	-0.0124781686911514	0.004425506599715	-2.8196023234842293	0.00480928	0.00480928	chr17	28317282	2.3179199372295884	chr17:28317282:C:T
chr17:28317642	['C', 'T']	98663	85790.73832600017	-4197.864446523338	-0.0145043077283531	0.0043167335839038	-3.360019201193355	0.000779666	0.000779666	chr17	28317642	3.1080914042612298	chr17:28317642:C:T
chr17:28318007	['G', 'A']	98663	17326.053650526574	-410.1466511894663	-0.0044584364333137	0.0075291032471209	-0.5921603525650478	0.553745	0.553745	chr17	28318007	0.2566901821814483	chr17:28318007:G:A
chr17:28318534	['G', 'C']	98663	17371.056387281187	-403.1895183151535	-0.0042259330816978	0.0075186122378878	-0.562062911078524	0.574074	0.574074	chr17	28318534	0.2410321220266971	chr17:28318534:G:C
chr17:28320984	['C', 'T']	98663	16970.344006243602	-482.7757261270199	-0.005543926145215	0.0075897385048145	-0.7304502179749959	0.465117	0.465117	chr17	28320984	0.33243778675968	chr17:28320984:C:T
chr17:28321536	['A', 'G']	98663	17235.541967010344	-450.921820459484	-0.0061781476377838	0.0075395624049942	-0.8194305326913118	0.412543	0.412543	chr17	28321536	0.3845307775638902	chr17:28321536:A:G
chr17:28325981	['C', 'T']	98663	10836.439331434536	-296.3594746604182	0.0295541258786687	0.0093396022977281	3.16438804742872	0.00155457	0.00155457	chr17	28325981	2.8083897175389136	chr17:28325981:C:T
chr17:28326181	['T', 'C']	98663	17376.528360024327	-425.9652082010648	-0.0058353410560256	0.0075131995915657	-0.7766785621636287	0.43735	0.43735	chr17	28326181	0.3591708691386076	chr17:28326181:T:C
chr17:28327965	['A', 'C']	98663	16917.371729765346	-473.0953262364551	-0.0049061579999456	0.0076005543982295	-0.6455000178787563	0.518605	0.518605	chr17	28327965	0.285163300405191	chr17:28327965:A:C
chr17:28328852	['GAAGA', 'G']	98663	12292.245882030958	-748.6376736626726	-0.0098122767854025	0.0088003666223789	-1.1149850007896571	0.26486	0.26486	chr17	28328852	0.5769836252851804	chr17:28328852:GAAGA:G
chr17:28331136	['A', 'G']	98663	16741.036147631552	-522.7819321613358	-0.0056808222776028	0.007640518101786	-0.7435127044951114	0.457173	0.457173	chr17	28331136	0.3399194263460116	chr17:28331136:A:G
chr17:28331632	['G', 'A']	98663	17264.749870759122	-421.87125555807694	-0.0059009001217503	0.0075339132851197	-0.7832450279730735	0.433485	0.433485	chr17	28331632	0.3630259259384913	chr17:28331632:G:A
chr17:28337189	['G', 'A']	98663	16920.543485312304	-483.5997748292826	-0.0060256027218635	0.0076027748356505	-0.7925530943792508	0.42804	0.42804	chr17	28337189	0.3685156446140212	chr17:28337189:G:A
chr17:28337780	['T', 'C']	98663	124431.22348265973	-2982.8259824902484	0.0126950874077925	0.0044213111182513	2.87133998677147	0.00408823	0.00408823	chr17	28337780	2.3884646791842563	chr17:28337780:T:C
chr17:28338473	['GGAAGCCCCAGCC', 'G']	98663	17163.73963285455	-450.9998696282829	-0.0063955273503267	0.0075557749946585	-0.8464422716197885	0.397308	0.397308	chr17	28338473	0.400872690114846	chr17:28338473:GGAAGCCCCAGCC:G
chr17:28338742	['C', 'A']	98663	19263.538195641155	-1216.5410472352305	-0.0125860248710064	0.0071823075105852	-1.7523650793922765	0.0797142	0.0797142	chr17	28338742	1.098464308060243	chr17:28338742:C:A
chr17:28338956	['C', 'T']	98663	16978.4742236686	-489.23383688446415	-0.0061211550882228	0.007591738125382	-0.8062916537857794	0.420077	0.420077	chr17	28338956	0.3766710962447521	chr17:28338956:C:T
chr17:28340200	['C', 'T']	98663	10842.879185038768	-298.10028389691547	0.0295021050660665	0.0093373346694351	3.1595852682285	0.00158042	0.00158042	chr17	28340200	2.8012274830182564	chr17:28340200:C:T
chr17:28341534	['C', 'T']	98663	17075.519207378875	-466.0685626491524	-0.0053563581179599	0.0075734826557391	-0.7072516517748811	0.479412	0.479412	chr17	28341534	0.3192910994876836	chr17:28341534:C:T
chr17:28343601	['G', 'A']	98663	106633.50433936254	-2593.350616517443	0.0139137669279065	0.0042618429754748	3.2647300728756656	0.00109606	0.00109606	chr17	28343601	2.9601656712570485	chr17:28343601:G:A
chr17:28344174	['G', 'T']	98663	17260.574502807794	-460.702875973407	-0.007335672706539	0.0075389513202409	-0.9730362214760296	0.330538	0.330538	chr17	28344174	0.4807786050387378	chr17:28344174:G:T
chr17:28346290	['A', 'T']	98663	17252.699459755317	-459.52775824338016	-0.0071764051158254	0.0075411520924538	-0.9516324598474384	0.341286	0.341286	chr17	28346290	0.4668815266860616	chr17:28346290:A:T
chr17:28347105	['TAGCCAGGTCGTA', 'T']	98663	17267.80028789522	-453.70895998287045	-0.0069011235075889	0.0075380970897624	-0.915499419205066	0.359932	0.359932	chr17	28347105	0.4437795403834249	chr17:28347105:TAGCCAGGTCGTA:T
chr17:28347125	['CTG', 'C']	98663	17248.74824891286	-465.83009393913824	-0.0075925066201243	0.0075424643640305	-1.0066347355027008	0.314113	0.314113	chr17	28347125	0.5029140893530619	chr17:28347125:CTG:C
chr17:28349109	['C', 'T']	98663	105540.32439884845	-2786.567889167564	0.0131113960270128	0.0042548635683098	3.0815079770515563	0.00206012	0.00206012	chr17	28349109	2.68610748165999	chr17:28349109:C:T
chr17:28349905	['T', 'C']	98663	152711.05170263886	-4772.393254040107	0.0061403848648297	0.0050831183061333	1.207995662312383	0.227052	0.227052	chr17	28349905	0.6438746682393929	chr17:28349905:T:C
chr17:28351360	['T', 'C']	98663	17257.699662473777	-469.5379799373961	-0.0078367650431177	0.0075400217733471	-1.0393557576742711	0.298642	0.298642	chr17	28351360	0.524849114609828	chr17:28351360:T:C
chr17:28357155	['T', 'A']	98663	17014.725665152484	-495.8186942401491	-0.0068618430546498	0.0075867822988632	-0.9044470744439376	0.365761	0.365761	chr17	28357155	0.4368026039108834	chr17:28357155:T:A
chr17:28361641	['G', 'A']	98663	106719.63316200844	-2584.940575367511	0.0137501594677807	0.0042635993919823	3.225012062258415	0.00126008	0.00126008	chr17	28361641	2.899601881504954	chr17:28361641:G:A
chr17:28362690	['C', 'G']	98663	19486.77757617532	-1237.868205823151	-0.0117406917959132	0.0071436098929528	-1.6435236486661111	0.100278	0.100278	chr17	28362690	0.998794336437251	chr17:28362690:C:G
chr17:28364738	['G', 'C']	98663	17260.049636619806	-469.5291287153837	-0.0079135388371295	0.0075419768999419	-1.0492658545785825	0.294058	0.294058	chr17	28364738	0.5315670008951897	chr17:28364738:G:C
chr17:28364894	['T', 'C']	98663	17388.348556425117	-444.9939467022848	-0.0072464315733091	0.0075182681250874	-0.9638431953668684	0.335127	0.335127	chr17	28364894	0.4747905811810238	chr17:28364894:T:C
chr17:28366237	['C', 'T']	98663	124232.3663445647	-3023.191238980111	0.0121275790773366	0.0044198326121239	2.7439000843764227	0.0060725	0.0060725	chr17	28366237	2.216632476522832	chr17:28366237:C:T
chr17:28367275	['A', 'G']	98663	17373.11302470324	-443.91420252134304	-0.0071690588292704	0.0075191361095902	-0.9534418216112216	0.340369	0.340369	chr17	28367275	0.4680500012960728	chr17:28367275:A:G
chr17:28367462	['A', 'G']	98663	17264.099765841198	-463.1368097405241	-0.0074527862267216	0.0075408921305845	-0.9883162492796332	0.323	0.323	chr17	28367462	0.4907974776688971	chr17:28367462:A:G
chr17:28367640	['G', 'A']	98663	17205.348770030712	-477.0841329304533	-0.0077682370624111	0.0075513013910864	-1.0287282496207604	0.30361	0.30361	chr17	28367640	0.5176839281873067	chr17:28367640:G:A
chr17:28367840	['G', 'A']	98663	98369.98812069856	-2165.1642502575123	0.0146580547574382	0.0042501675288317	3.448818113169104	0.000563281	0.000563281	chr17	28367840	3.249274897680541	chr17:28367840:G:A
chr17:28368811	['A', 'G']	98663	125328.83788551622	-3001.348245438676	0.0117027105996868	0.0044383718453917	2.6367125169644328	0.00837269	0.00837269	chr17	28368811	2.077134988307021	chr17:28368811:A:G
chr17:28369456	['A', 'G']	98663	18018.730516222546	-389.1872775568662	-0.0069367908878553	0.0073901702889509	-0.9386510211038864	0.347912	0.347912	chr17	28369456	0.4585305915343741	chr17:28369456:A:G
chr17:28369461	['C', 'T']	98663	17976.728813387526	-395.3468789951268	-0.0066880434835447	0.0073966633026169	-0.9041973670990876	0.365893	0.365893	chr17	28369461	0.4366458990415511	chr17:28369461:C:T
chr17:28371449	['T', 'C']	98663	18311.74218943208	-382.14528845116536	-0.0060179133955405	0.0074029138574863	-0.812911444249055	0.416271	0.416271	chr17	28371449	0.3806238436860585	chr17:28371449:T:C
chr17:28371575	['CCCGGGGACCACTGCTCCTCCGGGGCGTGGCTGCAGGAGGCTGGAGGAGCCCCGCGGGACCCAGAGGCGGGGCGTCGG', 'C']	98663	17518.605799092216	-394.05066137214646	-0.0066401442905974	0.0075046980010101	-0.8847983342838919	0.376268	0.376268	chr17	28371575	0.4245027150162044	chr17:28371575:CCCGGGGACCACTGCTCCTCCGGGGCGTGGCTGCAGGAGGCTGGAGGAGCCCCGCGGGACCCAGAGGCGGGGCGTCGG:C
chr17:28373451	['G', 'A']	98663	10859.330194607744	-327.9783818535163	0.0267950091062587	0.0093334152420492	2.870868638260185	0.00409433	0.00409433	chr17	28373451	2.38781715644556	chr17:28373451:G:A
chr17:28375442	['C', 'CA']	98663	18097.419027209296	-400.6089639334252	-0.0072702895601521	0.0073839121815917	-0.9846121380312622	0.324817	0.324817	chr17	28375442	0.4883612490953136	chr17:28375442:C:CA
chr17:28375832	['A', 'C']	98663	18071.663311132063	-390.1052350946732	-0.0068567862362248	0.0073807609107665	-0.9290080411929684	0.352887	0.352887	chr17	28375832	0.4523643403146037	chr17:28375832:A:C
chr17:28376663	['T', 'A']	98663	106865.57960950489	-2603.826657386792	0.0134801983072309	0.0042651394933169	3.160552738861877	0.00157518	0.00157518	chr17	28376663	2.8026698110552988	chr17:28376663:T:A
chr17:28377264	['C', 'A']	98663	18018.65256531128	-385.1872983367375	-0.0066292522637815	0.0073903365825713	-0.8970162846730687	0.369712	0.369712	chr17	28377264	0.4321364529995068	chr17:28377264:C:A
chr17:28377573	['G', 'A']	98663	18077.649036024894	-387.9680655138466	-0.0067523939308932	0.0073799613397861	-0.9149633202670608	0.360213	0.360213	chr17	28377573	0.4434406176508962	chr17:28377573:G:A
chr17:28377810	['A', 'G']	98663	18017.556640209223	-389.17931920543367	-0.0068943673775052	0.0073905959695785	-0.9328567555152684	0.350896	0.350896	chr17	28377810	0.4548215824481132	chr17:28377810:A:G
chr17:28379927	['G', 'T']	98663	106526.43459881394	-2790.796745309154	0.0134813710404629	0.0042591541502422	3.1652695734659733	0.00154986	0.00154986	chr17	28379927	2.8097075301997045	chr17:28379927:G:T
chr17:28381056	['A', 'G']	98663	17983.108452303706	-388.7836915296367	-0.006948998222364	0.0073978890114335	-0.9393217729576998	0.347568	0.347568	chr17	28381056	0.4589602151438471	chr17:28381056:A:G
chr17:28382426	['G', 'A']	98663	17974.461426949438	-384.5522237077247	-0.0067086072615285	0.0073989027648875	-0.9067029902548616	0.364566	0.364566	chr17	28382426	0.4382238367806423	chr17:28382426:G:A
chr17:28382894	['A', 'G']	98663	17893.985034979214	-389.1970377162885	-0.0062225861711194	0.0074111793999799	-0.8396215818411155	0.401123	0.401123	chr17	28382894	0.3967224352841096	chr17:28382894:A:G
chr17:28383292	['G', 'T']	98663	17887.62600488631	-388.31707069381	-0.0061233004957458	0.0074123266347401	-0.826096959495437	0.408751	0.408751	chr17	28383292	0.3885411718388118	chr17:28383292:G:T
chr17:28383551	['G', 'A']	98663	28067.41373123435	-1762.350889963136	-0.0133115240020897	0.0060891621674684	-2.1861010818872537	0.0288106	0.0288106	chr17	28383551	1.5404476971525694	chr17:28383551:G:A
chr17:28385370	['G', 'A']	98663	17804.9254117313	-410.5859327168717	-0.0067212554747627	0.0074274764438051	-0.9049177773385776	0.365511	0.365511	chr17	28385370	0.437099548480635	chr17:28385370:G:A
chr17:28385576	['C', 'T']	98663	17766.080409905026	-422.6648862155096	-0.0072868533995138	0.007432562517196	-0.980395843648126	0.326893	0.326893	chr17	28385576	0.4855943791869073	chr17:28385576:C:T
chr17:28385785	['A', 'T']	98663	17784.343294475413	-418.8014832664192	-0.0070833184410048	0.0074292281634673	-0.9534393459385994	0.34037	0.34037	chr17	28385785	0.4680487253460188	chr17:28385785:A:T
chr17:28386191	['G', 'A']	98663	17786.11221075261	-419.0819275825722	-0.0070375636456579	0.007430345891071	-0.94713809408454	0.343571	0.343571	chr17	28386191	0.4639835010442226	chr17:28386191:G:A
chr17:28386951	['C', 'T']	98663	105595.47554794108	-2762.5433654395047	0.0120134645930455	0.0042554062597741	2.823106387422366	0.00475703	0.00475703	chr17	28386951	2.322664109712456	chr17:28386951:C:T
chr17:28387397	['A', 'C']	98663	17821.107019609455	-408.4976305199317	-0.0066689974550396	0.0074280617459917	-0.8978112572419352	0.369288	0.369288	chr17	28387397	0.432634804502978	chr17:28387397:A:C
chr17:28389627	['C', 'T']	98663	179690.92755709175	-6156.653418524169	0.0065337649130617	0.007457444554993	0.8761399249944314	0.380956	0.380956	chr17	28389627	0.419125181963995	chr17:28389627:C:T
chr17:28389802	['C', 'T']	98663	106748.72101133394	-2534.91017194626	0.0125931193697164	0.0042670875752212	2.95122121299877	0.00316595	0.00316595	chr17	28389802	2.499495948253058	chr17:28389802:C:T
chr17:28389898	['G', 'T']	98663	106752.63985280252	-2568.823903539863	0.0122326023120635	0.004265997787969	2.8674656950273096	0.00413861	0.00413861	chr17	28389898	2.3831454972107817	chr17:28389898:G:T
chr17:28390249	['G', 'A']	98663	106856.91013787506	-2548.540429015441	0.0123732633438033	0.0042672527662759	2.8995852885933933	0.00373739	0.00373739	chr17	28390249	2.4274315807667857	chr17:28390249:G:A
chr17:28391158	['T', 'A']	98663	106939.67776730232	-2540.486005286194	0.0125036856090782	0.0042673235065788	2.930100234913388	0.0033893	0.0033893	chr17	28391158	2.46988998838356	chr17:28391158:T:A
chr17:28391573	['C', 'T']	98663	106882.66593667306	-2574.2841705102064	0.011850331682	0.0042679420058418	2.7765915436010054	0.00549425	0.00549425	chr17	28391573	2.2600915831480246	chr17:28391573:C:T
chr17:28392606	['T', 'C']	98663	179421.54823374384	-6177.179294364526	0.0085042324086803	0.0074046187210156	1.1485037554389943	0.250763	0.250763	chr17	28392606	0.6007365431254212	chr17:28392606:T:C
chr17:28394772	['C', 'A']	98663	113311.63318533836	-3001.5394905244525	0.0107481905027269	0.0042923436442254	2.50403774571649	0.0122801	0.0122801	chr17	28394772	1.9107980966092355	chr17:28394772:C:A
chr17:28394876	['G', 'A']	98663	113289.96503553218	-2996.1525615378723	0.0108459726688191	0.004291617198037	2.5272460632742577	0.0114976	0.0114976	chr17	28394876	1.9393928044754445	chr17:28394876:G:A
chr17:28395626	['G', 'A']	98663	113391.25526110294	-3025.941508411423	0.010148848046729	0.0042975344772912	2.3615512802415064	0.0182006	0.0182006	chr17	28395626	1.7399142948504187	chr17:28395626:G:A
chr17:28395709	['C', 'T']	98663	113191.35603718313	-3030.824184622474	0.0102612472150684	0.0042910801919212	2.3912970059117367	0.0167908	0.0167908	chr17	28395709	1.7749286113480391	chr17:28395709:C:T
chr17:28396594	['G', 'T']	98663	112059.7156513894	-3262.543652650143	0.0095328552468306	0.0042831516463948	2.2256637247141224	0.026039	0.026039	chr17	28396594	1.584375698399587	chr17:28396594:G:T
chr17:28396803	['C', 'T']	98663	31958.6195848284	-1901.9196697093537	-0.0099883178189783	0.0057850157519986	-1.72658437715188	0.0842455	0.0842455	chr17	28396803	1.0744532878140491	chr17:28396803:C:T
chr17:28398249	['G', 'A']	98663	113112.46452718112	-3057.9437817420267	0.0102150599902565	0.0042918728997181	2.3800937793212187	0.0173101	0.0173101	chr17	28398249	1.7617004232093696	chr17:28398249:G:A
chr17:28398728	['T', 'C']	98663	112392.66988677258	-3235.506439419974	0.0094836853444483	0.0042865396822054	2.2124338155126777	0.026939	0.026939	chr17	28398728	1.5696185297170608	chr17:28398728:T:C
chr17:28402410	['C', 'T']	98663	186888.0	-6707.514836526788	0.0004235857430229	0.0095777884597056	0.0442258403184602	0.964724	0.964724	chr17	28402410	0.0155969171449432	chr17:28402410:C:T
chr17:28402435	['A', 'G']	98663	14802.600127712629	-898.4665578919695	-0.0027679506398536	0.0080939017847875	-0.3419797661809995	0.732367	0.732367	chr17	28402435	0.1352712329678112	chr17:28402435:A:G
chr17:28406680	['T', 'C']	98663	112955.46264420247	-3214.2648545390693	0.0091182153836436	0.004289398835565	2.1257560169134093	0.0335261	0.0335261	chr17	28406680	1.4746169639284772	chr17:28406680:T:C
chr17:28406685	['G', 'A']	98663	186867.7880013379	-6712.516626421128	3.1210957074512945e-05	0.0095712844473815	0.0032608953632186	0.997398	0.997398	chr17	28406685	0.0011315069717109	chr17:28406685:G:A
chr17:28407262	['G', 'A']	98663	58697.54422616877	-862.1452778865311	0.010451791107884	0.0046577044193071	2.2439790435303566	0.024836	0.024836	chr17	28407262	1.6049183488260543	chr17:28407262:G:A
chr17:28408124	['G', 'A']	98663	58128.837482767005	-942.6775238570144	0.0105855543898279	0.0046649669015041	2.269159591767922	0.0232608	0.0232608	chr17	28408124	1.6333753528229251	chr17:28408124:G:A
chr17:28408315	['C', 'T']	98663	58412.840880751806	-883.1560107418871	0.010149503024923	0.004662233461149	2.176961559196906	0.0294858	0.0294858	chr17	28408315	1.5303870845769592	chr17:28408315:C:T
chr17:28412109	['A', 'G']	98663	69119.80790479376	-3396.897599761718	-0.0088846246213554	0.0044709670313501	-1.987181868946223	0.046905	0.046905	chr17	28412109	1.3287808597013857	chr17:28412109:A:G
chr17:28415042	['G', 'A']	98663	59791.90838866643	-1108.160193465008	0.0096847178276119	0.0046210261929162	2.095793753010565	0.036103	0.036103	chr17	28415042	1.4424567086397082	chr17:28415042:G:A
chr17:28416775	['T', 'C']	98663	11432.06806149978	-643.6914913050528	-0.0174043114688029	0.0091288797734092	-1.9065111931366017	0.0565868	0.0565868	chr17	28416775	1.2472848648495547	chr17:28416775:T:C
chr17:28417209	['AG', 'A']	98663	104848.92516944518	-3343.7058420227995	-0.003447438095078	0.0042733991747558	-0.8067203540083706	0.41983	0.41983	chr17	28417209	0.3769265310491351	chr17:28417209:AG:A
chr17:28417661	['G', 'A']	98663	79720.94643038455	-4161.730604580965	-0.0074240538662598	0.0043615444065907	-1.70216170561998	0.0887282	0.0887282	chr17	28417661	1.0519383287819348	chr17:28417661:G:A
chr17:28418582	['C', 'T']	98663	120208.70045835269	-3742.111017190228	-0.0086512457565249	0.0043730203002498	-1.978322798096943	0.0478951	0.0478951	chr17	28418582	1.3197089156421042	chr17:28418582:C:T
chr17:28419014	['T', 'C']	98663	121653.02089133702	-3674.968985117546	-0.008816778618732	0.0043966334520532	-2.005347663134081	0.0449286	0.0449286	chr17	28419014	1.3474771140521464	chr17:28419014:T:C
chr17:28419206	['G', 'A']	98663	49073.86421393152	-2578.4154726004763	-0.0032711367082764	0.0049397858224615	-0.6622021330160577	0.507843	0.507843	chr17	28419206	0.2942705293935873	chr17:28419206:G:A
chr17:28419598	['G', 'A']	98663	121302.27469339296	-3679.511462092537	-0.0092942382090773	0.0043877084106062	-2.1182442722517183	0.0341569	0.0341569	chr17	28419598	1.4665215517414092	chr17:28419598:G:A
chr17:28419875	['C', 'T']	98663	3876.196436173448	-238.12004702586844	-0.0174712086320583	0.0153064106332106	-1.141430806393675	0.253693	0.253693	chr17	28419875	0.5956915158421803	chr17:28419875:C:T
chr17:28420887	['G', 'A']	98663	83858.34836564203	-4379.113343548996	-0.0078300152806364	0.0043342278780364	-1.8065536702199765	0.0708349	0.0708349	chr17	28420887	1.1497527148674864	chr17:28420887:G:A
chr17:28421355	['A', 'G']	98663	28861.103556049773	-1006.5805257238889	0.0065879455977624	0.0061347709451496	1.073869857027198	0.282884	0.282884	chr17	28421355	0.5483916156685564	chr17:28421355:A:G
chr17:28422923	['G', 'A']	98663	25109.290459586024	-1218.7632919540956	0.0092656600611255	0.006393618549983	1.4492043885148649	0.147284	0.147284	chr17	28422923	0.8318444295940886	chr17:28422923:G:A
chr17:28424413	['G', 'A']	98663	83783.88869628684	-4379.27585426606	-0.0078552335961842	0.0043350610988656	-1.8120237332386773	0.0699856	0.0699856	chr17	28424413	1.1549913097554547	chr17:28424413:G:A
chr17:28425995	['A', 'G']	98663	87719.11432800112	-4056.5321239529376	-0.0080928026991836	0.0043011737167545	-1.881533560864888	0.0599023	0.0599023	chr17	28425995	1.2225565021827796	chr17:28425995:A:G
chr17:28427342	['C', 'T']	98663	2762.085644111449	236.63904921618192	-0.0065000391029959	0.0189928395656859	-0.3422362980804346	0.732174	0.732174	chr17	28427342	0.1353856972750481	chr17:28427342:C:T
chr17:28428035	['A', 'G']	98663	89642.92650223286	-4198.918115211034	-0.0080153505710806	0.004303449569425	-1.8625408388720857	0.0625299	0.0625299	chr17	28428035	1.2039122658576795	chr17:28428035:A:G
chr17:28429541	['T', 'A']	98663	83943.07659941193	-4380.480024476418	-0.0077824418007088	0.0043361823997318	-1.794768089365916	0.0726937	0.0726937	chr17	28429541	1.1385032256443004	chr17:28429541:T:A
chr17:28429750	['T', 'C']	98663	34280.50821783082	-1783.817734650028	-0.0013061678518253	0.005635921183132	-0.2317576505034625	0.816727	0.816727	chr17	28429750	0.0879230869274932	chr17:28429750:T:C
chr17:28429861	['T', 'C']	98663	2699.4500963391115	221.2503084276094	-0.0154828512628993	0.0188907945263153	-0.8195976744827393	0.412447	0.412447	chr17	28429861	0.3846318509598123	chr17:28429861:T:C
chr17:28430140	['C', 'G']	98663	87148.06373548362	-4077.3248312266246	-0.0084222904273552	0.0043057141862998	-1.9560728053324523	0.0504594	0.0504594	chr17	28430140	1.2970579178739012	chr17:28430140:C:G
chr17:28430651	['C', 'T']	98663	36162.96407282754	-1920.307340510191	-0.0103742716246996	0.0055010319759576	-1.8858773535657696	0.0593144	0.0593144	chr17	28430651	1.2268398583837523	chr17:28430651:C:T
chr17:28430817	['T', 'C']	98663	83914.15974615788	-4381.951939506195	-0.0079158395659164	0.0043365454035399	-1.8253791507531816	0.0679469	0.0679469	chr17	28430817	1.1678303526710812	chr17:28430817:T:C
chr17:28431053	['C', 'T']	98663	2254.182778369064	170.94624785718358	-0.014338742412681	0.0203935525736767	-0.703101745558004	0.481994	0.481994	chr17	28431053	0.3169583679501754	chr17:28431053:C:T
chr17:28432463	['C', 'T']	98663	3893.513015712113	-235.29325973260924	-0.0165543778247683	0.0152750690951262	-1.0837514201523528	0.278478	0.278478	chr17	28432463	0.5552091087703166	chr17:28432463:C:T
chr17:28432972	['C', 'A']	98663	2254.005201837373	177.3698406514323	-0.0119162316488545	0.0203976433239792	-0.5841964907213523	0.559089	0.559089	chr17	28432972	0.2525190523421077	chr17:28432972:C:A
chr17:28433476	['C', 'T']	98663	2324.79078377474	183.44350077348628	-0.0130371411415282	0.0201371191817102	-0.6474183831304628	0.517363	0.517363	chr17	28433476	0.2862046337377832	chr17:28433476:C:T
chr17:28434804	['A', 'G']	98663	2321.564725919768	185.41869420264945	-0.0121670950425695	0.0201445960154647	-0.6039880389375407	0.545853	0.545853	chr17	28434804	0.2629242984754866	chr17:28434804:A:G
chr17:28436705	['G', 'A']	98663	87259.83923266442	-4045.767791401978	-0.0084946081278666	0.004303559933566	-1.973856123534419	0.0484009	0.0484009	chr17	28436705	1.3151465627068335	chr17:28436705:G:A
chr17:28437923	['G', 'A']	98663	83243.11470095017	-4388.4517453442895	-0.0088171654373756	0.0043499440732183	-2.026960643393325	0.0426691	0.0426691	chr17	28437923	1.3698865174208814	chr17:28437923:G:A
chr17:28438079	['G', 'A']	98663	2165.548723615645	-253.1575522693604	-0.0434405062166104	0.0204254645527339	-2.1267817975183303	0.0334407	0.0334407	chr17	28438079	1.4757246402355484	chr17:28438079:G:A
chr17:28438457	['G', 'A']	98663	2390.559618102507	174.73691742571748	-0.0185369037765692	0.0199008939219456	-0.9314608604655558	0.351618	0.351618	chr17	28438457	0.4539289006614638	chr17:28438457:G:A
chr17:28439190	['A', 'C']	98663	3294.40068524394	314.89472522622987	-0.0117435350012703	0.0172949070526993	-0.6790169479076488	0.497129	0.497129	chr17	28439190	0.3035309015710852	chr17:28439190:A:C
chr17:28440373	['G', 'A']	98663	2750.2270641258547	215.48056040206464	-0.0176345416595623	0.0188532163003685	-0.9353598547117732	0.349605	0.349605	chr17	28440373	0.4564223647765322	chr17:28440373:G:A
chr17:28442657	['G', 'A']	98663	12904.932298955491	-630.4781626127949	-0.004122815115328	0.0086031018626089	-0.4792242590136851	0.63178	0.63178	chr17	28442657	0.1994341264953197	chr17:28442657:G:A
chr17:28442861	['C', 'T']	98663	2383.5556467964307	166.06591467281925	-0.0211366656261591	0.0199000975759203	-1.0621387933160231	0.288175	0.288175	chr17	28442861	0.5403436981680652	chr17:28442861:C:T
chr17:28443705	['A', 'G']	98663	2379.3987525987563	169.02314411042732	-0.0203348829424652	0.0199220180478482	-1.0207240498239427	0.307388	0.307388	chr17	28443705	0.5123130907578971	chr17:28443705:A:G
chr17:28446604	['A', 'AT']	98663	3294.302188108374	310.42089956383285	-0.0130245881413282	0.0172963311823232	-0.7530260610781613	0.451436	0.451436	chr17	28446604	0.345403810836597	chr17:28446604:A:AT
chr17:28448412	['G', 'A']	98663	2379.120568022867	167.4940098588269	-0.0205812175986422	0.0199227602161427	-1.0330505098367857	0.301583	0.301583	chr17	28448412	0.5205931429556974	chr17:28448412:G:A
chr17:28448723	['C', 'A']	98663	89473.20570194566	-4149.827392913948	-0.0078269286907766	0.0042961475490045	-1.8218482027206704	0.068481	0.068481	chr17	28448723	1.1644299064601238	chr17:28448723:C:A
chr17:28449677	['C', 'T']	98663	86074.95862013033	-4480.987307318644	-0.0070603006463543	0.004328086953771	-1.631275138823808	0.102835	0.102835	chr17	28449677	0.9878590475989832	chr17:28449677:C:T
chr17:28450133	['C', 'T']	98663	2379.217031240497	169.32616516092955	-0.0200561443243797	0.0199243397719679	-1.0066152531988664	0.314122	0.314122	chr17	28450133	0.502901646078372	chr17:28450133:C:T
chr17:28451293	['G', 'A']	98663	2585.1572113484094	208.852630023031	-0.0146163929251333	0.0192268811406196	-0.7602061311053725	0.447133	0.447133	chr17	28451293	0.3495632764772511	chr17:28451293:G:A
chr17:28451707	['T', 'C']	98663	2581.3662885584245	212.3286212871252	-0.0141358806980737	0.0192421740797363	-0.7346301223290589	0.462567	0.462567	chr17	28451707	0.3348253534700909	chr17:28451707:T:C
chr17:28452019	['C', 'T']	98663	3332.511731412153	322.09764698650247	-0.0105763899435686	0.0172365038937042	-0.6136041281220492	0.539478	0.539478	chr17	28452019	0.2680262612190979	chr17:28452019:C:T
chr17:28452076	['TG', 'T']	98663	2146.619939410618	145.0406384799272	-0.0174849269215369	0.0208809744585741	-0.8373616354076457	0.402391	0.402391	chr17	28452076	0.3953517414065222	chr17:28452076:TG:T
chr17:28452207	['C', 'G']	98663	3407.259246184096	323.2101399146143	-0.0093922967342435	0.0172382696622114	-0.5448514797765743	0.585857	0.585857	chr17	28452207	0.2322083766264392	chr17:28452207:C:G
chr17:28452327	['G', 'A']	98663	2627.5592648162046	213.83634580894616	-0.0146925534883846	0.0190815613798348	-0.7699869625926681	0.441309	0.441309	chr17	28452327	0.3552572155156884	chr17:28452327:G:A
chr17:28452421	['G', 'T']	98663	2580.3399898631537	212.81067643003647	-0.0139597918862961	0.0192460671479063	-0.72533218236302	0.46825	0.46825	chr17	28452421	0.329522213952725	chr17:28452421:G:T
chr17:28452497	['A', 'G']	98663	2579.1829893772297	212.3987882635357	-0.0137130887109937	0.0192459667515339	-0.7125175309731212	0.476146	0.476146	chr17	28452497	0.3222598597329439	chr17:28452497:A:G
chr17:28452569	['C', 'T']	98663	2584.0785728765454	209.13167505428223	-0.0158377189015879	0.0192303647188357	-0.8235787065481509	0.410181	0.410181	chr17	28452569	0.3870244604626899	chr17:28452569:C:T
chr17:28452904	['T', 'C']	98663	2476.351387241633	199.11565729427343	-0.0114211268297144	0.0196016745867437	-0.5826607711077068	0.560123	0.560123	chr17	28452904	0.2517165937872502	chr17:28452904:T:C
chr17:28453227	['C', 'T']	98663	2581.235459281934	212.4175618685262	-0.0141091191026184	0.0192421529678876	-0.7332401486551162	0.463414	0.463414	chr17	28453227	0.3340308500650252	chr17:28453227:C:T
chr17:28453357	['C', 'T']	98663	2549.3694757124053	213.9460434084327	-0.0125418005987614	0.0193326204085767	-0.6487377465497335	0.516509	0.516509	chr17	28453357	0.2869221066394555	chr17:28453357:C:T
chr17:28456933	['T', 'C']	98663	2745.4551658703044	209.24819438563003	-0.0133680274941793	0.0192556604626725	-0.6942388457717921	0.487534	0.487534	chr17	28456933	0.3119950917654622	chr17:28456933:T:C
chr17:28457108	['T', 'C']	98663	2594.914255167468	215.4669877653928	-0.0125998934140816	0.0192353011289352	-0.6550400916327657	0.512443	0.512443	chr17	28457108	0.2903544349788972	chr17:28457108:T:C
chr17:28457391	['G', 'T']	98663	2579.889048859869	212.03397679404245	-0.0141070344104144	0.0192494441636164	-0.7328541172673614	0.463649	0.463649	chr17	28457391	0.3338106725680628	chr17:28457391:G:T
chr17:28457555	['G', 'A']	98663	2580.3399898631533	213.7370491275836	-0.0134693366458554	0.019245141135618	-0.699882456093136	0.484002	0.484002	chr17	28457555	0.3151528437539982	chr17:28457555:G:A
chr17:28457699	['A', 'C']	98663	2595.6537112918954	212.10519163938395	-0.0140177717322509	0.0192428003471673	-0.7284683871032547	0.466329	0.466329	chr17	28457699	0.3313075758636435	chr17:28457699:A:C
chr17:28457707	['G', 'A']	98663	2581.654159654493	212.4237436321432	-0.0140703505522428	0.0192421529860955	-0.7312253759966507	0.464643	0.464643	chr17	28457707	0.3328806012542947	chr17:28457707:G:A
chr17:28457812	['G', 'A']	98663	2620.839267852592	209.7312005438141	-0.0142401805051357	0.0192595222520212	-0.7393838911887479	0.459676	0.459676	chr17	28457812	0.3375481704712669	chr17:28457812:G:A
chr17:28457905	['A', 'G']	98663	2621.4315723321943	210.6508966924316	-0.0141991786114494	0.0192536340264188	-0.7374804461311597	0.460832	0.460832	chr17	28457905	0.3364573712929741	chr17:28457905:A:G
chr17:28458031	['T', 'C']	98663	2581.026160021082	212.38779957118965	-0.0141306677203546	0.0192421528191106	-0.7343600195462856	0.462731	0.462731	chr17	28458031	0.3346714045892375	chr17:28458031:T:C
chr17:28458331	['C', 'T']	98663	2561.2460579019407	203.5189793788413	-0.0170705447633747	0.0193061438747159	-0.8842027115384272	0.376589	0.376589	chr17	28458331	0.4241323696859785	chr17:28458331:C:T
chr17:28458444	['T', 'C']	98663	2402.135411691788	209.70826312994964	-0.0088887088954597	0.0198647436026009	-0.4474615466114511	0.654543	0.654543	chr17	28458444	0.1840618173343173	chr17:28458444:T:C
chr17:28458464	['T', 'C']	98663	2377.035000152479	214.99176600542023	-0.0057668808678712	0.0199621512223299	-0.2888907514847555	0.772666	0.772666	chr17	28458464	0.1120081978070716	chr17:28458464:T:C
chr17:28458637	['G', 'T']	98663	38315.72815534	-2011.864843289381	-0.0088517500678305	0.0054018804287375	-1.6386423551213922	0.101291	0.101291	chr17	28458637	0.9944291412535344	chr17:28458637:G:T
chr17:28459765	['T', 'A']	98663	2537.9517672824604	212.3484002651556	-0.013056513178926	0.0193852142555493	-0.6735294749289866	0.500612	0.500612	chr17	28459765	0.3004987442776949	chr17:28459765:T:A
chr17:28459844	['G', 'A']	98663	2580.2092139273227	212.16316648788663	-0.0142181603195896	0.0192444738127925	-0.7388178267642881	0.460019	0.460019	chr17	28459844	0.3372242304385401	chr17:28459844:G:A
chr17:28459884	['C', 'T']	98663	2580.3923039493966	213.1418629241797	-0.0136219100774725	0.0192438205938099	-0.7078589207932138	0.479035	0.479035	chr17	28459884	0.3196327543274851	chr17:28459884:C:T
chr17:28459961	['C', 'A']	98663	38266.2475921082	-1986.365980111192	-0.0080993646859639	0.0053904772038866	-1.5025320355912222	0.132963	0.132963	chr17	28459961	0.8762691946072918	chr17:28459961:C:A
chr17:28460000	['C', 'T']	98663	2582.261725441699	212.62784640852	-0.0141490688126345	0.019232423021927	-0.7356883111661555	0.461922	0.461922	chr17	28460000	0.3354313530791249	chr17:28460000:C:T
chr17:28460007	['G', 'A']	98663	2582.340253421185	212.6066097365638	-0.0141764609439054	0.0192324375108226	-0.7371120242001582	0.461056	0.461056	chr17	28460007	0.3362463218686171	chr17:28460007:G:A
chr17:28460412	['C', 'G']	98663	2589.39294982038	215.198407666226	-0.0133137863710894	0.0192512485610699	-0.6915804099071625	0.489202	0.489202	chr17	28460412	0.3105117761100197	chr17:28460412:C:G
chr17:28460882	['GTTTAC', 'G']	98663	2581.0523205724653	212.4293865586241	-0.0141053001565722	0.0192421496239367	-0.7330418083344287	0.463535	0.463535	chr17	28460882	0.3339174681365507	chr17:28460882:GTTTAC:G
chr17:28461151	['T', 'C']	98663	18442.738531877578	-847.6053411393505	-0.007454410684444	0.0073001098649459	-1.021136780453003	0.307192	0.307192	chr17	28461151	0.5125900985399234	chr17:28461151:T:C
chr17:28461431	['A', 'G']	98663	96517.10631057146	-4504.609471085215	-0.0092890041128556	0.0042760079067868	-2.1723542882397733	0.0298313	0.0298313	chr17	28461431	1.525327820371612	chr17:28461431:A:G
chr17:28461595	['T', 'C']	98663	89616.14883239874	-4356.038409401067	-0.00857337428583	0.0042983764621789	-1.994561053752837	0.0460935	0.0460935	chr17	28461595	1.336360313507607	chr17:28461595:T:C
chr17:28461653	['A', 'G']	98663	89650.50961138537	-4366.458478403675	-0.0086724457265374	0.0042992070127762	-2.0172198502572707	0.0436753	0.0436753	chr17	28461653	1.3597641032220298	chr17:28461653:A:G
chr17:28461826	['C', 'T']	98663	89513.21786825906	-4342.700607342866	-0.0082952605082288	0.0042980479428559	-1.930006509586944	0.0536089	0.0536089	chr17	28461826	1.2707631039634877	chr17:28461826:C:T
chr17:28461912	['C', 'G']	98663	2388.389056362468	170.50818971807638	-0.0203326057344086	0.0198957869427164	-1.021955341246361	0.306805	0.306805	chr17	28461912	0.5131375669697478	chr17:28461912:C:G
chr17:28462054	['G', 'A']	98663	89396.27623334751	-4327.808679934456	-0.0081305305004673	0.004298165196415	-1.8916282015518244	0.0585435	0.0585435	chr17	28462054	1.2325213170021836	chr17:28462054:G:A
chr17:28462253	['A', 'G']	98663	86786.74995944684	-4551.322603021054	-0.0077386995590218	0.0043236589108415	-1.7898496894880351	0.0734811	0.0734811	chr17	28462253	1.1338243510004924	chr17:28462253:A:G
chr17:28462361	['T', 'G']	98663	89415.12536115086	-4340.536696934193	-0.0083291859232514	0.0042986438513836	-1.937631078827453	0.0526711	0.0526711	chr17	28462361	1.2784276116037572	chr17:28462361:T:G
chr17:28462518	['T', 'C']	98663	89436.57615739571	-4342.285786645394	-0.0083703020915393	0.0042997527433034	-1.9466938196796528	0.0515743	0.0515743	chr17	28462518	1.287566657842458	chr17:28462518:T:C
chr17:28462650	['A', 'G']	98663	89707.18456454085	-4293.188785931577	-0.0085551737505295	0.004295109263413	-1.991840771876263	0.0463913	0.0463913	chr17	28462650	1.333563457295513	chr17:28462650:A:G
chr17:28462724	['C', 'T']	98663	89297.38627009715	-4344.03081680953	-0.0083427821005681	0.0042985408495632	-1.940840483443566	0.0522805	0.0522805	chr17	28462724	1.281660267568108	chr17:28462724:C:T
chr17:28462810	['A', 'G']	98663	89393.30884484769	-4345.244862825573	-0.008587269737531	0.0042979641563379	-1.9979854240682744	0.045721	0.045721	chr17	28462810	1.339884279376221	chr17:28462810:A:G
chr17:28462898	['T', 'C']	98663	89319.96971540386	-4343.411534023291	-0.008323013021429	0.004299269365724	-1.935913364206566	0.0528812	0.0528812	chr17	28462898	1.2766986982375232	chr17:28462898:T:C
chr17:28463338	['C', 'T']	98663	89309.629970194	-4349.201939728055	-0.0084330735928495	0.0042987611922631	-1.961745073912753	0.049795	0.049795	chr17	28463338	1.3028142632930229	chr17:28463338:C:T
chr17:28463610	['G', 'A']	98663	89312.20899790108	-4357.188846934727	-0.008566644767072	0.0042991084530119	-1.992656119449656	0.0463019	0.0463019	chr17	28463610	1.3344011873279398	chr17:28463610:G:A
chr17:28463646	['A', 'G']	98663	89303.30025146014	-4355.467295282805	-0.0085471297720307	0.0042987839148725	-1.988266900892608	0.0467849	0.0467849	chr17	28463646	1.329894294465354	chr17:28463646:A:G
chr17:28463850	['A', 'G']	98663	89306.53435323459	-4340.322741730983	-0.0082600592994849	0.0042989600300626	-1.9214087225101648	0.0546831	0.0546831	chr17	28463850	1.26214687313253	chr17:28463850:A:G
chr17:28464060	['A', 'G']	98663	89312.87264523984	-4350.339294782548	-0.0084566348128114	0.0042990245805702	-1.967105480399414	0.0491738	0.0491738	chr17	28464060	1.3082662294714045	chr17:28464060:A:G
chr17:28464110	['T', 'C']	98663	89311.34605363209	-4349.327531533641	-0.0084531838856055	0.0042986488408724	-1.9664746292441768	0.0492466	0.0492466	chr17	28464110	1.3076237479523551	chr17:28464110:T:C
chr17:28464307	['C', 'T']	98663	89302.86156247783	-4344.883845763421	-0.0083375339461186	0.0042986363046717	-1.939576497099186	0.052434	0.052434	chr17	28464307	1.280387010269027	chr17:28464307:C:T
chr17:28464468	['C', 'T']	98663	89314.49418003368	-4349.394074180594	-0.0083907305344936	0.0042991289859594	-1.951728027211337	0.0509733	0.0509733	chr17	28464468	1.2926572493738646	chr17:28464468:C:T
chr17:28464509	['A', 'G']	98663	89739.74409644422	-4290.940535011437	-0.0085014354724576	0.0042954052636663	-1.9791928701975976	0.0477971	0.0477971	chr17	28464509	1.3205984525971752	chr17:28464509:A:G
chr17:28464567	['A', 'G']	98663	89314.8310670357	-4344.29963085976	-0.0082698854841963	0.0042993503851238	-1.9235197747108144	0.0544177	0.0544177	chr17	28464567	1.264259817911226	chr17:28464567:A:G
chr17:28464723	['C', 'T']	98663	89315.82101581506	-4342.968747935594	-0.0082573966548032	0.0042990367428997	-1.9207550780860545	0.0547655	0.0547655	chr17	28464723	1.2614929429393609	chr17:28464723:C:T
chr17:28465528	['G', 'T']	98663	89287.9547703037	-4351.8921435446255	-0.008388077813998	0.0042984278401668	-1.9514292494607783	0.0510088	0.0510088	chr17	28465528	1.292354893279407	chr17:28465528:G:T
chr17:28465603	['G', 'A']	98663	86674.66341280457	-4560.572406934356	-0.0077034996824554	0.0043238276760795	-1.7816389226316804	0.0748112	0.0748112	chr17	28465603	1.1260333789526968	chr17:28465603:G:A
chr17:28466124	['A', 'C']	98663	91314.76565652472	-4520.465128907572	-0.0094099217343207	0.0043007207846801	-2.187987131794356	0.0286729	0.0286729	chr17	28466124	1.5425283799414025	chr17:28466124:A:C
chr17:28466278	['T', 'C']	98663	90627.37109576965	-4480.153650876467	-0.0094006092495289	0.0042994363048857	-2.1864748266758407	0.0287832	0.0287832	chr17	28466278	1.5408609246076743	chr17:28466278:T:C
chr17:28466301	['G', 'A']	98663	90521.92731880386	-4490.492327400212	-0.0094250210641141	0.004300027403948	-2.191851395054067	0.0283926	0.0283926	chr17	28466301	1.5467948359366035	chr17:28466301:G:A
chr17:28466484	['T', 'C']	98663	90584.19857868429	-4476.344793129933	-0.009222970611501	0.0042996069740325	-2.145072949040045	0.0319494	0.0319494	chr17	28466484	1.4955372933470803	chr17:28466484:T:C
chr17:28466559	['G', 'A']	98663	88419.23496137706	-4354.455614691706	-0.0091542514697234	0.0043046249006012	-2.1266083993624734	0.0334551	0.0334551	chr17	28466559	1.4755376676412748	chr17:28466559:G:A
chr17:28466739	['G', 'A']	98663	2369.0	171.4225424614071	-0.01853979028516	0.0199483347481048	-0.9293903736461728	0.352689	0.352689	chr17	28466739	0.4526080853106751	chr17:28466739:G:A
chr17:28466758	['T', 'C']	98663	88404.60859691809	-4314.078671783503	-0.0088641787803186	0.0043026664092976	-2.060159430711148	0.0393859	0.0393859	chr17	28466758	1.4046592260974733	chr17:28466758:T:C
chr17:28466928	['A', 'G']	98663	88498.66072985303	-4348.761290338392	-0.0089131592715852	0.0043042291371045	-2.070791072610334	0.0383809	0.0383809	chr17	28466928	1.4158848456388238	chr17:28466928:A:G
chr17:28467550	['A', 'G']	98663	88049.6015610745	-4312.145488694331	-0.0086376300607661	0.0043056440758359	-2.006117995038683	0.0448464	0.0448464	chr17	28467550	1.3482724137767623	chr17:28467550:A:G
chr17:28468063	['G', 'A']	98663	85481.98816646056	-4533.941010385914	-0.0081520185759087	0.0043332699820286	-1.8812625591568348	0.0599392	0.0599392	chr17	28468063	1.2222890578185373	chr17:28468063:G:A
chr17:28468138	['G', 'A']	98663	88545.97548015486	-4233.67880966063	-0.0083143018231009	0.0043028600124423	-1.9322733714457216	0.0533286	0.0533286	chr17	28468138	1.2730398174094817	chr17:28468138:G:A
chr17:28468295	['G', 'T']	98663	88046.20222634506	-4300.139428785084	-0.0083961043190851	0.0043059455852627	-1.9498863032132108	0.0511925	0.0511925	chr17	28468295	1.290793661039846	chr17:28468295:G:T
chr17:28469882	['G', 'A']	98663	85495.33077866648	-4532.142155216832	-0.0082146898448133	0.004333301680959	-1.895711503519257	0.0580011	0.0580011	chr17	28469882	1.2365637698956833	chr17:28469882:G:A
chr17:28470073	['T', 'C']	98663	89912.33922723627	-4186.940182406086	-0.0089531805677382	0.0042988070584915	-2.082712819141935	0.03728	0.03728	chr17	28470073	1.4285240963180563	chr17:28470073:T:C
chr17:28470397	['C', 'T']	98663	84846.19919304972	-4501.550889591592	-0.0081327957993074	0.0043402823409119	-1.8737941821542112	0.0609618	0.0609618	chr17	28470397	1.214942218201816	chr17:28470397:C:T
chr17:28470538	['CT', 'C']	98663	84896.76755501941	-4507.180174993242	-0.0082363919440916	0.00433976511759	-1.8978888766831563	0.0577136	0.0577136	chr17	28470538	1.2387218348687437	chr17:28470538:CT:C
chr17:28471206	['C', 'T']	98663	2616.0265147675905	118.02373562296394	-0.0143921569817336	0.0188465445571532	-0.7636496408181697	0.445078	0.445078	chr17	28471206	0.351563872162624	chr17:28471206:C:T
chr17:28472384	['C', 'T']	98663	2824.1717465562506	180.515458969774	-0.0038883128098511	0.0181537781778938	-0.2141875245884644	0.830401	0.830401	chr17	28472384	0.080712136501614	chr17:28472384:C:T
chr17:28473186	['A', 'G']	98663	84897.23287643459	-3906.142703068144	-0.0015684857651296	0.0043566401529756	-0.3600218769636933	0.718832	0.718832	chr17	28473186	0.1433725977927759	chr17:28473186:A:G
chr17:28476926	['G', 'T']	98663	45903.58910027587	-2284.96769921996	0.0001581774238562	0.0050539158197964	0.0312979933770744	0.975032	0.975032	chr17	28476926	0.0109811307677548	chr17:28476926:G:T
chr17:28481950	['C', 'A']	98663	34011.4814090218	-405.6027039963873	0.0054043282577487	0.0056431969984089	0.9576713801188254	0.338231	0.338231	chr17	28481950	0.4707865903753267	chr17:28481950:C:A
chr17:28482779	['T', 'G']	98663	35114.84725558765	-397.9980613719347	0.0065564385052295	0.0055713125333141	1.176821164855642	0.23927	0.23927	chr17	28482779	0.6211117504095861	chr17:28482779:T:G
chr17:28483451	['G', 'A']	98663	10184.09663094502	-536.8231471949598	0.0003414016712107	0.0097021995845791	0.0351880692862034	0.97193	0.97193	chr17	28483451	0.0123650125515629	chr17:28483451:G:A
chr17:28488033	['T', 'C']	98663	45979.330120213264	-1679.013249543169	-0.0048964351677827	0.0050301355389249	-0.9734201255398316	0.330347	0.330347	chr17	28488033	0.4810296328222492	chr17:28488033:T:C
chr17:28490519	['G', 'A']	98663	38860.93875503025	-2266.711613160834	-0.0093230235694401	0.0053648560521999	-1.737795661006999	0.0822499	0.0822499	chr17	28490519	1.0848646213959163	chr17:28490519:G:A
chr17:28492047	['G', 'A']	98663	40688.94883984958	-2246.8124477010083	-0.0064923958122953	0.0052770049859327	-1.2303183016886423	0.218581	0.218581	chr17	28492047	0.6603875914886849	chr17:28492047:G:A
chr17:28493160	['A', 'G']	98663	34301.60562223755	-4.258068390161816	0.0053977084923509	0.0056885083516472	0.9488794177102604	0.342684	0.342684	chr17	28493160	0.4651061724126381	chr17:28493160:A:G
chr17:28494552	['T', 'A']	98663	3774.612122010805	362.32475454608215	0.0031036434112024	0.0158795874753679	0.1954486170384946	0.845042	0.845042	chr17	28494552	0.073121705352149	chr17:28494552:T:A
chr17:28494950	['C', 'T']	98663	3756.1142104196233	361.0677070868895	0.0028424884283433	0.0159098490556047	0.1786621870772533	0.858203	0.858203	chr17	28494950	0.0664099716477089	chr17:28494950:C:T
chr17:28495054	['G', 'T']	98663	30935.881305938747	-231.2192472106904	0.0051246024894358	0.0058751020770137	0.8722576088483243	0.38307	0.38307	chr17	28495054	0.4167218583134981	chr17:28495054:G:T
chr17:28495500	['T', 'C']	98663	38376.72277408369	-2059.9061515209346	-0.0036072834114723	0.0053870144221652	-0.6696257200704476	0.503098	0.503098	chr17	28495500	0.2983474091514735	chr17:28495500:T:C
chr17:28495506	['T', 'C']	98663	31665.24660436263	-264.43096896314336	0.0049981245708199	0.0058141635441362	0.8596463675089903	0.389986	0.389986	chr17	28495506	0.4089509833116538	chr17:28495506:T:C
chr17:28495538	['T', 'G']	98663	3841.194662368992	367.0737688068563	0.0025230416168664	0.0157685244956609	0.1600049273830724	0.872878	0.872878	chr17	28495538	0.05904645231887	chr17:28495538:T:G
chr17:28495854	['C', 'T']	98663	3864.117494425299	388.9127759208257	0.0082774406860803	0.0157149899233581	0.5267226212965701	0.598387	0.598387	chr17	28495854	0.223017850119518	chr17:28495854:C:T
chr17:28497138	['A', 'G']	98663	75320.87074016259	-1658.428509570403	0.0006952151863322	0.0043929643085083	0.1582565068843794	0.874255	0.874255	chr17	28497138	0.058361875214085	chr17:28497138:A:G
chr17:28498488	['G', 'T']	98663	31507.23539369121	-283.5204757298239	0.0051716074361514	0.0058329376544552	0.8866214148888283	0.375285	0.375285	chr17	28498488	0.4256387938267689	chr17:28498488:G:T
chr17:28498876	['T', 'G']	98663	23356.62847873472	555.2385164177952	0.0146655905031643	0.006771698463432	2.1657181846416043	0.0303351	0.0303351	chr17	28498876	1.518054569060905	chr17:28498876:T:G
chr17:28500254	['A', 'G']	98663	37798.36348062324	-1970.719364977192	-0.0035044758187204	0.0054118406876279	-0.647557092124329	0.517273	0.517273	chr17	28500254	0.2862801897854558	chr17:28500254:A:G
chr17:28500477	['G', 'A']	98663	24528.2430314825	-1028.3983339299668	-0.0068722989744163	0.0064241235660494	-1.069764443936835	0.284728	0.284728	chr17	28500477	0.5455698224647145	chr17:28500477:G:A
chr17:28500592	['G', 'A']	98663	10419.31681532536	-592.0112118346752	-0.0100074243383268	0.0094891334510279	-1.054619411769654	0.291602	0.291602	chr17	28500592	0.5352095016641277	chr17:28500592:G:A
chr17:28501019	['T', 'C']	98663	94422.40971954651	-4099.774203608838	0.0047221100952432	0.0042986584302941	1.098507865143421	0.271985	0.271985	chr17	28501019	0.5654550466895536	chr17:28501019:T:C
chr17:28501479	['A', 'G']	98663	131918.02234002657	-3812.1664509978505	0.009266416691893	0.004518926055228	2.050579402858872	0.0403106	0.0403106	chr17	28501479	1.3945807375762995	chr17:28501479:A:G
chr17:28503216	['G', 'A']	98663	37972.15787606314	318.0029908862884	0.0041208759599402	0.0055287496829078	0.7453540486160778	0.456059	0.456059	chr17	28503216	0.3409789693598572	chr17:28503216:G:A
chr17:28506077	['C', 'T']	98663	34586.21756851292	-91.96360117260942	0.0046631542658383	0.0056705075653518	0.8223521813693282	0.410878	0.410878	chr17	28506077	0.3862871119247658	chr17:28506077:C:T
chr17:28507836	['G', 'C']	98663	35283.006558606765	5.035733883468572	0.0043188466779813	0.0056302374429016	0.7670807353651428	0.443035	0.443035	chr17	28507836	0.3535619629271908	chr17:28507836:G:C
chr17:28507860	['C', 'T']	98663	34500.49680192189	-52.52825915513889	0.0048561322940071	0.0056747952971927	0.8557369983740996	0.392145	0.392145	chr17	28507860	0.40655331804074	chr17:28507860:C:T
chr17:28508757	['A', 'G']	98663	81870.57480458653	-1966.5414776470536	0.0053940510496868	0.0043049724097822	1.2529815609107948	0.210215	0.210215	chr17	28508757	0.6773362978948212	chr17:28508757:A:G
chr17:28509168	['T', 'C']	98663	35266.43818880476	7.091562514172166	0.0044156498640202	0.0056333914963973	0.7838350781840983	0.433139	0.433139	chr17	28509168	0.3633727104695514	chr17:28509168:T:C
chr17:28510504	['G', 'A']	98663	75907.3244159459	-1674.0952129573243	-8.2025680161444e-05	0.0044117811882804	-0.0185924180417966	0.985166	0.985166	chr17	28510504	0.0064905849238638	chr17:28510504:G:A
chr17:28511274	['G', 'A']	98663	37358.27187123063	-1962.3123350879407	-0.0037489995031793	0.0054389219295807	-0.689290920465248	0.490642	0.490642	chr17	28511274	0.3092352780058857	chr17:28511274:G:A
chr17:28511733	['C', 'T']	98663	36775.118203932696	205.3842583938201	0.0044321818865975	0.0055639203668468	0.7965933360597895	0.425689	0.425689	chr17	28511733	0.3709075720474899	chr17:28511733:C:T
chr17:28513289	['C', 'A']	98663	37604.62284196549	-1926.7056344857103	-0.0032686258682368	0.0054256196257548	-0.6024428717267638	0.546881	0.546881	chr17	28513289	0.2621071648288627	chr17:28513289:C:A
chr17:28513305	['C', 'T']	98663	122813.95825857788	-4842.451626832679	4.792191711295414e-05	0.0043929806025975	0.01090874771553	0.991296	0.991296	chr17	28513305	0.0037966462492277	chr17:28513305:C:T
chr17:28513541	['C', 'T']	98663	123069.72112070712	-4870.699626429863	7.691578358423888e-06	0.0043976612785442	0.0017490156406429	0.998604	0.998604	chr17	28513541	0.0006066986710067	chr17:28513541:C:T
chr17:28514568	['G', 'A']	98663	161773.9552656388	-6640.566813260215	-0.0063415294267854	0.0056108202841079	-1.1302321417684884	0.258381	0.258381	chr17	28514568	0.5877394252688207	chr17:28514568:G:A
chr17:28516305	['C', 'T']	98663	38596.43128212983	-1940.730171658137	-0.0010726682444046	0.0053829231904781	-0.1992724410970822	0.84205	0.84205	chr17	28516305	0.0746621198074951	chr17:28516305:C:T
chr17:28518967	['G', 'T']	98663	38467.678675330215	-1922.7478428446627	-0.0001117069892066	0.0053829430762947	-0.0207520286994257	0.983444	0.983444	chr17	28518967	0.0072503649601108	chr17:28518967:G:T
chr17:28519720	['G', 'C']	98663	167944.51101785968	-6545.417321834347	-0.0094858726571476	0.0060119022624343	-1.5778487811454522	0.114604	0.114604	chr17	28519720	0.9408002240125112	chr17:28519720:G:C
chr17:28520751	['C', 'T']	98663	38538.07784085149	-1923.8811251185664	-0.000563350775684	0.0053775266590729	-0.1047602013713023	0.916566	0.916566	chr17	28520751	0.0378362569387707	chr17:28520751:C:T
chr17:28520808	['T', 'C']	98663	166676.82548451185	-6684.950622785927	-0.0083638334919133	0.0059182741481336	-1.4132217066272492	0.157594	0.157594	chr17	28520808	0.8024603212150856	chr17:28520808:T:C
chr17:28521778	['A', 'C']	98663	168245.70525632967	-6521.79838713635	-0.0097557899067031	0.0060365245876228	-1.616126922883124	0.10607	0.10607	chr17	28521778	0.9744074311483264	chr17:28521778:A:C
chr17:28523177	['G', 'C']	98663	185614.76260123047	-6133.650307877374	0.0129439363158286	0.0089861677362872	1.4404289676854511	0.149749	0.149749	chr17	28523177	0.8246360690784305	chr17:28523177:G:C
chr17:28524483	['G', 'A']	98663	145060.8215940075	-4325.996235843988	0.0043910943333941	0.0048293617793294	0.909249406865494	0.363221	0.363221	chr17	28524483	0.4398290502377685	chr17:28524483:G:A
chr17:28524584	['C', 'T']	98663	20670.04750755134	302.7434974224373	0.0134208400265306	0.0070363772529323	1.9073508346838104	0.0564781	0.0564781	chr17	28524584	1.248119921966791	chr17:28524584:C:T
chr17:28526205	['A', 'G']	98663	39082.96125814725	-1876.810909163481	0.0003903082222711	0.0053445822428026	0.0730287615644405	0.941783	0.941783	chr17	28526205	0.0260491532146243	chr17:28526205:A:G
chr17:28526449	['C', 'T']	98663	144912.0938570705	-4319.729543635855	0.0041726814927106	0.0048240647928737	0.8649721079357536	0.387056	0.387056	chr17	28526449	0.4122261958815169	chr17:28526449:C:T
chr17:28528502	['T', 'C']	98663	21055.70728295576	333.56409300458813	0.013424403812777	0.0069896501279865	1.9206116997223723	0.0547836	0.0547836	chr17	28528502	1.2613494323090777	chr17:28528502:T:C
chr17:28528962	['G', 'A']	98663	73468.93574317542	-1712.1827542964666	0.0042450134742174	0.0043999776543392	0.9647806892907992	0.334657	0.334657	chr17	28528962	0.4754000864543591	chr17:28528962:G:A
chr17:28528980	['G', 'A']	98663	20885.481795329222	303.1237935258515	0.0124582954477556	0.0070129919703635	1.7764593914271625	0.0756603	0.0756603	chr17	28528980	1.1211319410225733	chr17:28528980:G:A
chr17:28529243	['A', 'G']	98663	74387.61869759616	-1664.7944413106331	0.0034085310998082	0.0043901104052445	0.7764112482766365	0.437508	0.437508	chr17	28529243	0.359014001329462	chr17:28529243:A:G
chr17:28529952	['C', 'T']	98663	74448.50155159824	-1580.8569540294689	0.0035693285466077	0.0043959566162759	0.8119571820596178	0.416818	0.416818	chr17	28529952	0.380053534593658	chr17:28529952:C:T
chr17:28530770	['T', 'C']	98663	20862.052512017537	305.46583057159256	0.0118255749341504	0.007019442359848	1.6846886587165315	0.0920518	0.0920518	chr17	28530770	1.0359677147925106	chr17:28530770:T:C
chr17:28531377	['G', 'A']	98663	20722.05014291796	302.8213658917384	0.0116927363533085	0.0070369913577911	1.6616101624684796	0.0965941	0.0965941	chr17	28531377	1.0150493996269068	chr17:28531377:G:A
chr17:28532159	['G', 'A']	98663	20724.31056643556	296.7670986156841	0.0114829550810755	0.0070359268183356	1.632045838104916	0.102673	0.102673	chr17	28532159	0.9885437481521624	chr17:28532159:G:A
chr17:28532539	['G', 'A']	98663	20787.84278170263	296.9504390926171	0.0113426989894277	0.0070263890224231	1.6142998847957364	0.106466	0.106466	chr17	28532539	0.9727890623651734	chr17:28532539:G:A
chr17:28532892	['T', 'C']	98663	44327.971467101954	-1693.6786687859178	-0.0006815835768338	0.0050848394104718	-0.1340423014009363	0.893369	0.893369	chr17	28532892	0.0489691216677646	chr17:28532892:T:C
chr17:28534134	['T', 'C']	98663	65800.67077559381	-1103.724579041659	0.0067067327597923	0.0045233731214976	1.4826839572261172	0.138162	0.138162	chr17	28534134	0.8596113886522578	chr17:28534134:T:C
chr17:28534546	['C', 'T']	98663	16403.6259143898	241.5528462056551	0.011391562744568	0.007750420478394	1.4697993194465442	0.141619	0.141619	chr17	28534546	0.8488784765784327	chr17:28534546:C:T
chr17:28536905	['C', 'T']	98663	56667.97435689449	-787.7374546029251	0.0076082304977284	0.0047288881583966	1.6088835774682433	0.107645	0.107645	chr17	28536905	0.9680061379058916	chr17:28536905:C:T
chr17:28537284	['G', 'C']	98663	60021.03362903638	-1386.628830798159	0.0029853794613997	0.004627292436575	0.645167666042175	0.51882	0.51882	chr17	28537284	0.2849832906407338	chr17:28537284:G:C
chr17:28537690	['G', 'A']	98663	14149.007704082154	-262.26429919973054	0.0167357546932152	0.0082333625971522	2.0326755315020058	0.042088	0.042088	chr17	28537690	1.3758417112108974	chr17:28537690:G:A
chr17:28538488	['G', 'A']	98663	9666.293918508009	-570.6294699336052	-0.0088704944077114	0.0098251672240621	-0.902833937114814	0.366616	0.366616	chr17	28538488	0.4357885853092112	chr17:28538488:G:A
chr17:28538614	['A', 'G']	98663	55250.51986902661	-725.736909735326	0.0069672176898471	0.0047511600350766	1.4664245444080737	0.142536	0.142536	chr17	28538614	0.8460754330113723	chr17:28538614:A:G
chr17:28539464	['G', 'A']	98663	11622.58900443958	-379.7372785908895	-0.0085167576098216	0.0090339662875501	-0.9427484383640852	0.345812	0.345812	chr17	28539464	0.4611599403756901	chr17:28539464:G:A
chr17:28540790	['A', 'T']	98663	9018.476378113828	-571.6076471310098	-0.0152207543311174	0.0102129370909109	-1.490340554889268	0.136138	0.136138	chr17	28540790	0.8660206338940764	chr17:28540790:A:T
chr17:28542651	['T', 'C']	98663	2057.671644368594	203.28649502367992	-0.0193889051157511	0.0214656614033871	-0.90325216406757	0.366394	0.366394	chr17	28542651	0.4360516468716192	chr17:28542651:T:C
chr17:28543150	['C', 'G']	98663	52753.17038930471	-178.37863640872783	0.0113698424627515	0.0048523968314345	2.343139454113884	0.0191242	0.0191242	chr17	28543150	1.718416723120873	chr17:28543150:C:G
chr17:28547296	['G', 'A']	98663	32963.006872503895	-1956.52380381724	-0.0060236701702291	0.0057304070841039	-1.0511766584504516	0.29318	0.29318	chr17	28547296	0.5328656594944023	chr17:28547296:G:A
chr17:28554712	['G', 'A']	98663	47147.380159172695	-775.695436324358	0.0110698323034124	0.0049880323148198	2.219278385691921	0.0264701	0.0264701	chr17	28554712	1.577244417997248	chr17:28554712:G:A
chr17:28556295	['A', 'G']	98663	69926.75738253332	-1163.9982915973446	0.0054732000075215	0.0044584167414541	1.2276106799600053	0.219596	0.219596	chr17	28556295	0.6583755749402931	chr17:28556295:A:G
chr17:28560253	['G', 'A']	98663	17654.431493588767	-771.2307819562402	-0.0055010412912182	0.0074340086519921	-0.7399831704183145	0.459312	0.459312	chr17	28560253	0.3378922080423336	chr17:28560253:G:A
chr17:28561273	['A', 'T']	98663	69223.1853969094	-1300.9346557587664	0.0043647407125041	0.0044685408060883	0.9767709196158944	0.328685	0.328685	chr17	28561273	0.4832201151026578	chr17:28561273:A:T
chr17:28561707	['G', 'A']	98663	17207.046413331034	-785.4546929693927	-0.0080264994513975	0.0075182158469839	-1.0676069448867294	0.2857	0.2857	chr17	28561707	0.5440897596172569	chr17:28561707:G:A
chr17:28564818	['G', 'C']	98663	17612.89101693197	-801.3587174120531	-0.0069316448074554	0.0074426601595857	-0.9313396902219008	0.35168	0.35168	chr17	28564818	0.4538523292566034	chr17:28564818:G:C
chr17:28572484	['T', 'C']	98663	67616.39186147889	-1349.9271948781784	0.0032473896100827	0.0044892909043552	0.7233635955585528	0.469458	0.469458	chr17	28572484	0.3284032557602807	chr17:28572484:T:C
chr17:28576093	['TCTC', 'T']	98663	11534.818379013948	-721.5370023552786	-0.0125344999394436	0.0090597514944203	-1.3835368384180733	0.166503	0.166503	chr17	28576093	0.778577937102357	chr17:28576093:TCTC:T
chr17:28577499	['C', 'A']	98663	46131.94870547209	-884.1037848866098	0.0101835106730999	0.005018750492807	2.029092836492864	0.0424515	0.0424515	chr17	28577499	1.3721069595963875	chr17:28577499:C:A
chr17:28578909	['A', 'G']	98663	46531.13101875317	-863.0450864993487	0.0095346815299377	0.005005945468442	1.904671473160318	0.0568257	0.0568257	chr17	28578909	1.245455205769909	chr17:28578909:A:G
chr17:28585678	['C', 'A']	98663	17802.541313602273	-817.3651989166609	-0.0089604797153635	0.0074037702705027	-1.2102590150673378	0.226182	0.226182	chr17	28585678	0.6455419600282644	chr17:28585678:C:A
chr17:28595996	['T', 'C']	98663	31481.72947628112	-481.847507010598	0.0193651046019283	0.0058148528239332	3.33028284434371	0.000867896	0.000867896	chr17	28595996	3.061532313224624	chr17:28595996:T:C
chr17:28601345	['A', 'G']	98663	17772.22481289292	-817.1119489412387	-0.0085474060440717	0.0074190504988008	-1.1520889425747018	0.249287	0.249287	chr17	28601345	0.6033003688106011	chr17:28601345:A:G
chr17:28609590	['C', 'T']	98663	17703.382985410564	-808.8189281520158	-0.0077514911445235	0.007423928501254	-1.0441225482187986	0.296431	0.296431	chr17	28609590	0.5280763809054471	chr17:28609590:C:T
chr17:28617937	['T', 'C']	98663	31355.44589930988	-480.108905232529	0.0193319282825003	0.0058089277977766	3.327968423002184	0.000875138	0.000875138	chr17	28617937	3.057923457934392	chr17:28617937:T:C
chr17:28620028	['A', 'C']	98663	17851.54280356781	-811.7271830414097	-0.0081065131408556	0.0074000043789356	-1.0954741005196036	0.273312	0.273312	chr17	28620028	0.5633412998134765	chr17:28620028:A:C
chr17:28620634	['G', 'A']	98663	46565.55145113383	-812.1496909642246	0.0096586386026349	0.0050040792511158	1.9301530047672784	0.0535907	0.0535907	chr17	28620634	1.2709105701787828	chr17:28620634:G:A
chr17:28625411	['TTC', 'T']	98663	17141.464693201015	-882.5810842368566	-0.0070863957029289	0.0075441223501257	-0.9393267200671536	0.347565	0.347565	chr17	28625411	0.4589639637313712	chr17:28625411:TTC:T
chr17:28625789	['G', 'T']	98663	7807.812886268374	-369.5103259319088	0.0082886848067406	0.0109253524277548	0.7586652111728674	0.448055	0.448055	chr17	28625789	0.3486686718715076	chr17:28625789:G:T
chr17:28626854	['A', 'G']	98663	67408.08038484157	-1386.4690454193703	0.0024958510026817	0.0044935276499208	0.5554324346319959	0.5786	0.5786	chr17	28626854	0.2376215706880359	chr17:28626854:A:G
chr17:28628312	['A', 'C']	98663	17768.521302800837	-811.8202673411744	-0.0080782375420031	0.0074134746933135	-1.0896695377255543	0.275861	0.275861	chr17	28628312	0.5593096938013904	chr17:28628312:A:C
chr17:28629519	['T', 'C']	98663	67368.29061787216	-1384.5983526278228	0.0024804385897494	0.004494645970823	0.5518651760007856	0.581042	0.581042	chr17	28629519	0.2357924739625414	chr17:28629519:T:C
chr17:28629975	['C', 'T']	98663	48489.4295941266	-676.7605654177735	0.0068531651675672	0.0049520211473376	1.3839127426286637	0.166388	0.166388	chr17	28629975	0.7788779984882501	chr17:28629975:C:T
chr17:28639515	['C', 'T']	98663	17603.784233626953	-802.7120034827836	-0.006769565495728	0.0074425375906211	-0.9095776021687672	0.363048	0.363048	chr17	28639515	0.4400359513908958	chr17:28639515:C:T
chr17:28650325	['A', 'G']	98663	17848.130396422137	-829.3902588530998	-0.0093258406287964	0.0073994098332666	-1.260349249323761	0.207546	0.207546	chr17	28650325	0.6828856322910878	chr17:28650325:A:G
chr17:28654853	['A', 'G']	98663	67203.21284830515	-1423.7552341802204	0.0029399803271529	0.0044992191535008	0.6534423478494714	0.513473	0.513473	chr17	28654853	0.2894823880147057	chr17:28654853:A:G
chr17:28665349	['T', 'C']	98663	150670.3796997435	-5771.175274130524	-0.0097855076202645	0.0050002002797415	-1.957023133635432	0.0503476	0.0503476	chr17	28665349	1.2980212268303002	chr17:28665349:T:C
chr17:28666369	['G', 'A']	98663	17710.89754505463	-801.0559737938556	-0.0072181596544379	0.0074236217069523	-0.9723232054885091	0.330892	0.330892	chr17	28666369	0.4803137326825608	chr17:28666369:G:A
chr17:28666846	['C', 'T']	98663	4623.328018569575	-297.7729745201048	-0.0141528986736404	0.0140323631346509	-1.0085898246669407	0.313174	0.313174	chr17	28666846	0.5042143006538085	chr17:28666846:C:T
chr17:28669546	['G', 'A']	98663	129984.71430888544	-5200.31680490379	-0.0026221638697852	0.0044937684865142	-0.5835111171513109	0.559551	0.559551	chr17	28669546	0.252160323775192	chr17:28669546:G:A
chr17:28673373	['A', 'G']	98663	150839.5767261741	-5774.4904842645965	-0.009683667249266	0.0050061982759569	-1.9343355407582168	0.0530747	0.0530747	chr17	28673373	1.2751124519657844	chr17:28673373:A:G
chr17:28677685	['C', 'A']	98663	136108.5906045031	-4932.562770822301	-0.0008910857680999	0.0045895443085339	-0.194155608530248	0.846054	0.846054	chr17	28677685	0.0726019169212723	chr17:28677685:C:A
chr17:28679660	['A', 'G']	98663	18879.537202890773	-843.5484854715546	-0.0084216424948566	0.0074560476359021	-1.129504920851776	0.258688	0.258688	chr17	28679660	0.5872237168368277	chr17:28679660:A:G
chr17:28679727	['A', 'C']	98663	18066.197065312448	-828.8547938609099	-0.0093661018192382	0.0074076047923019	-1.2643900534450214	0.206093	0.206093	chr17	28679727	0.6859367588903696	chr17:28679727:A:C
chr17:28681703	['G', 'A']	98663	17732.67838471608	-804.7420665460196	-0.0076527039575065	0.0074254893083492	-1.030599283053541	0.302731	0.302731	chr17	28681703	0.5189431045155262	chr17:28681703:G:A
chr17:28682731	['C', 'T']	98663	107358.41011890884	-4519.743010480435	-0.0027638935752287	0.0042827643034115	-0.6453527160079972	0.5187	0.5187	chr17	28682731	0.2850837520064149	chr17:28682731:C:T
chr17:28684542	['T', 'A']	98663	17716.232135435148	-810.9547014356946	-0.0078849429668594	0.0074233883119921	-1.0621757390923094	0.288159	0.288159	chr17	28684542	0.5403678116568138	chr17:28684542:T:A
chr17:28686450	['C', 'T']	98663	17812.90271442762	-822.0720427438736	-0.0089124052854056	0.0074045118649089	-1.2036452163231612	0.22873	0.22873	chr17	28686450	0.6406768700237927	chr17:28686450:C:T
chr17:28691579	['A', 'G']	98663	17994.541379239734	-817.7634966923588	-0.0087227645202133	0.0074110207099035	-1.1769990749798975	0.239199	0.239199	chr17	28691579	0.6212406402998045	chr17:28691579:A:G
chr17:28691845	['G', 'A']	98663	13224.30457982799	-637.602442170733	-0.0136147540665019	0.0086205558235476	-1.5793359900660031	0.114262	0.114262	chr17	28691845	0.9420981784781476	chr17:28691845:G:A
chr17:28694184	['C', 'T']	98663	17724.616832566346	-816.1812790566981	-0.0081898599639398	0.0074212812176826	-1.1035641587635647	0.269785	0.269785	chr17	28694184	0.5689822006920072	chr17:28694184:C:T
chr17:28697852	['G', 'A']	98663	7781.315470458852	-343.4566883725492	0.0105680162123676	0.0109367723886959	0.9662829065813402	0.333905	0.333905	chr17	28697852	0.4763770776328072	chr17:28697852:G:A
chr17:28705349	['C', 'T']	98663	14259.335769975563	-629.6979014572909	0.0073153100356347	0.0081839422151164	0.893861398742866	0.371398	0.371398	chr17	28705349	0.4301604392911832	chr17:28705349:C:T
chr17:28705809	['A', 'C']	98663	17895.897370128543	-821.7167863468991	-0.0094762785349058	0.0073913099553784	-1.2820837702808188	0.199816	0.199816	chr17	28705809	0.6993697391655991	chr17:28705809:A:C
chr17:28708317	['A', 'G']	98663	18110.462029932307	-823.851497020275	-0.0092274948989248	0.007404284203855	-1.2462372654632214	0.21268	0.21268	chr17	28708317	0.672273348357859	chr17:28708317:A:G
chr17:28708898	['G', 'A']	98663	107306.6645513158	-4500.354180991611	-0.0022858116949179	0.0042835327292695	-0.5336276945659681	0.5936	0.5936	chr17	28708898	0.2265061077290293	chr17:28708898:G:A
chr17:28708926	['A', 'G']	98663	166026.19312525974	-6133.537239564883	-0.0200682220841368	0.0058091843080019	-3.454567977210442	0.000551407	0.000551407	chr17	28708926	3.258527724914908	chr17:28708926:A:G
chr17:28708935	['G', 'A']	98663	17809.429645999757	-817.654787116814	-0.0085277398209747	0.0074071014918108	-1.1512924226031984	0.249615	0.249615	chr17	28708935	0.6027293203458208	chr17:28708935:G:A
chr17:28713601	['A', 'G']	98663	17917.07027564445	-813.2017754800769	-0.0090244289713199	0.0073912244285516	-1.2209653567627383	0.222102	0.222102	chr17	28713601	0.6534475306678564	chr17:28713601:A:G
chr17:28722132	['A', 'AG']	98663	17883.519155106693	-808.908420245659	-0.0085281260145414	0.0073955290261065	-1.1531461758093078	0.248853	0.248853	chr17	28722132	0.6040571193338928	chr17:28722132:A:AG
chr17:28725340	['C', 'T']	98663	17786.52385731229	-816.4901026338388	-0.0084330068499851	0.0074123570184652	-1.1376957193207609	0.25525	0.25525	chr17	28725340	0.5930342492410522	chr17:28725340:C:T
chr17:28726158	['A', 'G']	98663	17880.34943582152	-811.0338666249534	-0.0086040683584506	0.0073948155231257	-1.163527113224566	0.244619	0.244619	chr17	28726158	0.6115098135520239	chr17:28726158:A:G
chr17:28726550	['G', 'A']	98663	129870.84676749048	-5186.865750798894	-0.0021613259314291	0.0044932042287811	-0.4810210756913208	0.630503	0.630503	chr17	28726550	0.2003128426668772	chr17:28726550:G:A
chr17:28727622	['TTC', 'T']	98663	8546.049436668578	-631.5450810207416	-0.0199081250883343	0.0104570121537412	-1.90380624939904	0.0569383	0.0569383	chr17	28727622	1.2445955036737986	chr17:28727622:TTC:T
chr17:28727623	['TC', 'T']	98663	10070.022446714333	-265.59099692001934	-0.0010429948853951	0.0101185819478361	-0.1030771792699835	0.917902	0.917902	chr17	28727623	0.0372036838653754	chr17:28727623:TC:T
chr17:28728293	['C', 'T']	98663	17725.077916417486	-814.206323090152	-0.008156695170481	0.0074242720128831	-1.0986525219344088	0.271922	0.271922	chr17	28728293	0.5655556541554706	chr17:28728293:C:T
chr17:28728422	['G', 'A']	98663	17723.71855583373	-815.5697919748358	-0.008249168256738	0.0074244083216107	-1.11108763141793	0.266533	0.266533	chr17	28728422	0.5742490124135949	chr17:28728422:G:A
chr17:28731278	['G', 'A']	98663	130149.10505070984	-5173.962139578469	-0.0024843028675206	0.0044973609491567	-0.5523912569184546	0.580682	0.580682	chr17	28731278	0.2360616360328605	chr17:28731278:G:A
chr17:28732501	['G', 'A']	98663	30514.53968876089	-1058.0513544459725	0.002932205288903	0.0059203106430031	0.4952789584391875	0.620404	0.620404	chr17	28732501	0.2073254107740879	chr17:28732501:G:A
chr17:28733527	['A', 'G']	98663	17749.915797158763	-803.5229919423515	-0.0076361690041258	0.00742053606682	-1.0290589433652897	0.303455	0.303455	chr17	28733527	0.5179057022845048	chr17:28733527:A:G
chr17:28734253	['G', 'A']	98663	9910.301337928238	-291.0365451352359	0.0293724694490522	0.0097956940350813	2.998508257185302	0.00271372	0.00271372	chr17	28734253	2.5664349646085407	chr17:28734253:G:A
chr17:28734568	['C', 'T']	98663	17731.539154672613	-806.1327809980219	-0.0078491226597388	0.0074215880444	-1.0576068912449768	0.290237	0.290237	chr17	28734568	0.5372472236297121	chr17:28734568:C:T
chr17:28735777	['TTTA', 'T']	98663	17739.642631066396	-802.5292821303433	-0.0076055410327515	0.007423435308067	-1.0245311930564815	0.305587	0.305587	chr17	28735777	0.5148651250582352	chr17:28735777:TTTA:T
chr17:28738193	['T', 'C']	98663	19835.21664115483	-664.1054450111715	-0.0100992574919488	0.0070801025416429	-1.4264281389355824	0.153748	0.153748	chr17	28738193	0.8131905249484039	chr17:28738193:T:C
chr17:28745445	['G', 'A']	98663	39666.628582144775	-1480.0472313585658	-0.0036134932181732	0.0052869519795702	-0.6834738110231509	0.494309	0.494309	chr17	28745445	0.3060014821656564	chr17:28745445:G:A
chr17:28745550	['GC', 'G']	98663	172493.46280958224	-6355.924364013692	-0.0186782919008854	0.0064160918081201	-2.911163440218598	0.00360166	0.00360166	chr17	28745550	2.4434972873780216	chr17:28745550:GC:G
chr17:28748405	['C', 'T']	98663	40375.683053905566	-1504.8812588721394	-0.0031405097409665	0.005250140184901	-0.5981763591757726	0.549724	0.549724	chr17	28748405	0.2598553020736803	chr17:28748405:C:T
chr17:28750313	['A', 'G']	98663	42293.287289905325	-1292.8340430339026	-0.0040201653910767	0.0051701853550877	-0.7775669758378695	0.436826	0.436826	chr17	28750313	0.3596915202106415	chr17:28750313:A:G
chr17:28750668	['TA', 'T']	98663	40641.00259513817	-1490.9990373015833	-0.0036465547291046	0.0052374145692657	-0.6962509232137943	0.486273	0.486273	chr17	28750668	0.3131198436881322	chr17:28750668:TA:T
chr17:28751305	['A', 'G']	98663	174501.3806256082	-6490.308356107117	-0.0212377799268812	0.006654788761996	-3.1913529769968343	0.00141653	0.00141653	chr17	28751305	2.848774223334514	chr17:28751305:A:G
chr17:28751491	['T', 'C']	98663	40552.90410750212	-1508.397105254486	-0.0035590522859752	0.0052482822117231	-0.6781366059213224	0.497687	0.497687	chr17	28751491	0.303043703242316	chr17:28751491:T:C
chr17:28751836	['C', 'CTGA']	98663	9423.337144826608	-281.2840707249607	0.0290445899582222	0.0100257413215545	2.8970017305133005	0.0037683	0.0037683	chr17	28751836	2.4238545296694447	chr17:28751836:C:CTGA
chr17:28752397	['C', 'A']	98663	149352.6238875261	-5552.344118162756	-0.0068303244045804	0.0049537717724575	-1.3788128961766952	0.167956	0.167956	chr17	28752397	0.7748044769646383	chr17:28752397:C:A
chr17:28752537	['C', 'T']	98663	40459.69071705151	-1488.8082177692636	-0.0030724551211538	0.0052463216776984	-0.5856398653964618	0.558119	0.558119	chr17	28752537	0.2532731925797373	chr17:28752537:C:T
chr17:28758546	['A', 'G']	98663	40641.1191854277	-1493.6724945963354	-0.0026587490131579	0.0052378054684505	-0.5076074377280096	0.61173	0.61173	chr17	28758546	0.2134402206384134	chr17:28758546:A:G
chr17:28760911	['C', 'T']	98663	40528.46466038902	-1490.081043701689	-0.0028595439621982	0.005243069660258	-0.5453949971089023	0.585483	0.585483	chr17	28760911	0.2324857105205288	chr17:28760911:C:T
chr17:28761418	['C', 'T']	98663	40525.107427042254	-1490.097243134285	-0.002831558960879	0.0052435303036712	-0.5400100308176988	0.589191	0.589191	chr17	28761418	0.2297438957061711	chr17:28761418:C:T
chr17:28761608	['C', 'A']	98663	40525.75048910784	-1490.3577689540357	-0.0028897561693746	0.0052432666665018	-0.5511366011262978	0.581541	0.581541	chr17	28761608	0.2354196610798864	chr17:28761608:C:A
chr17:28763723	['C', 'G']	98663	40500.336391282304	-1497.9346599310263	-0.0030653906948789	0.0052441192607961	-0.5845387075376289	0.558859	0.558859	chr17	28763723	0.2526977506934568	chr17:28763723:C:G
chr17:28764135	['A', 'G']	98663	40509.08566851859	-1497.8886832804983	-0.0030599378946082	0.0052437464819948	-0.5835403952336322	0.559531	0.559531	chr17	28764135	0.2521758470159178	chr17:28764135:A:G
chr17:28766524	['G', 'A']	98663	149553.15797796316	-5523.152923867949	-0.0066067008534063	0.0049615506411413	-1.3315798489736868	0.183001	0.183001	chr17	28766524	0.7375465370821644	chr17:28766524:G:A
chr17:28768467	['G', 'A']	98663	105920.50098855305	-4343.246148800153	-0.0014592322136101	0.0042789797076543	-0.3410234012093781	0.733087	0.733087	chr17	28768467	0.1348444818693384	chr17:28768467:G:A
chr17:28769586	['C', 'T']	98663	40502.92621463544	-1489.30796901032	-0.0028420598400127	0.0052442372281006	-0.5419396027288683	0.587861	0.587861	chr17	28769586	0.2307253509124949	chr17:28769586:C:T
chr17:28770570	['TA', 'T']	98663	40333.84198578606	-1469.107528206311	-0.002828560022397	0.0052811563674123	-0.5355948253777891	0.59224	0.59224	chr17	28770570	0.2275022636258545	chr17:28770570:TA:T
chr17:28770663	['T', 'G']	98663	19945.612366967216	-1103.1450275139916	-0.0005880441243392	0.0070535533508996	-0.0833684945849655	0.933559	0.933559	chr17	28770663	0.0298582298683797	chr17:28770663:T:G
chr17:28773134	['C', 'T']	98663	105996.52718774392	-4349.188735609808	-0.0015620490726873	0.0042799797416747	-0.3649664640879995	0.715137	0.715137	chr17	28773134	0.1456107517030343	chr17:28773134:C:T
chr17:28773749	['G', 'A']	98663	40520.98116441833	-1495.1535532335074	-0.002989954869899	0.0052448647551432	-0.5700728254178544	0.56863	0.56863	chr17	28773749	0.2451702313660112	chr17:28773749:G:A
chr17:28773777	['G', 'A']	98663	40542.96884005038	-1492.8336655703883	-0.0029061444671749	0.0052445197960731	-0.5541297545203181	0.579491	0.579491	chr17	28773777	0.2369533046196075	chr17:28773777:G:A
chr17:28773906	['T', 'A']	98663	40502.42051042862	-1497.1831019557046	-0.0030431419313575	0.0052444709323833	-0.5802571833446273	0.561743	0.561743	chr17	28773906	0.2504623307117968	chr17:28773906:T:A
chr17:28775147	['T', 'C']	98663	40688.64777480791	-1514.3255087260331	-0.0034080685155646	0.005255391582409	-0.6484899292703892	0.51667	0.51667	chr17	28775147	0.286786754658526	chr17:28775147:T:C
chr17:28775602	['A', 'G']	98663	43072.23440860219	-1271.880413009527	-0.0050108578740721	0.0051438596821054	-0.9741435777309386	0.329988	0.329988	chr17	28775602	0.481501852935871	chr17:28775602:A:G
chr17:28779854	['C', 'G']	98663	42399.86769923166	-1342.663474558378	-0.0045886344380934	0.0051644940120449	-0.888496419473336	0.374276	0.374276	chr17	28779854	0.4268080206059679	chr17:28779854:C:G
chr17:28780841	['C', 'G']	98663	13967.53017813871	-885.281535070736	-0.0138421515095511	0.0082807176074403	-1.6716125540996296	0.0946039	0.0946039	chr17	28780841	1.0240909596492964	chr17:28780841:C:G
chr17:28781114	['C', 'T']	98663	40501.31504668824	-1494.7080535535576	-0.0029829356309723	0.0052445833628665	-0.5687650332898812	0.569517	0.569517	chr17	28781114	0.2444933077639845	chr17:28781114:C:T
chr17:28783499	['C', 'T']	98663	20480.279661105844	-1107.4414651590023	-0.0004055098658582	0.0070811193377846	-0.0572663510547653	0.954333	0.954333	chr17	28783499	0.0203000583901901	chr17:28783499:C:T
chr17:28783508	['CATGAG', 'C']	98663	40344.1746599711	-1488.4017988056653	-0.0029368862297982	0.0052598811655244	-0.5583560041333074	0.576603	0.576603	chr17	28783508	0.2391231023570092	chr17:28783508:CATGAG:C
chr17:28784068	['A', 'G']	98663	40506.38091470651	-1494.849324461421	-0.0029793652182668	0.0052455626353775	-0.5679781989777661	0.570051	0.570051	chr17	28784068	0.2440862881384577	chr17:28784068:A:G
chr17:28784093	['A', 'G']	98663	40555.16643143622	-1507.1102942179566	-0.0032016208227215	0.0052467047310831	-0.6102155518213345	0.54172	0.54172	chr17	28784093	0.2662251302069693	chr17:28784093:A:G
chr17:28786708	['G', 'C']	98663	40461.84243554783	-1477.4472731539256	-0.0025576764891158	0.0052457398198858	-0.4875721207941059	0.625854	0.625854	chr17	28786708	0.2035269677314458	chr17:28786708:G:C
chr17:28787144	['A', 'C']	98663	43101.948824848034	-1266.9365579568655	-0.004858489981469	0.0051426703299706	-0.9447407027346368	0.344794	0.344794	chr17	28787144	0.462440300241651	chr17:28787144:A:C
chr17:28787582	['G', 'A']	98663	174326.43576410005	-6485.900490064012	-0.0215990322674562	0.0066296064690509	-3.257965969516804	0.00112252	0.00112252	chr17	28787582	2.949805912407259	chr17:28787582:G:A
chr17:28789442	['C', 'T']	98663	7585.768856497016	-364.83290017568766	0.0072548574973972	0.0110726836822777	0.6552031743676502	0.512338	0.512338	chr17	28789442	0.2904434314001021	chr17:28789442:C:T
chr17:28790288	['G', 'T']	98663	2477.251082075558	222.3451418430268	-0.0272280931572552	0.0196888989560912	-1.3829159882417672	0.166694	0.166694	chr17	28790288	0.7780800319283652	chr17:28790288:G:T
chr17:28791767	['G', 'C']	98663	166650.2536978572	-6125.638956477212	-0.0195730509940557	0.0058708466008059	-3.33394011544581	0.000856566	0.000856566	chr17	28791767	3.0672391682133666	chr17:28791767:G:C
chr17:28792049	['C', 'T']	98663	40438.62792137906	-1458.622796585924	-0.0021209225784172	0.0052504372644446	-0.4039516085221922	0.686249	0.686249	chr17	28792049	0.1635182753940168	chr17:28792049:C:T
chr17:28794376	['T', 'C']	98663	40546.45208847693	-1472.8669676923428	-0.0023898986788622	0.0052489464422919	-0.455310166551961	0.648887	0.648887	chr17	28794376	0.1878309265421545	chr17:28794376:T:C
chr17:28795135	['A', 'G']	98663	106033.98834957356	-4354.363679221364	-0.0015715221541096	0.0042798236263677	-0.367193204978725	0.713476	0.713476	chr17	28795135	0.1466206311588226	chr17:28795135:A:G
chr17:28795396	['C', 'T']	98663	40468.56271351385	-1477.3951189488782	-0.0026412869823738	0.0052449886425729	-0.5035829746007189	0.614556	0.614556	chr17	28795396	0.2114385368900111	chr17:28795396:C:T
chr17:28795408	['C', 'G']	98663	40469.84438203955	-1477.0616928109257	-0.0025811326598782	0.0052454497038999	-0.4920708052846729	0.62267	0.62267	chr17	28795408	0.2057420579148842	chr17:28795408:C:G
chr17:28795942	['A', 'T']	98663	40468.15248155056	-1474.142189058931	-0.0025540056555903	0.0052452758501982	-0.4869154127506536	0.626319	0.626319	chr17	28795942	0.2032044133505926	chr17:28795942:A:T
chr17:28796798	['C', 'T']	98663	174371.9061365986	-6487.359743138875	-0.0213404512294779	0.0066348442141354	-3.2164208443677493	0.00129842	0.00129842	chr17	28796798	2.886584803546318	chr17:28796798:C:T
chr17:28797289	['G', 'C']	98663	40462.53358004666	-1489.5604523696347	-0.0030340929931188	0.005246067068612	-0.5783557383915813	0.563025	0.563025	chr17	28797289	0.2494723207419143	chr17:28797289:G:C
chr17:28798449	['A', 'G']	98663	40469.383202392426	-1481.2274640959213	-0.0027076823240336	0.0052451906175561	-0.5162219109770431	0.605701	0.605701	chr17	28798449	0.2177417093247725	chr17:28798449:A:G
chr17:28800421	['G', 'T']	98663	40464.69117319115	-1484.2160051697062	-0.0028245587529321	0.0052454007789644	-0.5384829247479861	0.590245	0.590245	chr17	28800421	0.2289676831676713	chr17:28800421:G:T
chr17:28802544	['A', 'G']	98663	40472.84511197398	-1485.5260832996798	-0.0028556866194341	0.0052452792163439	-0.5444298580971695	0.586147	0.586147	chr17	28802544	0.2319934534652173	chr17:28802544:A:G
chr17:28803502	['G', 'A']	98663	40471.485578141626	-1483.1291527765063	-0.0027457289049805	0.0052453485371304	-0.5234597635494075	0.600656	0.600656	chr17	28803502	0.2213741803667503	chr17:28803502:G:A
chr17:28804077	['T', 'C']	98663	40460.53291087904	-1480.2202441343402	-0.0026610258172224	0.005245814488594	-0.5072664736826502	0.611969	0.611969	chr17	28804077	0.2132705769883088	chr17:28804077:T:C
chr17:28804375	['G', 'A']	98663	40475.66570315831	-1483.3363472864737	-0.0027533824032658	0.0052459429160646	-0.5248593908321455	0.599682	0.599682	chr17	28804375	0.2220789867099857	chr17:28804375:G:A
chr17:28805087	['G', 'A']	98663	40402.64703914354	-1496.2445641379634	-0.0031756836769608	0.0052484875412695	-0.6050664409489445	0.545136	0.545136	chr17	28805087	0.2634951368402288	chr17:28805087:G:A
chr17:28805724	['G', 'A']	98663	40466.8710671424	-1481.8815028080303	-0.0027465418918421	0.00524518220639	-0.5236313599356223	0.600536	0.600536	chr17	28805724	0.2214609530692021	chr17:28805724:G:A
chr17:28805875	['G', 'C']	98663	40509.322839919536	-1488.418415055654	-0.0029494781679611	0.0052470067920693	-0.5621258528613173	0.574032	0.574032	chr17	28805875	0.2410638967378267	chr17:28805875:G:C
chr17:28809674	['A', 'G']	98663	40800.81965285099	-1498.2345359907297	-0.0034950438921233	0.0052292727042985	-0.6683613744699795	0.503905	0.503905	chr17	28809674	0.2976513323335818	chr17:28809674:A:G
chr17:28811465	['C', 'A']	98663	40588.816380114346	-1473.9941088160251	-0.0026203312396263	0.0052399393480759	-0.5000690018651565	0.617028	0.617028	chr17	28811465	0.2096951277502585	chr17:28811465:C:A
chr17:28811799	['T', 'C']	98663	40495.06637248928	-1470.6214911787392	-0.0024343967612067	0.0052460609444417	-0.4640427907697171	0.642618	0.642618	chr17	28811799	0.1920471138433393	chr17:28811799:T:C
chr17:28812816	['C', 'A']	98663	40565.32066978944	-1491.637143554428	-0.0033086931519737	0.0052464643924426	-0.6306519790241683	0.52827	0.52827	chr17	28812816	0.277144051823752	chr17:28812816:C:A
chr17:28814092	['A', 'G']	98663	40648.177371491096	-1478.5274006093548	-0.0026929927718964	0.0052442310936708	-0.5135152749364018	0.607592	0.607592	chr17	28814092	0.2163879530099228	chr17:28814092:A:G
chr17:28816753	['G', 'A']	98663	7841.71531818274	-372.4780954488435	0.0086095623917136	0.010900399542469	0.789839157562064	0.429624	0.429624	chr17	28816753	0.3669114657246335	chr17:28816753:G:A
chr17:28818057	['C', 'T']	98663	40459.84194892487	-1474.6248110797208	-0.0025840720272154	0.0052457645785245	-0.4926016004977172	0.622295	0.622295	chr17	28818057	0.2060036884597414	chr17:28818057:C:T
chr17:28818106	['T', 'A']	98663	40467.35550756378	-1477.8067435110506	-0.0026594425063005	0.0052456947421196	-0.5069762227959804	0.612173	0.612173	chr17	28818106	0.2131258289523319	chr17:28818106:T:A
chr17:28818303	['C', 'T']	98663	40471.1505744912	-1479.0845286559406	-0.0026903537321795	0.0052464878811085	-0.5127913745625872	0.608098	0.608098	chr17	28818303	0.2160264249550186	chr17:28818303:C:T
chr17:28819371	['G', 'C']	98663	40465.663645487984	-1477.8653150491375	-0.0026091211348371	0.005245514101258	-0.4974004615127004	0.618908	0.618908	chr17	28819371	0.2083739035838051	chr17:28819371:G:C
chr17:28820230	['T', 'G']	98663	40533.98415546499	-1473.3285443578054	-0.0023142866685476	0.0052425984017829	-0.4414388612640177	0.658896	0.658896	chr17	28820230	0.1811831289423718	chr17:28820230:T:G
chr17:28820806	['T', 'A']	98663	10631.841087018802	-558.5371038546868	-0.0045369464329467	0.0094570537303095	-0.479742059454102	0.631412	0.631412	chr17	28820806	0.1996871685884643	chr17:28820806:T:A
chr17:28820956	['A', 'T']	98663	40095.91777380616	-1472.8519387063031	-0.0026258811410827	0.0052705695931058	-0.4982158179862635	0.618333	0.618333	chr17	28820956	0.2087775748896753	chr17:28820956:A:T
chr17:28821014	['A', 'G']	98663	40448.89434667378	-1486.9045040890933	-0.0028492619715852	0.0052506387952645	-0.5426505388553791	0.587372	0.587372	chr17	28821014	0.2310867601205523	chr17:28821014:A:G
chr17:28822494	['A', 'G']	98663	40565.96065427024	-1485.4609923827825	-0.0028162559908006	0.0052512992450316	-0.5362969923043667	0.591755	0.591755	chr17	28822494	0.2278580638370112	chr17:28822494:A:G
chr17:28822729	['G', 'A']	98663	106393.46936795366	-4296.52279158848	-0.0007783801219379	0.0043040997184166	-0.1808462100929879	0.856489	0.856489	chr17	28822729	0.0672782103633605	chr17:28822729:G:A
chr17:28823732	['T', 'C']	98663	40457.15080893683	-1482.0164986441373	-0.0027230190970008	0.0052456179601315	-0.5191035865929742	0.60369	0.60369	chr17	28823732	0.2191860180852198	chr17:28823732:T:C
chr17:28824480	['C', 'T']	98663	40458.3308565636	-1482.5090283076756	-0.0027899827519628	0.0052457148591814	-0.5318593989300741	0.594825	0.594825	chr17	28824480	0.2256107867306458	chr17:28824480:C:T
chr17:28824834	['G', 'T']	98663	40486.93201992426	-1488.067153486713	-0.0028451395410849	0.0052465998355471	-0.5422825506546856	0.587625	0.587625	chr17	28824834	0.230899735803691	chr17:28824834:G:T
chr17:28826535	['G', 'A']	98663	40456.523425059095	-1472.163192146175	-0.0025036349678569	0.0052472454329959	-0.4771331929917813	0.633268	0.633268	chr17	28826535	0.1984124569822248	chr17:28826535:G:A
chr17:28830568	['T', 'C']	98663	40466.92183556173	-1479.0962693954802	-0.0026640198978897	0.0052450866060995	-0.5079077044775003	0.611519	0.611519	chr17	28830568	0.2135900448141788	chr17:28830568:T:C
chr17:28830845	['A', 'T']	98663	40517.02854996996	-1487.1683448180406	-0.0028143096439719	0.0052468761709575	-0.5363781328687983	0.591698	0.591698	chr17	28830845	0.2278998986804526	chr17:28830845:A:T
chr17:28830999	['T', 'G']	98663	38639.77851092596	-1543.7841307920985	-0.0030455570185408	0.0054229659787281	-0.5616035635272638	0.574387	0.574387	chr17	28830999	0.2407953979651898	chr17:28830999:T:G
chr17:28834120	['A', 'G']	98663	40589.81034605126	-1475.145255603881	-0.0028020986543565	0.0052395490688092	-0.5347976739138312	0.592791	0.592791	chr17	28834120	0.227098398618486	chr17:28834120:A:G
chr17:28834478	['CT', 'C']	98663	40455.66100956031	-1481.2506176327447	-0.0026911546128403	0.0052463227357464	-0.5129601719893951	0.60798	0.60798	chr17	28834478	0.2161107069649315	chr17:28834478:CT:C
chr17:28835993	['A', 'AT']	98663	40673.49851058885	-1478.7634760052745	-0.0028136529915211	0.0052445807864506	-0.5364876824455012	0.591623	0.591623	chr17	28835993	0.2279549506675066	chr17:28835993:A:AT
chr17:28837665	['T', 'C']	98663	40461.24610797269	-1473.9714230985485	-0.0024604249599575	0.0052463527675415	-0.4689781775979546	0.639086	0.639086	chr17	28837665	0.1944406961258967	chr17:28837665:T:C
chr17:28837748	['A', 'C']	98663	7865.304820046858	-368.91910885251485	0.0089941383942696	0.0108871886267335	0.8261212974839489	0.408737	0.408737	chr17	28837748	0.3885560469751985	chr17:28837748:A:C
chr17:28840513	['G', 'C']	98663	13470.557169373056	-888.2178665233223	-0.0136509131498549	0.0084233774514364	-1.6205985340864728	0.105107	0.105107	chr17	28840513	0.9783683595175344	chr17:28840513:G:C
chr17:28840910	['A', 'C']	98663	41104.42630047473	-1513.423954553091	-0.0033027192617621	0.005261746663467	-0.6276849633779045	0.530212	0.530212	chr17	28840910	0.275550447340746	chr17:28840910:A:C
chr17:28841309	['T', 'C']	98663	41362.74998188796	-1514.1328880440212	-0.0032495959076446	0.0052713471226778	-0.6164640332002681	0.53759	0.53759	chr17	28841309	0.2695488184237466	chr17:28841309:T:C
chr17:28841468	['G', 'A']	98663	42219.55375319354	-1318.1612745917628	-0.0040072744086744	0.0051721541446114	-0.7747786118960431	0.438472	0.438472	chr17	28841468	0.3580581346440074	chr17:28841468:G:A
chr17:28842508	['G', 'A']	98663	14662.783377766063	-814.0771322940436	-0.0157733269889076	0.008094641641033	-1.9486133776386267	0.0513444	0.0513444	chr17	28842508	1.2895069168519506	chr17:28842508:G:A
chr17:28842872	['G', 'C']	98663	40864.97024865434	-1458.300228280468	-0.0029491792289679	0.0052273142537097	-0.5641863270177354	0.572629	0.572629	chr17	28842872	0.2421266615169117	chr17:28842872:G:C
chr17:28843137	['TC', 'T']	98663	42112.41477889482	-1345.127693108171	-0.0044501020689574	0.0051785493893332	-0.8593337118930926	0.390159	0.390159	chr17	28843137	0.408758370536847	chr17:28843137:TC:T
chr17:28845502	['T', 'C']	98663	45727.39686388573	-1441.8489666400396	-0.0040142494549682	0.0052892955110229	-0.7589383967302415	0.447891	0.447891	chr17	28845502	0.3488276642568246	chr17:28845502:T:C
chr17:28847070	['C', 'A']	98663	166469.52828752337	-6119.574490724031	-0.0190067139002008	0.0058242993579847	-3.2633476976322915	0.00110142	0.00110142	chr17	28847070	2.9580470417000453	chr17:28847070:C:A
chr17:28851743	['C', 'T']	98663	42646.03416988399	-1118.322831593023	-0.0046509339155536	0.005138267467402	-0.9051560560169104	0.365385	0.365385	chr17	28851743	0.4372492855301245	chr17:28851743:C:T
chr17:28852572	['T', 'C']	98663	43213.55654752803	-1151.642018257652	-0.0049376253231293	0.0051395619452597	-0.9607093708994536	0.336701	0.336701	chr17	28852572	0.4727555937579257	chr17:28852572:T:C
chr17:28853766	['C', 'T']	98663	33278.80542036746	-1051.5931305822774	-0.0051308121222157	0.005664940930964	-0.9057132606928424	0.36509	0.36509	chr17	28853766	0.4376000624331709	chr17:28853766:C:T
chr17:28855926	['G', 'A']	98663	150780.03642390814	-5772.220000976157	0.0050369278087085	0.0050366147964198	1.0000621473551718	0.317283	0.317283	chr17	28855926	0.4985531967428884	chr17:28855926:G:A
chr17:28856086	['G', 'A']	98663	150775.50736479295	-5768.488149218927	0.005153174900268	0.0050365106008314	1.023163715652121	0.306233	0.306233	chr17	28856086	0.5139480110718717	chr17:28856086:G:A
chr17:28857264	['C', 'T']	98663	150684.61750890288	-5789.5141466528885	0.0049588801146889	0.0050359476858163	0.9846965107790064	0.324776	0.324776	chr17	28857264	0.4884160713418024	chr17:28857264:C:T
chr17:28857368	['A', 'G']	98663	151109.23873172805	-5770.408661512933	0.0051851037751811	0.0050778901153742	1.0211138203802894	0.307203	0.307203	chr17	28857368	0.5125745475041844	chr17:28857368:A:G
chr17:28858809	['C', 'T']	98663	153961.48382747965	-5449.94383683725	0.0041738928041832	0.0051351122276868	0.8128143298755941	0.416326	0.416326	chr17	28858809	0.3805664661155426	chr17:28858809:C:T
chr17:28859566	['G', 'A']	98663	150716.7901196995	-5763.9268706880885	0.0058928647164001	0.0050406737863009	1.1690629003636748	0.242381	0.242381	chr17	28859566	0.615501427074088	chr17:28859566:G:A
chr17:28860002	['T', 'G']	98663	150970.58858251746	-5720.694402761868	0.0067052894188906	0.0050645686007089	1.3239606267653428	0.185519	0.185519	chr17	28860002	0.731611605334129	chr17:28860002:T:G
chr17:28860771	['C', 'T']	98663	150618.8989944044	-5779.892071216653	0.0054006201548187	0.0050326662638369	1.0731131117566477	0.283223	0.283223	chr17	28860771	0.547871481323059	chr17:28860771:C:T
chr17:28862756	['A', 'G']	98663	150655.21574172622	-5779.658793808267	0.0054290588384831	0.0050339863147756	1.078481048418385	0.280822	0.280822	chr17	28862756	0.5515688719541401	chr17:28862756:A:G
chr17:28862953	['C', 'T']	98663	150590.47336389832	-5775.20433282702	0.0054096524435494	0.0050323393561742	1.074977671549974	0.282387	0.282387	chr17	28862953	0.5491553003901303	chr17:28862953:C:T
chr17:28863460	['T', 'C']	98663	153537.5618176842	-5484.3762743796	0.0045626667606473	0.0051195082826478	0.8912314442603911	0.372807	0.372807	chr17	28863460	0.4285159417235489	chr17:28863460:T:C
chr17:28864942	['G', 'A']	98663	132107.5082934546	-4835.089766740597	0.0036328833510322	0.0045192148256904	0.8038748966701899	0.421471	0.421471	chr17	28864942	0.3752323023518348	chr17:28864942:G:A
chr17:28866678	['C', 'T']	98663	13827.093128390654	-607.7344701163066	0.0091826872556907	0.008323268515827	1.1032549578605468	0.269919	0.269919	chr17	28866678	0.5687665437327448	chr17:28866678:C:T
chr17:28866802	['C', 'A']	98663	2816.142715238501	309.62146923830096	-0.0070988368235268	0.0181902147759869	-0.390255800217272	0.696348	0.696348	chr17	28866802	0.1571736674172077	chr17:28866802:C:A
chr17:28867616	['C', 'T']	98663	134720.5783161842	-4512.68919497614	0.0035410819776259	0.0045579542080037	0.7769016133176128	0.437219	0.437219	chr17	28867616	0.3593009734015184	chr17:28867616:C:T
chr17:28868853	['G', 'T']	98663	139161.3833181127	-5297.227599143276	0.0052518236363877	0.004682464435827	1.1215939188356314	0.262038	0.262038	chr17	28868853	0.5816357239717362	chr17:28868853:G:T
chr17:28869470	['A', 'T']	98663	2603.948240859173	282.3034802807549	-0.0153601706203855	0.0192789357693692	-0.7967333261616094	0.425608	0.425608	chr17	28869470	0.3709902173596203	chr17:28869470:A:T
chr17:28869730	['T', 'C']	98663	161121.5430919049	-5923.647209018012	0.0055212498438736	0.0055262581563038	0.9990937244897746	0.317752	0.317752	chr17	28869730	0.4979117072216953	chr17:28869730:T:C
chr17:28872500	['G', 'A']	98663	46608.87386353232	-1631.0339135436	0.008781797013665	0.0050321752842095	1.7451293958740788	0.0809655	0.0809655	chr17	28872500	1.0916999978051782	chr17:28872500:G:A
chr17:28873104	['C', 'T']	98663	44813.0878322217	-1477.3677752132187	0.0104860885352121	0.0050941262296433	2.0584665676701053	0.039548	0.039548	chr17	28873104	1.402875474515896	chr17:28873104:C:T
chr17:28873513	['G', 'T']	98663	136960.5988179957	-5620.783434172025	-0.0075075874560451	0.0046217861557129	-1.6243909179495597	0.104296	0.104296	chr17	28873513	0.981732347481807	chr17:28873513:G:T
chr17:28873716	['A', 'G']	98663	137296.04818287797	-5597.916936003747	-0.0076547718516452	0.0046247143766014	-1.6551880242322197	0.0978895	0.0978895	chr17	28873716	1.0092638897762047	chr17:28873716:A:G
chr17:28875160	['A', 'G']	98663	137219.03413249532	-5616.680813829325	-0.0079843406280729	0.0046238355118563	-1.7267786900290298	0.0842105	0.0842105	chr17	28875160	1.074633754013951	chr17:28875160:A:G
chr17:28875867	['T', 'C']	98663	18974.92320557915	-988.4243394077196	0.0016207900565416	0.0072037753292666	0.2249917553587312	0.821986	0.821986	chr17	28875867	0.0851355792659404	chr17:28875867:T:C
chr17:28875870	['G', 'A']	98663	32130.55923526848	-1249.5752360489969	-0.0056427960600009	0.0057330884087101	-0.984250661725002	0.324995	0.324995	chr17	28875870	0.4881233205260897	chr17:28875870:G:A
chr17:28875899	['T', 'C']	98663	28415.624158556373	-870.7199319148401	0.027689812265751	0.0060718880869766	4.560329813248987	5.11346e-06	5.11346e-06	chr17	28875899	5.291285136967256	chr17:28875899:T:C
chr17:28877738	['C', 'T']	98663	4517.0118897733855	-339.29463468684617	-0.0211718604912576	0.0141933530691764	-1.4916743343217744	0.135788	0.135788	chr17	28877738	0.8671386082886219	chr17:28877738:C:T
chr17:28879011	['G', 'A']	98663	32130.8389124308	-1234.5394414643458	-0.0051346390445132	0.0057333845357467	-0.8955685795187098	0.370485	0.370485	chr17	28879011	0.4312293708131358	chr17:28879011:G:A
chr17:28880102	['G', 'A']	98663	56145.39781044094	-1470.2706948780378	0.0076243502086644	0.0047176784170874	1.6161233417371317	0.106071	0.106071	chr17	28880102	0.9744033367537313	chr17:28880102:G:A
chr17:28880553	['C', 'T']	98663	55112.8203529686	-1448.6902806547969	0.0059770532450505	0.0047409154434405	1.2607382089719297	0.207406	0.207406	chr17	28880553	0.6831786841610558	chr17:28880553:C:T
chr17:28881571	['G', 'A']	98663	136895.55002584658	-5566.281658097301	-0.0072254582563799	0.0046171900051104	-1.564903815607019	0.117609	0.117609	chr17	28881571	0.929559442709038	chr17:28881571:G:A
chr17:28883235	['T', 'C']	98663	64565.66896467824	-1993.902766644821	0.006751706280641	0.004544940432113	1.4855434040313795	0.137403	0.137403	chr17	28883235	0.862003784967718	chr17:28883235:T:C
chr17:28886086	['AC', 'A']	98663	59450.53599254713	-2350.8623354452525	0.0097249207237847	0.0046480948397282	2.092238015598099	0.0364198	0.0364198	chr17	28886086	1.438662443470667	chr17:28886086:AC:A
chr17:28887891	['C', 'G']	98663	57109.36715930747	-1530.979328413518	0.0057705036872528	0.0046981352596998	1.2282540557637134	0.219355	0.219355	chr17	28887891	0.6588524617939759	chr17:28887891:C:G
chr17:28889134	['G', 'A']	98663	21854.993603908613	-1068.2096231415703	-0.0134892703563718	0.0067610560651528	-1.995142508268327	0.0460301	0.0460301	chr17	28889134	1.33695808160394	chr17:28889134:G:A
chr17:28890062	['G', 'A']	98663	130521.48933560406	-5245.5061572729	-0.0043803334320721	0.0044993556753114	-0.9735468249615616	0.330284	0.330284	chr17	28890062	0.4811124643952237	chr17:28890062:G:A
chr17:28893415	['T', 'C']	98663	46886.72917152969	-1140.9950487842634	0.013225902327007	0.0050042478581927	2.642935102695614	0.00822038	0.00822038	chr17	28893415	2.08510810605014	chr17:28893415:T:C
chr17:28894025	['C', 'T']	98663	45049.84904914444	-1304.9158925490487	0.0161964552699869	0.0050639047719844	3.198412292346471	0.0013823	0.0013823	chr17	28894025	2.859397691979668	chr17:28894025:C:T
chr17:28895727	['G', 'A']	98663	124275.77705061054	-4949.675746104303	-0.0048851155845445	0.0044117210205657	-1.1073038303582805	0.268165	0.268165	chr17	28895727	0.5715979054507514	chr17:28895727:G:A
chr17:28895970	['G', 'T']	98663	140016.9637281538	-5346.562518347394	-0.0104672737537568	0.0046684783319598	-2.242116811831214	0.024956	0.024956	chr17	28895970	1.6028250230416743	chr17:28895970:G:T
chr17:28897781	['T', 'C']	98663	35209.631573076964	-1317.2178974242438	-0.0035225270489135	0.0055448695902775	-0.6352768070668385	0.525249	0.525249	chr17	28897781	0.2796347657566511	chr17:28897781:T:C
chr17:28898381	['G', 'A']	98663	34308.21596991323	-1343.1598215727654	-0.0038468576489531	0.0056010853944642	-0.6868057488920065	0.492207	0.492207	chr17	28898381	0.3078522142013677	chr17:28898381:G:A
chr17:28898568	['A', 'T']	98663	23949.155580334525	-1097.4584237396516	-0.0091231209572452	0.006493444185435	-1.4049741087647445	0.160032	0.160032	chr17	28898568	0.7957931671324262	chr17:28898568:A:T
chr17:28898919	['C', 'T']	98663	146215.8197216506	-5559.084730846455	-0.0122578637152629	0.0048417682743242	-2.531691526888252	0.0113529	0.0113529	chr17	28898919	1.94489318753469	chr17:28898919:C:T
chr17:28899800	['T', 'C']	98663	27567.691220313536	-857.3245955870931	-0.0043494147831671	0.0061205553277429	-0.710624208142077	0.477319	0.477319	chr17	28899800	0.3211912779092141	chr17:28899800:T:C
chr17:28901180	['G', 'A']	98663	25777.09011200649	-943.5811450509968	-0.0055358617621228	0.0062987469188647	-0.8788830275976034	0.379467	0.379467	chr17	28901180	0.4208259861480979	chr17:28901180:G:A
chr17:28916398	['G', 'A']	98663	7717.547549059358	-411.1664053628279	0.0095905671202296	0.0109672372527608	0.8744743000626987	0.381862	0.381862	chr17	28916398	0.4180935571580282	chr17:28916398:G:A
chr17:28916462	['C', 'T']	98663	26493.49082615306	-969.3050637827388	-0.0090127672590791	0.0062308748289873	-1.4464689961592287	0.148049	0.148049	chr17	28916462	0.82959452171574	chr17:28916462:C:T
chr17:28917455	['G', 'A']	98663	34059.79734825446	-1457.3282000714255	-0.0067031269174838	0.0056242463796474	-1.1918266848587222	0.233332	0.233332	chr17	28917455	0.6320256963952499	chr17:28917455:G:A
chr17:28919664	['T', 'C']	98663	100294.5126226782	-3361.774743731128	0.0009971347716474	0.004271745143468	0.2334256230552924	0.815431	0.815431	chr17	28919664	0.0886127821246961	chr17:28919664:T:C
chr17:28922954	['A', 'C']	98663	52402.51925613303	-1947.6318410981528	-0.0102660261255623	0.0048283851369264	-2.1261821156415044	0.0334906	0.0334906	chr17	28922954	1.475077071798594	chr17:28922954:A:C
chr17:28923206	['GAGA', 'G']	98663	26147.915247536803	-1024.549257431364	-0.0093427001437701	0.0062618264911559	-1.4920087864084903	0.1357	0.1357	chr17	28923206	0.8674201523402629	chr17:28923206:GAGA:G
chr17:28925399	['C', 'T']	98663	9720.295560510847	-361.03541671586015	0.0041774386283719	0.0097692557095434	0.4276107364342055	0.668935	0.668935	chr17	28925399	0.1746160803080863	chr17:28925399:C:T
chr17:28925971	['C', 'T']	98663	34321.174352008595	-1427.5443250089131	-0.0070365573899046	0.0056042959542167	-1.255564917946596	0.209277	0.209277	chr17	28925971	0.6792784989520813	chr17:28925971:C:T
chr17:28927161	['C', 'T']	98663	26471.95137452865	-981.1435035407578	-0.0093280558709952	0.006229477737698	-1.4974057639769596	0.134291	0.134291	chr17	28927161	0.8719530921809526	chr17:28927161:C:T
chr17:28927323	['G', 'C']	98663	23885.694656179046	-1158.6941324952388	-0.0057412381728139	0.0065012771213246	-0.8830939007325631	0.377188	0.377188	chr17	28927323	0.4234421325218852	chr17:28927323:G:C
chr17:28928173	['T', 'C']	98663	34351.31153058536	-1424.958683792334	-0.0070374023770237	0.0056025653959275	-1.2561035667944414	0.209081	0.209081	chr17	28928173	0.6796854314103148	chr17:28928173:T:C
chr17:28930460	['G', 'C']	98663	24648.99796251432	-1129.267015900832	-0.0078953198518978	0.0064211761058233	-1.2295753490918218	0.218859	0.218859	chr17	28930460	0.6598355894668162	chr17:28930460:G:C
chr17:28931104	['C', 'T']	98663	59833.27607543669	-2459.764657363265	-0.0078001569383572	0.004653268886921	-1.676274706643571	0.0936876	0.0936876	chr17	28931104	1.0283178862514075	chr17:28931104:C:T
chr17:28932927	['C', 'CAGA']	98663	26886.815162850096	-926.3888356103164	-0.0089278094384995	0.0061917122797716	-1.4418966894935812	0.149335	0.149335	chr17	28932927	0.825838393711938	chr17:28932927:C:CAGA
chr17:28932964	['T', 'C']	98663	92895.77875792143	-3044.033359801726	0.0018434776138698	0.00426975821339	0.4317522261772638	0.665922	0.665922	chr17	28932964	0.1765766371261144	chr17:28932964:T:C
chr17:28933127	['C', 'T']	98663	26204.327971375864	-1019.5766877217924	-0.009151681593624	0.0062567402010723	-1.4626916412568256	0.143555	0.143555	chr17	28933127	0.8429816764897111	chr17:28933127:C:T
chr17:28935335	['G', 'A']	98663	17016.724732141956	-395.3081310854523	-0.0007225268272959	0.0075645412024654	-0.0955149569494673	0.923906	0.923906	chr17	28935335	0.0343722125006389	chr17:28935335:G:A
chr17:28939125	['G', 'A']	98663	26456.413343604923	-981.1007006618604	-0.0093681710441051	0.0062312324000959	-1.5034218662685357	0.132733	0.132733	chr17	28939125	0.8770210896737445	chr17:28939125:G:A
chr17:28939422	['C', 'T']	98663	26825.71892390501	-920.237694224279	-0.0087307642065652	0.0061945633288378	-1.409423674130594	0.158713	0.158713	chr17	28939422	0.7993874992247563	chr17:28939422:C:T
chr17:28948847	['CA', 'C']	98663	24576.97120580752	-1115.7430950002642	-0.0070219561067418	0.0064302079070256	-1.092026293437515	0.274824	0.274824	chr17	28948847	0.5609453436196328	chr17:28948847:CA:C
chr17:28951555	['C', 'G']	98663	12130.598347693867	-737.988987136791	-0.0029569766128611	0.0088854716193599	-0.3327878068304685	0.739295	0.739295	chr17	28951555	0.131182231013023	chr17:28951555:C:G
chr17:28953208	['A', 'G']	98663	26729.43824882924	-993.9735138879498	-0.0101714455059025	0.0062025199825299	-1.6398891957706594	0.101031	0.101031	chr17	28953208	0.9955453483635166	chr17:28953208:A:G
chr17:28953210	['A', 'G']	98663	26729.98014231845	-993.4669501892377	-0.0101593383207998	0.0062025411939039	-1.6379316159616428	0.101439	0.101439	chr17	28953210	0.993795040777628	chr17:28953210:A:G
chr17:28954859	['C', 'G']	98663	26488.189492481644	-978.3569895783784	-0.0102318338337817	0.0062339394594691	-1.641311068274796	0.100736	0.100736	chr17	28954859	0.996815297993067	chr17:28954859:C:G
chr17:28957425	['A', 'G']	98663	27044.91879865391	-940.4168508258934	-0.0097953853391745	0.0061729972338762	-1.5868118789069332	0.112558	0.112558	chr17	28957425	0.9486236323170968	chr17:28957425:A:G
chr17:28957548	['AG', 'A']	98663	26666.64896432158	-996.3621898096712	-0.010061716451846	0.0062100680059509	-1.6202264519815448	0.105187	0.105187	chr17	28957548	0.9780379310675714	chr17:28957548:AG:A
chr17:28959644	['C', 'G']	98663	26510.14955146724	-999.5133536680704	-0.0090666795912034	0.0062236181846491	-1.4568180955520167	0.14517	0.14517	chr17	28959644	0.8381231231717137	chr17:28959644:C:G
chr17:28959833	['T', 'C']	98663	52700.80734688913	-1718.3734543352618	-0.005618883739242	0.0047922362842918	-1.1724972238242566	0.241	0.241	chr17	28959833	0.6179829574251317	chr17:28959833:T:C
chr17:28962851	['A', 'G']	98663	28447.873690265867	-979.7163662798775	-0.0100906102711515	0.0062198546934374	-1.6223225088840396	0.104738	0.104738	chr17	28962851	0.9798957233241332	chr17:28962851:A:G
chr17:28963951	['T', 'TG']	98663	100510.24339584388	-3408.6006167956143	0.0002200078406341	0.0042717100741514	0.0515034580566423	0.958924	0.958924	chr17	28963951	0.0182158116912328	chr17:28963951:T:TG
chr17:28964839	['C', 'T']	98663	26089.69275465195	-1021.3227662890438	-0.0100381243155405	0.0062731152328728	-1.6001817187954726	0.109561	0.109561	chr17	28964839	0.9603440124485624	chr17:28964839:C:T
chr17:28965026	['T', 'A']	98663	101246.55310954068	-3622.720226055226	-0.0008372650832791	0.0043458124541105	-0.1926601969413598	0.847225	0.847225	chr17	28965026	0.0720012375065015	chr17:28965026:T:A
chr17:28966207	['A', 'G']	98663	52481.809376831	-2065.375108645412	-0.0098633466734152	0.0048562760523793	-2.0310514820471828	0.0422524	0.0422524	chr17	28966207	1.374148617432544	chr17:28966207:A:G
chr17:28968529	['A', 'G']	98663	23977.187189571632	-1133.1137260739642	-0.0043496196516318	0.0064895513704055	-0.6702496680228913	0.5027	0.5027	chr17	28968529	0.2986911147719246	chr17:28968529:A:G
chr17:28969251	['A', 'G']	98663	51767.543191979006	-2051.0926672533296	-0.0098046185035045	0.0048290007176196	-2.0303617822482845	0.0423225	0.0423225	chr17	28969251	1.3734286863382588	chr17:28969251:A:G
chr17:28969490	['G', 'A']	98663	26651.35062539277	-994.7670834276876	-0.0103017128673146	0.0062095133076776	-1.6590209823010358	0.0971147	0.0971147	chr17	28969490	1.0127150270880292	chr17:28969490:G:A
chr17:28970811	['A', 'G']	98663	24020.94771679084	-1117.1882785830603	-0.0040310547615419	0.0064827463746766	-0.6218128133607614	0.534066	0.534066	chr17	28970811	0.2724050694422008	chr17:28970811:A:G
chr17:28971691	['A', 'G']	98663	26741.710409212086	-989.9238149367452	-0.0102870208891264	0.0061998237736497	-1.6592440792991603	0.0970698	0.0970698	chr17	28971691	1.012915865183603	chr17:28971691:A:G
chr17:28977099	['TTAAC', 'T']	98663	26691.623199570226	-984.8394677420396	-0.0099047002005804	0.0062060392730352	-1.5959776863829465	0.110497	0.110497	chr17	28977099	0.9566495129393432	chr17:28977099:TTAAC:T
chr17:28978663	['G', 'A']	98663	23883.96830496964	-1144.6636022985545	-0.0054109618650127	0.0065001004518751	-0.8324428068572074	0.405161	0.405161	chr17	28978663	0.3923723656314821	chr17:28978663:G:A
chr17:28979643	['G', 'A']	98663	30248.532921810704	-859.7166444325665	0.0171226287007313	0.0059178241682196	2.8933993667274702	0.0038118	0.0038118	chr17	28979643	2.4188698942810944	chr17:28979643:G:A
chr17:28980704	['A', 'G']	98663	26959.623720545373	-974.3595561996564	-0.0094117889034929	0.0062047725755803	-1.5168628324161717	0.129305	0.129305	chr17	28980704	0.8883846813808167	chr17:28980704:A:G
chr17:28982977	['ACTT', 'A']	98663	26881.269465083984	-1038.39579679149	-0.0112716881780649	0.006188476500598	-1.8213995281351985	0.0685492	0.0685492	chr17	28982977	1.1639976092568591	chr17:28982977:ACTT:A
chr17:28984514	['A', 'G']	98663	26968.913406179046	-1045.4389406052446	-0.0114829903482173	0.0061800127485431	-1.8580852201193736	0.0631599	0.0631599	chr17	28984514	1.199558566274297	chr17:28984514:A:G
chr17:28986269	['T', 'C']	98663	60288.72162753922	-2338.9623657430448	-0.0095196870857414	0.0046027068118075	-2.068280139269412	0.0386163	0.0386163	chr17	28986269	1.4132293402552831	chr17:28986269:T:C
chr17:28987206	['A', 'G']	98663	35619.61022979534	-1234.4877390903623	-0.0091467293261401	0.0055115230704116	-1.6595647354256615	0.0970052	0.0970052	chr17	28987206	1.01320498459174	chr17:28987206:A:G
chr17:28988520	['C', 'A']	98663	7845.636156302266	-454.3831533936352	0.0048015644938361	0.0108791547361457	0.441354554677215	0.658957	0.658957	chr17	28988520	0.1811429242102583	chr17:28988520:C:A
chr17:28988947	['T', 'G']	98663	60034.60355437507	-2380.259122244729	-0.0093366940673501	0.0046065494737727	-2.0268303033557538	0.0426825	0.0426825	chr17	28988947	1.369750150999975	chr17:28988947:T:G
chr17:28991843	['A', 'T']	98663	35185.2794497775	-1264.632459043049	-0.0085961820308115	0.0055410590005147	-1.5513608553911786	0.120818	0.120818	chr17	28991843	0.9178683577817964	chr17:28991843:A:T
chr17:28992152	['C', 'A']	98663	28818.752556838343	-795.6383213041422	0.0227538139500917	0.0060417311156331	3.766108341236101	0.000165908	0.000165908	chr17	28992152	3.780132672010069	chr17:28992152:C:A
chr17:28993088	['T', 'C']	98663	60208.3072602476	-2328.937242513397	-0.0094450190947688	0.0046040246757225	-2.051470128857757	0.0402238	0.0402238	chr17	28993088	1.3955169033793868	chr17:28993088:T:C
chr17:28993258	['C', 'T']	98663	34789.936593376515	-1302.4600510065188	-0.0086514495627549	0.0055661705834421	-1.5542911294329766	0.120118	0.120118	chr17	28993258	0.92039190754361	chr17:28993258:C:T
chr17:28995213	['C', 'T']	98663	22351.58581333117	-398.1144021366832	0.0225900186351445	0.0067080636227163	3.367591589120454	0.000758568	0.000758568	chr17	28995213	3.120005481850136	chr17:28995213:C:T
chr17:28995423	['G', 'T']	98663	36051.0580654973	-1322.780124418444	-0.0075126895819484	0.005484001494708	-1.3699284344101703	0.170712	0.170712	chr17	28995423	0.7677359495905434	chr17:28995423:G:T
chr17:28996304	['G', 'T']	98663	36105.44220259764	-1319.450949736137	-0.0075460853244491	0.0054791253728594	-1.377242682167521	0.16844	0.16844	chr17	28996304	0.7735547672517725	chr17:28996304:G:T
chr17:28996499	['A', 'C']	98663	62569.6353616369	-2286.6750050338965	-0.008995344001764	0.0045564272439623	-1.9742099500619767	0.0483607	0.0483607	chr17	28996499	1.3155074215429212	chr17:28996499:A:C
chr17:28997922	['G', 'A']	98663	26026.011952070083	-497.7426010170653	0.0010808685957781	0.0062768355791704	0.1721996031511471	0.863281	0.863281	chr17	28997922	0.0638478173952948	chr17:28997922:G:A
chr17:28999803	['C', 'T']	98663	61748.38777268675	-2143.327314717309	-0.0097498281182496	0.0045829581840811	-2.1274093558426195	0.0333886	0.0333886	chr17	28999803	1.476401790739628	chr17:28999803:C:T
chr17:29001386	['A', 'G']	98663	33331.41878877579	-1905.1964743515448	-0.0135563030120313	0.0056779040875276	-2.3875540697860105	0.0169628	0.0169628	chr17	29001386	1.7705024584365578	chr17:29001386:A:G
chr17:29001577	['C', 'T']	98663	33240.69529167301	-1908.1521881994684	-0.01375303316501	0.0056845804458525	-2.419357645830164	0.0155497	0.0155497	chr17	29001577	1.8082779853896445	chr17:29001577:C:T
chr17:29002209	['T', 'C']	98663	13964.60615128673	-847.1940526102394	-0.0018740142373431	0.008335388236423	-0.2248262689378128	0.822115	0.822115	chr17	29002209	0.0850674277493602	chr17:29002209:T:C
chr17:29006249	['C', 'T']	98663	33061.35093712304	-1880.9005054512293	-0.0127055841682215	0.0056945471548472	-2.231184293101606	0.0256712	0.0256712	chr17	29006249	1.590553829762626	chr17:29006249:C:T
chr17:29007174	['G', 'A']	98663	33099.69030531566	-1902.4239002518395	-0.0138792832103779	0.0056949305583792	-2.4371294905355265	0.0148061	0.0148061	chr17	29007174	1.829559321730696	chr17:29007174:G:A
chr17:29012456	['G', 'T']	98663	4837.196109832859	-319.05757853497363	-0.0090173611057849	0.0137587578997221	-0.6553906371131828	0.512218	0.512218	chr17	29012456	0.2905451639321779	chr17:29012456:G:T
chr17:29013324	['C', 'T']	98663	24816.3003548616	-1219.3698425959035	-0.0040035707735174	0.0064031743873156	-0.6252478116867014	0.53181	0.53181	chr17	29013324	0.2742435005810086	chr17:29013324:C:T
chr17:29013588	['A', 'G']	98663	39800.89186503911	-908.1715146098484	0.0050425437485076	0.0052958203647332	0.9521742433122932	0.341011	0.341011	chr17	29013588	0.4672316117340408	chr17:29013588:A:G
chr17:29014416	['A', 'G']	98663	153456.66434197317	-6515.556075504521	0.0017899677729013	0.0052690729174337	0.3397120899539927	0.734074	0.734074	chr17	29014416	0.1342601578335959	chr17:29014416:A:G
chr17:29015034	['A', 'G']	98663	5951.981541020522	-313.89134079344456	-0.0155307508899991	0.0124337070783109	-1.2490845081183135	0.211637	0.211637	chr17	29015034	0.6744084033140499	chr17:29015034:A:G
chr17:29015463	['A', 'G']	98663	50113.84096532142	-1120.613623809837	-0.0120510691075594	0.0050010301760518	-2.409717334893852	0.0159667	0.0159667	chr17	29015463	1.796784834636981	chr17:29015463:A:G
chr17:29016101	['C', 'T']	98663	48095.0613821633	-1030.711990598787	-0.0105205785364791	0.0050633348463411	-2.077796325100164	0.0377307	0.0377307	chr17	29016101	1.4233051374622097	chr17:29016101:C:T
chr17:29016155	['C', 'T']	98663	5595.623859627782	-371.4872084508598	-0.0225506095174002	0.0128091080421063	-1.7605136472634526	0.0783239	0.0783239	chr17	29016155	1.1061056957413062	chr17:29016155:C:T
chr17:29017073	['G', 'T']	98663	5154.261205376148	-224.06843205997103	-0.0048399786085831	0.0133026888812004	-0.363834609063363	0.715982	0.715982	chr17	29017073	0.1450978958470858	chr17:29017073:G:T
chr17:29017086	['C', 'A']	98663	44539.77150068933	-1100.8056173307486	0.0102336511397335	0.0050892439372375	2.010839186711945	0.0443452	0.0443452	chr17	29017086	1.353153382062923	chr17:29017086:C:A
chr17:29017412	['G', 'A']	98663	49762.08728444998	-1041.1031203591865	-0.0101705202527876	0.005013214276904	-2.0287423778479536	0.0424872	0.0424872	chr17	29017412	1.3717418889297324	chr17:29017412:G:A
chr17:29017615	['C', 'T']	98663	70143.92983718905	-3779.910701086656	2.864997666240142e-05	0.0045136020406021	0.0063474751217941	0.994935	0.994935	chr17	29017615	0.0022052911773109	chr17:29017615:C:T
chr17:29018037	['G', 'A']	98663	44634.52393743728	-1087.954397086532	0.0104417293001821	0.0050851807018788	2.053364454939461	0.0400399	0.0400399	chr17	29018037	1.3975070158456266	chr17:29018037:G:A
chr17:29018767	['G', 'A']	98663	34810.82260402411	-405.7786040035601	-0.0050321429867221	0.0056991083866665	-0.882970220130432	0.377255	0.377255	chr17	29018767	0.4233649955337655	chr17:29018767:G:A
chr17:29019536	['C', 'A']	98663	60537.29503527408	-1630.802706168053	0.0055939496374088	0.004597104086173	1.2168420667772348	0.223667	0.223667	chr17	29019536	0.6503980873164553	chr17:29019536:C:A
chr17:29022192	['T', 'C']	98663	36139.95964275578	-533.6445229629226	-0.0072533399770907	0.0056085136994705	-1.2932731140115437	0.19592	0.19592	chr17	29022192	0.7079212278833423	chr17:29022192:T:C
chr17:29023527	['G', 'A']	98663	40744.54263471598	-725.356129093875	-0.0074696253717834	0.0053299223735649	-1.4014510621826046	0.161082	0.161082	chr17	29023527	0.7929529868149687	chr17:29023527:G:A
chr17:29024079	['G', 'A']	98663	40633.060410985294	-775.0886625078313	-0.0081028475007184	0.0053329224952389	-1.5194009490954334	0.128665	0.128665	chr17	29024079	0.8905395756605333	chr17:29024079:G:A
chr17:29024302	['A', 'G']	98663	40885.7295801488	-717.7087335970567	-0.0077018472381207	0.005321782294095	-1.447230798348621	0.147835	0.147835	chr17	29024302	0.8302227343621336	chr17:29024302:A:G
chr17:29024708	['C', 'T']	98663	57624.60137066847	-1126.4088813646688	-0.0090772523037575	0.004781344338926	-1.898472826953196	0.0576367	0.0576367	chr17	29024708	1.2393008927577318	chr17:29024708:C:T
chr17:29025095	['C', 'T']	98663	41345.285834482216	-660.6073123264579	-0.008205648382216	0.0053133161503685	-1.5443553799535952	0.122505	0.122505	chr17	29025095	0.9118461853558164	chr17:29025095:C:T
chr17:29025173	['G', 'A']	98663	8609.047085179067	-324.2653246490945	-0.0122266601071335	0.0105335028983233	-1.1607401854021102	0.24575	0.24575	chr17	29025173	0.6095064734958268	chr17:29025173:G:A
chr17:29026006	['C', 'T']	98663	41810.56068578845	-579.9589868888058	-0.0074787044399534	0.0052940956215385	-1.4126500491466365	0.157762	0.157762	chr17	29026006	0.8019975966760758	chr17:29026006:C:T
chr17:29026051	['G', 'A']	98663	41806.86455112284	-569.3737275110509	-0.0071531779584646	0.0052948691309174	-1.3509640713679436	0.17671	0.17671	chr17	29026051	0.7527388731195329	chr17:29026051:G:A
chr17:29026364	['C', 'T']	98663	4998.709302679196	-236.7933927938758	-0.0105116220461394	0.0134923370734767	-0.7790808952440973	0.435934	0.435934	chr17	29026364	0.3605792575330305	chr17:29026364:C:T
chr17:29026411	['T', 'C']	98663	52687.847262510826	-896.2740690085488	-0.0090833422715589	0.0049323027659038	-1.841602736626473	0.0655363	0.0655363	chr17	29026411	1.183518081338484	chr17:29026411:T:C
chr17:29026741	['G', 'A']	98663	5714.637128492072	-349.6626160033172	-0.0189638252314214	0.0126814988110121	-1.4953930536155529	0.134815	0.134815	chr17	29026741	0.8702617839519868	chr17:29026741:G:A
chr17:29026890	['A', 'G']	98663	173022.8124708554	-6233.12392428621	-0.0026063312558252	0.0064856239807322	-0.4018628374953993	0.687786	0.687786	chr17	29026890	0.1625466685614423	chr17:29026890:A:G
chr17:29026925	['G', 'A']	98663	35672.29293615466	-305.7565894210102	-0.0055816182298252	0.0056609373841591	-0.9859883356852172	0.324141	0.324141	chr17	29026925	0.4892660323816075	chr17:29026925:G:A
chr17:29026995	['T', 'A']	98663	5762.976249578568	-346.537001962328	-0.0187057760286735	0.0126789108304828	-1.475345656955072	0.140123	0.140123	chr17	29026995	0.8534905731135631	chr17:29026995:T:A
chr17:29027031	['C', 'T']	98663	5337.354002494902	-252.94718291433705	-0.0083137309791022	0.0130781987112767	-0.6356938874107906	0.524977	0.524977	chr17	29027031	0.2798597232452657	chr17:29027031:C:T
chr17:29027840	['A', 'T']	98663	26319.20110287781	-1495.7709448247426	-0.0085967806560404	0.006282458725567	-1.3683783740679512	0.171197	0.171197	chr17	29027840	0.766503850026046	chr17:29027840:A:T
chr17:29028306	['CT', 'C']	98663	46492.309360395	-943.343799579222	-0.0102722594134159	0.0050880850125629	-2.018885177439622	0.0435019	0.0435019	chr17	29028306	1.3614917742753532	chr17:29028306:CT:C
chr17:29029220	['A', 'G']	98663	14526.38634428224	-677.6057971308876	-0.0162302751778523	0.008187407268185	-1.982346137942918	0.0474433	0.0474433	chr17	29029220	1.323825110496539	chr17:29029220:A:G
chr17:29031551	['A', 'G']	98663	17380.222455435895	-334.13428226885964	-0.0156669809165647	0.0075502044353519	-2.0750406231661827	0.0379854	0.0379854	chr17	29031551	1.4203832959576532	chr17:29031551:A:G
chr17:29031720	['G', 'C']	98663	14286.303190950191	-834.6523612629502	-0.0067482741960882	0.0082039753172407	-0.8225614942924924	0.410759	0.410759	chr17	29031720	0.3864129121107552	chr17:29031720:G:C
chr17:29031790	['C', 'T']	98663	104599.14315112932	-2311.968214991047	-0.0001403467943303	0.0042950908261615	-0.0326760946416975	0.973933	0.973933	chr17	29031790	0.0114709186153557	chr17:29031790:C:T
chr17:29031958	['C', 'T']	98663	104671.47123907272	-2347.390002122553	-0.0006625616327953	0.0042948293711668	-0.1542696055036314	0.877397	0.877397	chr17	29031958	0.0568038548702953	chr17:29031958:C:T
chr17:29032074	['A', 'C']	98663	104981.54220719864	-2330.4174407059472	-0.0007291758126273	0.0043037935459435	-0.1694262991110859	0.865462	0.865462	chr17	29032074	0.0627519960180632	chr17:29032074:A:C
chr17:29032106	['A', 'T']	98663	104831.37574651452	-2321.0633343458894	-0.0006952294545466	0.0042983420101546	-0.1617436334531294	0.871508	0.871508	chr17	29032106	0.0597286219333239	chr17:29032106:A:T
chr17:29033095	['G', 'A']	98663	98136.89335279746	-2069.5195195313354	-0.0009160263859095	0.0042967377715794	-0.2131911311806363	0.831178	0.831178	chr17	29033095	0.0803059604040153	chr17:29033095:G:A
chr17:29033486	['T', 'C']	98663	30257.760100958905	-1201.5321051342453	-0.0111452183481947	0.0058851927779986	-1.8937728581908744	0.0582581	0.0582581	chr17	29033486	1.2346436833364176	chr17:29033486:T:C
chr17:29033979	['A', 'G']	98663	45563.07985646515	-1159.1509443304203	0.0098789348529946	0.005052443755614	1.9552785406107105	0.050553	0.050553	chr17	29033979	1.2962530666845329	chr17:29033979:A:G
chr17:29035521	['A', 'G']	98663	8020.983541890594	-253.8983301046153	0.0030273378870171	0.0107692108506749	0.2811104665879449	0.778626	0.778626	chr17	29035521	0.1086710983471131	chr17:29035521:A:G
chr17:29035542	['A', 'G']	98663	45846.59815406457	-1140.530142714545	0.0101464498674219	0.0050436132852721	2.0117422358788897	0.0442498	0.0442498	chr17	29035542	1.3540886878835043	chr17:29035542:A:G
chr17:29036732	['G', 'A']	98663	19227.36415423289	-1180.9127025632106	-0.0067770987296793	0.007190173380245	-0.9425501126717444	0.345913	0.345913	chr17	29036732	0.4610331161522372	chr17:29036732:G:A
chr17:29037141	['TGAG', 'T']	98663	29410.85616382805	-1222.2665434654302	-0.009188597850927	0.0059585650087293	-1.5420823365131744	0.123057	0.123057	chr17	29037141	0.9098936767608052	chr17:29037141:TGAG:T
chr17:29037260	['G', 'T']	98663	45178.03692778656	-1197.189728682942	0.0099057481579289	0.0050689556645803	1.954199013249603	0.0506805	0.0506805	chr17	29037260	1.2951591091364694	chr17:29037260:G:T
chr17:29038844	['A', 'G']	98663	30792.114439814686	-1206.394428360633	-0.0134481547136653	0.0058474044157387	-2.2998502852767326	0.0214588	0.0214588	chr17	29038844	1.6683945679222465	chr17:29038844:A:G
chr17:29041359	['A', 'G']	98663	7672.488467114803	-181.595055820964	0.0015297679554989	0.0110029569895068	0.1390324398212101	0.889425	0.889425	chr17	29041359	0.0508906675456668	chr17:29041359:A:G
chr17:29041621	['G', 'A']	98663	13812.27971524474	-858.5367437120486	-0.0060293769830717	0.0083349214379397	-0.7233873801889252	0.469444	0.469444	chr17	29041621	0.3284162073201818	chr17:29041621:G:A
chr17:29041786	['C', 'A']	98663	5259.132159841009	-224.84060516829763	0.0036007031905489	0.0131849272812535	0.2730923814550302	0.784783	0.784783	chr17	29041786	0.105250413230245	chr17:29041786:C:A
chr17:29041983	['T', 'C']	98663	84479.21168379294	-2465.108305270117	-0.0001493682666678	0.0042920962904877	-0.0348007725266789	0.972239	0.972239	chr17	29041983	0.012226961799763	chr17:29041983:T:C
chr17:29043423	['A', 'G']	98663	6355.515331204704	-273.6141884307729	0.00275863735402	0.0120460991771648	0.2290066944865812	0.818864	0.818864	chr17	29043423	0.0867882215046078	chr17:29043423:A:G
chr17:29045704	['T', 'C']	98663	7902.800989326225	-155.600004327294	-0.0042994420340452	0.0108840127305224	-0.3950236131190957	0.692826	0.692826	chr17	29045704	0.1593758227160948	chr17:29045704:T:C
chr17:29048189	['A', 'G']	98663	6682.828815037108	-266.8795602021835	0.0017533448196732	0.011751222356519	0.1492053138370424	0.881392	0.881392	chr17	29048189	0.054830895704501	chr17:29048189:A:G
chr17:29048580	['T', 'G']	98663	30928.82131489853	-1188.413165746969	-0.0122501458635071	0.0058385546967795	-2.098146972959622	0.0358947	0.0358947	chr17	29048580	1.4449696720533785	chr17:29048580:T:G
chr17:29048821	['T', 'C']	98663	41416.61756477315	-1348.7149377373871	-0.010618114410314	0.005225314726643	-2.0320526065490103	0.042151	0.042151	chr17	29048821	1.3751921176150346	chr17:29048821:T:C
chr17:29049252	['T', 'A']	98663	7257.588474988596	-328.2270763374015	-0.002680626016453	0.0112848386463048	-0.2375422547429013	0.812237	0.812237	chr17	29049252	0.0903172308890377	chr17:29049252:T:A
chr17:29049394	['GA', 'G']	98663	31838.13121933416	-1105.636836410636	-0.0136346931632222	0.0057820882232084	-2.358091512421871	0.0183711	0.0183711	chr17	29049394	1.735864838815174	chr17:29049394:GA:G
chr17:29049533	['C', 'T']	98663	40497.10458881129	-1370.1146628253591	-0.0108110160802611	0.0052632749440674	-2.054047374524256	0.0399737	0.0399737	chr17	29049533	1.3982256512091669	chr17:29049533:C:T
chr17:29049573	['G', 'A']	98663	31975.62044639056	-1104.6544663175212	-0.0142132954224633	0.0057726967609131	-2.462158677500854	0.0138121	0.0138121	chr17	29049573	1.8597402860067005	chr17:29049573:G:A
chr17:29049811	['C', 'T']	98663	6345.128622251954	-271.6633752001115	0.0022292175209073	0.0120586235731323	0.1848650061416817	0.853335	0.853335	chr17	29049811	0.0688804411772312	chr17:29049811:C:T
chr17:29050273	['C', 'T']	98663	13211.535622700412	-772.0021291947097	-0.0074922543683742	0.0085007558040545	-0.8813633212238293	0.378123	0.378123	chr17	29050273	0.4223669051043112	chr17:29050273:C:T
chr17:29050983	['G', 'A']	98663	32877.66524749364	-1885.79030848436	0.0044897319484567	0.0057528530678016	0.7804357065167475	0.435136	0.435136	chr17	29050983	0.3613749848420018	chr17:29050983:G:A
chr17:29051078	['A', 'G']	98663	40546.30128094601	-1369.1400160598855	-0.0105900048319274	0.0052608027271219	-2.0130016997844984	0.0441172	0.0441172	chr17	29051078	1.3553920588596216	chr17:29051078:A:G
chr17:29051718	['A', 'ATCACAG']	98663	6430.107931391038	-260.9694748495853	0.0030029190474486	0.0119855680060185	0.2505445754377876	0.802167	0.802167	chr17	29051718	0.095735208239054	chr17:29051718:A:ATCACAG
chr17:29051740	['G', 'C']	98663	40823.13763392903	-1347.037525000528	-0.0113664696734705	0.0052517129686021	-2.1643356637017424	0.030441	0.030441	chr17	29051740	1.5165410849057863	chr17:29051740:G:C
chr17:29052103	['G', 'A']	98663	40221.89203353235	-1366.9214511126236	-0.0104521069739394	0.005274801151981	-1.981516776232197	0.0475361	0.0475361	chr17	29052103	1.3229764519296212	chr17:29052103:G:A
chr17:29054095	['C', 'T']	98663	9799.483069405298	-126.2369639307438	-0.0034790407896043	0.009836465481017	-0.3536881002956218	0.723573	0.723573	chr17	29054095	0.1405176471325452	chr17:29054095:C:T
chr17:29054239	['T', 'G']	98663	6348.257371349801	-241.27673668300685	0.0009990626008872	0.0120493369366801	0.0829143218533426	0.93392	0.93392	chr17	29054239	0.0296903240339152	chr17:29054239:T:G
chr17:29054513	['C', 'T']	98663	3448.1397946462057	107.85914099032684	-0.0144253197053477	0.0164722872334766	-0.8757326472568523	0.381178	0.381178	chr17	29054513	0.4188721729715885	chr17:29054513:C:T
chr17:29056906	['C', 'T']	98663	6422.497191808596	-254.4481426452176	-0.0016177094984405	0.0119453429875809	-0.1354259563850436	0.892275	0.892275	chr17	29056906	0.049501275022687	chr17:29056906:C:T
chr17:29056964	['A', 'C']	98663	9866.099916854242	-155.44048907110198	-0.0061676150202163	0.0097762228275807	-0.6308791369624048	0.528121	0.528121	chr17	29056964	0.2772665630496763	chr17:29056964:A:C
chr17:29057735	['G', 'A']	98663	6411.974829697511	-244.7369735283113	0.0011520496121906	0.0119556684505341	0.0963601171241241	0.923235	0.923235	chr17	29057735	0.0346877396966411	chr17:29057735:G:A
chr17:29057789	['A', 'C']	98663	6416.8454941713135	-245.66141075049487	0.0010324527738336	0.0119515101641748	0.0863868046507222	0.931159	0.931159	chr17	29057789	0.0309761547579359	chr17:29057789:A:C
chr17:29057980	['A', 'G']	98663	74997.7230867489	-2069.008960158624	-0.0113732435839651	0.0044168795553023	-2.57494990333433	0.0100269	0.0100269	chr17	29057980	1.99883331633064	chr17:29057980:A:G
chr17:29058829	['G', 'A']	98663	9831.590853330905	-124.7130761936217	-0.0028267432838537	0.0098201961835608	-0.2878499808981195	0.773462	0.773462	chr17	29058829	0.1115610182227966	chr17:29058829:G:A
chr17:29059173	['A', 'G']	98663	10061.288590882616	-135.6727971162237	-0.0035667809226606	0.0098273425382237	-0.3629446016344209	0.716647	0.716647	chr17	29059173	0.1446947128161572	chr17:29059173:A:G
chr17:29059260	['C', 'T']	98663	6458.116583281737	-244.328116618834	-2.6461673429878315e-05	0.0119506543738755	-0.0022142447268598	0.998233	0.998233	chr17	29059260	0.0007680771457045	chr17:29059260:C:T
chr17:29059730	['T', 'C']	98663	165336.08189226995	-5864.060488698108	-0.0053178451037334	0.0057690753198685	-0.9217846550588285	0.356643	0.356643	chr17	29059730	0.4477662956618245	chr17:29059730:T:C
chr17:29060397	['G', 'A']	98663	20249.23141794297	-368.2843660777479	-0.0169162300445861	0.0070343969323556	-2.404787532926614	0.0161837	0.0161837	chr17	29060397	1.7909221807533264	chr17:29060397:G:A
chr17:29060706	['G', 'T']	98663	5761.467163347019	-209.97247047140544	-0.0032410243879048	0.0126039724337815	-0.2571430876203869	0.797069	0.797069	chr17	29060706	0.0985040813364292	chr17:29060706:G:T
chr17:29063480	['A', 'G']	98663	33437.1936254817	-1433.9332929635427	-0.01381355808102	0.0056640812272062	-2.438799432230858	0.0147379	0.0147379	chr17	29063480	1.8315643945899631	chr17:29063480:A:G
chr17:29063505	['G', 'GA']	98663	46149.69376913566	-2570.120690600631	0.000511288475473	0.0050565986198351	0.1011131224589275	0.919461	0.919461	chr17	29063505	0.0364666871371605	chr17:29063505:G:GA
chr17:29067653	['G', 'A']	98663	68449.48787064725	-2307.880351252818	-0.0140325691236433	0.0045147073237001	-3.108190214231365	0.0018829	0.0018829	chr17	29067653	2.725172744561896	chr17:29067653:G:A
chr17:29068872	['C', 'T']	98663	67820.87399268142	-2332.1306730952665	-0.0135640737490844	0.0045207205455657	-3.000422966287761	0.00269672	0.00269672	chr17	29068872	2.569164143931868	chr17:29068872:C:T
chr17:29070066	['TG', 'T']	98663	69062.29983578972	-2279.9226021163736	-0.0147018424566558	0.0045061657128246	-3.262605814698285	0.0011043	0.0011043	chr17	29070066	2.9569129278336708	chr17:29070066:TG:T
chr17:29070956	['G', 'A']	98663	30933.50821549845	-1678.1467777846824	-0.0038791966259625	0.0058370350276899	-0.6645834070825877	0.506319	0.506319	chr17	29070956	0.2955757750813981	chr17:29070956:G:A
chr17:29071282	['G', 'C']	98663	5922.120047435157	-257.081487028023	0.002262510929835	0.0124552469266277	0.1816512304543822	0.855857	0.855857	chr17	29071282	0.0675987929150482	chr17:29071282:G:C
chr17:29072323	['G', 'A']	98663	70017.06304268447	-2320.9392570516525	-0.0131708510069519	0.0044847550533367	-2.9368049871870734	0.00331689	0.00331689	chr17	29072323	2.4792689310084506	chr17:29072323:G:A
chr17:29072354	['G', 'A']	98663	70306.50369589249	-2323.515984393444	-0.0142023729349113	0.0044823334554256	-3.168522171798737	0.00153263	0.00153263	chr17	29072354	2.8145626777308257	chr17:29072354:G:A
chr17:29074493	['A', 'G']	98663	31913.23456965322	-1769.547314178802	-0.0052958695113282	0.0057629499522707	-0.9189511543895108	0.358123	0.358123	chr17	29074493	0.4459677860746128	chr17:29074493:A:G
chr17:29076953	['G', 'T']	98663	70001.64253710165	-2310.785519790081	-0.0130046460771587	0.00448317872991	-2.9007645825933315	0.00372336	0.00372336	chr17	29076953	2.4290649711802272	chr17:29076953:G:T
chr17:29077731	['C', 'T']	98663	2769.084198256639	16.69868217718161	0.0040899020115946	0.0180763248946651	0.2262573855818271	0.821002	0.821002	chr17	29077731	0.0856557849172147	chr17:29077731:C:T
chr17:29077935	['G', 'A']	98663	70306.10211985114	-2308.941849216452	-0.0140073388357786	0.0044830409731717	-3.124517246129161	0.00178149	0.00178149	chr17	29077935	2.74921661112212	chr17:29077935:G:A
chr17:29078026	['A', 'T']	98663	55625.34995032137	-1383.6408046128236	-0.014148280316692	0.0048244092671801	-2.9326451246458287	0.00336165	0.00336165	chr17	29078026	2.473447505346676	chr17:29078026:A:T
chr17:29078147	['G', 'C']	98663	70200.40365317168	-2337.4840379266	-0.0131159896515993	0.0044815490564665	-2.9266643043154508	0.00342697	0.00342697	chr17	29078147	2.465089697405991	chr17:29078147:G:C
chr17:29079048	['G', 'A']	98663	70323.9681575799	-2315.695582116767	-0.0141892594381708	0.0044820052047697	-3.165828416055941	0.00154689	0.00154689	chr17	29079048	2.810540568066325	chr17:29079048:G:A
chr17:29079890	['G', 'A']	98663	8952.0	-529.8341578181952	-0.0099613315004886	0.0101962483712356	-0.9769604601424116	0.328591	0.328591	chr17	29079890	0.4833443359218486	chr17:29079890:G:A
chr17:29080757	['G', 'C']	98663	70888.34036492651	-2341.949531572812	-0.0145658602422859	0.0044736417993864	-3.255929038458956	0.0011306	0.0011306	chr17	29080757	2.9466910188759	chr17:29080757:G:C
chr17:29081458	['G', 'A']	98663	30698.044825139383	-1166.9725453707165	0.0221799112053197	0.0059150605950381	3.749735247670188	0.000177122	0.000177122	chr17	29081458	3.751727492535475	chr17:29081458:G:A
chr17:29082636	['A', 'G']	98663	70295.52450905845	-2322.776780247248	-0.0142675703226361	0.0044834823353367	-3.1822519317597693	0.0014618	0.0014618	chr17	29082636	2.835112042452046	chr17:29082636:A:G
chr17:29082720	['A', 'G']	98663	70357.80316781084	-2329.3796947070887	-0.0145385934033392	0.0044834996452335	-3.2426886480955712	0.00118447	0.00118447	chr17	29082720	2.926475934518634	chr17:29082720:A:G
chr17:29082983	['G', 'A']	98663	31844.56714252372	-1741.9334135954143	-0.004823724323311	0.0057677783552117	-0.8363227617705357	0.402975	0.402975	chr17	29082983	0.3947218960396059	chr17:29082983:G:A
chr17:29083526	['G', 'A']	98663	69176.81382676303	-2328.84339385118	-0.0144489744894234	0.0046066861962848	-3.1365224097695594	0.00171015	0.00171015	chr17	29083526	2.766965795271441	chr17:29083526:G:A
chr17:29084126	['G', 'C']	98663	31299.17233130264	-1766.0827156672094	-0.0043188823948747	0.005810003430877	-0.7433528131708425	0.45727	0.45727	chr17	29084126	0.3398272903355602	chr17:29084126:G:C
chr17:29084225	['A', 'G']	98663	70349.53874306797	-2329.526570835857	-0.0145380295479104	0.0044829648793224	-3.2429496860363254	0.00118338	0.00118338	chr17	29084225	2.9268757748959486	chr17:29084225:A:G
chr17:29084497	['A', 'G']	98663	70344.25950143447	-2324.231787031208	-0.0144733944432166	0.0044827988541783	-3.2286513212000068	0.00124416	0.00124416	chr17	29084497	2.905123765425857	chr17:29084497:A:G
chr17:29085054	['A', 'G']	98663	70348.26920425748	-2333.18946469497	-0.0146235824766872	0.0044826055272557	-3.262295195901317	0.00110552	0.00110552	chr17	29085054	2.956433396177923	chr17:29085054:A:G
chr17:29085941	['C', 'T']	98663	32477.97508539688	-1562.2875678211603	-0.014831916524557	0.0057257608793696	-2.5903835030899485	0.00958832	0.00958832	chr17	29085941	2.018257480279276	chr17:29085941:C:T
chr17:29085979	['T', 'C']	98663	70382.12710094682	-2335.0605618949944	-0.0146294079234821	0.0044819167958403	-3.264096276186907	0.00109851	0.00109851	chr17	29085979	2.9591959852386447	chr17:29085979:T:C
chr17:29086385	['T', 'C']	98663	70687.88103637027	-2335.0618985917545	-0.0146918634491664	0.0044792066928026	-3.2800146224049005	0.00103838	0.00103838	chr17	29086385	2.983643685309968	chr17:29086385:T:C
chr17:29086890	['C', 'G']	98663	108817.205836146	-4270.143914198089	-0.0159822306253523	0.0043017090252346	-3.715321173886335	0.000203058	0.000203058	chr17	29086890	3.69237989567203	chr17:29086890:C:G
chr17:29088343	['C', 'T']	98663	12983.423668578993	-337.91525501759423	0.02087144618802	0.0085764888225541	2.433565369214143	0.0149527	0.0149527	chr17	29088343	1.8252803799664832	chr17:29088343:C:T
chr17:29088589	['G', 'A']	98663	33365.058063273565	-925.013063059444	-0.0079231496042685	0.0057332361838678	-1.381968115418415	0.166985	0.166985	chr17	29088589	0.7773225390907983	chr17:29088589:G:A
chr17:29089606	['G', 'A']	98663	70292.24895836503	-2333.6595577140256	-0.0145055496570935	0.0044828744455127	-3.235769779725394	0.00121355	0.00121355	chr17	29089606	2.915942325408066	chr17:29089606:G:A
chr17:29089842	['T', 'C']	98663	70254.83275554473	-2341.809763138341	-0.0146000863774566	0.004483348167657	-3.256514067495782	0.00112827	0.00112827	chr17	29089842	2.947586959325518	chr17:29089842:T:C
chr17:29090191	['A', 'G']	98663	11343.98940559831	-556.4455649323157	0.0127396632936163	0.0091556150115004	1.3914590420866224	0.164089	0.164089	chr17	29090191	0.7849205316795256	chr17:29090191:A:G
chr17:29090319	['G', 'A']	98663	69925.54365586166	-2335.5935378298864	-0.0134566510279862	0.0044848701305474	-3.0004550045562777	0.00269644	0.00269644	chr17	29090319	2.569209238998598	chr17:29090319:G:A
chr17:29091088	['C', 'T']	98663	108759.73632497244	-4275.784209626538	-0.0160192840547525	0.0043075939083092	-3.7188473184187214	0.000200245	0.000200245	chr17	29091088	3.6984383191863937	chr17:29091088:C:T
chr17:29092076	['G', 'T']	98663	2660.026960734629	-32.29633729086898	-0.007715334117612	0.0184242722999018	-0.4187592319536612	0.675393	0.675393	chr17	29092076	0.1704434448512252	chr17:29092076:G:T
chr17:29092677	['G', 'A']	98663	69903.50209323777	-2340.549657997094	-0.0136500974076145	0.0044853862514661	-3.043237893537661	0.00234109	0.00234109	chr17	29092677	2.630581890125653	chr17:29092677:G:A
chr17:29093226	['A', 'G']	98663	2746.334026010887	2.879892495177637	0.0013944219842756	0.0181606669975614	0.0767825314159942	0.938797	0.938797	chr17	29093226	0.0274283068935637	chr17:29093226:A:G
chr17:29093286	['G', 'C']	98663	70300.38819951341	-2325.7917164632995	-0.0144174525248318	0.0044832154209014	-3.215873245263963	0.0013009	0.0013009	chr17	29093286	2.8857560863110927	chr17:29093286:G:C
chr17:29094472	['C', 'T']	98663	31773.96613622542	-1741.3215981550695	-0.0048790822184099	0.0057705956012936	-0.8455075620471822	0.39783	0.39783	chr17	29094472	0.4003024702231507	chr17:29094472:C:T
chr17:29094893	['T', 'G']	98663	69927.30122668287	-2339.954047253741	-0.0136015437507576	0.0044858061422006	-3.032129191406621	0.00242898	0.00242898	chr17	29094893	2.61457606112134	chr17:29094893:T:G
chr17:29095035	['C', 'T']	98663	69983.80253821515	-2342.293582709556	-0.0137707993548054	0.0044845970945505	-3.0706881943840383	0.00213624	0.00213624	chr17	29095035	2.6703499572518896	chr17:29095035:C:T
chr17:29095758	['T', 'C']	98663	30882.878082649982	-1758.7439303816973	-0.0020124355026736	0.0058455615429925	-0.3442672680584523	0.730646	0.730646	chr17	29095758	0.136292988957826	chr17:29095758:T:C
chr17:29096097	['A', 'G']	98663	32637.31557127798	-1539.8220401512312	-0.0141208579036227	0.0057140772325919	-2.4712402945973704	0.0134662	0.0134662	chr17	29096097	1.8707549396786065	chr17:29096097:A:G
chr17:29096208	['C', 'T']	98663	69893.54203409757	-2342.796369825704	-0.0136546379841265	0.0044860369404138	-3.043808636775746	0.00233665	0.00233665	chr17	29096208	2.631406334442239	chr17:29096208:C:T
chr17:29096480	['G', 'A']	98663	2727.055280201904	-2.034200856540658	0.0003553512617918	0.0182205045836788	0.0195028222275573	0.98444	0.98444	chr17	29096480	0.0068107482541353	chr17:29096480:G:A
chr17:29097145	['A', 'C']	98663	70295.1247706608	-2326.2270556719773	-0.0144294566162541	0.0044833554692437	-3.2184502690543946	0.00128927	0.00128927	chr17	29097145	2.889656122808766	chr17:29097145:A:C
chr17:29098775	['A', 'G']	98663	70321.127406161	-2335.7916592713427	-0.0145717994484646	0.0044830839570017	-3.2503962870706697	0.00115283	0.00115283	chr17	29098775	2.938234730437534	chr17:29098775:A:G
chr17:29099135	['G', 'A']	98663	70243.5271278537	-2342.1801428642784	-0.0148898897320012	0.0044843792252701	-3.320390400547418	0.000899242	0.000899242	chr17	29099135	3.046123417141711	chr17:29099135:G:A
chr17:29099393	['G', 'A']	98663	70226.96500724791	-2328.06730920886	-0.0146273231773693	0.0044842638444649	-3.26192295652366	0.00110697	0.00110697	chr17	29099393	2.955864148778913	chr17:29099393:G:A
chr17:29100095	['G', 'A']	98663	32647.99271234543	-956.3102787162724	-0.0066412153967678	0.0057904478048668	-1.146926044508324	0.251415	0.251415	chr17	29100095	0.5996088148644919	chr17:29100095:G:A
chr17:29100650	['TGA', 'T']	98663	5940.180620312183	-275.3579763625568	-0.0016386172134408	0.0124382102293961	-0.1317405947656513	0.89519	0.89519	chr17	29100650	0.0480847778750102	chr17:29100650:TGA:T
chr17:29101254	['T', 'C']	98663	57429.61145418229	-1754.1048534896431	0.0154263490711586	0.0047004888686398	3.281860568605592	0.0010316	0.0010316	chr17	29101254	2.9864886665341004	chr17:29101254:T:C
chr17:29104407	['A', 'G']	98663	102881.59860718304	-4026.126076090778	-0.0164286578921689	0.0042860663154186	-3.83303866136384	0.000126649	0.000126649	chr17	29104407	3.897398234978814	chr17:29104407:A:G
chr17:29105057	['A', 'G']	98663	102219.30687938003	-4066.2416614964704	-0.0159259770110072	0.0042848731833567	-3.7167907495761217	0.000201881	0.000201881	chr17	29105057	3.694904552693026	chr17:29105057:A:G
chr17:29105634	['T', 'C']	98663	5934.842137274577	-262.8506756176148	0.0014105377805456	0.0124442643116982	0.1133484266498352	0.909755	0.909755	chr17	29105634	0.0410755488591303	chr17:29105634:T:C
chr17:29106385	['G', 'A']	98663	97831.89049163708	-3108.38511697234	-0.0124268974897708	0.0042884736981565	-2.8977436646312627	0.0037594	0.0037594	chr17	29106385	2.424881462913309	chr17:29106385:G:A
chr17:29107375	['T', 'C']	98663	102040.99289291725	-4097.191462302805	-0.016384977658766	0.004282669482164	-3.825879565771807	0.000130386	0.000130386	chr17	29107375	3.884769037815425	chr17:29107375:T:C
chr17:29107472	['G', 'A']	98663	89315.7262543213	-3614.7679353899775	-0.0116591633289114	0.0042957915455001	-2.714089639923173	0.00664697	0.00664697	chr17	29107472	2.1773762813377684	chr17:29107472:G:A
chr17:29107796	['G', 'A']	98663	2662.050574619373	-72.82930871910553	-0.0228945666030095	0.0184387043942207	-1.2416580966602728	0.214366	0.214366	chr17	29107796	0.6688440957671457	chr17:29107796:G:A
chr17:29109588	['T', 'C']	98663	32564.290724784587	-1533.8175087451036	-0.0142641592415336	0.0057206762049993	-2.4934393645751274	0.0126528	0.0126528	chr17	29109588	1.8978133567024404	chr17:29109588:T:C
chr17:29110116	['A', 'G']	98663	102716.28757500811	-4095.844008286616	-0.0162083804851293	0.0042849558448526	-3.7826248558896265	0.000155275	0.000155275	chr17	29110116	3.808898462082412	chr17:29110116:A:G
chr17:29110327	['C', 'T']	98663	9628.683141420694	-484.7308991127947	-0.0201703848032752	0.0098553395798601	-2.046645337771449	0.0406956	0.0406956	chr17	29110327	1.3904525440676418	chr17:29110327:C:T
chr17:29110932	['C', 'T']	98663	9638.390760092843	-479.95638406457937	-0.0196779078365812	0.0098514933275969	-1.997454312988033	0.0457786	0.0457786	chr17	29110932	1.3393374930413726	chr17:29110932:C:T
chr17:29111451	['G', 'A']	98663	89967.8543132286	-3638.211198027994	-0.011914166149606	0.0042943758912401	-2.7743649953673204	0.005532	0.005532	chr17	29111451	2.257117828562727	chr17:29111451:G:A
chr17:29112509	['T', 'C']	98663	111705.057503421	-4652.411755678816	-0.0184858391294708	0.0043111226521283	-4.287940896403098	1.80508e-05	1.80508e-05	chr17	29112509	4.743503545675977	chr17:29112509:T:C
chr17:29113661	['A', 'G']	98663	5940.180620312183	-252.79788485881576	0.0027425626972247	0.0124403897120309	0.2204563330176437	0.825516	0.825516	chr17	29113661	0.0832745049034641	chr17:29113661:A:G
chr17:29113749	['C', 'T']	98663	31618.24326954265	-1471.7634371977165	-0.0136411542468522	0.0057909376715776	-2.3556037071170923	0.0184946	0.0184946	chr17	29113749	1.7329550571396837	chr17:29113749:C:T
chr17:29113850	['C', 'T']	98663	5927.300381114557	-258.6565653398194	0.0021361714472985	0.0124530145363065	0.1715385010649873	0.863801	0.863801	chr17	29113850	0.0635862975167785	chr17:29113850:C:T
chr17:29115543	['A', 'G']	98663	102739.37184503414	-4093.8569835873136	-0.0161266976099924	0.0042846240687837	-3.763853572939091	0.000167412	0.000167412	chr17	29115543	3.776213415237631	chr17:29115543:A:G
chr17:29116092	['GCTGCAAAAATCCCTTTT', 'G']	98663	2361.095723654203	-69.234396511538	-0.005864836848427	0.0194923121806537	-0.3008794849000992	0.763507	0.763507	chr17	29116092	0.1171869768820363	chr17:29116092:GCTGCAAAAATCCCTTTT:G
chr17:29116234	['A', 'G']	98663	9630.78090314733	-486.0605969645949	-0.0201544641180536	0.0098535318923842	-2.045405072838	0.0408176	0.0408176	chr17	29116234	1.3891525345880724	chr17:29116234:A:G
chr17:29117335	['C', 'T']	98663	9622.29258057977	-483.7551516406821	-0.0199355495856684	0.0098560561622642	-2.0226700474775416	0.0431099	0.0431099	chr17	29117335	1.365422984557352	chr17:29117335:C:T
chr17:29117657	['C', 'G']	98663	5912.119844720812	-253.95674724061544	0.0027525666108517	0.0124716910633463	0.2207051631467513	0.825322	0.825322	chr17	29117657	0.0833765780685803	chr17:29117657:C:G
chr17:29119140	['T', 'C']	98663	12338.000831246763	-542.9194436988819	-0.0199412383949427	0.0087682933610487	-2.274243980422396	0.0229535	0.0229535	chr17	29119140	1.6391510829026692	chr17:29119140:T:C
chr17:29120887	['C', 'T']	98663	33154.02429703814	-929.7315452367772	-0.0055623850654718	0.0057564939868243	-0.966280009707846	0.333906	0.333906	chr17	29120887	0.4763757769819288	chr17:29120887:C:T
chr17:29122948	['G', 'A']	98663	2690.027264803065	-62.444855163473086	-0.0194613105714038	0.0183469690282051	-1.0607370918589112	0.288812	0.288812	chr17	29122948	0.5393847660002067	chr17:29122948:G:A
chr17:29122958	['T', 'C']	98663	109448.09312438549	-4292.7670665424885	-0.0163020754007953	0.0043069731747421	-3.785042241822517	0.000153773	0.000153773	chr17	29122958	3.813119912781615	chr17:29122958:T:C
chr17:29123411	['A', 'G']	98663	108724.32569690829	-4316.803327935385	-0.0169805727103116	0.0043052086950027	-3.944192700814234	8.01246e-05	8.01246e-05	chr17	29123411	4.096234125563315	chr17:29123411:A:G
chr17:29123643	['T', 'C']	98663	109435.41939178912	-4298.103349292827	-0.0164429638245898	0.0043070699316677	-3.8176681794026535	0.000134801	0.000134801	chr17	29123643	3.870306886043496	chr17:29123643:T:C
chr17:29125918	['C', 'T']	98663	56786.59801058592	-1745.2772005955078	0.0157305630540024	0.004714870036956	3.336372568215697	0.000849107	0.000849107	chr17	29125918	3.0710375788001945	chr17:29125918:C:T
chr17:29126727	['G', 'A']	98663	8722.176807451779	-502.4866512375882	-0.0134474626692281	0.0103200889679238	-1.3030374748729934	0.192565	0.192565	chr17	29126727	0.7154226460181435	chr17:29126727:G:A
chr17:29127626	['G', 'A']	98663	5932.180377052504	-268.7748050871056	0.0002080076821325	0.0124417937196935	0.0167184641393999	0.986661	0.986661	chr17	29127626	0.0058320379267352	chr17:29127626:G:A
chr17:29127840	['A', 'G']	98663	9691.68761149854	-487.6687515332296	-0.0212028930705998	0.0098227829132801	-2.1585423660268424	0.0308881	0.0308881	chr17	29127840	1.5102088053564922	chr17:29127840:A:G
chr17:29128689	['AC', 'A']	98663	57009.35600900134	-2131.380171173228	-0.0039181217277053	0.0047117316247397	-0.831567253774092	0.405655	0.405655	chr17	29128689	0.3918431666501936	chr17:29128689:AC:A
chr17:29128718	['A', 'G']	98663	108688.81293396176	-4360.289461914533	-0.0160896306667318	0.0043011554170066	-3.7407694228192887	0.000183562	0.000183562	chr17	29128718	3.736217219095531	chr17:29128718:A:G
chr17:29129573	['A', 'G']	98663	90064.51844981042	-3624.8100417803903	-0.0118177198657774	0.00429459450632	-2.75176616753597	0.00592856	0.00592856	chr17	29129573	2.227050780497153	chr17:29129573:A:G
chr17:29130118	['G', 'A']	98663	90007.33313734237	-3627.1436268199263	-0.0117056593734946	0.0042950003270592	-2.7254152461286023	0.0064232	0.0064232	chr17	29130118	2.192248555092532	chr17:29130118:G:A
chr17:29130163	['T', 'C']	98663	9695.867178946515	-489.00729727538527	-0.0211495397939392	0.0098221073365916	-2.1532588750224617	0.0313008	0.0313008	chr17	29130163	1.5044445624169531	chr17:29130163:T:C
chr17:29130496	['A', 'T']	98663	20741.49183719708	-1202.754580540607	-0.002806438039902	0.0069795479367101	-0.4020945289509471	0.687615	0.687615	chr17	29130496	0.1626546579504105	chr17:29130496:A:T
chr17:29132372	['T', 'A']	98663	5932.240505174388	-264.44527267886656	0.0009886853112792	0.0124482507358354	0.0794236340719781	0.936696	0.936696	chr17	29132372	0.0284013343462587	chr17:29132372:T:A
chr17:29133241	['C', 'G']	98663	83619.62774950838	-3576.019589435035	-0.0101532630825738	0.0043122909134451	-2.3544940001420787	0.0185499	0.0185499	chr17	29133241	1.731658427265391	chr17:29133241:C:G
chr17:29133289	['G', 'C']	98663	5949.180893979323	-288.0124622648528	-0.0046546468559639	0.0124290196327369	-0.3744983106876789	0.708034	0.708034	chr17	29133289	0.1499458868612974	chr17:29133289:G:C
chr17:29133406	['T', 'C']	98663	5725.580316868216	-272.65941781604505	-0.0026340957532007	0.012650589032425	-0.2082192178126463	0.835058	0.835058	chr17	29133406	0.0782833590012355	chr17:29133406:T:C
chr17:29136091	['C', 'T']	98663	5958.872282829106	-256.67272956664385	0.0025013051401976	0.0124219390118121	0.2013618918768741	0.840416	0.840416	chr17	29136091	0.0755056880062508	chr17:29136091:C:T
chr17:29136100	['A', 'G']	98663	32509.21442331086	-1546.9487248856017	-0.0146039573565201	0.0057263330398261	-2.5503157526729345	0.010764	0.010764	chr17	29136100	1.9680263109082832	chr17:29136100:A:G
chr17:29136446	['T', 'C']	98663	15613.164948349104	-734.6028843583925	-0.0116880997114753	0.0078707826253922	-1.4849984134700858	0.137547	0.137547	chr17	29136446	0.8615488774491724	chr17:29136446:T:C
chr17:29136899	['G', 'T']	98663	2573.104318916672	-62.11780168597919	-0.0154727429382433	0.0187314804540569	-0.8260288329154565	0.40879	0.40879	chr17	29136899	0.388499736645208	chr17:29136899:G:T
chr17:29136998	['A', 'C']	98663	106132.059838417	-4325.077414632353	-0.0155133711724339	0.0042919790224541	-3.61450302792096	0.000301074	0.000301074	chr17	29136998	3.5213267474566035	chr17:29136998:A:C
chr17:29137378	['A', 'G']	98663	2091.0423875695565	-54.68616296944644	-0.0025095085596308	0.0206772176680712	-0.1213658723294246	0.903401	0.903401	chr17	29137378	0.0441194330415699	chr17:29137378:A:G
chr17:29137543	['C', 'G']	98663	76252.68433964558	-2823.33883352227	-0.0083698301517781	0.0043855818267447	-1.9084879686284728	0.0563311	0.0563311	chr17	29137543	1.2492517680391797	chr17:29137543:C:G
chr17:29140075	['A', 'G']	98663	57484.809690861744	-2158.895954119143	-0.0047887557397187	0.0046979794158628	-1.019322418388925	0.308052	0.308052	chr17	29140075	0.5113759672434196	chr17:29140075:A:G
chr17:29140469	['C', 'T']	98663	9685.66887658901	-487.637620143648	-0.0201315262449059	0.0098246810986228	-2.0490768140787523	0.0404572	0.0404572	chr17	29140469	1.3930041775866735	chr17:29140469:C:T
chr17:29141470	['G', 'A']	98663	5960.0538786766565	-254.1182399620488	0.0031938994897924	0.0124191484102824	0.257175402392972	0.797044	0.797044	chr17	29141470	0.0985177031587825	chr17:29141470:G:A
chr17:29142114	['T', 'C']	98663	5966.027968696147	-253.6836568848749	0.0033069524791934	0.012412488502614	0.2664213931394137	0.789915	0.789915	chr17	29142114	0.1024196391108743	chr17:29142114:T:C
chr17:29144580	['C', 'T']	98663	67410.6150984328	-2530.1981486190293	-0.0083931046273667	0.004500975894648	-1.8647299660828285	0.0622222	0.0622222	chr17	29144580	1.2060546375383243	chr17:29144580:C:T
chr17:29144935	['G', 'A']	98663	69826.35495285408	-2583.826070705324	-0.009180879547744	0.0044649552652041	-2.056208629746299	0.039765	0.039765	chr17	29144935	1.4004990132112254	chr17:29144935:G:A
chr17:29145225	['G', 'A']	98663	55837.05499406975	-1597.6622825928766	0.0185159411248971	0.0047379134479726	3.908037014230397	9.31111e-05	9.31111e-05	chr17	29145225	4.030998542634169	chr17:29145225:G:A
chr17:29147194	['G', 'C']	98663	9634.781227510011	-485.7430003103391	-0.0204377076645422	0.0098491660502179	-2.075069864832872	0.0379826	0.0379826	chr17	29147194	1.4204153100833348	chr17:29147194:G:C
chr17:29147956	['G', 'T']	98663	56745.29739305236	-2218.741799326761	-0.0049638847017708	0.0047188430646584	-1.0519283294135395	0.292835	0.292835	chr17	29147956	0.5333770170998113	chr17:29147956:G:T
chr17:29150020	['G', 'A']	98663	67386.83000010138	-2532.4579655591524	-0.0084284476665867	0.0045006070110922	-1.8727357544913248	0.0611078	0.0611078	chr17	29150020	1.2139033514472324	chr17:29150020:G:A
chr17:29150023	['C', 'T']	98663	2421.073616460572	-56.06763104576896	-0.0172398308379872	0.0192959898808525	-0.8934411214163365	0.371623	0.371623	chr17	29150023	0.4298974150659862	chr17:29150023:C:T
chr17:29152639	['G', 'T']	98663	5898.298911390864	-245.5211858970013	0.0029431123504424	0.0124816015485087	0.2357960506113118	0.813591	0.813591	chr17	29152639	0.0895938642543825	chr17:29152639:G:T
chr17:29152816	['G', 'A']	98663	2446.653395024147	-48.16791058234075	-0.015243018943636	0.0192262685714516	-0.7928225327232709	0.427883	0.427883	chr17	29152816	0.3686749679046057	chr17:29152816:G:A
chr17:29153808	['A', 'T']	98663	2443.1238115510146	-46.43971845038661	-0.0145027805293356	0.0192297261922765	-0.7541854930394464	0.45074	0.45074	chr17	29153808	0.3460738996427083	chr17:29153808:A:T
chr17:29156266	['G', 'A']	98663	56626.31330332886	-2205.756605959461	-0.0046651455576669	0.0047201106935204	-0.9883551171948292	0.322981	0.322981	chr17	29156266	0.4908230251545307	chr17:29156266:G:A
chr17:29158499	['T', 'C']	98663	33253.38152052712	-1422.8953038519128	-0.0172759806371169	0.0056747173371977	-3.0443772985612982	0.00233224	0.00233224	chr17	29158499	2.6322267603827814	chr17:29158499:T:C
chr17:29159241	['C', 'A']	98663	108497.49194022582	-4458.989943522766	-0.0185191962190428	0.0042990118484165	-4.307779757774847	1.65061e-05	1.65061e-05	chr17	29159241	4.782355528103649	chr17:29159241:C:A
chr17:29159262	['T', 'C']	98663	9713.072650916502	-461.9186686042226	-0.0175500290278	0.0098161195920777	-1.7878784852992258	0.0737987	0.0737987	chr17	29159262	1.1319512884181393	chr17:29159262:T:C
chr17:29160435	['G', 'T']	98663	9629.390395199627	-473.08700009568906	-0.0191235677684443	0.0098515961448421	-1.9411644049636216	0.0522412	0.0522412	chr17	29160435	1.281986855710917	chr17:29160435:G:T
chr17:29163627	['C', 'T']	98663	56136.98283936102	-2307.504383101333	-0.0059157599977413	0.0047350316237778	-1.249360187592872	0.211536	0.211536	chr17	29163627	0.6746157121144939	chr17:29163627:C:T
chr17:29163959	['G', 'A']	98663	33957.68835710159	-1633.8558290179794	-0.017417334794222	0.0056269840370619	-3.0953232992138324	0.00196654	0.00196654	chr17	29163959	2.7062972154873384	chr17:29163959:G:A
chr17:29164064	['A', 'G']	98663	5937.902755250992	-248.3861778022014	0.0023721064416335	0.0124400256090532	0.190683405017049	0.848774	0.848774	chr17	29164064	0.0712079323930883	chr17:29164064:A:G
chr17:29164774	['T', 'C']	98663	2148.0653152240016	-58.85563700150697	-0.0006972171075241	0.0204231915838142	-0.0341384991010286	0.972767	0.972767	chr17	29164774	0.0119911707615063	chr17:29164774:T:C
chr17:29164844	['G', 'T']	98663	64957.26700116568	-2530.069349608254	-0.0056947756858453	0.0045400269007887	-1.2543484455688831	0.209718	0.209718	chr17	29164844	0.6783642926381994	chr17:29164844:G:T
chr17:29165024	['C', 'T']	98663	56129.39570197668	-2308.1137888170183	-0.0059062015284085	0.0047347782543495	-1.2474082652092255	0.212251	0.212251	chr17	29165024	0.673150254942861	chr17:29165024:C:T
chr17:29165609	['T', 'C']	98663	75136.94637390261	-2925.424097289598	-0.0095995731424522	0.0043897414181186	-2.1868197299344256	0.028758	0.028758	chr17	29165609	1.5412413206245683	chr17:29165609:T:C
chr17:29165615	['T', 'C']	98663	74440.84441718539	-3006.578239318037	-0.009157942953078	0.0043956919349683	-2.083390530675122	0.0372182	0.0372182	chr17	29165615	1.4292446346703431	chr17:29165615:T:C
chr17:29165851	['A', 'G']	98663	110057.96339435969	-4536.833893982715	-0.0199102105334343	0.004306257092359	-4.62355361196685	3.77698e-06	3.77698e-06	chr17	29165851	5.422855314858108	chr17:29165851:A:G
chr17:29168187	['A', 'G']	98663	9423.112516354116	-468.2179734444267	-0.0180267902984147	0.0099580430714975	-1.810274385136167	0.0702563	0.0702563	chr17	29168187	1.1533147257636798	chr17:29168187:A:G
chr17:29168251	['T', 'C']	98663	14943.84683314577	-911.3224676190436	-0.0052138182826296	0.0080469502356377	-0.6479247578217966	0.517035	0.517035	chr17	29168251	0.2864800569208105	chr17:29168251:T:C
chr17:29168339	['C', 'A']	98663	9428.382245917755	-471.6586962704173	-0.0188387368955926	0.0099512260558946	-1.8931071196431648	0.0583465	0.0583465	chr17	29168339	1.2339851906259185	chr17:29168339:C:A
chr17:29168340	['T', 'G']	98663	9430.338138247724	-472.2967998558901	-0.0188631530967684	0.0099507837091313	-1.8956449711049976	0.0580099	0.0580099	chr17	29168340	1.2364978831875593	chr17:29168340:T:G
chr17:29170273	['T', 'C']	98663	9442.339841255362	-476.81420825036594	-0.0196604330386828	0.0099432983180059	-1.97725467042265	0.0480156	0.0480156	chr17	29170273	1.3186176398490033	chr17:29170273:T:C
chr17:29170862	['T', 'G']	98663	33135.37350350239	-997.5548547238074	-0.0051173154404811	0.0057693848197793	-0.8869776588549396	0.375093	0.375093	chr17	29170862	0.4258610405939853	chr17:29170862:T:G
chr17:29170903	['A', 'G']	98663	13062.118260058598	-343.2800160162956	0.0215121120089648	0.0085448066494446	2.5175656853935955	0.0118185	0.0118185	chr17	29170903	1.9274376404650413	chr17:29170903:A:G
chr17:29171031	['T', 'C']	98663	2482.5535629200863	-47.48725525753712	-0.0168684657341423	0.0190781507097374	-0.8841771925793993	0.376603	0.376603	chr17	29171031	0.4241162247382166	chr17:29171031:T:C
chr17:29171036	['G', 'A']	98663	56591.750968108194	-2332.028935894504	-0.005644169174787	0.0047249923985836	-1.1945350804117738	0.232272	0.232272	chr17	29171036	0.6340031405157888	chr17:29171036:G:A
chr17:29171163	['C', 'T']	98663	56590.17712652183	-2338.1127588191835	-0.0057644724595985	0.0047251463889019	-1.219956374925797	0.222484	0.222484	chr17	29171163	0.6527012159709766	chr17:29171163:C:T
chr17:29171187	['C', 'T']	98663	9431.09558898056	-474.09688008489576	-0.0191249235132974	0.0099497270508684	-1.922155594371632	0.0545891	0.0545891	chr17	29171187	1.26289406576467	chr17:29171187:C:T
chr17:29172122	['G', 'A']	98663	110179.38500922597	-4549.202033716379	-0.0198872682981611	0.0043055725474731	-4.618960214671705	3.86154e-06	3.86154e-06	chr17	29172122	5.413239462136162	chr17:29172122:G:A
chr17:29172139	['G', 'GCTCA']	98663	9437.24346680182	-481.8751002156488	-0.0197975432785824	0.0099475186963687	-1.9901991524589293	0.0465718	0.0465718	chr17	29172139	1.331876976261808	chr17:29172139:G:GCTCA
chr17:29172212	['G', 'A']	98663	2483.542369270101	-42.24093760483293	-0.0130574267834927	0.0190877732266892	-0.6840728160598311	0.493931	0.493931	chr17	29172212	0.3063337158784496	chr17:29172212:G:A
chr17:29172863	['C', 'T']	98663	34518.84852815959	-1596.8845124974669	-0.0185355489659105	0.0055905781264639	-3.315497708219032	0.000915131	0.000915131	chr17	29172863	3.0385167327041747	chr17:29172863:C:T
chr17:29173035	['T', 'C']	98663	9439.24373035986	-479.6759717175394	-0.0195622838189342	0.0099466825765795	-1.9667143963149625	0.0492189	0.0492189	chr17	29173035	1.307868096632168	chr17:29173035:T:C
chr17:29173960	['G', 'A']	98663	56587.67725350616	-2325.3055310175287	-0.0054441674285618	0.0047254422208985	-1.152096920047974	0.249284	0.249284	chr17	29173960	0.6033055952816382	chr17:29173960:G:A
chr17:29174577	['G', 'A']	98663	9426.242017232642	-472.8502328412432	-0.0189870055356197	0.0099525516320996	-1.9077525279428469	0.0564261	0.0564261	chr17	29174577	1.2485199658031725	chr17:29174577:G:A
chr17:29175011	['G', 'A']	98663	166142.41969227025	-6025.698677414412	-0.0053607524171673	0.0058298493902294	-0.9195353187256916	0.357818	0.357818	chr17	29175011	0.4463378160770676	chr17:29175011:G:A
chr17:29175738	['G', 'A']	98663	110619.41269453584	-4582.054538473316	-0.0205128133500991	0.004326953347905	-4.740705919565893	2.13272e-06	2.13272e-06	chr17	29175738	5.67106615835134	chr17:29175738:G:A
chr17:29175817	['T', 'C']	98663	9436.242066270892	-478.8641210648948	-0.0197984722412819	0.0099530938348255	-1.9891776938752244	0.0466844	0.0466844	chr17	29175817	1.3308282184864215	chr17:29175817:T:C
chr17:29177471	['G', 'A']	98663	56144.08812854825	-2286.447785486256	-0.0054127034311943	0.0047361561339608	-1.142847338241738	0.253105	0.253105	chr17	29177471	0.5966992754226977	chr17:29177471:G:A
chr17:29177903	['G', 'A']	98663	75182.24020964486	-2915.4931026289646	-0.009190087730678	0.004390174305965	-2.093330945468669	0.0363222	0.0363222	chr17	29177903	1.4398278545638288	chr17:29177903:G:A
chr17:29177913	['C', 'T']	98663	9420.763874106737	-480.6851456381239	-0.0196531030512553	0.0099547575419333	-1.9742422624025373	0.048357	0.048357	chr17	29177913	1.3155406499919813	chr17:29177913:C:T
chr17:29181220	['C', 'T']	98663	57788.128532906216	-2283.092602351363	-0.004565859927423	0.0046920402643838	-0.9731075758410364	0.330502	0.330502	chr17	29181220	0.4808259080805022	chr17:29181220:C:T
chr17:29181459	['G', 'A']	98663	57783.44231237074	-2283.12037383926	-0.0045720243471242	0.0046919843564967	-0.9744329903388502	0.329844	0.329844	chr17	29181459	0.4816914115095289	chr17:29181459:G:A
chr17:29181515	['A', 'G']	98663	6032.100491662021	-246.9706305722333	0.00386475737617	0.0123558097067555	0.3127886773828334	0.754442	0.754442	chr17	29181515	0.1223741423008085	chr17:29181515:A:G
chr17:29181612	['A', 'C']	98663	2452.074559091831	-55.01278442323796	-0.0174595247403531	0.0191901151293174	-0.909818655213776	0.36292	0.36292	chr17	29181612	0.4401890977947584	chr17:29181612:A:C
chr17:29181686	['T', 'A']	98663	110221.397357909	-4540.9740031149	-0.0197813302494423	0.0043072004288931	-4.592618935665801	4.38258e-06	4.38258e-06	chr17	29181686	5.358270147512218	chr17:29181686:T:A
chr17:29181738	['G', 'C']	98663	2467.4001338104567	-50.46522676935847	-0.0157447032122758	0.0191391995425314	-0.8226416772178876	0.410714	0.410714	chr17	29181738	0.386460493106613	chr17:29181738:G:C
chr17:29184239	['A', 'G']	98663	6066.307425652254	-239.0725099166009	0.0052961097952057	0.0123195124066853	0.4298960559779707	0.667272	0.667272	chr17	29184239	0.1756970985878968	chr17:29184239:A:G
chr17:29184444	['G', 'T']	98663	8616.222617563279	-445.82531171118416	-0.0240662292977405	0.0103845989494452	-2.3174924149599576	0.020479	0.020479	chr17	29184444	1.6886912539991925	chr17:29184444:G:T
chr17:29185327	['G', 'A']	98663	8872.719436419848	-405.4482662658999	-0.0234649046421381	0.0102554230166759	-2.288048440711113	0.0221368	0.0221368	chr17	29185327	1.6548851586508289	chr17:29185327:G:A
chr17:29185337	['A', 'G']	98663	110197.63673225272	-4538.767760810521	-0.019801217566894	0.0043072317620855	-4.597202718737986	4.28731e-06	4.28731e-06	chr17	29185337	5.367815113078609	chr17:29185337:A:G
chr17:29185423	['G', 'A']	98663	2876.116603655013	-9.867985371077252	-0.0201728831739356	0.0178410380651073	-1.1307012013717284	0.258184	0.258184	chr17	29185423	0.5880706750324813	chr17:29185423:G:A
chr17:29186083	['A', 'G']	98663	6032.712049475336	-252.31564528568487	0.0026905956600911	0.0123618010769102	0.2176540168662598	0.827699	0.827699	chr17	29186083	0.0821275695018217	chr17:29186083:A:G
chr17:29186084	['C', 'T']	98663	6287.828494678155	-212.00750650382352	0.0025260915413662	0.0121217325811649	0.2083936041693687	0.834922	0.834922	chr17	29186084	0.0783540952372017	chr17:29186084:C:T
chr17:29186248	['T', 'G']	98663	57419.57442060949	-2354.6812584921804	-0.0047798485060088	0.0047046717542145	-1.0159791704334902	0.309642	0.309642	chr17	29186248	0.5091401360669308	chr17:29186248:T:G
chr17:29188147	['T', 'C']	98663	2919.4559849868065	-1.5049957087421637	-0.0181426944591113	0.0177359196467962	-1.0229350843043858	0.306341	0.306341	chr17	29188147	0.5137948742931917	chr17:29188147:T:C
chr17:29188284	['G', 'A']	98663	56921.923447401794	-2323.29467771038	-0.0049613317193902	0.0047144657102773	-1.05236351779476	0.292635	0.292635	chr17	29188284	0.5336737322167577	chr17:29188284:G:A
chr17:29188300	['T', 'C']	98663	110209.61748212736	-4546.590735766849	-0.0199786672906177	0.0043068744754094	-4.638785598393505	3.50911e-06	3.50911e-06	chr17	29188300	5.454803017750897	chr17:29188300:T:C
chr17:29191059	['TG', 'T']	98663	2135.108202071804	-59.76660281899222	-0.0007850763187694	0.0204833324943043	-0.038327567986689	0.969427	0.969427	chr17	29191059	0.0134848886902997	chr17:29191059:TG:T
chr17:29191911	['A', 'G']	98663	2469.3003314715515	-57.38127241861051	-0.0184003793953248	0.0191286124377401	-0.9619296462414346	0.336087	0.336087	chr17	29191911	0.4735482859162855	chr17:29191911:A:G
chr17:29194854	['G', 'A']	98663	56730.974916354025	-2296.1291802707874	-0.0045345883604869	0.0047200609053848	-0.9607054763453824	0.336703	0.336703	chr17	29194854	0.472753014061447	chr17:29194854:G:A
chr17:29197224	['T', 'C']	98663	109629.1114715214	-4544.414929368038	-0.0186043867765686	0.0043022431283888	-4.324345747409188	1.53135e-05	1.53135e-05	chr17	29197224	4.814925537128847	chr17:29197224:T:C
chr17:29197413	['A', 'C']	98663	71566.52827052123	-3086.5479898170297	-0.0043247250961188	0.0044413814826835	-0.9737342115241566	0.330191	0.330191	chr17	29197413	0.4812347684554346	chr17:29197413:A:C
chr17:29197787	['C', 'T']	98663	8388.510131060137	-493.2232649746899	-0.0274553016862533	0.0105156565902939	-2.610897517478352	0.00903186	0.00903186	chr17	29197787	2.044222802892067	chr17:29197787:C:T
chr17:29199647	['C', 'T']	98663	19815.033420196105	-799.2420068642227	-0.0242783268143209	0.007109169428102	-3.4150721909018382	0.000637908	0.000637908	chr17	29199647	3.195241951331168	chr17:29199647:C:T
chr17:29201012	['C', 'A']	98663	47027.50678227692	-1857.3113071400203	-0.0058960352721753	0.0050223887785704	-1.1739503913621037	0.240418	0.240418	chr17	29201012	0.6190330199969692	chr17:29201012:C:A
chr17:29201662	['TTCACCATCTAGGTATGATACTGCCAACTAAAACA', 'T']	98663	80162.56162132559	-3551.36256719426	-0.009118276725009	0.0043461851665044	-2.097995454791598	0.0359081	0.0359081	chr17	29201662	1.4448075740258624	chr17:29201662:TTCACCATCTAGGTATGATACTGCCAACTAAAACA:T
chr17:29205496	['G', 'C']	98663	20905.118840785377	-678.8473963514867	-0.0239145346121852	0.0069442780801877	-3.4437754848000783	0.00057389	0.00057389	chr17	29205496	3.2411713427432955	chr17:29205496:G:C
chr17:29206188	['C', 'A']	98663	26825.48852375879	-927.2988034587288	-0.0180758506831278	0.0062184875122835	-2.9067921496058258	0.00365237	0.00365237	chr17	29206188	2.437425233104112	chr17:29206188:C:A
chr17:29206843	['G', 'A']	98663	6053.847348454118	-245.14473750451816	0.0040956993080919	0.0123425085554016	0.331836861988604	0.740013	0.740013	chr17	29206843	0.1307606508383838	chr17:29206843:G:A
chr17:29206920	['G', 'A']	98663	6005.339078070985	-245.6836881037896	0.0049275976099093	0.0123881092413451	0.397768336871258	0.690802	0.690802	chr17	29206920	0.1606464137396303	chr17:29206920:G:A
chr17:29207547	['G', 'A']	98663	26671.05487186765	-948.3142607076162	-0.0180122696639606	0.0062329664217495	-2.889839034124747	0.00385523	0.00385523	chr17	29207547	2.413949707171736	chr17:29207547:G:A
chr17:29207561	['C', 'T']	98663	8424.597713266301	-489.2414820609562	-0.0270550403109281	0.0104948254447106	-2.577940953230805	0.00994053	0.00994053	chr17	29207561	2.002590459673196	chr17:29207561:C:T
chr17:29208036	['T', 'C']	98663	80072.34722658742	-3525.048634779485	-0.0097602355205471	0.0043447545250224	-2.2464411888717284	0.024678	0.024678	chr17	29208036	1.6076900401071812	chr17:29208036:T:C
chr17:29209356	['C', 'T']	98663	47179.347307817065	-1912.4951637874249	-0.0078541219060841	0.005005661153096	-1.5690478571899302	0.11664	0.11664	chr17	29209356	0.9331524890261006	chr17:29209356:C:T
chr17:29209628	['T', 'C']	98663	20838.900916333856	-682.9692364846704	-0.0242703567116441	0.0069511950518384	-3.491537286847532	0.000480459	0.000480459	chr17	29209628	3.3183436669620905	chr17:29209628:T:C
chr17:29209781	['T', 'C']	98663	70734.01552691094	-3168.423405856496	-0.0055981188440928	0.0044551414379924	-1.2565524399188073	0.208919	0.208919	chr17	29209781	0.6800220615997448	chr17:29209781:T:C
chr17:29210224	['C', 'T']	98663	99892.31149252826	-4182.740897617435	-0.0159123948177631	0.0042690887456522	-3.7273516119730647	0.00019361	0.00019361	chr17	29210224	3.7130722150407447	chr17:29210224:C:T
chr17:29210392	['A', 'T']	98663	69960.6907970111	-3243.1520039381526	-0.0061321242606126	0.0044700618585351	-1.3718208952531432	0.170122	0.170122	chr17	29210392	0.7692395202452345	chr17:29210392:A:T
chr17:29210746	['A', 'T']	98663	6046.941864827864	-247.65259745763595	0.0046014629380419	0.0123465336596282	0.3726926977964839	0.709378	0.709378	chr17	29210746	0.1491222844667787	chr17:29210746:A:T
chr17:29210876	['T', 'G']	98663	6070.903536059283	-247.8109374527116	0.0052344087184441	0.0123591614274656	0.4235245853178795	0.671913	0.671913	chr17	29210876	0.1726869562109833	chr17:29210876:T:G
chr17:29212962	['C', 'T']	98663	13303.48321372096	-376.017346212732	0.0201963892571946	0.0084779777706386	2.3822177650830536	0.0172106	0.0172106	chr17	29212962	1.7642039889317689	chr17:29212962:C:T
chr17:29213726	['A', 'G']	98663	8158.606955736969	-484.4878209054291	-0.0229214527632353	0.0107186564562411	-2.1384632352769333	0.0324816	0.0324816	chr17	29213726	1.4883625861409435	chr17:29213726:A:G
chr17:29213731	['G', 'A']	98663	2152.5017842660186	-72.88406448480067	0.0117559630618419	0.0204012145786282	0.5762383909317432	0.564455	0.564455	chr17	29213731	0.2483706755825695	chr17:29213731:G:A
chr17:29215194	['G', 'A']	98663	8214.499548942296	-486.9155713789252	-0.0219320162799067	0.0106176444024042	-2.0656197786149644	0.038867	0.038867	chr17	29215194	1.4104189796601356	chr17:29215194:G:A
chr17:29215347	['C', 'T']	98663	19828.61265078561	-738.6278042084656	-0.021899206014571	0.0071022424498143	-3.0834213516807667	0.00204692	0.00204692	chr17	29215347	2.688899130584923	chr17:29215347:C:T
chr17:29215511	['G', 'A']	98663	19821.40630068116	-741.0770700873763	-0.0220085936226706	0.0071028553016776	-3.0985558184568625	0.00194521	0.00194521	chr17	29215511	2.7110335064626634	chr17:29215511:G:A
chr17:29215938	['G', 'A']	98663	83001.92054222303	-3798.023331483824	-0.0086785718874982	0.0043226413948431	-2.0077011009638057	0.0446778	0.0446778	chr17	29215938	1.3499082203232955	chr17:29215938:G:A
chr17:29216230	['C', 'T']	98663	8200.332458265337	-305.16360224296835	0.0087350303642897	0.0106496460018982	0.8202179079692211	0.412094	0.412094	chr17	29216230	0.385003708663621	chr17:29216230:C:T
chr17:29216402	['T', 'C']	98663	19883.42598787583	-740.7010200932406	-0.022042189367826	0.0070935050225124	-3.1073762967491145	0.0018881	0.0018881	chr17	29216402	2.723975007761421	chr17:29216402:T:C
chr17:29216808	['C', 'T']	98663	20338.67985808413	-693.4743207392868	-0.022103238390688	0.0070305517162776	-3.143883905940537	0.00166771	0.00166771	chr17	29216808	2.777879467097268	chr17:29216808:C:T
chr17:29217745	['A', 'G']	98663	28852.726054339	-1140.6805981797088	-0.0244883317364099	0.0060492209577387	-4.048179411446714	5.16569e-05	5.16569e-05	chr17	29217745	4.286871659976293	chr17:29217745:A:G
chr17:29218099	['A', 'G']	98663	119719.84159359316	-5263.000447540839	-0.0197129825666086	0.0043721918698818	-4.508718545131278	6.52953e-06	6.52953e-06	chr17	29218099	5.1851180784113895	chr17:29218099:A:G
chr17:29218344	['T', 'C']	98663	20070.30610755132	-708.0720876147025	-0.020341050626305	0.0070710834628879	-2.8766525997131054	0.00402004	0.00402004	chr17	29218344	2.3957696255989007	chr17:29218344:T:C
chr17:29218349	['G', 'A']	98663	83012.55849343535	-3799.558292371104	-0.0088821397764921	0.0043226863424186	-2.054773137095688	0.0399035	0.0399035	chr17	29218349	1.3989890099768472	chr17:29218349:G:A
chr17:29218977	['G', 'A']	98663	83005.4323970532	-3793.03284518652	-0.0086794682281206	0.0043257594553857	-2.0064611353537773	0.0448098	0.0448098	chr17	29218977	1.3486269944732594	chr17:29218977:G:A
chr17:29219518	['C', 'T']	98663	82602.23267035664	-3845.3182977518222	-0.0089314931005603	0.0043281260760678	-2.063593560720536	0.0390589	0.0390589	chr17	29219518	1.4082799917357478	chr17:29219518:C:T
chr17:29219612	['A', 'G']	98663	119562.66023256052	-5266.890660400227	-0.019025635091157	0.0043721465127732	-4.351554787922466	1.35311e-05	1.35311e-05	chr17	29219612	4.86866689634314	chr17:29219612:A:G
chr17:29219862	['G', 'T']	98663	6043.122500278732	-227.98065046594525	0.0083942388168637	0.0123494358181522	0.6797265025277638	0.496679	0.496679	chr17	29219862	0.3039242019474417	chr17:29219862:G:T
chr17:29220279	['C', 'T']	98663	6042.061239382943	-228.0490083226946	0.0084103899686943	0.01235033322948	0.6809848618998303	0.495883	0.495883	chr17	29220279	0.3046207800588478	chr17:29220279:C:T
chr17:29221294	['C', 'T']	98663	2204.13404015934	-62.41792284913056	0.0126208840611068	0.0201429903737817	0.6265645679667449	0.530946	0.530946	chr17	29221294	0.2749496467049211	chr17:29221294:C:T
chr17:29221496	['C', 'T']	98663	2228.2079703449617	-75.40964293376061	0.0096577639909272	0.0203028768556996	0.4756845081398386	0.6343	0.6343	chr17	29221496	0.1977052886025362	chr17:29221496:C:T
chr17:29222964	['T', 'C']	98663	83105.68869244335	-3768.891788280987	-0.0082700034282938	0.0043220578264655	-1.9134411801835784	0.0556945	0.0556945	chr17	29222964	1.254187690599849	chr17:29222964:T:C
chr17:29223074	['C', 'T']	98663	121175.7044445345	-5116.850578060069	-0.0207187799069039	0.0043866553160445	-4.723138339847107	2.32552e-06	2.32552e-06	chr17	29223074	5.633479921105255	chr17:29223074:C:T
chr17:29223359	['T', 'C']	98663	119984.22876674766	-5235.18098184027	-0.0194531105267909	0.0043868060818993	-4.43445873002174	9.24034e-06	9.24034e-06	chr17	29223359	5.034312048541016	chr17:29223359:T:C
chr17:29223449	['G', 'A']	98663	119467.66214513563	-5285.95330223454	-0.0190816882824174	0.004380825313306	-4.355729096172812	1.32758e-05	1.32758e-05	chr17	29223449	4.87693929886291	chr17:29223449:G:A
chr17:29226474	['T', 'C']	98663	115565.47812284478	-4869.663320227404	-0.0152987479881466	0.0043369904874325	-3.527503238127565	0.000419689	0.000419689	chr17	29226474	3.377072413447328	chr17:29226474:T:C
chr17:29226503	['C', 'T']	98663	78802.93540405427	-3322.61596678402	-0.0041887781188824	0.0043526644463958	-0.9623480446214768	0.335877	0.335877	chr17	29226503	0.4738197345182012	chr17:29226503:C:T
chr17:29226584	['A', 'G']	98663	5528.736824668116	-161.06391074043327	0.0136928406612691	0.0134356388445704	1.0191432517406982	0.308137	0.308137	chr17	29226584	0.5112561500081365	chr17:29226584:A:G
chr17:29226717	['AAG', 'A']	98663	1996.2256044970727	-55.91330661538678	0.016135472935499	0.0211816140120843	0.7617678674672109	0.4462	0.4462	chr17	29226717	0.3504704340521811	chr17:29226717:AAG:A
chr17:29227873	['C', 'T']	98663	2022.2092714291512	-52.52373472815023	0.0091084810239131	0.0210331759025933	0.4330530522872711	0.664977	0.664977	chr17	29227873	0.1771933756680622	chr17:29227873:C:T
chr17:29228788	['T', 'C']	98663	1982.140630068116	-54.94780705169113	0.014095856879454	0.0212390350050482	0.6636768985080376	0.506899	0.506899	chr17	29228788	0.2950785655430419	chr17:29228788:T:C
chr17:29228810	['A', 'G']	98663	82003.97382692521	-3593.489920218775	-0.0068787012449517	0.0043256293157965	-1.5902197675218628	0.111788	0.111788	chr17	29228810	0.951604813743796	chr17:29228810:A:G
chr17:29230686	['G', 'A']	98663	115856.13670231636	-5026.416836821415	-0.0191116583307858	0.0043412054867319	-4.402385095383516	1.0718e-05	1.0718e-05	chr17	29230686	4.969886247292407	chr17:29230686:G:A
chr17:29231085	['C', 'T']	98663	8287.764015328154	-486.6788664487233	-0.0217432786255939	0.010580945125433	-2.054946733759192	0.0398868	0.0398868	chr17	29231085	1.3991708044544635	chr17:29231085:C:T
chr17:29231514	['G', 'A']	98663	20256.74875044356	-810.6593997663417	-0.024816934460541	0.0070463009950005	-3.5219804658002984	0.000428529	0.000428529	chr17	29231514	3.368019782576704	chr17:29231514:G:A
chr17:29232676	['A', 'C']	98663	116125.62843608612	-4986.568895180225	-0.0188110648483119	0.0043442888209572	-4.330067733426369	1.4921e-05	1.4921e-05	chr17	29232676	4.82620206962954	chr17:29232676:A:C
chr17:29232840	['A', 'G']	98663	116478.70504852502	-5045.217627824227	-0.0194464572151458	0.0043747394270815	-4.445169258485159	8.79183e-06	8.79183e-06	chr17	29232840	5.055920718079529	chr17:29232840:A:G
chr17:29233302	['T', 'C']	98663	12685.371472893366	-700.0951922363521	-0.0069862428189908	0.0086622513345921	-0.8065158293308498	0.419947	0.419947	chr17	29233302	0.3768055168877292	chr17:29233302:T:C
chr17:29233708	['A', 'G']	98663	119241.30000608352	-5023.208731726967	-0.0199939153355954	0.004366969287782	-4.578441939478367	4.69023e-06	4.69023e-06	chr17	29233708	5.3288058597835	chr17:29233708:A:G
chr17:29233732	['T', 'C']	98663	5289.696979219463	-165.59550428586732	0.0033662585340741	0.0131638405878648	0.2557200925980037	0.798168	0.798168	chr17	29233732	0.0979056878549316	chr17:29233732:T:C
chr17:29234327	['C', 'T']	98663	5303.265371674893	-161.25882117371722	0.0043615077141897	0.0131683273225136	0.3312119760824109	0.740485	0.740485	chr17	29234327	0.1304837345542641	chr17:29234327:C:T
chr17:29234904	['G', 'A']	98663	82482.4560876928	-3549.328754303928	-0.007025680779338	0.0043219466023458	-1.6255825038478495	0.104042	0.104042	chr17	29234904	0.9827913079504508	chr17:29234904:G:A
chr17:29235359	['G', 'A']	98663	8184.165901420014	-490.7564484587421	-0.0203093806416508	0.0106438083266262	-1.9080934209276847	0.056382	0.056382	chr17	29235359	1.2488595227610075	chr17:29235359:G:A
chr17:29235972	['T', 'C']	98663	108564.81007755874	-4455.062753862422	-0.0156495937207618	0.0042922155284255	-3.6460409821271385	0.000266448	0.000266448	chr17	29235972	3.5743875352925523	chr17:29235972:T:C
chr17:29236259	['G', 'A']	98663	8177.340060421708	-490.1869905469191	-0.0197243251328021	0.010665167126099	-1.8494154755938264	0.0644008	0.0644008	chr17	29236259	1.1911087377111886	chr17:29236259:G:A
chr17:29236995	['C', 'T']	98663	37889.81002221073	-1170.9725332635285	-0.0087659461412759	0.0054418652314782	-1.6108348458483788	0.107219	0.107219	chr17	29236995	0.9697282476284064	chr17:29236995:C:T
chr17:29237986	['A', 'G']	98663	81812.1930872258	-3710.601199871512	-0.0080168319149509	0.0043285053967934	-1.852101633254228	0.0640142	0.0640142	chr17	29237986	1.193723677616196	chr17:29237986:A:G
chr17:29239223	['C', 'T']	98663	108476.56262829584	-4473.366340513663	-0.0149920398917635	0.0043017970010088	-3.485064471486629	0.000492232	0.000492232	chr17	29239223	3.307830156233225	chr17:29239223:C:T
chr17:29240089	['G', 'A']	98663	20264.84855150324	-828.913895255662	-0.0253716786856837	0.0070436367840468	-3.602070842600535	0.000315847	0.000315847	chr17	29240089	3.500523243796155	chr17:29240089:G:A
chr17:29240379	['G', 'C']	98663	8203.831500309167	-485.246038474683	-0.0201633716249504	0.010630669819783	-1.896716948863148	0.0578682	0.0578682	chr17	29240379	1.2375600262285598	chr17:29240379:G:C
chr17:29240644	['T', 'C']	98663	20277.260724567168	-817.2268350592702	-0.0248467405173039	0.007042341087483	-3.5281932824108933	0.000418597	0.000418597	chr17	29240644	3.378203888486856	chr17:29240644:T:C
chr17:29240695	['T', 'C']	98663	8206.081246832233	-483.3248173614051	-0.0198546872209031	0.0106295032235284	-1.867884773481677	0.0617811	0.0617811	chr17	29240695	1.2091443634402468	chr17:29240695:T:C
chr17:29240775	['G', 'T']	98663	116767.48646648548	-4997.187865976013	-0.0204759171824434	0.0043455676501899	-4.711908507867369	2.45741e-06	2.45741e-06	chr17	29240775	5.609522378773187	chr17:29240775:G:T
chr17:29240799	['C', 'T']	98663	82573.76011030341	-3562.304817745084	-0.0068884904123532	0.0043219320434413	-1.5938451468265673	0.110974	0.110974	chr17	29240799	0.9547787597645344	chr17:29240799:C:T
chr17:29241494	['C', 'T']	98663	14007.135755917086	-594.349289683618	-0.0111992204895856	0.008269012570235	-1.354360075578812	0.175625	0.175625	chr17	29241494	0.7554136627508449	chr17:29241494:C:T
chr17:29241762	['T', 'C']	98663	117091.61496822072	-4960.668043070309	-0.0203501891570699	0.0043497091107039	-4.678517261531682	2.89339e-06	2.89339e-06	chr17	29241762	5.538593023858961	chr17:29241762:T:C
chr17:29243242	['G', 'C']	98663	20328.88461109591	-798.3785787985646	-0.0234469072565784	0.007028618668992	-3.335919667973818	0.000850491	0.000850491	chr17	29243242	3.070330277784532	chr17:29243242:G:C
chr17:29243307	['C', 'T']	98663	82969.95881749984	-3533.384083880424	-0.0068246758114944	0.0043208205511747	-1.5794860561008384	0.114228	0.114228	chr17	29243307	0.9422274271323006	chr17:29243307:C:T
chr17:29243604	['G', 'A']	98663	116722.66087811605	-4937.182203194629	-0.0191195394530808	0.0043449548792965	-4.4004000005119615	1.08165e-05	1.08165e-05	chr17	29243604	4.965913245383395	chr17:29243604:G:A
chr17:29244459	['C', 'T']	98663	121990.24159464096	-5081.979809198391	-0.0218726433276453	0.0046524756010281	-4.701291356114115	2.5887e-06	2.5887e-06	chr17	29244459	5.586918276291171	chr17:29244459:C:T
chr17:29244735	['G', 'A']	98663	13022.37579198135	-346.540134988122	0.0207072042728106	0.0085657150532759	2.417451916625585	0.0156314	0.0156314	chr17	29244735	1.806002123385416	chr17:29244735:G:A
chr17:29245512	['G', 'A']	98663	4697.142823839448	-173.47361980398296	0.009864695863794	0.013942854344737	0.7075090666437082	0.479252	0.479252	chr17	29245512	0.3194360660614774	chr17:29245512:G:A
chr17:29245666	['C', 'T']	98663	20311.7056515789	-817.026716397628	-0.0242793341984157	0.0070306519400366	-3.4533545971967654	0.000553893	0.000553893	chr17	29245666	3.256574123354098	chr17:29245666:C:T
chr17:29246079	['A', 'G']	98663	83604.64226842797	-3607.454746005364	-0.0078854966866854	0.0043119410516605	-1.828757998361029	0.0674389	0.0674389	chr17	29246079	1.1710895221292537	chr17:29246079:A:G
chr17:29246370	['A', 'G']	98663	7914.042767359349	-495.3034528515041	-0.0181501987498457	0.0108204062436817	-1.677404557748845	0.0934666	0.0934666	chr17	29246370	1.0293435551929706	chr17:29246370:A:G
chr17:29246601	['A', 'G']	98663	4690.237689797077	-182.35189179084767	0.0079658931764127	0.0139523747622234	0.5709345765267629	0.568045	0.568045	chr17	29246601	0.2456172585186183	chr17:29246601:A:G
chr17:29247765	['G', 'T']	98663	4720.143523211028	-182.9088956279469	0.0079718953143316	0.0139117924803122	0.5730315001185776	0.566625	0.566625	chr17	29247765	0.2467042679332557	chr17:29247765:G:T
chr17:29248603	['G', 'A']	98663	118881.65720029628	-4996.164618436609	-0.0186763827240191	0.0043666922187554	-4.277009184160486	1.89599e-05	1.89599e-05	chr17	29248603	4.722163957586703	chr17:29248603:G:A
chr17:29249001	['G', 'A']	98663	20657.55937392291	-805.0189492239525	-0.0259906263473438	0.0069790994439859	-3.7240659136531513	0.000196149	0.000196149	chr17	29249001	3.7074139016338026	chr17:29249001:G:A
chr17:29249894	['CA', 'C']	98663	20294.02845182348	-811.8981794516261	-0.0241036865049384	0.0070348514502476	-3.4263248734399463	0.000612057	0.000612057	chr17	29249894	3.2132081307421125	chr17:29249894:CA:C
chr17:29249944	['T', 'C']	98663	14249.299815516855	-835.1490540203246	-0.0028818258619405	0.0082234713552697	-0.3504390952968856	0.72601	0.72601	chr17	29249944	0.1390573973234472	chr17:29249944:T:C
chr17:29250316	['C', 'T']	98663	5125.363637285112	-137.70556999002693	0.0055227475801725	0.0133640446247997	0.4132542007472772	0.679421	0.679421	chr17	29250316	0.1678610337933795	chr17:29250316:C:T
chr17:29250768	['C', 'T']	98663	5121.363353470645	-136.7494321655794	0.0058340395293843	0.0133686504043248	0.4363970447979555	0.66255	0.66255	chr17	29250768	0.1787813416859276	chr17:29250768:C:T
chr17:29253022	['C', 'T']	98663	33802.76869196771	-1426.359458041425	-0.0212521618390704	0.0056597153615474	-3.75498774787497	0.000173449	0.000173449	chr17	29253022	3.760828199688937	chr17:29253022:C:T
chr17:29253219	['G', 'C']	98663	7941.321957449396	-492.9689246450088	-0.0184743136059304	0.0107982593547877	-1.7108603339610728	0.08711	0.08711	chr17	29253219	1.059931986260647	chr17:29253219:G:C
chr17:29253426	['A', 'G']	98663	4725.047890778618	-181.61442541401945	0.0079014163673083	0.0139049419846517	0.5682451876483885	0.56987	0.56987	chr17	29253426	0.2442242052430379	chr17:29253426:A:G
chr17:29253738	['C', 'T']	98663	33809.14009407185	-1424.9146523876962	-0.0212196042859475	0.0056589350222091	-3.7497522418385736	0.00017711	0.00017711	chr17	29253738	3.751756916945381	chr17:29253738:C:T
chr17:29254954	['A', 'ATCC']	98663	33851.63621339929	-1414.422402684627	-0.0210151333827724	0.0056573218314881	-3.714678784191497	0.000203574	0.000203574	chr17	29254954	3.69127768987934	chr17:29254954:A:ATCC
chr17:29255560	['G', 'A']	98663	13142.598483542995	-612.4338997543344	-0.0087221616808307	0.0085162093344978	-1.0241835702063622	0.305751	0.305751	chr17	29255560	0.5146321138705103	chr17:29255560:G:A
chr17:29256235	['G', 'A']	98663	4715.0	-182.7665572205066	0.0080073294675164	0.0139188208544724	0.5752879177939519	0.565098	0.565098	chr17	29256235	0.2478762297583765	chr17:29256235:G:A
chr17:29259875	['T', 'C']	98663	20677.98205668869	-810.2018498704734	-0.0263898787073936	0.0069734278025469	-3.784348164865917	0.000154203	0.000154203	chr17	29259875	3.811907177058266	chr17:29259875:T:C
chr17:29260778	['T', 'C']	98663	20328.648330039025	-805.3417754066944	-0.0240295688028198	0.0070282449850219	-3.4189998860355386	0.000628772	0.000628772	chr17	29260778	3.2015068062120404	chr17:29260778:T:C
chr17:29264307	['T', 'A']	98663	7945.530108268118	-501.0587229966404	-0.0196366635674584	0.0107967807693836	-1.8187517174695345	0.0689523	0.0689523	chr17	29264307	1.1614512427492087	chr17:29264307:T:A
chr17:29265602	['A', 'G']	98663	34542.31707342286	-1429.0252895854835	-0.0208704705495038	0.0056822595637661	-3.672917492644616	0.000239924	0.000239924	chr17	29265602	3.61992630665397	chr17:29265602:A:G
chr17:29265782	['AG', 'A']	98663	13164.813929883716	-619.4743528521034	-0.0095219105859469	0.0085156525335563	-1.1181657011515405	0.263499	0.263499	chr17	29265782	0.579221028630964	chr17:29265782:AG:A
chr17:29266227	['A', 'G']	98663	20658.21619866904	-812.7184033124805	-0.0265597854185618	0.0069681289054211	-3.811609368750149	0.000138149	0.000138149	chr17	29266227	3.8596522544033056	chr17:29266227:A:G
chr17:29266624	['G', 'T']	98663	14932.567460679633	-771.0888191252617	0.0067289923173046	0.0079592700413909	0.8454283222345205	0.397874	0.397874	chr17	29266624	0.4002544399072965	chr17:29266624:G:T
chr17:29267171	['T', 'C']	98663	20689.38790140231	-804.465940310908	-0.0261756849563626	0.0069743699805294	-3.753125376118292	0.000174743	0.000174743	chr17	29267171	3.757600212562328	chr17:29267171:T:C
chr17:29267194	['G', 'A']	98663	5906.190358341861	-271.8477576163876	0.0005463180093189	0.0124719332109083	0.0438037952962325	0.965061	0.965061	chr17	29267194	0.015445234712041	chr17:29267194:G:A
chr17:29267315	['C', 'A']	98663	173236.5350456632	-6694.023945595338	-0.0086733468092915	0.0065435357611354	-1.3254832136481671	0.185014	0.185014	chr17	29267315	0.7327954073121237	chr17:29267315:C:A
chr17:29267333	['C', 'T']	98663	2125.2154014576345	-75.25260447215977	0.0081302821017179	0.0205308849040199	0.3960025171699275	0.692104	0.692104	chr17	29267333	0.1598286407564877	chr17:29267333:C:T
chr17:29267669	['A', 'C']	98663	7950.45047392164	-495.653396835507	-0.0191492804030414	0.0107920686924624	-1.7743845919379575	0.0760026	0.0760026	chr17	29267669	1.1191715505305413	chr17:29267669:A:C
chr17:29267962	['G', 'C']	98663	4714.003355568621	-184.1451355060594	0.0077375534689888	0.0139216528558107	0.5557927315907216	0.578354	0.578354	chr17	29267962	0.2378062564130659	chr17:29267962:G:C
chr17:29268439	['A', 'T']	98663	20665.30398775494	-801.1613562998442	-0.025862361665382	0.0069774645580152	-3.706555791196824	0.000210212	0.000210212	chr17	29268439	3.677342495800501	chr17:29268439:A:T
chr17:29268757	['A', 'G']	98663	117115.4318311181	-4991.200147385738	-0.0202987783957743	0.0043610842374917	-4.654525638662991	3.25149e-06	3.25149e-06	chr17	29268757	5.487917577332385	chr17:29268757:A:G
chr17:29268821	['A', 'G']	98663	33849.00769558337	-1420.4559952171387	-0.0213343067232661	0.0056574131677893	-3.7710356465979458	0.000162666	0.000162666	chr17	29268821	3.7887032126160167	chr17:29268821:A:G
chr17:29269188	['C', 'T']	98663	33818.79879167554	-1423.872030001718	-0.02130941199784	0.0056591306830139	-3.765492120865991	0.000166318	0.000166318	chr17	29269188	3.7790607461043546	chr17:29269188:C:T
chr17:29270268	['T', 'C']	98663	85074.07373746745	-3628.698916790218	-0.0084411091888611	0.0044045166328512	-1.9164666392454548	0.0553086	0.0553086	chr17	29270268	1.2572073344791217	chr17:29270268:T:C
chr17:29270835	['AAAGAAAAAGT', 'A']	98663	2225.6993166517973	-53.19798590380146	0.0107613170292504	0.020077968499491	0.5359763877268366	0.591976	0.591976	chr17	29270835	0.2276959001670292	chr17:29270835:AAAGAAAAAGT:A
chr17:29272794	['G', 'A']	98663	7886.236345198262	-494.4903119303137	-0.0183170135393574	0.0108403998981029	-1.6896990619841312	0.0910887	0.0910887	chr17	29272794	1.0405354960460398	chr17:29272794:G:A
chr17:29273630	['T', 'C']	98663	82873.4792327734	-3548.5499046650243	-0.0071774322832549	0.0043175840630094	-1.6623723310327732	0.0964413	0.0964413	chr17	29273630	1.0157369440948614	chr17:29273630:T:C
chr17:29274352	['A', 'G']	98663	55329.655093061934	-1579.614570890836	0.0186402614144663	0.0047460112224118	3.927563703693415	8.5869e-05	8.5869e-05	chr17	29274352	4.066163594711745	chr17:29274352:A:G
chr17:29274468	['C', 'T']	98663	5052.819406570904	-151.91740905482078	0.0041692674303915	0.0134568391499596	0.3098251665142365	0.756695	0.756695	chr17	29274468	0.1210791357028222	chr17:29274468:C:T
chr17:29274530	['C', 'T']	98663	20691.468030327604	-804.8845577206707	-0.0258556152207321	0.0069709782729263	-3.709036839370058	0.000208163	0.000208163	chr17	29274530	3.681596461779524	chr17:29274530:C:T
chr17:29275042	['GAGA', 'G']	98663	20657.63443707269	-800.6843052174373	-0.0256700780942363	0.0069809937829529	-3.677138082678215	0.00023599	0.00023599	chr17	29275042	3.6271063997283393	chr17:29275042:GAGA:G
chr17:29275101	['C', 'T']	98663	7888.559682127797	-494.885513069659	-0.0184509521754741	0.010835244889563	-1.7028643434950714	0.0885966	0.0885966	chr17	29275101	1.052582944360932	chr17:29275101:C:T
chr17:29275304	['A', 'G']	98663	33918.53692985672	-1422.1753726030809	-0.0213183665436784	0.0056567860441713	-3.7686358255752577	0.000164238	0.000164238	chr17	29275304	3.784526352204515	chr17:29275304:A:G
chr17:29276068	['C', 'T']	98663	22104.620506422456	-874.8291460273856	-0.0261486074036715	0.0070234025873165	-3.723068281874212	0.000196926	0.000196926	chr17	29276068	3.705696940484117	chr17:29276068:C:T
chr17:29276298	['A', 'G']	98663	33830.48848108579	-1407.4811806216007	-0.0208238530865924	0.0056576893800369	-3.6806285548423823	0.000232784	0.000232784	chr17	29276298	3.6330468734659154	chr17:29276298:A:G
chr17:29278238	['T', 'C']	98663	33912.05032297409	-1410.480464333701	-0.0208137939958845	0.005663509013091	-3.675070340273833	0.00023791	0.00023791	chr17	29278238	3.623587303008783	chr17:29278238:T:C
chr17:29278421	['T', 'C']	98663	4711.29206510166	-182.7079048088352	0.0082631956563442	0.0139272125659017	0.5933129560020625	0.552973	0.552973	chr17	29278421	0.2572960734643398	chr17:29278421:T:C
chr17:29278574	['TGCTTGGAATGAAACTGCTACTACTATGATAGTAATA', 'T']	98663	118807.05473778288	-5015.269523844089	-0.0191096449959223	0.0043642736262742	-4.37865418906749	1.19537e-05	1.19537e-05	chr17	29278574	4.922497647781196	chr17:29278574:TGCTTGGAATGAAACTGCTACTACTATGATAGTAATA:T
chr17:29278873	['A', 'G']	98663	33869.5821387295	-1407.152666172194	-0.0208248959271693	0.0056550890145812	-3.682505416532552	0.000231076	0.000231076	chr17	29278873	3.6362451588429456	chr17:29278873:A:G
chr17:29278958	['T', 'C']	98663	13070.3247443058	-351.9704231079805	0.0205763212829987	0.0085538222543316	2.405511906981583	0.0161517	0.0161517	chr17	29278958	1.7917817605301516	chr17:29278958:T:C
chr17:29280953	['C', 'T']	98663	7946.94064047406	-494.3307656219522	-0.0188913815590397	0.010799195655315	-1.7493322801075355	0.0802367	0.0802367	chr17	29280953	1.0956269414191169	chr17:29280953:C:T
chr17:29281532	['A', 'T']	98663	7897.124719682588	-493.3373152454047	-0.0180630171755015	0.0108343153263117	-1.667204307007244	0.095477	0.095477	chr17	29281532	1.020101235495976	chr17:29281532:A:T
chr17:29281828	['G', 'A']	98663	21451.955428295547	-825.6678122626267	-0.0266430728825097	0.0070073144985154	-3.80218026294588	0.000143515	0.000143515	chr17	29281828	3.8431027046667294	chr17:29281828:G:A
chr17:29281909	['T', 'C']	98663	33854.54809675233	-1428.6023291226131	-0.0213490957383328	0.0056625473875762	-3.770228181255187	0.000163193	0.000163193	chr17	29281909	3.7872984738087054	chr17:29281909:T:C
chr17:29281998	['G', 'A']	98663	20677.73644873079	-800.132353226766	-0.0258553082122386	0.0069765012699722	-3.706056547788962	0.000210626	0.000210626	chr17	29281998	3.676488019857224	chr17:29281998:G:A
chr17:29282146	['C', 'T']	98663	20429.77056810539	-803.261988104261	-0.0234803256457404	0.0070316774066451	-3.3392211115303345	0.000840448	0.000840448	chr17	29282146	3.07548915195881	chr17:29282146:C:T
chr17:29282147	['G', 'A']	98663	4717.0039942418025	-185.7905856663369	0.0072554936133094	0.0139175008566801	0.521321585536454	0.602144	0.602144	chr17	29282147	0.2202996367705637	chr17:29282147:G:A
chr17:29282217	['C', 'T']	98663	20677.30532579168	-803.0922871313555	-0.0259225120900385	0.0069747721295821	-3.716610608695464	0.000202025	0.000202025	chr17	29282217	3.694594884562106	chr17:29282217:C:T
chr17:29283579	['G', 'A']	98663	82867.95827419816	-3542.8815179534604	-0.006918480238558	0.0043174452164113	-1.602447718910196	0.10906	0.10906	chr17	29283579	0.9623345066491976	chr17:29283579:G:A
chr17:29283844	['T', 'C']	98663	33847.773709605484	-1413.754093748474	-0.0210710606892278	0.0056562186862816	-3.7252910217797073	0.000195199	0.000195199	chr17	29283844	3.709522411544298	chr17:29283844:T:C
chr17:29284862	['G', 'A']	98663	33823.79950126207	-1421.878932795747	-0.0212825514225738	0.0056580293681188	-3.761477722702196	0.00016901	0.00016901	chr17	29284862	3.772087598248252	chr17:29284862:G:A
chr17:29285029	['A', 'G']	98663	19878.29746341164	-840.5256445780878	-0.0228241145050671	0.0070998814853366	-3.2147176755282016	0.00130615	0.00130615	chr17	29285029	2.8840069452420165	chr17:29285029:A:G
chr17:29285121	['G', 'T']	98663	116667.48187017084	-4958.809989678683	-0.019498228083661	0.004344330586322	-4.488200816266215	7.19083e-06	7.19083e-06	chr17	29285121	5.143220978377074	chr17:29285121:G:T
chr17:29285420	['G', 'A']	98663	20342.53600429841	-807.6983192101493	-0.0241497187544967	0.0070273027835637	-3.436555887556291	0.000589403	0.000589403	chr17	29285420	3.229587657966701	chr17:29285420:G:A
chr17:29285529	['TG', 'T']	98663	82784.42500025342	-3547.330073113148	-0.0070600031320753	0.0043187258340078	-1.6347421446578776	0.102106	0.102106	chr17	29285529	0.9909487369500214	chr17:29285529:TG:T
chr17:29286659	['G', 'A']	98663	55415.795016321645	-1599.227447808862	0.0181446001387186	0.0047423139595632	3.826106894953417	0.000130266	0.000130266	chr17	29286659	3.885168922270641	chr17:29286659:G:A
chr17:29288304	['C', 'T']	98663	20667.41894973698	-806.3479036665022	-0.0260578140166441	0.0069752149787541	-3.735772172759394	0.000187245	0.000187245	chr17	29288304	3.727589770431709	chr17:29288304:C:T
chr17:29288922	['C', 'T']	98663	5059.076802984529	-143.99920520962843	0.0052720359137513	0.0134514827253841	0.3919297241338695	0.695111	0.695111	chr17	29288922	0.1579458388080122	chr17:29288922:C:T
chr17:29289576	['G', 'C']	98663	83207.77054016794	-3535.0319852814887	-0.0063485687271815	0.0043163691842912	-1.4708122628356444	0.141345	0.141345	chr17	29289576	0.8497195498261516	chr17:29289576:G:C
chr17:29291055	['A', 'G']	98663	20365.65008076227	-798.6291963738383	-0.0239489594803263	0.0070307098695552	-3.4063359069944545	0.000658674	0.000658674	chr17	29291055	3.18132947923252	chr17:29291055:A:G
chr17:29291619	['C', 'T']	98663	33788.73972935989	-1421.5370750714549	-0.0211882125040457	0.0056598988139186	-3.7435673676604337	0.000181529	0.000181529	chr17	29291619	3.7410539847661215	chr17:29291619:C:T
chr17:29291929	['TA', 'T']	98663	19848.408216428805	-849.5340427420074	-0.0230206033883993	0.0071019140339409	-3.2414646640864446	0.00118957	0.00118957	chr17	29291929	2.924609996906028	chr17:29291929:TA:T
chr17:29294331	['C', 'T']	98663	20239.25648745084	-831.4537581028417	-0.0246721481115188	0.0070410276144656	-3.5040550133378865	0.000458434	0.000458434	chr17	29294331	3.338723180166306	chr17:29294331:C:T
chr17:29296208	['C', 'T']	98663	12943.75502321526	-600.5912448958935	-0.0078915987485095	0.0085744699765675	-0.9203599487870132	0.357387	0.357387	chr17	29296208	0.4468612490630197	chr17:29296208:C:T
chr17:29297055	['G', 'A']	98663	4714.143340766268	-177.87629819947148	0.0090329466817117	0.0139167688679083	0.6490692464212329	0.516295	0.516295	chr17	29297055	0.2871020808077534	chr17:29297055:G:A
chr17:29297220	['A', 'T']	98663	98754.01383707728	-4147.84235496619	-0.0078910500789129	0.0042606746938205	-1.8520658454299967	0.0640194	0.0640194	chr17	29297220	1.193688400449778	chr17:29297220:A:T
chr17:29297286	['A', 'C']	98663	7714.172806341743	-482.963279106507	-0.0170391220416975	0.0109494186527126	-1.5561668232930477	0.119672	0.119672	chr17	29297286	0.92200745082973	chr17:29297286:A:C
chr17:29297461	['A', 'G']	98663	119102.8006995488	-4970.889195944202	-0.0176767293233612	0.0043663610091494	-4.048389330685374	5.16106e-05	5.16106e-05	chr17	29297461	4.287261092002041	chr17:29297461:A:G
chr17:29298485	['C', 'T']	98663	20278.0985609833	-827.5838895645684	-0.0246085464024477	0.007035895138666	-3.4975715125727747	0.000469721	0.000469721	chr17	29298485	3.3281600232098807	chr17:29298485:C:T
chr17:29298745	['T', 'C']	98663	12965.804809525724	-597.9593961199307	-0.0078755568241177	0.0085707267627332	-0.9188901994124604	0.358155	0.358155	chr17	29298745	0.4459289815226647	chr17:29298745:T:C
chr17:29298818	['C', 'T']	98663	12967.520163048435	-593.5353738869331	-0.0073051082900768	0.0085683310361348	-0.8525707351022408	0.393899	0.393899	chr17	29298818	0.4046151217423514	chr17:29298818:C:T
chr17:29301961	['G', 'A']	98663	82931.8684034398	-3443.703224381736	-0.0061925002901076	0.0043156761738013	-1.4348852973955124	0.151323	0.151323	chr17	29301961	0.8200950573440655	chr17:29301961:G:A
chr17:29302092	['C', 'T']	98663	12875.099143840838	-618.6230397826059	-0.008343853743544	0.0086065215837542	-0.9694803716398104	0.332308	0.332308	chr17	29302092	0.4784592033675905	chr17:29302092:C:T
chr17:29304073	['A', 'G']	98663	4717.286872700365	-178.59739104711815	0.0088299504574052	0.0139127510261972	0.6346660298009188	0.525648	0.525648	chr17	29304073	0.2793049836626763	chr17:29304073:A:G
chr17:29305341	['A', 'C']	98663	45273.2602295667	-2662.0910421878743	-0.0031068595019076	0.0051146266794431	-0.6074459968690991	0.543556	0.543556	chr17	29305341	0.2647557059693498	chr17:29305341:A:C
chr17:29306422	['G', 'A']	98663	10228.116364447693	-554.527447309857	0.0019388190146301	0.0095882249072497	0.2022083371411302	0.839754	0.839754	chr17	29306422	0.0758479188065835	chr17:29306422:G:A
chr17:29306596	['C', 'T']	98663	2463.062075279734	-11.839161761819977	0.01316906721358	0.0191781033920549	0.68667203134569	0.492291	0.492291	chr17	29306596	0.3077781038698721	chr17:29306596:C:T
chr17:29306991	['A', 'G']	98663	102273.11303620372	-3925.4952865933055	-0.0096785077021579	0.0042802123841411	-2.261221367897132	0.0237477	0.0237477	chr17	29306991	1.62437844606767	chr17:29306991:A:G
chr17:29308175	['CAG', 'C']	98663	83010.7166146235	-3514.8484141300546	-0.0066133566713923	0.004317018325906	-1.531926939412369	0.125544	0.125544	chr17	29308175	0.901204038260958	chr17:29308175:CAG:C
chr17:29308217	['G', 'T']	98663	83014.76610564739	-3512.3000506478324	-0.0064903536010342	0.0043165635847421	-1.5035927245403715	0.132689	0.132689	chr17	29308217	0.8771650789239105	chr17:29308217:G:T
chr17:29308385	['G', 'C']	98663	93277.52621760816	-4027.28139134384	-0.0085249910421838	0.0042665258624583	-1.9981107151362307	0.0457074	0.0457074	chr17	29308385	1.3400134822277951	chr17:29308385:G:C
chr17:29308457	['G', 'T']	98663	83174.2323219011	-3533.6336150914294	-0.0067475479412891	0.0043168909867975	-1.5630572932986573	0.118042	0.118042	chr17	29308457	0.9279634408053764	chr17:29308457:G:T
chr17:29308690	['T', 'TG']	98663	119274.92477369258	-4953.689125812605	-0.0188345745383035	0.004367837729628	-4.312104914187692	1.61864e-05	1.61864e-05	chr17	29308690	4.790849731480456	chr17:29308690:T:TG
chr17:29309310	['A', 'G']	98663	20343.061873435166	-831.5109079938078	-0.024868973008683	0.0070250392690557	-3.540047543680977	0.000400239	0.000400239	chr17	29309310	3.3976805952111566	chr17:29309310:A:G
chr17:29313780	['T', 'G']	98663	25104.07108173589	-1121.611462995022	0.0019310335894903	0.0063879471145937	0.3022932962420401	0.762429	0.762429	chr17	29313780	0.1178005930879263	chr17:29313780:T:G
chr17:29314308	['G', 'A']	98663	2188.510178426603	-81.332703446998	0.0049221748386475	0.020234650817457	0.2432547456861014	0.807809	0.807809	chr17	29314308	0.0926913125567665	chr17:29314308:G:A
chr17:29317266	['A', 'C']	98663	91617.14880994704	-3809.263926302424	-0.0070059138172173	0.0042842831350062	-1.6352592946000566	0.101998	0.101998	chr17	29317266	0.991408343899646	chr17:29317266:A:C
chr17:29317267	['G', 'A']	98663	91672.60672530928	-3826.6332206122233	-0.0071365610335242	0.0042911661232999	-1.6630819754971866	0.0962992	0.0962992	chr17	29317267	1.016377320736615	chr17:29317267:G:A
chr17:29317309	['C', 'T']	98663	91739.75701706173	-3777.4620478194	-0.0064068046344633	0.0042903484507072	-1.4933063614931494	0.13536	0.13536	chr17	29317309	0.8685096543050517	chr17:29317309:C:T
chr17:29318240	['G', 'A']	98663	23704.324598307063	-1704.655840590953	-0.0255320885754244	0.00657232825123	-3.884785969210512	0.000102487	0.000102487	chr17	29318240	3.989331219352843	chr17:29318240:G:A
chr17:29318449	['G', 'T']	98663	48385.02150952212	-949.63620460788	0.0261209042524015	0.0049564545023018	5.270078488619329	1.36651e-07	1.36651e-07	chr17	29318449	6.864387185830868	chr17:29318449:G:T
chr17:29320612	['G', 'T']	98663	143268.42518575586	-6295.676343140221	-0.0245340161954041	0.0048029804119359	-5.108081668297928	3.2605e-07	3.2605e-07	chr17	29320612	6.486715795456521	chr17:29320612:G:T
chr17:29321262	['T', 'C']	98663	95987.43051641292	-3653.799264227179	-0.0078855510069559	0.0042515336710026	-1.854754452667032	0.0636343	0.0636343	chr17	29321262	1.1963087289219554	chr17:29321262:T:C
chr17:29321524	['G', 'A']	98663	23873.807358144342	-1661.4251329630151	-0.0253354369506941	0.0065484004580217	-3.868950457918048	0.000109375	0.000109375	chr17	29321524	3.96108193396963	chr17:29321524:G:A
chr17:29321528	['A', 'G']	98663	95986.10855714454	-3702.5375884253135	-0.0084375266854247	0.0042610671781038	-1.9801440185647088	0.0476901	0.0476901	chr17	29321528	1.321571766905561	chr17:29321528:A:G
chr17:29321761	['C', 'T']	98663	24116.53290274172	-1036.2466682812485	0.0012769287080658	0.0065002777694555	0.1964421757584009	0.844264	0.844264	chr17	29321761	0.0735217289485951	chr17:29321761:C:T
chr17:29321921	['T', 'C']	98663	46725.71678343233	-2621.5147484541926	0.0005600226750119	0.005082429562578	0.1101879855129556	0.912261	0.912261	chr17	29321921	0.0398808912294155	chr17:29321921:T:C
chr17:29322154	['T', 'A']	98663	119610.37567951332	-4695.30374520308	-0.0076477274287793	0.0043488762590077	-1.7585525485897306	0.0786566	0.0786566	chr17	29322154	1.1042648302775524	chr17:29322154:T:A
chr17:29323807	['A', 'G']	98663	42247.520526589775	-775.8650831181369	0.019037673986311	0.0052169037917152	3.649228497666388	0.000263165	0.000263165	chr17	29323807	3.5797718708240964	chr17:29323807:A:G
chr17:29325998	['C', 'T']	98663	17279.405514130813	-1247.4936324578268	-0.0299752983318159	0.0075820402444538	-3.953460726318684	7.70826e-05	7.70826e-05	chr17	29325998	4.113043644994668	chr17:29325998:C:T
chr17:29328437	['C', 'A']	98663	93014.2824206908	-4230.392158420304	-0.0094175614094283	0.0042669322506744	-2.207103571410053	0.0273091	0.0273091	chr17	29328437	1.5636926122540538	chr17:29328437:C:A
chr17:29328821	['A', 'G']	98663	142814.92252564573	-6539.7567722983895	-0.0257656690885021	0.0048302472367172	-5.334234010351168	9.61594e-08	9.61594e-08	chr17	29328821	7.017008255173928	chr17:29328821:A:G
chr17:29329311	['C', 'G']	98663	22450.101730833583	-1035.1156222065692	-0.028433345326164	0.0067093113846005	-4.237893234680573	2.25832e-05	2.25832e-05	chr17	29329311	4.646214519281051	chr17:29329311:C:G
chr17:29331092	['T', 'C']	98663	12268.989639826854	-285.3170328773929	0.0248518699698443	0.0087995353432581	2.8242252574035054	0.00474046	0.00474046	chr17	29331092	2.324179513649004	chr17:29331092:T:C
chr17:29331215	['G', 'A']	98663	47666.21306489876	-2282.5621279986385	0.0062771598610519	0.004999002302317	1.2556825305206514	0.209234	0.209234	chr17	29331215	0.6793677423066766	chr17:29331215:G:A
chr17:29331887	['C', 'T']	98663	65375.87853963685	-1561.1095548117032	-0.0010465958934551	0.0045261597722971	-0.2312326444729134	0.817135	0.817135	chr17	29331887	0.0877061871497891	chr17:29331887:C:T
chr17:29335253	['A', 'G']	98663	86947.91685875146	-2188.3698467779045	0.0384968981080107	0.0044601293036086	8.631341265568905	6.15182e-18	6.15182e-18	chr17	29335253	17.210996380318196	chr17:29335253:A:G
chr17:29335773	['AT', 'A']	98663	43103.998752029205	-2084.696026273619	-0.0327766903758282	0.0052123946486711	-6.288221169934761	3.22463e-10	3.22463e-10	chr17	29335773	9.491520109920751	chr17:29335773:AT:A
chr17:29336830	['T', 'C']	98663	171323.1551350146	-5316.817338897828	0.0288209401729947	0.0062781801776169	4.59065196563607	4.42408e-06	4.42408e-06	chr17	29336830	5.354177028347929	chr17:29336830:T:C
chr17:29336962	['G', 'C']	98663	36591.675756500576	-1395.1905423918256	0.0232488286724874	0.005499472152057	4.227465478444349	2.36551e-05	2.36551e-05	chr17	29336962	4.626075211667144	chr17:29336962:G:C
chr17:29339285	['C', 'T']	98663	126828.70611077885	-3333.1477891418867	0.040295176619174	0.0045111399465129	8.93237121812665	4.23922e-19	4.23922e-19	chr17	29339285	18.37271404455309	chr17:29339285:C:T
chr17:29339868	['A', 'G']	98663	37367.751332095046	-1251.9135801532034	-0.0047421499703529	0.005436959875839	-0.872206173789564	0.383098	0.383098	chr17	29339868	0.4166901152871679	chr17:29339868:A:G
chr17:29340100	['A', 'G']	98663	36769.087583306304	-1316.985054856471	-0.0044261111006805	0.005471904625198	-0.8088794311761803	0.418586	0.418586	chr17	29340100	0.3782153011392893	chr17:29340100:A:G
chr17:29340393	['G', 'T']	98663	36575.31121791948	-1414.3809164570969	0.0230200950789346	0.0055034451155203	4.182851758440421	2.88124e-05	2.88124e-05	chr17	29340393	4.540420564581628	chr17:29340393:G:T
chr17:29341312	['G', 'A']	98663	36552.22285291465	-1414.6850773797526	0.0229866469492444	0.0055022642868167	4.177670455474075	2.94763e-05	2.94763e-05	chr17	29341312	4.530527032021633	chr17:29341312:G:A
chr17:29342515	['C', 'T']	98663	89123.55238954749	-2189.8121500795773	0.0395103422782431	0.0043226463591338	9.140313362613362	6.3409e-20	6.3409e-20	chr17	29342515	19.197849095857453	chr17:29342515:C:T
chr17:29344160	['T', 'C']	98663	107687.65261471704	-4528.697454145887	-0.040349652813292	0.0043169698037614	-9.346753544149108	9.21838e-21	9.21838e-21	chr17	29344160	20.03534539335821	chr17:29344160:T:C
chr17:29344359	['A', 'G']	98663	108148.4996502327	-4403.482338943714	-0.0393762935168894	0.0043216401202361	-9.111423538602704	8.277439999999999e-20	8.277439999999999e-20	chr17	29344359	19.08210395859925	chr17:29344359:A:G
chr17:29345302	['A', 'T']	98663	108103.63605576672	-4426.934960759871	-0.0396680763341829	0.0043210759537187	-9.180138641174292	4.3853799999999994e-20	4.3853799999999994e-20	chr17	29345302	19.35799276837484	chr17:29345302:A:T
chr17:29345625	['A', 'G']	98663	108143.07473309612	-4405.7707105895015	-0.0393960644064832	0.0043216215720063	-9.116037522043657	7.932939999999999e-20	7.932939999999999e-20	chr17	29345625	19.10056583044437	chr17:29345625:A:G
chr17:29348208	['C', 'T']	98663	70284.2339004015	-3292.152829764252	-0.0411333320910798	0.004514019217521	-9.112352010248896	8.206949999999999e-20	8.206949999999999e-20	chr17	29348208	19.08581821246322	chr17:29348208:C:T
chr17:29349345	['T', 'C']	98663	36752.0975144954	-1304.6587781107962	-0.0039620753161655	0.0054668203831236	-0.7247494957757682	0.468607	0.468607	chr17	29349345	0.3291912282472354	chr17:29349345:T:C
chr17:29349822	['C', 'T']	98663	36802.20281850877	-1391.6409661876066	0.0240329835581751	0.0055062740736687	4.364654435401602	1.27453e-05	1.27453e-05	chr17	29349822	4.894649937612432	chr17:29349822:C:T
chr17:29351245	['C', 'T']	98663	39146.95161584624	-1991.5044885521684	-0.0356676844246677	0.0053962808613438	-6.609679025451133	3.87106e-11	3.87106e-11	chr17	29351245	10.41217009722484	chr17:29351245:C:T
chr17:29351466	['T', 'G']	98663	31784.83233314412	-1003.5652198051388	-0.0021314589309511	0.0057841967091023	-0.3684969647724702	0.712503	0.712503	chr17	29351466	0.147213302714957	chr17:29351466:T:G
chr17:29352707	['A', 'G']	98663	108137.20859691816	-4487.409883739779	-0.04061594436266	0.0043218524528841	-9.39780911205236	5.68478e-21	5.68478e-21	chr17	29352707	20.24528633777216	chr17:29352707:A:G
chr17:29355256	['A', 'G']	98663	36778.23659750449	-1299.017110726537	-0.0036638439871819	0.0054647148385712	-0.670454743827007	0.50257	0.50257	chr17	29355256	0.2988034393871269	chr17:29355256:A:G
chr17:29355454	['TTTTG', 'T']	98663	70167.20187355528	-3294.0712807354234	-0.0410010216170567	0.0045112731179658	-9.088570021126126	1.02142e-19	1.02142e-19	chr17	29355454	18.990795642657687	chr17:29355454:TTTTG:T
chr17:29355993	['A', 'C']	98663	36814.35819125428	-1409.2251324824902	0.0230357904694061	0.0054835066545139	4.200923226826673	2.66062e-05	2.66062e-05	chr17	29355993	4.575017148630802	chr17:29355993:A:C
chr17:29356430	['T', 'C']	98663	109456.16244565677	-4537.806110839672	-0.0410881593502486	0.004381337116735	-9.37799540539966	6.85995e-21	6.85995e-21	chr17	29356430	20.16367904971646	chr17:29356430:T:C
chr17:29357561	['C', 'T']	98663	36754.07790641094	-1307.9692365598737	-0.0040238567653256	0.0054663971551906	-0.7361076502655305	0.461667	0.461667	chr17	29357561	0.3356711677492852	chr17:29357561:C:T
chr17:29357815	['T', 'C']	98663	44305.98127591413	-2032.5024295207004	-0.0349410019992974	0.0051749782925631	-6.751912766380174	1.46712e-11	1.46712e-11	chr17	29357815	10.833534362498614	chr17:29357815:T:C
chr17:29360033	['G', 'A']	98663	144877.68409475638	-5842.687214062335	-0.031563306477488	0.00482916167039	-6.535980493471166	6.35006e-11	6.35006e-11	chr17	29360033	10.197222171157504	chr17:29360033:G:A
chr17:29364446	['C', 'T']	98663	44308.96937326269	-2029.505037721976	-0.0348588794196373	0.0051769354796755	-6.733496980306541	1.66536e-11	1.66536e-11	chr17	29364446	10.778491870798112	chr17:29364446:C:T
chr17:29364508	['C', 'T']	98663	21215.17101140685	-1398.355005963727	-0.0105968622267553	0.0068814777740263	-1.5399108410627238	0.123585	0.123585	chr17	29364508	0.9080342380866272	chr17:29364508:C:T
chr17:29365332	['G', 'A']	98663	36969.74707307432	-1272.6952425026302	-0.0038986194650503	0.0054553329820721	-0.7146437216320952	0.474831	0.474831	chr17	29365332	0.3234609352746285	chr17:29365332:G:A
chr17:29365344	['G', 'A']	98663	25793.505353209992	-1344.4011211426014	-0.0279954076119232	0.0063173254466581	-4.431528476458782	9.36681e-06	9.36681e-06	chr17	29365344	5.028408289077985	chr17:29365344:G:A
chr17:29365461	['A', 'G']	98663	108234.00721875258	-4504.338028691747	-0.0406374103101583	0.004322912923145	-9.40046932071755	5.543e-21	5.543e-21	chr17	29365461	20.256255121407538	chr17:29365461:A:G
chr17:29365673	['A', 'G']	98663	145175.0422256498	-5847.329304050872	-0.0316713957047343	0.0048477026391307	-6.533279382502205	6.46565e-11	6.46565e-11	chr17	29365673	10.189387808413407	chr17:29365673:A:G
chr17:29365718	['A', 'G']	98663	108218.58347697373	-4532.626388588478	-0.0411923342641516	0.0043231052108622	-9.52841354881932	1.6314899999999999e-21	1.6314899999999999e-21	chr17	29365718	20.78741558381796	chr17:29365718:A:G
chr17:29366291	['G', 'A']	98663	26025.22046286252	-1300.977860495921	-0.0287223573562142	0.0062733856980867	-4.578445952235018	4.69014e-06	4.69014e-06	chr17	29366291	5.32881419346402	chr17:29366291:G:A
chr17:29366980	['A', 'G']	98663	38612.52788410982	-2110.355173929538	-0.0348723833695689	0.0054876017237368	-6.354758440053554	2.09661e-10	2.09661e-10	chr17	29366980	9.678482347121712	chr17:29366980:A:G
chr17:29367000	['T', 'C']	98663	108797.8234873907	-4572.466195037658	-0.0413120986790413	0.0043235246183516	-9.555189879962336	1.26048e-21	1.26048e-21	chr17	29367000	20.89946404087096	chr17:29367000:T:C
chr17:29367012	['CT', 'C']	98663	3243.613050308072	-111.02422441582404	-0.0098510516548662	0.0167630794275871	-0.58766360306414	0.556759	0.556759	chr17	29367012	0.2543327538740852	chr17:29367012:CT:C
chr17:29367017	['T', 'C']	98663	3284.0392594631403	-122.72351629113606	-0.0110702563344946	0.0166561661298218	-0.6646341209742173	0.506286	0.506286	chr17	29367017	0.2956040817121334	chr17:29367017:T:C
chr17:29368746	['A', 'G']	98663	43105.67967562088	-2138.4543169411595	-0.0344853539439722	0.005216397752141	-6.610951768357353	3.83793e-11	3.83793e-11	chr17	29368746	10.415902950624773	chr17:29368746:A:G
chr17:29369353	['A', 'G']	98663	26444.020355202345	-1298.1577783832845	-0.0283635757176059	0.0062329056631568	-4.550618483649606	5.35521e-06	5.35521e-06	chr17	29369353	5.271223494009908	chr17:29369353:A:G
chr17:29369859	['C', 'G']	98663	36709.72071807244	-1314.502491965448	-0.0044263808499061	0.0054696766540354	-0.8092582304002253	0.418369	0.418369	chr17	29369859	0.3784405029833185	chr17:29369859:C:G
chr17:29370601	['G', 'A']	98663	69668.06528042497	-3397.928733073607	-0.0407033801755431	0.004519196445032	-9.00677380827036	2.15862e-19	2.15862e-19	chr17	29370601	18.66582380344078	chr17:29370601:G:A
chr17:29372761	['A', 'G']	98663	107805.52897469491	-4604.207737412522	-0.0411829002815925	0.0043222575695174	-9.52809952188729	1.6364299999999999e-21	1.6364299999999999e-21	chr17	29372761	20.786102567358075	chr17:29372761:A:G
chr17:29373806	['C', 'T']	98663	107849.77298404693	-4583.481045450382	-0.040656378279583	0.0043180468228009	-9.41545563260263	4.8071899999999994e-21	4.8071899999999994e-21	chr17	29373806	20.31810871242079	chr17:29373806:C:T
chr17:29374057	['C', 'T']	98663	108109.48937011462	-4531.674103132705	-0.0398749414704732	0.0043185747167164	-9.233356856400787	2.67268e-20	2.67268e-20	chr17	29374057	19.573053036213	chr17:29374057:C:T
chr17:29375034	['G', 'C']	98663	107994.0403235616	-4583.174617080277	-0.040258901986427	0.004316483674075	-9.326781942492453	1.1129499999999999e-20	1.1129499999999999e-20	chr17	29375034	19.95352434618808	chr17:29375034:G:C
chr17:29375582	['G', 'A']	98663	36655.94442811236	-1333.858475241114	-0.0050326346091853	0.0054722973945421	-0.9196566352926416	0.357754	0.357754	chr17	29375582	0.4464155017520686	chr17:29375582:G:A
chr17:29375891	['TAC', 'T']	98663	36689.06538664288	-1327.2468640612035	-0.0050642448941494	0.0054720591919109	-0.9254733394762296	0.354722	0.354722	chr17	29375891	0.4501118755756765	chr17:29375891:TAC:T
chr17:29376285	['CT', 'C']	98663	107998.51392338338	-4582.58096993906	-0.0402810673468862	0.0043166333865815	-9.331593336626948	1.0636e-20	1.0635999999999999e-20	chr17	29376285	19.97322167134047	chr17:29376285:CT:C
chr17:29376331	['C', 'T']	98663	108566.40526513194	-4498.246226607101	-0.0403761576363147	0.0043231106248106	-9.339607782551896	9.86164e-21	9.86164e-21	chr17	29376331	20.006050855472207	chr17:29376331:C:T
chr17:29378000	['A', 'G']	98663	108047.13610319536	-4581.418742911895	-0.0401911110048705	0.0043185933183104	-9.306528316631203	1.3467099999999998e-20	1.3467099999999998e-20	chr17	29378000	19.87072591501146	chr17:29378000:A:G
chr17:29378445	['C', 'G']	98663	108431.48512894331	-4602.084848156324	-0.0406136723426856	0.0043172540217058	-9.407292723219934	5.1951e-21	5.1951e-21	chr17	29378445	20.28440608833198	chr17:29378445:C:G
chr17:29379532	['A', 'T']	98663	36692.57847092693	-1326.143273861573	-0.0050253099461878	0.0054714449392164	-0.9184612112550132	0.35838	0.35838	chr17	29379532	0.4456562348692844	chr17:29379532:A:T
chr17:29379807	['T', 'C']	98663	36701.34788249843	-1326.0340701580951	-0.0050464525019674	0.0054708997773076	-0.9224172818700276	0.356313	0.356313	chr17	29379807	0.4481683322230229	chr17:29379807:T:C
chr17:29379868	['T', 'C']	98663	36699.71970441851	-1324.648943069671	-0.0049907872475856	0.0054711364326191	-0.9122030329622876	0.361664	0.361664	chr17	29379868	0.4416947187182146	chr17:29379868:T:C
chr17:29381699	['G', 'C']	98663	109003.0392461017	-4527.190660397212	-0.0408985312209063	0.0043243418781945	-9.457746952695162	3.2123599999999997e-21	3.2123599999999997e-21	chr17	29381699	20.4931757905252	chr17:29381699:G:C
chr17:29382314	['A', 'G']	98663	36702.46397907776	-1328.577219307772	-0.0051089477979647	0.0054708372853156	-0.9338511696697256	0.350383	0.350383	chr17	29382314	0.4554569732382464	chr17:29382314:A:G
chr17:29382350	['C', 'T']	98663	39328.98619403364	-2004.6601852117712	-0.0356239333625711	0.0053901814621688	-6.609041571716771	3.88776e-11	3.88776e-11	chr17	29382350	10.410300552874563	chr17:29382350:C:T
chr17:29383085	['C', 'T']	98663	108230.27260904496	-4582.1596328508285	-0.0403351229251568	0.0043276571460587	-9.320313870494664	1.1828699999999998e-20	1.1828699999999998e-20	chr17	29383085	19.92706298266284	chr17:29383085:C:T
chr17:29383230	['C', 'T']	98663	44845.11544343629	-2168.9598228626514	-0.0342407160515785	0.0052694350906857	-6.497986114698004	8.17882e-11	8.17882e-11	chr17	29383230	10.087309349685036	chr17:29383230:C:T
chr17:29383299	['A', 'G']	98663	108182.6218442162	-4575.036753123867	-0.0400746607091607	0.0043256307013076	-9.264466496653606	1.9983399999999997e-20	1.9983399999999997e-20	chr17	29383299	19.69933061843156	chr17:29383299:A:G
chr17:29383617	['T', 'C']	98663	36682.179438570165	-1330.5139265931043	-0.0050534989618879	0.0054727630922048	-0.923390776605324	0.355806	0.355806	chr17	29383617	0.4487867326294951	chr17:29383617:T:C
chr17:29385475	['A', 'T']	98663	71301.06682008957	-3253.6057995199167	-0.0403128893976152	0.0045015080562983	-8.955418693788785	3.44147e-19	3.44147e-19	chr17	29385475	18.46325601192784	chr17:29385475:A:T
chr17:29386220	['A', 'T']	98663	36692.06596447832	-1331.735278515685	-0.0051342910186729	0.0054715266699652	-0.9383653463404438	0.348059	0.348059	chr17	29386220	0.4583471319080703	chr17:29386220:A:T
chr17:29386227	['T', 'A']	98663	45654.94437061909	-2417.02108665094	-0.0371570359456041	0.0051025371451888	-7.282070642178266	3.31173e-13	3.31173e-13	chr17	29386227	12.479945077771813	chr17:29386227:T:A
chr17:29391190	['C', 'T']	98663	18299.92739564961	-842.5456404546255	0.0144028418199869	0.0073433338905008	1.961349168477576	0.0498411	0.0498411	chr17	29391190	1.302412381303575	chr17:29391190:C:T
chr17:29392001	['A', 'G']	98663	110139.1631678712	-4517.314543007923	-0.0385876761940564	0.0043261497646511	-8.919634846984609	4.7558e-19	4.7558e-19	chr17	29392001	18.32277641745173	chr17:29392001:A:G
chr17:29394428	['G', 'A']	98663	3784.076707108178	-174.92158859107795	-0.0028563156138037	0.0155065988632471	-0.1842000066548207	0.853857	0.853857	chr17	29394428	0.0686148568415285	chr17:29394428:G:A
chr17:29395023	['C', 'T']	98663	108176.832123596	-4577.919385029953	-0.0404792188264326	0.0043176304738464	-9.375331926071707	7.03522e-21	7.03522e-21	chr17	29395023	20.152722317093183	chr17:29395023:C:T
chr17:29395177	['G', 'A']	98663	70892.68187394181	-3355.898663331117	-0.0402074152531419	0.0045003399540097	-8.934306222203782	4.16575e-19	4.16575e-19	chr17	29395177	18.38030679700909	chr17:29395177:G:A
chr17:29395179	['G', 'A']	98663	70891.80754453014	-3355.5827119542305	-0.040180790488627	0.0045002843317736	-8.928500407171239	4.39006e-19	4.39006e-19	chr17	29395179	18.35752954411076	chr17:29395179:G:A
chr17:29397052	['TG', 'T']	98663	108382.67857360384	-4565.713860480459	-0.0400867886874966	0.0043239090145202	-9.270960270643952	1.88043e-20	1.88043e-20	chr17	29397052	19.725742828782163	chr17:29397052:TG:T
chr17:29397092	['G', 'C']	98663	108631.1489143142	-4556.124599777511	-0.0398675161271728	0.0043339210304668	-9.198948445740038	3.68242e-20	3.68242e-20	chr17	29397092	19.433866679362712	chr17:29397092:G:C
chr17:29397122	['T', 'C']	98663	111191.01542722108	-4592.779832767585	-0.0409019995880065	0.0044611276199413	-9.168533848969902	4.8836199999999997e-20	4.8836199999999997e-20	chr17	29397122	19.311258136357708	chr17:29397122:T:C
chr17:29398405	['C', 'G']	98663	71755.09096254842	-3252.8781259364423	-0.0402232899282638	0.0044962925854823	-8.94587911341388	3.7518700000000002e-19	3.7518700000000002e-19	chr17	29398405	18.42575221807036	chr17:29398405:C:G
chr17:29398714	['T', 'C']	98663	36596.2673630145	-1319.7017488800268	-0.0048864593523798	0.0054811117115236	-0.8915088050671163	0.372658	0.372658	chr17	29398714	0.4286895511583723	chr17:29398714:T:C
chr17:29399133	['A', 'G']	98663	38980.06460834705	-2069.180189340709	-0.0342420059036304	0.0054336090005181	-6.301889940988572	2.95274e-10	2.95274e-10	chr17	29399133	9.529774792634148	chr17:29399133:A:G
chr17:29399498	['T', 'G']	98663	108465.1596941207	-4579.70939839116	-0.0401377096931793	0.0043195806206926	-9.292038560619256	1.54313e-20	1.54313e-20	chr17	29399498	19.811597485534755	chr17:29399498:T:G
chr17:29399618	['T', 'C']	98663	36557.03996188314	-1324.5430992099953	-0.0050685433955538	0.0054791581306274	-0.9250587909156558	0.354938	0.354938	chr17	29399618	0.4498475021828181	chr17:29399618:T:C
chr17:29401478	['A', 'G']	98663	108303.66112158624	-4581.424150210809	-0.0403457900204968	0.0043179959112208	-9.343637847283052	9.493589999999999e-21	9.493589999999999e-21	chr17	29401478	20.02256952810349	chr17:29401478:A:G
chr17:29401797	['C', 'T']	98663	43346.83276568138	-2143.172994706118	-0.0331822337960535	0.005201128706117	-6.379814011721749	1.78085e-10	1.78085e-10	chr17	29401797	9.749372659377707	chr17:29401797:C:T
chr17:29402678	['G', 'A']	98663	108866.8615844696	-4497.118477497643	-0.0405031309488822	0.0043249477084252	-9.364998996399365	7.758139999999999e-21	7.758139999999999e-21	chr17	29402678	20.11024238757705	chr17:29402678:G:A
chr17:29403970	['T', 'C']	98663	36543.66699782046	-1319.9018124079416	-0.0050835065927719	0.0054798646785757	-0.9276700960603318	0.353581	0.353581	chr17	29403970	0.451511080245095	chr17:29403970:T:C
chr17:29404991	['T', 'G']	98663	26727.688874921427	-1285.5894575450332	-0.0272688639145983	0.0062064590586207	-4.393626648792904	1.11591e-05	1.11591e-05	chr17	29404991	4.952370830559304	chr17:29404991:T:G
chr17:29405141	['A', 'G']	98663	108316.06600338734	-4587.082778911469	-0.0404947137606738	0.0043188074486832	-9.376364712212355	6.96674e-21	6.96674e-21	chr17	29405141	20.15697039711181	chr17:29405141:A:G
chr17:29405569	['A', 'G']	98663	39949.46132743469	-2123.916473131745	-0.0326814746057528	0.0055247919800892	-5.915421743213699	3.32113e-09	3.32113e-09	chr17	29405569	8.478714124348121	chr17:29405569:A:G
chr17:29405924	['C', 'T']	98663	38627.69813788001	-2073.527438254868	-0.0346278277821955	0.0054287125422698	-6.378644570433862	1.7945e-10	1.7945e-10	chr17	29405924	9.74605653733074	chr17:29405924:C:T
chr17:29406577	['A', 'G']	98663	108867.99955390632	-4499.7276918365005	-0.0404820088298021	0.0043248137991534	-9.36040502777849	8.10269e-21	8.10269e-21	chr17	29406577	20.091370776403856	chr17:29406577:A:G
chr17:29407619	['T', 'G']	98663	145921.68064568454	-5858.4355307971055	-0.0315919407151918	0.0048652489045856	-6.493386327144571	8.43248e-11	8.43248e-11	chr17	29407619	10.074044680189154	chr17:29407619:T:G
chr17:29408715	['T', 'C']	98663	26271.313660470707	-1326.7951768488194	-0.0269788518818056	0.0062479770658988	-4.318013910303081	1.57593e-05	1.57593e-05	chr17	29408715	4.802463077004391	chr17:29408715:T:C
chr17:29409886	['T', 'G']	98663	36910.72683678539	-1406.3294775657769	0.0239795050297963	0.0054851927675763	4.371679546349262	1.2342e-05	1.2342e-05	chr17	29409886	4.908614457921632	chr17:29409886:T:G
chr17:29410130	['G', 'A']	98663	108294.6595705857	-4584.505455626202	-0.0404194609642047	0.0043178098844656	-9.361102513944203	8.04942e-21	8.04942e-21	chr17	29410130	20.094235411541977	chr17:29410130:G:A
chr17:29410758	['C', 'T']	98663	70718.94680970891	-3475.692442627946	-0.0402312828631509	0.0045369353410075	-8.867501923493615	7.60159e-19	7.60159e-19	chr17	29410758	18.119095558245075	chr17:29410758:C:T
chr17:29411461	['A', 'G']	98663	10325.597108157388	-935.9357664247536	-0.0338763940614107	0.0096176293360401	-3.522322692814289	0.000427976	0.000427976	chr17	29411461	3.368580584631249	chr17:29411461:A:G
chr17:29413255	['A', 'C']	98663	43203.00615325352	-2183.869382446969	-0.0337388091363281	0.0052066961634859	-6.479888220275848	9.22209e-11	9.22209e-11	chr17	29413255	10.035170643739615	chr17:29413255:A:C
chr17:29413688	['A', 'G']	98663	36548.7792522455	-1317.9214557988053	-0.0049992642953447	0.0054789817658235	-0.9124440469082796	0.361537	0.361537	chr17	29413688	0.4418472500332118	chr17:29413688:A:G
chr17:29413771	['G', 'A']	98663	10338.514867344556	-926.8194469834908	-0.0332568851807357	0.0095599655258049	-3.478766224728144	0.000503945	0.000503945	chr17	29413771	3.297616859387637	chr17:29413771:G:A
chr17:29414191	['G', 'C']	98663	38652.54295890294	-1397.8187943389985	-0.0050515605474484	0.0055539650545602	-0.9095412912799496	0.363067	0.363067	chr17	29414191	0.4400132233239697	chr17:29414191:G:C
chr17:29414626	['G', 'A']	98663	9949.100442500432	-239.72811421078904	0.0333194249311381	0.0097538920255646	3.416013304618201	0.000635707	0.000635707	chr17	29414626	3.1967430063693927	chr17:29414626:G:A
chr17:29415002	['T', 'C']	98663	146011.55293079506	-5878.271333050396	-0.0321603084060219	0.0048716410888424	-6.601534846168917	4.08975e-11	4.08975e-11	chr17	29415002	10.38830323892148	chr17:29415002:T:C
chr17:29415690	['T', 'A']	98663	36564.41198057643	-1318.1942696480628	-0.0049715213118989	0.0054782711122393	-0.9074982252688786	0.364146	0.364146	chr17	29415690	0.43872445623688	chr17:29415690:T:A
chr17:29419482	['G', 'A']	98663	45711.965759886654	-2302.0328086380505	-0.035372991319131	0.0052889484366057	-6.688095326153713	2.27294e-11	2.27294e-11	chr17	29419482	10.64341202842498	chr17:29419482:G:A
chr17:29422143	['C', 'T']	98663	37040.89427893489	-1382.784318017078	0.0241573034021236	0.0054712525936537	4.415314955508392	1.0097e-05	1.0097e-05	chr17	29422143	4.995807643740286	chr17:29422143:C:T
chr17:29426081	['T', 'C']	98663	108891.07967428552	-4478.687123206291	-0.0400793118100849	0.0043253704804341	-9.266099168009886	1.96802e-20	1.96802e-20	chr17	29426081	19.705970492365296	chr17:29426081:T:C
chr17:29426600	['G', 'A']	98663	108884.27915369878	-4496.622243569902	-0.0404541463072371	0.004324609150456	-9.35440519589419	8.575559999999999e-21	8.575559999999999e-21	chr17	29426600	20.06673751012265	chr17:29426600:G:A
chr17:29427522	['C', 'T']	98663	36438.597365162525	-1322.4682565925243	-0.0045533474657541	0.0054884203371423	-0.8296280507051986	0.406751	0.406751	chr17	29427522	0.3906713706739603	chr17:29427522:C:T
chr17:29427787	['C', 'T']	98663	108329.21279659288	-4579.934951260732	-0.0403444732703284	0.0043184596515309	-9.342329563279804	9.61156e-21	9.61156e-21	chr17	29427787	20.017206118636537	chr17:29427787:C:T
chr17:29427963	['A', 'G']	98663	36562.04645243725	-1316.955956151937	-0.0049180593673027	0.0054790998568099	-0.897603529015845	0.369399	0.369399	chr17	29427963	0.4325042845727394	chr17:29427963:A:G
chr17:29429376	['G', 'A']	98663	108881.21057060592	-4487.668877950337	-0.0402248199264641	0.0043246663144342	-9.301254016340527	1.41517e-20	1.41517e-20	chr17	29429376	19.849191386551524	chr17:29429376:G:A
chr17:29429553	['G', 'A']	98663	70968.38601826788	-3342.696793520754	-0.0398496209695501	0.0044995523182315	-8.856352399345393	8.40068e-19	8.40068e-19	chr17	29429553	18.075685558188724	chr17:29429553:G:A
chr17:29430490	['T', 'G']	98663	36551.55703105993	-1320.27422499344	-0.0050205376324104	0.0054784501355385	-0.9164156847650112	0.359451	0.359451	chr17	29430490	0.4443603038346751	chr17:29430490:T:G
chr17:29431023	['T', 'C']	98663	36551.77989091867	-1313.772575898475	-0.0048200376205688	0.0054787177659289	-0.879774762362036	0.378983	0.378983	chr17	29431023	0.4213802706962528	chr17:29431023:T:C
chr17:29431924	['A', 'G']	98663	26758.697047158294	-1281.723352056063	-0.0270567631499827	0.0062050351853903	-4.360452816397781	1.29925e-05	1.29925e-05	chr17	29431924	4.886307274505103	chr17:29431924:A:G
chr17:29432045	['T', 'C']	98663	108305.5637170922	-4580.712941893226	-0.0402913899553182	0.0043172201295668	-9.332716133555287	1.0524e-20	1.0524e-20	chr17	29432045	19.977819160586336	chr17:29432045:T:C
chr17:29432230	['A', 'C']	98663	36558.85271341401	-1315.4160359265024	-0.0048546075145073	0.005478112579994	-0.8861825023889259	0.375521	0.375521	chr17	29432230	0.4253657712321048	chr17:29432230:A:C
chr17:29432480	['G', 'A']	98663	36550.92739769076	-1319.2005101010704	-0.004952426229756	0.0054783321896407	-0.90400254280324	0.365996	0.365996	chr17	29432480	0.4365236610193064	chr17:29432480:G:A
chr17:29432729	['C', 'T']	98663	108335.82352165796	-4567.892876132732	-0.0401320492361788	0.0043190008018893	-9.291975407511671	1.54405e-20	1.54405e-20	chr17	29432729	19.81133864028752	chr17:29432729:C:T
chr17:29433642	['A', 'G']	98663	70988.30458674673	-3336.45865507642	-0.0397764602857085	0.0044998248540709	-8.839557444046624	9.76346e-19	9.76346e-19	chr17	29433642	18.010396248663444	chr17:29433642:A:G
chr17:29433706	['A', 'AG']	98663	26323.602866932943	-1317.496633233855	-0.0267597101515514	0.0062428315935144	-4.286469969709167	1.81707e-05	1.81707e-05	chr17	29433706	4.7406283418014015	chr17:29433706:A:AG
chr17:29434634	['G', 'C']	98663	108793.95096508657	-4487.18176700283	-0.0404852203909364	0.0043239357865905	-9.363048479232772	7.90262e-21	7.90262e-21	chr17	29434634	20.102228900747207	chr17:29434634:G:C
chr17:29435135	['C', 'T']	98663	43334.78440436727	-2146.046296894804	-0.0333090616384051	0.0052017018678972	-6.403493026767856	1.52541e-10	1.52541e-10	chr17	29435135	9.816613410870746	chr17:29435135:C:T
chr17:29436224	['G', 'A']	98663	108224.55057933842	-4574.399360142472	-0.0403342191946657	0.0043170472206108	-9.343010889966148	9.549939999999999e-21	9.549939999999999e-21	chr17	29436224	20.019999356976545	chr17:29436224:G:A
chr17:29436293	['A', 'G']	98663	36558.07588290152	-1317.354120501426	-0.0049308683022071	0.0054783717091849	-0.9000609239311254	0.36809	0.36809	chr17	29436293	0.434045980988029	chr17:29436293:A:G
chr17:29436500	['T', 'A']	98663	26742.7947267585	-1282.9033967625392	-0.0270716839181083	0.0062043010496528	-4.363373682459085	1.28202e-05	1.28202e-05	chr17	29436500	4.892105199605122	chr17:29436500:T:A
chr17:29437545	['G', 'A']	98663	145912.0145377129	-5863.924851727561	-0.031681160100423	0.004863346096619	-6.5142721638601175	7.33926e-11	7.33926e-11	chr17	29437545	10.1343477267485	chr17:29437545:G:A
chr17:29437873	['C', 'T']	98663	108610.05729615688	-4537.451502802992	-0.040168664811577	0.0043223561235403	-9.293233519748895	1.52592e-20	1.52592e-20	chr17	29437873	19.81646823470964	chr17:29437873:C:T
chr17:29439134	['G', 'A']	98663	108322.52455210038	-4579.441788489162	-0.0403145154204971	0.0043180935642209	-9.336183855425755	1.0185399999999995e-20	1.0185399999999995e-20	chr17	29439134	19.99202191075988	chr17:29439134:G:A
chr17:29440325	['T', 'C']	98663	107564.61645071676	-4662.913765275332	-0.0396064616952079	0.0043111203135711	-9.18704624654743	4.11302e-20	4.11302e-20	chr17	29440325	19.38583917868229	chr17:29440325:T:C
chr17:29440569	['A', 'T']	98663	108347.5705292609	-4585.5989763396265	-0.0403743121791719	0.0043180594143779	-9.350105754621213	8.9311e-21	8.9311e-21	chr17	29440569	20.04909504788532	chr17:29440569:A:T
chr17:29441274	['C', 'T']	98663	36929.84920811959	-1400.9190885610387	0.0238421598083663	0.0054827586574036	4.348569998821886	1.37165e-05	1.37165e-05	chr17	29441274	4.862756692171621	chr17:29441274:C:T
chr17:29442079	['G', 'T']	98663	43195.7612012938	-2190.6281805808944	-0.033888205460532	0.0052071583030477	-6.508003691898005	7.65192e-11	7.65192e-11	chr17	29442079	10.11622957912307	chr17:29442079:G:T
chr17:29442157	['C', 'T']	98663	43252.09690339064	-2170.7970051974985	-0.0335690993899686	0.0052049888999286	-6.449408449349224	1.12804e-10	1.12804e-10	chr17	29442157	9.947675500112188	chr17:29442157:C:T
chr17:29442580	['G', 'A']	98663	107532.24735902996	-4659.659974043932	-0.0396348470395634	0.004311053492766	-9.193772962008138	3.86389e-20	3.86389e-20	chr17	29442580	19.41297524588828	chr17:29442580:G:A
chr17:29443154	['G', 'A']	98663	36376.26776554548	-1325.6576662644509	-0.0047127578061389	0.0054883886738071	-0.8586778535984804	0.39052	0.39052	chr17	29443154	0.4083567193610324	chr17:29443154:G:A
chr17:29444110	['C', 'T']	98663	108602.54082833028	-4536.640149406803	-0.0401661768267981	0.0043217216048135	-9.294022266973569	1.51465e-20	1.51465e-20	chr17	29444110	19.8196877108115	chr17:29444110:C:T
chr17:29445300	['G', 'A']	98663	108883.45025291688	-4497.772881991259	-0.0404666524921888	0.0043244088900984	-9.357730390584583	8.31021e-21	8.31021e-21	chr17	29445300	20.080388001403755	chr17:29445300:G:A
chr17:29446271	['A', 'G']	98663	108918.1827720444	-4504.056309220674	-0.040530814866936	0.0043250700461067	-9.371134902987263	7.320449999999999e-21	7.320449999999999e-21	chr17	29446271	20.13546222133096	chr17:29446271:A:G
chr17:29448513	['T', 'C']	98663	26763.866699109843	-1282.2364175210846	-0.0268300759341724	0.0062022232972482	-4.325880357464107	1.52073e-05	1.52073e-05	chr17	29448513	4.81794788648546	chr17:29448513:T:C
chr17:29448649	['C', 'A']	98663	36542.14821423139	-1322.5102674790762	-0.0050821262111901	0.0054792962951907	-0.9275143991849562	0.353662	0.353662	chr17	29448649	0.4514116014147977	chr17:29448649:C:A
chr17:29449717	['T', 'C']	98663	26771.41160069753	-1290.592679700801	-0.027270162054204	0.0062023395580844	-4.396754127828845	1.09996e-05	1.09996e-05	chr17	29449717	4.958623107655534	chr17:29449717:T:C
chr17:29449766	['G', 'A']	98663	107551.43239790744	-4664.506672335891	-0.039666953135003	0.0043111473388544	-9.201020057352853	3.61217e-20	3.61217e-20	chr17	29449766	19.44223181862305	chr17:29449766:G:A
chr17:29452227	['A', 'C']	98663	145762.97979521498	-5891.50611327299	-0.0321857200337391	0.0048601693395139	-6.62234539279605	3.55349e-11	3.55349e-11	chr17	29452227	10.449344902383064	chr17:29452227:A:C
chr17:29452420	['A', 'G']	98663	38118.11327831956	-2103.654414703793	-0.0336651046146351	0.0054611605044664	-6.164459840926075	7.09969e-10	7.09969e-10	chr17	29452420	9.148760613848337	chr17:29452420:A:G
chr17:29453198	['T', 'C']	98663	108639.56146560128	-4545.552633185516	-0.040204997377465	0.0043223522774315	-9.301647528219585	1.4099399999999998e-20	1.4099399999999998e-20	chr17	29453198	19.850799368354085	chr17:29453198:T:C
chr17:29453899	['C', 'T']	98663	3787.998225817897	-176.99986199226365	-0.0034182684569782	0.0155011343492663	-0.2205173105373444	0.825469	0.825469	chr17	29453899	0.083299231767312	chr17:29453899:C:T
chr17:29454576	['G', 'A']	98663	108914.2858446285	-4505.693603017937	-0.0405162809813289	0.0043254181839445	-9.367020541902916	7.61115e-21	7.61115e-21	chr17	29454576	20.118549718929668	chr17:29454576:G:A
chr17:29457803	['GACAGATAAAATTAA', 'G']	98663	36937.02955624656	-1314.4763011261184	-0.0044800283043979	0.0054955763065045	-0.815206277655613	0.414956	0.414956	chr17	29457803	0.3819979514090647	chr17:29457803:GACAGATAAAATTAA:G
chr17:29457839	['G', 'A']	98663	26733.12861821095	-1290.486990855823	-0.0273064900057705	0.006204751748756	-4.400899683254018	1.07916e-05	1.07916e-05	chr17	29457839	4.966914160538916	chr17:29457839:G:A
chr17:29458516	['G', 'C']	98663	36651.65856625811	-1412.1053193559808	0.0246292963655982	0.0055018715750779	4.476530582277217	7.59506e-06	7.59506e-06	chr17	29458516	5.1194687909169305	chr17:29458516:G:C
chr17:29461486	['A', 'G']	98663	70123.9007654484	-3434.3621514066385	-0.0394233460882186	0.0045096129414846	-8.742068687438119	2.32381e-18	2.32381e-18	chr17	29461486	17.63379938373645	chr17:29461486:A:G
chr17:29462528	['G', 'T']	98663	146039.68299086642	-5878.771399724783	-0.0315459437829431	0.0048684180213114	-6.479711406220946	9.2329e-11	9.2329e-11	chr17	29462528	10.034661868185005	chr17:29462528:G:T
chr17:29463875	['G', 'A']	98663	38113.11221386427	-2100.4088849767354	-0.0335977311539925	0.0054624470319718	-6.150674039920908	7.74493e-10	7.74493e-10	chr17	29463875	9.110982503114732	chr17:29463875:G:A
chr17:29465009	['C', 'T']	98663	70214.76775274053	-3431.7499722721545	-0.0393951484980843	0.0045125464038681	-8.730137038438977	2.5823400000000002e-18	2.5823400000000002e-18	chr17	29465009	17.58798657756042	chr17:29465009:C:T
chr17:29467519	['G', 'A']	98663	3614.476249366448	508.38895586568873	0.0069330539408527	0.0164523258663133	0.421402663501117	0.673462	0.673462	chr17	29467519	0.1716869042556187	chr17:29467519:G:A
chr17:29467970	['T', 'G']	98663	109035.97086402208	-4511.899197936478	-0.0406171329451005	0.0043315272803946	-9.377092724070184	6.918859999999999e-21	6.918859999999999e-21	chr17	29467970	20.15996545705984	chr17:29467970:T:G
chr17:29468599	['G', 'C']	98663	37030.14640553366	-1409.6212114887674	0.0241631621135255	0.0054787192628862	4.410366904033722	1.03305e-05	1.03305e-05	chr17	29468599	4.985878657958999	chr17:29468599:G:C
chr17:29469059	['T', 'G']	98663	37026.13252767754	-1413.1577855811129	0.0241531957226998	0.0054781294880537	4.409022418212468	1.03948e-05	1.03948e-05	chr17	29469059	4.983183862247084	chr17:29469059:T:G
chr17:29469807	['G', 'A']	98663	146059.28424157645	-5873.36173905421	-0.0315505754696741	0.0048692369303109	-6.479572861462615	9.24138e-11	9.24138e-11	chr17	29469807	10.034263171460132	chr17:29469807:G:A
chr17:29472071	['A', 'G']	98663	43355.66750134328	-2160.22286501427	-0.033472668094774	0.0052007460695678	-6.436128133738173	1.23119e-10	1.23119e-10	chr17	29472071	9.909674920598976	chr17:29472071:A:G
chr17:29473428	['G', 'A']	98663	36971.49450037003	-1424.4460442089924	0.0239104061252334	0.0054827686439261	4.361009496857277	1.29595e-05	1.29595e-05	chr17	29473428	4.887411753976989	chr17:29473428:G:A
chr17:29473433	['C', 'T']	98663	43197.32394451877	-2196.028492313992	-0.0340792078268198	0.0052081234488838	-6.543471590352432	6.03997e-11	6.03997e-11	chr17	29473433	10.218965218476022	chr17:29473433:C:T
chr17:29473588	['A', 'G']	98663	110397.9379066063	-4635.851745636957	-0.0388010102739007	0.0043214886136277	-8.978621429556146	2.78844e-19	2.78844e-19	chr17	29473588	18.55463869596326	chr17:29473588:A:G
chr17:29473845	['G', 'A']	98663	43273.68470452143	-2161.382155250739	-0.0334528731958009	0.0052066901597972	-6.424978665737134	1.32486e-10	1.32486e-10	chr17	29473845	9.877830011870444	chr17:29473845:G:A
chr17:29474052	['T', 'G']	98663	26773.04026321661	-1287.289859266864	-0.0271429876805858	0.0062018060613385	-4.376626326610362	1.20654e-05	1.20654e-05	chr17	29474052	4.918458275502967	chr17:29474052:T:G
chr17:29475230	['T', 'C']	98663	146207.63778473897	-5880.325028637023	-0.0321193301529813	0.0048772915505925	-6.585484960208908	4.55668e-11	4.55668e-11	chr17	29475230	10.341351469357848	chr17:29475230:T:C
chr17:29476239	['G', 'T']	98663	36475.54547481957	-1316.8148128120274	-0.004782016263749	0.0054830765691876	-0.8721410695998234	0.383134	0.383134	chr17	29476239	0.4166493062336174	chr17:29476239:G:T
chr17:29476872	['GTC', 'G']	98663	36449.4969890511	-1318.5684014159892	-0.0047885098631239	0.005484994415964	-0.8730200069460454	0.382654	0.382654	chr17	29476872	0.417193742496954	chr17:29476872:GTC:G
chr17:29476971	['G', 'A']	98663	108351.02591713812	-4584.049823994691	-0.0404026688333499	0.0043183862445895	-9.355964599963643	8.45009e-21	8.45009e-21	chr17	29476971	20.07313866545324	chr17:29476971:G:A
chr17:29481067	['A', 'T']	98663	11060.69053822524	-204.4294182848028	0.0387924941722992	0.0092555095845019	4.191286694495554	2.77618e-05	2.77618e-05	chr17	29481067	4.556552378825099	chr17:29481067:A:T
chr17:29481954	['T', 'C']	98663	88995.57054791738	-2008.2145080408527	0.0403352401494871	0.0043181314504246	9.340901408992648	9.74199e-21	9.74199e-21	chr17	29481954	20.011352320560498	chr17:29481954:T:C
chr17:29482073	['C', 'A']	98663	38085.8601968516	-2109.801336439545	-0.0340006346985696	0.0054634592575525	-6.223279628482229	4.88817e-10	4.88817e-10	chr17	29482073	9.310853698678333	chr17:29482073:C:A
chr17:29482086	['A', 'G']	98663	43299.89959957422	-2164.2280024500897	-0.0334572320063486	0.0052031957607992	-6.430131316298808	1.28074e-10	1.28074e-10	chr17	29482086	9.892539026403622	chr17:29482086:A:G
chr17:29483779	['A', 'T']	98663	88718.17771582097	-2051.10098540353	0.0402034463526499	0.0043206201820577	9.305017487906776	1.36598e-20	1.36598e-20	chr17	29483779	19.86455565933181	chr17:29483779:A:T
chr17:29485413	['A', 'G']	98663	88975.34888884384	-2011.6728287400008	0.0402980817057554	0.0043181220589569	9.332316492111756	1.0563699999999999e-20	1.0563699999999999e-20	chr17	29485413	19.976183940879974	chr17:29485413:A:G
chr17:29487020	['G', 'A']	98663	38529.96199008619	-2077.5856381107897	-0.0351162244805214	0.0054359307334263	-6.460020593085684	1.05174e-10	1.05174e-10	chr17	29487020	9.978091608586428	chr17:29487020:G:A
chr17:29487156	['T', 'G']	98663	127257.58572793052	-3156.742265835485	0.0394352799137759	0.004514769840688	8.734726532098522	2.4796900000000002e-18	2.4796900000000002e-18	chr17	29487156	17.60560260937723	chr17:29487156:T:G
chr17:29487478	['C', 'T']	98663	88942.12176911575	-2004.5270860861733	0.0403451740596802	0.0043177620481181	9.344001269654049	9.46107e-21	9.46107e-21	chr17	29487478	20.02405974427291	chr17:29487478:C:T
chr17:29489447	['G', 'A']	98663	88969.13320627711	-2010.0953748264783	0.0402715075911865	0.0043179163334996	9.326606742874736	1.1147899999999999e-20	1.1147899999999999e-20	chr17	29489447	19.952806935692763	chr17:29489447:G:A
chr17:29491916	['A', 'C']	98663	3858.58663125456	-177.49605352207624	-0.0044069622820036	0.0153556656536657	-0.2869925916205131	0.774119	0.774119	chr17	29491916	0.1111922730756902	chr17:29491916:A:C
chr17:29492957	['A', 'G']	98663	18574.1012107691	-585.1977959196201	0.028557288276774	0.007387522702977	3.865610898937189	0.000110882	0.000110882	chr17	29492957	3.955138949208366	chr17:29492957:A:G
chr17:29494037	['C', 'T']	98663	43286.6006874037	-2177.9679652305604	-0.0336214570715997	0.0052037678140831	-6.460983324545883	1.04507e-10	1.04507e-10	chr17	29494037	9.980854619030843	chr17:29494037:C:T
chr17:29494074	['G', 'A']	98663	89006.98738618162	-2009.8978475494464	0.0402884258238171	0.0043184974113187	9.32926941630694	1.0871599999999999e-20	1.0871599999999999e-20	chr17	29494074	19.963706535027267	chr17:29494074:G:A
chr17:29494175	['G', 'A']	98663	37047.76294899481	-1412.7558314794985	0.0239572020287347	0.0054763863083817	4.374636974032958	1.21759e-05	1.21759e-05	chr17	29494175	4.914498927395655	chr17:29494175:G:A
chr17:29494249	['G', 'A']	98663	36226.61600349008	-1342.2436398593711	-0.004683990566082	0.0055001395886299	-0.8516130346518801	0.394431	0.394431	chr17	29494249	0.4040289593498349	chr17:29494249:G:A
chr17:29496014	['G', 'A']	98663	51232.34678899082	-721.2939950470795	0.0314756845377979	0.0048706069146478	6.462374215241612	1.03551e-10	1.03551e-10	chr17	29496014	9.984845702734942	chr17:29496014:G:A
chr17:29496306	['C', 'T']	98663	36924.18511417474	-1285.3238333001627	-0.0053543509489001	0.0054605374427563	-0.9805538383411234	0.326815	0.326815	chr17	29496306	0.4856980186398411	chr17:29496306:C:T
chr17:29496828	['C', 'G']	98663	3787.422262093013	-176.33221289307855	-0.0034065855374512	0.0155005710024059	-0.2197716159567617	0.826049	0.826049	chr17	29496828	0.0829941902117738	chr17:29496828:C:G
chr17:29499524	['G', 'A']	98663	89404.70305828091	-2035.8123724403008	0.0403279374830382	0.0043333020736421	9.30651424656918	1.3468899999999999e-20	1.3468899999999999e-20	chr17	29499524	19.870667871495822	chr17:29499524:G:A
chr17:29499563	['TC', 'T']	98663	88432.41596691127	-2011.0751172561247	0.0397558316855332	0.0043481358941876	9.143189783621123	6.174569999999999e-20	6.174569999999999e-20	chr17	29499563	19.209393281490097	chr17:29499563:TC:T
chr17:29500660	['G', 'A']	98663	88806.22007008232	-2040.5074155828584	0.0407673403227422	0.0043267485458187	9.4221653722259	4.5099e-21	4.5099e-21	chr17	29500660	20.3458330878182	chr17:29500660:G:A
chr17:29501674	['A', 'G']	98663	88433.85289435524	-2096.3058647999896	0.0403000300008484	0.0043241770277235	9.319699388455549	1.1897299999999999e-20	1.1897299999999999e-20	chr17	29501674	19.92455158719123	chr17:29501674:A:G
chr17:29502228	['A', 'G']	98663	90506.26387340072	-1834.5543282369567	0.0391274459928342	0.0043048486671852	9.089157138343277	1.01592e-19	1.01592e-19	chr17	29502228	18.993140489814383	chr17:29502228:A:G
chr17:29503005	['A', 'G']	98663	51292.83794578593	-708.8357524613888	0.031648817279713	0.0048675885080869	6.501950036888346	7.96621e-11	7.96621e-11	chr17	29503005	10.098748249189672	chr17:29503005:A:G
chr17:29503162	['C', 'T']	98663	38163.08634970256	-2106.225553259568	-0.0337823781325801	0.0054632219021516	-6.183599849619039	6.29007e-10	6.29007e-10	chr17	29503162	9.20134452141569	chr17:29503162:C:T
chr17:29503252	['C', 'T']	98663	36498.68751647638	-1324.5492458113392	-0.0049792631692017	0.0054823998684123	-0.9082269241049878	0.363761	0.363761	chr17	29503252	0.4391838649006914	chr17:29503252:C:T
chr17:29504055	['T', 'G']	98663	171084.49936115823	-5263.194696217939	0.0270761196983649	0.0062617556848884	4.324046012160456	1.53343e-05	1.53343e-05	chr17	29504055	4.814336044466371	chr17:29504055:T:G
chr17:29504977	['A', 'G']	98663	51251.02529502414	-723.3025754675518	0.0314414850113768	0.0048703965678042	6.455631399549772	1.08267e-10	1.08267e-10	chr17	29504977	9.96550389703903	chr17:29504977:A:G
chr17:29505732	['A', 'G']	98663	89120.00950475702	-2022.6331920555403	0.0401940920389954	0.0043234789604737	9.296701199765092	1.47702e-20	1.47702e-20	chr17	29505732	19.83061362396305	chr17:29505732:A:G
chr17:29505806	['G', 'A']	98663	89756.19449935631	-1929.501230187683	0.0395247234083704	0.0043107477617492	9.168878717304514	4.86804e-20	4.86804e-20	chr17	29505806	19.31264586189064	chr17:29505806:G:A
chr17:29505889	['C', 'T']	98663	88970.8388296956	-2004.4261637819568	0.040396313997723	0.0043177927375942	9.355778855710106	8.46494e-21	8.46494e-21	chr17	29505889	20.072376115849348	chr17:29505889:C:T
chr17:29505972	['A', 'G']	98663	88971.83905272656	-2011.6514032047835	0.0402777363906499	0.0043177087025101	9.32849785981025	1.0950899999999999e-20	1.0950899999999999e-20	chr17	29505972	19.96055018685385	chr17:29505972:A:G
chr17:29506660	['AGATT', 'A']	98663	82925.80991048529	-1970.218079997507	0.0375187718774647	0.0043479207081785	8.629129737092807	6.271840000000001e-18	6.271840000000001e-18	chr17	29506660	17.2026050294058	chr17:29506660:AGATT:A
chr17:29508120	['C', 'T']	98663	170539.55655117883	-5307.699644102835	0.0270481317293688	0.0061998860137416	4.362682099222199	1.28608e-05	1.28608e-05	chr17	29508120	4.890732015488059	chr17:29508120:C:T
chr17:29508193	['A', 'C']	98663	51321.96401054338	-700.8609714492917	0.0318705249691775	0.0048666572062515	6.548750737618741	5.83039e-11	5.83039e-11	chr17	29508193	10.234302393923148	chr17:29508193:A:C
chr17:29508551	['C', 'T']	98663	170550.65789126884	-5309.575971099007	0.0269502749159815	0.0062018424199798	4.345527198362639	1.3908e-05	1.3908e-05	chr17	29508551	4.856735317988779	chr17:29508551:C:T
chr17:29512011	['A', 'G']	98663	51844.179205607645	-645.5784597257444	0.0315047530554775	0.004853140686738	6.491621630003264	8.53183e-11	8.53183e-11	chr17	29512011	10.06895780662128	chr17:29512011:A:G
chr17:29513727	['AG', 'A']	98663	88417.53474954373	-2090.6769800668653	0.0403748569608524	0.0043252123044844	9.33476882024748	1.03222e-20	1.03222e-20	chr17	29513727	19.986227730418666	chr17:29513727:AG:A
chr17:29514676	['A', 'T']	98663	88435.1948137555	-2094.248542324103	0.0403101061705547	0.004325211030601	9.319801019039168	1.1885899999999999e-20	1.1885899999999999e-20	chr17	29514676	19.924967927925263	chr17:29514676:A:T
chr17:29514917	['G', 'T']	98663	171024.53711214755	-5265.368369767015	0.0270177077146038	0.0062473008319199	4.3247009294893966	1.52889e-05	1.52889e-05	chr17	29514917	4.8156237599189575	chr17:29514917:G:T
chr17:29515727	['C', 'T']	98663	36459.12663751031	-1311.9926226978616	-0.0045328345236766	0.0054862548973617	-0.8262165372331497	0.408683	0.408683	chr17	29515727	0.3886134272743272	chr17:29515727:C:T
chr17:29515827	['C', 'T']	98663	89177.21458922111	-2007.8181122997105	0.0402618577240795	0.0043246515085465	9.309850202845906	1.3052899999999998e-20	1.3052899999999998e-20	chr17	29515827	19.884292989162564	chr17:29515827:C:T
chr17:29518157	['G', 'T']	98663	127176.04592038442	-3163.9524628733257	0.0394092165790472	0.0045083637914335	8.741356820833726	2.33849e-18	2.33849e-18	chr17	29518157	17.631064482909252	chr17:29518157:G:T
chr17:29518364	['A', 'G']	98663	89739.4624414573	-1931.2643782552204	0.0396499333148592	0.0043106452768157	9.198143379626105	3.71009e-20	3.71009e-20	chr17	29518364	19.43061555506709	chr17:29518364:A:G
chr17:29518614	['A', 'G']	98663	36502.619290935465	-1322.1564110289344	-0.0047862233380951	0.005481169731017	-0.8732120282666509	0.38255	0.38255	chr17	29518614	0.4173117937000216	chr17:29518614:A:G
chr17:29518952	['A', 'T']	98663	36519.57882193062	-1325.7369089953122	-0.0050789154352735	0.0054815812765346	-0.9265420284864172	0.354167	0.354167	chr17	29518952	0.4507919072497579	chr17:29518952:A:T
chr17:29519548	['T', 'A']	98663	89113.4825462847	-2017.4975998058808	0.0403194835619568	0.0043195657840302	9.334151990697915	1.0382499999999999e-20	1.0382499999999999e-20	chr17	29519548	19.983698060218085	chr17:29519548:T:A
chr17:29523184	['A', 'G']	98663	89326.82358069751	-1998.1237135570525	0.0394163617258308	0.0043129023740395	9.139173184880804	6.408039999999999e-20	6.408039999999999e-20	chr17	29523184	19.193274785980456	chr17:29523184:A:G
chr17:29523410	['C', 'T']	98663	88358.76239962692	-2102.228330109904	0.0402475587571854	0.004324620384067	9.306610796514596	1.3456699999999999e-20	1.3456699999999999e-20	chr17	29523410	19.87106142952549	chr17:29523410:C:T
chr17:29523532	['T', 'C']	98663	89336.36802076787	-2005.873912865944	0.0392700675431886	0.004313783867823	9.103392461571348	8.912689999999999e-20	8.912689999999999e-20	chr17	29523532	19.049991198786977	chr17:29523532:T:C
chr17:29525475	['T', 'TGG']	98663	89436.0434438697	-2011.8698885341769	0.0394090757237914	0.0043142274822383	9.134677270968863	6.679739999999999e-20	6.679739999999999e-20	chr17	29525475	19.175240441530867	chr17:29525475:T:TGG
chr17:29526058	['C', 'T']	98663	36404.0840515272	-1320.9398125959965	-0.0042476991601473	0.0054873463277702	-0.7740898617334824	0.43888	0.43888	chr17	29526058	0.3576542097395458	chr17:29526058:C:T
chr17:29526239	['C', 'T']	98663	51156.46520202682	-720.5756979770119	0.0308785346338713	0.0048832414854363	6.323368345792932	2.57013e-10	2.57013e-10	chr17	29526239	9.590044909020936	chr17:29526239:C:T
chr17:29526267	['A', 'G']	98663	88701.21580303513	-1990.0520321770548	0.0398257415879515	0.004307083760236	9.246567702172884	2.3625099999999997e-20	2.3625099999999997e-20	chr17	29526267	19.62662634453907	chr17:29526267:A:G
chr17:29526724	['A', 'G']	98663	39110.01997339525	-1473.070799812375	0.0240003993024189	0.0055549853964037	4.320515283074615	1.55817e-05	1.55817e-05	chr17	29526724	4.80738516153235	chr17:29526724:A:G
chr17:29527984	['C', 'T']	98663	88912.31992174037	-2016.54899247716	0.0401344913003385	0.0043175614209704	9.295638761594558	1.4918299999999998e-20	1.4918299999999998e-20	chr17	29527984	19.826280663638403	chr17:29527984:C:T
chr17:29528210	['G', 'A']	98663	124914.77160675348	-3401.060454514494	0.0406259387325692	0.0044923051091529	9.043450465952256	1.5446e-19	1.5446e-19	chr17	29528210	18.811183969497648	chr17:29528210:G:A
chr17:29528575	['T', 'C']	98663	37206.21873155414	-1271.4686978721136	-0.0051166542018879	0.0054545049084474	-0.938060243371261	0.348216	0.348216	chr17	29528575	0.4581512775838036	chr17:29528575:T:C
chr17:29529478	['A', 'T']	98663	88945.09024066207	-2022.9714959887856	0.0400158686090594	0.0043188045274055	9.265496587107254	1.97916e-20	1.97916e-20	chr17	29529478	19.70351909497588	chr17:29529478:A:T
chr17:29529559	['T', 'C']	98663	88922.44588195937	-2019.232282107568	0.0401524420806785	0.0043178570218545	9.299159716834016	1.44329e-20	1.44329e-20	chr17	29529559	19.840646397426383	chr17:29529559:T:C
chr17:29529905	['T', 'C']	98663	88932.56196637526	-2021.9643669257548	0.0401718567145672	0.0043182769220369	9.302751407526175	1.39539e-20	1.39539e-20	chr17	29529905	19.855304393697697	chr17:29529905:T:C
chr17:29530680	['C', 'T']	98663	89697.81919930255	-1930.2426795852527	0.0395433745948998	0.0043102988748725	9.17416071201538	4.6354099999999993e-20	4.6354099999999993e-20	chr17	29530680	19.333911846662385	chr17:29530680:C:T
chr17:29533588	['T', 'C']	98663	171036.1471053593	-5259.771673884026	0.0271915064104865	0.006251491311442	4.349603167602302	1.36521e-05	1.36521e-05	chr17	29533588	4.8648005392266	chr17:29533588:T:C
chr17:29533986	['A', 'G']	98663	37081.13419900256	-1258.1631044677956	-0.0047621229172202	0.0054482320823716	-0.8740675590213319	0.382084	0.382084	chr17	29533986	0.4178411482765197	chr17:29533986:A:G
chr17:29534311	['T', 'C']	98663	38145.21201614048	-2099.1084694755623	-0.0335537169382139	0.005461507535715	-6.143673101024223	8.09416e-10	8.09416e-10	chr17	29534311	9.0918282150136	chr17:29534311:T:C
chr17:29534645	['G', 'A']	98663	127211.54868701212	-3168.742986373921	0.0392285679621476	0.0045094464804804	8.699198035047543	3.392510000000001e-18	3.392510000000001e-18	chr17	29534645	17.46947886350952	chr17:29534645:G:A
chr17:29535293	['A', 'AG']	98663	88930.92856998034	-2020.0864974548344	0.0401396436821001	0.0043171993710468	9.29761176917043	1.4644399999999998e-20	1.4644399999999998e-20	chr17	29535293	19.83432841722425	chr17:29535293:A:AG
chr17:29535641	['C', 'T']	98663	36616.69031171699	-1312.2634628493074	-0.0048088232712533	0.005476014001966	-0.8781612445707505	0.379858	0.379858	chr17	29535641	0.4203787227037686	chr17:29535641:C:T
chr17:29536017	['G', 'C']	98663	51263.66583864788	-713.5918669659522	0.0316818500712749	0.0048687066721165	6.5072414924315245	7.69082e-11	7.69082e-11	chr17	29536017	10.114027352982763	chr17:29536017:G:C
chr17:29537648	['C', 'T']	98663	43305.00531056119	-2175.73668576735	-0.0337055466613454	0.0052080260499855	-6.471846787601797	9.7264e-11	9.7264e-11	chr17	29537648	10.012047873959634	chr17:29537648:C:T
chr17:29538245	['C', 'A']	98663	51268.84578315707	-712.5472971627157	0.0318063472106866	0.0048712790186823	6.529362635296206	6.63692e-11	6.63692e-11	chr17	29538245	10.178033417218275	chr17:29538245:C:A
chr17:29539710	['T', 'C']	98663	88366.03412927757	-2107.0713192743046	0.0402082169969516	0.0043251966221123	9.296274946528174	1.48295e-20	1.48295e-20	chr17	29539710	19.828873491648736	chr17:29539710:T:C
chr17:29540297	['T', 'C']	98663	37074.885048150034	-1267.8748636277908	-0.0051350987265395	0.0054492659658697	-0.9423468699641412	0.346017	0.346017	chr17	29540297	0.4609025635632238	chr17:29540297:T:C
chr17:29540850	['G', 'A']	98663	88325.13234354548	-2098.625262745646	0.040412836328673	0.0043257009004341	9.34249437463804	9.596609999999999e-21	9.596609999999999e-21	chr17	29540850	20.0178821542834	chr17:29540850:G:A
chr17:29541150	['C', 'T']	98663	37073.157483269104	-1264.5918061830016	-0.0050063352872498	0.0054501068801709	-0.9185756164643796	0.35832	0.35832	chr17	29541150	0.4457289505633685	chr17:29541150:C:T
chr17:29542950	['G', 'A']	98663	88885.81083820743	-2018.595176022308	0.040207154148074	0.0043175591544378	9.312473253955604	1.2734699999999995e-20	1.2734699999999995e-20	chr17	29542950	19.895011281550715	chr17:29542950:G:A
chr17:29544007	['A', 'G']	98663	37061.7615185767	-1411.0266073976145	0.024058561788604	0.0054751518232791	4.394136010313425	1.1133e-05	1.1133e-05	chr17	29544007	4.953387790931554	chr17:29544007:A:G
chr17:29545104	['G', 'A']	98663	31680.53208247172	-998.2161537870272	-0.0027218820764276	0.0057919553113863	-0.4699418296748164	0.638398	0.638398	chr17	29545104	0.1949084822311433	chr17:29545104:G:A
chr17:29545129	['C', 'T']	98663	88818.70289913836	-2022.692744314645	0.0403405977182729	0.004318859797037	9.34056663426505	9.77281e-21	9.77281e-21	chr17	29545129	20.009980544568872	chr17:29545129:C:T
chr17:29547746	['C', 'T']	98663	51089.90991484183	-731.3121405212505	0.031598904656215	0.0048751938488499	6.481568863906676	9.11997e-11	9.11997e-11	chr17	29547746	10.040006590274205	chr17:29547746:C:T
chr17:29548195	['G', 'A']	98663	36626.82601115054	-1354.2527563300298	0.024204641849952	0.0054948662998659	4.4049555583440485	1.05917e-05	1.05917e-05	chr17	29548195	4.975034328715337	chr17:29548195:G:A
chr17:29549543	['A', 'G']	98663	51424.69094005312	-683.3678913306411	0.0319586044470667	0.0048640671768916	6.570346026242547	5.0447e-11	5.0447e-11	chr17	29549543	10.297164655436688	chr17:29549543:A:G
chr17:29550839	['T', 'G']	98663	3790.768427562016	-181.29611705664192	-0.0043530338267213	0.0154950922591259	-0.2809298424252724	0.778765	0.778765	chr17	29550839	0.1085935751905714	chr17:29550839:T:G
chr17:29554236	['T', 'G']	98663	37179.20886886856	-1264.8607130327837	-0.0048891902263598	0.0054529109034343	-0.8966202296246094	0.369924	0.369924	chr17	29554236	0.4318874915301223	chr17:29554236:T:G
chr17:29554348	['G', 'A']	98663	37049.78422264364	-1265.7259898233797	-0.0050789686470392	0.0054511340787728	-0.9317269716071054	0.35148	0.35148	chr17	29554348	0.4540993822707765	chr17:29554348:G:A
chr17:29554854	['G', 'A']	98663	108335.50964843787	-4576.607693623973	-0.0403391734309717	0.0043176620238756	-9.342827948993111	9.56645e-21	9.56645e-21	chr17	29554854	20.0192491940348	chr17:29554854:G:A
chr17:29555040	['C', 'T']	98663	26363.870479241006	-1317.5567651474796	-0.027343564658859	0.0062420779262172	-4.380522797386753	1.18517e-05	1.18517e-05	chr17	29555040	4.926219350272778	chr17:29555040:C:T
chr17:29555687	['A', 'C']	98663	109050.05278095957	-4634.583105314887	-0.0406733515127034	0.0043197569864608	-9.41565732521145	4.7979799999999995e-21	4.7979799999999995e-21	chr17	29555687	20.3189415666866	chr17:29555687:A:C
chr17:29555801	['G', 'GA']	98663	26804.173392124067	-1303.8084660781587	-0.0277729517885614	0.0061989908239338	-4.48023760276139	7.46436e-06	7.46436e-06	chr17	29555801	5.127007423087494	chr17:29555801:G:GA
chr17:29557587	['A', 'G']	98663	36844.85473897617	-1388.7658250593995	0.0244464983250254	0.0054887524216372	4.453926219855463	8.44065e-06	8.44065e-06	chr17	29557587	5.073624107812311	chr17:29557587:A:G
chr17:29557761	['G', 'C']	98663	26275.39683134997	-1357.9645023601122	-0.0281454646513444	0.006253180975681	-4.50098354114551	6.7717e-06	6.7717e-06	chr17	29557761	5.169302290260466	chr17:29557761:G:C
chr17:29562625	['C', 'T']	98663	3848.156012122563	-185.6146805845705	-0.0010694383347915	0.0153906082225996	-0.0694864244040161	0.944603	0.944603	chr17	29562625	0.024750679465039	chr17:29562625:C:T
chr17:29564846	['A', 'G']	98663	49534.04105714547	-1712.0399702049526	0.0016304298488716	0.0048943004139272	0.3331282739065487	0.739038	0.739038	chr17	29564846	0.1313332303926939	chr17:29564846:A:G
chr17:29565997	['G', 'A']	98663	83981.95840090822	-3752.061035093935	-0.0099770861921555	0.0043019211180795	-2.319216442678404	0.0203853	0.0203853	chr17	29565997	1.6906828928757502	chr17:29565997:G:A
chr17:29569289	['C', 'T']	98663	11570.58636907296	-291.8074818621915	0.0352593733697776	0.0090589226577554	3.8922258972584935	9.93939e-05	9.93939e-05	chr17	29569289	4.002640268295153	chr17:29569289:C:T
chr17:29570113	['C', 'T']	98663	137261.489034944	-5397.83884370005	-0.0117600587075361	0.004802301373966	-2.4488381281710065	0.0143335	0.0143335	chr17	29570113	1.8436477492336	chr17:29570113:C:T
chr17:29570472	['C', 'T']	98663	84182.2134165523	-3735.853389220848	-0.009493741362066	0.0043021563182316	-2.206740215792161	0.0273345	0.0273345	chr17	29570472	1.5632888657719468	chr17:29570472:C:T
chr17:29570567	['T', 'C']	98663	133739.5762811544	-5442.492528954348	-0.0119362333380489	0.0045401148434867	-2.62905978142218	0.00856346	0.00856346	chr17	29570567	2.067350726526396	chr17:29570567:T:C
chr17:29571810	['T', 'C']	98663	134521.36131412757	-5447.001139023088	-0.011907538422918	0.0045507798300811	-2.6165929505549324	0.00888257	0.00888257	chr17	29571810	2.0514613613231325	chr17:29571810:T:C
chr17:29572968	['C', 'G']	98663	3865.1958786920472	-194.017643901588	-0.0097632767030146	0.0153811855121093	-0.6347544989512127	0.52559	0.52559	chr17	29572968	0.2793529063594889	chr17:29572968:C:G
chr17:29574957	['A', 'G']	98663	145704.24465798968	-5427.395519142872	-0.0155481086632286	0.0048294485928225	-3.2194376571966976	0.00128484	0.00128484	chr17	29574957	2.8911509512770524	chr17:29574957:A:G
chr17:29577693	['G', 'A']	98663	84419.41197340145	-3711.583117102969	-0.0087605122133079	0.0042966035760682	-2.038938910283318	0.0414588	0.0414588	chr17	29577693	1.382383272452492	chr17:29577693:G:A
chr17:29577967	['A', 'G']	98663	145220.7750950281	-5370.555034445816	-0.0143826568674679	0.0048169828775771	-2.985822709567539	0.00282886	0.00282886	chr17	29577967	2.548388545201887	chr17:29577967:A:G
chr17:29580295	['A', 'G']	98663	135032.16068079753	-5305.148784144082	-0.011446718336069	0.004557322442348	-2.5117200902228287	0.012016	0.012016	chr17	29580295	1.920240080339907	chr17:29580295:A:G
chr17:29582334	['C', 'T']	98663	84811.87689422735	-3731.9549579686695	-0.0094338510251966	0.0042955775582672	-2.1961775563894377	0.0280816	0.0280816	chr17	29582334	1.5515781511228983	chr17:29582334:C:T
chr17:29584260	['A', 'G']	98663	30851.625394026007	-1368.906359781842	-0.0103673843559243	0.0058430026939437	-1.7743247605670367	0.0760125	0.0760125	chr17	29584260	1.1191149835792724	chr17:29584260:A:G
chr17:29584539	['A', 'G']	98663	42810.60344425637	-735.1752730534765	0.0083197520993003	0.0051673375395804	1.610065538698262	0.107387	0.107387	chr17	29584539	0.9690482900516012	chr17:29584539:A:G
chr17:29584935	['G', 'C']	98663	83487.81534388181	-3808.9981574886897	-0.0104462336599981	0.0043384712646532	-2.407814417282561	0.0160502	0.0160502	chr17	29584935	1.794519551523582	chr17:29584935:G:C
chr17:29584992	['C', 'T']	98663	88963.03674180024	-2182.309118994337	0.0087808317058714	0.0042837171804121	2.049815927630072	0.040385	0.040385	chr17	29584992	1.393779912782653	chr17:29584992:C:T
chr17:29585091	['C', 'T']	98663	3098.684622570617	-154.5048323954102	-0.0187011721136735	0.0171502226080187	-1.0904331996792649	0.275525	0.275525	chr17	29585091	0.5598389889375806	chr17:29585091:C:T
chr17:29586350	['C', 'T']	98663	81199.52198197653	-3303.9905625148144	-0.0030701431536876	0.0043246814284342	-0.7099119795279742	0.47776	0.47776	chr17	29586350	0.3207902139550686	chr17:29586350:C:T
chr17:29586789	['C', 'G']	98663	161215.169991283	-5360.4927628790765	-0.0092698263513129	0.0055128110991759	-1.681506255982281	0.0926678	0.0926678	chr17	29586789	1.03307114731882	chr17:29586789:C:G
chr17:29590753	['A', 'G']	98663	132215.22227516983	-4950.893098387704	-0.0050310301449002	0.0045105910226582	-1.115381580734695	0.26469	0.26469	chr17	29590753	0.5772624660536059	chr17:29590753:A:G
chr17:29594769	['G', 'A']	98663	16674.338005898986	-343.51022375773977	0.0047918185372093	0.0076332744371005	0.6277539968849218	0.530167	0.530167	chr17	29594769	0.2755873082210489	chr17:29594769:G:A
chr17:29595257	['A', 'G']	98663	121828.58274540812	-4284.060539810143	-0.0044718029227819	0.004365866379079	-1.0242647242275795	0.305713	0.305713	chr17	29595257	0.5146860931410269	chr17:29595257:A:G
chr17:29597161	['T', 'C']	98663	36040.06731461853	-759.39368702918	-0.0013810341096209	0.0055112607394999	-0.2505840632294626	0.802136	0.802136	chr17	29597161	0.0957519920123695	chr17:29597161:T:C
chr17:29597860	['T', 'G']	98663	82834.9148512638	-3277.650649432153	-0.0033880433140149	0.0043179584588634	-0.7846400900546587	0.432667	0.432667	chr17	29597860	0.3638462276680126	chr17:29597860:T:G
chr17:29598325	['G', 'C']	98663	74801.64675351007	-2544.690621775256	0.002808792505777	0.0043746074264386	0.6420673290137217	0.520831	0.520831	chr17	29598325	0.2833031743471867	chr17:29598325:G:C
chr17:29601604	['C', 'G']	98663	80263.27018642987	-2986.8517869060106	0.0065769760734498	0.0043315760350575	1.5183794582431849	0.128922	0.128922	chr17	29601604	0.8896729657859329	chr17:29601604:C:G
chr17:29603900	['G', 'C']	98663	28302.64153998851	-624.6332551374793	-0.0037658156888469	0.0062375012167628	-0.6037378684154044	0.546019	0.546019	chr17	29603900	0.2627922447465672	chr17:29603900:G:C
chr17:29604691	['A', 'G']	98663	5516.817679221111	-168.77892732229182	0.0197856187020918	0.0129031200229641	1.533398020546865	0.125181	0.125181	chr17	29604691	0.9024615834366032	chr17:29604691:A:G
chr17:29605058	['T', 'C']	98663	5492.445349956921	-166.60591656760766	0.0202473674883494	0.0129119723301143	1.5681080295631462	0.116859	0.116859	chr17	29605058	0.9323378344072342	chr17:29605058:T:C
chr17:29608528	['T', 'C']	98663	83523.6189916273	-3359.707268287765	-0.0017330682074033	0.0042951835157026	-0.4034910734471441	0.686588	0.686588	chr17	29608528	0.1633037913258315	chr17:29608528:T:C
chr17:29608670	['T', 'C']	98663	91087.61795326674	-3265.6216047473195	-0.00043815311683	0.0042524567827544	-0.1030352897663651	0.917935	0.917935	chr17	29608670	0.0371880705860872	chr17:29608670:T:C
chr17:29609664	['A', 'G']	98663	5646.171680518954	-127.9884551921928	0.0202398871993986	0.0127359422058205	1.5891943346090722	0.11202	0.11202	chr17	29609664	0.950704431667278	chr17:29609664:A:G
chr17:29614493	['C', 'T']	98663	5582.545031197673	-90.9060495719494	0.02029209420511	0.0128166848680858	1.5832560770561177	0.113366	0.113366	chr17	29614493	0.9455171767167192	chr17:29614493:C:T
chr17:29614868	['A', 'G']	98663	94937.4713580472	-3351.7550045301828	-0.003161269301451	0.0042564864386142	-0.7426945550142978	0.457668	0.457668	chr17	29614868	0.3394494522422684	chr17:29614868:A:G
chr17:29615380	['A', 'G']	98663	5498.501571147648	-56.556272755298885	0.031302219566485	0.0129184904040269	2.4230555264202867	0.0153924	0.0153924	chr17	29615380	1.812693659213776	chr17:29615380:A:G
chr17:29617071	['C', 'T']	98663	43872.55736658052	-2062.8538296098736	0.0006350082514331	0.0051251614604621	0.1239001456504176	0.901395	0.901395	chr17	29617071	0.0450848552715112	chr17:29617071:C:T
chr17:29618321	['T', 'C']	98663	95670.63605031876	-3309.4361556079	-0.0017675558657872	0.0042491872722789	-0.4159750447617429	0.677429	0.677429	chr17	29618321	0.1691362156181791	chr17:29618321:T:C
chr17:29618961	['A', 'G']	98663	5355.845664054183	-102.0095034128516	0.0273088152705003	0.0130647537404141	2.0902663619310267	0.0365964	0.0365964	chr17	29618961	1.4365616341966103	chr17:29618961:A:G
chr17:29621031	['A', 'G']	98663	86887.50987152319	-3387.9724675744164	-0.0036270505944371	0.0042768913417184	-0.8480576906543026	0.396408	0.396408	chr17	29621031	0.4018575895026134	chr17:29621031:A:G
chr17:29621826	['C', 'T']	98663	81178.81019818541	-3238.4866738330425	-0.0032980764636403	0.0043145955782536	-0.7643999081311957	0.444631	0.444631	chr17	29621826	0.3520002612510667	chr17:29621826:C:T
chr17:29623311	['C', 'T']	98663	8889.180192781343	-484.28741626675344	-0.0092467157587416	0.0102504407783079	-0.90207981868542	0.367017	0.367017	chr17	29623311	0.4353138190307402	chr17:29623311:C:T
chr17:29626372	['TG', 'T']	98663	82434.7103595795	-3235.8755830416026	-0.0011774345649813	0.0043034155468336	-0.2736046640551946	0.784389	0.784389	chr17	29626372	0.1054685053571321	chr17:29626372:TG:T
chr17:29628330	['T', 'C']	98663	11786.477847940883	-609.9081469775232	-0.0014071116418082	0.0089634449280669	-0.1569833532866584	0.875258	0.875258	chr17	29628330	0.0578639110228245	chr17:29628330:T:C
chr17:29628398	['C', 'T']	98663	5194.210583930508	74.644965671097	0.0370608411375051	0.0132822946271776	2.790243868079312	0.00526785	0.00526785	chr17	29628398	2.27836659990231	chr17:29628398:C:T
chr17:29628522	['C', 'T']	98663	90700.98252194891	-3068.5292497350665	-0.0006914449126672	0.004263529894141	-0.1621766305936927	0.871167	0.871167	chr17	29628522	0.0598985841124096	chr17:29628522:C:T
chr17:29628743	['G', 'A']	98663	89401.84106853201	-3060.5570544004	-0.0020045009046768	0.004270545395685	-0.4693781985556605	0.6388	0.6388	chr17	29628743	0.1946350925335546	chr17:29628743:G:A
chr17:29635179	['G', 'A']	98663	92021.98018796064	-3292.878930230211	0.0005546361057337	0.0042723952601996	0.1298185378353367	0.89671	0.89671	chr17	29635179	0.0473479870152255	chr17:29635179:G:A
chr17:29635375	['T', 'G']	98663	90042.90314175932	-3130.66618190641	-0.0032400819068279	0.0042678265147921	-0.7591878197480509	0.447742	0.447742	chr17	29635375	0.3489721651369855	chr17:29635375:T:G
chr17:29635687	['T', 'C']	98663	2392.9722125773533	309.7874955844902	0.0179090978481786	0.0199802627043138	0.8963394582550679	0.370074	0.370074	chr17	29635687	0.431711425721356	chr17:29635687:T:C
chr17:29637249	['C', 'T']	98663	82565.2683962934	-2038.420196326637	0.0038514705704181	0.0043415490715019	0.8871189768876064	0.375017	0.375017	chr17	29637249	0.4259490447020164	chr17:29637249:C:T
chr17:29640040	['A', 'G']	98663	8644.803824355424	-510.96939358432815	-0.0129965090678399	0.0103947690176777	-1.2502932047588091	0.211195	0.211195	chr17	29640040	0.6753163678527798	chr17:29640040:A:G
chr17:29647130	['C', 'T']	98663	14299.79856830986	-1067.5784750033956	-0.017065942380778	0.0082327872596867	-2.0729240101155453	0.0381819	0.0381819	chr17	29647130	1.418142464130289	chr17:29647130:C:T
chr17:29649013	['T', 'C']	98663	4755.542395392928	-23.63735912132081	0.0358662572076009	0.0138295250238592	2.593455461826992	0.00950309	0.00950309	chr17	29649013	2.022135157684868	chr17:29649013:T:C
chr17:29649579	['A', 'G']	98663	106430.67679891305	-2938.2387136401644	0.0008709299026924	0.0042668609746873	0.2041149003586365	0.838264	0.838264	chr17	29649579	0.0766191846071963	chr17:29649579:A:G
chr17:29651437	['G', 'A']	98663	97774.819956814	-3103.747615175412	-0.0023460563386901	0.0042510340682738	-0.5518789783876732	0.581033	0.581033	chr17	29651437	0.2357992009816016	chr17:29651437:G:A
chr17:29651448	['C', 'T']	98663	104923.3324851483	-2904.7707732986933	-0.000326515380688	0.0042589447885506	-0.0766657932654711	0.93889	0.93889	chr17	29651448	0.0273852865319698	chr17:29651448:C:T
chr17:29653508	['C', 'G']	98663	4795.340222591632	-35.78821195424348	0.03341629376716	0.0137758476837321	2.425715972935816	0.01528	0.01528	chr17	29653508	1.8158766457603288	chr17:29653508:C:G
chr17:29653867	['C', 'T']	98663	98709.0083937351	-3036.5038735773505	-0.0033517748046479	0.0042492283263601	-0.7887961171338057	0.430233	0.430233	chr17	29653867	0.3662962811446312	chr17:29653867:C:T
chr17:29659684	['C', 'T']	98663	14131.86467362104	-1058.557234962154	-0.0185494918178293	0.0082719899917395	-2.2424461147019	0.0249348	0.0249348	chr17	29659684	1.6031941108723164	chr17:29659684:C:T
chr17:29661480	['T', 'A']	98663	5210.369668342524	63.650643066345175	0.0349403438326365	0.013263467447202	2.6343295199180536	0.00843168	0.00843168	chr17	29661480	2.0740858842083028	chr17:29661480:T:A
chr17:29668990	['T', 'C']	98663	5255.852332052673	-8.851798864125273	0.0278342071171759	0.0131943279509994	2.109558533071593	0.0348989	0.0348989	chr17	29668990	1.457188261621303	chr17:29668990:T:C
chr17:29669495	['T', 'A']	98663	4798.291798858672	-39.28405960329136	0.0327706288961407	0.0137706266201264	2.379748561931442	0.0173263	0.0173263	chr17	29669495	1.7612941701853913	chr17:29669495:T:A
chr17:29671367	['C', 'T']	98663	106783.2221704043	-3053.4410150815247	-0.0016625158913827	0.0042631868740423	-0.3899702125434425	0.696559	0.696559	chr17	29671367	0.1570420920336644	chr17:29671367:C:T
chr17:29674464	['C', 'T']	98663	98530.97055990918	-3234.5283313053183	-0.0018814651173836	0.0042508122172763	-0.4426130869147533	0.658047	0.658047	chr17	29674464	0.1817430864594641	chr17:29674464:C:T
chr17:29675624	['G', 'A']	98663	62260.1038016296	-2416.7937858742507	0.0039418662073051	0.0045808395400427	0.8605117408824116	0.389509	0.389509	chr17	29675624	0.4094825030615576	chr17:29675624:G:A
chr17:29675862	['A', 'G']	98663	5241.646930002431	60.030868519038776	0.0342480546743751	0.0132283433358839	2.5889904581983463	0.00962719	0.00962719	chr17	29675862	2.016500456964589	chr17:29675862:A:G
chr17:29680424	['A', 'G']	98663	106954.53810504104	-3062.8702953822685	-0.0016812723425809	0.0042648104334227	-0.3942197124179432	0.69342	0.69342	chr17	29680424	0.1590036363393058	chr17:29680424:A:G
chr17:29684932	['A', 'AT']	98663	5664.401881284462	0.5576605794953964	0.0241528688216088	0.0127377371857702	1.8961663652937424	0.057941	0.057941	chr17	29684932	1.237014013606987	chr17:29684932:A:AT
chr17:29685342	['T', 'C']	98663	28883.92753388138	-1076.878975781401	0.0074555614277327	0.0060200875136981	1.2384473499377284	0.215553	0.215553	chr17	29685342	0.6664459283917257	chr17:29685342:T:C
chr17:29688039	['C', 'T']	98663	4489.801004912473	-99.22441787760354	0.0333566927806144	0.014262600111957	2.338752577985396	0.0193502	0.0193502	chr17	29688039	1.7133145418364133	chr17:29688039:C:T
chr17:29690190	['G', 'A']	98663	15108.68447674654	-826.8130039312882	-0.005022628802756	0.0079968133770234	-0.6280787816290818	0.529954	0.529954	chr17	29690190	0.2757618255183955	chr17:29690190:G:A
chr17:29690201	['C', 'G']	98663	4746.9622578388735	-42.54855519669534	0.0318422244978341	0.0138551815249564	2.298217777982825	0.0215515	0.0215515	chr17	29690201	1.6665224972409791	chr17:29690201:C:G
chr17:29690337	['G', 'A']	98663	13916.5389223985	-1048.450653520788	-0.016666925545189	0.0083342905210853	-1.9998013631781453	0.0455245	0.0455245	chr17	29690337	1.3417548154052756	chr17:29690337:G:A
chr17:29692275	['T', 'C']	98663	98540.96536726318	-3222.2172316867373	-0.001688062900682	0.0042496436700089	-0.3972245749908992	0.691203	0.691203	chr17	29692275	0.1603943855745649	chr17:29692275:T:C
chr17:29693361	['G', 'C']	98663	98554.97372236128	-3226.6183893152665	-0.0018079778691348	0.0042501351486907	-0.4253930300761784	0.670551	0.670551	chr17	29693361	0.1735681854838761	chr17:29693361:G:C
chr17:29693528	['T', 'C']	98663	7445.886696810561	159.8750822795147	0.0068222065996816	0.011352268579278	0.6009553554903206	0.547871	0.547871	chr17	29693528	0.2613216871055301	chr17:29693528:T:C
chr17:29698510	['G', 'T']	98663	98565.96459387393	-3239.2319373200344	-0.0021312522012344	0.00424982556161	-0.5014916895617231	0.616026	0.616026	chr17	29698510	0.2104009576111618	chr17:29698510:G:T
chr17:29698931	['C', 'T']	98663	105866.26327155488	-3087.6261132532923	-0.001253805739218	0.0042576728527994	-0.2944814650082047	0.768391	0.768391	chr17	29698931	0.1144177305792502	chr17:29698931:C:T
chr17:29702427	['G', 'A']	98663	5306.087273169896	71.99222799025398	0.0337056275299884	0.0131682124765832	2.559620570364164	0.0104801	0.0104801	chr17	29702427	1.9796345733407472	chr17:29702427:G:A
chr17:29702705	['T', 'C']	98663	98591.98416479964	-3230.245892397085	-0.0018903667555885	0.0042500560145815	-0.4447863155457081	0.656475	0.656475	chr17	29702705	0.1827818081408095	chr17:29702705:T:C
chr17:29702920	['T', 'C']	98663	106675.78670127034	-3039.084842882291	-0.0012255035964648	0.00426051257152	-0.287642290896378	0.773621	0.773621	chr17	29702920	0.1114717498087998	chr17:29702920:T:C
chr17:29704257	['A', 'G']	98663	106650.61917216632	-3050.6529258593137	-0.001424044760542	0.0042604793585743	-0.3342451965354844	0.738195	0.738195	chr17	29704257	0.1318289007276868	chr17:29704257:A:G
chr17:29704863	['C', 'T']	98663	99145.06351748608	-3202.7720287006537	-0.0022235717043854	0.0042474203674265	-0.5235110989809293	0.60062	0.60062	chr17	29704863	0.2214002103571158	chr17:29704863:C:T
chr17:29705329	['G', 'C']	98663	7009.923639128231	132.6175203996019	0.0094762567762482	0.0116402520739526	0.814093777011344	0.415593	0.415593	chr17	29705329	0.3813317760498353	chr17:29705329:G:C
chr17:29709332	['C', 'T']	98663	106205.67571075149	-3081.196539301727	-0.0012192400230754	0.0042591778047522	-0.2862618277440839	0.774678	0.774678	chr17	29709332	0.1108787773420006	chr17:29709332:C:T
chr17:29710085	['G', 'A']	98663	5297.322146426508	72.98048445290655	0.034335646575359	0.0131722243142412	2.6066703509016858	0.00914411	0.00914411	chr17	29710085	2.03885855819177	chr17:29710085:G:A
chr17:29710905	['T', 'C']	98663	106654.37694381928	-3045.307419877343	-0.0013579535957256	0.0042602036513987	-0.3187532115465437	0.749914	0.749914	chr17	29710905	0.1249885385642582	chr17:29710905:T:C
chr17:29712737	['G', 'A']	98663	106010.34044300269	-3083.24991044118	-0.00114643465301	0.0042560015477956	-0.269368946447827	0.787646	0.787646	chr17	29712737	0.1036689281829885	chr17:29712737:G:A
chr17:29712768	['T', 'C']	98663	106759.84788366489	-3065.708593524133	-0.0015645518453443	0.0042652887827865	-0.3668102970327512	0.713761	0.713761	chr17	29712768	0.1464471856427835	chr17:29712768:T:C
chr17:29714609	['G', 'A']	98663	98524.95242778488	-3230.852938498808	-0.0019317128467582	0.004250074300655	-0.4545127238035766	0.649461	0.649461	chr17	29714609	0.1874469231026243	chr17:29714609:G:A
chr17:29714648	['AT', 'A']	98663	106596.01012794251	-3038.8664714283987	-0.0011990670815271	0.0042604161023665	-0.2814436554356961	0.778371	0.778371	chr17	29714648	0.1088133530770523	chr17:29714648:AT:A
chr17:29715524	['C', 'T']	98663	98527.96441497616	-3228.151113934941	-0.0018579323614446	0.0042498749859268	-0.4371734151232915	0.661987	0.661987	chr17	29715524	0.1791505390855271	chr17:29715524:C:T
chr17:29717083	['C', 'T']	98663	106601.2528311451	-3048.4941520617867	-0.0013674207796448	0.0042602095162279	-0.3209750070826506	0.74823	0.74823	chr17	29717083	0.1259648829150651	chr17:29717083:C:T
chr17:29722381	['C', 'T']	98663	90705.0321030704	-3550.02263649515	0.0012561605222221	0.0042602206851217	0.2948580871899615	0.768103	0.768103	chr17	29722381	0.1145805386504213	chr17:29722381:C:T
chr17:29722786	['G', 'T']	98663	98769.01719261611	-3374.4898886945643	0.0016644371470162	0.0042497273007874	0.3916574003955163	0.695312	0.695312	chr17	29722786	0.1578202753047177	chr17:29722786:G:T
chr17:29728330	['C', 'T']	98663	90450.50171828271	-3521.817156325291	0.0020198680391744	0.0042630365157109	0.4738096968511639	0.635637	0.635637	chr17	29728330	0.1967908307407097	chr17:29728330:C:T
chr17:29729257	['A', 'G']	98663	5289.107215617113	70.52296227773192	0.0341106983974321	0.0131836143530552	2.587355597937915	0.00967299	0.00967299	chr17	29729257	2.014439261202884	chr17:29729257:A:G
chr17:29729307	['A', 'T']	98663	4800.194609716295	-33.95452201665725	0.0336263556718688	0.0137708449009222	2.441851310780264	0.0146139	0.0146139	chr17	29729307	1.8352338687710656	chr17:29729307:A:T
chr17:29729594	['T', 'A']	98663	95996.64867714142	-3454.107669933157	0.0051578959578383	0.0042476180251631	1.2143031523274035	0.224635	0.224635	chr17	29729594	0.6485225761126819	chr17:29729594:T:A
chr17:29730077	['G', 'A']	98663	90675.54277459576	-3528.4938973477056	0.001525358232	0.0042610148389889	0.3579800328416638	0.720359	0.720359	chr17	29730077	0.1424510134822575	chr17:29730077:G:A
chr17:29730506	['A', 'G']	98663	90721.04331112004	-3527.5576312168937	0.0016249752934217	0.0042626178104326	0.3812153389507917	0.703044	0.703044	chr17	29730506	0.1530174938148498	chr17:29730506:A:G
chr17:29731928	['C', 'T']	98663	21933.112246449527	-1220.4742418335247	-0.0036749664869291	0.006784558655915	-0.5416662561720466	0.58805	0.58805	chr17	29731928	0.2305857456910342	chr17:29731928:C:T
chr17:29732952	['T', 'C']	98663	98699.00839416058	-3342.33993528329	0.0023263102678433	0.0042500445090306	0.5473613894867023	0.584132	0.584132	chr17	29732952	0.2334890015282417	chr17:29732952:T:C
chr17:29734112	['G', 'A']	98663	90644.7244588635	-3519.19015145388	0.0017898566848549	0.0042616948328662	0.4199870603243381	0.674496	0.674496	chr17	29734112	0.1710206215044248	chr17:29734112:G:A
chr17:29736248	['G', 'GA']	98663	90687.05983434548	-3530.1727566042214	0.0014556841959106	0.0042611146684974	0.3416205169676753	0.732637	0.732637	chr17	29736248	0.1351111521606031	chr17:29736248:G:GA
chr17:29736585	['A', 'T']	98663	90107.307948232	-3501.1814182339185	0.0021020227388988	0.0042801452070228	0.4911101463216419	0.62335	0.62335	chr17	29736585	0.2052680361864808	chr17:29736585:A:T
chr17:29736876	['G', 'A']	98663	5624.840298523973	56.32418737955412	0.0342049662650082	0.0132554574052392	2.580444055554713	0.00986877	0.00986877	chr17	29736876	2.0057369725077105	chr17:29736876:G:A
chr17:29737480	['C', 'T']	98663	90461.83880288331	-3524.978777185436	0.0017932461007395	0.0042629385144803	0.420659621209236	0.674005	0.674005	chr17	29737480	0.1713368817074767	chr17:29737480:C:T
chr17:29738261	['T', 'C']	98663	98624.99036882336	-3329.935597065964	0.0024420397378974	0.0042507653201881	0.5744941331621953	0.565635	0.565635	chr17	29738261	0.247463725384107	chr17:29738261:T:C
chr17:29738271	['GGCT', 'G']	98663	98586.91826049918	-3337.0893988233665	0.0023574989317782	0.0042526752299006	0.55435668240138	0.579336	0.579336	chr17	29738271	0.2370694835576137	chr17:29738271:GGCT:G
chr17:29739734	['T', 'C']	98663	90566.11247972424	-3499.632566802571	0.0017976438813933	0.0042620778035893	0.4217764114675317	0.673189	0.673189	chr17	29739734	0.1718629890692545	chr17:29739734:T:C
chr17:29742025	['C', 'T']	98663	5291.647081495002	67.94353482210138	0.0339200585126299	0.0131841361630875	2.572793400571668	0.0100896	0.0100896	chr17	29742025	1.9961260509321888	chr17:29742025:C:T
chr17:29742289	['A', 'C']	98663	33561.15132059399	-1057.1414943833	0.0045175487747674	0.0056495775516893	0.7996259425479654	0.423929	0.423929	chr17	29742289	0.3727068733369836	chr17:29742289:A:C
chr17:29743089	['G', 'A']	98663	90548.86173545422	-3499.517269963756	0.0018296527018833	0.0042626854636835	0.4292253598045937	0.66776	0.66776	chr17	29743089	0.1753795995068139	chr17:29743089:G:A
chr17:29745309	['A', 'G']	98663	101098.93820025351	-3415.693204440121	0.0051016654953175	0.0042595038172757	1.1977135634028924	0.231031	0.231031	chr17	29745309	0.6363297420747401	chr17:29745309:A:G
chr17:29745989	['T', 'C']	98663	5303.021227849639	71.07960626607729	0.0337584588547367	0.0131705603923189	2.563175586243435	0.0103734	0.0103734	chr17	29745989	1.9840788753153376	chr17:29745989:T:C
chr17:29746229	['C', 'T']	98663	90517.19289458478	-3495.869221286136	0.0018506102443157	0.004262496793767	0.4341610877037644	0.664172	0.664172	chr17	29746229	0.1777194372317829	chr17:29746229:C:T
chr17:29749199	['A', 'G']	98663	93993.86422206229	-3572.528515658099	0.0040379901772742	0.0042624566584779	0.9473387064810946	0.343469	0.343469	chr17	29749199	0.4641124543438255	chr17:29749199:A:G
chr17:29749982	['T', 'C']	98663	19838.60465018696	-1147.1572214667442	-0.0061271784404276	0.0072033612991295	-0.8505999055146687	0.394994	0.394994	chr17	29749982	0.4034095013018492	chr17:29749982:T:C
chr17:29751540	['A', 'C']	98663	26760.98359891335	-1182.8028355488138	-0.0021992225080434	0.0061845918504334	-0.3555970323068723	0.722143	0.722143	chr17	29751540	0.1413767941734013	chr17:29751540:A:C
chr17:29752149	['A', 'G']	98663	42807.01613050402	-1773.208281498158	0.0091527153802572	0.0051723042912252	1.7695624357957471	0.0768031	0.0768031	chr17	29752149	1.1146212502064703	chr17:29752149:A:G
chr17:29753544	['C', 'G']	98663	5289.8952529688	70.81473050033125	0.0343388595899227	0.013186883355646	2.604016329242832	0.00921522	0.00921522	chr17	29753544	2.035494292170842	chr17:29753544:C:G
chr17:29754261	['T', 'C']	98663	10113.46012226401	-649.0813038995667	0.0003274256689399	0.0096556744756798	0.033910180978519	0.972949	0.972949	chr17	29754261	0.0119099239650192	chr17:29754261:T:C
chr17:29754699	['C', 'T']	98663	5285.5892936787895	65.02934724273396	0.0331713864338233	0.0131883501220113	2.5152036552669625	0.0118979	0.0118979	chr17	29754699	1.9245296855733245	chr17:29754699:C:T
chr17:29757956	['A', 'G']	98663	101952.53369094573	-3413.4383947431293	0.0043094464852037	0.004261599006827	1.0112275881189166	0.31191	0.31191	chr17	29757956	0.5059707013082626	chr17:29757956:A:G
chr17:29760424	['A', 'G']	98663	10125.334130765334	-635.8831304294943	0.0017301539316163	0.0096500274617708	0.1792900526418641	0.85771	0.85771	chr17	29760424	0.0666595264741712	chr17:29760424:A:G
chr17:29761441	['T', 'C']	98663	97683.39434291385	-3334.340100518478	0.0029270082987687	0.0042512801749617	0.6885004465261138	0.491139	0.491139	chr17	29761441	0.3087955783662645	chr17:29761441:T:C
chr17:29762733	['T', 'C']	98663	97632.77027807904	-3328.161140683364	0.0031055770205263	0.0042504450302944	0.7306474965307912	0.464996	0.464996	chr17	29762733	0.3325507829926254	chr17:29762733:T:C
chr17:29763006	['T', 'G']	98663	98554.98029296976	-3323.004003878416	0.0023351407113651	0.0042506674526693	0.5493585977653187	0.582761	0.582761	chr17	29763006	0.234509520133917	chr17:29763006:T:G
chr17:29764011	['G', 'A']	98663	90351.05139514132	-3499.412521009181	0.0021015048687036	0.0042644732904196	0.4927935352355921	0.62216	0.62216	chr17	29764011	0.2060979140529319	chr17:29764011:G:A
chr17:29764144	['T', 'G']	98663	90530.6920971258	-3492.563822497813	0.0018723380236261	0.0042624772952184	0.4392605271414568	0.660474	0.660474	chr17	29764144	0.1801442740052123	chr17:29764144:T:G
chr17:29764935	['T', 'C']	98663	90523.60758967494	-3492.190211553257	0.001833344637908	0.0042621891296741	0.430141549830349	0.667094	0.667094	chr17	29764935	0.1758129654763477	chr17:29764935:T:C
chr17:29765358	['T', 'C']	98663	5295.268351274099	68.51264706761762	0.0335974254758553	0.0131785689186543	2.549398624633504	0.0107924	0.0107924	chr17	29765358	1.9668819667300124	chr17:29765358:T:C
chr17:29765785	['C', 'T']	98663	90351.64128352008	-3517.818830639564	0.0017785175284332	0.0042640834382265	0.4170925719907887	0.676612	0.676612	chr17	29765785	0.1696603040834089	chr17:29765785:C:T
chr17:29765792	['G', 'A']	98663	4802.389397394962	-37.20297951741333	0.0326966860844737	0.0137687935879942	2.3746950577415724	0.0175654	0.0175654	chr17	29765792	1.755341955987823	chr17:29765792:G:A
chr17:29767660	['C', 'T']	98663	5285.320745313804	65.45036306379143	0.0339245072135829	0.0132118468398262	2.567733915240365	0.010238	0.010238	chr17	29767660	1.9897848747857727	chr17:29767660:C:T
chr17:29770762	['C', 'T']	98663	90511.26493785606	-3502.7978607025298	0.001665813307836	0.0042626262239599	0.3907950686533524	0.69595	0.69595	chr17	29770762	0.1574219608263853	chr17:29770762:C:T
chr17:29770842	['T', 'C']	98663	98532.97364232635	-3330.1854404120027	0.0021573541447259	0.0042507192266067	0.5075268512731397	0.611786	0.611786	chr17	29770842	0.2134004655538806	chr17:29770842:T:C
chr17:29771984	['T', 'C']	98663	90518.10128751012	-3490.2324815086217	0.0019166718238334	0.0042623559049985	0.4496742802696881	0.652946	0.652946	chr17	29771984	0.1851227343018888	chr17:29771984:T:C
chr17:29774705	['A', 'G']	98663	90370.571183829	-3518.0075396330903	0.0016881514941563	0.0042634025051741	0.3959634334566159	0.692133	0.692133	chr17	29774705	0.1598104436703284	chr17:29774705:A:G
chr17:29775325	['A', 'G']	98663	16222.882256231203	-852.5708102230153	-0.0010506701407222	0.0077591177517448	-0.135411031812996	0.892287	0.892287	chr17	29775325	0.0494954343359718	chr17:29775325:A:G
chr17:29778727	['G', 'A']	98663	28212.05690649523	-1144.5155600624737	-0.0020130004181439	0.0060824834983351	-0.3309504117347647	0.740683	0.740683	chr17	29778727	0.1303676230693696	chr17:29778727:G:A
chr17:29778742	['G', 'C']	98663	91097.98254637116	-3467.6167773199813	0.0024828668949611	0.0042928411799177	0.5783738067404424	0.563013	0.563013	chr17	29778742	0.2494815771502825	chr17:29778742:G:C
chr17:29783156	['G', 'A']	98663	90574.78658907494	-3502.542734602588	0.0017583274095828	0.004262036178732	0.4125557212200734	0.679933	0.679933	chr17	29783156	0.1675338801818119	chr17:29783156:G:A
chr17:29784400	['T', 'C']	98663	15299.818250423416	-849.3577387326714	-0.0059220179330476	0.0079807164107059	-0.7420408931087162	0.458064	0.458064	chr17	29784400	0.3390738387973869	chr17:29784400:T:C
chr17:29784968	['G', 'T']	98663	90550.286525398	-3501.919582318194	0.0017500782302857	0.0042624288260866	0.4105823936754136	0.68138	0.68138	chr17	29784968	0.1666106180782555	chr17:29784968:G:T
chr17:29786105	['T', 'C']	98663	98150.89099977697	-3391.98437094983	0.002494450334066	0.0042492018856743	0.5870397315024775	0.557178	0.557178	chr17	29786105	0.2540060398920569	chr17:29786105:T:C
chr17:29788662	['C', 'A']	98663	8354.617293875763	107.03628598960518	0.001456785517566	0.0107996129647679	0.1348923820065207	0.892697	0.892697	chr17	29788662	0.04929592471492	chr17:29788662:C:A
chr17:29790822	['G', 'A']	98663	7567.997517752212	115.2988805437007	0.0062175997679026	0.0112704114607187	0.5516746029701816	0.581173	0.581173	chr17	29790822	0.23569457025734	chr17:29790822:G:A
chr17:29793470	['G', 'A']	98663	90535.27004724156	-3506.100414666703	0.0016577679222056	0.0042617249306811	0.3889898923956749	0.697284	0.697284	chr17	29793470	0.1565903000775039	chr17:29793470:G:A
chr17:29793833	['A', 'C']	98663	90420.15945614374	-3513.566463449222	0.0015268182836912	0.0042634699736845	0.3581163449291957	0.720257	0.720257	chr17	29793833	0.1425125122261673	chr17:29793833:A:C
chr17:29793869	['C', 'T']	98663	23818.655556907102	-985.7220358311774	0.0018098065055285	0.0065326792781244	0.277038934329589	0.781751	0.781751	chr17	29793869	0.1069315545439941	chr17:29793869:C:T
chr17:29794148	['G', 'A']	98663	98597.98352561893	-3361.2623488637632	0.0026745304321309	0.0042489810090048	0.6294521972357329	0.529055	0.529055	chr17	29794148	0.2764991768213931	chr17:29794148:G:A
chr17:29794514	['T', 'C']	98663	98097.90263163229	-3384.487458308389	0.0025964679274019	0.0042488625353389	0.6110971832593666	0.541137	0.541137	chr17	29794514	0.2666927703615115	chr17:29794514:T:C
chr17:29797881	['CTAAAAT', 'C']	98663	22091.59774123564	-773.036838184762	-0.0017980745614435	0.0067320982255088	-0.2670897692238724	0.789401	0.789401	chr17	29797881	0.1027023277831601	chr17:29797881:CTAAAAT:C
chr17:29799705	['CT', 'C']	98663	5716.231747737154	5.40534502945377	0.0268573982575061	0.0126970301004637	2.1152504203739104	0.0344111	0.0344111	chr17	29799705	1.463301444313262	chr17:29799705:CT:C
chr17:29804316	['T', 'C']	98663	99038.10645308458	-3375.4779827175867	0.0018688729270749	0.0042497286266726	0.4397628863512113	0.66011	0.66011	chr17	29804316	0.1803836880756784	chr17:29804316:T:C
chr17:29805464	['A', 'G']	98663	5754.691475556097	16.05554812682994	0.0276328955350434	0.0126583503099771	2.182977628077144	0.0290398	0.0290398	chr17	29805464	1.5370063789910722	chr17:29805464:A:G
chr17:29806944	['G', 'A']	98663	5729.290346449351	2.59135906111762	0.0263362576691552	0.0126797034698623	2.077040502702011	0.0378004	0.0378004	chr17	29806944	1.4225036044782873	chr17:29806944:G:A
chr17:29808085	['A', 'T']	98663	22143.468789279494	-778.965476430604	-0.0018373813182825	0.0067249126006052	-0.2732201037255355	0.784685	0.784685	chr17	29808085	0.105304649263451	chr17:29808085:A:T
chr17:29811782	['G', 'A']	98663	12213.971076349108	-841.1563578767641	-0.0137661906223169	0.0088487366603643	-1.5557238451878876	0.119777	0.119777	chr17	29811782	0.9216265686917996	chr17:29811782:G:A
chr17:29812274	['A', 'T']	98663	96227.08649848924	-3499.7473362014584	0.0045600719800606	0.0042482633396314	1.0733967307347383	0.283096	0.283096	chr17	29812274	0.5480662669478615	chr17:29812274:A:T
chr17:29813839	['A', 'T']	98663	106891.01111866983	-3101.9917868930816	-0.0017966488936108	0.004266446182024	-0.4211113458270551	0.673675	0.673675	chr17	29813839	0.1715495689654199	chr17:29813839:A:T
chr17:29815397	['CA', 'C']	98663	5736.406989944859	14.48625142663068	0.0275247657427309	0.0126742808866346	2.171702362360962	0.0298805	0.0298805	chr17	29815397	1.5246121396068348	chr17:29815397:CA:C
chr17:29816965	['C', 'T']	98663	5249.266019988243	-86.01126620120993	0.0269372246824525	0.0131884856716699	2.0424804904111267	0.0411065	0.0411065	chr17	29816965	1.386089499512428	chr17:29816965:C:T
chr17:29817710	['A', 'G']	98663	98346.93272642484	-3223.8408137032466	-0.0020724939551027	0.0042501007444315	-0.4876340773375954	0.62581	0.62581	chr17	29817710	0.2035575014165429	chr17:29817710:A:G
chr17:29818539	['C', 'T']	98663	5741.756543335022	16.44790402066269	0.0278485416949159	0.0126696531773373	2.198050830999042	0.0279478	0.0279478	chr17	29818539	1.553652373304025	chr17:29818539:C:T
chr17:29819050	['C', 'T']	98663	101019.17016853589	-3106.307880707801	-0.0047899294589	0.0042478086920255	-1.1276236304832314	0.259482	0.259482	chr17	29819050	0.5858927633330842	chr17:29819050:C:T
chr17:29820067	['TTTG', 'T']	98663	5251.585502574708	-89.49185071585731	0.0264605293084544	0.0131835425452514	2.0070879445058787	0.044743	0.044743	chr17	29820067	1.3492748999942878	chr17:29820067:TTTG:T
chr17:29821099	['C', 'T']	98663	98306.88449878848	-3206.438147156307	-0.0017235166850876	0.0042500054565157	-0.4055328170097465	0.685087	0.685087	chr17	29821099	0.1642542734408139	chr17:29821099:C:T
chr17:29822787	['G', 'A']	98663	5741.523739534129	14.15553977191127	0.0274906389317948	0.0126690746751392	2.1699010888096013	0.0300167	0.0300167	chr17	29822787	1.5226370552828878	chr17:29822787:G:A
chr17:29823341	['A', 'G']	98663	62030.57423233274	-2437.985696770347	0.0031178953053898	0.0045808419269713	0.6806380475676636	0.496102	0.496102	chr17	29823341	0.3044290221329074	chr17:29823341:A:G
chr17:29823567	['A', 'C']	98663	107277.00806974855	-3101.727335475526	-0.0018098396462116	0.0042655560819377	-0.4242916073417298	0.671354	0.671354	chr17	29823567	0.1730484191657024	chr17:29823567:A:C
chr17:29823695	['A', 'G']	98663	5727.638578031871	9.337439592055215	0.0274384329354675	0.0126845019441441	2.163146259608135	0.0305323	0.0305323	chr17	29823695	1.5152404790395404	chr17:29823695:A:G
chr17:29824391	['C', 'T']	98663	5250.372506487187	-87.02386776473998	0.0272434279116975	0.0131869811546628	2.065933635012775	0.0388374	0.0388374	chr17	29824391	1.4107498519733157	chr17:29824391:C:T
chr17:29826333	['C', 'T']	98663	12218.990765800012	-841.8597021305654	-0.0139353415857643	0.00884557788801	-1.5754020553765586	0.115167	0.115167	chr17	29826333	0.9386719460084224	chr17:29826333:C:T
chr17:29830467	['T', 'C']	98663	39203.54961274887	-1716.1813879562576	0.0058275470858976	0.005331354965699	1.093070546491654	0.274365	0.274365	chr17	29830467	0.5616712912027362	chr17:29830467:T:C
chr17:29831259	['AC', 'A']	98663	8793.119296751433	-7.97514312353332	0.0071759451460121	0.010341262254283	0.6939138539920554	0.487738	0.487738	chr17	29831259	0.3118134069111849	chr17:29831259:AC:A
chr17:29834372	['G', 'C']	98663	11085.921398663784	-549.9332817258706	-0.0010926198180089	0.0092199744736823	-0.1185057313474884	0.905667	0.905667	chr17	29834372	0.0430314564584142	chr17:29834372:G:C
chr17:29834464	['C', 'T']	98663	106694.82611340968	-3075.788710408185	-0.0015257035934579	0.004261712068876	-0.3580025043457115	0.720342	0.720342	chr17	29834464	0.1424612626681645	chr17:29834464:C:T
chr17:29835940	['T', 'C']	98663	106926.5531729196	-3109.478228779368	-0.0019209031349144	0.00426606795407	-0.4502748562834771	0.652513	0.652513	chr17	29835940	0.1854108314655074	chr17:29835940:T:C
chr17:29837039	['T', 'C']	98663	105089.6054774242	-3031.729960950534	-0.0022726117487322	0.004261162658277	-0.5333313771343273	0.593805	0.593805	chr17	29837039	0.2263561498466307	chr17:29837039:T:C
chr17:29837695	['A', 'G']	98663	7640.464640116768	122.5595070196859	0.0058828634482683	0.0112129688004274	0.5246481599096304	0.599829	0.599829	chr17	29837695	0.2219725411848353	chr17:29837695:A:G
chr17:29837935	['C', 'G']	98663	106791.74150059804	-3070.5401286573374	-0.0013430808090144	0.0042617993693924	-0.3151440723982169	0.752653	0.752653	chr17	29837935	0.1234052029745655	chr17:29837935:C:G
chr17:29837990	['C', 'T']	98663	5664.0	10.929892435588137	0.0282202410703657	0.0127499964030855	2.2133528652240493	0.0268756	0.0268756	chr17	29837990	1.5706418313077644	chr17:29837990:C:T
chr17:29838165	['A', 'G']	98663	7551.229606730184	111.9515843334006	0.0059150620054909	0.0112619728550608	0.5252243174101497	0.599428	0.599428	chr17	29838165	0.2222629745010196	chr17:29838165:A:G
chr17:29840656	['A', 'T']	98663	98722.01734695942	-3200.960399730608	-0.0017488519635486	0.0042492786409899	-0.4115644351205001	0.68066	0.68066	chr17	29840656	0.1670697706084254	chr17:29840656:A:T
chr17:29840923	['A', 'G']	98663	106863.16357996532	-3048.8825043411666	-0.001469235179213	0.0042632781158041	-0.34462569396223	0.730377	0.730377	chr17	29840923	0.136452911446318	chr17:29840923:A:G
chr17:29842475	['C', 'T']	98663	99693.96345815602	-3232.8219512046057	-0.0015705674506696	0.0043083904443187	-0.3645369357692943	0.715458	0.715458	chr17	29842475	0.1454158558295963	chr17:29842475:C:T
chr17:29843364	['A', 'G']	98663	99360.24027415864	-3192.2989563870656	-0.0024161381844715	0.0042504395251568	-0.5684443150340878	0.569735	0.569735	chr17	29843364	0.2443271001150878	chr17:29843364:A:G
chr17:29844425	['A', 'G']	98663	5257.959257945156	-93.3181882097466	0.026102286698098	0.0131791599446014	1.9805728747369995	0.047642	0.047642	chr17	29844425	1.3220100152259526	chr17:29844425:A:G
chr17:29845339	['A', 'G']	98663	170613.66810952176	-5431.762798971125	0.0013829081006114	0.0061887191975888	0.2234562688108791	0.823181	0.823181	chr17	29845339	0.0845046621649429	chr17:29845339:A:G
chr17:29846265	['C', 'T']	98663	99344.16569511044	-3209.0729962287623	-0.0026770738900513	0.0042497423636967	-0.62993792586584	0.528737	0.528737	chr17	29846265	0.2767602974375553	chr17:29846265:C:T
chr17:29846641	['A', 'G']	98663	98348.9458873142	-3217.8318061647765	-0.0018943402042243	0.0042498799000961	-0.4457397029458368	0.655786	0.655786	chr17	29846641	0.1832378590720313	chr17:29846641:A:G
chr17:29849296	['A', 'G']	98663	105996.56781422714	-3108.440775224591	0.000103938889039	0.0042567257998362	0.0244175673807815	0.98052	0.98052	chr17	29849296	0.0085435434535628	chr17:29849296:A:G
chr17:29849563	['G', 'A']	98663	100310.41352375016	-3207.711575914911	-0.0020606871455978	0.0042905118535754	-0.4802893491322196	0.631023	0.631023	chr17	29849563	0.1999548109760837	chr17:29849563:G:A
chr17:29852048	['A', 'G']	98663	105405.8412691971	-3174.451488567039	0.000515686047853	0.0042623734209114	0.1209856567993561	0.903703	0.903703	chr17	29852048	0.0439742760005188	chr17:29852048:A:G
chr17:29853134	['G', 'A']	98663	5932.995917906819	6.66239338697428	0.0249307641245837	0.0125127498886739	1.99242887026377	0.0463268	0.0463268	chr17	29853134	1.3341676974298873	chr17:29853134:G:A
chr17:29854520	['T', 'C']	98663	5367.652846904744	-87.5591298550437	0.0309012116796242	0.0130225350452391	2.3729029388115426	0.0176508	0.0176508	chr17	29854520	1.7532356059865344	chr17:29854520:T:C
chr17:29855586	['A', 'AAG']	98663	107945.50532707533	-2990.143236186024	-0.0018606808484517	0.0042766698565792	-0.4350770367717897	0.663507	0.663507	chr17	29855586	0.1781544909678397	chr17:29855586:A:AAG
chr17:29855667	['T', 'C']	98663	99977.26641525504	-3148.954197086387	-0.0024624650948329	0.0042603360731019	-0.5779978510099091	0.563267	0.563267	chr17	29855667	0.2492856919347526	chr17:29855667:T:C
chr17:29856041	['A', 'G']	98663	99980.3204412048	-3149.944989001063	-0.0024876174873	0.0042604776825463	-0.5838822950513083	0.559301	0.559301	chr17	29856041	0.2523544041759648	chr17:29856041:A:G
chr17:29856156	['A', 'C']	98663	100402.3702175544	-3116.3150481815014	-0.0026844542044223	0.0042577141954431	-0.6304918745592347	0.528374	0.528374	chr17	29856156	0.2770585611073635	chr17:29856156:A:C
chr17:29859539	['C', 'T']	98663	105086.3671863912	-3185.4420531475016	0.0007127837983844	0.0042560102540786	0.1674769927307772	0.866995	0.866995	chr17	29859539	0.0619834071127989	chr17:29859539:C:T
chr17:29859755	['C', 'T']	98663	105232.1318857328	-3157.5757943562594	0.0008090002576687	0.0042564455782777	0.1900647483424739	0.849259	0.849259	chr17	29859755	0.0709598420091547	chr17:29859755:C:T
chr17:29860578	['G', 'C']	98663	99388.61777863452	-3208.1811786795893	-0.0025071686300842	0.0042523506834445	-0.5895959239310339	0.555463	0.555463	chr17	29860578	0.2553448645917038	chr17:29860578:G:C
chr17:29861536	['A', 'G']	98663	105789.16682043538	-3121.1840580296434	0.0004048575503312	0.0042563947472448	0.0951174819002075	0.924222	0.924222	chr17	29861536	0.0342236978332362	chr17:29861536:A:G
chr17:29861657	['G', 'A']	98663	98321.91357286237	-3204.402984239326	-0.0016164013582295	0.0042499887277069	-0.3803307401009686	0.703701	0.703701	chr17	29861657	0.1526118318144785	chr17:29861657:G:A
chr17:29861808	['G', 'A']	98663	5749.398554324354	10.511431457292757	0.0270834823491538	0.0126630870611227	2.138774077634165	0.0324564	0.0324564	chr17	29861808	1.4886996529275196	chr17:29861808:G:A
chr17:29863078	['A', 'T']	98663	100486.16328111416	-3210.3406225231706	-0.0012928721109047	0.0042728014311531	-0.3025818381070442	0.762209	0.762209	chr17	29863078	0.1179259274777052	chr17:29863078:A:T
chr17:29863943	['T', 'C']	98663	99362.15589866278	-3195.225269016393	-0.0023439928226386	0.0042498507902396	-0.551547086787591	0.58126	0.58126	chr17	29863943	0.2356295624332398	chr17:29863943:T:C
chr17:29864697	['G', 'GT']	98663	99267.59440374994	-3187.491007039117	-0.0019590252968005	0.0042520020826991	-0.4607300887202178	0.644993	0.644993	chr17	29864697	0.1904449986637552	chr17:29864697:G:GT
chr17:29865767	['C', 'T']	98663	99351.0976391043	-3187.850860709232	-0.0023346152050789	0.0042491924412757	-0.5494256231845323	0.582715	0.582715	chr17	29865767	0.2345438023433798	chr17:29865767:C:T
chr17:29869096	['T', 'C']	98663	99532.16737966827	-3184.6819389436832	-0.0022868859754544	0.0042495865969435	-0.5381431636430967	0.590479	0.590479	chr17	29869096	0.2287955431754363	chr17:29869096:T:C
chr17:29869722	['A', 'C']	98663	5721.347932736653	9.445170220516063	0.0282181691992114	0.0126923598941114	2.223240550585317	0.0262018	0.0262018	chr17	29869722	1.5816688726796693	chr17:29869722:A:C
chr17:29872652	['C', 'T']	98663	4927.549375582857	-149.82790847007936	0.0266285834171	0.0135975048935506	1.9583433597240425	0.0501926	0.0501926	chr17	29872652	1.299360307079314	chr17:29872652:C:T
chr17:29873886	['G', 'A']	98663	17675.61236239788	-1186.9794649932523	-0.0127115284598141	0.0074791920103678	-1.699585789774236	0.089212	0.089212	chr17	29873886	1.0495767242868514	chr17:29873886:G:A
chr17:29876155	['G', 'C']	98663	106110.53247981465	-3126.2404813695043	0.0002988971215503	0.0042708602217802	0.069985226869775	0.944206	0.944206	chr17	29876155	0.0249332441519444	chr17:29876155:G:C
chr17:29878155	['T', 'C']	98663	107045.35935203305	-3058.616858831168	-0.0012762648075961	0.0042635858901468	-0.2993407053310793	0.764681	0.764681	chr17	29878155	0.1165197005756428	chr17:29878155:T:C
chr17:29878787	['T', 'C']	98663	5748.815740656268	10.59889832819002	0.0276473519543738	0.0126651064564675	2.182954564922383	0.0290415	0.0290415	chr17	29878787	1.5369809559850631	chr17:29878787:T:C
chr17:29879308	['C', 'T']	98663	99451.69546339894	-3175.4851062583057	-0.0020771553115711	0.0042518284027702	-0.4885322536106498	0.625174	0.625174	chr17	29879308	0.2039990918993755	chr17:29879308:C:T
chr17:29881107	['C', 'A']	98663	104073.98717623804	-3086.8015913547943	0.0009078710031913	0.0042534594606075	0.2134429660372744	0.830982	0.830982	chr17	29881107	0.0804083834184634	chr17:29881107:C:A
chr17:29882041	['C', 'T']	98663	97061.62669302511	-3161.5025930329725	-0.0018527400652927	0.0042506235769475	-0.4358748855910772	0.662928	0.662928	chr17	29882041	0.1785336373579648	chr17:29882041:C:T
chr17:29882047	['G', 'A']	98663	97080.66320634211	-3153.4191540874963	-0.0017189680603673	0.0042508005352831	-0.4043869022080228	0.685929	0.685929	chr17	29882047	0.1637208354652734	chr17:29882047:G:A
chr17:29882073	['C', 'T']	98663	97076.64627284804	-3157.4441993991563	-0.001813063266578	0.0042508656706829	-0.4265162456396137	0.669733	0.669733	chr17	29882073	0.1740983013851419	chr17:29882073:C:T
chr17:29882164	['G', 'A']	98663	97080.72736857046	-3160.0673044886594	-0.0018302368644368	0.0042508473228422	-0.4305581276942012	0.666791	0.666791	chr17	29882164	0.1760102706867369	chr17:29882164:G:A
chr17:29882527	['GTGGATCACAAGGTCAGGAGTTCGAGACCAGCCTGGCCAAAATGGTGAAACCTCGTCTCTATTAAAACTGCAAAAATTAGC', 'G']	98663	97756.5391963776	-3134.155201788866	-0.001935006748313	0.004190715006816	-0.4617366595356151	0.644271	0.644271	chr17	29882527	0.1909314167266389	chr17:29882527:GTGGATCACAAGGTCAGGAGTTCGAGACCAGCCTGGCCAAAATGGTGAAACCTCGTCTCTATTAAAACTGCAAAAATTAGC:G
chr17:29885139	['C', 'T']	98663	5743.349270705576	9.170455618702928	0.0273656675745773	0.0126698441583442	2.1599056178251903	0.0307824	0.0307824	chr17	29885139	1.5116975227071736	chr17:29885139:C:T
chr17:29885813	['T', 'C']	98663	14281.59226371488	-1069.785496161383	-0.017022286795116	0.0082319047610249	-2.067843019237819	0.0386574	0.0386574	chr17	29885813	1.412767358885441	chr17:29885813:T:C
chr17:29887155	['G', 'C']	98663	99384.21198572502	-3179.549384527301	-0.0021379294777442	0.0042491755576866	-0.5031398323556722	0.614867	0.614867	chr17	29887155	0.2112188149769626	chr17:29887155:G:C
chr17:29888528	['A', 'G']	98663	99202.15300856698	-3180.806506902817	-0.0019095740841304	0.0042483929131641	-0.4494815152839134	0.653085	0.653085	chr17	29888528	0.1850302909629291	chr17:29888528:A:G
chr17:29890035	['C', 'T']	98663	98301.9487678537	-3201.571424166108	-0.0015829281588384	0.0042500381935053	-0.3724503373304596	0.709558	0.709558	chr17	29890035	0.1490120990783441	chr17:29890035:C:T
chr17:29894442	['T', 'C']	98663	5773.877818100721	7.438258954466477	0.0268885297199197	0.012638329939067	2.127538199236525	0.0333779	0.0333779	chr17	29894442	1.4765409908173956	chr17:29894442:T:C
chr17:29894758	['A', 'T']	98663	99402.43468383967	-3181.9467216398352	-0.0021845308969329	0.0042498638836847	-0.5140237326939671	0.607237	0.607237	chr17	29894758	0.2166417739928993	chr17:29894758:A:T
chr17:29896412	['T', 'C']	98663	3565.0164157699214	-63.39745661503704	0.0126017485609554	0.0160270706964035	0.7862789651126497	0.431706	0.431706	chr17	29896412	0.3648119153261659	chr17:29896412:T:C
chr17:29896964	['T', 'G']	98663	105323.62021107276	-3131.470412999467	0.0011531827893281	0.0042566592245819	0.2709126402857315	0.786459	0.786459	chr17	29896964	0.1043239132668694	chr17:29896964:T:G
chr17:29898792	['C', 'T']	98663	5737.407060898475	8.701413195067591	0.0274389083599654	0.0126761879044617	2.1646025261512185	0.0304205	0.0304205	chr17	29898792	1.5168336520365906	chr17:29898792:C:T
chr17:29899057	['A', 'G']	98663	53340.21891253432	-2743.8201342640923	-0.0022041954339073	0.0048093901461062	-0.4583107976157672	0.64673	0.64673	chr17	29899057	0.1892769928765003	chr17:29899057:A:G
chr17:29899814	['A', 'G']	98663	98357.85463819254	-3202.2699050456663	-0.0016075671068202	0.0042501058240006	-0.37824166582918	0.705252	0.705252	chr17	29899814	0.1516556735699981	chr17:29899814:A:G
chr17:29900781	['G', 'A']	98663	105987.00855905648	-3094.186588307139	0.0004153378419264	0.0042564400768897	0.0975786888629	0.922267	0.922267	chr17	29900781	0.0351433307467029	chr17:29900781:G:A
chr17:29902262	['C', 'A']	98663	5735.116256676904	11.551120000400635	0.0282868699001519	0.012676475849356	2.231445887351157	0.0256538	0.0256538	chr17	29902262	1.5908482953943697	chr17:29902262:C:A
chr17:29902400	['C', 'T']	98663	9071.73557346308	-522.9806855150633	-0.0125578799578931	0.0101553691934911	-1.2365754231704214	0.216248	0.216248	chr17	29902400	0.6650479004780866	chr17:29902400:C:T
chr17:29903341	['T', 'C']	98663	99207.22615643572	-3195.172524420875	-0.0022399779726665	0.0042488123591118	-0.5272009642559917	0.598055	0.598055	chr17	29903341	0.223258874375926	chr17:29903341:T:C
chr17:29904534	['C', 'T']	98663	5248.372364579955	-90.61429577348557	0.027115399116751	0.0131922920911418	2.0553971159384825	0.0398433	0.0398433	chr17	29904534	1.399644698550603	chr17:29904534:C:T
chr17:29905031	['G', 'A']	98663	98311.9110383422	-3202.794415261768	-0.0015693549634921	0.0042496887802357	-0.3692870336272174	0.711915	0.711915	chr17	29905031	0.147571856411785	chr17:29905031:G:A
chr17:29905488	['G', 'A']	98663	105255.80185705164	-3138.327316208618	0.0011052586885804	0.0042559435647482	0.2596976843713883	0.795098	0.795098	chr17	29905488	0.0995793389709584	chr17:29905488:G:A
chr17:29906742	['C', 'T']	98663	99359.09877444273	-3172.049128915202	-0.0020439742920464	0.0042491099541295	-0.4810358673020438	0.630492	0.630492	chr17	29906742	0.2003204196030285	chr17:29906742:C:T
chr17:29906773	['A', 'G']	98663	5756.583459195361	13.141679480729149	0.0280773237244898	0.0126533125870966	2.218970212837553	0.026491	0.026491	chr17	29906773	1.5769016473545323	chr17:29906773:A:G
chr17:29908202	['A', 'G']	98663	99281.5077803251	-3182.8145248696346	-0.0019501897917876	0.004250773730382	-0.4587846626247881	0.64639	0.64639	chr17	29908202	0.189505370950074	chr17:29908202:A:G
chr17:29908969	['T', 'C']	98663	99551.73850919018	-3198.706029724288	-0.0024315594846857	0.004255823016095	-0.5713488261823553	0.567765	0.567765	chr17	29908969	0.2458313831651636	chr17:29908969:T:C
chr17:29908999	['G', 'C']	98663	106685.64347817255	-3039.643988237281	-0.0005651788361655	0.0042634108442036	-0.1325649478360575	0.894538	0.894538	chr17	29908999	0.0484012058626457	chr17:29908999:G:C
chr17:29909627	['A', 'G']	98663	169380.88438146212	-5429.552063491752	0.0023876139770786	0.0060761978717604	0.3929453957013518	0.694361	0.694361	chr17	29909627	0.1584146800557106	chr17:29909627:A:G
chr17:29910071	['A', 'G']	98663	98345.92929917575	-3199.460728745677	-0.0015518469188841	0.0042495545511675	-0.365178726428593	0.714979	0.714979	chr17	29910071	0.1457067138885072	chr17:29910071:A:G
chr17:29911284	['G', 'GT']	98663	105346.35478442472	-3146.155655211021	0.0008610413414035	0.0042571117722709	0.2022595100772408	0.839714	0.839714	chr17	29911284	0.0758686060471614	chr17:29911284:G:GT
chr17:29912484	['C', 'T']	98663	107010.8614166523	-3054.926302524076	-0.0013074391805166	0.0042632416510499	-0.3066772394181977	0.75909	0.75909	chr17	29912484	0.1197067297880863	chr17:29912484:C:T
chr17:29913835	['C', 'T']	98663	4933.300130862162	-154.12780316471094	0.0259769287373971	0.0135951493503212	1.910749787885436	0.0560396	0.0560396	chr17	29913835	1.2515049732865615	chr17:29913835:C:T
chr17:29915907	['G', 'A']	98663	99318.3284177811	-3173.7211820218063	-0.0020799068460791	0.0042527641932954	-0.4890717546385987	0.624792	0.624792	chr17	29915907	0.2042645399151645	chr17:29915907:G:A
chr17:29917268	['T', 'A']	98663	99389.16928223846	-3176.4614294102003	-0.0021452143158083	0.0042488441976109	-0.5048936171899631	0.613635	0.613635	chr17	29917268	0.2120898774271211	chr17:29917268:T:A
chr17:29919340	['A', 'G']	98663	99207.17097899262	-3175.945686678859	-0.0018217791135313	0.0042484605023882	-0.4288092386659193	0.668063	0.668063	chr17	29919340	0.1751825805450601	chr17:29919340:A:G
chr17:29919925	['C', 'T']	98663	99367.3498083436	-3170.7300026993007	-0.0019942921055563	0.0042491625974202	-0.4693376776796238	0.638829	0.638829	chr17	29919925	0.194615377044978	chr17:29919925:C:T
chr17:29919995	['C', 'T']	98663	98719.00737962492	-3176.323479007416	-0.0013017279534727	0.0042484747360545	-0.3063988923896984	0.759302	0.759302	chr17	29919995	0.119585456189751	chr17:29919995:C:T
chr17:29925180	['A', 'G']	98663	10137.130195028994	-647.4312131617293	1.645764769891942e-05	0.0096439733447545	0.0017065214834786	0.998638	0.998638	chr17	29925180	0.0005919122681711	chr17:29925180:A:G
chr17:29929789	['C', 'G']	98663	105398.18446533044	-2961.7241802375734	-2.217203832129612e-05	0.0042593033140616	-0.0052055551545477	0.995847	0.995847	chr17	29929789	0.0018073806123134	chr17:29929789:C:G
chr17:29930608	['CG', 'C']	98663	102870.89563269194	-3254.7522222589023	0.0012502039912584	0.0042525014554876	0.2939926074910837	0.768764	0.768764	chr17	29930608	0.1142069621857839	chr17:29930608:CG:C
chr17:29934004	['C', 'G']	98663	102006.88119062828	-2881.503079314476	0.0012639045321626	0.004252551022366	0.29721090364707	0.766306	0.766306	chr17	29934004	0.1155977740039425	chr17:29934004:C:G
chr17:29936049	['C', 'G']	98663	102027.47740980648	-2889.6091013448454	0.0011551166868944	0.0042528584565026	0.2716094830591626	0.785923	0.785923	chr17	29936049	0.1046200014328706	chr17:29936049:C:G
chr17:29936962	['A', 'G']	98663	95153.50201218462	-2954.230003361165	-0.0012900546019825	0.0042524536350169	-0.303367117599952	0.761611	0.761611	chr17	29936962	0.1182667920332435	chr17:29936962:A:G
chr17:29938180	['AT', 'A']	98663	10065.122166808578	-664.9980404615327	-0.0013887487095144	0.009675897059514	-0.1435266106049455	0.885875	0.885875	chr17	29938180	0.052627554230427	chr17:29938180:AT:A
chr17:29939862	['A', 'T']	98663	21956.44793820703	-1227.4787062780415	-0.0040379653925834	0.0067812598957051	-0.5954594654513777	0.551538	0.551538	chr17	29939862	0.2584245600655334	chr17:29939862:A:T
chr17:29940292	['G', 'A']	98663	5664.803819602832	16.561963086202493	0.0275885858990484	0.0127576708060287	2.1625096240930834	0.0305813	0.0305813	chr17	29940292	1.5145440568299708	chr17:29940292:G:A
chr17:29941340	['C', 'G']	98663	102037.43646890612	-2888.334279223919	0.0012306403158289	0.0042528893289991	0.2893657042607775	0.772302	0.772302	chr17	29941340	0.1122128404848977	chr17:29941340:C:G
chr17:29941799	['G', 'A']	98663	6046.367698186647	25.94577351366196	0.025551346413684	0.0123773248488054	2.06436744012176	0.0389855	0.0389855	chr17	29941799	1.4090968914587363	chr17:29941799:G:A
chr17:29943332	['C', 'T']	98663	102003.0494464271	-2884.0813288422555	0.0013466523795984	0.0042532297397415	0.3166187725566602	0.751534	0.751534	chr17	29943332	0.1240513668024668	chr17:29943332:C:T
chr17:29944189	['T', 'C']	98663	102006.08428384594	-2889.8758516671924	0.0011805289839309	0.0042531885957509	0.2775632816072033	0.781348	0.781348	chr17	29944189	0.1071554951646265	chr17:29944189:T:C
chr17:29946034	['A', 'G']	98663	95249.41182612578	-2972.898421500536	-0.0013817506935787	0.0042568824048312	-0.3245921691448705	0.74549	0.74549	chr17	29946034	0.1275581777964286	chr17:29946034:A:G
chr17:29946939	['C', 'T']	98663	5172.891308314578	-89.54574306457752	0.0262352556780196	0.0132883994856763	1.9742976350386472	0.0483507	0.0483507	chr17	29946939	1.3155972340124853	chr17:29946939:C:T
chr17:29948077	['C', 'T']	98663	94530.0784359445	-2985.387686907608	-0.0006899161681154	0.0042572435653083	-0.1620570111932352	0.871261	0.871261	chr17	29948077	0.0598517257270549	chr17:29948077:C:T
chr17:29948687	['G', 'A']	98663	6725.681682260046	87.37997951234689	0.0203558137102805	0.0118186996873455	1.7223395338554806	0.0850112	0.0850112	chr17	29948687	1.0705238533707986	chr17:29948687:G:A
chr17:29950023	['T', 'C']	98663	95256.96434256286	-2978.505171804221	-0.0014602741333238	0.0042571241735596	-0.3430189192961236	0.731585	0.731585	chr17	29950023	0.1357352076297541	chr17:29950023:T:C
chr17:29950178	['A', 'G']	98663	5874.654968981876	20.57198466172525	0.0242721362965386	0.012536204656465	1.9361630542639	0.0528506	0.0528506	chr17	29950178	1.2769500778890053	chr17:29950178:A:G
chr17:29952573	['A', 'C']	98663	94235.69868402377	-2955.4847036734614	-0.0015728130060642	0.0042612129596278	-0.3690998363530751	0.712054	0.712054	chr17	29952573	0.1474870695474975	chr17:29952573:A:C
chr17:29954419	['A', 'G']	98663	101133.52584091968	-2857.86160695003	0.0010136458822866	0.004254349806455	0.2382610571299774	0.811679	0.811679	chr17	29954419	0.0906156900832813	chr17:29954419:A:G
chr17:29955134	['G', 'T']	98663	17719.17959295372	-1194.628408325889	-0.0129754762958506	0.007471699354819	-1.7366164883871895	0.082458	0.082458	chr17	29955134	1.0837672031206105	chr17:29955134:G:T
chr17:29955748	['T', 'G']	98663	5634.285531837256	9.075666318985892	0.0272938002719678	0.0127901273657198	2.133974079501413	0.0328474	0.0328474	chr17	29955748	1.4834990008482096	chr17:29955748:T:G
chr17:29955892	['T', 'A']	98663	101178.86698638328	-2861.6132206621965	0.0009423637495318	0.0042548445987515	0.2214801804531984	0.824719	0.824719	chr17	29955892	0.0836939999802125	chr17:29955892:T:A
chr17:29956284	['T', 'C']	98663	42562.313908345415	-1853.3579411166663	0.005839095187159	0.0051792212104865	1.1274079537936037	0.259573	0.259573	chr17	29956284	0.5857404835235915	chr17:29956284:T:C
chr17:29957200	['G', 'A']	98663	4850.344125040545	-145.86260385059083	0.0260269189267151	0.0137044133923043	1.8991632973747223	0.0575459	0.0575459	chr17	29957200	1.23998561331666	chr17:29957200:G:A
chr17:29957665	['C', 'T']	98663	6030.733494845467	26.12985425469549	0.025907830534604	0.0123925513603508	2.090596986952538	0.0365668	0.0365668	chr17	29957665	1.4369130435763455	chr17:29957665:C:T
chr17:29960030	['C', 'T']	98663	6464.393119596174	48.336623651860734	0.0206306630553943	0.012017129828513	1.7167712548502143	0.0860241	0.0860241	chr17	29960030	1.0653798623522326	chr17:29960030:C:T
chr17:29962800	['C', 'T']	98663	101176.6114417218	-2847.08234219411	0.0011728426281919	0.004254053284167	0.2757000323802107	0.782779	0.782779	chr17	29962800	0.1063608338909586	chr17:29962800:C:T
chr17:29963340	['A', 'G']	98663	102818.13708990636	-2758.7910185462542	-0.0011853432246431	0.0042619073263902	-0.2781250585397274	0.780917	0.780917	chr17	29963340	0.1073951227904764	chr17:29963340:A:G
chr17:29964789	['CTCTT', 'C']	98663	6089.0491657036255	37.25521562718184	0.0219691337107016	0.0123497331289019	1.7789156641197037	0.0752567	0.0752567	chr17	29964789	1.1234548293753368	chr17:29964789:CTCTT:C
chr17:29967262	['G', 'A']	98663	10008.811555420403	-579.2705111746643	-0.0167875153809849	0.0096962733036914	-1.7313368605847483	0.0833948	0.0833948	chr17	29967262	1.0788610285194848	chr17:29967262:G:A
chr17:29968333	['C', 'T']	98663	6708.339962293984	87.72716711395282	0.0209880984468253	0.0118315712297696	1.7739062749347068	0.0760817	0.0760817	chr17	29968333	1.118719791912247	chr17:29968333:C:T
chr17:29970034	['T', 'C']	98663	5628.711496152403	8.609214060311277	0.0273783166738723	0.012796804440883	2.139465114150262	0.0324005	0.0324005	chr17	29970034	1.4894482877697628	chr17:29970034:T:C
chr17:29971131	['A', 'G']	98663	5175.468768692655	-87.654301800159	0.0266060731871696	0.0132860453903512	2.0025577517966267	0.0452275	0.0452275	chr17	29971131	1.344597417697633	chr17:29971131:A:G
chr17:29973126	['T', 'C']	98663	100979.5635093624	-2821.6020372724583	0.0014650630643467	0.0042539072049322	0.3444040957564963	0.730543	0.730543	chr17	29973126	0.1363542162620421	chr17:29973126:T:C
chr17:29973461	['C', 'T']	98663	6787.773200844855	85.06462906087012	0.0210287528227679	0.0118328386954732	1.7771519889654814	0.0755463	0.0755463	chr17	29973461	1.1217868010659535	chr17:29973461:C:T
chr17:29977237	['T', 'C']	98663	10112.049816003164	-666.8196294129666	-0.0017144112556569	0.0096478520334948	-0.1776987509452864	0.85896	0.85896	chr17	29977237	0.0660270598983897	chr17:29977237:T:C
chr17:29979516	['C', 'G']	98663	5632.228342067119	4.075765214662303	0.0266117137544362	0.0127867415218391	2.0811958784796505	0.0374186	0.0374186	chr17	29979516	1.4269124654637153	chr17:29979516:C:G
chr17:29979856	['T', 'C']	98663	5630.910680241758	5.485347073177497	0.0268295809270748	0.0127910889054045	2.09752126073792	0.03595	0.03595	chr17	29979856	1.4443011052810986	chr17:29979856:T:C
chr17:29981722	['G', 'T']	98663	167495.06942726814	-5362.35250230919	0.0027594813434322	0.0059123033157278	0.466735415297699	0.64069	0.64069	chr17	29981722	0.1933520544984025	chr17:29981722:G:T
chr17:29985766	['G', 'A']	98663	6758.205493614433	-367.71614496472	-0.0116886424298657	0.0116775512554201	-1.0009497859784935	0.316854	0.316854	chr17	29985766	0.4991408059224802	chr17:29985766:G:A
chr17:29985975	['T', 'C']	98663	101353.40903008675	-2849.0886453759654	0.0007232186668927	0.0042514125797201	0.1701125574926796	0.864922	0.864922	chr17	29985975	0.0630230561155222	chr17:29985975:T:C
chr17:29986176	['C', 'T']	98663	94342.16791695394	-2951.018739103406	-0.0015876080762088	0.0042583514727752	-0.3728222262438619	0.709282	0.709282	chr17	29986176	0.1491810614398749	chr17:29986176:C:T
chr17:29986323	['C', 'A']	98663	5174.367114012326	-86.10553027133065	0.0267551808845327	0.013280883002902	2.0145634050602244	0.0439531	0.0439531	chr17	29986323	1.3570104888401469	chr17:29986323:C:A
chr17:29986927	['G', 'A']	98663	5643.114391704929	6.413669906533247	0.0268549382373077	0.0127706872850869	2.102857711398811	0.0354807	0.0354807	chr17	29986927	1.4500078205444138	chr17:29986927:G:A
chr17:29989670	['A', 'AT']	98663	6096.370739025107	35.494091506529685	0.0216582848862681	0.0123364772849636	1.755629616622104	0.0791548	0.0791548	chr17	29989670	1.1015227440952997	chr17:29989670:A:AT
chr17:29990546	['A', 'G']	98663	6603.803195101926	78.959684985385	0.0218720932413846	0.0119057046566392	1.8371103493809229	0.0661966	0.0661966	chr17	29990546	1.1791643162877703	chr17:29990546:A:G
chr17:29990639	['A', 'T']	98663	93787.06101739586	-2948.3720713052785	-0.0010022078020278	0.0042626608028865	-0.2351131953424812	0.814121	0.814121	chr17	29990639	0.0893110426206496	chr17:29990639:A:T
chr17:29991380	['G', 'A']	98663	22044.893745122085	-767.6979352444098	-0.0013638063561168	0.0067409451986282	-0.2023167843575379	0.839669	0.839669	chr17	29991380	0.0758918803707556	chr17:29991380:G:A
chr17:29992409	['G', 'A']	98663	69162.31891448033	-2502.4188799380963	0.0027988664771025	0.0044431812006198	0.629924000558903	0.528746	0.528746	chr17	29992409	0.2767529050722175	chr17:29992409:G:A
chr17:29993124	['G', 'A']	98663	6469.2622771364	49.11785440915054	0.0207810355253982	0.0120136641190021	1.7297832967153284	0.0836721	0.0836721	chr17	29993124	1.0774193309668754	chr17:29993124:G:A
chr17:29993455	['G', 'T']	98663	93759.55873228297	-2958.727770569562	-0.0011531814091359	0.0042627161944282	-0.2705273718769415	0.786755	0.786755	chr17	29993455	0.1041604883696078	chr17:29993455:G:T
chr17:29994208	['G', 'A']	98663	102411.1405677244	-2824.671890460944	0.0030439955177352	0.0043145452507282	0.7055194327192235	0.480489	0.480489	chr17	29994208	0.3183165503346325	chr17:29994208:G:A
chr17:29994310	['T', 'A']	98663	102016.1803024152	-2787.2708268908773	-0.0001670575696148	0.0042573828348258	-0.0392394990293758	0.9687	0.9687	chr17	29994310	0.0138107002631759	chr17:29994310:T:A
chr17:29995917	['C', 'T']	98663	93767.80923367024	-2948.305999323014	-0.0009173466695549	0.0042627371325635	-0.2152013227715171	0.829611	0.829611	chr17	29995917	0.0811254981720174	chr17:29995917:C:T
chr17:29995923	['G', 'A']	98663	94447.40181856888	-2936.443289747393	-0.0015330534149877	0.0042615867663681	-0.3597376984287646	0.719044	0.719044	chr17	29995923	0.1432445332992721	chr17:29995923:G:A
chr17:29996481	['A', 'G']	98663	96136.25731492184	-3688.183345741411	-0.0002519588977671	0.0042531097779121	-0.0592410990836981	0.95276	0.95276	chr17	29996481	0.0210164842540081	chr17:29996481:A:G
chr17:29996723	['T', 'C']	98663	6932.632391996271	48.21437695642706	0.0140908680045497	0.0116465329727908	1.2098766248693449	0.226329	0.226329	chr17	29996723	0.6452597954352025	chr17:29996723:T:C
chr17:30000821	['G', 'C']	98663	6928.772493208448	47.11803353086296	0.0139137867462455	0.0116487698473037	1.1944425830909515	0.232308	0.232308	chr17	30000821	0.6339358341255877	chr17:30000821:G:C
chr17:30000867	['C', 'T']	98663	64758.18900343644	-2599.4648586124727	0.0037622879494412	0.004535492061133	0.8295214496530966	0.406811	0.406811	chr17	30000867	0.3906073124486218	chr17:30000867:C:T
chr17:30003262	['T', 'G']	98663	103067.63394994118	-3641.274001159042	0.0016119892972854	0.0042625022087918	0.3781791113117897	0.705298	0.705298	chr17	30003262	0.1516273476741779	chr17:30003262:T:G
chr17:30003302	['C', 'T']	98663	5398.437727433987	-123.31053233170552	0.0186407522998609	0.0130176619440388	1.4319585483165145	0.152159	0.152159	chr17	30003302	0.8177023546121622	chr17:30003302:C:T
chr17:30004096	['C', 'T']	98663	16167.14703616607	-842.5380744998671	-0.000386059887728	0.0077685137771698	-0.0496954628390589	0.960365	0.960365	chr17	30004096	0.0175636759617896	chr17:30004096:C:T
chr17:30004408	['C', 'T']	98663	6690.271237292087	13.27014085830522	0.0141860638788949	0.0118201418139332	1.2001602097677686	0.23008	0.23008	chr17	30004408	0.6381211312972114	chr17:30004408:C:T
chr17:30005089	['T', 'C']	98663	103517.98415498307	-3655.79414519858	0.0007787615752301	0.0042629701674155	0.1826805125643913	0.855049	0.855049	chr17	30005089	0.0680089965936443	chr17:30005089:T:C
chr17:30006367	['A', 'G']	98663	103561.13473940371	-3642.9067954564985	0.0009726715160969	0.0042632695495367	0.2281515406884356	0.819529	0.819529	chr17	30006367	0.0864356737992341	chr17:30006367:A:G
chr17:30007692	['G', 'A']	98663	102863.76638451012	-3655.6254096551447	0.0015733648959858	0.0042618574698238	0.3691735134565447	0.711999	0.711999	chr17	30007692	0.1475206163277319	chr17:30007692:G:A
chr17:30008070	['A', 'C']	98663	103520.18152049392	-3654.1796494669175	0.0007835296095325	0.0042630497339952	0.1837955591473423	0.854174	0.854174	chr17	30008070	0.0684536520948418	chr17:30008070:A:C
chr17:30008731	['C', 'G']	98663	6933.140541855444	46.87999646433637	0.0139461907100395	0.0116457469505166	1.1975350975165069	0.231101	0.231101	chr17	30008731	0.6361981752757921	chr17:30008731:C:G
chr17:30008931	['T', 'G']	98663	103514.72111367968	-3648.686807875118	0.0008825839753065	0.0042632245163375	0.2070226355483621	0.835993	0.835993	chr17	30008931	0.0777973590132574	chr17:30008931:T:G
chr17:30009414	['G', 'T']	98663	95922.58336712349	-3709.6015756277766	-0.0004201486700446	0.0042548924133358	-0.0987448398760455	0.921341	0.921341	chr17	30009414	0.0355796021493669	chr17:30009414:G:T
chr17:30011286	['A', 'G']	98663	102868.57715004151	-3665.5314039927534	0.0013887252962304	0.004262413521977	0.3258072660172927	0.744571	0.744571	chr17	30011286	0.128093882951419	chr17:30011286:A:G
chr17:30014661	['T', 'G']	98663	94585.0493613139	-3816.023982124065	0.0014261582875366	0.0042605397611506	0.3347365281134002	0.737825	0.737825	chr17	30014661	0.1320466334977983	chr17:30014661:T:G
chr17:30017258	['G', 'A']	98663	103036.15242758798	-3647.9459826761135	0.0014100805609303	0.0042616634586241	0.3308756251216351	0.740739	0.740739	chr17	30017258	0.1303347890882377	chr17:30017258:G:A
chr17:30017694	['T', 'C']	98663	6930.097934114991	43.141506224495096	0.0132437674757677	0.0116570500703386	1.1361165471414192	0.255911	0.255911	chr17	30017694	0.5919110461306818	chr17:30017694:T:C
chr17:30022077	['G', 'A']	98663	103387.19705387372	-3617.157619780582	0.0012348131824691	0.00425461007767	0.2902294593222361	0.771641	0.771641	chr17	30022077	0.1125847048219581	chr17:30022077:G:A
chr17:30022458	['G', 'A']	98663	94366.78075733774	-3815.407900435432	0.0012947248924301	0.0042543382595695	0.3043305006408125	0.760877	0.760877	chr17	30022458	0.1186855436745228	chr17:30022458:G:A
chr17:30023451	['G', 'A']	98663	6846.053083077303	42.51589248916744	0.0147140621558897	0.0116881621941023	1.258885863452024	0.208075	0.208075	chr17	30023451	0.6817800966950139	chr17:30023451:G:A
chr17:30025101	['G', 'T']	98663	102884.86698243352	-3621.199481435056	0.0017063311337344	0.0042537821301283	0.4011327053280511	0.688323	0.688323	chr17	30025101	0.1622077184512111	chr17:30025101:G:T
chr17:30027236	['C', 'T']	98663	5412.479330177672	-126.08304795198666	0.0176855455618341	0.0130294301307	1.3573537280163457	0.174672	0.174672	chr17	30027236	0.7577767070381773	chr17:30027236:C:T
chr17:30029118	['C', 'T']	98663	95922.3888950842	-3712.079497417054	-0.000469025791093	0.0042550809015482	-0.1102272323241473	0.912229	0.912229	chr17	30029118	0.0398961255397404	chr17:30029118:C:T
chr17:30029726	['C', 'A']	98663	95929.08558247997	-3711.607414125313	-0.0004884731031101	0.0042553998208078	-0.1147890030736105	0.908613	0.908613	chr17	30029726	0.0416210537993196	chr17:30029726:C:A
chr17:30030029	['G', 'A']	98663	103542.23633893636	-3644.385384755048	0.0009388973175553	0.0042628027766813	0.2202535202171238	0.825674	0.825674	chr17	30030029	0.0831913908725529	chr17:30030029:G:A
chr17:30030062	['T', 'A']	98663	103548.03975994	-3643.36680503789	0.0009706380834012	0.0042629810737626	0.2276899818709521	0.819888	0.819888	chr17	30030062	0.086245469938355	chr17:30030062:T:A
chr17:30032493	['G', 'A']	98663	102851.89158776175	-3660.1511206149553	0.0014391926844095	0.0042619215698643	0.3376863372113389	0.7356	0.7356	chr17	30032493	0.1333582794339601	chr17:30032493:G:A
chr17:30034651	['A', 'C']	98663	103555.69425944515	-3633.6878245588177	0.0011712653744771	0.0042629854847793	0.27475237217182	0.783507	0.783507	chr17	30034651	0.1059571191088652	chr17:30034651:A:C
chr17:30034951	['C', 'G']	98663	103537.88937097674	-3643.766087824796	0.0009353411510113	0.0042632337753971	0.2193971056452928	0.826341	0.826341	chr17	30034951	0.0828406986147105	chr17:30034951:C:G
chr17:30035465	['C', 'T']	98663	5414.274382209249	-141.30848997372254	0.0134538568536961	0.0130036623399554	1.034620593950475	0.300849	0.300849	chr17	30035465	0.5216514277329161	chr17:30035465:C:T
chr17:30036624	['C', 'T']	98663	95048.0947764449	-3765.0760722130967	0.0011125700099577	0.0042584485114794	0.2612618203457352	0.793891	0.793891	chr17	30036624	0.1002391214370125	chr17:30036624:C:T
chr17:30037438	['C', 'T']	98663	95858.45991646733	-3682.088607154588	0.0002305011649306	0.0042548968091399	0.054173150435866	0.956797	0.956797	chr17	30037438	0.019180195067086	chr17:30037438:C:T
chr17:30037750	['T', 'C']	98663	95900.27195677074	-3693.081323896838	-5.229037996845893e-05	0.0042550488526847	-0.0122890198864498	0.990195	0.990195	chr17	30037750	0.0042792709735227	chr17:30037750:T:C
chr17:30041178	['G', 'A']	98663	95899.85175721436	-3693.161161994561	3.07424471778065e-05	0.0042558757130623	0.0072235303026942	0.994237	0.994237	chr17	30041178	0.0025100788586279	chr17:30041178:G:A
chr17:30042530	['G', 'T']	98663	95915.27591066233	-3692.7972328155206	6.427524657143167e-05	0.0042553389353265	0.015104612710832	0.987949	0.987949	chr17	30042530	0.0052654740259919	chr17:30042530:G:T
chr17:30045112	['A', 'G']	98663	95916.83097920322	-3699.790731724055	-9.458071568681384e-05	0.0042550292161777	-0.0222279826721787	0.982266	0.982266	chr17	30045112	0.0077708882935888	chr17:30045112:A:G
chr17:30045554	['A', 'G']	98663	17026.181574784005	-738.5579894178552	0.0030639953467754	0.0075783515116508	0.4043089505765084	0.685986	0.685986	chr17	30045554	0.1636847475363818	chr17:30045554:A:G
chr17:30045765	['A', 'T']	98663	102865.83170756436	-3657.074959318268	0.0015454037441849	0.0042629052890495	0.3625235935113927	0.716962	0.716962	chr17	30045765	0.1445038619439862	chr17:30045765:A:T
chr17:30047094	['A', 'G']	98663	95951.39536298296	-3696.765667289405	3.607710426254082e-05	0.0042542560865293	0.0084802380319265	0.993234	0.993234	chr17	30047094	0.0029484222632147	chr17:30047094:A:G
chr17:30049845	['C', 'T']	98663	6703.4076548040175	2.3656696195123	0.011668092741173	0.0118158845633463	0.9874921068007266	0.323404	0.323404	chr17	30049845	0.4902546128551449	chr17:30049845:C:T
chr17:30051258	['C', 'T']	98663	95896.13064725448	-3693.6967149332286	-1.0756896591484663e-05	0.004255079963977	-0.0025280127947186	0.997983	0.997983	chr17	30051258	0.0008768565774329	chr17:30051258:C:T
chr17:30052494	['G', 'A']	98663	28332.01011595848	-1274.4349492380938	-0.0043256157391899	0.006039666571602	-0.7162010829420072	0.473869	0.473869	chr17	30052494	0.3243417014489447	chr17:30052494:G:A
chr17:30055686	['C', 'T']	98663	102847.9755879968	-3654.708648508007	0.0015705991732003	0.00426225435573	0.3684902500220169	0.712509	0.712509	chr17	30055686	0.1472096455290646	chr17:30055686:C:T
