## Supplementary material for "Characterization of shared and ancestry-specific signals driving complex traits using multi-ancestry fine-mapping": s2_gwas_temp.txt

locus	alleles	n	sum_x	y_transpose_x	beta	standard_error	t_stat	p_value	p_value_str	chrom	pos	-log10pvalue	rsid
chr17:28096687	['C', 'G']	19959	1990.0997093897183	306.4337065894486	0.0236906375964793	0.0231745315745004	1.022270397152138	0.306665	0.306665	chr17	28096687	0.5133357876766182	chr17:28096687:C:G
chr17:28111354	['T', 'A']	19959	2898.775483011324	273.2083647242021	-0.0557448095114462	0.0205334737826738	-2.714826049476519	0.00663676	0.00663676	chr17	28111354	2.178043887128221	chr17:28111354:T:A
chr17:28114145	['T', 'G']	19959	416.020843771921	59.46274684159662	-0.0010345396299045	0.0500873493540172	-0.0206547090881658	0.983521	0.983521	chr17	28114145	0.0072163626518607	chr17:28114145:T:G
chr17:28116239	['G', 'A']	19959	427.0	85.20116144130445	0.0678292485843402	0.0495609850177423	1.368601704749372	0.171139	0.171139	chr17	28116239	0.7666510100103386	chr17:28116239:G:A
chr17:28116844	['G', 'A']	19959	406.0	67.9386235808646	0.0309366097914417	0.0500623590244121	0.6179614863206097	0.536608	0.536608	chr17	28116844	0.2703428569530167	chr17:28116844:G:A
chr17:28127381	['G', 'A']	19959	24211.065199959903	3153.356128592255	-0.0114237070445085	0.0102845886659263	-1.110759741160699	0.266685	0.266685	chr17	28127381	0.574001411008401	chr17:28127381:G:A
chr17:28134835	['T', 'TA']	19959	1046.0524100611285	150.1573667035927	0.0042589514858067	0.0319153736582927	0.1334451393678148	0.893843	0.893843	chr17	28134835	0.0487387566195791	chr17:28134835:T:TA
chr17:28135863	['A', 'G']	19959	2173.3266686710763	304.156250844843	0.0120759788860706	0.0226328802876213	0.5335590845092506	0.593653	0.593653	chr17	28135863	0.2264673331669837	chr17:28135863:A:G
chr17:28141946	['C', 'T']	19959	2277.114089588136	203.0241868403186	-0.0558713088446492	0.0217454474184171	-2.5693336066899843	0.0101966	0.0101966	chr17	28141946	1.9915446171982176	chr17:28141946:C:T
chr17:28145597	['C', 'G']	19959	401.0	56.11101384504342	0.0060569465138458	0.0503627816085641	0.1202663220813011	0.904273	0.904273	chr17	28145597	0.0437004362339661	chr17:28145597:C:G
chr17:28146582	['A', 'G']	19959	673.0337208137088	112.36656522921145	0.0299184424047465	0.0395261431736361	0.7569279469873034	0.449102	0.449102	chr17	28146582	0.3476550108757627	chr17:28146582:A:G
chr17:28146674	['C', 'A']	19959	17225.4521673766	2266.4451664119565	-0.0084745575438101	0.0102065276265345	-0.830307608415059	0.406375	0.406375	chr17	28146674	0.3910730174958169	chr17:28146674:C:A
chr17:28152803	['T', 'C']	19959	14111.433400200602	1783.063705051864	-0.0172184590404212	0.0105206121045121	-1.6366404225697622	0.101721	0.101721	chr17	28152803	0.9925893790080552	chr17:28152803:T:C
chr17:28158043	['C', 'T']	19959	16955.796250814496	2428.625141701695	0.0145238711161416	0.0102641336129533	1.415011891292261	0.157081	0.157081	chr17	28158043	0.8038763426123432	chr17:28158043:C:T
chr17:28171022	['T', 'C']	19959	5983.5995891166	950.0420410608492	0.0229475595451308	0.0141444134348585	1.6223761876598717	0.104739	0.104739	chr17	28171022	0.9798915768595388	chr17:28171022:T:C
chr17:28176869	['C', 'T']	19959	27049.06569452796	3588.8258160674586	-0.0113724903266537	0.0107396446948927	-1.058926123697736	0.289646	0.289646	chr17	28176869	0.538132464713423	chr17:28176869:C:T
chr17:28182788	['A', 'G']	19959	841.0842812045898	76.02126772379498	-0.0402802751468696	0.0353930385764416	-1.138084684644202	0.255099	0.255099	chr17	28182788	0.5932912438415354	chr17:28182788:A:G
chr17:28189182	['G', 'A']	19959	16917.542844257365	2214.2518673496543	-0.0089944562294779	0.0102261370012846	-0.8795556160012311	0.379111	0.379111	chr17	28189182	0.4212336142282901	chr17:28189182:G:A
chr17:28191695	['C', 'T']	19959	16842.219204169593	2224.738938658002	-0.0069700636042446	0.0102292955382275	-0.6813825622885841	0.495637	0.495637	chr17	28191695	0.3048362803911464	chr17:28191695:C:T
chr17:28192178	['C', 'T']	19959	419.06298857486473	58.736777951674725	-0.0033674863819676	0.0499171904663198	-0.0674614566747261	0.946215	0.946215	chr17	28192178	0.0240101715214495	chr17:28192178:C:T
chr17:28199114	['G', 'A']	19959	416.0	85.26150227468968	0.0716699375116881	0.0501936904377314	1.4278674647483698	0.153346	0.153346	chr17	28199114	0.8143275480191833	chr17:28199114:G:A
chr17:28203552	['T', 'C']	19959	2060.1032167551857	313.7144159961605	0.0254865563413004	0.0231647710473874	1.1002291492181528	0.271246	0.271246	chr17	28203552	0.5666366575332258	chr17:28203552:T:C
chr17:28205652	['A', 'T']	19959	5843.878382441371	720.5823058964143	-0.0119063973681494	0.0142533604546215	-0.8353396664636265	0.403536	0.403536	chr17	28205652	0.3941177152072499	chr17:28205652:A:T
chr17:28206276	['A', 'G']	19959	22790.844480096268	3111.7612760564016	0.0044877769654715	0.0102005969459514	0.4399523860466501	0.659976	0.659976	chr17	28206276	0.1804718572718898	chr17:28206276:A:G
chr17:28210537	['T', 'G']	19959	600.0601292779476	42.56405397684556	-0.0530804965688997	0.0414741392591757	-1.2798456463965364	0.200614	0.200614	chr17	28210537	0.6976387626885383	chr17:28210537:T:G
chr17:28211334	['G', 'A']	19959	549.0	50.89485257817352	-0.0359954735875661	0.043156008698508	-0.8340779111208807	0.404247	0.404247	chr17	28211334	0.3933531943981355	chr17:28211334:G:A
chr17:28215748	['CAGA', 'C']	19959	5292.325799338479	681.6331236828217	-0.0059747042399384	0.0149028025396721	-0.4009114543411167	0.68849	0.68849	chr17	28215748	0.1621023632884787	chr17:28215748:CAGA:C
chr17:28218462	['C', 'A']	19959	410.04108833993087	66.26192997779992	0.0245897896590826	0.0501344612136226	0.4904767910899779	0.623802	0.623802	chr17	28218462	0.2049532371653268	chr17:28218462:C:A
chr17:28218650	['G', 'T']	19959	425.0	58.419564165973256	-0.0065735821622574	0.0495795388985307	-0.1325865933467205	0.894522	0.894522	chr17	28218650	0.0484089738656313	chr17:28218650:G:T
chr17:28220701	['G', 'A']	19959	412.0206433510372	21.210774724927223	-0.0803265142102964	0.0499169342041919	-1.609203679891677	0.107588	0.107588	chr17	28220701	0.9682361656994662	chr17:28220701:G:A
chr17:28227749	['C', 'T']	19959	6097.6110136794105	771.5120787307786	-0.0078297715106644	0.0140225066480179	-0.5583717453092581	0.576597	0.576597	chr17	28227749	0.2391276215503692	chr17:28227749:C:T
chr17:28228944	['T', 'C']	19959	3178.318484742196	361.3438314327836	-0.0168711739371994	0.0186523521931128	-0.904506507411374	0.365738	0.365738	chr17	28228944	0.4368299143325984	chr17:28228944:T:C
chr17:28229916	['C', 'G']	19959	2776.0	428.15243283749913	0.0208463714506309	0.0200990891645838	1.037179908001199	0.299665	0.299665	chr17	28229916	0.5233639784240844	chr17:28229916:C:G
chr17:28230751	['C', 'G']	19959	29777.98391541815	4133.559445334599	0.0118263247572578	0.0115641938388754	1.0226674614793465	0.306478	0.306478	chr17	28230751	0.5136006951146351	chr17:28230751:C:G
chr17:28230843	['T', 'C']	19959	20039.03207859256	2932.3416464826687	0.0195929627587221	0.0100675155086377	1.9461566999237927	0.0516499	0.0516499	chr17	28230843	1.2869305149863788	chr17:28230843:T:C
chr17:28231396	['A', 'C']	19959	22394.61015335271	3195.967073050569	0.0141681968067891	0.0101267752018739	1.3990827804854784	0.161804	0.161804	chr17	28231396	0.7910107462808861	chr17:28231396:A:C
chr17:28232599	['CAT', 'C']	19959	7054.35344222868	904.7298270230348	-0.0044172320443054	0.0132569379344331	-0.333201533125703	0.738986	0.738986	chr17	28232599	0.131363789183442	chr17:28232599:CAT:C
chr17:28232714	['G', 'A']	19959	3714.7444750689046	570.6407478138706	0.0224641834725408	0.017408107259321	1.2904437649597145	0.196912	0.196912	chr17	28232714	0.7057278167466875	chr17:28232714:G:A
chr17:28232838	['G', 'C']	19959	25107.80578388131	3601.422012537814	0.0204811525734869	0.0104395693365196	1.961877153479876	0.0497907	0.0497907	chr17	28232838	1.3028517680004927	chr17:28232838:G:C
chr17:28235156	['A', 'G']	19959	28971.90314175477	4012.272569492875	0.0113950579846164	0.011275337775102	1.0106178823111414	0.312212	0.312212	chr17	28235156	0.5055504086610844	chr17:28235156:A:G
chr17:28237657	['A', 'T']	19959	29306.46833350035	4035.583155115756	0.0093473049150252	0.0113935180645131	0.8204055026812869	0.411995	0.411995	chr17	28237657	0.385108054562948	chr17:28237657:A:T
chr17:28239010	['G', 'C']	19959	6539.0	857.3175158498696	-0.0012838665462856	0.0136800770864918	-0.0938493648952757	0.92523	0.92523	chr17	28239010	0.0337502939480795	chr17:28239010:G:C
chr17:28239219	['A', 'T']	19959	15521.4356136821	2001.001658764259	-0.0057289676729029	0.0104349444767364	-0.5490175520986225	0.583	0.583	chr17	28239219	0.2343314452409859	chr17:28239219:A:T
chr17:28239302	['G', 'A']	19959	9656.90302210194	1185.1081325180053	-0.0131776365297692	0.0118066432412349	-1.1161204976318817	0.264384	0.264384	chr17	28239302	0.5777648310395267	chr17:28239302:G:A
chr17:28239655	['A', 'G']	19959	9117.0	1165.590295825053	-0.0039256632210704	0.0120539991676538	-0.3256730954158937	0.744675	0.744675	chr17	28239655	0.1280332259126338	chr17:28239655:A:G
chr17:28240029	['G', 'A']	19959	8254.994330155547	1063.5992717520287	-0.0043781632008901	0.0125199668747454	-0.3496944716141021	0.726572	0.726572	chr17	28240029	0.1387213426139603	chr17:28240029:G:A
chr17:28241876	['A', 'T']	19959	10350.667368421053	1409.220168029951	0.0016459058311025	0.0115417152560992	0.1426049590187888	0.886604	0.886604	chr17	28241876	0.0522703136705565	chr17:28241876:A:T
chr17:28242526	['G', 'A']	19959	2496.125062631526	335.4354156329267	-0.0014311070949741	0.0209808695521239	-0.0682100945062709	0.945619	0.945619	chr17	28242526	0.0242838102442735	chr17:28242526:G:A
chr17:28244288	['C', 'T']	19959	7658.767450017538	961.358806595936	-0.0105524703783604	0.0128759908637897	-0.8195462772528401	0.412485	0.412485	chr17	28244288	0.3845918399278146	chr17:28244288:C:T
chr17:28247794	['G', 'A']	19959	1150.0	184.02756769544857	0.0291891745534671	0.03032227703545	0.9626313524984216	0.335744	0.335744	chr17	28247794	0.4739917397617781	chr17:28247794:G:A
chr17:28248354	['G', 'A']	19959	12946.189113327651	1812.151670898308	0.0040237525192441	0.0108175417824939	0.3719655167642445	0.709922	0.709922	chr17	28248354	0.1487893651266465	chr17:28248354:G:A
chr17:28251133	['T', 'C']	19959	495.0744137101624	68.40296854427544	0.0168405299844097	0.0459933339057482	0.3661515388060405	0.714256	0.714256	chr17	28251133	0.1461461027044819	chr17:28251133:T:C
chr17:28252107	['T', 'C']	19959	10378.559680498352	1436.539209727772	0.0066853586661876	0.0115335319564523	0.5796453932264537	0.56216	0.56216	chr17	28252107	0.2501400594708376	chr17:28252107:T:C
chr17:28253194	['C', 'A']	19959	14058.22613140881	1933.839116858389	-0.0002784335236216	0.010590070850626	-0.026291941531744	0.979025	0.979025	chr17	28253194	0.0092062180810074	chr17:28253194:C:A
chr17:28257661	['G', 'A']	19959	10624.129190679028	1428.862174595574	-0.0045006716415033	0.0114377886567028	-0.3934914148694133	0.693961	0.693961	chr17	28257661	0.158664935828605	chr17:28257661:G:A
chr17:28265655	['G', 'T']	19959	1178.2951789114966	145.21851820077563	-0.0044995469429307	0.0300511492678584	-0.1497296127620405	0.880979	0.880979	chr17	28265655	0.0550344437931945	chr17:28265655:G:T
chr17:28267614	['T', 'G']	19959	3123.274389322594	448.42563918469466	0.0078247398814733	0.0189112224833858	0.4137617167979326	0.679053	0.679053	chr17	28267614	0.1680963277677209	chr17:28267614:T:G
chr17:28269102	['C', 'T']	19959	10852.718753132203	1420.523762454844	-0.0088507643256665	0.0113554301202476	-0.7794301256704409	0.435736	0.435736	chr17	28269102	0.3607765576784887	chr17:28269102:C:T
chr17:28273618	['G', 'A']	19959	7016.109156517817	898.7615172024199	-0.0050406576346124	0.0133121851920387	-0.3786499032200171	0.704952	0.704952	chr17	28273618	0.1518404530012526	chr17:28273618:G:A
chr17:28280694	['T', 'C']	19959	6606.662023350204	858.2290948950107	-0.0053398931600409	0.0136507502681999	-0.3911794630424444	0.695669	0.695669	chr17	28280694	0.1575973489909237	chr17:28280694:T:C
chr17:28281654	['A', 'G']	19959	401.0	46.49261591711919	-0.0170922752348646	0.0503768044999725	-0.3392885953072692	0.734396	0.734396	chr17	28281654	0.1340696972516104	chr17:28281654:A:G
chr17:28283194	['C', 'T']	19959	12290.231547827829	1672.737171398951	0.0009791850394013	0.0109646226768729	0.0893040342798783	0.928841	0.928841	chr17	28283194	0.0320586226398927	chr17:28283194:C:T
chr17:28283226	['C', 'T']	19959	1639.2463920625376	192.3843384318607	-0.0161811449595779	0.025383545028923	-0.6374659229489211	0.523829	0.523829	chr17	28283226	0.2808104620174266	chr17:28283226:C:T
chr17:28283487	['T', 'C']	19959	20465.050709024403	2741.8355186482963	-0.0033032968697639	0.010139937707307	-0.3257709233641092	0.744601	0.744601	chr17	28283487	0.1280763848592458	chr17:28283487:T:C
chr17:28285591	['T', 'C']	19959	410.4730136436596	45.44974053889822	-0.0306711766137857	0.0505537754903797	-0.6067039764344087	0.544054	0.544054	chr17	28285591	0.2643579923273224	chr17:28285591:T:C
chr17:28285970	['C', 'T']	19959	17094.85649864716	2288.342326106113	-0.0008093607915423	0.0102124142454482	-0.0792526401779216	0.936832	0.936832	chr17	28285970	0.0283382831939486	chr17:28285970:C:T
chr17:28286528	['G', 'A']	19959	3416.0	485.9286605100081	0.0032142235895328	0.0180325478688783	0.1782456707119117	0.858532	0.858532	chr17	28286528	0.0662435127751452	chr17:28286528:G:A
chr17:28292763	['C', 'T']	19959	3410.5126277811187	482.261844269894	0.0020492332772001	0.0180441991007389	0.113567427723417	0.909582	0.909582	chr17	28292763	0.0411581426233375	chr17:28292763:C:T
chr17:28295089	['G', 'A']	19959	5084.764281419122	649.6228394821588	-0.0123233443761058	0.0152517509213001	-0.8079953862146706	0.419103	0.419103	chr17	28295089	0.3776792304122005	chr17:28295089:G:A
chr17:28296746	['C', 'A']	19959	2061.413129541468	227.1864714029435	-0.025535642913591	0.0227278344134797	-1.1235405208006068	0.261222	0.261222	chr17	28296746	0.5829902497696527	chr17:28296746:C:A
chr17:28297165	['C', 'T']	19959	3980.5983162958505	501.1224454721171	-0.0077116545388376	0.0167929164873735	-0.4592206806147109	0.646081	0.646081	chr17	28297165	0.1897130305377397	chr17:28297165:C:T
chr17:28297315	['A', 'C']	19959	3577.971927010225	446.3427769137113	-0.0098278688927293	0.0176527005234427	-0.5567345845853998	0.577715	0.577715	chr17	28297315	0.2382863561340997	chr17:28297315:A:C
chr17:28300838	['C', 'A']	19959	7747.493533834585	1043.8564342386962	0.0012718231980287	0.012765885270094	0.0996267137860147	0.920642	0.920642	chr17	28300838	0.0359092163286753	chr17:28300838:C:A
chr17:28303453	['C', 'T']	19959	7752.165213469633	1044.940133634217	0.001396141931161	0.0127590131166318	0.1094239749108103	0.912867	0.912867	chr17	28303453	0.0395924923163476	chr17:28303453:C:T
chr17:28304310	['C', 'A']	19959	17065.468669616013	2251.867638068268	-0.0041778513743252	0.0104067714327097	-0.4014550911720557	0.688089	0.688089	chr17	28304310	0.1623553848617691	chr17:28304310:C:A
chr17:28306590	['C', 'T']	19959	24259.215452450146	3231.652737136348	-0.0068159671638649	0.0103746122334652	-0.6569852453741564	0.511198	0.511198	chr17	28306590	0.2914108539706713	chr17:28306590:C:T
chr17:28307130	['T', 'C']	19959	7734.775066392744	1042.5729145841533	0.001480088932602	0.0127612523113525	0.1159830474698257	0.907667	0.907667	chr17	28307130	0.0420734538885476	chr17:28307130:T:C
chr17:28310241	['C', 'T']	19959	657.5271022413879	89.18013825727655	0.0069404324680025	0.039915196442889	0.1738794516001694	0.861962	0.861962	chr17	28310241	0.0645118798296751	chr17:28310241:C:T
chr17:28313186	['C', 'T']	19959	2063.2067445006765	228.6553520298141	-0.0253491359874705	0.0227184742961548	-1.1157939418388194	0.264524	0.264524	chr17	28313186	0.5775349187338461	chr17:28313186:C:T
chr17:28317282	['C', 'T']	19959	8559.857744149922	1127.880098856131	-0.0052391850728671	0.0123103056847939	-0.4255934179878887	0.670409	0.670409	chr17	28317282	0.1736601640912332	chr17:28317282:C:T
chr17:28317642	['C', 'T']	19959	16628.83314961419	2231.4972221116127	-0.0007308033514467	0.010253087861849	-0.0712764155826703	0.943178	0.943178	chr17	28317642	0.0254063378854354	chr17:28317642:C:T
chr17:28318007	['G', 'A']	19959	6534.654807836849	810.2885689291434	-0.0083752866843948	0.0136603046868751	-0.6131112648198733	0.53981	0.53981	chr17	28318007	0.2677590743838145	chr17:28318007:G:A
chr17:28318534	['G', 'C']	19959	6831.6845718294335	867.5141210357572	-0.0053475020789217	0.0134319282393848	-0.3981187200838273	0.690547	0.690547	chr17	28318534	0.1608067571345917	chr17:28318534:G:C
chr17:28320984	['C', 'T']	19959	3856.7729391130047	475.6123537418461	-0.0118377491378028	0.0170754915498138	-0.6932596407704561	0.488155	0.488155	chr17	28320984	0.3114422580045408	chr17:28320984:C:T
chr17:28321536	['A', 'G']	19959	6131.228764720621	775.7550773247618	-0.004620816005792	0.0139722091614854	-0.3307147747637062	0.740863	0.740863	chr17	28321536	0.1302620941055342	chr17:28321536:A:G
chr17:28325981	['C', 'T']	19959	418.02094398236295	50.548222163402535	-0.0180085325491515	0.0500770798870718	-0.3596162673574886	0.719138	0.719138	chr17	28325981	0.1431877620681525	chr17:28325981:C:T
chr17:28326181	['T', 'C']	19959	7101.355797174066	893.6571025637388	-0.0063877483236642	0.013211074213456	-0.4835146802186642	0.628736	0.628736	chr17	28326181	0.2015316722190203	chr17:28326181:T:C
chr17:28327965	['A', 'C']	19959	3865.0	473.1806097568261	-0.012809140750016	0.0170516004186219	-0.7511987400330618	0.452542	0.452542	chr17	28327965	0.3443411081233569	chr17:28327965:A:C
chr17:28328852	['GAAGA', 'G']	19959	2029.610133814464	228.9694702606037	-0.0253574580327913	0.0228890657442772	-1.107841548278626	0.267944	0.267944	chr17	28328852	0.5719559635543732	chr17:28328852:GAAGA:G
chr17:28331136	['A', 'G']	19959	2352.2357067695543	240.36079990865125	-0.0341961712571514	0.0213583565485602	-1.6010675343584198	0.109378	0.109378	chr17	28331136	0.9610700220557752	chr17:28331136:A:G
chr17:28331632	['G', 'A']	19959	7083.484312349641	897.1348057117748	-0.0057193812612806	0.0132302162327969	-0.4322968846950972	0.66553	0.66553	chr17	28331632	0.1768323631182268	chr17:28331632:G:A
chr17:28337189	['G', 'A']	19959	4040.607336139507	471.2111804636697	-0.0188477878277054	0.0167158384981352	-1.1275406752588573	0.259528	0.259528	chr17	28337189	0.5858157800525314	chr17:28337189:G:A
chr17:28337780	['T', 'C']	19959	31363.142756927395	4295.099401048793	0.0081706610471137	0.0123171370420602	0.663357159964431	0.50711	0.50711	chr17	28337780	0.2948978252596634	chr17:28337780:T:C
chr17:28338473	['GGAAGCCCCAGCC', 'G']	19959	6365.275670258081	782.3437892689508	-0.0083293150396656	0.0137570816643784	-0.6054565381575808	0.544883	0.544883	chr17	28338473	0.263696741593714	chr17:28338473:GGAAGCCCCAGCC:G
chr17:28338742	['C', 'A']	19959	843.0422387012727	121.30130675017172	0.0186073078666522	0.0354465198450013	0.5249403311810933	0.599631	0.599631	chr17	28338742	0.2221159228869311	chr17:28338742:C:A
chr17:28338956	['C', 'T']	19959	3976.195308976095	456.0192852409186	-0.0212621377632697	0.016852147209552	-1.2616871606259157	0.207076	0.207076	chr17	28338956	0.6838702326930098	chr17:28338956:C:T
chr17:28340200	['C', 'T']	19959	410.0205431405952	47.1487351208171	-0.0235044831073817	0.0505552436498327	-0.4649267100794506	0.641989	0.641989	chr17	28340200	0.1924724131776076	chr17:28340200:C:T
chr17:28341534	['C', 'T']	19959	4762.477226035977	559.8129617512366	-0.0177017056842065	0.015587685303062	-1.1356211868563484	0.256129	0.256129	chr17	28341534	0.591541246104218	chr17:28341534:C:T
chr17:28343601	['G', 'A']	19959	22359.202566544685	3146.8402001251893	0.00962024604909	0.0101895045204119	0.9441328604171576	0.345113	0.345113	chr17	28343601	0.4620386810390621	chr17:28343601:G:A
chr17:28344174	['G', 'T']	19959	6458.970835838845	804.106595648489	-0.0055640683782388	0.013676794213401	-0.4068254805491594	0.684141	0.684141	chr17	28344174	0.1648543818891533	chr17:28344174:G:T
chr17:28346290	['A', 'T']	19959	6358.637169915318	778.4987313137809	-0.0083767232343335	0.0137616198278997	-0.6087018344563546	0.542729	0.542729	chr17	28346290	0.2654169718543123	chr17:28346290:A:T
chr17:28347105	['TAGCCAGGTCGTA', 'T']	19959	6534.982260974143	828.6910154991767	-0.003548916422257	0.0136293139035019	-0.2603884867120987	0.794567	0.794567	chr17	28347105	0.0998694760482264	chr17:28347105:TAGCCAGGTCGTA:T
chr17:28347125	['CTG', 'C']	19959	6356.910990828447	781.6783352782732	-0.0077913846662495	0.0137660477762399	-0.565985589538444	0.57141	0.57141	chr17	28347125	0.243052163486323	chr17:28347125:CTG:C
chr17:28349109	['C', 'T']	19959	14730.690237546354	2081.118407822408	0.0107074867389625	0.010513341254895	1.0184665825412176	0.308469	0.308469	chr17	28349109	0.5107884744359706	chr17:28349109:C:T
chr17:28349905	['T', 'C']	19959	34906.49782031368	4772.390690676871	0.015421425134661	0.0153332700893564	1.0057492657985478	0.314548	0.314548	chr17	28349905	0.5023130718578501	chr17:28349905:T:C
chr17:28351360	['T', 'C']	19959	6375.319420783646	781.3774919559867	-0.0081892836188657	0.0137439253344571	-0.5958475049580321	0.551284	0.551284	chr17	28351360	0.258624611933113	chr17:28351360:T:C
chr17:28357155	['T', 'A']	19959	4255.279206134416	491.3547327395454	-0.0191881561891092	0.0163116237453582	-1.176348626516693	0.23947	0.23947	chr17	28357155	0.6207488858006807	chr17:28357155:T:A
chr17:28361641	['G', 'A']	19959	23513.53427540589	3317.5444033275344	0.010095505466573	0.0102814877826551	0.981910952965792	0.326156	0.326156	chr17	28361641	0.4865746277411462	chr17:28361641:G:A
chr17:28362690	['C', 'G']	19959	1329.1997895369814	148.84169515648915	-0.0187079798063591	0.0282459177389055	-0.6623250828416524	0.507771	0.507771	chr17	28362690	0.2943321063366965	chr17:28362690:C:G
chr17:28364738	['G', 'C']	19959	6243.312806894479	761.3439651795092	-0.0088344555994706	0.0138723185049921	-0.6368405970704492	0.524236	0.524236	chr17	28364738	0.2804731587718839	chr17:28364738:G:C
chr17:28364894	['T', 'C']	19959	7200.721551335371	885.4779205518169	-0.0077353729880714	0.0131412148367923	-0.5886345428593247	0.556113	0.556113	chr17	28364894	0.2548369525003803	chr17:28364894:T:C
chr17:28366237	['C', 'T']	19959	31339.710613349365	4304.3847986800565	0.0102574271098673	0.0123233712054397	0.8323556061785705	0.405218	0.405218	chr17	28366237	0.3923112712904162	chr17:28366237:C:T
chr17:28367275	['A', 'G']	19959	7208.805903578229	885.4719415859121	-0.0077988154202718	0.0131351228608103	-0.593737531267427	0.552694	0.552694	chr17	28367275	0.2575152500573335	chr17:28367275:A:G
chr17:28367462	['A', 'G']	19959	6272.942874323512	765.5901567205864	-0.0089262072899522	0.0138485936588976	-0.6445569499555065	0.519222	0.519222	chr17	28367462	0.2846469142890004	chr17:28367462:A:G
chr17:28367640	['G', 'A']	19959	6184.929645219483	758.1783077262586	-0.0081183534264441	0.0139227034656874	-0.5831017981853773	0.559831	0.559831	chr17	28367640	0.2519430566448127	chr17:28367640:G:A
chr17:28367840	['G', 'A']	19959	22623.26697399409	3189.5119876409995	0.0096595009160629	0.0101852054168655	0.9483854788110528	0.342945	0.342945	chr17	28367840	0.4647755245979977	chr17:28367840:G:A
chr17:28368811	['A', 'G']	19959	33281.00240529164	4575.237723676408	0.0090630774992874	0.013610208124316	0.6659029323067683	0.505481	0.505481	chr17	28368811	0.2962951640101404	chr17:28368811:A:G
chr17:28369456	['A', 'G']	19959	7200.360757590941	883.3453809412554	-0.0083021419553892	0.0131442508543704	-0.6316177351886734	0.527644	0.527644	chr17	28369456	0.2776589959906498	chr17:28369456:A:G
chr17:28369461	['C', 'T']	19959	7054.35344222868	852.3680948924955	-0.0100591186836183	0.0132548236183248	-0.7589024926526801	0.44792	0.44792	chr17	28369461	0.3487995455130726	chr17:28369461:C:T
chr17:28371449	['T', 'C']	19959	7289.532645698881	887.5506490196389	-0.0094790424146887	0.0131956232836553	-0.7183474558894037	0.472551	0.472551	chr17	28371449	0.3255513134545718	chr17:28371449:T:C
chr17:28371575	['CCCGGGGACCACTGCTCCTCCGGGGCGTGGCTGCAGGAGGCTGGAGGAGCCCCGCGGGACCCAGAGGCGGGGCGTCGG', 'C']	19959	7009.380467437265	835.4200998309138	-0.012125551368	0.0133331813790894	-0.9094267169436858	0.363136	0.363136	chr17	28371575	0.4399306945562793	chr17:28371575:CCCGGGGACCACTGCTCCTCCGGGGCGTGGCTGCAGGAGGCTGGAGGAGCCCCGCGGGACCCAGAGGCGGGGCGTCGG:C
chr17:28373451	['G', 'A']	19959	413.0	43.38129244804729	-0.0334928687730728	0.0503860338267993	-0.6647252468452606	0.506234	0.506234	chr17	28373451	0.2956486898444742	chr17:28373451:G:A
chr17:28375442	['C', 'CA']	19959	7203.745033112586	883.8340120970294	-0.0081631365345045	0.0131540814756964	-0.6205782250616865	0.534884	0.534884	chr17	28375442	0.2717403929736274	chr17:28375442:C:CA
chr17:28375832	['A', 'C']	19959	7182.598676625395	871.5485843479702	-0.009846477353567	0.0131611844451077	-0.748145229225716	0.454381	0.454381	chr17	28375832	0.3425798369970255	chr17:28375832:A:C
chr17:28376663	['T', 'A']	19959	25304.874899759423	3576.160587109559	0.0100139456947074	0.0104886124467517	0.9547445618327448	0.339718	0.339718	chr17	28376663	0.4688814413738039	chr17:28376663:T:A
chr17:28377264	['C', 'A']	19959	7178.798386288464	890.3717538997206	-0.0065752086892047	0.0131587796336516	-0.4996822556697892	0.617304	0.617304	chr17	28377264	0.2095009088869333	chr17:28377264:C:A
chr17:28377573	['G', 'A']	19959	7184.719947887959	889.4449115109265	-0.006787378375884	0.0131517809581695	-0.5160805519398428	0.605804	0.605804	chr17	28377573	0.2176678634359916	chr17:28377573:G:A
chr17:28377810	['A', 'G']	19959	7176.359555065638	884.9564400712122	-0.0072589223649634	0.0131564051392686	-0.5517405619637952	0.581132	0.581132	chr17	28377810	0.2357252095022292	chr17:28377810:A:G
chr17:28379927	['G', 'T']	19959	18276.831437590823	2593.152448755456	0.0080427412236674	0.0101192366518042	0.7947972263533788	0.426741	0.426741	chr17	28379927	0.3698356294201502	chr17:28379927:G:T
chr17:28381056	['A', 'G']	19959	7048.118779130958	867.083939370477	-0.0076202313084859	0.0132609181734494	-0.5746382873957308	0.565542	0.565542	chr17	28381056	0.2475351366431902	chr17:28381056:A:G
chr17:28382426	['G', 'A']	19959	7035.114869944369	864.5132539672138	-0.0076804493026988	0.0132722245433962	-0.5786859073688869	0.562808	0.562808	chr17	28382426	0.2496397379409839	chr17:28382426:G:A
chr17:28382894	['A', 'G']	19959	6483.299323477826	807.4175929635364	-0.0065210666525879	0.0137308681580236	-0.4749202000586831	0.634849	0.634849	chr17	28382894	0.1973295601649195	chr17:28382894:A:G
chr17:28383292	['G', 'T']	19959	6414.0	807.1601647378588	-0.0049398726218138	0.0137887697678567	-0.3582533253495386	0.720158	0.720158	chr17	28383292	0.1425722105128085	chr17:28383292:G:T
chr17:28383551	['G', 'A']	19959	1718.258268190018	202.07519503062824	-0.0140831893345749	0.0250332779115698	-0.5625787155930557	0.573728	0.573728	chr17	28383551	0.241293954459974	chr17:28383551:G:A
chr17:28385370	['G', 'A']	19959	5827.114968008464	757.0087835399056	-0.0004988176047747	0.0143610838678022	-0.034733980343443	0.972292	0.972292	chr17	28385370	0.0122032876001266	chr17:28385370:G:A
chr17:28385576	['C', 'T']	19959	5578.559001853986	697.5111351212441	-0.0056854385951426	0.0145620351934211	-0.3904288459425811	0.696224	0.696224	chr17	28385576	0.1572510099401053	chr17:28385576:C:T
chr17:28385785	['A', 'T']	19959	5694.285299128169	721.7009660641883	-0.0043569749932497	0.0144449483741667	-0.3016262073349978	0.76294	0.76294	chr17	28385785	0.1175096149855072	chr17:28385785:A:T
chr17:28386191	['G', 'A']	19959	5632.257530950829	707.6220908911943	-0.0053302909822293	0.0145011769035185	-0.3675764400154337	0.713193	0.713193	chr17	28386191	0.146792928082623	chr17:28386191:G:A
chr17:28386951	['C', 'T']	19959	18625.665981758044	2647.313463121703	0.0086987050288301	0.0101067379826374	0.8606837382915987	0.389423	0.389423	chr17	28386951	0.4095784018706846	chr17:28386951:C:T
chr17:28387397	['A', 'C']	19959	5736.91047771979	723.8439651912169	-0.0049725588156965	0.0144238668269759	-0.3447451973417227	0.73029	0.73029	chr17	28387397	0.1365046461948545	chr17:28387397:A:C
chr17:28389627	['C', 'T']	19959	35935.600942025354	4936.524526024095	0.0171859047471585	0.0168420741260256	1.0204149808723155	0.307544	0.307544	chr17	28389627	0.512092741383884	chr17:28389627:C:T
chr17:28389802	['C', 'T']	19959	27845.39512977252	3897.462037947562	0.0094911367179592	0.0110213264147186	0.8611610218969719	0.38916	0.38916	chr17	28389802	0.4098718052794023	chr17:28389802:C:T
chr17:28389898	['G', 'T']	19959	27209.816427783902	3829.8835816732967	0.0107207951948801	0.0108653255199957	0.9866980216239551	0.323803	0.323803	chr17	28389898	0.4897191318722987	chr17:28389898:G:T
chr17:28390249	['G', 'A']	19959	27869.17056789133	3892.176788252983	0.0085935603496836	0.0110271182651183	0.7793115248312285	0.435805	0.435805	chr17	28390249	0.360707791391386	chr17:28390249:G:A
chr17:28391158	['T', 'A']	19959	27879.777967121085	3891.567974649098	0.0083808317934259	0.0110338390959462	0.7595571877158263	0.447528	0.447528	chr17	28391158	0.3491797874652158	chr17:28391158:T:A
chr17:28391573	['C', 'T']	19959	27863.98030470081	3884.472830320626	0.0076579503589074	0.0110264346831772	0.6945082956498172	0.487372	0.487372	chr17	28391573	0.3121394250790655	chr17:28391573:C:T
chr17:28392606	['T', 'C']	19959	32952.25498646888	4528.074157570809	0.0033078909821859	0.0133825343248526	0.2471797121448754	0.804772	0.804772	chr17	28392606	0.0943271421999684	chr17:28392606:T:C
chr17:28394772	['C', 'A']	19959	27410.493360060136	3775.65023512333	-0.0004412196035739	0.0109418392882331	-0.0403240800702023	0.967835	0.967835	chr17	28394772	0.0141986764699888	chr17:28394772:C:A
chr17:28394876	['G', 'A']	19959	27406.11936259772	3777.4777945873934	-0.0002430630776159	0.0109410008580451	-0.0222157991549011	0.982276	0.982276	chr17	28394876	0.0077664669629997	chr17:28394876:G:A
chr17:28395626	['G', 'A']	19959	27041.61680161933	3735.532940674656	0.0002530176567742	0.0110435955641786	0.0229108043031655	0.981722	0.981722	chr17	28395626	0.0080114765295632	chr17:28395626:G:A
chr17:28395709	['C', 'T']	19959	26654.335454454354	3702.1470313690447	0.0019519451789067	0.010786876284771	0.1809555544511565	0.856404	0.856404	chr17	28395709	0.0673213129167507	chr17:28395709:C:T
chr17:28396594	['G', 'T']	19959	17431.0	2417.7609968218226	-0.0009049120696546	0.0102223353457125	-0.0885230271803025	0.929462	0.929462	chr17	28396594	0.0317683611666009	chr17:28396594:G:T
chr17:28396803	['C', 'T']	19959	1826.09149213348	195.00247042123164	-0.0271285753240194	0.0243454662032411	-1.1143173475317445	0.265156	0.265156	chr17	28396803	0.5764985411367468	chr17:28396803:C:T
chr17:28398249	['G', 'A']	19959	25482.83027660854	3571.5844022663496	0.0041603141386671	0.0105623727562279	0.3938806397657224	0.693673	0.693673	chr17	28398249	0.1588452093194305	chr17:28398249:G:A
chr17:28398728	['T', 'C']	19959	19004.665296712108	2630.324670067065	-0.0002528727359009	0.0101263475325147	-0.0249717615447266	0.980078	0.980078	chr17	28398728	0.0087393593875312	chr17:28398728:T:C
chr17:28402410	['C', 'T']	19959	34315.0	4632.408670051383	-0.0034779734172961	0.0145109505547833	-0.2396792273645835	0.810581	0.810581	chr17	28402410	0.0912035803276887	chr17:28402410:C:T
chr17:28402435	['A', 'G']	19959	574.0862898376429	87.5474376775339	0.0105230616140244	0.0427921328274786	0.245911127086125	0.805754	0.805754	chr17	28402435	0.0937975298446497	chr17:28402435:A:G
chr17:28406680	['T', 'C']	19959	21931.39528940116	3077.182453424008	0.0061496459836066	0.0101700494403463	0.6046820145445819	0.545397	0.545397	chr17	28406680	0.2632872552594952	chr17:28406680:T:C
chr17:28406685	['G', 'A']	19959	34303.718709289504	4617.7519781542815	-0.0062022260493296	0.0145036942061331	-0.427630778833358	0.668925	0.668925	chr17	28406685	0.1746225726836997	chr17:28406685:G:A
chr17:28407262	['G', 'A']	19959	22247.114640745567	3234.88231369438	0.0191206001699938	0.0102106696494957	1.8726098117314112	0.0611369	0.0611369	chr17	28407262	1.2136965863332914	chr17:28407262:G:A
chr17:28408124	['G', 'A']	19959	17214.037289494787	2531.632750670956	0.0179165587339793	0.0101897992512825	1.7582837789198071	0.0787146	0.0787146	chr17	28408124	1.103944707140779	chr17:28408124:G:A
chr17:28408315	['C', 'T']	19959	21394.359577027164	3090.9800123815794	0.0193754775318325	0.0101056581010371	1.917290030804036	0.0552154	0.0552154	chr17	28408315	1.2579397773025325	chr17:28408315:C:T
chr17:28412109	['A', 'G']	19959	8122.406954604669	1044.8427467690406	-0.0060674985192488	0.0125734398782505	-0.4825647219854589	0.62941	0.62941	chr17	28412109	0.2010663613428513	chr17:28412109:A:G
chr17:28415042	['G', 'A']	19959	15674.35598316296	2258.094801706978	0.013155808401154	0.0103082079683838	1.2762459237826886	0.201883	0.201883	chr17	28415042	0.6949002502343435	chr17:28415042:G:A
chr17:28416775	['T', 'C']	19959	10734.916332464409	1489.2473021224398	-0.0019806106428734	0.0114055105352316	-0.1736538348507363	0.862139	0.862139	chr17	28416775	0.0644227085762892	chr17:28416775:T:C
chr17:28417209	['AG', 'A']	19959	14691.930427367572	1828.71162402852	-0.0192897612503797	0.0105040466553537	-1.836412373563476	0.0663116	0.0663116	chr17	28417209	1.1784104930834989	chr17:28417209:AG:A
chr17:28417661	['G', 'A']	19959	5020.760876102646	537.8689687518776	-0.0337144791905609	0.0153562064065768	-2.1954953129648898	0.0281396	0.0281396	chr17	28417661	1.5506820802853327	chr17:28417661:G:A
chr17:28418582	['C', 'T']	19959	18162.27983559721	2286.4164681742404	-0.0197750401549384	0.0102078185799513	-1.9372444758939595	0.0527296	0.0527296	chr17	28418582	1.2779455231584214	chr17:28418582:C:T
chr17:28419014	['T', 'C']	19959	22776.174625515265	3042.521312834429	-0.0110730130838292	0.0102759928094075	-1.0775613888803066	0.281243	0.281243	chr17	28419014	0.5509182781222017	chr17:28419014:T:C
chr17:28419206	['G', 'A']	19959	3194.2007623250925	321.97687473146806	-0.0414528700903595	0.0187114602634153	-2.215373333069482	0.0267457	0.0267457	chr17	28419206	1.572746031077657	chr17:28419206:G:A
chr17:28419598	['G', 'A']	19959	22680.499698885884	3037.1461641136434	-0.0098214621395367	0.0102436748069291	-0.9587830856259836	0.33768	0.33768	chr17	28419598	0.4714946608536483	chr17:28419598:G:A
chr17:28419875	['C', 'T']	19959	844.0845818509797	90.18518092608892	-0.0361263040730312	0.0350747816050583	-1.0299794444855848	0.303032	0.303032	chr17	28419875	0.5185115078355985	chr17:28419875:C:T
chr17:28420887	['G', 'A']	19959	5258.317279743411	535.5314949626935	-0.040233955536437	0.0150512752293667	-2.6731260257560128	0.00752092	0.00752092	chr17	28420887	2.123729030886452	chr17:28420887:G:A
chr17:28421355	['A', 'G']	19959	15115.909829780709	2079.439332842341	0.0097773018922559	0.0106278696831413	0.9199681764789924	0.357601	0.357601	chr17	28421355	0.4466012754077903	chr17:28421355:A:G
chr17:28422923	['G', 'A']	19959	1200.060126265157	135.30287698531748	-0.0179711567259007	0.0297280150334827	-0.604519228938084	0.545505	0.545505	chr17	28422923	0.2632012643928568	chr17:28422923:G:A
chr17:28424413	['G', 'A']	19959	5282.264655777132	537.4107620887021	-0.0402478838747806	0.0150277341514684	-2.678240343428478	0.00740707	0.00740707	chr17	28424413	2.130353551059208	chr17:28424413:G:A
chr17:28425995	['A', 'G']	19959	23457.35055369044	3149.830158393266	-0.0001536860908783	0.01019360436479	-0.0150767172609872	0.987971	0.987971	chr17	28425995	0.0052558031095557	chr17:28425995:A:G
chr17:28427342	['C', 'T']	19959	12782.672118379867	1812.4002525449107	0.0165976185043953	0.0111950027184976	1.4825917350578977	0.138199	0.138199	chr17	28427342	0.8594950994802948	chr17:28427342:C:T
chr17:28428035	['A', 'G']	19959	22524.2131032407	3050.2219560589824	0.0028258110238112	0.0101290089502562	0.2789819850776009	0.780262	0.780262	chr17	28428035	0.1077595434012296	chr17:28428035:A:G
chr17:28429541	['T', 'A']	19959	5281.79389657246	545.3280391234454	-0.0388072450436315	0.0150309243235146	-2.5818269195142385	0.00983495	0.00983495	chr17	28429541	2.007227843653063	chr17:28429541:T:A
chr17:28429750	['T', 'C']	19959	2139.8577013683525	219.01773815991635	-0.0406337863047609	0.0225102699027299	-1.805122127826329	0.0710706	0.0710706	chr17	28429750	1.148310018093675	chr17:28429750:T:C
chr17:28429861	['T', 'C']	19959	13571.079687265072	2051.630415464096	0.0266046432146831	0.0107519855676256	2.474393501307344	0.0133545	0.0133545	chr17	28429861	1.8743723675681765	chr17:28429861:T:C
chr17:28430140	['C', 'G']	19959	22388.06894995488	3031.7544798135395	0.0027538116907765	0.0101294063247232	0.27186308876318	0.78573	0.78573	chr17	28430140	0.1047266647172326	chr17:28430140:C:G
chr17:28430651	['C', 'T']	19959	2153.3236620565244	231.71703079765328	-0.0258493013223896	0.0224250804444933	-1.1526960354221216	0.249049	0.249049	chr17	28430651	0.603715197739483	chr17:28430651:C:T
chr17:28430817	['T', 'C']	19959	5305.797504509921	546.7738688639234	-0.0388450778132728	0.0150028923184138	-2.589172606777711	0.00962767	0.00962767	chr17	28430817	2.0164788041090125	chr17:28430817:T:C
chr17:28431053	['C', 'T']	19959	10122.014280703512	1450.2328933730691	0.0160773882943387	0.0116690609589892	1.3777790990074028	0.168287	0.168287	chr17	28431053	0.7739494315365135	chr17:28431053:C:T
chr17:28432463	['C', 'T']	19959	842.7311477055923	88.24070817674149	-0.039259375393344	0.0351348711263795	-1.1173906189132938	0.263841	0.263841	chr17	28432463	0.5786577156502126	chr17:28432463:C:T
chr17:28432972	['C', 'A']	19959	10119.577200721878	1449.0138959639776	0.0159908144319486	0.0116703920942513	1.3702037003388694	0.170639	0.170639	chr17	28432972	0.7679217026579856	chr17:28432972:C:A
chr17:28433476	['C', 'T']	19959	10631.52268966555	1534.9316224965114	0.0177730372025004	0.0114719537958657	1.5492598313031445	0.121335	0.121335	chr17	28433476	0.916013905528036	chr17:28433476:C:T
chr17:28434804	['A', 'G']	19959	10623.19350473613	1536.5584036003374	0.0181653962643166	0.0114753894742	1.5829873404434465	0.11344	0.11344	chr17	28434804	0.9452337821610088	chr17:28434804:A:G
chr17:28436705	['G', 'A']	19959	23451.875012528813	3139.6154442320976	-0.0008237998582986	0.0101904822386261	-0.0808401250311912	0.93557	0.93557	chr17	28436705	0.0289237127322157	chr17:28436705:G:A
chr17:28437923	['G', 'A']	19959	5189.701721707616	550.0767572965175	-0.0350803249684076	0.0151892821426265	-2.309544627521252	0.0209235	0.0209235	chr17	28437923	1.6793656666715309	chr17:28437923:G:A
chr17:28438079	['G', 'A']	19959	482.0966173891256	54.56525610817757	-0.0174694745461229	0.0461032654669532	-0.3789205464989245	0.704751	0.704751	chr17	28438079	0.151964299217731	chr17:28438079:G:A
chr17:28438457	['G', 'A']	19959	11097.935555331778	1676.0749051465496	0.026654256159774	0.0113826972848625	2.3416467549585662	0.0192087	0.0192087	chr17	28438457	1.7165020261810375	chr17:28438457:G:A
chr17:28439190	['A', 'C']	19959	17429.49305938361	2518.225363896102	0.0204695256100164	0.0103165335797334	1.984147625926232	0.0472531	0.0472531	chr17	28439190	1.3255696946948017	chr17:28439190:A:C
chr17:28440373	['G', 'A']	19959	13810.94667474625	2113.521870153595	0.029546083560434	0.0107612013687205	2.745611995173252	0.00604523	0.00604523	chr17	28440373	2.2185871710926017	chr17:28440373:G:A
chr17:28442657	['G', 'A']	19959	520.4432855280314	66.02516804609039	-0.0095685962683481	0.0445920468484208	-0.2145807816553946	0.830096	0.830096	chr17	28442657	0.0808716788777461	chr17:28442657:G:A
chr17:28442861	['C', 'T']	19959	11022.656794948887	1669.5293433225531	0.0263279773542072	0.0113677989771025	2.3160136282527537	0.0205676	0.0205676	chr17	28442861	1.686816382469921	chr17:28442861:C:T
chr17:28443705	['A', 'G']	19959	11021.178481901132	1667.6455737259655	0.0262653707898085	0.011372452460854	2.309560833973007	0.0209226	0.0209226	chr17	28443705	1.6793843477449772	chr17:28443705:A:G
chr17:28446604	['A', 'AT']	19959	17429.36629247269	2516.7764114602546	0.0198499168981049	0.0103246216907118	1.922580554787987	0.054547	0.054547	chr17	28446604	1.2632291299385785	chr17:28446604:A:AT
chr17:28448412	['G', 'A']	19959	11019.656343956703	1667.3873352382116	0.0259279381194232	0.0113672181175195	2.280939615248706	0.0225625	0.0225625	chr17	28448412	1.6466127807502668	chr17:28448412:G:A
chr17:28448723	['C', 'A']	19959	23562.08314539167	3154.781549620295	-0.0012555431392992	0.01019761804667	-0.1231212164991009	0.902012	0.902012	chr17	28448723	0.0447876847428513	chr17:28448723:C:A
chr17:28449677	['C', 'T']	19959	5377.077624655474	570.1141177270488	-0.0359853015405879	0.0149094986625469	-2.4135822642369646	0.0158055	0.0158055	chr17	28449677	1.8011917608932888	chr17:28449677:C:T
chr17:28450133	['C', 'T']	19959	11020.417222194374	1667.2390609819035	0.0260117908348434	0.0113679587131712	2.28816725070486	0.0221382	0.0221382	chr17	28450133	1.6548576933871422	chr17:28450133:C:T
chr17:28451293	['G', 'A']	19959	12561.517464294662	1844.125847641852	0.019894068732459	0.0109685416299606	1.8137387269533072	0.069733	0.069733	chr17	28451293	1.1565616505068346	chr17:28451293:G:A
chr17:28451707	['T', 'C']	19959	12563.665263157893	1852.081842256088	0.0208503801399009	0.0109694690283463	1.900764757712629	0.0573472	0.0573472	chr17	28451707	1.2414877818470254	chr17:28451707:T:C
chr17:28452019	['C', 'T']	19959	17712.31152226233	2558.5261819435423	0.019919494237714	0.0103199871161134	1.930185959884784	0.053598	0.053598	chr17	28452019	1.2708514156275514	chr17:28452019:C:T
chr17:28452076	['TG', 'T']	19959	9954.475087222094	1543.4588412075414	0.0316323276364601	0.0122368806313008	2.584999281234095	0.00974495	0.00974495	chr17	28452076	2.01122038484598	chr17:28452076:TG:T
chr17:28452207	['C', 'G']	19959	17830.36252083013	2562.260115666033	0.0193520224422845	0.0103773679324883	1.8648295567991944	0.06222	0.06222	chr17	28452207	1.2060699932273151	chr17:28452207:C:G
chr17:28452327	['G', 'A']	19959	12568.518867451765	1853.6957630961203	0.0210043027668933	0.0109659999064131	1.9154024207687224	0.0554555	0.0554555	chr17	28452327	1.256055374651042	chr17:28452327:G:A
chr17:28452421	['G', 'T']	19959	12557.66255639098	1850.1529341467176	0.0206862121561275	0.0109687550101799	1.885921614342636	0.05932	0.05932	chr17	28452421	1.2267988576436557	chr17:28452421:G:T
chr17:28452497	['A', 'G']	19959	12565.0	1851.5471235432008	0.0207678067059679	0.0109677130394969	1.893540306094708	0.0583005	0.0583005	chr17	28452497	1.2343277206044545	chr17:28452497:A:G
chr17:28452569	['C', 'T']	19959	12566.259207295689	1851.7527432216784	0.0207842138090015	0.0109683332634876	1.8949290935742933	0.0581162	0.0581162	chr17	28452569	1.2357027903303843	chr17:28452569:C:T
chr17:28452904	['T', 'C']	19959	11749.29804511278	1722.5469202759414	0.0204445769046111	0.0111875818436344	1.8274348460962329	0.0676493	0.0676493	chr17	28452904	1.1697366928979942	chr17:28452904:T:C
chr17:28453227	['C', 'T']	19959	12564.147489225215	1850.0642589280933	0.02053991538033	0.0109669860214353	1.8728860728174623	0.0610987	0.0610987	chr17	28453227	1.213968030163874	chr17:28453227:C:T
chr17:28453357	['C', 'T']	19959	12549.43804309609	1847.9533554554307	0.020545370115221	0.0109703959173461	1.8728011523025496	0.0611105	0.0611105	chr17	28453357	1.213884162911615	chr17:28453357:C:T
chr17:28456933	['T', 'C']	19959	12962.35970218696	1880.4563996538968	0.0179169633330438	0.0111269174166293	1.610236030534982	0.107362	0.107362	chr17	28456933	0.9691494068167236	chr17:28456933:T:C
chr17:28457108	['T', 'C']	19959	12590.386562217527	1856.7133029620425	0.0208912098755233	0.0109762505672706	1.9033102194129468	0.0570145	0.0570145	chr17	28457108	1.2440146799563707	chr17:28457108:T:C
chr17:28457391	['G', 'T']	19959	12567.03714099544	1849.4144699421183	0.0204320284022386	0.0109691999310896	1.862672622488073	0.062523	0.062523	chr17	28457391	1.2039601916863198	chr17:28457391:G:T
chr17:28457555	['G', 'A']	19959	12565.888755261576	1850.8449263324649	0.0206327876139431	0.0109669365142373	1.881362911799252	0.0599371	0.0599371	chr17	28457555	1.2223042738105572	chr17:28457555:G:A
chr17:28457699	['A', 'C']	19959	12602.780307599503	1850.3696746276505	0.0201089661937656	0.0109834191643477	1.8308475614806248	0.0671382	0.0671382	chr17	28457699	1.1730303065277825	chr17:28457699:A:C
chr17:28457707	['G', 'A']	19959	12562.29404982706	1848.3461330349471	0.0204911528169466	0.0109685851748123	1.86816736072774	0.0617534	0.0617534	chr17	28457707	1.2093391261559308	chr17:28457707:G:A
chr17:28457812	['G', 'A']	19959	12733.37524148446	1871.027409134778	0.0203854106335746	0.0110418021736271	1.8462032114888136	0.0648775	0.0648775	chr17	28457812	1.1879058936477551	chr17:28457812:G:A
chr17:28457905	['A', 'G']	19959	12695.667038143934	1865.066007379732	0.0207760717480998	0.0110232248298253	1.884754422488632	0.0594775	0.0594775	chr17	28457905	1.2256472943367454	chr17:28457905:A:G
chr17:28458031	['T', 'C']	19959	12563.03553706581	1849.9715006106665	0.020629287055383	0.0109671306242699	1.881010426713715	0.0599851	0.0599851	chr17	28458031	1.2219566128062629	chr17:28458031:T:C
chr17:28458331	['C', 'T']	19959	12428.537401574798	1835.1612645684977	0.0212690589714826	0.0110016024387928	1.9332691841767995	0.0532172	0.0532172	chr17	28458331	1.273947979400171	chr17:28458331:C:T
chr17:28458444	['T', 'C']	19959	12246.8831432587	1797.686841874864	0.0196780193356516	0.0110739048304371	1.7769720470746388	0.0755881	0.0755881	chr17	28458444	1.121546571048083	chr17:28458444:T:C
chr17:28458464	['T', 'C']	19959	12218.540510891822	1802.4127222150653	0.0206094512011798	0.0110847962024603	1.859253956929357	0.0630059	0.0630059	chr17	28458464	1.2006187804278745	chr17:28458464:T:C
chr17:28458637	['G', 'T']	19959	2108.9739104207524	254.378765013706	-0.0159768423608148	0.0226417674836753	-0.7056358286663839	0.480423	0.480423	chr17	28458637	0.3183762091501134	chr17:28458637:G:T
chr17:28459765	['T', 'A']	19959	12248.664970783811	1802.19691202684	0.0195665987277929	0.0110913510570732	1.7641312250516878	0.0777252	0.0777252	chr17	28459765	1.109438151770655	chr17:28459765:T:A
chr17:28459844	['G', 'A']	19959	12565.0	1851.0450020843712	0.0206880704132381	0.0109661338176903	1.88654185305167	0.0592365	0.0592365	chr17	28459844	1.2274106097658093	chr17:28459844:G:A
chr17:28459884	['C', 'T']	19959	12565.629572101414	1849.379876468029	0.0205219602364397	0.0109664727675287	1.8713364516988928	0.0613131	0.0613131	chr17	28459884	1.2124467253201898	chr17:28459884:C:T
chr17:28459961	['C', 'A']	19959	2229.446805311952	256.7244260487224	-0.0201913201535674	0.0220465920534376	-0.9158476786174778	0.359758	0.359758	chr17	28459961	0.4439895398035183	chr17:28459961:C:A
chr17:28460000	['C', 'T']	19959	12565.259107080225	1850.865447233243	0.0206947323939065	0.0109664437073332	1.887096030964713	0.0591619	0.0591619	chr17	28460000	1.22795788696951	chr17:28460000:C:T
chr17:28460007	['G', 'A']	19959	12565.147739801543	1850.8634687494443	0.0206776482611734	0.0109665014994253	1.885528239088558	0.0593731	0.0593731	chr17	28460007	1.2264102750128614	chr17:28460007:G:A
chr17:28460412	['C', 'G']	19959	12612.504781558257	1855.0381340762672	0.0204831487624528	0.0109898032107194	1.8638321696673887	0.06236	0.06236	chr17	28460412	1.2050938934831958	chr17:28460412:C:G
chr17:28460882	['GTTTAC', 'G']	19959	12564.25900686476	1850.9558154654187	0.0206725024794988	0.0109662696193369	1.8850988710916488	0.059431	0.059431	chr17	28460882	1.2259869621390964	chr17:28460882:GTTTAC:G
chr17:28461151	['T', 'C']	19959	608.0	74.52903301090485	-0.0180274566135534	0.0412184752821856	-0.4373634999872202	0.661852	0.661852	chr17	28461151	0.1792391144413826	chr17:28461151:T:C
chr17:28461431	['A', 'G']	19959	18800.271394134183	2541.772042026092	0.0012242337073273	0.0100752135029529	0.1215094555533289	0.903289	0.903289	chr17	28461431	0.0441732784517238	chr17:28461431:A:G
chr17:28461595	['T', 'C']	19959	18123.356204891745	2464.0938450847084	0.0029633303031076	0.0100749294948289	0.294129135556593	0.768662	0.768662	chr17	28461595	0.1142645884223887	chr17:28461595:T:C
chr17:28461653	['A', 'G']	19959	17969.10270676692	2443.796371479361	0.0029516119061801	0.0100946654617629	0.2923932365426452	0.769989	0.769989	chr17	28461653	0.1135154790787186	chr17:28461653:A:G
chr17:28461826	['C', 'T']	19959	18112.16721804512	2463.606725988019	0.0033473396170984	0.010072387003128	0.3323283364766387	0.739645	0.739645	chr17	28461826	0.1309766742338382	chr17:28461826:C:T
chr17:28461912	['C', 'G']	19959	11023.598555522114	1668.9274270737628	0.0262881208552171	0.0113748969039006	2.3110645377544103	0.0208394	0.0208394	chr17	28461912	1.6811147892324132	chr17:28461912:C:G
chr17:28462054	['G', 'A']	19959	17909.79465851581	2431.280847370366	0.0022594463412953	0.0100879696129503	0.2239743405248549	0.82278	0.82278	chr17	28462054	0.0847162736073632	chr17:28462054:G:A
chr17:28462253	['A', 'G']	19959	5419.814642212868	589.8531940873856	-0.032978414245462	0.0148663146502032	-2.218331511301032	0.0265435	0.0265435	chr17	28462253	1.576041812049301	chr17:28462253:A:G
chr17:28462361	['T', 'G']	19959	18079.529167084293	2459.5000249041555	0.0031926736263281	0.0100711688020787	0.3170112316724507	0.751238	0.751238	chr17	28462361	0.1242224521944036	chr17:28462361:T:G
chr17:28462518	['T', 'C']	19959	18084.15458646617	2459.145416678042	0.0031238740602325	0.0100732858859539	0.3101147029479701	0.756477	0.756477	chr17	28462518	0.1212042717715705	chr17:28462518:T:C
chr17:28462650	['A', 'G']	19959	20476.20730790436	2737.650081406341	0.0004234337064248	0.0100691167954962	0.0420527157470499	0.966457	0.966457	chr17	28462650	0.0148174640132409	chr17:28462650:A:G
chr17:28462724	['C', 'T']	19959	18073.0	2464.180246180151	0.0037363306904544	0.0100712781201069	0.3709887311119927	0.71065	0.71065	chr17	28462724	0.1483442396271951	chr17:28462724:C:T
chr17:28462810	['A', 'G']	19959	18693.556184843623	2509.1061477355	0.000217596359431	0.0100475885491136	0.0216565754426974	0.982722	0.982722	chr17	28462810	0.0075693213758236	chr17:28462810:A:G
chr17:28462898	['T', 'C']	19959	18074.527914202663	2463.0311723299005	0.0035881324223269	0.010073044340019	0.3562113201539007	0.721686	0.721686	chr17	28462898	0.14165171950716	chr17:28462898:T:C
chr17:28463338	['C', 'T']	19959	18069.337259422613	2464.8284081376064	0.0037519752050185	0.0100720530083452	0.3725134490366434	0.709515	0.709515	chr17	28463338	0.1490384186020438	chr17:28463338:C:T
chr17:28463610	['G', 'A']	19959	18073.338662790706	2467.794900847556	0.0039593215921725	0.0100746963492004	0.3929966179563045	0.694326	0.694326	chr17	28463610	0.1584365716797696	chr17:28463610:G:A
chr17:28463646	['A', 'G']	19959	17907.074736842107	2438.034436562954	0.002947457655636	0.010093219822493	0.2920235274245697	0.770272	0.770272	chr17	28463646	0.1133558888017959	chr17:28463646:A:G
chr17:28463850	['A', 'G']	19959	18073.811093851786	2467.826504486192	0.0040573802594427	0.0100736321509696	0.4027723266679109	0.68712	0.68712	chr17	28463850	0.1629674102667953	chr17:28463850:A:G
chr17:28464060	['A', 'G']	19959	18103.16315789473	2463.7700385146604	0.0034406136334169	0.0100739804914984	0.3415346730441355	0.732705	0.732705	chr17	28464060	0.1350708448128432	chr17:28464060:A:G
chr17:28464110	['T', 'C']	19959	18101.62776246555	2468.6769299892267	0.0039905216050288	0.0100721453867872	0.3961938049726355	0.691966	0.691966	chr17	28464110	0.1599152442356489	chr17:28464110:T:C
chr17:28464307	['C', 'T']	19959	18075.811294282707	2465.154136957249	0.0037447442957161	0.0100724214679998	0.3717819302551248	0.710059	0.710059	chr17	28464307	0.1487055635205612	chr17:28464307:C:T
chr17:28464468	['C', 'T']	19959	17910.87121515942	2439.44593923952	0.003007400847696	0.0100937489065936	0.297946865483393	0.765747	0.765747	chr17	28464468	0.1159146959722521	chr17:28464468:C:T
chr17:28464509	['A', 'G']	19959	20528.28522732969	2744.0699855712	0.000286418532467	0.0100690802236949	0.0284453521179616	0.977307	0.977307	chr17	28464509	0.0099689905671799	chr17:28464509:A:G
chr17:28464567	['A', 'G']	19959	18080.529417660626	2465.0719214529468	0.0037249303362859	0.0100744910929919	0.3697388088294722	0.711581	0.711581	chr17	28464567	0.1477756565764747	chr17:28464567:A:G
chr17:28464723	['C', 'T']	19959	18076.71707757065	2465.635639358508	0.0037387856158342	0.0100738228707542	0.3711387090881364	0.710538	0.710538	chr17	28464723	0.1484126907850629	chr17:28464723:C:T
chr17:28465528	['G', 'T']	19959	17912.89748471791	2436.584429595662	0.0026708446724942	0.0100920883539076	0.264647373153455	0.791284	0.791284	chr17	28465528	0.1016676157484954	chr17:28465528:G:T
chr17:28465603	['G', 'A']	19959	5399.270518087985	602.1799790253274	-0.0299677779359508	0.0149115394220131	-2.009703833241455	0.044476	0.044476	chr17	28465603	1.35187427844135	chr17:28465603:G:A
chr17:28466124	['A', 'C']	19959	18336.67486845402	2493.8371990758897	0.0027779572407667	0.0100624982316616	0.2760703333120549	0.782497	0.782497	chr17	28466124	0.1065173188114733	chr17:28466124:A:C
chr17:28466278	['T', 'C']	19959	18109.629366073663	2470.684595501541	0.0039359939158856	0.010070345821303	0.39084992568571	0.695912	0.695912	chr17	28466278	0.1574456746576652	chr17:28466278:T:C
chr17:28466301	['G', 'A']	19959	17191.167944669975	2277.841134748328	-0.0031149561677244	0.0101364205178863	-0.3073033683071784	0.758616	0.758616	chr17	28466301	0.1199780018145726	chr17:28466301:G:A
chr17:28466484	['T', 'C']	19959	17847.36520823936	2436.137300957018	0.0037154708272308	0.0100993876566827	0.3678907032321226	0.712959	0.712959	chr17	28466484	0.1469354443216736	chr17:28466484:T:C
chr17:28466559	['G', 'A']	19959	17716.55058882486	2414.43142705134	0.0034758936681384	0.0101166397276361	0.3435818376177962	0.731164	0.731164	chr17	28466559	0.1359851999140488	chr17:28466559:G:A
chr17:28466739	['G', 'A']	19959	10870.54464375188	1642.089603273765	0.0257386215103966	0.0114262900946075	2.2525790346022814	0.0242965	0.0242965	chr17	28466739	1.6144562836100995	chr17:28466739:G:A
chr17:28466758	['T', 'C']	19959	18760.63975342054	2563.060972538865	0.004067434787754	0.0100756000283466	0.4036915693666636	0.686444	0.686444	chr17	28466758	0.1633948866617353	chr17:28466758:T:C
chr17:28466928	['A', 'G']	19959	17960.49934850155	2458.0680976562785	0.0049572241420552	0.0100861193570842	0.4914897361960512	0.623086	0.623086	chr17	28466928	0.2054520067151512	chr17:28466928:A:G
chr17:28467550	['A', 'G']	19959	17885.79225334469	2454.837453492179	0.0057213209028878	0.0100924466247516	0.5668913709046935	0.570794	0.570794	chr17	28467550	0.243520600695069	chr17:28467550:A:G
chr17:28468063	['G', 'A']	19959	5284.0589827111	592.2590526459029	-0.0278749954019566	0.0150247099923196	-1.8552767684837783	0.0635715	0.0635715	chr17	28468063	1.1967375410622714	chr17:28468063:G:A
chr17:28468138	['G', 'A']	19959	21703.048578733647	2971.916209357416	0.0047476441504723	0.0100797594948535	0.4710076815718095	0.63764	0.63764	chr17	28468138	0.1954244468905084	chr17:28468138:G:A
chr17:28468295	['G', 'T']	19959	17706.209903769046	2427.560213050354	0.005139512459659	0.0101155355850657	0.508081101236682	0.611402	0.611402	chr17	28468295	0.213673144956441	chr17:28468295:G:T
chr17:28469882	['G', 'A']	19959	5280.26455556669	596.9055846621742	-0.0270674346462363	0.0150367803882656	-1.8000817959248248	0.0718628	0.0718628	chr17	28469882	1.143495865327042	chr17:28469882:G:A
chr17:28470073	['T', 'C']	19959	25702.150989726884	3494.5613987500446	0.0023219941673771	0.0105671961725577	0.2197360708990307	0.826079	0.826079	chr17	28470073	0.082978418026497	chr17:28470073:T:C
chr17:28470397	['C', 'T']	19959	5280.793746241732	613.3116885241061	-0.023565402158809	0.0150209040165841	-1.568840472769894	0.116701	0.116701	chr17	28470397	0.9329254225097182	chr17:28470397:C:T
chr17:28470538	['CT', 'C']	19959	5295.061187672262	607.9940600404677	-0.0246721623403004	0.0150065814664425	-1.6440894547150489	0.100173	0.100173	chr17	28470538	0.9992493196977048	chr17:28470538:CT:C
chr17:28471206	['C', 'T']	19959	9325.0	1351.908504950491	0.0162600691213104	0.0120339287171131	1.351185427763701	0.176651	0.176651	chr17	28471206	0.7528838997335079	chr17:28471206:C:T
chr17:28472384	['C', 'T']	19959	10342.072663492858	1533.0146945309984	0.0223523992372736	0.0116139084116851	1.924623343402992	0.0542907	0.0542907	chr17	28472384	1.2652745587094434	chr17:28472384:C:T
chr17:28473186	['A', 'G']	19959	24656.470712030867	3328.711377129433	0.0015298198649389	0.0103770635774736	0.147423194771577	0.882799	0.882799	chr17	28473186	0.0541381674618187	chr17:28473186:A:G
chr17:28476926	['G', 'T']	19959	4466.237706150683	531.3978925565511	-0.020469834782415	0.0161081033959833	-1.2707787055501092	0.203822	0.203822	chr17	28476926	0.6907489412180079	chr17:28476926:G:T
chr17:28481950	['C', 'A']	19959	4029.605682501503	466.0079766525793	-0.0257641941239235	0.0166675713570582	-1.5457677409620387	0.122177	0.122177	chr17	28481950	0.913010542974196	chr17:28481950:C:A
chr17:28482779	['T', 'G']	19959	4305.431427569274	529.5004223801058	-0.0179948913132259	0.0161981852262846	-1.1109202087667078	0.266616	0.266616	chr17	28482779	0.5741137915192889	chr17:28482779:T:G
chr17:28483451	['G', 'A']	19959	466.2102255639098	45.95754435022993	-0.0420712055545178	0.0472885821201395	-0.889669422687137	0.373654	0.373654	chr17	28483451	0.4275303642210619	chr17:28483451:G:A
chr17:28488033	['T', 'C']	19959	16771.680613318633	2393.852219209034	0.0121066507364182	0.0102338213342843	1.183003918180566	0.236822	0.236822	chr17	28488033	0.625577955518383	chr17:28488033:T:C
chr17:28490519	['G', 'A']	19959	6410.605943670443	755.9975499124166	-0.0213078746451396	0.0137806150156025	-1.5462208777340238	0.122067	0.122067	chr17	28490519	0.9134017288067184	chr17:28490519:G:A
chr17:28492047	['G', 'A']	19959	6625.327787521925	877.2884598343728	-0.0069517399435445	0.013586554797016	-0.5116631881594732	0.608892	0.608892	chr17	28492047	0.2154597319377245	chr17:28492047:G:A
chr17:28493160	['A', 'G']	19959	3330.5006013229104	444.6882678104264	0.0033180507925404	0.018187175734707	0.1824390351168441	0.85524	0.85524	chr17	28493160	0.0679119951554215	chr17:28493160:A:G
chr17:28494552	['T', 'A']	19959	1738.3483838636937	308.6072014429377	0.0433150172554976	0.0246058245366362	1.760356259998716	0.0783627	0.0783627	chr17	28494552	1.1058906087301352	chr17:28494552:T:A
chr17:28494950	['C', 'T']	19959	1723.0	305.1639242118482	0.0425487994303082	0.0246817132976672	1.723899751899709	0.0847414	0.0847414	chr17	28494950	1.0719043653615552	chr17:28494950:C:T
chr17:28495054	['G', 'T']	19959	2923.0	414.72800834293696	0.0093878449231949	0.0192788053528081	0.4869515901734825	0.626298	0.626298	chr17	28495054	0.2032189751585847	chr17:28495054:G:T
chr17:28495500	['T', 'C']	19959	6007.300982062331	736.3961634435836	-0.0166753699250606	0.0141522579096064	-1.1782833546116709	0.238698	0.238698	chr17	28495500	0.6221512198395072	chr17:28495500:T:C
chr17:28495506	['T', 'C']	19959	2929.1467581922034	419.3285683948527	0.0109976902661215	0.0192639823039377	0.5708939144879454	0.568078	0.568078	chr17	28495506	0.2455920293525741	chr17:28495506:T:C
chr17:28495538	['T', 'G']	19959	2093.3146422128684	371.882079649244	0.0455565357076732	0.022532974710435	2.0217719272802457	0.0432132	0.0432132	chr17	28495538	1.3643835723630442	chr17:28495538:T:G
chr17:28495854	['C', 'T']	19959	2160.1082272772824	396.19647571983455	0.0506258194708716	0.0221614563963086	2.284408504817592	0.022358	0.022358	chr17	28495854	1.650567048183279	chr17:28495854:C:T
chr17:28497138	['A', 'G']	19959	23916.198266359355	3357.504905973387	0.0120446913578858	0.0103514691214932	1.1635731331001922	0.244611	0.244611	chr17	28497138	0.6115240169159041	chr17:28497138:A:G
chr17:28498488	['G', 'T']	19959	2932.2938317382373	432.2724948029957	0.0138689346680422	0.0192566708303881	0.7202145578640861	0.471401	0.471401	chr17	28498488	0.3266095005261175	chr17:28498488:G:T
chr17:28498876	['T', 'G']	19959	832.0833792654207	103.83390227686048	0.0020441541340165	0.0354785663450067	0.0576165934705028	0.954055	0.954055	chr17	28498876	0.0204265880757919	chr17:28498876:T:G
chr17:28500254	['A', 'G']	19959	6298.0	796.3233048438507	-0.0138363891206776	0.0138351802779009	-1.000087374559086	0.31728	0.31728	chr17	28500254	0.4985573031387725	chr17:28500254:A:G
chr17:28500477	['G', 'A']	19959	807.0	119.07466058582148	0.0271771768609895	0.0360689682402975	0.753478077884863	0.451172	0.451172	chr17	28500477	0.3456578607596908	chr17:28500477:G:A
chr17:28500592	['G', 'A']	19959	411.0205932458162	79.40152319207279	0.0646552590081543	0.0501259004578243	1.2898573076518574	0.197115	0.197115	chr17	28500592	0.7052803256477199	chr17:28500592:G:A
chr17:28501019	['T', 'C']	19959	6664.337309542902	877.4318658417258	-0.0020989475975272	0.0136423615809147	-0.1538551507433749	0.877726	0.877726	chr17	28501019	0.0566410367815121	chr17:28501019:T:C
chr17:28501479	['A', 'G']	19959	23220.0	3264.487760003327	0.0141561540576683	0.0102742618436963	1.37782687194737	0.168272	0.168272	chr17	28501479	0.7739881434249661	chr17:28501479:A:G
chr17:28503216	['G', 'A']	19959	18971.80215484841	2720.363469923572	0.0164275752867531	0.0101730039292217	1.6148204995345787	0.106365	0.106365	chr17	28503216	0.9732012555697817	chr17:28503216:G:A
chr17:28506077	['C', 'T']	19959	2699.9469226142737	402.9544050793958	0.0156201038156492	0.0200269269526565	0.7799551000797565	0.435427	0.435427	chr17	28506077	0.3610846446852508	chr17:28506077:C:T
chr17:28507836	['G', 'C']	19959	6794.702164979452	961.3462123205936	0.0092314929076066	0.0133979921432775	0.689020624052134	0.490818	0.490818	chr17	28507836	0.309079518566613	chr17:28507836:G:C
chr17:28507860	['C', 'T']	19959	3349.3356215864105	483.406437427148	0.0089811514382378	0.0181326475300247	0.4953028190376756	0.620392	0.620392	chr17	28507860	0.2073338110812826	chr17:28507860:C:T
chr17:28508757	['A', 'G']	19959	23800.57742032472	3250.3047598924445	0.0012758106452309	0.010304187781929	0.1238147704827769	0.901463	0.901463	chr17	28508757	0.0450520939283733	chr17:28508757:A:G
chr17:28509168	['T', 'C']	19959	6795.383269847634	960.3041659337924	0.008888653604205	0.0134010597937811	0.6632799003202676	0.507159	0.507159	chr17	28509168	0.2948558631576375	chr17:28509168:T:C
chr17:28510504	['G', 'A']	19959	25519.04295403163	3556.3315473464604	0.0100770991470335	0.0105878007176866	0.9517650941616234	0.341228	0.341228	chr17	28510504	0.4669553393258346	chr17:28510504:G:A
chr17:28511274	['G', 'A']	19959	6416.0	803.5600750791856	-0.0142805312406775	0.0137250067257428	-1.04047535465996	0.298132	0.298132	chr17	28511274	0.5255914064646714	chr17:28511274:G:A
chr17:28511733	['C', 'T']	19959	16794.048564125693	2362.99960709642	0.0083242175719285	0.0102968395781438	0.8084245179071871	0.418856	0.418856	chr17	28511733	0.3779352590249056	chr17:28511733:C:T
chr17:28513289	['C', 'A']	19959	7908.377386859121	1061.93557020272	-0.0029131806898497	0.0126901690765412	-0.2295620075886147	0.818434	0.818434	chr17	28513289	0.0870163371335428	chr17:28513289:C:A
chr17:28513305	['C', 'T']	19959	14831.743110532116	1945.8663106056028	-0.0054555553250632	0.0104908588219869	-0.5200294292045378	0.603049	0.603049	chr17	28513305	0.2196473983655993	chr17:28513305:C:T
chr17:28513541	['C', 'T']	19959	14799.741507165048	1949.2929872347013	-0.0045427825710606	0.0104929934687354	-0.4329348516794717	0.665067	0.665067	chr17	28513541	0.1771346009156015	chr17:28513541:C:T
chr17:28514568	['G', 'A']	19959	32162.22282908253	4257.408297172403	-0.0125224840183641	0.0127186591255619	-0.9845758027429482	0.324844	0.324844	chr17	28514568	0.488325150419179	chr17:28514568:G:A
chr17:28516305	['C', 'T']	19959	7225.910258994242	977.1801088548864	-0.000182379558293	0.0131510690573977	-0.013868040498994	0.988935	0.988935	chr17	28516305	0.0048322524564258	chr17:28516305:C:T
chr17:28518967	['G', 'T']	19959	6218.934756464221	806.9548111485176	-0.0078790739178748	0.013933444239685	-0.565479272916154	0.571754	0.571754	chr17	28518967	0.2427907883795419	chr17:28518967:G:T
chr17:28519720	['G', 'C']	19959	35951.0	4908.894942834058	0.0084564420423233	0.0168493804400071	0.5018844504361938	0.615754	0.615754	chr17	28519720	0.210592758259001	chr17:28519720:G:C
chr17:28520751	['C', 'T']	19959	7176.0	977.2816160423392	0.001585945160986	0.0131508714716629	0.1205962026473568	0.904012	0.904012	chr17	28520751	0.0438258045919007	chr17:28520751:C:T
chr17:28520808	['T', 'C']	19959	28183.648308694566	3818.998716969973	0.0009218811604612	0.0110701039579546	0.0832766488880945	0.933632	0.933632	chr17	28520808	0.0298242713743691	chr17:28520808:T:C
chr17:28521778	['A', 'C']	19959	36291.0	4942.081113347363	0.0057761992898566	0.0175685113483708	0.3287813734083013	0.742324	0.742324	chr17	28521778	0.1294064980906261	chr17:28521778:A:C
chr17:28523177	['G', 'C']	19959	29972.50511124474	3987.656610829369	-0.0104721662543984	0.011667930151145	-0.8975170504745231	0.369454	0.369454	chr17	28523177	0.4324396270656335	chr17:28523177:G:C
chr17:28524483	['G', 'A']	19959	16301.450240529164	2132.4623471922364	-0.0088733815454862	0.0103334325921826	-0.8587060946426499	0.390513	0.390513	chr17	28524483	0.408364504080432	chr17:28524483:G:A
chr17:28524584	['C', 'T']	19959	866.0	115.95884525281092	0.0118251787469582	0.034756093661701	0.3402332512410274	0.733684	0.733684	chr17	28524584	0.1344909518090719	chr17:28524584:C:T
chr17:28526205	['A', 'G']	19959	8563.858145011774	1170.0697046076482	0.0022263039264832	0.0122640723186039	0.1815305608648493	0.855953	0.855953	chr17	28526205	0.067550081585746	chr17:28526205:A:G
chr17:28526449	['C', 'T']	19959	16125.0	2115.83382257276	-0.0078652234825866	0.0103573493851599	-0.7593857453390521	0.447631	0.447631	chr17	28526449	0.349079844702347	chr17:28526449:C:T
chr17:28528502	['T', 'C']	19959	2066.103517386512	316.8116542639519	0.0294230682601445	0.0227645711571242	1.2924938518306537	0.196201	0.196201	chr17	28528502	0.7072987834322418	chr17:28528502:T:C
chr17:28528962	['G', 'A']	19959	19772.95339280345	2523.8354835693845	-0.0110866443435719	0.0101215113789298	-1.0953546292158811	0.273375	0.273375	chr17	28528962	0.5632412039543065	chr17:28528962:G:A
chr17:28528980	['G', 'A']	19959	2032.0	313.5841773245557	0.0315595983941897	0.0229486901513275	1.3752243891080709	0.169077	0.169077	chr17	28528980	0.7719154666332034	chr17:28528980:G:A
chr17:28529243	['A', 'G']	19959	22713.690087200564	2990.853496355116	-0.0047345839658548	0.0102163143987537	-0.4634336592492099	0.643059	0.643059	chr17	28529243	0.1917491791769641	chr17:28529243:A:G
chr17:28529952	['C', 'T']	19959	26590.993685160123	3618.076823554916	0.0045137586987596	0.0107427739214454	0.4201669635576135	0.674368	0.674368	chr17	28529952	0.1711030459650828	chr17:28529952:C:T
chr17:28530770	['T', 'C']	19959	2041.5342960288808	317.5405749618903	0.0322149520814669	0.0228985963511833	1.4068526990652046	0.159487	0.159487	chr17	28530770	0.7972747110918034	chr17:28530770:T:C
chr17:28531377	['G', 'A']	19959	1905.190910457484	311.4536851163503	0.038486692860425	0.0236964932436837	1.6241514077482189	0.104359	0.104359	chr17	28531377	0.9814700910950314	chr17:28531377:G:A
chr17:28532159	['G', 'A']	19959	1573.2364702345158	244.25485228639167	0.0270354126220166	0.0259301705247442	1.0426237882322322	0.297135	0.297135	chr17	28532159	0.527046188951646	chr17:28532159:G:A
chr17:28532539	['G', 'A']	19959	2035.0	313.10643880214803	0.0307308508704863	0.022933902516956	1.3399747752379092	0.180269	0.180269	chr17	28532539	0.7440789504072025	chr17:28532539:G:A
chr17:28532892	['T', 'C']	19959	11929.793144918822	1530.7617081966916	-0.0090063556866923	0.0110049389411384	-0.8183921541831499	0.413143	0.413143	chr17	28532892	0.3838996012208069	chr17:28532892:T:C
chr17:28534134	['T', 'C']	19959	22934.447233914616	3054.8831823189125	-0.0026155036955712	0.0102222175451549	-0.2558646090261453	0.798058	0.798058	chr17	28534134	0.0979655445332278	chr17:28534134:T:C
chr17:28534546	['C', 'T']	19959	12797.388412340111	1618.885997460294	-0.0098373900097448	0.0108046130079912	-0.910480551452328	0.36258	0.36258	chr17	28534546	0.4405961553678999	chr17:28534546:C:T
chr17:28536905	['C', 'T']	19959	16433.586937998098	2154.613490025378	-0.0054745519306048	0.0103044069725497	-0.5312825808596895	0.595229	0.595229	chr17	28536905	0.225315917796246	chr17:28536905:C:T
chr17:28537284	['G', 'C']	19959	23439.87200561291	3185.2161789685306	0.0026618387254975	0.0102996980415775	0.2584385206976258	0.796071	0.796071	chr17	28537284	0.0990481966679566	chr17:28537284:G:C
chr17:28537690	['G', 'A']	19959	9897.479452741303	1369.9609074267544	0.0100935531736544	0.011702702860957	0.8624976036372735	0.388424	0.388424	chr17	28537690	0.4106939436828071	chr17:28537690:G:A
chr17:28538488	['G', 'A']	19959	674.0337709189298	116.83689458914236	0.0314356933340272	0.0393938270898938	0.797985259525389	0.424889	0.424889	chr17	28538488	0.3717245122645445	chr17:28538488:G:A
chr17:28538614	['A', 'G']	19959	16831.37318967677	2341.359277119596	0.0051106983358633	0.0102779516569823	0.4972487229390133	0.619019	0.619019	chr17	28538614	0.2082960206591732	chr17:28538614:A:G
chr17:28539464	['G', 'A']	19959	10319.0	1287.6420599105752	-0.0112656984669367	0.0115304100590828	-0.9770423089213884	0.32856	0.32856	chr17	28539464	0.4833853101544039	chr17:28539464:G:A
chr17:28540790	['A', 'T']	19959	600.0015821950461	92.48720936338052	0.0206818576311734	0.0426296073677274	0.4851524306280739	0.627574	0.627574	chr17	28540790	0.2023350572623307	chr17:28540790:A:T
chr17:28542651	['T', 'C']	19959	10846.86915091028	1413.5220254239784	-0.0060956809258125	0.0113734927031336	-0.5359550566320761	0.591996	0.591996	chr17	28542651	0.2276812277091689	chr17:28542651:T:C
chr17:28543150	['C', 'G']	19959	21796.38086642599	3109.002746403706	0.0165123934910946	0.0102035646746647	1.6182965480774143	0.105615	0.105615	chr17	28543150	0.9762743966260636	chr17:28543150:C:G
chr17:28547296	['G', 'A']	19959	1233.061779737449	142.02162427250406	-0.0138669798252467	0.0293224933660577	-0.4729127108030482	0.636281	0.636281	chr17	28547296	0.1963510450465911	chr17:28547296:G:A
chr17:28554712	['G', 'A']	19959	11270.694076969332	1596.0816070060189	0.0128270111989229	0.0112037346925308	1.1448870890770289	0.25227	0.25227	chr17	28554712	0.598134392800389	chr17:28554712:G:A
chr17:28556295	['A', 'G']	19959	32848.93746241732	4626.2132976035855	0.028588266686628	0.0135415552146964	2.1111509153395893	0.0347718	0.0347718	chr17	28556295	1.4587728270091913	chr17:28556295:A:G
chr17:28560253	['G', 'A']	19959	4588.229882753783	632.9896116449361	-0.0036468195115485	0.0158435079097066	-0.2301775296438144	0.817956	0.817956	chr17	28560253	0.0872700575403579	chr17:28560253:G:A
chr17:28561273	['A', 'T']	19959	33428.69947381609	4574.517087825515	0.0112995583510571	0.0140655996227839	0.8033470775574871	0.421784	0.421784	chr17	28561273	0.3749098988580435	chr17:28561273:A:T
chr17:28561707	['G', 'A']	19959	4609.461893070101	640.2775861446363	-0.0021065483769857	0.0158183657531924	-0.1331710500220676	0.894059	0.894059	chr17	28561707	0.0486338206571522	chr17:28561707:G:A
chr17:28564818	['G', 'C']	19959	4745.188734088403	659.2483697950339	-0.0026264350911697	0.0156353682733345	-0.1679803791797501	0.8666	0.8666	chr17	28564818	0.0621813153016439	chr17:28564818:G:C
chr17:28572484	['T', 'C']	19959	31313.568894678825	4402.420112771399	0.0225515115247515	0.0125450774820776	1.797638281387213	0.0722495	0.0722495	chr17	28572484	1.141165154079959	chr17:28572484:T:C
chr17:28576093	['TCTC', 'T']	19959	471.0	66.34248020244821	0.0163783982816373	0.0470261762158759	0.3482825864142443	0.727632	0.727632	chr17	28576093	0.1380882096665198	chr17:28576093:TCTC:T
chr17:28577499	['C', 'A']	19959	10566.588244137103	1441.0731815036097	0.0065848033552751	0.011442550000519	0.5754664261879113	0.564982	0.564982	chr17	28577499	0.2479653883313584	chr17:28577499:C:A
chr17:28578909	['A', 'G']	19959	12233.225835546426	1717.1348538728903	0.0096112886181412	0.0109432351240922	0.8782858550650507	0.379799	0.379799	chr17	28578909	0.4204461830825549	chr17:28578909:A:G
chr17:28585678	['C', 'A']	19959	5201.0	664.8820713902408	-0.0138337998296295	0.0150163915950463	-0.9212466085522856	0.356933	0.356933	chr17	28585678	0.4474132977844132	chr17:28585678:C:A
chr17:28595996	['T', 'C']	19959	1695.4679176755508	266.8371448739113	0.029175486658684	0.0252119478488025	1.157208750139063	0.247201	0.247201	chr17	28595996	0.6069497767320751	chr17:28595996:T:C
chr17:28601345	['A', 'G']	19959	4866.509186746989	640.5410916047792	-0.0083677853905532	0.0154491258758718	-0.5416348768069678	0.588076	0.588076	chr17	28601345	0.2305665442508291	chr17:28601345:A:G
chr17:28609590	['C', 'T']	19959	4886.979403658232	643.7764960769964	-0.0080894297334961	0.0154082301768016	-0.5250070670462463	0.599584	0.599584	chr17	28609590	0.2221499648905082	chr17:28609590:C:T
chr17:28617937	['T', 'C']	19959	1829.199548532732	291.49096181689737	0.0311398546643504	0.0242279816883488	1.2852847201599773	0.198708	0.198708	chr17	28617937	0.7017846478075711	chr17:28617937:T:C
chr17:28620028	['A', 'C']	19959	5182.259645255035	700.1078767490983	-0.0047393627351719	0.0150459743551661	-0.3149920784987006	0.752771	0.752771	chr17	28620028	0.1233371201633848	chr17:28620028:A:C
chr17:28620634	['G', 'A']	19959	13640.366838703212	1915.5535439968453	0.0104678227982985	0.0106594122397128	0.9820262658854224	0.326099	0.326099	chr17	28620634	0.4866505329792248	chr17:28620634:G:A
chr17:28625411	['TTC', 'T']	19959	1391.6699078039182	128.2130036865493	-0.0451572685661451	0.027756655787438	-1.6268987486086888	0.103774	0.103774	chr17	28625411	0.983911442932092	chr17:28625411:TTC:T
chr17:28625789	['G', 'T']	19959	726.9834437086092	81.86116428443809	-0.0136282057762928	0.0378225798572055	-0.3603193073487973	0.718612	0.718612	chr17	28625789	0.1435055348487791	chr17:28625789:G:T
chr17:28626854	['A', 'G']	19959	34788.97208719619	4768.365541860104	0.016617648780032	0.0156382940514186	1.06262541971607	0.287965	0.287965	chr17	28626854	0.5406602942913636	chr17:28626854:A:G
chr17:28628312	['A', 'C']	19959	4884.979002756201	637.406150062993	-0.0098982436740756	0.0154096282258435	-0.6423414977316095	0.520659	0.520659	chr17	28628312	0.2834466200865917	chr17:28628312:A:C
chr17:28629519	['T', 'C']	19959	34789.0	4765.532395399352	0.0159963038820739	0.0156470086965803	1.0223234480319507	0.30664	0.30664	chr17	28629519	0.5133711937537042	chr17:28629519:T:C
chr17:28629975	['C', 'T']	19959	23177.128658781072	3246.8779502313323	0.0147279063924674	0.0103236848462633	1.426613327681954	0.153707	0.153707	chr17	28629975	0.8133063537614893	chr17:28629975:C:T
chr17:28639515	['C', 'T']	19959	4718.236396432509	609.4898082357148	-0.0107495078986025	0.0156299913157592	-0.6877488081368345	0.491619	0.491619	chr17	28639515	0.3083713409285838	chr17:28639515:C:T
chr17:28650325	['A', 'G']	19959	5363.762346452746	697.4135833161974	-0.0108502778448514	0.0148414051069746	-0.7310815766192088	0.464738	0.464738	chr17	28650325	0.3327918153292015	chr17:28650325:A:G
chr17:28654853	['A', 'G']	19959	31704.94251779092	4497.364594456019	0.0314901027756171	0.0127092482229279	2.4777313514742567	0.0132303	0.0132303	chr17	28654853	1.8784303079767168	chr17:28654853:A:G
chr17:28665349	['T', 'C']	19959	26438.324631726624	3511.779064404971	-0.0112349120662799	0.010673971092429	-1.0525522290620315	0.292559	0.292559	chr17	28665349	0.5337865371355033	chr17:28665349:T:C
chr17:28666369	['G', 'A']	19959	5177.259394728931	687.117957050473	-0.0073817221236442	0.0149952274954984	-0.4922714327515354	0.622533	0.622533	chr17	28666369	0.2058376220024439	chr17:28666369:G:A
chr17:28666846	['C', 'T']	19959	2237.0	268.6788890308096	-0.0208264242395954	0.0219300333204975	-0.9496759049667932	0.342288	0.342288	chr17	28666846	0.4656083261765701	chr17:28666846:C:T
chr17:28669546	['G', 'A']	19959	5306.79765484065	647.677882507981	-0.0179267196651054	0.015387099659402	-1.1650486486679508	0.244013	0.244013	chr17	28669546	0.6125870356372176	chr17:28669546:G:A
chr17:28673373	['A', 'G']	19959	26546.32017038336	3540.309626568642	-0.0092036458780708	0.0106999594538255	-0.8601570798270902	0.389713	0.389713	chr17	28673373	0.409255106821892	chr17:28673373:A:G
chr17:28677685	['C', 'A']	19959	16469.125739200164	2143.861481561478	-0.0118578846194209	0.0103326488821519	-1.1476132359344635	0.251142	0.251142	chr17	28677685	0.6000806515127599	chr17:28677685:C:A
chr17:28679660	['A', 'G']	19959	5774.182164997696	766.4812141351049	-0.0098776940689954	0.0148111792113664	-0.66690801103906	0.504839	0.504839	chr17	28679660	0.296847102197862	chr17:28679660:A:G
chr17:28679727	['A', 'C']	19959	5535.452517365541	715.4957526755044	-0.0127435615386744	0.0146924869561414	-0.8673522444985133	0.385759	0.385759	chr17	28679727	0.4136839327833076	chr17:28679727:A:C
chr17:28681703	['G', 'A']	19959	5140.271495256736	676.8749430882522	-0.0087406840376206	0.0150524299887469	-0.5806825903960431	0.561461	0.561461	chr17	28681703	0.2506804051603744	chr17:28681703:G:A
chr17:28682731	['C', 'T']	19959	4133.0	507.7185659926115	-0.0140223945094086	0.0170353354708819	-0.8231358010751726	0.410441	0.410441	chr17	28682731	0.3867492629440439	chr17:28682731:C:T
chr17:28684542	['T', 'A']	19959	5130.285205973741	674.5139541210758	-0.0087908630476423	0.0150465858634965	-0.5842430387460332	0.559063	0.559063	chr17	28684542	0.2525392493395311	chr17:28684542:T:A
chr17:28686450	['C', 'T']	19959	5381.348100631453	690.8190299824948	-0.0133693279666355	0.0147604691842729	-0.9057522359032032	0.365078	0.365078	chr17	28686450	0.4376143373227397	chr17:28686450:C:T
chr17:28691579	['A', 'G']	19959	5524.15890826386	705.2887350105638	-0.0144788575291982	0.0146770972965396	-0.9864932579422137	0.323903	0.323903	chr17	28691579	0.4895850295217403	chr17:28691579:A:G
chr17:28691845	['G', 'A']	19959	5651.517161766924	700.1754324346563	-0.0075322115156751	0.0146503252568509	-0.5141327160741923	0.607165	0.607165	chr17	28691845	0.2166932712775443	chr17:28691845:G:A
chr17:28694184	['C', 'T']	19959	5168.258943781942	694.3269775070564	-0.0058009170044985	0.0150026899462104	-0.3866584609357917	0.699013	0.699013	chr17	28694184	0.1555147473218939	chr17:28694184:C:T
chr17:28697852	['G', 'A']	19959	796.0	85.06120569252236	-0.0175470968831535	0.0360669615098473	-0.4865144206384763	0.626608	0.626608	chr17	28697852	0.2030040647149642	chr17:28697852:G:A
chr17:28705349	['C', 'T']	19959	501.0502079470862	53.60309433130601	-0.0313801564782436	0.0455294965172347	-0.6892269600733448	0.490688	0.490688	chr17	28705349	0.3091945627598783	chr17:28705349:C:T
chr17:28705809	['A', 'C']	19959	5468.82200841852	702.6011738966698	-0.0134351119962044	0.0146694474809893	-0.9158567160498358	0.359753	0.359753	chr17	28705809	0.4439955757707504	chr17:28705809:A:C
chr17:28708317	['A', 'G']	19959	5536.679494339264	708.4057476960475	-0.0142779777458617	0.0147026039716716	-0.9711189782008648	0.331501	0.331501	chr17	28708317	0.4795151571722492	chr17:28708317:A:G
chr17:28708898	['G', 'A']	19959	4132.828263593085	511.9844824665671	-0.0128465073647477	0.0170387738323226	-0.7539572677687553	0.450884	0.450884	chr17	28708898	0.3459351757269168	chr17:28708898:G:A
chr17:28708926	['A', 'G']	19959	38093.81720699504	5117.485219297233	-0.0298986276257133	0.0242446154377524	-1.2332069239240957	0.217513	0.217513	chr17	28708926	0.6625147816539619	chr17:28708926:A:G
chr17:28708935	['G', 'A']	19959	5172.554954142234	691.8851860484654	-0.0063823029882367	0.0150007956336837	-0.425464298300652	0.670503	0.670503	chr17	28708935	0.173599274664685	chr17:28708935:G:A
chr17:28713601	['A', 'G']	19959	5488.049255153737	705.9509142327689	-0.0130713557739139	0.0146586537423456	-0.8917159790843324	0.372556	0.372556	chr17	28713601	0.4288084379142055	chr17:28713601:A:G
chr17:28722132	['A', 'AG']	19959	5494.477593984962	699.4585855152643	-0.014751025547697	0.0146469659210158	-1.0071045175664577	0.313897	0.313897	chr17	28722132	0.503212834951986	chr17:28722132:A:AG
chr17:28725340	['C', 'T']	19959	5180.259545044593	687.6742781896951	-0.0077772539258868	0.0149929770622924	-0.5187264606338059	0.603957	0.603957	chr17	28725340	0.2189939807952542	chr17:28725340:C:T
chr17:28726158	['A', 'G']	19959	5492.926473536488	701.7513046982829	-0.0142709465675543	0.0146474162594264	-0.9742978771679394	0.32992	0.32992	chr17	28726158	0.4815913563965774	chr17:28726158:A:G
chr17:28726550	['G', 'A']	19959	5127.77074564041	644.260425285091	-0.0148883729488795	0.015639851212623	-0.9519510605614367	0.341133	0.341133	chr17	28726550	0.4670762664481273	chr17:28726550:G:A
chr17:28727622	['TTC', 'T']	19959	564.9530920060333	70.18321695601553	-0.0195698608744087	0.0426666983292117	-0.4586682738704025	0.646477	0.646477	chr17	28727622	0.1894469215968419	chr17:28727622:TTC:T
chr17:28727623	['TC', 'T']	19959	4997.731128424741	652.2983561948826	-0.0107287734959892	0.0155160053133837	-0.6914649279434611	0.489281	0.489281	chr17	28727623	0.3104416486491544	chr17:28727623:TC:T
chr17:28728293	['C', 'T']	19959	5147.257891572302	678.1888669439285	-0.0091916783717849	0.0150232842648912	-0.6118288258224233	0.540658	0.540658	chr17	28728293	0.2670773664641496	chr17:28728293:C:T
chr17:28728422	['G', 'A']	19959	5148.0	677.0746314845185	-0.0094071155161885	0.0150223965380507	-0.6262060445789044	0.531187	0.531187	chr17	28728422	0.2747525622118588	chr17:28728422:G:A
chr17:28731278	['G', 'A']	19959	6692.700481396047	765.9253421431099	-0.0238084816627654	0.0138829868890555	-1.714939432920921	0.0863719	0.0863719	chr17	28731278	1.0636275267326982	chr17:28731278:G:A
chr17:28732501	['G', 'A']	19959	1045.0811088295757	143.03583308307824	0.0120664227247417	0.0322494446358765	0.3741590858689782	0.70829	0.70829	chr17	28732501	0.1497888897496507	chr17:28732501:G:A
chr17:28733527	['A', 'G']	19959	5147.257891572303	679.0067204504155	-0.0089500377124528	0.0150266729813162	-0.5956100677495998	0.551443	0.551443	chr17	28733527	0.2584993718272642	chr17:28733527:A:G
chr17:28734253	['G', 'A']	19959	438.0438943729017	71.2555996931363	0.0240613215540167	0.0488304549691793	0.4927523523834402	0.622193	0.622193	chr17	28734253	0.2060748792422212	chr17:28734253:G:A
chr17:28734568	['C', 'T']	19959	5121.769843656042	675.8933139411963	-0.0087827393413601	0.0150514819249434	-0.5835132636876986	0.559554	0.559554	chr17	28734568	0.2521579953369387	chr17:28734568:C:T
chr17:28735777	['TTTA', 'T']	19959	5096.6244873158375	649.3608296222762	-0.0137558816269826	0.0151788280749688	-0.906254524989791	0.364812	0.364812	chr17	28735777	0.4379308845758892	chr17:28735777:TTTA:T
chr17:28738193	['T', 'C']	19959	13023.915200721696	1768.219355732031	-0.0012233257068248	0.0107261916501035	-0.1140503308844975	0.909199	0.909199	chr17	28738193	0.0413410506139395	chr17:28738193:T:C
chr17:28745445	['G', 'A']	19959	4947.247870528109	658.195375979884	-0.0060148991992639	0.015327629047399	-0.3924220230450179	0.694751	0.694751	chr17	28745445	0.1581708194420344	chr17:28745445:G:A
chr17:28745550	['GC', 'G']	19959	39005.86289837642	5223.075701259767	-0.0714926676962014	0.0337350066499307	-2.1192427331668613	0.0340823	0.0340823	chr17	28745550	1.467471105114151	chr17:28745550:GC:G
chr17:28748405	['C', 'T']	19959	5962.298727327388	801.3469184364815	-0.008704492048398	0.0141341123252044	-0.6158499273333101	0.538001	0.538001	chr17	28748405	0.2692169170955471	chr17:28748405:C:T
chr17:28750313	['A', 'G']	19959	15401.8583742608	2140.8799554462826	0.0040966077822429	0.0103049414278116	0.3975381918413226	0.690975	0.690975	chr17	28750313	0.1605376654455686	chr17:28750313:A:G
chr17:28750668	['TA', 'T']	19959	7296.731172019843	923.1583354735014	-0.0161870323783471	0.0130175015799025	-1.243482267237663	0.213705	0.213705	chr17	28750668	0.6701853166426379	chr17:28750668:TA:T
chr17:28751305	['A', 'G']	19959	39032.0	5237.087378863012	-0.0602843469738729	0.0342246286541899	-1.7614317333576874	0.0781807	0.0781807	chr17	28751305	1.106900445380155	chr17:28751305:A:G
chr17:28751491	['T', 'C']	19959	5974.9681048771945	799.7163234918098	-0.009214276999555	0.0141412288232061	-0.6515895552467288	0.514673	0.514673	chr17	28751491	0.2884686144554465	chr17:28751491:T:C
chr17:28751836	['C', 'CTGA']	19959	411.0205932458162	67.15433322609586	0.0236692614200511	0.0503493189684625	0.4701009249971563	0.638288	0.638288	chr17	28751836	0.1949833203559878	chr17:28751836:C:CTGA
chr17:28752397	['C', 'A']	19959	26780.36707592081	3671.175856127706	0.000970606909486	0.0107408261970502	0.09036613121555	0.927997	0.927997	chr17	28752397	0.0324534277526375	chr17:28752397:C:A
chr17:28752537	['C', 'T']	19959	5957.0	801.8633392376182	-0.0084316734244284	0.0141422629157109	-0.5962039791426579	0.551046	0.551046	chr17	28752537	0.2588121457719798	chr17:28752537:C:T
chr17:28758546	['A', 'G']	19959	5971.0	802.9988903746703	-0.0080814323277643	0.0141347099239504	-0.5717437691502161	0.567502	0.567502	chr17	28758546	0.2460326035842965	chr17:28758546:A:G
chr17:28760911	['C', 'T']	19959	5958.298526906504	798.9310499394408	-0.0087517130276303	0.0141447017328971	-0.6187272939998432	0.536103	0.536103	chr17	28760911	0.27075176248221	chr17:28760911:C:T
chr17:28761418	['C', 'T']	19959	5956.895369813589	799.1567790010656	-0.0086891760913974	0.0141461714178916	-0.6142422451072249	0.539062	0.539062	chr17	28761418	0.2683612817346671	chr17:28761418:C:T
chr17:28761608	['C', 'A']	19959	5957.298476801283	797.5013169034958	-0.0089764347675424	0.0141452330221416	-0.6345908019678104	0.525703	0.525703	chr17	28761608	0.279259544610397	chr17:28761608:C:A
chr17:28763723	['C', 'G']	19959	5957.298476801283	800.5232601840362	-0.0085237050105083	0.0141452862137756	-0.6025827177825052	0.546793	0.546793	chr17	28763723	0.2621770538716486	chr17:28763723:C:G
chr17:28764135	['A', 'G']	19959	5957.895520144318	801.4423867375233	-0.0083720460523267	0.0141455111112281	-0.5918517886343032	0.553957	0.553957	chr17	28764135	0.2565239453573067	chr17:28764135:A:G
chr17:28766524	['G', 'A']	19959	27907.79651250188	3832.20169629246	0.0031595016466343	0.010994731763656	0.2873650503305843	0.773836	0.773836	chr17	28766524	0.1113510701204982	chr17:28766524:G:A
chr17:28768467	['G', 'A']	19959	4086.228386708766	503.6807944573509	-0.0130965441576811	0.0171426760838173	-0.7639731447789679	0.444892	0.444892	chr17	28768467	0.3517454036183138	chr17:28768467:G:A
chr17:28769586	['C', 'T']	19959	5946.489676255387	800.485997988594	-0.0084367567413491	0.0141609582441542	-0.5957758363444033	0.551332	0.551332	chr17	28769586	0.2585867997933571	chr17:28769586:C:T
chr17:28770570	['TA', 'T']	19959	5922.883538633844	795.6760916346248	-0.0097307367253588	0.0143252371578937	-0.6792722953278927	0.496973	0.496973	chr17	28770570	0.3036672053703593	chr17:28770570:TA:T
chr17:28770663	['T', 'G']	19959	671.2533179167508	53.26971817523973	-0.0582662177807399	0.0395124632632616	-1.4746288378056012	0.140328	0.140328	chr17	28770663	0.85285566445111	chr17:28770663:T:G
chr17:28773134	['C', 'T']	19959	4108.264186885904	506.67499157150473	-0.0123427282772267	0.0171017675408523	-0.7217223744705151	0.470474	0.470474	chr17	28773134	0.3274643721698411	chr17:28773134:C:T
chr17:28773749	['G', 'A']	19959	5954.580087231163	802.4105159732593	-0.0081833764931081	0.0141498015856717	-0.5783386038002594	0.563042	0.563042	chr17	28773749	0.2494592078344356	chr17:28773749:G:A
chr17:28773777	['G', 'A']	19959	5957.970209137869	801.7167936206491	-0.008448512196243	0.0141502849405518	-0.597055976733817	0.550477	0.550477	chr17	28773777	0.2592608219815229	chr17:28773777:G:A
chr17:28773906	['T', 'A']	19959	5947.681954887219	800.478453042935	-0.0082788935038534	0.0141553031007858	-0.5848616200520478	0.558647	0.558647	chr17	28773906	0.2528625291040747	chr17:28773906:T:A
chr17:28775147	['T', 'C']	19959	5974.423503325936	798.6384158019732	-0.0092901261094196	0.014179726408112	-0.6551696303607708	0.512366	0.512366	chr17	28775147	0.2904196972378536	chr17:28775147:T:C
chr17:28775602	['A', 'G']	19959	19752.88640465209	2817.495402038181	0.009904168839913	0.0100953128022203	0.9810660683772684	0.326572	0.326572	chr17	28775602	0.4860210540353055	chr17:28775602:A:G
chr17:28779854	['C', 'G']	19959	14669.469960414892	2081.473558527284	0.0069656311743263	0.0104183778134689	0.6685907632684526	0.503764	0.503764	chr17	28779854	0.2977728712959753	chr17:28779854:C:G
chr17:28780841	['C', 'G']	19959	717.4673117417026	75.22502020187817	-0.0323875954358453	0.0381554487453445	-0.848832774894229	0.395985	0.395985	chr17	28780841	0.4023212649346159	chr17:28780841:C:G
chr17:28781114	['C', 'T']	19959	5957.193886244048	799.1491764022106	-0.0087069890182222	0.0141461736979962	-0.6155013506907213	0.538231	0.538231	chr17	28781114	0.2690312921887269	chr17:28781114:C:T
chr17:28783499	['C', 'T']	19959	679.5765329527492	56.45450130596859	-0.0556212472437095	0.0395458129440669	-1.4065015510587555	0.159591	0.159591	chr17	28783499	0.796991603966164	chr17:28783499:C:T
chr17:28783508	['CATGAG', 'C']	19959	5926.816975727423	803.6985993507155	-0.0066316056334056	0.0142044333702286	-0.4668687205295356	0.640599	0.640599	chr17	28783508	0.1934137436222764	chr17:28783508:CATGAG:C
chr17:28784068	['A', 'G']	19959	5956.282684980951	803.5430914846197	-0.0080849233718975	0.0141488696350007	-0.5714183238989943	0.567723	0.567723	chr17	28784068	0.2458635109696815	chr17:28784068:A:G
chr17:28784093	['A', 'G']	19959	5964.862240289071	805.1691576224548	-0.0079060313144139	0.0141503132322681	-0.558717760140118	0.576361	0.576361	chr17	28784093	0.2393054138015365	chr17:28784093:A:G
chr17:28786708	['G', 'C']	19959	5956.088913392141	798.243625803032	-0.0089016993948302	0.0141417633267198	-0.6294617714334886	0.529054	0.529054	chr17	28786708	0.276499997709377	chr17:28786708:G:C
chr17:28787144	['A', 'C']	19959	19785.965321974443	2814.14982734175	0.0089671424699978	0.0100893145068837	0.8887761863186792	0.374134	0.374134	chr17	28787144	0.4269728228324755	chr17:28787144:A:C
chr17:28787582	['G', 'A']	19959	39023.0	5237.2078946050815	-0.059301500529224	0.0340660917856158	-1.7407779237612335	0.0817379	0.0817379	chr17	28787582	1.0875765243211175	chr17:28787582:G:A
chr17:28789442	['C', 'T']	19959	731.0732575036327	83.40648488133859	-0.0116281329126429	0.0376954344429884	-0.3084758959398559	0.757723	0.757723	chr17	28789442	0.1204895299321972	chr17:28789442:C:T
chr17:28790288	['G', 'T']	19959	13469.374260799836	1995.1472430512545	0.0188503140514346	0.0107541574652504	1.75283969128637	0.0796449	0.0796449	chr17	28790288	1.0988420286860885	chr17:28790288:G:T
chr17:28791767	['G', 'C']	19959	38127.28224149166	5120.385042858481	-0.0317757484566106	0.0244595544255161	-1.2991139537465268	0.19392	0.19392	chr17	28791767	0.7123773975138078	chr17:28791767:G:C
chr17:28792049	['C', 'T']	19959	5945.234042553192	800.5882860486835	-0.0083166695428137	0.0141663975066806	-0.5870701806081425	0.557163	0.557163	chr17	28792049	0.2540177318556998	chr17:28792049:C:T
chr17:28794376	['T', 'C']	19959	5973.3583237023295	805.5115547229836	-0.0079060194647103	0.01415018665264	-0.5587219206917835	0.576358	0.576358	chr17	28794376	0.239307674341088	chr17:28794376:T:C
chr17:28795135	['A', 'G']	19959	4240.062193044001	511.7526972515944	-0.0162534502130924	0.0168360418724023	-0.9653961623684928	0.334358	0.334358	chr17	28795135	0.475788281214521	chr17:28795135:A:G
chr17:28795396	['C', 'T']	19959	5959.791610284168	800.2128605973237	-0.0085646654238053	0.0141396312220472	-0.605720565784692	0.544707	0.544707	chr17	28795396	0.2638370435962649	chr17:28795396:C:T
chr17:28795408	['C', 'G']	19959	5965.2876478845	799.9379281577675	-0.0087454845095839	0.0141382169999154	-0.6185705389609064	0.536206	0.536206	chr17	28795408	0.2706683306882522	chr17:28795408:C:G
chr17:28795942	['A', 'T']	19959	5961.896121467228	799.204112036141	-0.0088727058204541	0.0141375435213907	-0.6275988333496065	0.530274	0.530274	chr17	28795942	0.2754996663631401	chr17:28795942:A:T
chr17:28796798	['C', 'T']	19959	39030.0	5237.674880713775	-0.0592748738207335	0.0341885626583988	-1.7337632591632788	0.0829756	0.0829756	chr17	28796798	1.0810495985066195	chr17:28796798:C:T
chr17:28797289	['G', 'C']	19959	5965.896722790138	798.1929587625701	-0.0089799254545138	0.0141353535110953	-0.6352812787784335	0.525252	0.525252	chr17	28797289	0.2796322852574497	chr17:28797289:G:C
chr17:28798449	['A', 'G']	19959	5963.493936052921	797.3154287051467	-0.0090934798867775	0.014137423719273	-0.643220438698507	0.520088	0.520088	chr17	28798449	0.2839231665941455	chr17:28798449:A:G
chr17:28800421	['G', 'T']	19959	5957.895520144319	798.596559177705	-0.00878913759142	0.0141397414337783	-0.6215911113072949	0.534218	0.534218	chr17	28800421	0.2722814829021145	chr17:28800421:G:T
chr17:28802544	['A', 'G']	19959	5981.599388685674	797.6129904971841	-0.0095381043523157	0.0140709976775406	-0.6778555842944916	0.497871	0.497871	chr17	28802544	0.3028831697815229	chr17:28802544:A:G
chr17:28803502	['G', 'A']	19959	5979.295367956688	796.6405760362151	-0.009524329222126	0.0140829113408952	-0.6763039964945627	0.498855	0.498855	chr17	28803502	0.3020256705108564	chr17:28803502:G:A
chr17:28804077	['T', 'C']	19959	5902.478650897062	764.9039368259304	-0.0136966641727542	0.0141655109277429	-0.966902234774288	0.333605	0.333605	chr17	28804077	0.4767674488732178	chr17:28804077:T:C
chr17:28804375	['G', 'A']	19959	5985.298676559054	797.2355110625991	-0.0096630279514542	0.0140719379710206	-0.6866877875210948	0.492287	0.492287	chr17	28804375	0.3077816326465208	chr17:28804375:G:A
chr17:28805087	['G', 'A']	19959	5959.791610284168	805.6051118383995	-0.0076051651364333	0.01414529161425	-0.5376464016317493	0.590827	0.590827	chr17	28805087	0.2285396662323338	chr17:28805087:G:A
chr17:28805724	['G', 'A']	19959	5955.298376590841	800.4087775301787	-0.0083912444418013	0.0141462665383552	-0.5931773177785046	0.553069	0.553069	chr17	28805724	0.2572206834332788	chr17:28805724:G:A
chr17:28805875	['G', 'C']	19959	5962.065322095125	804.2366834186411	-0.0077695262714932	0.0141501152874964	-0.5490786550946821	0.582958	0.582958	chr17	28805875	0.2343627334490479	chr17:28805875:G:C
chr17:28809674	['A', 'G']	19959	6294.522981304195	834.175359508311	-0.0110170636304385	0.013857731249283	-0.7950120717638057	0.426616	0.426616	chr17	28809674	0.3699628606038779	chr17:28809674:A:G
chr17:28811465	['C', 'A']	19959	6414.892631578948	850.0185270040714	-0.0090790727496583	0.0137112964730949	-0.662160049377811	0.507876	0.507876	chr17	28811465	0.2942423095455628	chr17:28811465:C:A
chr17:28811799	['T', 'C']	19959	5956.581290419615	801.6679609294423	-0.0082557856352143	0.0141489747873927	-0.5834900237839535	0.55957	0.55957	chr17	28811799	0.2521455772104202	chr17:28811799:T:C
chr17:28812816	['C', 'A']	19959	6316.507232546463	850.2729448746153	-0.0073861920794192	0.0138152292757186	-0.5346412956317007	0.592904	0.592904	chr17	28812816	0.2270156196970877	chr17:28812816:C:A
chr17:28814092	['A', 'G']	19959	6294.345006028946	822.0922765486864	-0.0133139626933936	0.0138812853737485	-0.9591303928217092	0.337505	0.337505	chr17	28814092	0.4717197888882905	chr17:28814092:A:G
chr17:28816753	['G', 'A']	19959	741.0742596582652	90.40306946569652	-0.0034485295183757	0.0374554891050968	-0.0920700703894018	0.926643	0.926643	chr17	28816753	0.0330875506368296	chr17:28816753:G:A
chr17:28818057	['C', 'T']	19959	5953.596582652704	799.3849667324727	-0.0085787676640982	0.0141476333069361	-0.6063747538531644	0.544273	0.544273	chr17	28818057	0.2641832093938465	chr17:28818057:C:T
chr17:28818106	['T', 'A']	19959	5949.1922826359305	802.4254968156699	-0.0080136871688089	0.0141532143078138	-0.566209695869913	0.571258	0.571258	chr17	28818106	0.2431677049413014	chr17:28818106:T:A
chr17:28818303	['C', 'T']	19959	5955.387048268256	800.0695144680902	-0.0084625898740883	0.01414839158853	-0.5981308773605659	0.549759	0.549759	chr17	28818303	0.2598276521566343	chr17:28818303:C:T
chr17:28819371	['G', 'C']	19959	5947.489926831714	802.061768433013	-0.0080079830284033	0.0141516729687612	-0.5658682931749786	0.57149	0.57149	chr17	28819371	0.2429913645387177	chr17:28819371:G:C
chr17:28820230	['T', 'G']	19959	5952.2982262751775	802.589264804981	-0.007958442914883	0.0141480496710435	-0.5625116606122332	0.573774	0.573774	chr17	28820230	0.2412591352680628	chr17:28820230:T:G
chr17:28820806	['T', 'A']	19959	432.4163072707914	52.19751333752835	-0.0140383815779485	0.0492247575200913	-0.2851894511053441	0.775502	0.775502	chr17	28820806	0.1104170778144719	chr17:28820806:T:A
chr17:28820956	['A', 'T']	19959	5887.165330509761	794.3165374479499	-0.0079009276103699	0.0142357235227985	-0.5550070987060568	0.578896	0.578896	chr17	28820956	0.2373994512691427	chr17:28820956:A:T
chr17:28821014	['A', 'G']	19959	5960.034853354764	804.4650609365725	-0.0076998328112633	0.0141572655121168	-0.543878533935333	0.586531	0.586531	chr17	28821014	0.2317090291185312	chr17:28821014:A:G
chr17:28822494	['A', 'G']	19959	5969.131154136283	795.8928240741521	-0.0096634020737415	0.0141655857121697	-0.6821745510628375	0.495137	0.495137	chr17	28822494	0.3052746190221274	chr17:28822494:A:G
chr17:28822729	['G', 'A']	19959	4306.265882228747	544.9554415095095	-0.0095460138284207	0.0172177667862143	-0.5544281059762042	0.579292	0.579292	chr17	28822729	0.2371024690494418	chr17:28822729:G:A
chr17:28823732	['T', 'C']	19959	5880.2946186992685	772.3051340144307	-0.0118421130288224	0.0142308008978064	-0.8321466313711008	0.405336	0.405336	chr17	28823732	0.3921848225918061	chr17:28823732:T:C
chr17:28824480	['C', 'T']	19959	5949.894317498497	801.1352675480423	-0.008179925846221	0.0141498042073204	-0.5780946313016252	0.563207	0.563207	chr17	28824480	0.2493319560632434	chr17:28824480:C:T
chr17:28824834	['G', 'T']	19959	5961.077324240295	804.3117226399129	-0.0077581023188459	0.0141477747358136	-0.5483620190253062	0.583449	0.583449	chr17	28824834	0.2339971001783118	chr17:28824834:G:T
chr17:28826535	['G', 'A']	19959	5951.982104366135	803.2127758006098	-0.0077500643554939	0.0141509049491325	-0.547672702442185	0.583923	0.583923	chr17	28826535	0.2336444180928495	chr17:28826535:G:A
chr17:28830568	['T', 'C']	19959	5952.59648243724	801.4538620505759	-0.0081767216874132	0.0141481499387457	-0.5779357529298405	0.563314	0.563314	chr17	28830568	0.249249455142793	chr17:28830568:T:C
chr17:28830845	['A', 'T']	19959	5959.583095202286	801.7690497793035	-0.0081041935931312	0.0141472606660714	-0.5728454281306274	0.566756	0.566756	chr17	28830845	0.2466038734897584	chr17:28830845:A:T
chr17:28830999	['T', 'G']	19959	5832.207916310419	773.3085622664308	-0.0113736557369306	0.0143818099233458	-0.7908361880425	0.429049	0.429049	chr17	28830999	0.367493105916931	chr17:28830999:T:G
chr17:28834120	['A', 'G']	19959	6579.659317532696	864.632379621195	-0.011546923237599	0.0136282500017103	-0.8472785013593017	0.39685	0.39685	chr17	28834120	0.4013736153583456	chr17:28834120:A:G
chr17:28834478	['CT', 'C']	19959	5946.085404971933	801.8040173836997	-0.0077016236106267	0.014158826409219	-0.543945055051463	0.586485	0.586485	chr17	28834478	0.2317430909662431	chr17:28834478:CT:C
chr17:28835993	['A', 'AT']	19959	6326.03918511066	830.4889207503568	-0.0123874643764128	0.0138515995005756	-0.8942984798180176	0.371173	0.371173	chr17	28835993	0.4304236229097696	chr17:28835993:A:AT
chr17:28837665	['T', 'C']	19959	5949.471269554755	803.1371199798253	-0.0078623342988187	0.0141537383284122	-0.5554952420616583	0.578562	0.578562	chr17	28837665	0.2376500942488134	chr17:28837665:T:C
chr17:28837748	['A', 'C']	19959	744.1864287862082	93.04313014863256	-0.0005792882938024	0.0373846729667132	-0.0154953420167201	0.987637	0.987637	chr17	28837748	0.0054026483929699	chr17:28837748:A:C
chr17:28840513	['G', 'C']	19959	549.6885221230061	82.03586275579768	0.0171403602284797	0.0434526491476671	0.3944606500338081	0.693245	0.693245	chr17	28840513	0.1591132540692357	chr17:28840513:G:C
chr17:28840910	['A', 'C']	19959	6638.408599408291	837.9631274258328	-0.0158367560374803	0.0136983353116597	-1.1561080727816988	0.247651	0.247651	chr17	28840910	0.606159914022712	chr17:28840910:A:C
chr17:28841309	['T', 'C']	19959	6694.093267449095	850.8927225245747	-0.0152554032431621	0.0137268735936712	-1.1113530797133278	0.26643	0.26643	chr17	28841309	0.5744168752190539	chr17:28841309:T:C
chr17:28841468	['G', 'A']	19959	14730.952242545727	2055.0609611187106	0.0044599531785366	0.0104013984222584	0.4287839959089166	0.668085	0.668085	chr17	28841468	0.1751682790176802	chr17:28841468:G:A
chr17:28842508	['G', 'A']	19959	5372.2691652470185	641.8063870292245	-0.0130629826050466	0.0147561784265324	-0.8852551268666345	0.37603	0.37603	chr17	28842508	0.4247775052991543	chr17:28842508:G:A
chr17:28842872	['G', 'C']	19959	6951.044798556826	958.3391550221196	-0.0048869119558891	0.0133017394005279	-0.3673889413060645	0.713333	0.713333	chr17	28842872	0.1467076843118657	chr17:28842872:G:C
chr17:28843137	['TC', 'T']	19959	14136.080702634878	2015.2465278595744	0.007939390427055	0.0105077655204793	0.7555736194894539	0.449914	0.449914	chr17	28843137	0.3468704926576207	chr17:28843137:TC:T
chr17:28845502	['T', 'C']	19959	14990.393008474715	2148.285039611272	0.0098385519577199	0.0108243929563765	0.9089241306529044	0.363401	0.363401	chr17	28845502	0.4396138819429973	chr17:28845502:T:C
chr17:28847070	['C', 'A']	19959	38125.28143952684	5113.812796376436	-0.0357078042369342	0.0244329857348529	-1.4614588910432689	0.143905	0.143905	chr17	28847070	0.841924116176772	chr17:28847070:C:A
chr17:28851743	['C', 'T']	19959	14408.432257416787	2056.8875615147967	0.0085930998880068	0.0104582160509933	0.8216601996083902	0.41128	0.41128	chr17	28851743	0.3858624091410225	chr17:28851743:C:T
chr17:28852572	['T', 'C']	19959	14763.587830714388	2089.6004558321506	0.0063853362359789	0.010414742114043	0.6131055542286608	0.539814	0.539814	chr17	28852572	0.2677558562672709	chr17:28852572:T:C
chr17:28853766	['C', 'T']	19959	6632.655454180871	959.8020131687462	0.0026582036259345	0.0135772006205472	0.1957843667649546	0.844781	0.844781	chr17	28853766	0.0732558624333085	chr17:28853766:C:T
chr17:28855926	['G', 'A']	19959	25941.29972943181	3381.4711308091914	-0.0129859876424718	0.010527065015813	-1.2335810240523044	0.217374	0.217374	chr17	28855926	0.6627924028982862	chr17:28855926:G:A
chr17:28856086	['G', 'A']	19959	25941.299729431805	3379.596983011411	-0.0131838538215498	0.0105269930281265	-1.252385537477288	0.210444	0.210444	chr17	28856086	0.6768634519736342	chr17:28856086:G:A
chr17:28857264	['C', 'T']	19959	25447.95020309915	3326.0887361815294	-0.0112514564587475	0.0104510727023975	-1.076583885610748	0.281679	0.281679	chr17	28857264	0.5502455297415245	chr17:28857264:C:T
chr17:28857368	['A', 'G']	19959	25609.90257937518	3353.2501781506307	-0.0099577796579606	0.0105704577086125	-0.942038645104961	0.346184	0.346184	chr17	28857368	0.4606930083043177	chr17:28857368:A:G
chr17:28858809	['C', 'T']	19959	34530.73008317467	4670.288676432858	0.0039251144663167	0.0148288769479453	0.2646939805418346	0.791248	0.791248	chr17	28858809	0.1016873747187421	chr17:28858809:C:T
chr17:28859566	['G', 'A']	19959	24943.243102237386	3281.3887286744275	-0.008898310173637	0.0103852253059051	-0.8568239890353997	0.391552	0.391552	chr17	28859566	0.4072105533674529	chr17:28859566:G:A
chr17:28860002	['T', 'G']	19959	25067.20029232392	3293.927050771987	-0.0093758383476583	0.0104685193556162	-0.8956222011117866	0.370465	0.370465	chr17	28860002	0.4312528160918731	chr17:28860002:T:G
chr17:28860771	['C', 'T']	19959	24922.49736934409	3278.1708545730344	-0.0091180919859238	0.0103742522411392	-0.8789155858160058	0.379458	0.379458	chr17	28860771	0.4208362866398126	chr17:28860771:C:T
chr17:28862756	['A', 'G']	19959	24925.746542393263	3276.3948899353145	-0.0094382401579223	0.0103746189258544	-0.9097433096459572	0.362969	0.362969	chr17	28862756	0.4401304650571206	chr17:28862756:A:G
chr17:28862953	['C', 'T']	19959	24919.95961065677	3269.1124705050274	-0.0101444720992091	0.0103778505284291	-0.9775118721761644	0.328328	0.328328	chr17	28862953	0.4836920788090023	chr17:28862953:C:T
chr17:28863460	['T', 'C']	19959	32942.95159350571	4423.431407382617	-0.000170820304718	0.0133458829367618	-0.0127994757280169	0.989788	0.989788	chr17	28863460	0.0044578157960027	chr17:28863460:T:C
chr17:28864942	['G', 'A']	19959	24268.43182843113	3208.0554303744248	-0.0067127597831659	0.0103112959190683	-0.6510102935511906	0.515047	0.515047	chr17	28864942	0.2881531381252322	chr17:28864942:G:A
chr17:28866678	['C', 'T']	19959	478.0358257019233	45.85873581981	-0.0401366274612531	0.0466597491234754	-0.8601980982589462	0.38969	0.38969	chr17	28866678	0.4092807386788047	chr17:28866678:C:T
chr17:28866802	['C', 'A']	19959	7488.251090061645	1113.7252224751064	0.0199801211646281	0.0130132047019378	1.5353728479851625	0.124708	0.124708	chr17	28866802	0.9041056857001812	chr17:28866802:C:A
chr17:28867616	['C', 'T']	19959	31491.311200200453	4312.445219783874	0.0119968153044155	0.0124277906750667	0.9653216422838696	0.334395	0.334395	chr17	28867616	0.4757402249191569	chr17:28867616:C:T
chr17:28868853	['G', 'T']	19959	24198.94812101752	3225.680916446392	-0.0046224810421369	0.0103044319407918	-0.4485915447544518	0.653731	0.653731	chr17	28868853	0.1846009202509668	chr17:28868853:G:T
chr17:28869470	['A', 'T']	19959	7938.261843855429	1170.028987237533	0.0171716334807992	0.0128848892261148	1.3326954682696193	0.182647	0.182647	chr17	28869470	0.7383874567350959	chr17:28869470:A:T
chr17:28869730	['T', 'C']	19959	34792.45917907081	4711.837403095487	0.0049404786066493	0.0151367642380485	0.3263893477465132	0.744133	0.744133	chr17	28869730	0.1283494354165998	chr17:28869730:T:C
chr17:28872500	['G', 'A']	19959	20079.1565243566	2695.003492648826	-0.0007495033170112	0.0101097365027222	-0.0741367805985236	0.940902	0.940902	chr17	28872500	0.0264556083215429	chr17:28872500:G:A
chr17:28873104	['C', 'T']	19959	20205.01232588436	2736.275911877633	0.0016701697597268	0.0101003963774441	0.1653568530693117	0.868665	0.868665	chr17	28873104	0.0611476766026869	chr17:28873104:C:T
chr17:28873513	['G', 'T']	19959	9243.852568278628	1214.347090811973	-0.0106468331436209	0.0122105708278803	-0.8719357427018088	0.383254	0.383254	chr17	28873513	0.4165133037433532	chr17:28873513:G:T
chr17:28873716	['A', 'G']	19959	10360.67187969925	1323.2738103693666	-0.015084785221389	0.0117011127231177	-1.2891752757484538	0.197352	0.197352	chr17	28873716	0.7047584680292331	chr17:28873716:A:G
chr17:28875160	['A', 'G']	19959	10366.791064981948	1320.307508517427	-0.0154408549853432	0.0117049867414556	-1.3191689428110382	0.187128	0.187128	chr17	28875160	0.7278612240677189	chr17:28875160:A:G
chr17:28875867	['T', 'C']	19959	647.0	53.745931832865445	-0.0562619070607364	0.0402056502371134	-1.399353243360845	0.161723	0.161723	chr17	28875867	0.7912282109980143	chr17:28875867:T:C
chr17:28875870	['G', 'A']	19959	5022.754960914011	666.7702087067842	-0.0102264961567275	0.0152459325672245	-0.6707688172983441	0.502376	0.502376	chr17	28875870	0.298971116318098	chr17:28875870:G:A
chr17:28875899	['T', 'C']	19959	1563.548366078588	256.53644038447544	0.0336393514831561	0.0261502942266988	1.286385200546277	0.198324	0.198324	chr17	28875899	0.7026247268593914	chr17:28875899:T:C
chr17:28877738	['C', 'T']	19959	1042.828699056414	110.65078967723232	-0.0247549682501242	0.0316257203761967	-0.7827479644939964	0.433784	0.433784	chr17	28877738	0.3627264708553883	chr17:28877738:C:T
chr17:28879011	['G', 'A']	19959	5027.7557125676485	662.2738814225563	-0.0114203027915795	0.015241378859676	-0.7492959066711518	0.453688	0.453688	chr17	28879011	0.3432427076255515	chr17:28879011:G:A
chr17:28880102	['G', 'A']	19959	29402.473143601565	4047.920622129464	0.0125990150618449	0.0116571638652556	1.0807959129232507	0.279801	0.279801	chr17	28880102	0.5531507376865578	chr17:28880102:G:A
chr17:28880553	['C', 'T']	19959	28861.33809380637	4008.049834033766	0.0149214544513425	0.0114710518255254	1.300792174797714	0.193345	0.193345	chr17	28880553	0.7136670545218026	chr17:28880553:C:T
chr17:28881571	['G', 'A']	19959	10316.516885459465	1323.2924123834991	-0.0146539942444534	0.011708176148421	-1.2516034998695855	0.210729	0.210729	chr17	28881571	0.6762756937544018	chr17:28881571:G:A
chr17:28883235	['T', 'C']	19959	29771.0	4069.3195880385824	0.0095735914111957	0.0117617893405893	0.8139570548298967	0.415679	0.415679	chr17	28883235	0.3812419153891203	chr17:28883235:T:C
chr17:28886086	['AC', 'A']	19959	13852.849560206276	1806.5995355976515	-0.0041190827204487	0.0106152529332728	-0.3880343451391261	0.697995	0.697995	chr17	28886086	0.1561476883799721	chr17:28886086:AC:A
chr17:28887891	['C', 'G']	19959	31246.0	4288.361796578164	0.0131875164053148	0.0125652225974153	1.0495250922198127	0.293949	0.293949	chr17	28887891	0.5317280129207937	chr17:28887891:C:G
chr17:28889134	['G', 'A']	19959	9042.359140108238	1211.0807660870855	-0.0004622022048628	0.0121167730148775	-0.0381456518410757	0.969572	0.969572	chr17	28889134	0.0134199348661943	chr17:28889134:G:A
chr17:28890062	['G', 'A']	19959	8450.693610623905	1119.337262506208	-0.0080245532447838	0.0126424374965933	-0.6347314943772662	0.525611	0.525611	chr17	28890062	0.2793355544275155	chr17:28890062:G:A
chr17:28893415	['T', 'C']	19959	21879.52249899557	2935.4828522941148	-0.0033456512314264	0.0101802673397713	-0.3286408028162404	0.742431	0.742431	chr17	28893415	0.1293439025652443	chr17:28893415:T:C
chr17:28894025	['C', 'T']	19959	11259.128225685225	1482.5262806840267	-0.0036388988962336	0.0112179239019372	-0.3243825620536806	0.745652	0.745652	chr17	28894025	0.127463812931989	chr17:28894025:C:T
chr17:28895727	['G', 'A']	19959	8599.917367017264	1151.3038102922826	-0.0040337998055302	0.0125546755229025	-0.3212986108778099	0.747987	0.747987	chr17	28895727	0.1261059500998791	chr17:28895727:G:A
chr17:28895970	['G', 'T']	19959	25559.402976846748	3364.029743480872	-0.0109631169509338	0.010476039680852	-1.04649440866209	0.295346	0.295346	chr17	28895970	0.5296689066064079	chr17:28895970:G:T
chr17:28897781	['T', 'C']	19959	5534.941208901364	720.818018024332	-0.008092539061421	0.0146117528494665	-0.5538376637486361	0.579696	0.579696	chr17	28897781	0.2367996963239342	chr17:28897781:T:C
chr17:28898381	['G', 'A']	19959	6030.510724666733	808.6134103060007	-0.003937269393516	0.0141104204447506	-0.2790327480979326	0.780223	0.780223	chr17	28898381	0.1077812513763755	chr17:28898381:G:A
chr17:28898568	['A', 'T']	19959	7762.777872425715	997.7801299391136	-0.0066941770644888	0.0127608837962587	-0.5245856926031587	0.599877	0.599877	chr17	28898568	0.2219377891120067	chr17:28898568:A:T
chr17:28898919	['C', 'T']	19959	30940.55020543141	4078.277249257014	-0.0177293254093494	0.0121311039665341	-1.4614766684268	0.1439	0.1439	chr17	28898919	0.8419392060633948	chr17:28898919:C:T
chr17:28899800	['T', 'C']	19959	5909.737501880358	805.6684202077923	-0.0016396846368421	0.0142629211590742	-0.114961347577736	0.908477	0.908477	chr17	28899800	0.0416860632921341	chr17:28899800:T:C
chr17:28901180	['G', 'A']	19959	3962.397053665381	555.6426171201035	0.003358366884378	0.0169049971455802	0.1986611920402542	0.84253	0.84253	chr17	28901180	0.0744146262400122	chr17:28901180:G:A
chr17:28916398	['G', 'A']	19959	507.0254033470288	83.58783995505665	0.033176914524968	0.0454161849934001	0.7305086177931783	0.465088	0.465088	chr17	28916398	0.3324648658228528	chr17:28916398:G:A
chr17:28916462	['C', 'T']	19959	6201.932200841852	827.8568839552747	-0.0046037274660484	0.0139345180341065	-0.3303829708914352	0.741114	0.741114	chr17	28916462	0.1301149826240469	chr17:28916462:C:T
chr17:28917455	['G', 'A']	19959	4547.455679711379	610.5376368322463	-0.0020954317673979	0.0158935902855977	-0.1318413102228234	0.895111	0.895111	chr17	28917455	0.0481231058032107	chr17:28917455:G:A
chr17:28919664	['T', 'C']	19959	36218.62930300145	4913.670113005098	0.0003530982797824	0.017862936682994	0.0197670901514556	0.984229	0.984229	chr17	28919664	0.0069038427621836	chr17:28919664:T:C
chr17:28922954	['A', 'C']	19959	22009.61644865433	3003.7486754269744	-0.0011448232651001	0.0101940724748997	-0.1123028375478928	0.910584	0.910584	chr17	28922954	0.0406799850104322	chr17:28922954:A:C
chr17:28923206	['GAGA', 'G']	19959	4216.633794347565	584.593438450353	0.0021330025457607	0.0164671920750554	0.1295304345779669	0.896939	0.896939	chr17	28923206	0.0472370919215965	chr17:28923206:GAGA:G
chr17:28925399	['C', 'T']	19959	417.0	35.49162320744538	-0.0521429195919372	0.0493320412747039	-1.0569787554822836	0.290534	0.290534	chr17	28925399	0.5368030366011955	chr17:28925399:C:T
chr17:28925971	['C', 'T']	19959	6521.633757642578	844.2953687100651	-0.0084376135099011	0.0136564364144369	-0.6178488482530703	0.536682	0.536682	chr17	28925971	0.2702829704513037	chr17:28925971:C:T
chr17:28927161	['C', 'T']	19959	6205.310902896082	824.6588434289617	-0.0050748084536263	0.013937285801652	-0.3641174132358514	0.715774	0.715774	chr17	28927161	0.1452240811089201	chr17:28927161:C:T
chr17:28927323	['G', 'C']	19959	4649.164678761152	601.0881881726227	-0.0046461404218101	0.0157664232651405	-0.2946857599645127	0.768237	0.768237	chr17	28927323	0.1145047800804139	chr17:28927323:G:C
chr17:28928173	['T', 'C']	19959	6532.654607405922	848.5225216403884	-0.0079816686928441	0.0136435153620643	-0.5850155536187636	0.558544	0.558544	chr17	28928173	0.2529426091114553	chr17:28928173:T:C
chr17:28930460	['G', 'C']	19959	7736.387613989378	989.0139068589796	-0.0073327674538828	0.0127686364074212	-0.5742796035464631	0.565785	0.565785	chr17	28930460	0.2473485706711495	chr17:28930460:G:C
chr17:28931104	['C', 'T']	19959	16800.586384266313	2323.626806745712	0.0037929511186307	0.0102913391137967	0.3685575877628869	0.712461	0.712461	chr17	28931104	0.1472389038785586	chr17:28931104:C:T
chr17:28932927	['C', 'CAGA']	19959	8572.436018244698	1292.048580824927	0.0154649162061547	0.0123171946594703	1.2555550702662752	0.209292	0.209292	chr17	28932927	0.6792473718632077	chr17:28932927:C:CAGA
chr17:28932964	['T', 'C']	19959	31104.558422687645	4261.059244785043	0.0045997122347581	0.0123357858730902	0.3728754926584894	0.709245	0.709245	chr17	28932964	0.1492037171888794	chr17:28932964:T:C
chr17:28933127	['C', 'T']	19959	4327.300857013983	596.3523284284851	4.1235154950501175e-05	0.0162587093583982	0.0025361886999475	0.997976	0.997976	chr17	28933127	0.0008799027936861	chr17:28933127:C:T
chr17:28935335	['G', 'A']	19959	604.0	133.8525793408131	0.0542085880972443	0.0412849258931436	1.3130358581132158	0.189186	0.189186	chr17	28935335	0.7231110050785676	chr17:28935335:G:A
chr17:28939125	['G', 'A']	19959	5956.89536981359	796.6306189182459	-0.0041376117103502	0.0142029705106913	-0.2913201648370379	0.770809	0.770809	chr17	28939125	0.1130532231453881	chr17:28939125:G:A
chr17:28939422	['C', 'T']	19959	8319.250450992182	1261.247762376602	0.0165829005098845	0.0124801492754291	1.3287421603628444	0.183948	0.183948	chr17	28939422	0.7353049297338365	chr17:28939422:C:T
chr17:28948847	['CA', 'C']	19959	7742.77586811645	988.7476884731348	-0.007636702213948	0.0127635031086597	-0.5983233716429076	0.549631	0.549631	chr17	28948847	0.2599287804076368	chr17:28948847:CA:C
chr17:28951555	['C', 'G']	19959	521.130550265611	78.4218702020538	0.0246458795322452	0.0444630739968523	0.5542999463777512	0.57938	0.57938	chr17	28951555	0.2370365005709061	chr17:28951555:C:G
chr17:28953208	['A', 'G']	19959	5955.298376590841	795.7973116109295	-0.004749367730128	0.0142003414934956	-0.3344544729648533	0.73804	0.73804	chr17	28953208	0.1319200998185394	chr17:28953208:A:G
chr17:28953210	['A', 'G']	19959	5955.0	795.6437541098609	-0.004796393720954	0.0142002159071826	-0.3377690700130817	0.735541	0.735541	chr17	28953210	0.1333931141295413	chr17:28953210:A:G
chr17:28954859	['C', 'G']	19959	5953.633433734941	798.7567319253022	-0.0041479610186689	0.0142266332585552	-0.2915630805464475	0.770624	0.770624	chr17	28954859	0.1131574696219302	chr17:28954859:C:G
chr17:28957425	['A', 'G']	19959	8460.847822819062	1286.056530502928	0.0163169511722106	0.0124003624650773	1.3158446955210756	0.188241	0.188241	chr17	28957425	0.7252857787064064	chr17:28957425:A:G
chr17:28957548	['AG', 'A']	19959	5945.6810526315785	791.9351277834392	-0.0051746816858036	0.0142166368245068	-0.3639877524959701	0.715871	0.715871	chr17	28957548	0.1451652305351967	chr17:28957548:AG:A
chr17:28959644	['C', 'G']	19959	3879.3887357819312	539.3698950132631	0.0013066742098135	0.0170876075002944	0.0764691142274311	0.939047	0.939047	chr17	28959644	0.0273126704284289	chr17:28959644:C:G
chr17:28959833	['T', 'C']	19959	18464.775405892964	2543.2574741492144	0.0022574811687506	0.0101836545303092	0.2216769198161381	0.824568	0.824568	chr17	28959833	0.083773523394816	chr17:28959833:T:C
chr17:28962851	['A', 'G']	19959	9131.15891959786	1428.0219996911144	0.0246434906606331	0.0124199166821963	1.9841913026646087	0.0472482	0.0472482	chr17	28962851	1.325614732021552	chr17:28962851:A:G
chr17:28963951	['T', 'TG']	19959	36220.44422730006	4916.904495237247	0.00050731774685	0.0178531960740666	0.0284160743401528	0.977331	0.977331	chr17	28963951	0.009958325607667	chr17:28963951:T:TG
chr17:28964839	['C', 'T']	19959	3942.3826684041696	557.3367395436579	0.0044525103010883	0.0169689067099062	0.2623922906293646	0.793022	0.793022	chr17	28964839	0.1007147643266956	chr17:28964839:C:T
chr17:28965026	['T', 'A']	19959	31281.334941211924	4279.049217061153	0.0050065066932466	0.0124997048402169	0.4005299930874034	0.68877	0.68877	chr17	28965026	0.1619257772312226	chr17:28965026:T:A
chr17:28966207	['A', 'G']	19959	16335.142285887876	2314.03228935158	0.0091946177768914	0.0103878572350506	0.8851313190815715	0.376096	0.376096	chr17	28966207	0.4247012855277884	chr17:28966207:A:G
chr17:28968529	['A', 'G']	19959	4680.938110749186	580.5133224080337	-0.0107474682529329	0.0157382772546265	-0.6828872105283021	0.494686	0.494686	chr17	28968529	0.3056703803347917	chr17:28968529:A:G
chr17:28969251	['A', 'G']	19959	16105.613869820114	2292.1176380687107	0.0096460921584251	0.0103238189006254	0.9343530965891668	0.350133	0.350133	chr17	28969251	0.4557669550947214	chr17:28969251:A:G
chr17:28969490	['G', 'A']	19959	5954.298326485619	804.6546395194745	-0.0027276419102287	0.0141979756372608	-0.1921148465046203	0.847654	0.847654	chr17	28969490	0.0717813842465162	chr17:28969490:G:A
chr17:28970811	['A', 'G']	19959	5295.796001202646	661.1292783693265	-0.0080073763886378	0.0149277938414487	-0.5364072195587527	0.591683	0.591683	chr17	28970811	0.2279109085195981	chr17:28970811:A:G
chr17:28971691	['A', 'G']	19959	5957.298476801283	806.5173955001027	-0.0025219653106263	0.0141933279194218	-0.1776866796105869	0.858971	0.858971	chr17	28971691	0.0660214982788589	chr17:28971691:A:G
chr17:28977099	['TTAAC', 'T']	19959	6022.603497519667	816.3990958902381	-0.0025943672864694	0.0141320123078787	-0.1835808821807383	0.854344	0.854344	chr17	28977099	0.0683672262425333	chr17:28977099:TTAAC:T
chr17:28978663	['G', 'A']	19959	5286.529738938718	659.6401318082936	-0.0080054407082001	0.0149475984983159	-0.5355670149356807	0.592264	0.592264	chr17	28978663	0.2274846645842859	chr17:28978663:G:A
chr17:28979643	['G', 'A']	19959	5608.280990079166	815.1023986984364	0.012489861130047	0.0145618106100658	0.8577134715248591	0.391061	0.391061	chr17	28979643	0.4077554935066847	chr17:28979643:G:A
chr17:28980704	['A', 'G']	19959	6058.550826946368	818.868233195134	-0.0035100663900241	0.0141520839412718	-0.2480247011387267	0.804118	0.804118	chr17	28980704	0.0946802161911159	chr17:28980704:A:G
chr17:28982977	['ACTT', 'A']	19959	6021.0	799.6753140218026	-0.0055534747735298	0.0141353905828564	-0.3928773485937563	0.694414	0.694414	chr17	28982977	0.1583815319826936	chr17:28982977:ACTT:A
chr17:28984514	['A', 'G']	19959	6032.6044996743	803.4958955664596	-0.0052184075544005	0.0141296770387823	-0.3693224933646687	0.711891	0.711891	chr17	28984514	0.1475864975462748	chr17:28984514:A:G
chr17:28986269	['T', 'C']	19959	16572.830343721816	2301.012793672988	0.0052599663436275	0.0102793401931778	0.511702720678358	0.608865	0.608865	chr17	28986269	0.2154789902150545	chr17:28986269:T:C
chr17:28987206	['A', 'G']	19959	8697.435765106724	1305.4984710103538	0.0154169085784493	0.0122716472871337	1.2563031040350443	0.209021	0.209021	chr17	28987206	0.6798100788365078	chr17:28987206:A:G
chr17:28988520	['C', 'A']	19959	517.0518113944981	87.05733741564345	0.0343071807131044	0.044990826403863	0.7625372427068539	0.445748	0.445748	chr17	28988520	0.350910596758132	chr17:28988520:C:A
chr17:28988947	['T', 'G']	19959	14163.838586820346	1824.0075449570663	-0.009336785547412	0.0105725901443477	-0.8831124085902142	0.377186	0.377186	chr17	28988947	0.4234444353291501	chr17:28988947:T:G
chr17:28991843	['A', 'T']	19959	6376.638973793656	854.1039110706229	-0.0038074923632483	0.0138203146084461	-0.2754996880404901	0.782935	0.782935	chr17	28991843	0.1062742919817707	chr17:28991843:A:T
chr17:28992152	['C', 'A']	19959	1200.0	166.34005976170755	0.0063948925168469	0.0297737254864042	0.2147830818070459	0.829939	0.829939	chr17	28992152	0.080953826825063	chr17:28992152:C:A
chr17:28993088	['T', 'C']	19959	16311.634514205543	2265.581377432065	0.005276899388151	0.0103035305800047	0.5121447786442798	0.608555	0.608555	chr17	28993088	0.2157001649818562	chr17:28993088:T:C
chr17:28993258	['C', 'T']	19959	4245.638153938666	580.5221356552645	0.0007092978285412	0.0164284320846837	0.0431750166348836	0.965562	0.965562	chr17	28993258	0.0152198343720288	chr17:28993258:C:T
chr17:28995213	['C', 'T']	19959	4425.2217156027655	641.0664818703672	0.0113532657715471	0.0160283565961666	0.7083237575499424	0.478753	0.478753	chr17	28995213	0.3198884916042847	chr17:28995213:C:T
chr17:28995423	['G', 'T']	19959	3624.9978443954287	469.8978228114893	-0.0065573588441764	0.0176098225385264	-0.372369388154273	0.709622	0.709622	chr17	28995423	0.1489729287872455	chr17:28995423:G:T
chr17:28996304	['G', 'T']	19959	3624.544798556825	473.6022589449866	-0.0062842890594245	0.017609805664631	-0.3568630556807582	0.721198	0.721198	chr17	28996304	0.1419454863175893	chr17:28996304:G:T
chr17:28996499	['A', 'C']	19959	20904.331545709705	2862.2807212782977	0.0005068110893356	0.0101416440149862	0.0499732675083792	0.960144	0.960144	chr17	28996499	0.0176636276734704	chr17:28996499:A:C
chr17:28997922	['G', 'A']	19959	3388.509320505111	445.58245291698654	-0.0041869701796952	0.0181259467150257	-0.2309931859296697	0.817322	0.817322	chr17	28997922	0.0876068109429261	chr17:28997922:G:A
chr17:28999803	['C', 'T']	19959	23737.94667735792	3225.808662372241	-0.0007803192720354	0.0103582996587243	-0.0753327570880036	0.939951	0.939951	chr17	28999803	0.0268947857452822	chr17:28999803:C:T
chr17:29001386	['A', 'G']	19959	5571.116512152344	646.7278373755985	-0.0206537249249835	0.0145982309724789	-1.414810120755078	0.15714	0.15714	chr17	29001386	0.8037132511911242	chr17:29001386:A:G
chr17:29001577	['C', 'T']	19959	5520.553189357118	626.5825223257291	-0.0239377541397568	0.0146627055358839	-1.6325605176462257	0.102577	0.102577	chr17	29001577	0.9889500066009124	chr17:29001577:C:T
chr17:29002209	['T', 'C']	19959	591.5334737475551	102.22326702924784	0.0489403913040249	0.0418376603565954	1.1697688371407653	0.242108	0.242108	chr17	29002209	0.6159908598831212	chr17:29002209:T:C
chr17:29006249	['C', 'T']	19959	4644.465400611314	469.86525873016	-0.0367029923305172	0.0157594525937611	-2.3289509652795406	0.0198716	0.0198716	chr17	29006249	1.7017671634288938	chr17:29006249:C:T
chr17:29007174	['G', 'A']	19959	5451.273123559475	616.3636281039055	-0.0237608808512014	0.0147327999310128	-1.6127878585512003	0.106806	0.106806	chr17	29007174	0.9714043494263906	chr17:29007174:G:A
chr17:29012456	['G', 'T']	19959	814.0	121.86004986332593	0.0177149721468882	0.0357684990562861	0.4952674172604112	0.620417	0.620417	chr17	29012456	0.2073163106246466	chr17:29012456:G:T
chr17:29013324	['C', 'T']	19959	2832.7096321539548	244.8822372238436	-0.0460813721422143	0.019550594888217	-2.357031712113644	0.0184313	0.0184313	chr17	29013324	1.7344440319586052	chr17:29013324:C:T
chr17:29013588	['A', 'G']	19959	16551.463458646613	2164.3510059245764	-0.0036303614813702	0.0102612068229816	-0.3537947869094194	0.723496	0.723496	chr17	29013588	0.1405638656268093	chr17:29013588:A:G
chr17:29014416	['A', 'G']	19959	28535.718867451767	4024.8402942220414	0.0198264945324375	0.0112153483322147	1.7678001561028875	0.0771096	0.0771096	chr17	29014416	1.1128915497378231	chr17:29014416:A:G
chr17:29015034	['A', 'G']	19959	4557.425090252707	664.9465461309952	0.0144938912362829	0.0158992787067292	0.911606841016538	0.361987	0.361987	chr17	29015034	0.4413070259575595	chr17:29015034:A:G
chr17:29015463	['A', 'G']	19959	15825.135939849628	2076.1589854488006	-0.0076884131687088	0.0103183550065435	-0.7451200471231209	0.456208	0.456208	chr17	29015463	0.340837103264999	chr17:29015463:A:G
chr17:29016101	['C', 'T']	19959	15581.12262590829	2017.4745628824408	-0.0091586166141621	0.0103602577831304	-0.884014356194407	0.376699	0.376699	chr17	29016101	0.4240055326904365	chr17:29016101:C:T
chr17:29016155	['C', 'T']	19959	3061.4601623571857	407.7264656577073	0.002040849291535	0.0190546169456225	0.1071052384500373	0.914707	0.914707	chr17	29016155	0.0387179973665356	chr17:29016155:C:T
chr17:29017073	['G', 'T']	19959	2628.0	313.4124003456675	-0.0255640139354773	0.0203316369601	-1.2573514855515853	0.208641	0.208641	chr17	29017073	0.6806003444036899	chr17:29017073:G:T
chr17:29017086	['C', 'A']	19959	9258.391611545398	1274.5103191600574	0.0031393015842148	0.0119724657540119	0.2622101118278769	0.793162	0.793162	chr17	29017086	0.1006381008026349	chr17:29017086:C:A
chr17:29017412	['G', 'A']	19959	17450.245827695082	2291.2922643257752	-0.0076033843375946	0.0101892143139194	-0.7462189039647263	0.455544	0.455544	chr17	29017412	0.3414696691095827	chr17:29017412:G:A
chr17:29017615	['C', 'T']	19959	3426.85847449133	496.023270347384	0.0120645796068729	0.0182448552825068	0.6612592656977945	0.508454	0.508454	chr17	29017615	0.2937483317281154	chr17:29017615:C:T
chr17:29018037	['G', 'A']	19959	9264.320837927233	1277.2004910230205	0.0036076253303247	0.0119706664108794	0.301372138066264	0.763134	0.763134	chr17	29018037	0.1173991968407212	chr17:29018037:G:A
chr17:29018767	['G', 'A']	19959	6265.627849877235	708.9741445500829	-0.0234060919510543	0.0139208300154811	-1.6813718668373052	0.0927064	0.0927064	chr17	29018767	1.0328902832369389	chr17:29018767:G:A
chr17:29019536	['C', 'A']	19959	21153.47877299384	2939.163325685823	0.0015999734095012	0.0101504668422906	0.1576255983454001	0.874753	0.874753	chr17	29019536	0.0581145594124048	chr17:29019536:C:A
chr17:29022192	['T', 'C']	19959	6682.339213229767	744.8658657698412	-0.0260406728382927	0.0135499847267935	-1.9218230399035303	0.0546423	0.0546423	chr17	29022192	1.262471028647795	chr17:29022192:T:C
chr17:29023527	['G', 'A']	19959	11343.705051112447	1374.6685067863868	-0.0181572403992798	0.0112381319211803	-1.6156813718353904	0.106179	0.106179	chr17	29023527	0.9739613691863008	chr17:29023527:G:A
chr17:29024079	['G', 'A']	19959	9680.42507767866	1160.2297161411266	-0.0173089471904953	0.0118076624132746	-1.4659080336710777	0.142689	0.142689	chr17	29024079	0.8456095056760794	chr17:29024079:G:A
chr17:29024302	['A', 'G']	19959	11730.175427168411	1480.3129186868011	-0.0104241673215558	0.0110804319797141	-0.9407726468282316	0.346833	0.346833	chr17	29024302	0.4598795875623969	chr17:29024302:A:G
chr17:29024708	['C', 'T']	19959	23391.68794788274	3101.518232920706	-0.0094414040937246	0.0103105610915951	-0.9157022600274376	0.359834	0.359834	chr17	29024708	0.4438978034286076	chr17:29024708:C:T
chr17:29025095	['C', 'T']	19959	9666.93735905788	1152.0671268955289	-0.017688782860461	0.011802495080344	-1.498732491735584	0.133959	0.133959	chr17	29025095	0.8730281031156203	chr17:29025095:C:T
chr17:29025173	['G', 'A']	19959	4236.6368009621165	642.7798360374516	0.010463131353315	0.0164606862212479	0.635643691440331	0.525016	0.525016	chr17	29025173	0.2798274611543717	chr17:29025173:G:A
chr17:29026006	['C', 'T']	19959	13121.287060238548	1650.815410674854	-0.0123054787198147	0.0107637214746031	-1.1432364492939884	0.252954	0.252954	chr17	29026006	0.5969584486365468	chr17:29026006:C:T
chr17:29026051	['G', 'A']	19959	13125.603398155576	1653.1777084661703	-0.0120562548076999	0.0107613870384634	-1.1203253599752905	0.262589	0.262589	chr17	29026051	0.580723470704118	chr17:29026051:G:A
chr17:29026364	['C', 'T']	19959	2611.785145090964	319.4958405533608	-0.0224657391409259	0.020407696963676	-1.1008463709017788	0.270977	0.270977	chr17	29026364	0.5670675696310761	chr17:29026364:C:T
chr17:29026411	['T', 'C']	19959	21216.31497444121	2848.0366775538505	-0.0036356275696972	0.0101836777956944	-0.3570053611902702	0.721092	0.721092	chr17	29026411	0.1420093225990093	chr17:29026411:T:C
chr17:29026741	['G', 'A']	19959	3334.501202645821	446.22723933549696	0.0025164353491611	0.0182986361097901	0.1375203776971534	0.890621	0.890621	chr17	29026741	0.0503070688313437	chr17:29026741:G:A
chr17:29026890	['A', 'G']	19959	36195.6269980458	4907.728293960915	-0.0028561305776542	0.0174682167083472	-0.1635044163546143	0.870123	0.870123	chr17	29026890	0.0604193514669971	chr17:29026890:A:G
chr17:29026925	['G', 'A']	19959	7022.518472103863	853.2149623207919	-0.0131380640142032	0.0132644207933825	-0.990474007033742	0.321955	0.321955	chr17	29026925	0.492204825873774	chr17:29026925:G:A
chr17:29026995	['T', 'A']	19959	3388.286804742745	455.5550718069175	0.0029272444642703	0.018321019513772	0.1597751949377002	0.87306	0.87306	chr17	29026995	0.0589559089021019	chr17:29026995:T:A
chr17:29027031	['C', 'T']	19959	2623.022672552167	318.4415913134667	-0.0235684600652834	0.0203717831079071	-1.1569168953175946	0.24732	0.24732	chr17	29027031	0.6067407621731623	chr17:29027031:C:T
chr17:29027840	['A', 'T']	19959	4112.618159951894	502.4611936005268	-0.0077381278781436	0.0165565799077238	-0.4673747791676289	0.640237	0.640237	chr17	29027840	0.1936592311111275	chr17:29027840:A:T
chr17:29028306	['CT', 'C']	19959	10128.059545887423	1300.533271308181	-0.0053254063180859	0.0116567409306291	-0.4568520781046906	0.647782	0.647782	chr17	29028306	0.1885711239536335	chr17:29028306:CT:C
chr17:29029220	['A', 'G']	19959	6866.688079370647	970.5543755709114	0.0049188822580058	0.0134744642414987	0.365052158649594	0.715076	0.715076	chr17	29029220	0.145647797882047	chr17:29029220:A:G
chr17:29031551	['A', 'G']	19959	7366.690911825153	1061.7099611676576	0.0068980888764416	0.0131129003994164	0.5260536316396206	0.598857	0.598857	chr17	29031551	0.2226768696393818	chr17:29031551:A:G
chr17:29031720	['G', 'C']	19959	528.026455556669	69.47465955617191	-0.0066121790715511	0.0441857086122308	-0.1496451970382313	0.881046	0.881046	chr17	29031720	0.0550014161910872	chr17:29031720:G:C
chr17:29031790	['C', 'T']	19959	30893.0	4125.800805936321	-0.0124545420674288	0.0120622084142317	-1.0325258559397967	0.301838	0.301838	chr17	29031790	0.5202260854635725	chr17:29031790:C:T
chr17:29031958	['C', 'T']	19959	31398.146264468607	4279.783508624769	-9.26112542715692e-05	0.0123438171533954	-0.0075026430739128	0.994014	0.994014	chr17	29031958	0.0026074988220737	chr17:29031958:C:T
chr17:29032074	['A', 'C']	19959	32477.39043704892	4386.688533030061	-0.0061557735073423	0.0130093172537056	-0.4731819039610985	0.636089	0.636089	chr17	29032074	0.1964821146901041	chr17:29032074:A:C
chr17:29032106	['A', 'T']	19959	32471.25379566067	4375.051245336019	-0.0079602073623707	0.0129969345879952	-0.6124680637943094	0.540235	0.540235	chr17	29032106	0.267417282765251	chr17:29032106:A:T
chr17:29033095	['G', 'A']	19959	29126.37793144919	3913.687823127167	-0.0052369648219266	0.0113625407612286	-0.4608973408303443	0.644877	0.644877	chr17	29033095	0.1905231122101384	chr17:29033095:G:A
chr17:29033486	['T', 'C']	19959	4882.733914612147	748.6944431243438	0.0161998453180088	0.0154555549614306	1.0481568185960048	0.294579	0.294579	chr17	29033486	0.5307982164519517	chr17:29033486:T:C
chr17:29033979	['A', 'G']	19959	7498.50278125783	1025.7642126917815	-0.0009506113169112	0.0129450429998858	-0.0734343885083766	0.941461	0.941461	chr17	29033979	0.0261976659134946	chr17:29033979:A:G
chr17:29035521	['A', 'G']	19959	5645.242629362212	806.0933525843511	0.0052527380112299	0.0144248778738202	0.3641443662246306	0.715754	0.715754	chr17	29035521	0.1452362162395478	chr17:29035521:A:G
chr17:29035542	['A', 'G']	19959	8402.209734823798	1183.4974375952013	0.0051222356343232	0.0124090842165069	0.412781116233343	0.679771	0.679771	chr17	29035542	0.1676373669795285	chr17:29035542:A:G
chr17:29036732	['G', 'A']	19959	764.0	110.88457787135624	0.01335300306957	0.0369948736104026	0.3609419837513727	0.718147	0.718147	chr17	29036732	0.1437866494144594	chr17:29036732:G:A
chr17:29037141	['TGAG', 'T']	19959	1152.0577212145506	153.8684495640005	-0.0008201122613774	0.0303194308337763	-0.027049065197618	0.978421	0.978421	chr17	29037141	0.0094742345426567	chr17:29037141:TGAG:T
chr17:29037260	['G', 'T']	19959	6051.909651232711	813.2048611826078	-0.0046237544630028	0.0140789480979968	-0.3284161878301607	0.7426	0.7426	chr17	29037260	0.1292450551098598	chr17:29037260:G:T
chr17:29038844	['A', 'G']	19959	7603.28567132762	1106.8546536582708	0.010653326163723	0.0129190745797117	0.8246199136007141	0.409597	0.409597	chr17	29038844	0.3876432329116618	chr17:29038844:A:G
chr17:29041359	['A', 'G']	19959	7226.135049205165	925.3423718030558	-0.0140795204847821	0.0131855139674507	-1.0678021743815431	0.285623	0.285623	chr17	29041359	0.5442068236084109	chr17:29041359:A:G
chr17:29041621	['G', 'A']	19959	511.28178263485074	79.17220536489049	0.0192297881732586	0.0451805058942462	0.4256213557738756	0.670388	0.670388	chr17	29041621	0.1736737682149308	chr17:29041621:G:A
chr17:29041786	['C', 'A']	19959	680.1703919013733	105.77718870411492	0.0111699623629005	0.0387615571903653	0.2881711461704901	0.773219	0.773219	chr17	29041786	0.1116974827684538	chr17:29041786:C:A
chr17:29041983	['T', 'C']	19959	27262.659331294803	3700.013198604393	-0.0061022150028657	0.0108373773602941	-0.5630711933334517	0.573393	0.573393	chr17	29041983	0.2415476132380341	chr17:29041983:T:C
chr17:29043423	['A', 'G']	19959	719.072054918074	117.12771154243086	0.0179064840214107	0.0377697415004771	0.4740960173419384	0.635437	0.635437	chr17	29043423	0.1969275008277344	chr17:29043423:A:G
chr17:29045704	['T', 'C']	19959	8670.303217077571	1160.39178857562	-0.008259812507444	0.0122960509704544	-0.671745142183544	0.501754	0.501754	chr17	29045704	0.2995091566162552	chr17:29045704:T:C
chr17:29048189	['A', 'G']	19959	1523.0763102515282	236.6861247344391	0.0137451232616165	0.0263688508758506	0.5212636427097691	0.602189	0.602189	chr17	29048189	0.2202671818736295	chr17:29048189:A:G
chr17:29048580	['T', 'G']	19959	7943.796011424563	1208.80439125285	0.0200812739628615	0.0126541556065146	1.5869311700674258	0.112544	0.112544	chr17	29048580	0.9486776533631516	chr17:29048580:T:G
chr17:29048821	['T', 'C']	19959	22989.45550210464	3090.053063355036	-0.0050884822139424	0.0102859857983898	-0.4947004899364178	0.620817	0.620817	chr17	29048821	0.2070363991836534	chr17:29048821:T:C
chr17:29049252	['T', 'A']	19959	1473.2214371617556	234.2268250385009	0.0182915162307798	0.0267811489301206	0.6829996830422557	0.494615	0.494615	chr17	29049252	0.3057327170922964	chr17:29049252:T:A
chr17:29049394	['GA', 'G']	19959	14369.879879729391	1968.8226458137435	-0.0001175652187616	0.0105150792680752	-0.0111806307650592	0.991079	0.991079	chr17	29049394	0.0038917260428584	chr17:29049394:GA:G
chr17:29049533	['C', 'T']	19959	20354.0593806374	2737.954129790321	-0.005201300987888	0.0101376038660881	-0.5130700564545844	0.607908	0.607908	chr17	29049533	0.2161621413120648	chr17:29049533:C:T
chr17:29049573	['G', 'A']	19959	15008.25586289838	2026.715162890261	-0.0034554798235363	0.01042561903594	-0.3314412133825642	0.740315	0.740315	chr17	29049573	0.1305834510078674	chr17:29049573:G:A
chr17:29049811	['C', 'T']	19959	725.0363262851989	119.09377953594844	0.0214602239151996	0.0376227563548978	0.57040541402028	0.568409	0.568409	chr17	29049811	0.2453390542150237	chr17:29049811:C:T
chr17:29050273	['C', 'T']	19959	493.02470187393527	58.95998845008552	-0.019024909580458	0.0457449666309482	-0.4158907740373561	0.677494	0.677494	chr17	29050273	0.1690945466209809	chr17:29050273:C:T
chr17:29050983	['G', 'A']	19959	1173.2939260298688	159.23661535132018	0.0078657643016073	0.030237989123464	0.260128551190716	0.794767	0.794767	chr17	29050983	0.0997601737910053	chr17:29050983:G:A
chr17:29051078	['A', 'G']	19959	20212.177588368017	2738.47739239119	-0.0018107101499448	0.0101436921640341	-0.1785060233161425	0.858327	0.858327	chr17	29051078	0.0663472258572484	chr17:29051078:A:G
chr17:29051718	['A', 'ATCACAG']	19959	1278.064034472392	218.9709005591524	0.0338824474964497	0.0287709856116406	1.1776602982534223	0.238946	0.238946	chr17	29051718	0.6217002352518621	chr17:29051718:A:ATCACAG
chr17:29051740	['G', 'C']	19959	22250.34440769693	3025.9675518086983	-0.0020798393592908	0.0102340004353753	-0.2032283829206728	0.838959	0.838959	chr17	29051740	0.0762592626621735	chr17:29051740:G:C
chr17:29052103	['G', 'A']	19959	19702.948684540213	2667.8010534063096	-0.003047840626417	0.0101275802960654	-0.3009446024931642	0.76346	0.76346	chr17	29052103	0.1172137120251742	chr17:29052103:G:A
chr17:29054095	['C', 'T']	19959	14349.594767966324	1844.5807615554563	-0.0144047643202281	0.0105342495826335	-1.3674219703295611	0.171508	0.171508	chr17	29054095	0.7657156174589763	chr17:29054095:C:T
chr17:29054239	['T', 'G']	19959	1427.0	237.19542816013083	0.0174844574697442	0.0271741869062103	0.6434215503886296	0.519958	0.519958	chr17	29054239	0.2840317354131044	chr17:29054239:T:G
chr17:29054513	['C', 'T']	19959	12908.94031870114	1606.1491583616696	-0.0178683055215145	0.0108081707155443	-1.6532219921190143	0.0983014	0.0983014	chr17	29054513	1.0074402969395326	chr17:29054513:C:T
chr17:29056906	['C', 'T']	19959	1753.2635297654838	281.5656474212945	0.0134727406625528	0.0245359053612152	0.5491030579148591	0.582941	0.582941	chr17	29056906	0.2343753983646073	chr17:29056906:C:T
chr17:29056964	['A', 'C']	19959	14397.32807096677	1841.3937113029024	-0.0151769600669135	0.0105160766259209	-1.4432150512772155	0.148976	0.148976	chr17	29056964	0.826883690695763	chr17:29056964:A:C
chr17:29057735	['G', 'A']	19959	1433.0	235.99442261648124	0.0172196708196041	0.0271032963991962	0.6353349262754165	0.525217	0.525217	chr17	29057735	0.27966122529637	chr17:29057735:G:A
chr17:29057789	['A', 'C']	19959	1449.049254405783	240.42046189894265	0.0182612977581208	0.0269386839297182	0.6778838122071472	0.497853	0.497853	chr17	29057789	0.302898871523522	chr17:29057789:A:C
chr17:29057980	['A', 'G']	19959	29907.49844673815	3969.614974770497	-0.0087810065021166	0.0118055460590051	-0.7438035020344202	0.457004	0.457004	chr17	29057980	0.3400799986821735	chr17:29057980:A:G
chr17:29058829	['G', 'A']	19959	14243.85462290153	1824.5283086333927	-0.0151676387586229	0.0105401018407793	-1.4390410062206205	0.150155	0.150155	chr17	29058829	0.8234602016850783	chr17:29058829:G:A
chr17:29059173	['A', 'G']	19959	14573.864486692051	1864.0571405889443	-0.0156149899688549	0.010591866677546	-1.4742434402009148	0.140432	0.140432	chr17	29059173	0.8525339189874845	chr17:29059173:A:G
chr17:29059260	['C', 'T']	19959	1753.4935312405976	277.7670475710674	0.0110486407642344	0.0245571450989602	0.449915522334161	0.652776	0.652776	chr17	29059260	0.1852358212566016	chr17:29059260:C:T
chr17:29059730	['T', 'C']	19959	36509.487672880336	4954.865591378571	0.0023049698689466	0.0181495224722313	0.1269989264165616	0.898943	0.898943	chr17	29059730	0.0462678450523943	chr17:29059730:T:C
chr17:29060397	['G', 'A']	19959	15342.306073361397	2145.932549651437	0.005497195841481	0.0104540320320934	0.5258445568757439	0.599002	0.599002	chr17	29060397	0.2225717275480613	chr17:29060397:G:A
chr17:29060706	['G', 'T']	19959	3767.0	437.7876324382744	-0.0259242329865225	0.0172161632917162	-1.5058078009167288	0.132132	0.132132	chr17	29060706	0.8789919913148315	chr17:29060706:G:T
chr17:29063480	['A', 'G']	19959	5912.590868038132	929.047571789898	0.0221893025664005	0.014215531332304	1.5609196763526112	0.118559	0.118559	chr17	29063480	0.9260654724578092	chr17:29063480:A:G
chr17:29063505	['G', 'GA']	19959	5084.783329991981	622.6443978891746	-0.0163136050636906	0.0151654367551213	-1.075709544479918	0.28207	0.28207	chr17	29063505	0.5496431014635053	chr17:29063505:G:GA
chr17:29067653	['G', 'A']	19959	18611.729992483088	2618.6953344320464	0.0111934043953331	0.0100950366366607	1.108802751114702	0.267529	0.267529	chr17	29067653	0.5726291338022673	chr17:29067653:G:A
chr17:29068872	['C', 'T']	19959	15995.0	2273.8754082478736	0.014885159754171	0.0103056315860719	1.4443714225422482	0.14865	0.14865	chr17	29068872	0.8278350864590434	chr17:29068872:C:T
chr17:29070066	['TG', 'T']	19959	21830.37504384866	3073.4956526757232	0.01210446335942	0.0101026520712083	1.1981471077200267	0.230874	0.230874	chr17	29070066	0.636624972636369	chr17:29070066:TG:T
chr17:29070956	['G', 'A']	19959	6599.0	788.129637489001	-0.0209357217775427	0.013629143387585	-1.5360996052483609	0.12453	0.12453	chr17	29070956	0.904726011901818	chr17:29070956:G:A
chr17:29071282	['G', 'C']	19959	622.0	93.27373710140512	0.0117348589533736	0.0405503055218171	0.2893901489117021	0.772286	0.772286	chr17	29071282	0.1122218379802954	chr17:29071282:G:C
chr17:29072323	['G', 'A']	19959	20507.329673635133	2868.9642572961707	0.0117523797976928	0.0101426821847884	1.1587053191234309	0.24659	0.24659	chr17	29072323	0.608024539390238	chr17:29072323:G:A
chr17:29072354	['G', 'A']	19959	22668.49328253459	3151.457610838705	0.0092390041718687	0.0102167700840477	0.9042979430744325	0.365848	0.365848	chr17	29072354	0.436699314803987	chr17:29072354:G:A
chr17:29074493	['A', 'G']	19959	6666.334001402946	804.9750757626917	-0.0193911804361628	0.0135770466411497	-1.4282325861201235	0.153241	0.153241	chr17	29074493	0.8146250226177979	chr17:29074493:A:G
chr17:29076953	['G', 'T']	19959	20522.08463619964	2873.2679271383927	0.0120803401967942	0.010138386124029	1.1915446944916168	0.233454	0.233454	chr17	29076953	0.6317986804693282	chr17:29076953:G:T
chr17:29077731	['C', 'T']	19959	4438.667167769092	570.7367301017139	-0.0111192080110827	0.0160832384241297	-0.6913538006375964	0.489351	0.489351	chr17	29077731	0.3103795198534784	chr17:29077731:C:T
chr17:29077935	['G', 'A']	19959	22656.27028110437	3147.622102007598	0.0091249634636749	0.0102167301909905	0.8931393208094801	0.371793	0.371793	chr17	29077935	0.4296987912451094	chr17:29077935:G:A
chr17:29078026	['A', 'T']	19959	22512.89569967923	3127.443757701383	0.0084532443425768	0.0102215224104633	0.827004432717731	0.408244	0.408244	chr17	29078026	0.3890801894107429	chr17:29078026:A:T
chr17:29078147	['G', 'C']	19959	20529.085688514733	2871.345359438809	0.011862203756225	0.0101378759068713	1.1700876855461348	0.24198	0.24198	chr17	29078147	0.6162205276087377	chr17:29078147:G:C
chr17:29079048	['G', 'A']	19959	22670.27168412086	3151.230229645113	0.009155165104971	0.0102154307945884	0.8962094001773239	0.370152	0.370152	chr17	29079048	0.4316198997016977	chr17:29079048:G:A
chr17:29079890	['G', 'A']	19959	490.0	34.33876823063037	-0.0772402204026431	0.0458403671828529	-1.684982585207906	0.0920076	0.0920076	chr17	29079890	1.0361762976355398	chr17:29079890:G:A
chr17:29080757	['G', 'C']	19959	23166.16068744364	3241.758334315918	0.0115057642868833	0.0102576171238545	1.121680030357746	0.262012	0.262012	chr17	29080757	0.5816788177854515	chr17:29080757:G:C
chr17:29081458	['G', 'A']	19959	1224.06132879046	209.18998053728308	0.0308635535612628	0.0293998423058411	1.0497863641646412	0.293829	0.293829	chr17	29081458	0.5319053429282199	chr17:29081458:G:A
chr17:29082636	['A', 'G']	19959	22376.7268079988	3077.4392852985184	0.0053340410578049	0.010199900485116	0.5229503038376184	0.601015	0.601015	chr17	29082636	0.2211146888359707	chr17:29082636:A:G
chr17:29082720	['A', 'G']	19959	22729.388039500736	3140.9978886926606	0.0069271716378568	0.0102228946372922	0.677613521769763	0.498025	0.498025	chr17	29082720	0.3027488558556789	chr17:29082720:A:G
chr17:29082983	['G', 'A']	19959	6620.307125307125	798.6860764762255	-0.0198646474748428	0.0136172746952248	-1.4587829003558817	0.144641	0.144641	chr17	29082983	0.8397085842900296	chr17:29082983:G:A
chr17:29083526	['G', 'A']	19959	20333.52630749055	2824.980537792227	0.0089475041457083	0.0105992142310622	0.8441667420483496	0.398586	0.398586	chr17	29083526	0.3994779595982131	chr17:29083526:G:A
chr17:29084126	['G', 'C']	19959	4939.247469686341	640.1961945614268	-0.0092590568001796	0.015316454747642	-0.6045169690202029	0.545507	0.545507	chr17	29084126	0.26319967212996	chr17:29084126:G:C
chr17:29084225	['A', 'G']	19959	22699.549235780505	3131.515160713121	0.005962362826507	0.0102198936361403	0.5834075225032216	0.559626	0.559626	chr17	29084225	0.252102116563658	chr17:29084225:A:G
chr17:29084497	['A', 'G']	19959	22697.41160553217	3133.36875786998	0.0060838260620471	0.010218465612075	0.5953756946500869	0.551599	0.551599	chr17	29084497	0.2583765298328006	chr17:29084497:A:G
chr17:29085054	['A', 'G']	19959	22743.41852074564	3122.1458839351526	0.0045247582687535	0.0102185549359285	0.442798252504804	0.657916	0.657916	chr17	29085054	0.1818295517739407	chr17:29085054:A:G
chr17:29085941	['C', 'T']	19959	1474.0	212.48754895193773	0.008055414365015	0.0269160376631167	0.2992793540355843	0.76473	0.76473	chr17	29085941	0.1164918723076095	chr17:29085941:C:T
chr17:29085979	['T', 'C']	19959	22703.41250751654	3137.306378870666	0.0065650344397162	0.0102222685166615	0.6422287214443416	0.520732	0.520732	chr17	29085979	0.2833857332588185	chr17:29085979:T:C
chr17:29086385	['T', 'C']	19959	22739.417919422733	3145.20218147948	0.0068579094444351	0.0102236274501017	0.6707902334965167	0.502362	0.502362	chr17	29086385	0.2989832192200427	chr17:29086385:T:C
chr17:29086890	['C', 'G']	19959	33623.0	4525.331401510339	-0.0088920219879661	0.0139468342413454	-0.6375656176944923	0.523764	0.523764	chr17	29086890	0.2808643553545527	chr17:29086890:C:G
chr17:29088343	['C', 'T']	19959	581.3105345515129	55.82162666694583	-0.0298227780416783	0.0424061240953765	-0.703265829591104	0.481898	0.481898	chr17	29088343	0.3170448761282712	chr17:29088343:C:T
chr17:29088589	['G', 'A']	19959	7146.432222500626	1028.793345680074	0.0144927666387586	0.0131483147690588	1.1022527900582082	0.270365	0.270365	chr17	29088589	0.5680495305214489	chr17:29088589:G:A
chr17:29089606	['G', 'A']	19959	22679.36297558775	3142.370517500829	0.0073632864635353	0.0102141045481157	0.720893978404955	0.470983	0.470983	chr17	29089606	0.3269947683263788	chr17:29089606:G:A
chr17:29089842	['T', 'C']	19959	22357.48068153345	3083.510956580572	0.006345908146378	0.0101917755545039	0.622649911435078	0.533522	0.533522	chr17	29089842	0.2728476675579597	chr17:29089842:T:C
chr17:29090191	['A', 'G']	19959	459.1380243572395	76.23611313220367	0.0446827723229068	0.0474357954357779	0.941963171744462	0.346223	0.346223	chr17	29090191	0.4606440848104416	chr17:29090191:A:G
chr17:29090319	['G', 'A']	19959	20192.023350202937	2799.517169365142	0.0087355760228816	0.0101469769249287	0.8609042956843993	0.389301	0.389301	chr17	29090319	0.4097144807053569	chr17:29090319:G:A
chr17:29091088	['C', 'T']	19959	33776.84618083401	4536.566252243725	-0.0091325063304081	0.0141140961311052	-0.647048613356232	0.517608	0.517608	chr17	29091088	0.2859990199571965	chr17:29091088:C:T
chr17:29092076	['G', 'T']	19959	3431.0	454.55323494856174	-0.0114394741485525	0.0180479109428554	-0.6338392396091159	0.526193	0.526193	chr17	29092076	0.2788549336763788	chr17:29092076:G:T
chr17:29092677	['G', 'A']	19959	20182.033523752256	2792.772756041492	0.0082624836172996	0.0101516132581261	0.8139084308285403	0.415707	0.415707	chr17	29092677	0.3812126624416377	chr17:29092677:G:A
chr17:29093226	['A', 'G']	19959	4128.6205652435365	508.1650215889264	-0.0185516662181956	0.0165686657452479	-1.1196837755940847	0.262862	0.262862	chr17	29093226	0.5802721920721328	chr17:29093226:A:G
chr17:29093286	['G', 'C']	19959	22679.681567605498	3129.249384769896	0.0060854101773765	0.0102171932264705	0.5956048831111996	0.551446	0.551446	chr17	29093286	0.2584970091535125	chr17:29093286:G:C
chr17:29094472	['C', 'T']	19959	6646.0	803.37017463346	-0.0200510677882322	0.0135949802651952	-1.4748875980030176	0.140259	0.140259	chr17	29094472	0.8530692618013465	chr17:29094472:C:T
chr17:29094893	['T', 'G']	19959	20213.025454727664	2795.559688599797	0.008291893050952	0.0101475196616257	0.8171349578467993	0.413861	0.413861	chr17	29094893	0.3831454972107819	chr17:29094893:T:G
chr17:29095035	['C', 'T']	19959	20534.14408138719	2850.8666689624265	0.0088854916002623	0.0101536806294759	0.8751005595417303	0.38153	0.38153	chr17	29095035	0.4184713074542908	chr17:29095035:C:T
chr17:29095758	['T', 'C']	19959	2217.1110832748773	327.9086205687946	0.0169339709888409	0.0220718482123261	0.767220344483162	0.44296	0.44296	chr17	29095758	0.353635489496123	chr17:29095758:T:C
chr17:29096097	['A', 'G']	19959	1580.0	221.5005298514461	0.0087398014486606	0.025975310658774	0.3364657140571487	0.736523	0.736523	chr17	29096097	0.1328136865442037	chr17:29096097:A:G
chr17:29096208	['C', 'T']	19959	20193.011724621705	2797.10728264224	0.0085711127898869	0.010148179223145	0.8445961193056919	0.398347	0.398347	chr17	29096208	0.3997384492109828	chr17:29096208:C:T
chr17:29096480	['G', 'A']	19959	4124.0	510.515266460164	-0.0179661498217832	0.0165738143889065	-1.0840081468396707	0.278374	0.278374	chr17	29096480	0.5553713300666147	chr17:29096480:G:A
chr17:29097145	['A', 'C']	19959	22673.407997594702	3134.5535693835573	0.0066264906703399	0.0102164479095694	0.6486100383415178	0.516598	0.516598	chr17	29097145	0.2868472795228355	chr17:29097145:A:C
chr17:29098775	['A', 'G']	19959	22679.40889957908	3130.795139904864	0.0062401561556961	0.0102141351747186	0.610933382900726	0.541251	0.541251	chr17	29098775	0.2666012882476669	chr17:29098775:A:G
chr17:29099135	['G', 'A']	19959	22664.135534622703	3129.337696844525	0.0061627993953852	0.0102178527619354	0.6031403602079158	0.546422	0.546422	chr17	29099135	0.2624718234439132	chr17:29099135:G:A
chr17:29099393	['G', 'A']	19959	22662.135434412263	3132.7125067273405	0.0064587539073133	0.0102175648269986	0.6321226257598026	0.527314	0.527314	chr17	29099393	0.2779306981507408	chr17:29099393:G:A
chr17:29100095	['G', 'A']	19959	3644.365185148068	527.2216808155596	0.014324468836828	0.0175187017367683	0.8176672593702429	0.413557	0.413557	chr17	29100095	0.3834646237669826	chr17:29100095:G:A
chr17:29100650	['TGA', 'T']	19959	593.0297123960316	94.50250358498693	0.0216557306840075	0.0414743213477849	0.5221479214189509	0.601573	0.601573	chr17	29100650	0.2207116641287669	chr17:29100650:TGA:T
chr17:29101254	['T', 'C']	19959	2095.945112781956	334.06317702338947	0.0240406046008306	0.0229029484813229	1.0496729109108145	0.293881	0.293881	chr17	29101254	0.5318284910348783	chr17:29101254:T:C
chr17:29104407	['A', 'G']	19959	33164.323244976695	4445.452295155804	-0.0118328181455737	0.0135548629701914	-0.8729574154748263	0.382697	0.382697	chr17	29104407	0.41714494223997	chr17:29104407:A:G
chr17:29105057	['A', 'G']	19959	29395.510305400938	3943.896292614987	-0.0062028480523186	0.0115076259913587	-0.5390206509124047	0.589879	0.589879	chr17	29105057	0.2292370646656712	chr17:29105057:A:G
chr17:29105634	['T', 'C']	19959	591.1480906083992	92.85073903375742	0.0195521249224878	0.0415404088668617	0.4706772382802726	0.637876	0.637876	chr17	29105634	0.1952637378144971	chr17:29105634:T:C
chr17:29106385	['G', 'A']	19959	31169.123315127523	4279.71073220341	0.0080114949672521	0.0122054803734871	0.6563850599977079	0.511584	0.511584	chr17	29106385	0.2910830467195197	chr17:29106385:G:A
chr17:29107375	['T', 'C']	19959	28980.35598316296	3868.5255352488216	-0.0080469789474162	0.0113513529132376	-0.7089004287790318	0.478395	0.478395	chr17	29107375	0.3202133680743219	chr17:29107375:T:C
chr17:29107472	['G', 'A']	19959	16573.151799138017	2297.8809868459152	0.0102876577800257	0.0102335774021587	1.0052846014391434	0.314772	0.314772	chr17	29107472	0.502003906510953	chr17:29107472:G:A
chr17:29107796	['G', 'A']	19959	4003.814446952597	486.4438816355246	-0.020451473778344	0.0168483776279761	-1.2138541899954256	0.224818	0.224818	chr17	29107796	0.648168920025927	chr17:29107796:G:A
chr17:29109588	['T', 'C']	19959	1873.281569452796	277.8801143073014	0.0153331754180077	0.0239549809577502	0.6400829725162851	0.522126	0.522126	chr17	29109588	0.2822246799450346	chr17:29109588:T:C
chr17:29110116	['A', 'G']	19959	29009.81388123277	3869.557174688277	-0.0086405649167093	0.0113490393376011	-0.7613476929348411	0.446458	0.446458	chr17	29110116	0.3502193905854759	chr17:29110116:A:G
chr17:29110327	['C', 'T']	19959	5901.591371448614	716.7158572975472	-0.0186468960284219	0.0142822368480247	-1.3056005321043798	0.191703	0.191703	chr17	29110327	0.717371090704352	chr17:29110327:C:T
chr17:29110932	['C', 'T']	19959	5897.181859183162	716.7457469314753	-0.0186867392240915	0.0142910542492857	-1.3075829745048644	0.19103	0.19103	chr17	29110932	0.7188984243158466	chr17:29110932:C:T
chr17:29111451	['G', 'A']	19959	16493.82638540936	2310.5539253005904	0.0121350660606118	0.0102478370140867	1.184158768716841	0.236364	0.236364	chr17	29111451	0.6264186690425643	chr17:29111451:G:A
chr17:29112509	['T', 'C']	19959	29344.0	3903.533718143524	-0.0105312709748341	0.011450343792007	-0.9197340417137068	0.357723	0.357723	chr17	29112509	0.4464531357471444	chr17:29112509:T:C
chr17:29113661	['A', 'G']	19959	653.0	99.67936426444548	0.0146113359920183	0.0396282492193311	0.368710106549213	0.712348	0.712348	chr17	29113661	0.1473077906929428	chr17:29113661:A:G
chr17:29113749	['C', 'T']	19959	1832.1835947286668	276.01454949929854	0.0164312392872324	0.0241698086976943	0.6798249623216859	0.496623	0.496623	chr17	29113749	0.3039731709236691	chr17:29113749:C:T
chr17:29113850	['C', 'T']	19959	593.0	94.4355365444346	0.0215532512792729	0.041474295213066	0.5196773367346524	0.603294	0.603294	chr17	29113850	0.2194709938943515	chr17:29113850:C:T
chr17:29115543	['A', 'G']	19959	29006.0	3865.80016124323	-0.0089544984825225	0.0113460954417024	-0.7892140982359781	0.429996	0.429996	chr17	29115543	0.3665355843878729	chr17:29115543:A:G
chr17:29116092	['GCTGCAAAAATCCCTTTT', 'G']	19959	1879.1883048554391	210.1851740073569	-0.0255388934947391	0.0238994292677199	-1.0685984677146034	0.285264	0.285264	chr17	29116092	0.5447530323662032	chr17:29116092:GCTGCAAAAATCCCTTTT:G
chr17:29116234	['A', 'G']	19959	5906.295921435014	714.7336804315162	-0.0196414523369725	0.0142736149268072	-1.37606713069469	0.168816	0.168816	chr17	29116234	0.7725863943074702	chr17:29116234:A:G
chr17:29117335	['C', 'T']	19959	5878.883644016837	716.0676198358316	-0.0187172899566139	0.0143098819736154	-1.3079975076751107	0.190889	0.190889	chr17	29117335	0.7192190971534405	chr17:29117335:C:T
chr17:29117657	['C', 'G']	19959	590.0295620803688	94.2826797786364	0.0214847162621384	0.0415729606226862	0.516795434829202	0.605305	0.605305	chr17	29117657	0.2180257386705621	chr17:29117657:C:G
chr17:29119140	['T', 'C']	19959	9915.980905127048	1206.0703640984532	-0.0225390763098348	0.011696915587625	-1.926924764138712	0.0540032	0.0540032	chr17	29119140	1.2675805049702509	chr17:29119140:T:C
chr17:29120887	['C', 'T']	19959	3787.0	523.2687699946094	0.0082055145969031	0.0172381468338296	0.4760090905363419	0.634073	0.634073	chr17	29120887	0.1978607394808577	chr17:29120887:C:T
chr17:29122948	['G', 'A']	19959	4004.0	481.1350680421473	-0.0220015712670831	0.0168395167980601	-1.3065440968958006	0.191383	0.191383	chr17	29122948	0.7180966419723843	chr17:29122948:G:A
chr17:29122958	['T', 'C']	19959	33863.0	4542.111612069905	-0.0114944323776199	0.0141650971463058	-0.811461598808564	0.41711	0.41711	chr17	29122958	0.3797493980401464	chr17:29122958:T:C
chr17:29123411	['A', 'G']	19959	33836.69531015132	4541.62213978603	-0.0109731193882299	0.0141447964188065	-0.7757707543701634	0.437894	0.437894	chr17	29123411	0.3586310054467038	chr17:29123411:A:G
chr17:29123643	['T', 'C']	19959	33864.39339580097	4542.477902321827	-0.0115571786753284	0.0141664395891254	-0.8158139243540133	0.414616	0.414616	chr17	29123643	0.3823539425276534	chr17:29123643:T:C
chr17:29125918	['C', 'T']	19959	2082.104319070047	326.2723517702749	0.021894647339309	0.022973090526901	0.9530562426361772	0.340573	0.340573	chr17	29125918	0.4677897850751353	chr17:29125918:C:T
chr17:29126727	['G', 'A']	19959	1524.0	237.47142884631995	0.0233310826879659	0.0262659305765007	0.8882640811073879	0.374409	0.374409	chr17	29126727	0.4266537202882088	chr17:29126727:G:A
chr17:29127626	['G', 'A']	19959	592.0296622908107	94.76179652920652	0.0221775007075206	0.0415070660364167	0.5343066331901886	0.593135	0.593135	chr17	29127626	0.2268464481494604	chr17:29127626:G:A
chr17:29127840	['A', 'G']	19959	6355.318418679226	763.8437901256386	-0.0198043083853204	0.0138304466928441	-1.431935556757334	0.152178	0.152178	chr17	29127840	0.8176481279150015	chr17:29127840:A:G
chr17:29128689	['AC', 'A']	19959	11765.58948792464	1677.5189737141302	0.0152179884574573	0.0110650544320712	1.3753198008090293	0.169048	0.169048	chr17	29128689	0.7719899629881377	chr17:29128689:AC:A
chr17:29128718	['A', 'G']	19959	29503.0	3960.250082007147	-0.0059307171433998	0.0115145571103755	-0.5150625496534134	0.606515	0.606515	chr17	29128718	0.2171584539290283	chr17:29128718:A:G
chr17:29129573	['A', 'G']	19959	16781.522399278412	2355.600615114458	0.0124516671320321	0.0102134240801294	1.2191471767296227	0.222803	0.222803	chr17	29129573	0.6520789657663781	chr17:29129573:A:G
chr17:29130118	['G', 'A']	19959	16463.774157979147	2303.3742585874	0.0119304853906873	0.010243223133798	1.164719857690302	0.244146	0.244146	chr17	29130118	0.6123503866457114	chr17:29130118:G:A
chr17:29130163	['T', 'C']	19959	6348.636167760686	761.5526411027743	-0.0199190595109677	0.0138370366590793	-1.4395466313878358	0.150011	0.150011	chr17	29130163	0.823876893850025	chr17:29130163:T:C
chr17:29130496	['A', 'T']	19959	775.3508842646239	96.75901607147895	-0.0136043477264838	0.0369863951812639	-0.3678203204127174	0.713011	0.713011	chr17	29130496	0.1469037700044455	chr17:29130496:A:T
chr17:29132372	['T', 'A']	19959	594.0297625012527	95.24076884085405	0.022854933774609	0.0414412168871949	0.5515024772757354	0.581295	0.581295	chr17	29132372	0.2356034126048512	chr17:29132372:T:A
chr17:29133241	['C', 'G']	19959	25597.282493235794	3453.77655800256	-0.0019884646213644	0.0105938558264351	-0.1876998001428879	0.851114	0.851114	chr17	29133241	0.0700122657026261	chr17:29133241:C:G
chr17:29133289	['G', 'C']	19959	601.0301132377994	105.85632464966892	0.0381577798706254	0.0412800338957578	0.9243640634351988	0.355308	0.355308	chr17	29133289	0.4493950139665088	chr17:29133289:G:C
chr17:29133406	['T', 'C']	19959	613.0614320789698	87.36577465006154	0.0095477873916697	0.0408276417764777	0.2338559607224384	0.815099	0.815099	chr17	29133406	0.0887896396740629	chr17:29133406:T:C
chr17:29136091	['C', 'T']	19959	596.2389855145107	94.45440140200904	0.0211041985745537	0.0413772864795789	0.5100430784645434	0.610027	0.610027	chr17	29136091	0.2146509425441341	chr17:29136091:C:T
chr17:29136100	['A', 'G']	19959	1594.2396271797957	212.5095166514622	0.002154608178165	0.0258925301972633	0.0832135045030383	0.933683	0.933683	chr17	29136100	0.0298005485224854	chr17:29136100:A:G
chr17:29136446	['T', 'C']	19959	6624.323275862068	827.4695594247627	-0.0137139360276354	0.0135577862430498	-1.0115173511210669	0.311781	0.311781	chr17	29136446	0.5061503543382548	chr17:29136446:T:C
chr17:29136899	['G', 'T']	19959	3539.354662524428	441.5680422719128	-0.019789898371033	0.0178011492606457	-1.111720264869866	0.266272	0.266272	chr17	29136899	0.5746744996700712	chr17:29136899:G:T
chr17:29136998	['A', 'C']	19959	25524.557699052963	3384.909171066485	-0.0046358023917602	0.0105225864066469	-0.4405573128705171	0.659538	0.659538	chr17	29136998	0.1807601770472921	chr17:29136998:A:C
chr17:29137378	['A', 'G']	19959	1423.0712997294318	179.13193653289866	-0.0176396068110106	0.027237588911313	-0.6476199809185043	0.517238	0.517238	chr17	29137378	0.2863095762431588	chr17:29137378:A:G
chr17:29137543	['C', 'G']	19959	28090.407405551658	3739.273596275125	-0.0090291632714776	0.0111082341397127	-0.8128351597485507	0.416322	0.416322	chr17	29137543	0.3805706387741633	chr17:29137543:C:G
chr17:29140075	['A', 'G']	19959	13332.676022453888	1785.576128887314	0.0045323762540344	0.0106766027477373	0.4245148350204373	0.671195	0.671195	chr17	29140075	0.173151287400598	chr17:29140075:A:G
chr17:29140469	['C', 'T']	19959	5991.001654218257	720.8484970080507	-0.0184991599518992	0.0141449003009408	-1.3078324737763514	0.190945	0.190945	chr17	29140469	0.7190917093819955	chr17:29140469:C:T
chr17:29141470	['G', 'A']	19959	573.2297629191519	84.13450149290011	0.0072105618055069	0.0421532073380761	0.1710560657384142	0.864181	0.864181	chr17	29141470	0.0633952863768667	chr17:29141470:G:A
chr17:29142114	['T', 'C']	19959	573.1435802345395	84.28869407690296	0.0075231540943144	0.04215315860544	0.1784718949470024	0.858354	0.858354	chr17	29142114	0.0663335646691623	chr17:29142114:T:C
chr17:29144580	['C', 'T']	19959	23270.99563975342	3072.1839101816568	-0.0055911040572102	0.010290769938845	-0.5433125111567493	0.586921	0.586921	chr17	29144580	0.2314203511765642	chr17:29144580:C:T
chr17:29144935	['G', 'A']	19959	26854.036380036083	3517.8963197581047	-0.013999533876198	0.0107975451218571	-1.2965478465896147	0.194802	0.194802	chr17	29144935	0.7104065886047084	chr17:29144935:G:A
chr17:29145225	['G', 'A']	19959	2040.2044395450216	328.323623647014	0.0298512202571207	0.0232035260441168	1.2864950008186111	0.198285	0.198285	chr17	29145225	0.7027101383596287	chr17:29145225:G:A
chr17:29147194	['G', 'C']	19959	5971.299178274376	715.2906156554628	-0.0196476320083564	0.014161321949301	-1.3874151070568763	0.165331	0.165331	chr17	29147194	0.7816457074287101	chr17:29147194:G:C
chr17:29147956	['G', 'T']	19959	10155.809174864487	1371.002332246261	0.0078561752159582	0.0115545170986648	0.6799224189876378	0.496561	0.496561	chr17	29147956	0.3040273930172852	chr17:29147956:G:T
chr17:29150020	['G', 'A']	19959	23269.331713183343	3069.636499741955	-0.0058340849057131	0.0102889407381514	-0.567024833186208	0.570704	0.570704	chr17	29150020	0.2435890835193093	chr17:29150020:G:A
chr17:29150023	['C', 'T']	19959	3569.0	449.8184402000419	-0.0192443741763361	0.0177148816593029	-1.086339414874387	0.277342	0.277342	chr17	29150023	0.5569843569384325	chr17:29150023:C:T
chr17:29152639	['G', 'T']	19959	588.0589266923887	88.44536059531687	0.0102746581049668	0.0416429698609814	0.2467321168318975	0.805118	0.805118	chr17	29152639	0.0941404637398846	chr17:29152639:G:T
chr17:29152816	['G', 'A']	19959	3582.333299909756	450.1387583274344	-0.0201596436406571	0.0176806797860982	-1.140207496801567	0.254214	0.254214	chr17	29152816	0.5948005357831035	chr17:29152816:G:A
chr17:29153808	['A', 'T']	19959	3582.538484666265	453.6633837296433	-0.0191265947186942	0.0176761521154897	-1.0820564675913538	0.279241	0.279241	chr17	29153808	0.5540208153952532	chr17:29153808:A:T
chr17:29156266	['G', 'A']	19959	10720.074209550534	1438.6105255011114	0.0041756629586198	0.0113904224467361	0.3665942135286104	0.713926	0.713926	chr17	29156266	0.1463468014691753	chr17:29156266:G:A
chr17:29158499	['T', 'C']	19959	8687.870571729218	1244.269366220981	0.0104075050409162	0.0121746095415173	0.8548532916332938	0.392643	0.392643	chr17	29158499	0.406002140701082	chr17:29158499:T:C
chr17:29159241	['C', 'A']	19959	30229.0582310198	4056.101849798677	-0.0037101812553989	0.0117994764163755	-0.3144360922871059	0.753193	0.753193	chr17	29159241	0.1230937248681982	chr17:29159241:C:A
chr17:29159262	['T', 'C']	19959	5984.896769662919	719.5943163295794	-0.0183657190710415	0.0141523216363123	-1.2977177556450072	0.194399	0.194399	chr17	29159262	0.7113059734406029	chr17:29159262:T:C
chr17:29160435	['G', 'T']	19959	5942.595480282607	713.8442832047158	-0.0185246707039592	0.0141894294464704	-1.305526115327152	0.191729	0.191729	chr17	29160435	0.7173121928734627	chr17:29160435:G:T
chr17:29163627	['C', 'T']	19959	7347.0	997.5102630293754	0.0090902990651212	0.0130356227233945	0.697342908582901	0.485596	0.485596	chr17	29163627	0.3137248993320624	chr17:29163627:C:T
chr17:29163959	['G', 'A']	19959	4491.675135297655	620.3704872147515	0.0022073038013642	0.0159474050378071	0.1384114717178976	0.889917	0.889917	chr17	29163959	0.0506504968639857	chr17:29163959:G:A
chr17:29164064	['A', 'G']	19959	626.0	82.97393060999228	-0.0089228774695438	0.040427917961021	-0.2207107840217469	0.82532	0.82532	chr17	29164064	0.0833776304941987	chr17:29164064:A:G
chr17:29164774	['T', 'C']	19959	1468.073554464375	184.2594933611759	-0.0180367943439562	0.0268051206781565	-0.672886145916679	0.501028	0.501028	chr17	29164774	0.3001380028638946	chr17:29164774:T:C
chr17:29164844	['G', 'T']	19959	14128.123571858088	1919.172907380338	0.0019234760753185	0.0105340710592321	0.1825956996590407	0.855117	0.855117	chr17	29164844	0.0679744595664961	chr17:29164844:G:T
chr17:29165024	['C', 'T']	19959	7346.0	992.2613535196928	0.0083118376132754	0.0130360284037484	0.6376050554542639	0.523738	0.523738	chr17	29165024	0.2808859145621376	chr17:29165024:C:T
chr17:29165609	['T', 'C']	19959	24720.71572459411	3282.0546497472174	-0.0089923075272729	0.0103946954990557	-0.8650861901716941	0.387002	0.387002	chr17	29165609	0.4122867905709609	chr17:29165609:T:C
chr17:29165615	['T', 'C']	19959	19778.93684843625	2565.765527964528	-0.010981680324353	0.0100837509007716	-1.089047164335713	0.276146	0.276146	chr17	29165615	0.5588612431899298	chr17:29165615:T:C
chr17:29165851	['A', 'G']	19959	32455.25219221326	4350.75943750826	-0.0081485694142545	0.012993874213055	-0.6271085344252164	0.530595	0.530595	chr17	29165851	0.2752368468577242	chr17:29165851:A:G
chr17:29168187	['A', 'G']	19959	5591.162913176507	649.8215044939082	-0.0244415226916135	0.0145828277933933	-1.6760482286355098	0.0937444	0.0937444	chr17	29168187	1.0280546662321235	chr17:29168187:A:G
chr17:29168251	['T', 'C']	19959	559.0560204439545	94.6599423833089	0.0329929562998638	0.0432161646838162	0.7634401743248432	0.44521	0.44521	chr17	29168251	0.3514350894046146	chr17:29168251:T:C
chr17:29168339	['C', 'A']	19959	5595.841100420927	646.9377590258546	-0.0251117729068676	0.0145677902775886	-1.7237873712048162	0.0847617	0.0847617	chr17	29168339	1.0718003415646478	chr17:29168339:C:A
chr17:29168340	['T', 'G']	19959	5596.841250751653	646.8006303744263	-0.0251214926259455	0.0145671324271474	-1.724532453561618	0.0846273	0.0846273	chr17	29168340	1.07248951489487	chr17:29168340:T:G
chr17:29170273	['T', 'C']	19959	5663.418763155257	649.3184967264675	-0.0262039462580204	0.0144970437658703	-1.8075372249141697	0.0706936	0.0706936	chr17	29170273	1.1506199017688137	chr17:29170273:T:C
chr17:29170862	['T', 'G']	19959	1367.0	169.17865484666032	-0.011059958509395	0.0279612425941647	-0.3955460302648756	0.692444	0.692444	chr17	29170862	0.1596153435261784	chr17:29170862:T:G
chr17:29170903	['A', 'G']	19959	577.0578243222928	67.20239018040195	-0.0084847007001053	0.0424025567537801	-0.2000987994514959	0.841405	0.841405	chr17	29170903	0.0749949115417969	chr17:29170903:A:G
chr17:29171031	['T', 'C']	19959	3652.549007817198	466.7941832360595	-0.0171441360184614	0.0175366058869321	-0.9776199641480664	0.328274	0.328274	chr17	29171031	0.4837635129565548	chr17:29171031:T:C
chr17:29171036	['G', 'A']	19959	7357.105832832231	990.0776993120768	0.0079287157094624	0.0130296408407768	0.6085137576969274	0.542854	0.542854	chr17	29171036	0.2653169577411993	chr17:29171036:G:A
chr17:29171163	['C', 'T']	19959	7390.370277582924	995.1347774729225	0.0077782461284709	0.0130020315286235	0.5982331385174217	0.549691	0.549691	chr17	29171163	0.2598813736079183	chr17:29171163:C:T
chr17:29171187	['C', 'T']	19959	5587.559903793155	645.0383022359616	-0.0252622083301585	0.0145818889223435	-1.7324373038838463	0.0832112	0.0832112	chr17	29171187	1.0798182149251958	chr17:29171187:C:T
chr17:29172122	['G', 'A']	19959	32315.61910011023	4357.598811533556	-0.003517693244173	0.0129089287792785	-0.272500786418439	0.78524	0.78524	chr17	29172122	0.1049975856171017	chr17:29172122:G:A
chr17:29172139	['G', 'GCTCA']	19959	5601.561306809641	650.0016428067844	-0.0247113416495712	0.0145608516786208	-1.6971082595294833	0.0896918	0.0896918	chr17	29172139	1.047247260161451	chr17:29172139:G:GCTCA
chr17:29172212	['G', 'A']	19959	3601.970306465367	464.68190210318784	-0.0167303488398126	0.0176518553388236	-0.9477954877080668	0.343245	0.343245	chr17	29172212	0.4643957803496928	chr17:29172212:G:A
chr17:29172863	['C', 'T']	19959	7554.75702760936	1066.9216358553738	0.0098152212541229	0.0128196895492464	0.7656364232860814	0.443902	0.443902	chr17	29172863	0.3527128982568882	chr17:29172863:C:T
chr17:29173035	['T', 'C']	19959	5601.122525682786	649.7591687839	-0.0247106948041724	0.0145645652078047	-1.6966311353345844	0.089782	0.089782	chr17	29173035	1.0468107244045228	chr17:29173035:T:C
chr17:29173960	['G', 'A']	19959	7358.21199819576	990.0052232054882	0.0079365420474364	0.0130300751002514	0.6090941139152223	0.542469	0.542469	chr17	29173960	0.2656250750160494	chr17:29173960:G:A
chr17:29174577	['G', 'A']	19959	5599.280539132178	648.5149893317125	-0.0251075150496351	0.0145680362735025	-1.7234659893936883	0.0848198	0.0848198	chr17	29174577	1.0715027559154366	chr17:29174577:G:A
chr17:29175011	['G', 'A']	19959	36395.82352941176	4980.268753568119	0.008063446623922	0.0178949034453101	0.4506001749920203	0.652283	0.652283	chr17	29175011	0.18556394004627	chr17:29175011:G:A
chr17:29175738	['G', 'A']	19959	32344.272321428576	4354.947491695728	-0.004508753930681	0.0129644806170964	-0.3477774439135893	0.728011	0.728011	chr17	29175738	0.137862058594642	chr17:29175738:G:A
chr17:29175817	['T', 'C']	19959	5585.275773842373	648.8203511710304	-0.0243432026601764	0.014590595207025	-1.6684173822090398	0.0952486	0.0952486	chr17	29175817	1.0211413990302227	chr17:29175817:T:C
chr17:29177471	['G', 'A']	19959	7331.203879115921	983.7956758498073	0.0073184496195883	0.0130460298464264	0.5609713994018671	0.574823	0.574823	chr17	29177471	0.2404658630617435	chr17:29177471:G:A
chr17:29177903	['G', 'A']	19959	24721.238601062232	3282.276083278864	-0.0089417709502018	0.0103873820494466	-0.8608300828482779	0.389342	0.389342	chr17	29177903	0.4096687445367289	chr17:29177903:G:A
chr17:29177913	['C', 'T']	19959	5587.0	646.5346028434412	-0.0248048472844263	0.0145816295528057	-1.7011025547315135	0.0889393	0.0889393	chr17	29177913	1.0509062930041706	chr17:29177913:C:T
chr17:29181220	['C', 'T']	19959	9947.993685793032	1365.7614877863855	0.0095297875652034	0.0116424031457657	0.8185412793122004	0.413058	0.413058	chr17	29181220	0.3839889621174701	chr17:29181220:C:T
chr17:29181459	['G', 'A']	19959	9945.996642781982	1365.8150549774218	0.0096522511186583	0.011643519778127	0.8289805232942199	0.407125	0.407125	chr17	29181459	0.3902722284270704	chr17:29181459:G:A
chr17:29181515	['A', 'G']	19959	635.1909487295143	84.80770168703289	-0.0090324220423168	0.0401575946156605	-0.2249243792802861	0.82204	0.82204	chr17	29181515	0.0851070494227004	chr17:29181515:A:G
chr17:29181612	['A', 'C']	19959	3587.1797274275978	470.8333639726665	-0.014028267980367	0.0176791051066719	-0.7934942349017958	0.427499	0.427499	chr17	29181612	0.3690648968305216	chr17:29181612:A:C
chr17:29181686	['T', 'A']	19959	32523.14748922521	4398.613288369447	-0.0021735942223013	0.0130478188312317	-0.1665867874482269	0.867697	0.867697	chr17	29181686	0.0616319040875482	chr17:29181686:T:A
chr17:29181738	['G', 'C']	19959	3597.0	472.342854058616	-0.0142491384391072	0.0176567855610187	-0.807006370999114	0.419672	0.419672	chr17	29181738	0.3770900054159642	chr17:29181738:G:C
chr17:29184239	['A', 'G']	19959	637.0957606734817	83.11319613076193	-0.0110744477162805	0.0400987212009612	-0.2761795734277711	0.782413	0.782413	chr17	29184239	0.1065639422422328	chr17:29184239:A:G
chr17:29184444	['G', 'T']	19959	5530.108293660737	648.6998706386869	-0.023674412862689	0.0146386718210628	-1.6172514249978054	0.10584	0.10584	chr17	29184444	0.9753501688205556	chr17:29184444:G:T
chr17:29185327	['G', 'A']	19959	7557.135898977751	994.5753495531152	-0.0091621190101392	0.0129222588691654	-0.7090183769651544	0.478321	0.478321	chr17	29185327	0.3202805516308317	chr17:29185327:G:A
chr17:29185337	['A', 'G']	19959	32669.2736383224	4401.098536407345	-0.0056882854903647	0.0131543410767796	-0.4324264862195096	0.665436	0.665436	chr17	29185337	0.1768937075573285	chr17:29185337:A:G
chr17:29185423	['G', 'A']	19959	6497.65109986471	841.8182489868008	-0.0145646884139738	0.013675415570689	-1.0650271166304284	0.286877	0.286877	chr17	29185423	0.5423042693681239	chr17:29185423:G:A
chr17:29186083	['A', 'G']	19959	696.1744011225819	84.22058860795407	-0.0204443468078318	0.0384024312666003	-0.532371158115004	0.594475	0.594475	chr17	29186083	0.2258664044436776	chr17:29186083:A:G
chr17:29186084	['C', 'T']	19959	2724.272986921882	428.7053790595384	0.0156809655291723	0.0199457935708691	0.7861790744728469	0.431772	0.431772	chr17	29186084	0.3647455246691685	chr17:29186084:C:T
chr17:29186248	['T', 'G']	19959	7386.811290484306	993.239354736652	0.0082785623705325	0.0130161779925987	0.6360209867474065	0.52477	0.52477	chr17	29186248	0.2800310006271857	chr17:29186248:T:G
chr17:29188147	['T', 'C']	19959	6616.962082455613	865.9631789390589	-0.0127888991737151	0.0135843559609557	-0.941443172607748	0.346489	0.346489	chr17	29188147	0.460310548397432	chr17:29188147:T:C
chr17:29188284	['G', 'A']	19959	7272.6437916687555	975.501981226934	0.0076097614431774	0.0130960448890322	0.581073255907249	0.561198	0.561198	chr17	29188284	0.2508838853815814	chr17:29188284:G:A
chr17:29188300	['T', 'C']	19959	32673.18507567405	4409.150528046004	-0.0045802620355623	0.0131548658518825	-0.3481800641020485	0.727709	0.727709	chr17	29188300	0.1380422538731521	chr17:29188300:T:C
chr17:29191059	['TG', 'T']	19959	1466.0734542539333	184.90307430634417	-0.0175186687062397	0.0268218744465668	-0.6531485613035556	0.513668	0.513668	chr17	29191059	0.2893174886971075	chr17:29191059:TG:T
chr17:29191911	['A', 'G']	19959	3606.903578229929	472.4251629544674	-0.0147500120524945	0.0176481736861038	-0.8357812153735058	0.403288	0.403288	chr17	29191911	0.3943847004107244	chr17:29191911:A:G
chr17:29194854	['G', 'A']	19959	6225.935808779314	885.6795460658128	0.0146781601403909	0.0139063782502551	1.0554984106031835	0.29121	0.29121	chr17	29194854	0.5357937156562156	chr17:29194854:G:A
chr17:29197224	['T', 'C']	19959	29177.461869926847	3965.72362979091	-0.0038992380627618	0.011367021442789	-0.3430307651293652	0.731579	0.731579	chr17	29197224	0.1357387694545276	chr17:29197224:T:C
chr17:29197413	['A', 'C']	19959	9361.407095610342	1352.4469141589598	0.0161029547942436	0.0118808280796979	1.3553731007824696	0.175314	0.175314	chr17	29197413	0.7561834011910261	chr17:29197413:A:C
chr17:29197787	['C', 'T']	19959	4386.439545021796	457.7972425350667	-0.0372892285555288	0.0161956969295288	-2.302415803270628	0.021322	0.021322	chr17	29197787	1.6711720609857197	chr17:29197787:C:T
chr17:29199647	['C', 'T']	19959	2656.931836407378	394.6603676199141	0.0108444487901437	0.0202029144781703	0.5367764538062737	0.591428	0.591428	chr17	29199647	0.2280981185017556	chr17:29199647:C:T
chr17:29201012	['C', 'A']	19959	1877.5255294531955	255.18230328666704	0.0024149186519582	0.0241409626255555	0.1000340661395934	0.920318	0.920318	chr17	29201012	0.0360620837604386	chr17:29201012:C:A
chr17:29201662	['TTCACCATCTAGGTATGATACTGCCAACTAAAACA', 'T']	19959	15630.614497694009	2121.027134590143	0.0008408118394323	0.0103150483137624	0.0815131266336923	0.935035	0.935035	chr17	29201662	0.0291721324190587	chr17:29201662:TTCACCATCTAGGTATGATACTGCCAACTAAAACA:T
chr17:29205496	['G', 'C']	19959	9183.380336740827	1309.6254601741427	0.0101952456448014	0.0119266210857666	0.8548310180633298	0.392655	0.392655	chr17	29205496	0.405988867946578	chr17:29205496:G:C
chr17:29206188	['C', 'A']	19959	9255.173383458645	1313.601576197717	0.0082074065619006	0.0119131575292127	0.6889362909686139	0.490871	0.490871	chr17	29206188	0.3090326246774826	chr17:29206188:C:A
chr17:29206843	['G', 'A']	19959	875.0961171867164	126.316038004492	0.0058672889293103	0.0343470601186823	0.1708236136960942	0.864364	0.864364	chr17	29206843	0.0633033293951448	chr17:29206843:G:A
chr17:29206920	['G', 'A']	19959	563.1692978499473	70.07172986499904	-0.0186208657734569	0.0426693638381449	-0.4363989546244552	0.662552	0.662552	chr17	29206920	0.1787800307091668	chr17:29206920:G:A
chr17:29207547	['G', 'A']	19959	8104.812146114145	1184.708615589156	0.014378340338482	0.0125266485482263	1.147820207705746	0.251057	0.251057	chr17	29207547	0.6002276650723817	chr17:29207547:G:A
chr17:29207561	['C', 'T']	19959	4515.6787432351175	473.7432304837674	-0.0370327148127475	0.0159813763358661	-2.31724189672182	0.0205006	0.0205006	chr17	29207561	1.6882334280722506	chr17:29207561:C:T
chr17:29208036	['T', 'C']	19959	17912.89748471791	2353.153663272344	-0.0069381245422511	0.0101059656531616	-0.6865375146095628	0.492382	0.492382	chr17	29208036	0.307697831946166	chr17:29208036:T:C
chr17:29209356	['C', 'T']	19959	3035.152069345626	387.5507908185954	-0.0004894732673564	0.0191021723653722	-0.0256239582595213	0.979558	0.979558	chr17	29209356	0.0089698441672456	chr17:29209356:C:T
chr17:29209628	['T', 'C']	19959	8530.854837901488	1226.7878370450967	0.0114096323296367	0.0122714329782171	0.9297718000733748	0.352501	0.352501	chr17	29209628	0.4528396466332466	chr17:29209628:T:C
chr17:29209781	['T', 'C']	19959	7828.275485132626	1119.6184382227486	0.0138388143116914	0.0127137505324118	1.088491887300404	0.276391	0.276391	chr17	29209781	0.5584761028100471	chr17:29209781:T:C
chr17:29210224	['C', 'T']	19959	21571.32312703584	2915.6929715115702	-0.0015206599269914	0.0101027900634731	-0.150518808907002	0.880357	0.880357	chr17	29210224	0.0553411782027257	chr17:29210224:C:T
chr17:29210392	['A', 'T']	19959	3968.39765495816	531.581751443666	0.0055098097756265	0.016955498513089	0.324957108832464	0.745217	0.745217	chr17	29210392	0.1277172464730835	chr17:29210392:A:T
chr17:29210746	['A', 'T']	19959	796.6386200671914	76.89193828134265	-0.0488192831915892	0.0360656660795088	-1.3536221148380918	0.175872	0.175872	chr17	29210746	0.7548032976286	chr17:29210746:A:T
chr17:29210876	['T', 'G']	19959	775.0481617832484	77.53905776841104	-0.0421619648997767	0.0366352995185494	-1.1508562903499375	0.249805	0.249805	chr17	29210876	0.602398873204967	chr17:29210876:T:G
chr17:29212962	['C', 'T']	19959	581.0582251841458	75.63733936405319	0.0017401592510899	0.0422717817629443	0.0411659783079075	0.967164	0.967164	chr17	29212962	0.0144998772551445	chr17:29212962:C:T
chr17:29213726	['A', 'G']	19959	3366.3957795658043	356.5333844851446	-0.0316980937173331	0.0182247226498603	-1.7392908702276535	0.081999	0.081999	chr17	29213726	1.0861914439227474	chr17:29213726:A:G
chr17:29213731	['G', 'A']	19959	461.2310892776581	72.78334179161062	0.0220239315617742	0.047204816252669	0.4665611119824857	0.640819	0.640819	chr17	29213731	0.1932646200935645	chr17:29213731:G:A
chr17:29215194	['G', 'A']	19959	3322.0	347.2717357851623	-0.0331735581743958	0.0182418119874739	-1.8185451202531333	0.0689958	0.0689958	chr17	29215194	1.1611773453836205	chr17:29215194:G:A
chr17:29215347	['C', 'T']	19959	4190.629885748647	584.5174364281946	0.0021826651465878	0.0164503987518987	0.132681595109416	0.894447	0.894447	chr17	29215347	0.0484453882318521	chr17:29215347:C:T
chr17:29215511	['G', 'A']	19959	4153.624323511726	574.1117914045861	0.0004069084754244	0.0165021282741153	0.0246579391861039	0.980328	0.980328	chr17	29215511	0.0086285929227638	chr17:29215511:G:A
chr17:29215938	['G', 'A']	19959	11177.680096211663	1627.458449139696	0.0125779249485079	0.0112668516413699	1.1163655428215613	0.264279	0.264279	chr17	29215938	0.5779373451787779	chr17:29215938:G:A
chr17:29216230	['C', 'T']	19959	1264.1266723455428	161.57292498831418	-0.010712737062986	0.0289402146444431	-0.3701678510198262	0.711261	0.711261	chr17	29216230	0.1479710039678958	chr17:29216230:C:T
chr17:29216402	['T', 'C']	19959	4234.272891294542	574.7957241079911	-0.0017113008811855	0.0163842522467404	-0.1044479086023571	0.916815	0.916815	chr17	29216402	0.0377182898313786	chr17:29216402:T:C
chr17:29216808	['C', 'T']	19959	6290.94558027661	848.7622323743308	-0.0034407892392128	0.0139284118136169	-0.2470338531955966	0.804885	0.804885	chr17	29216808	0.0942661661329732	chr17:29216808:C:T
chr17:29217745	['A', 'G']	19959	11944.59073823485	1476.106060064935	-0.0182470233382929	0.0110871921382129	-1.6457749726734696	0.0998259	0.0998259	chr17	29217745	1.000756765648809	chr17:29217745:A:G
chr17:29218099	['A', 'G']	19959	22836.14415272072	3146.8455112355323	0.0026036765346208	0.0102165375255904	0.2548492116922329	0.798842	0.798842	chr17	29218099	0.0975391096892571	chr17:29218099:A:G
chr17:29218344	['T', 'C']	19959	4167.043900972236	571.3790784127056	-0.0004662180717326	0.0164725465417535	-0.0283027320973657	0.977421	0.977421	chr17	29218344	0.0099183343418707	chr17:29218344:T:C
chr17:29218349	['G', 'A']	19959	11294.829507868097	1639.0790902047524	0.0124289502998222	0.0112255961782897	1.1071973463520632	0.268222	0.268222	chr17	29218349	0.5715056034913016	chr17:29218349:G:A
chr17:29218977	['G', 'A']	19959	11309.298916315469	1642.976658695506	0.0126493162187101	0.0112282633507664	1.126560343621323	0.259942	0.259942	chr17	29218977	0.5851235439134879	chr17:29218977:G:A
chr17:29219518	['C', 'T']	19959	9222.848358807318	1335.9910393566752	0.012384091346703	0.0120011112337125	1.0319120542699998	0.302126	0.302126	chr17	29219518	0.5198118991204514	chr17:29219518:C:T
chr17:29219612	['A', 'G']	19959	20750.23785896857	2889.090141565	0.0058170002562433	0.0101267481652928	0.574419365555055	0.565691	0.565691	chr17	29219612	0.2474207307194277	chr17:29219612:A:G
chr17:29219862	['G', 'T']	19959	799.0	91.49068166650892	-0.0259401733387743	0.0359953394973519	-0.7206536651969242	0.471131	0.471131	chr17	29219862	0.3268583186316488	chr17:29219862:G:T
chr17:29220279	['C', 'T']	19959	799.0	91.49068166650892	-0.0259401733387743	0.0359953394973519	-0.7206536651969242	0.471131	0.471131	chr17	29220279	0.3268583186316488	chr17:29220279:C:T
chr17:29221294	['C', 'T']	19959	859.0430403848081	155.58697324879182	0.0507375733497527	0.0348417522042011	1.4562290969865448	0.145345	0.145345	chr17	29221294	0.8375999037611792	chr17:29221294:C:T
chr17:29221496	['C', 'T']	19959	489.6641197567419	74.15490677802302	0.0149925068365645	0.0465916557110625	0.321785234024314	0.747619	0.747619	chr17	29221496	0.1263196699867553	chr17:29221496:C:T
chr17:29222964	['T', 'C']	19959	11326.107218045114	1640.248741563199	0.0121638098240212	0.0112191129086464	1.084204243514369	0.278287	0.278287	chr17	29222964	0.5555070809822823	chr17:29222964:T:C
chr17:29223074	['C', 'T']	19959	31261.69888755262	4271.723257131416	-0.0024633278305935	0.0122155140998458	-0.2016556823117774	0.840188	0.840188	chr17	29223074	0.0756235255723657	chr17:29223074:C:T
chr17:29223359	['T', 'C']	19959	22839.8888326159	3181.700364026829	0.0061367099981677	0.0103359291430141	0.5937260127518773	0.552702	0.552702	chr17	29223359	0.2575089638832288	chr17:29223359:T:C
chr17:29223449	['G', 'A']	19959	20165.839420464872	2763.2631911913045	0.0011881023722335	0.0101691156683979	0.1168343847170286	0.906992	0.906992	chr17	29223449	0.0423965435586232	chr17:29223449:G:A
chr17:29226474	['T', 'C']	19959	20840.795245975634	2860.558952000324	0.0028775038056899	0.0101220892096386	0.2842796329980827	0.776199	0.776199	chr17	29226474	0.1100269211099972	chr17:29226474:T:C
chr17:29226503	['C', 'T']	19959	11500.033279871692	1667.6423912732575	0.013351059570269	0.0111703670063736	1.1952212100686652	0.232015	0.232015	chr17	29226503	0.6344839366321942	chr17:29226503:C:T
chr17:29226584	['A', 'G']	19959	2057.606105857033	243.07285731376305	-0.0167744574193856	0.0238620853033664	-0.7029753353961536	0.482079	0.482079	chr17	29226584	0.3168817865480254	chr17:29226584:A:G
chr17:29226717	['AAG', 'A']	19959	460.6231186032509	67.31780501408576	0.0092160670347423	0.0471508269332802	0.1954592874433221	0.845035	0.845035	chr17	29226717	0.0731253028940046	chr17:29226717:AAG:A
chr17:29227873	['C', 'T']	19959	882.5306061061812	125.86909800629036	0.0009507371866195	0.0343668218964823	0.0276643906580388	0.97793	0.97793	chr17	29227873	0.0096922307970015	chr17:29227873:C:T
chr17:29228788	['T', 'C']	19959	461.0924079178151	66.7682439394144	0.007410362422188	0.0471012475369783	0.1573283683488487	0.874988	0.874988	chr17	29228788	0.0579979030571375	chr17:29228788:T:C
chr17:29228810	['A', 'G']	19959	12701.18181818182	1768.8400143361266	0.0048598858673713	0.0108125401979451	0.4494675421687583	0.653099	0.653099	chr17	29228810	0.1850209812136949	chr17:29228810:A:G
chr17:29230686	['G', 'A']	19959	23620.55036079375	3169.255681520545	-0.0038507780466274	0.010230707794282	-0.3763940994170137	0.706628	0.706628	chr17	29230686	0.1508091577240343	chr17:29230686:G:A
chr17:29231085	['C', 'T']	19959	3410.683537960411	353.79687552275743	-0.0330639165530454	0.0180075134126144	-1.8361178356742949	0.0663551	0.0663551	chr17	29231085	1.1781256919896326	chr17:29231085:C:T
chr17:29231514	['G', 'A']	19959	4258.493534482759	585.3738437193254	0.0013493871216093	0.016311358039094	0.0827268409151007	0.93407	0.93407	chr17	29231514	0.0296205761525824	chr17:29231514:G:A
chr17:29232676	['A', 'C']	19959	25411.009530019568	3373.948974199724	-0.0081445805170405	0.0104158655277789	-0.7819398681097695	0.434259	0.434259	chr17	29232676	0.3622511720522315	chr17:29232676:A:C
chr17:29232840	['A', 'G']	19959	24164.37064752581	3215.0516661306187	-0.0084185609651397	0.0104791704616984	-0.8033613916206119	0.421775	0.421775	chr17	29232840	0.3749191659047759	chr17:29232840:A:G
chr17:29233302	['T', 'C']	19959	1088.2180907040845	109.253478370836	-0.0386992014461498	0.0307754539085939	-1.257469721196971	0.208598	0.208598	chr17	29233302	0.6806898598266871	chr17:29233302:T:C
chr17:29233708	['A', 'G']	19959	30752.622369212266	4135.426963307014	-0.0095751731001623	0.0119590941395803	-0.8006604002281364	0.423338	0.423338	chr17	29233708	0.3733127462918674	chr17:29233708:A:G
chr17:29233732	['T', 'C']	19959	2938.1472091391925	368.9156667891934	-0.0174749155829954	0.0192296082458616	-0.9087504726861092	0.363493	0.363493	chr17	29233732	0.4395039481904874	chr17:29233732:T:C
chr17:29234327	['C', 'T']	19959	2925.475286317055	365.45233412514057	-0.018992349520883	0.019283179348273	-0.9849179524736436	0.324676	0.324676	chr17	29234327	0.4885498131688613	chr17:29234327:C:T
chr17:29234904	['G', 'A']	19959	15356.924812030073	2172.6821680219364	0.0074845371166754	0.0103575796001032	0.7226144915749281	0.469925	0.469925	chr17	29234904	0.3279714499052525	chr17:29234904:G:A
chr17:29235359	['G', 'A']	19959	2654.265971839455	234.71326261539264	-0.0490756786060815	0.0202937014367437	-2.418271440478828	0.0156033	0.0156033	chr17	29235359	1.8067835413746296	chr17:29235359:G:A
chr17:29235972	['T', 'C']	19959	26223.51095183199	3618.349915978061	0.0028462341914761	0.0106021799986452	0.2684574485473591	0.78835	0.78835	chr17	29235972	0.1032809280413687	chr17:29235972:T:C
chr17:29236259	['G', 'A']	19959	2442.320949172992	225.98890932229844	-0.0424153236643013	0.0210914777145693	-2.01101716239646	0.0443371	0.0443371	chr17	29236259	1.3532327166158875	chr17:29236259:G:A
chr17:29236995	['C', 'T']	19959	5914.148408122334	804.1665572787525	-0.0004026625132731	0.0142451242920696	-0.0282666900630237	0.97745	0.97745	chr17	29236995	0.009905449051766	chr17:29236995:C:T
chr17:29237986	['A', 'G']	19959	10687.14181909296	1469.316185264434	0.0006567642483071	0.0114004711171385	0.0576085182409541	0.954061	0.954061	chr17	29237986	0.0204238568300066	chr17:29237986:A:G
chr17:29239223	['C', 'T']	19959	24357.594879518085	3366.5865442033937	0.0035586709622144	0.0103383943325635	0.3442189229526181	0.730685	0.730685	chr17	29239223	0.1362698080565815	chr17:29239223:C:T
chr17:29240089	['G', 'A']	19959	4293.215101713598	573.0298535921321	-0.0029220036462423	0.0162247509630037	-0.1800954389318629	0.857079	0.857079	chr17	29240089	0.0669791457747963	chr17:29240089:G:A
chr17:29240379	['G', 'C']	19959	2674.26797614872	242.37287915021736	-0.0467386902358838	0.0202258261813753	-2.310842079663604	0.0208517	0.0208517	chr17	29240379	1.6808585320320804	chr17:29240379:G:C
chr17:29240644	['T', 'C']	19959	4335.868955149085	584.2141696405616	-0.0016780802103646	0.016158772778137	-0.1038494837080114	0.91729	0.91729	chr17	29240644	0.0374933410050942	chr17:29240644:T:C
chr17:29240695	['T', 'C']	19959	2674.26797614872	242.35288477359663	-0.0467256890904587	0.0202258484635242	-2.310196735366876	0.0208874	0.0208874	chr17	29240695	1.6801156163111028	chr17:29240695:T:C
chr17:29240775	['G', 'T']	19959	28884.341551413105	3893.330802078173	-0.0072723928187978	0.0112376839854425	-0.6471433818764268	0.517547	0.517547	chr17	29240775	0.2860502044917382	chr17:29240775:G:T
chr17:29240799	['C', 'T']	19959	15529.0	2208.005006215094	0.0095400821848671	0.0103314082948214	0.9234057848288734	0.355807	0.355807	chr17	29240799	0.4487855120377355	chr17:29240799:C:T
chr17:29241494	['C', 'T']	19959	8984.450145305142	1122.9857532419169	-0.0136191155854604	0.0121028119826028	-1.1252852316500654	0.260482	0.260482	chr17	29241494	0.584222282233041	chr17:29241494:C:T
chr17:29241762	['T', 'C']	19959	30347.0	4092.497179659469	-0.0068252952302198	0.0117471056799588	-0.581019309451191	0.561234	0.561234	chr17	29241762	0.2508560269432013	chr17:29241762:T:C
chr17:29243242	['G', 'C']	19959	4356.0	588.5219878826107	-0.0010036172036877	0.0161254986896356	-0.0622379017854983	0.950374	0.950374	chr17	29243242	0.0221054534771331	chr17:29243242:G:C
chr17:29243307	['C', 'T']	19959	15623.00336075441	2203.6273223711287	0.0075049776903491	0.0103273954609661	0.7267057525506094	0.467415	0.467415	chr17	29243307	0.3302973546038281	chr17:29243307:C:T
chr17:29243604	['G', 'A']	19959	29126.29653202365	3933.110072673935	-0.0047311060086745	0.0113183875837834	-0.4180017669171447	0.67595	0.67595	chr17	29243604	0.170085427619302	chr17:29243604:G:A
chr17:29244459	['C', 'T']	19959	28933.68736528804	3987.338532169591	0.0051347481017955	0.0117293459009058	0.437769347513144	0.661558	0.661558	chr17	29244459	0.1794320744156612	chr17:29244459:C:T
chr17:29244735	['G', 'A']	19959	566.0283595550657	67.8350568791539	-0.0086816111892597	0.0429629880809944	-0.2020718664375259	0.839863	0.839863	chr17	29244735	0.0757915510768048	chr17:29244735:G:A
chr17:29245512	['G', 'A']	19959	713.0	74.35610383337546	-0.0300742494776665	0.0379090120283331	-0.793327176534937	0.427597	0.427597	chr17	29245512	0.368965350441782	chr17:29245512:G:A
chr17:29245666	['C', 'T']	19959	4346.0	586.1546456925531	-0.001172860339806	0.0161370832435938	-0.0726810615091592	0.942061	0.942061	chr17	29245666	0.0259209750142579	chr17:29245666:C:T
chr17:29246079	['A', 'G']	19959	15629.915505663026	2201.874196198626	0.0069966464796564	0.0103259500659944	0.6775789573782516	0.498047	0.498047	chr17	29246079	0.3027296715424898	chr17:29246079:A:G
chr17:29246370	['A', 'G']	19959	2497.125112736748	245.12798808187893	-0.0357317872567638	0.0208431505179022	-1.7143179590855904	0.0864859	0.0864859	chr17	29246370	1.06305469081653	chr17:29246370:A:G
chr17:29246601	['A', 'G']	19959	712.0	74.63868660292161	-0.0302443531623278	0.0379345281237886	-0.7972776954977232	0.425299	0.425299	chr17	29246601	0.3713056384357356	chr17:29246601:A:G
chr17:29247765	['G', 'T']	19959	709.0355246016635	76.14474371981507	-0.0280462091032315	0.0380105176724952	-0.7378539104592632	0.460612	0.460612	chr17	29247765	0.3366647518561644	chr17:29247765:G:T
chr17:29248603	['G', 'A']	19959	29729.195885599613	4007.5798543693104	-0.0068866666404214	0.0115650059377792	-0.5954745442823252	0.551533	0.551533	chr17	29248603	0.2584284972054084	chr17:29248603:G:A
chr17:29249001	['G', 'A']	19959	6481.324731937068	865.320913623226	-0.0068545641674504	0.0136950411003767	-0.5005143188114913	0.616718	0.616718	chr17	29249001	0.2099133757400771	chr17:29249001:G:A
chr17:29249894	['CA', 'C']	19959	4315.432429723906	578.4449796140752	-0.0026354076849801	0.0161733105508464	-0.1629479429517405	0.870561	0.870561	chr17	29249894	0.0602007925705079	chr17:29249894:CA:C
chr17:29249944	['T', 'C']	19959	518.0778713168972	83.06189746358754	0.0286005076580727	0.0448775765246104	0.6373006270155535	0.523936	0.523936	chr17	29249944	0.2807217598566842	chr17:29249944:T:C
chr17:29250316	['C', 'T']	19959	3251.162892073354	450.8002011262348	0.0009159917433115	0.0184944280370777	0.0495279844002282	0.960499	0.960499	chr17	29250316	0.017503082957111	chr17:29250316:C:T
chr17:29250768	['C', 'T']	19959	3251.162892073354	451.1501410651664	0.0011632844046684	0.0184941136596864	0.0629002517273484	0.949847	0.949847	chr17	29250768	0.022346344613302	chr17:29250768:C:T
chr17:29253022	['C', 'T']	19959	13298.998947684906	1666.6744807374694	-0.0172044064909277	0.01071644912951	-1.6054204413243345	0.108417	0.108417	chr17	29253022	0.9649026142245036	chr17:29253022:C:T
chr17:29253219	['G', 'C']	19959	2880.144303036376	324.2053119989084	-0.0189110174043262	0.019507026743168	-0.9694464283722484	0.332334	0.332334	chr17	29253219	0.478425225206309	chr17:29253219:G:C
chr17:29253426	['A', 'G']	19959	672.0336707084878	77.79688480578372	-0.0231421017778848	0.0389763571181173	-0.593747171079971	0.552688	0.552688	chr17	29253426	0.2575199647476242	chr17:29253426:A:G
chr17:29253738	['C', 'T']	19959	13487.027209861695	1719.391918678412	-0.013379712618007	0.0106801447779499	-1.2527650978693314	0.210306	0.210306	chr17	29253738	0.6771483367776828	chr17:29253738:C:T
chr17:29254954	['A', 'ATCC']	19959	13518.09563909774	1724.3356251290938	-0.0134037270538122	0.0106732955738355	-1.2558189699786877	0.209196	0.209196	chr17	29254954	0.6794466237939395	chr17:29254954:A:ATCC
chr17:29255560	['G', 'A']	19959	6942.043445580277	844.7999407374151	-0.0148671593553625	0.0133514699794923	-1.1135222846771404	0.265498	0.265498	chr17	29255560	0.5759387461163552	chr17:29255560:G:A
chr17:29256235	['G', 'A']	19959	673.0	76.93199616642447	-0.0245550765094428	0.0389501552508796	-0.6304230715200638	0.528425	0.528425	chr17	29256235	0.2770166439242582	chr17:29256235:G:A
chr17:29259875	['T', 'C']	19959	6520.0	868.6385770060888	-0.007424548717641	0.0136660960457947	-0.5432823457966032	0.586941	0.586941	chr17	29259875	0.2314055523507415	chr17:29259875:T:C
chr17:29260778	['T', 'C']	19959	4315.648677089597	580.0713127208805	-0.0023403986552562	0.0161734346042453	-0.1447063479418214	0.884944	0.884944	chr17	29260778	0.0530842109524355	chr17:29260778:T:C
chr17:29264307	['T', 'A']	19959	2907.582711099976	325.78632782967105	-0.0193942162005548	0.0194301207698366	-0.998152118059014	0.318218	0.318218	chr17	29264307	0.497275258128855	chr17:29264307:T:A
chr17:29265602	['A', 'G']	19959	13605.935834006505	1750.7728701481003	-0.0118697471878144	0.0107145777054799	-1.1078128801794624	0.267956	0.267956	chr17	29265602	0.5719365139041261	chr17:29265602:A:G
chr17:29265782	['AG', 'A']	19959	7030.749711591515	855.1553031915437	-0.0149217298164455	0.0132926629443022	-1.1225538388334453	0.261641	0.261641	chr17	29265782	0.5822941996499486	chr17:29265782:AG:A
chr17:29266227	['A', 'G']	19959	6481.922857142856	868.6638361812848	-0.0055693954747655	0.0136901974096859	-0.4068163013358139	0.684147	0.684147	chr17	29266227	0.1648505730902873	chr17:29266227:A:G
chr17:29266624	['G', 'T']	19959	587.1176647456778	104.06529785881604	0.0447953362031502	0.0418652171918081	1.069989342176766	0.284637	0.284637	chr17	29266624	0.5457086465869901	chr17:29266624:G:T
chr17:29267171	['T', 'C']	19959	6492.60237582076	868.6389240023386	-0.0061850619195473	0.0136874453858389	-0.4518784729505755	0.651361	0.651361	chr17	29267171	0.1861782482148775	chr17:29267171:T:C
chr17:29267194	['G', 'A']	19959	718.043301555444	78.88098170812872	-0.0245866246673128	0.0377155650865939	-0.6518959641957552	0.514476	0.514476	chr17	29267194	0.2886348800087919	chr17:29267194:G:A
chr17:29267315	['C', 'A']	19959	34806.48779876735	4788.123537850171	0.0079197721974243	0.0150948239925954	0.5246680717383166	0.59982	0.59982	chr17	29267315	0.2219790575080885	chr17:29267315:C:A
chr17:29267333	['C', 'T']	19959	473.023699769516	79.45188351151421	0.0252217679727812	0.0464231576774233	0.5433014304635968	0.586928	0.586928	chr17	29267333	0.2314151715301644	chr17:29267333:C:T
chr17:29267669	['A', 'C']	19959	2935.294132384627	317.8404425276408	-0.0234466924627314	0.0193367382650275	-1.2125464047438237	0.225318	0.225318	chr17	29267669	0.6472041123666475	chr17:29267669:A:C
chr17:29267962	['G', 'C']	19959	673.1349035329492	76.95551043067057	-0.024557193497769	0.0389502951200663	-0.630475158713694	0.528391	0.528391	chr17	29267962	0.2770445882634616	chr17:29267962:G:C
chr17:29268439	['A', 'T']	19959	6485.97489476849	871.9606442359492	-0.0053581789576524	0.0136889150519723	-0.3914246627515186	0.695488	0.695488	chr17	29268439	0.1577103589555331	chr17:29268439:A:T
chr17:29268757	['A', 'G']	19959	29248.56667670077	3924.973867888288	-0.007918864293778	0.0113844960343179	-0.6955832098238716	0.486698	0.486698	chr17	29268757	0.3127404384097675	chr17:29268757:A:G
chr17:29268821	['A', 'G']	19959	13570.39956900872	1721.7542766996553	-0.0142999737186479	0.0106613847322356	-1.3412867162940632	0.179843	0.179843	chr17	29268821	0.7451064614903767	chr17:29268821:A:G
chr17:29269188	['C', 'T']	19959	13362.678025557503	1669.6749815976718	-0.0174699806439524	0.0107028737877079	-1.6322700790900009	0.102638	0.102638	chr17	29269188	0.988691819195739	chr17:29269188:C:T
chr17:29270268	['T', 'C']	19959	16504.353463871154	2278.0249037624867	0.0022823625648149	0.0107560153882559	0.2121940590850135	0.831958	0.831958	chr17	29270268	0.0798985977821719	chr17:29270268:T:C
chr17:29270835	['AAAGAAAAAGT', 'A']	19959	1323.1988875526158	155.21529245689987	-0.0184527424276736	0.0281386697046515	-0.6557787777942914	0.511974	0.511974	chr17	29270835	0.2907520936008125	chr17:29270835:AAAGAAAAAGT:A
chr17:29272794	['G', 'A']	19959	2495.5003759963897	236.0996372602946	-0.0387571532645544	0.0208452841794494	-1.8592768000142448	0.0630026	0.0630026	chr17	29272794	1.200641527651921	chr17:29272794:G:A
chr17:29273630	['T', 'C']	19959	15566.459452686446	2187.2442299435825	0.0063530670669862	0.0103273863636712	0.6151669786786013	0.538451	0.538451	chr17	29273630	0.2688538121391888	chr17:29273630:T:C
chr17:29274352	['A', 'G']	19959	2048.33415221097	345.77507567796766	0.0382235389938248	0.0231193283424544	1.653315287868215	0.0982825	0.0982825	chr17	29274352	1.0075238049555324	chr17:29274352:A:G
chr17:29274468	['C', 'T']	19959	2831.283709976449	389.0691255952356	-0.0004970287077501	0.0196799147029575	-0.0252556332307417	0.979851	0.979851	chr17	29274468	0.0088399598152332	chr17:29274468:C:T
chr17:29274530	['C', 'T']	19959	6468.972339146121	868.3146192144928	-0.0056688986083581	0.0136941886671093	-0.4139638167811799	0.678905	0.678905	chr17	29274530	0.1681909928215388	chr17:29274530:C:T
chr17:29275042	['GAGA', 'G']	19959	6475.515494935311	889.291587267922	-0.0004202742747845	0.0136351485741524	-0.0308228599416394	0.975411	0.975411	chr17	29275042	0.0108123510487751	chr17:29275042:GAGA:G
chr17:29275101	['C', 'T']	19959	2470.1237598957814	230.38181241973467	-0.0395601142754782	0.0209438142994145	-1.88886865161825	0.0589239	0.0589239	chr17	29275101	1.2297085162009942	chr17:29275101:C:T
chr17:29275304	['A', 'G']	19959	13569.75621016712	1749.7957685999802	-0.0113473315588562	0.0106647706594954	-1.0640014606177233	0.287341	0.287341	chr17	29275304	0.5416024011457323	chr17:29275304:A:G
chr17:29276068	['C', 'T']	19959	7076.5840496923565	906.8836749048704	-0.0136058801412398	0.014001766090156	-0.971725998965616	0.331199	0.331199	chr17	29276068	0.4799109831647466	chr17:29276068:C:T
chr17:29276298	['A', 'G']	19959	13547.43547658485	1738.7867385753318	-0.0123111554744103	0.0106608426154837	-1.1548013528057928	0.248186	0.248186	chr17	29276298	0.605222720396641	chr17:29276298:A:G
chr17:29278238	['T', 'C']	19959	13352.505758109137	1677.4035277156547	-0.016667840933081	0.0107310864449609	-1.553229583842172	0.120384	0.120384	chr17	29278238	0.919431230465734	chr17:29278238:T:C
chr17:29278421	['T', 'C']	19959	672.3368589904255	76.92834037646914	-0.0245385296390951	0.0389766505727186	-0.6295699932787632	0.528983	0.528983	chr17	29278421	0.2765582847225183	chr17:29278421:T:C
chr17:29278574	['TGCTTGGAATGAAACTGCTACTACTATGATAGTAATA', 'T']	19959	29523.16762889702	3955.763325982196	-0.0104010198237596	0.0114824488901529	-0.9058189523211636	0.365043	0.365043	chr17	29278574	0.4376559750975147	chr17:29278574:TGCTTGGAATGAAACTGCTACTACTATGATAGTAATA:T
chr17:29278873	['A', 'G']	19959	13509.0305171377	1723.0643792954413	-0.0133645207613362	0.0106730276901684	-1.2521770906344756	0.21052	0.21052	chr17	29278873	0.6767066386547601	chr17:29278873:A:G
chr17:29278958	['T', 'C']	19959	569.0	70.36598201811285	-0.0048175347930219	0.0428568465269289	-0.1124099224144941	0.9105	0.9105	chr17	29278958	0.0407200498690611	chr17:29278958:T:C
chr17:29280953	['C', 'T']	19959	2909.846114933234	322.2664931727058	-0.0209378665813766	0.0195164972363883	-1.0728291213209198	0.283361	0.283361	chr17	29280953	0.5476599234969015	chr17:29280953:C:T
chr17:29281532	['A', 'T']	19959	2496.126567673322	239.51149162058667	-0.0375803414790247	0.0208584034910261	-1.801688297725801	0.0716096	0.0716096	chr17	29281532	1.1450287521677032	chr17:29281532:A:T
chr17:29281828	['G', 'A']	19959	6782.214898963447	925.2526161108624	-0.003276850850253	0.0138027631806453	-0.2374054243608243	0.812345	0.812345	chr17	29281828	0.0902594882769509	chr17:29281828:G:A
chr17:29281909	['T', 'C']	19959	13353.416482634024	1697.6050799365885	-0.0146785100505584	0.0107175431034778	-1.3695778882191	0.170834	0.170834	chr17	29281909	0.7674256901874432	chr17:29281909:T:C
chr17:29281998	['G', 'A']	19959	6505.2593112436725	882.1048176747013	-0.0042741866867107	0.013677923452355	-0.3124879812055705	0.754673	0.754673	chr17	29281998	0.1222411875212149	chr17:29281998:G:A
chr17:29282146	['C', 'T']	19959	4358.873615864704	597.7439924806315	0.000542055019968	0.0161418921600579	0.0335806369286337	0.973212	0.973212	chr17	29282146	0.0117925447251353	chr17:29282146:C:T
chr17:29282147	['G', 'A']	19959	678.0679460840807	74.78855037257297	-0.0277889053280234	0.0388151503076029	-0.7159293499523122	0.474043	0.474043	chr17	29282147	0.324182262090228	chr17:29282147:G:A
chr17:29282217	['C', 'T']	19959	6492.975947083584	881.5030736447162	-0.003948704367921	0.0136837928377896	-0.2885679734215358	0.772915	0.772915	chr17	29282217	0.111868264245609	chr17:29282217:C:T
chr17:29283579	['G', 'A']	19959	15469.550132785487	2182.155642523775	0.0067180677810719	0.0103427031783494	0.6495466093559571	0.515993	0.515993	chr17	29283579	0.2873561900045601	chr17:29283579:G:A
chr17:29283844	['T', 'C']	19959	13591.042844257365	1730.7567900696893	-0.0133109815435691	0.0106590819116153	-1.2487924995739064	0.211756	0.211756	chr17	29283844	0.6741642753067029	chr17:29283844:T:C
chr17:29284862	['G', 'A']	19959	13370.67962916562	1673.8262975922808	-0.0169582896839784	0.0106994126790728	-1.5849738852626416	0.112988	0.112988	chr17	29284862	0.9469676787335806	chr17:29284862:G:A
chr17:29285029	['A', 'G']	19959	792.7546639919757	80.89691263293874	-0.0309467389120814	0.0363413446280923	-0.8515573440879003	0.39447	0.39447	chr17	29285029	0.4039860199067159	chr17:29285029:A:G
chr17:29285121	['G', 'T']	19959	28888.447389517987	3861.287815048326	-0.0108325385045293	0.0112522664717204	-0.962698362303636	0.335711	0.335711	chr17	29285121	0.474034428305059	chr17:29285121:G:T
chr17:29285420	['G', 'A']	19959	4346.871160110248	596.0070911006584	0.0006278329171022	0.0161208998908523	0.0389452773327215	0.968934	0.968934	chr17	29285420	0.0137058043857714	chr17:29285420:G:A
chr17:29285529	['TG', 'T']	19959	15448.418053327983	2174.0834570285074	0.0063615669368973	0.0103455398132738	0.6149091349235445	0.538622	0.538622	chr17	29285529	0.2687159118166862	chr17:29285529:TG:T
chr17:29286659	['G', 'A']	19959	2846.1425994588635	445.8883716043812	0.0287741708164855	0.0197013680855173	1.4605163809734485	0.144164	0.144164	chr17	29286659	0.8411431761858547	chr17:29286659:G:A
chr17:29288304	['C', 'T']	19959	6467.324030463975	866.5838112048464	-0.0060177998620886	0.0137094870674126	-0.4389514963249706	0.660701	0.660701	chr17	29288304	0.1799950358673999	chr17:29288304:C:T
chr17:29288922	['C', 'T']	19959	2829.850699142986	386.71355527193134	-0.0010831372103836	0.0197005792151982	-0.0549799677741485	0.956155	0.956155	chr17	29288922	0.0194716995772356	chr17:29288922:C:T
chr17:29289576	['G', 'C']	19959	15491.776179977956	2181.5868466980155	0.0064818024180888	0.0103374009096609	0.6270243821182498	0.53065	0.53065	chr17	29289576	0.275191831434281	chr17:29289576:G:C
chr17:29291055	['A', 'G']	19959	4480.061131957469	599.7491672124604	-0.0031853648707292	0.0162701014708049	-0.1957802707281835	0.844784	0.844784	chr17	29291055	0.0732543201624332	chr17:29291055:A:G
chr17:29291619	['C', 'T']	19959	13296.66479579053	1667.3312504153205	-0.0168684615818827	0.0107194035238892	-1.573638080168335	0.115587	0.115587	chr17	29291619	0.9370910080067032	chr17:29291619:C:T
chr17:29291929	['TA', 'T']	19959	792.0793706468908	80.83005574018536	-0.0308683370740533	0.0363409735142415	-0.8494086450919215	0.395664	0.395664	chr17	29291929	0.40267346278071	chr17:29291929:TA:T
chr17:29294331	['C', 'T']	19959	4340.652435357787	597.7644188138768	0.0008388599224472	0.0161567646350112	0.0519200434862744	0.958593	0.958593	chr17	29294331	0.0183657467113007	chr17:29294331:C:T
chr17:29296208	['C', 'T']	19959	6959.440807939052	794.7244716102217	-0.0250016524486069	0.0133565449785447	-1.87186525323489	0.0612399	0.0612399	chr17	29296208	1.2129655271423534	chr17:29296208:C:T
chr17:29297055	['G', 'A']	19959	676.0338711293716	74.34935973731378	-0.0303701017659642	0.038869991349807	-0.7813251485612969	0.434621	0.434621	chr17	29297055	0.3618892932852088	chr17:29297055:G:A
chr17:29297220	['A', 'T']	19959	24767.96376847908	3337.149471765701	-0.0044571402959322	0.0103620138813447	-0.4301422818933547	0.667097	0.667097	chr17	29297220	0.1758110124074906	chr17:29297220:A:T
chr17:29297286	['A', 'C']	19959	2527.506539714357	243.12478013693303	-0.0370377725355988	0.0207526698409212	-1.7847232582366686	0.0743214	0.0743214	chr17	29297286	1.1288861180866965	chr17:29297286:A:C
chr17:29297461	['A', 'G']	19959	29078.827712352795	3912.4906816888224	-0.00666839168098	0.0112987091324632	-0.5901905786582817	0.55507	0.55507	chr17	29297461	0.2556522444507678	chr17:29297461:A:G
chr17:29298485	['C', 'T']	19959	4343.9587969924805	591.6780006926344	-0.0004704106656927	0.016143005693536	-0.0291402155598048	0.976753	0.976753	chr17	29298485	0.0102152462086861	chr17:29298485:C:T
chr17:29298745	['T', 'C']	19959	7075.026125764716	809.1473739215984	-0.0249235710880338	0.0132778251766739	-1.8770823351265995	0.0605214	0.0605214	chr17	29298745	1.2180910342965336	chr17:29298745:T:C
chr17:29298818	['C', 'T']	19959	7043.528998947315	801.7004555290526	-0.0255471514181699	0.0132932219607782	-1.9218178627835256	0.0546429	0.0546429	chr17	29298818	1.262466259901631	chr17:29298818:C:T
chr17:29301961	['G', 'A']	19959	15557.132908853904	2191.147643534746	0.0066200027242257	0.0103314515028856	0.6407621157953161	0.521685	0.521685	chr17	29301961	0.2825916503600137	chr17:29301961:G:A
chr17:29302092	['C', 'T']	19959	5958.747778948955	721.1305537868791	-0.016214128241636	0.0141711515113628	-1.1441644829381048	0.252569	0.252569	chr17	29302092	0.5976199552657591	chr17:29302092:C:T
chr17:29304073	['A', 'G']	19959	671.067244575838	75.87016511166037	-0.0268867918646712	0.0390050878516651	-0.6893149931342473	0.490633	0.490633	chr17	29304073	0.3092432444787648	chr17:29304073:A:G
chr17:29305341	['A', 'C']	19959	1579.1559188616393	252.10447476343936	0.0240338600119524	0.026268469959474	0.9149318574332996	0.360238	0.360238	chr17	29305341	0.443410477191512	chr17:29305341:A:C
chr17:29306422	['G', 'A']	19959	489.3187105183997	60.873346483123846	-0.0116981644685387	0.0461801718031945	-0.2533157416215924	0.800027	0.800027	chr17	29306422	0.0968953558166308	chr17:29306422:G:A
chr17:29306596	['C', 'T']	19959	2204.510733497563	351.5400007727201	0.0214125592153621	0.0221334020020921	0.967431902847023	0.33334	0.33334	chr17	29306596	0.4771125689168821	chr17:29306596:C:T
chr17:29306991	['A', 'G']	19959	25114.983066177563	3420.262147113068	-0.0005632675254766	0.0104506522605682	-0.0538978344540252	0.957017	0.957017	chr17	29306991	0.0190803475516644	chr17:29306991:A:G
chr17:29308175	['CAG', 'C']	19959	15456.323211064342	2164.720099147571	0.005168143559366	0.0103509395024985	0.4992922196210774	0.617579	0.617579	chr17	29308175	0.2093074800608863	chr17:29308175:CAG:C
chr17:29308217	['G', 'T']	19959	15444.964511278196	2170.896908652605	0.0059111653004155	0.0103569382085215	0.5707444788607419	0.568179	0.568179	chr17	29308217	0.2455148219201222	chr17:29308217:G:T
chr17:29308385	['G', 'C']	19959	20126.06696406195	2759.6805928872363	0.0017212186879217	0.0100844109694422	0.1706811328036269	0.864476	0.864476	chr17	29308385	0.0632470593157375	chr17:29308385:G:C
chr17:29308457	['G', 'T']	19959	15469.875413450936	2161.8825297513845	0.0046390097479117	0.0103529469296227	0.4480859198300532	0.654096	0.654096	chr17	29308457	0.1843585067054284	chr17:29308457:G:T
chr17:29308690	['T', 'TG']	19959	31505.57851488125	4272.498372778807	-0.0053832727207271	0.0123514232220196	-0.435842301244282	0.662956	0.662956	chr17	29308690	0.1785152945082206	chr17:29308690:T:TG
chr17:29309310	['A', 'G']	19959	4336.6518340348775	590.3316500740389	-0.0003293827318909	0.0161407710931201	-0.0204068770934557	0.983719	0.983719	chr17	29309310	0.0071289403671295	chr17:29309310:A:G
chr17:29313780	['T', 'G']	19959	4667.403097278605	592.3239672793458	-0.0057018852017561	0.0157714745818881	-0.361531521491598	0.717706	0.717706	chr17	29313780	0.1440534230640483	chr17:29313780:T:G
chr17:29314308	['G', 'A']	19959	441.04419501929146	62.76546693691739	0.0066037984926558	0.0481179727493096	0.1372418270208737	0.890841	0.890841	chr17	29314308	0.0501998032410539	chr17:29314308:G:A
chr17:29317266	['A', 'C']	19959	20828.091613033	2842.700688637121	-0.0010202373717166	0.0100919865123077	-0.1010938104675804	0.919477	0.919477	chr17	29317266	0.0364591298277671	chr17:29317266:A:C
chr17:29317267	['G', 'A']	19959	20829.75192472196	2833.9336525418626	-0.0014983912889521	0.0101012787152176	-0.1483367929146256	0.882078	0.882078	chr17	29317267	0.0544930095713503	chr17:29317267:G:A
chr17:29317309	['C', 'T']	19959	20862.754457540068	2838.2622021344514	-0.001952044629379	0.0101109501691074	-0.1930624319901486	0.846912	0.846912	chr17	29317309	0.072161713518043	chr17:29317309:C:T
chr17:29318240	['G', 'A']	19959	971.048652169556	100.03721152837026	-0.0343064329779448	0.0328585444583229	-1.0440642926669628	0.296468	0.296468	chr17	29318240	0.5280221764090614	chr17:29318240:G:A
chr17:29318449	['G', 'T']	19959	1766.5667837431015	298.269805431232	0.0415150077076963	0.0247732113330877	1.6758024282563535	0.0937926	0.0937926	chr17	29318449	1.0278314250105125	chr17:29318449:G:T
chr17:29320612	['G', 'T']	19959	31718.178333416847	4229.517607666071	-0.0128907727939104	0.0124150337026077	-1.0383195972478734	0.299134	0.299134	chr17	29320612	0.5241342216286957	chr17:29320612:G:T
chr17:29321262	['T', 'C']	19959	20935.09781029213	2882.623289715489	0.0009587947185184	0.0100543945511555	0.0953607612711281	0.924029	0.924029	chr17	29321262	0.034314398539268	chr17:29321262:T:C
chr17:29321524	['G', 'A']	19959	2979.492806656975	402.8223628241993	0.0002539605706481	0.019073172108278	0.0133150673210721	0.989377	0.989377	chr17	29321524	0.0046381898776261	chr17:29321524:G:A
chr17:29321528	['A', 'G']	19959	20945.22356131364	2874.620018344612	-2.122152830186168e-05	0.0100727358494644	-0.0021068286331553	0.998319	0.998319	chr17	29321528	0.0007306633188002	chr17:29321528:A:G
chr17:29321761	['C', 'T']	19959	6311.529798005112	748.0289122574385	-0.0155618685261413	0.0139039516874618	-1.119240693289708	0.263051	0.263051	chr17	29321761	0.5799600428740207	chr17:29321761:C:T
chr17:29321921	['T', 'C']	19959	1647.26625211984	228.6023003332025	0.0040680920747149	0.0260728317197823	0.1560280110130245	0.876013	0.876013	chr17	29321921	0.0574894488703067	chr17:29321921:T:C
chr17:29322154	['T', 'A']	19959	27180.70375012535	3617.6764003243416	-0.0090740595194624	0.0107764031054011	-0.8420304465888555	0.399781	0.399781	chr17	29322154	0.3981778500158903	chr17:29322154:T:A
chr17:29323807	['A', 'G']	19959	1548.805417217203	259.9426877609862	0.0409280298662567	0.0265817348962837	1.53970499013511	0.123648	0.123648	chr17	29323807	0.9078129039366384	chr17:29323807:A:G
chr17:29325998	['C', 'T']	19959	722.9196724605656	79.39664410721844	-0.0290039978786495	0.0381224106474134	-0.7608122725213184	0.446778	0.446778	chr17	29325998	0.3499082203232956	chr17:29325998:C:T
chr17:29328437	['C', 'A']	19959	10274.059032823854	1342.590827108074	-0.0048926349538349	0.0115810907570245	-0.4224675426938773	0.672688	0.672688	chr17	29328437	0.1721863195749153	chr17:29328437:C:A
chr17:29328821	['A', 'G']	19959	33634.0	4518.762242454984	-0.0067267962209026	0.0137819607855529	-0.4880870237240877	0.625494	0.625494	chr17	29328821	0.2037768518848525	chr17:29328821:A:G
chr17:29329311	['C', 'G']	19959	4773.913488045712	713.3094494755763	0.0125970634751604	0.0155551544869039	0.8098321032919399	0.418046	0.418046	chr17	29329311	0.3787759276818901	chr17:29329311:C:G
chr17:29331092	['T', 'C']	19959	515.0516109635716	63.143507239263	-0.0105524574640577	0.044956252614944	-0.234727248163695	0.814423	0.814423	chr17	29331092	0.089149969987625	chr17:29331092:T:C
chr17:29331215	['G', 'A']	19959	10463.621278941566	1490.747850198891	0.0112063456000442	0.0114941311785099	0.9749623895885474	0.329591	0.329591	chr17	29331215	0.4820246559060582	chr17:29331215:G:A
chr17:29331887	['C', 'T']	19959	14096.118761274804	1919.4741928980388	0.0038708892934858	0.0105592599062172	0.3665871782554293	0.713931	0.713931	chr17	29331887	0.1463437598867066	chr17:29331887:C:T
chr17:29335253	['A', 'G']	19959	5270.759824380792	818.1242770444139	0.0262758353619775	0.0153390647211883	1.7130011405246863	0.0867279	0.0867279	chr17	29335253	1.061841169341878	chr17:29335253:A:G
chr17:29335773	['AT', 'A']	19959	12178.746398996242	1420.8052432933564	-0.0258273628022614	0.011002795293364	-2.347345571160301	0.0189174	0.0189174	chr17	29335773	1.7231385530951897	chr17:29335773:AT:A
chr17:29336830	['T', 'C']	19959	34039.41093350704	4587.946208551902	-0.0014022040436115	0.0141417797700499	-0.0991532937446244	0.921018	0.921018	chr17	29336830	0.0357318820460558	chr17:29336830:T:C
chr17:29336962	['G', 'C']	19959	3263.0	454.193285185188	0.0030303335519354	0.0184976871966607	0.1638222940910426	0.869873	0.869873	chr17	29336962	0.0605441490196615	chr17:29336962:G:C
chr17:29339285	['C', 'T']	19959	16806.210183421874	2442.0537551769467	0.0172887708027304	0.0101974630776701	1.695399205767998	0.0900153	0.0900153	chr17	29339285	1.0456836667735956	chr17:29339285:C:T
chr17:29339868	['A', 'G']	19959	8115.792072252883	1200.7704229836595	0.0153446902504681	0.0125374797005268	1.2239054911349818	0.221002	0.221002	chr17	29339868	0.6556037960658686	chr17:29339868:A:G
chr17:29340100	['A', 'G']	19959	4840.218071198707	671.2044875524296	0.0039851045881616	0.0154666429600815	0.2576580191607789	0.796674	0.796674	chr17	29340100	0.0987193561001324	chr17:29340100:A:G
chr17:29340393	['G', 'T']	19959	2813.8327484207366	387.9024111203448	0.0004105612438068	0.0197637638263454	0.0207734340186558	0.983427	0.983427	chr17	29340393	0.0072578723219993	chr17:29340393:G:T
chr17:29341312	['G', 'A']	19959	2813.281906098111	386.4784102103124	0.0002352609055476	0.0197510072192072	0.0119113371250686	0.990496	0.990496	chr17	29341312	0.0041472739683773	chr17:29341312:G:A
chr17:29342515	['C', 'T']	19959	5176.815607457899	751.9782377194289	0.0141308111423002	0.015125716882006	0.9342242257033528	0.3502	0.3502	chr17	29342515	0.4556838582525726	chr17:29342515:C:T
chr17:29344160	['T', 'C']	19959	31196.56303236797	4163.84318536596	-0.0102428640296853	0.0122561368411185	-0.8357334911047295	0.403315	0.403315	chr17	29344160	0.3943556255101456	chr17:29344160:T:C
chr17:29344359	['A', 'G']	19959	34736.740404850185	4657.045274711582	-0.0135746719874713	0.0151194273446859	-0.8978297707976676	0.369287	0.369287	chr17	29344359	0.4326359805365072	chr17:29344359:A:G
chr17:29345302	['A', 'T']	19959	34559.926183913805	4669.329997609947	-0.006899791272963	0.0148847802930301	-0.4635467327787101	0.642978	0.642978	chr17	29345302	0.1918038865502056	chr17:29345302:A:T
chr17:29345625	['A', 'G']	19959	34737.740454955405	4657.954043091764	-0.0134308206681667	0.0151202636181266	-0.888266303245234	0.374408	0.374408	chr17	29345625	0.4266548802364522	chr17:29345625:A:G
chr17:29348208	['C', 'T']	19959	23092.040659781407	2961.449252752261	-0.0173214304366537	0.0102037454195792	-1.6975561153668877	0.0896072	0.0896072	chr17	29348208	1.047657093076254	chr17:29348208:C:T
chr17:29349345	['T', 'C']	19959	4819.482938317382	660.1968926320724	0.001974699736007	0.0154630660098959	0.1277042815922363	0.898384	0.898384	chr17	29349345	0.046537991356558	chr17:29349345:T:C
chr17:29349822	['C', 'T']	19959	2830.007462686569	393.3691948006255	0.0020512850206291	0.0197707708832057	0.1037534162297936	0.917366	0.917366	chr17	29349822	0.0374573600030497	chr17:29349822:C:T
chr17:29351245	['C', 'T']	19959	9259.463924240908	1116.3582897726749	-0.0197987657555278	0.0119923656172624	-1.6509474767037224	0.098765	0.098765	chr17	29351245	1.0053969319292209	chr17:29351245:C:T
chr17:29351466	['T', 'G']	19959	1009.0505561679528	178.24009867195718	0.0346723774867887	0.0324032896259617	1.0700264660477252	0.28462	0.28462	chr17	29351466	0.5457345856837233	chr17:29351466:T:G
chr17:29352707	['A', 'G']	19959	34224.42947336774	4585.481197453951	-0.013164704945708	0.0145159729878193	-0.9069116453133992	0.364464	0.364464	chr17	29352707	0.4383453627464961	chr17:29352707:A:G
chr17:29355256	['A', 'G']	19959	4830.242008217256	662.5022759034139	0.0022659189471621	0.0154491544219565	0.1466694477428372	0.883394	0.883394	chr17	29355256	0.0538455547898085	chr17:29355256:A:G
chr17:29355454	['TTTTG', 'T']	19959	23101.73205333868	2975.108756172096	-0.0162211667181855	0.0102022300505166	-1.5899628451687464	0.111859	0.111859	chr17	29355454	0.9513290675075304	chr17:29355454:TTTTG:T
chr17:29355993	['A', 'C']	19959	3262.0	451.0929799885606	0.002186578681266	0.0185050315042445	0.1181613055219353	0.905941	0.905941	chr17	29355993	0.0429000851143389	chr17:29355993:A:C
chr17:29356430	['T', 'C']	19959	34280.96221207408	4583.938382494003	-0.0153913797373759	0.0146436066038769	-1.051064819871697	0.293242	0.293242	chr17	29356430	0.5327738271348446	chr17:29356430:T:C
chr17:29357561	['C', 'T']	19959	4829.483940472015	661.9269059747903	0.0021571280852544	0.0154502021395221	0.1396181141045676	0.888963	0.888963	chr17	29357561	0.051116314654344	chr17:29357561:C:T
chr17:29357815	['T', 'C']	19959	16917.933440256616	2104.0027444780007	-0.0182710051666598	0.0102341688064325	-1.785294488710795	0.0742288	0.0742288	chr17	29357815	1.1294275602959047	chr17:29357815:T:C
chr17:29360033	['G', 'A']	19959	38008.0	5108.211986694534	-0.0294822432237988	0.0237896228381914	-1.2392900645935645	0.215253	0.215253	chr17	29360033	0.6670507870317224	chr17:29360033:G:A
chr17:29364446	['C', 'T']	19959	16834.747731943266	2074.639133797932	-0.0196751244481012	0.0102341162190567	-1.9225035193038496	0.0545567	0.0545567	chr17	29364446	1.2631519069574044	chr17:29364446:C:T
chr17:29364508	['C', 'T']	19959	723.6526252444712	119.31623178530153	0.0268096414296391	0.0379720073569541	0.7060369808110584	0.480173	0.480173	chr17	29364508	0.318602263855582	chr17:29364508:C:T
chr17:29365332	['G', 'A']	19959	6316.265848158357	886.2140487875375	0.0060847445548858	0.0138582687911818	0.4390696014467249	0.660616	0.660616	chr17	29365332	0.1800509119834458	chr17:29365332:G:A
chr17:29365344	['G', 'A']	19959	2746.6976979509227	440.0044326886535	0.0278799210434365	0.0200371646022029	1.3914104913013186	0.164117	0.164117	chr17	29365344	0.7848464303802026	chr17:29365344:G:A
chr17:29365461	['A', 'G']	19959	34231.0	4586.17402028993	-0.0127602454668887	0.0145160305871734	-0.8790450936472916	0.379387	0.379387	chr17	29365461	0.4209175546413284	chr17:29365461:A:G
chr17:29365673	['A', 'G']	19959	38009.9043992384	5108.579455181109	-0.0302660491542392	0.0238195353291838	-1.2706397810018195	0.203872	0.203872	chr17	29365673	0.6906424165980526	chr17:29365673:A:G
chr17:29365718	['A', 'G']	19959	34155.711293716806	4568.813528252889	-0.013409677622286	0.0144320549706237	-0.9291592673102512	0.352818	0.352818	chr17	29365718	0.4524492662237209	chr17:29365718:A:G
chr17:29366291	['G', 'A']	19959	5650.56621736734	778.3286143410073	0.0006850607559393	0.0143789482642449	0.0476433146117398	0.962001	0.962001	chr17	29366291	0.0168244765128562	chr17:29366291:G:A
chr17:29366980	['A', 'G']	19959	1830.572285143318	115.3727608410631	-0.0878393820452929	0.0255393963820579	-3.4393679760968063	0.000584266	0.000584266	chr17	29366980	3.233389385710977	chr17:29366980:A:G
chr17:29367000	['T', 'C']	19959	34228.902372813216	4583.6679937216895	-0.0133400783004201	0.0145133571672355	-0.919158685802616	0.358024	0.358024	chr17	29367000	0.4460878596181236	chr17:29367000:T:C
chr17:29367012	['CT', 'C']	19959	2758.421682488379	300.83741413099403	-0.0249546130406828	0.0200077380829939	-1.2472480865737452	0.212321	0.212321	chr17	29367012	0.6730070490130837	chr17:29367012:CT:C
chr17:29367017	['T', 'C']	19959	2755.3982023833546	308.5401082962822	-0.0212020185305721	0.0200170777855784	-1.059196490001521	0.289523	0.289523	chr17	29367017	0.538316929773111	chr17:29367017:T:C
chr17:29368746	['A', 'G']	19959	12177.0	1436.1817287028284	-0.0239443168772894	0.0109921003395097	-2.178320442656867	0.0293939	0.0293939	chr17	29368746	1.5317427876561835	chr17:29368746:A:G
chr17:29369353	['A', 'G']	19959	4515.9050363317465	660.6109234443333	0.012329738104903	0.0158979444122466	0.7755554922814515	0.438021	0.438021	chr17	29369353	0.3585050676568767	chr17:29369353:A:G
chr17:29369859	['C', 'G']	19959	4834.968980205462	656.0753975490749	9.581431104575847e-05	0.0154349745723599	0.0062076105533297	0.995047	0.995047	chr17	29369859	0.0021564053260575	chr17:29369859:C:G
chr17:29370601	['G', 'A']	19959	17923.592082184914	2254.2839122386986	-0.0156454185397267	0.0101225879369779	-1.5455947270730794	0.122218	0.122218	chr17	29370601	0.9128648274405308	chr17:29370601:G:A
chr17:29372761	['A', 'G']	19959	31160.173300581508	4081.7547261192185	-0.0208643075611052	0.0121908479985531	-1.7114730298976244	0.0870094	0.0870094	chr17	29372761	1.0604338261445534	chr17:29372761:A:G
chr17:29373806	['C', 'T']	19959	31136.360096226133	4068.118527823	-0.021575749513666	0.0121767891486767	-1.7718751019032584	0.0764306	0.0764306	chr17	29373806	1.11673273107751	chr17:29373806:C:T
chr17:29374057	['C', 'T']	19959	32604.16778590759	4295.950361978639	-0.0207987048969389	0.013064301306929	-1.5920258120430666	0.111395	0.111395	chr17	29374057	0.9531343021707496	chr17:29374057:C:T
chr17:29375034	['G', 'C']	19959	31146.802696201263	4066.120032838748	-0.0225076705615318	0.0121786195149919	-1.8481298749685684	0.0645984	0.0645984	chr17	29375034	1.1897782386578015	chr17:29375034:G:C
chr17:29375582	['G', 'A']	19959	4485.899022801303	633.0924230820098	0.0072331556155971	0.015978149991301	0.4526904315915825	0.650777	0.650777	chr17	29375582	0.1865678044592033	chr17:29375582:G:A
chr17:29375891	['TAC', 'T']	19959	4820.966173891255	653.3289384771625	0.0004805853199482	0.0154625699086059	0.0310805592336084	0.975206	0.975206	chr17	29375891	0.0109036353645767	chr17:29375891:TAC:T
chr17:29376285	['CT', 'C']	19959	31133.79943870903	4067.313300381212	-0.0218440104379222	0.0121715141899624	-1.7946830687620243	0.0727193	0.0727193	chr17	29376285	1.1383503103086483	chr17:29376285:CT:C
chr17:29376331	['C', 'T']	19959	34437.90172889001	4602.011963351623	-0.0139802686705277	0.0147205765801274	-0.949709312976296	0.342271	0.342271	chr17	29376331	0.4656298962857758	chr17:29376331:C:T
chr17:29378000	['A', 'G']	19959	31141.12050909455	4071.8519512307535	-0.0214864631004983	0.0121773205603933	-1.7644655894485406	0.0776689	0.0776689	chr17	29378000	1.109752845576932	chr17:29378000:A:G
chr17:29378445	['C', 'G']	19959	31160.68370414913	4069.2898170767216	-0.0223569298267937	0.0121799610329338	-1.835550193169097	0.0664391	0.0664391	chr17	29378445	1.1775762592381187	chr17:29378445:C:G
chr17:29379532	['A', 'T']	19959	4821.449406104344	651.9956176798503	0.0001352543013248	0.0154626942813306	0.0087471367449972	0.993021	0.993021	chr17	29379532	0.0030415671262861	chr17:29379532:A:T
chr17:29379807	['T', 'C']	19959	4824.24170758593	652.8520340744286	0.0001356755163954	0.0154583857758066	0.0087768230372254	0.992997	0.992997	chr17	29379807	0.0030520635745219	chr17:29379807:T:C
chr17:29379868	['T', 'C']	19959	4822.724894768491	651.48222839551	-9.076213312037812e-06	0.0154604619008565	-0.0005870596473922	0.999532	0.999532	chr17	29379868	0.0002032973928321	chr17:29379868:T:C
chr17:29381699	['G', 'C']	19959	34460.45312421706	4605.84446366475	-0.0142358892594351	0.0147423509127189	-0.9656458012509458	0.334233	0.334233	chr17	29381699	0.475950672903522	chr17:29381699:G:C
chr17:29382314	['A', 'G']	19959	4825.725345760673	653.4472650179956	0.000176086759742	0.015457677379212	0.0113915406190902	0.990911	0.990911	chr17	29382314	0.0039653505042679	chr17:29382314:A:G
chr17:29382350	['C', 'T']	19959	9285.860987221247	1121.1804691526938	-0.0196517093413295	0.0119877919505728	-1.6393101767494795	0.101164	0.101164	chr17	29382350	0.9949740070897586	chr17:29382350:C:T
chr17:29383085	['C', 'T']	19959	31148.28797753936	4070.139864269701	-0.0219686974294797	0.0121863777598512	-1.802725786316657	0.0714464	0.0714464	chr17	29383085	1.1460196493016122	chr17:29383085:C:T
chr17:29383230	['C', 'T']	19959	12836.19897690126	1486.304281258812	-0.0300872769481011	0.0112497464254446	-2.6744849003929434	0.00749052	0.00749052	chr17	29383230	2.125488032061332	chr17:29383230:C:T
chr17:29383299	['A', 'G']	19959	31152.97357468785	4078.62610756688	-0.0204836038568408	0.0121932406558867	-1.6799146703425034	0.0929896	0.0929896	chr17	29383299	1.0315656204264434	chr17:29383299:A:G
chr17:29383617	['T', 'C']	19959	4821.724744437763	648.8866426457962	-0.0003985045753029	0.0154649394941619	-0.0257682595818355	0.979442	0.979442	chr17	29383617	0.0090212766940038	chr17:29383617:T:C
chr17:29385475	['A', 'T']	19959	26310.59115966724	3419.828164028815	-0.0163946467363489	0.0106691149558115	-1.5366454297522287	0.124396	0.124396	chr17	29385475	0.905193584322508	chr17:29385475:A:T
chr17:29386220	['A', 'T']	19959	4827.209281347099	655.2094492884062	0.0005301121793613	0.0154533397550059	0.0343040525715248	0.972635	0.972635	chr17	29386220	0.01205010652049	chr17:29386220:A:T
chr17:29386227	['T', 'A']	19959	12821.84818697026	1504.8857700191634	-0.024785063612042	0.0108334625955892	-2.287824727629842	0.0221581	0.0221581	chr17	29386227	1.654467481980262	chr17:29386227:T:A
chr17:29391190	['C', 'T']	19959	633.0951593505712	97.88070101471882	0.0085049902990772	0.040490116849012	0.2100510188891877	0.83363	0.83363	chr17	29391190	0.0790266647259102	chr17:29391190:C:T
chr17:29392001	['A', 'G']	19959	31249.697083583884	4075.651962131264	-0.0231579543969118	0.0122340153242009	-1.8929152680642345	0.0583836	0.0583836	chr17	29392001	1.2337091294245464	chr17:29392001:A:G
chr17:29394428	['G', 'A']	19959	448.0448965275342	37.80475527327482	-0.0598705636230295	0.0476883459185955	-1.2554548175193398	0.209328	0.209328	chr17	29394428	0.6791726759509864	chr17:29394428:G:A
chr17:29395023	['C', 'T']	19959	31123.678141912205	4064.471524513018	-0.0221726822428498	0.0121711994437689	-1.8217335395157856	0.0685104	0.0685104	chr17	29395023	1.164243496832016	chr17:29395023:C:T
chr17:29395177	['G', 'A']	19959	21090.22671009772	2731.2124084358843	-0.0137597397517948	0.0100986973677448	-1.3625262002348293	0.173047	0.173047	chr17	29395177	0.7618359253773037	chr17:29395177:G:A
chr17:29395179	['G', 'A']	19959	21090.17002405292	2731.9779986076987	-0.0136585509491503	0.0100997467821835	-1.352365682399558	0.176274	0.176274	chr17	29395179	0.7538117403906095	chr17:29395179:G:A
chr17:29397052	['TG', 'T']	19959	31149.38072059413	4066.4119964278766	-0.022189471651678	0.0122024431466671	-1.8184449937583635	0.0690111	0.0690111	chr17	29397052	1.161081050117219	chr17:29397052:TG:T
chr17:29397092	['G', 'C']	19959	31173.10313676286	4053.332072089881	-0.0250959276750195	0.0122270147670322	-2.0524983532927243	0.0401343	0.0401343	chr17	29397092	1.3964843073424589	chr17:29397092:G:C
chr17:29397122	['T', 'C']	19959	31307.801290452622	4100.949919511132	-0.0208993165925873	0.0124123787739737	-1.6837478917747004	0.0922461	0.0922461	chr17	29397122	1.0350519859741405	chr17:29397122:T:C
chr17:29398405	['C', 'G']	19959	26547.31064554932	3424.799210389672	-0.0196404929962547	0.0107360441325433	-1.829397565227967	0.067355	0.067355	chr17	29398405	1.1716301595280858	chr17:29398405:C:G
chr17:29398714	['T', 'C']	19959	4620.556057185857	626.2949083256177	0.0006333674690201	0.0157884675053442	0.0401158294055965	0.968001	0.968001	chr17	29398714	0.0141241940405137	chr17:29398714:T:C
chr17:29399133	['A', 'G']	19959	4828.578779760392	606.1774803933445	-0.0119314484365572	0.0156417598283776	-0.7627945044208453	0.445595	0.445595	chr17	29399133	0.3510596910044183	chr17:29399133:A:G
chr17:29399498	['T', 'G']	19959	31142.241242796288	4059.543353061765	-0.0232573147336653	0.0121776384357383	-1.9098378438803791	0.0561684	0.0561684	chr17	29399498	1.250507947159427	chr17:29399498:T:G
chr17:29399618	['T', 'C']	19959	4619.925883237284	626.1452168563364	0.0002462717566948	0.0157823544271736	0.0156042469982046	0.98755	0.98755	chr17	29399618	0.0054409066641615	chr17:29399618:T:C
chr17:29401478	['A', 'G']	19959	31140.921712109062	4058.619264925726	-0.0231608455206558	0.0121839877072808	-1.900924892333522	0.0573263	0.0573263	chr17	29401478	1.241646087903303	chr17:29401478:A:G
chr17:29401797	['C', 'T']	19959	11107.33904675989	1327.6428413055403	-0.021636532266686	0.0112841941916644	-1.917419347734083	0.0551989	0.0551989	chr17	29401797	1.2580695767760564	chr17:29401797:C:T
chr17:29402678	['G', 'A']	19959	34453.17859290439	4600.543942244774	-0.0154254097724876	0.0147500378740607	-1.0457878077462155	0.295672	0.295672	chr17	29402678	0.5291898010107775	chr17:29402678:G:A
chr17:29403970	['T', 'C']	19959	4513.226124862211	628.6399707970797	0.0054304212459019	0.0159388813537093	0.3407027836767318	0.733331	0.733331	chr17	29403970	0.1346999557457334	chr17:29403970:T:C
chr17:29404991	['T', 'G']	19959	4533.135611907386	659.7011886456563	0.0119274400076074	0.0158677023018811	0.7516803492206572	0.452252	0.452252	chr17	29404991	0.3446195038776716	chr17:29404991:T:G
chr17:29405141	['A', 'G']	19959	31133.158411870856	4057.3953367411495	-0.023236810878327	0.0121783777566394	-1.9080382742815365	0.0564006	0.0564006	chr17	29405141	1.24871627588717	chr17:29405141:A:G
chr17:29405569	['A', 'G']	19959	1791.564774381397	116.17362121611012	-0.0837947625241847	0.0254550418473484	-3.291872903870843	0.000996955	0.000996955	chr17	29405569	3.0013244441885902	chr17:29405569:A:G
chr17:29405924	['C', 'T']	19959	4765.238751377894	591.7587609021336	-0.0136527600839723	0.0156507592639995	-0.8723385142966815	0.383034	0.383034	chr17	29405924	0.4167626741853902	chr17:29405924:C:T
chr17:29406577	['A', 'G']	19959	34453.35723951286	4599.346997963734	-0.0156118587713914	0.014747897772825	-1.058581976351796	0.289803	0.289803	chr17	29406577	0.5378971230860242	chr17:29406577:A:G
chr17:29407619	['T', 'G']	19959	38050.81289773013	5095.226216602667	-0.0389843594252594	0.0240514545184163	-1.6208732571832132	0.105061	0.105061	chr17	29407619	0.9785584697768182	chr17:29407619:T:G
chr17:29408715	['T', 'C']	19959	3519.057886032176	515.6088309643027	0.0169396776623657	0.0177562741073474	0.9540108223130094	0.34009	0.34009	chr17	29408715	0.4684061378663615	chr17:29408715:T:C
chr17:29409886	['T', 'G']	19959	2764.969727345629	376.338277760744	-0.0019455152460448	0.0198954304468013	-0.0977870396545088	0.922102	0.922102	chr17	29409886	0.0352210360103516	chr17:29409886:T:G
chr17:29410130	['G', 'A']	19959	31130.559725423387	4058.009124340433	-0.0230516573850617	0.0121725810590482	-1.893736198858734	0.0582745	0.0582745	chr17	29410130	1.2345214440737524	chr17:29410130:G:A
chr17:29410758	['C', 'T']	19959	15711.480988977612	1977.5405312666217	-0.0159105782301953	0.0103910190259654	-1.5311855546060955	0.125739	0.125739	chr17	29410758	0.9005299979082815	chr17:29410758:C:T
chr17:29411461	['A', 'G']	19959	457.7101978691032	39.83233627813628	-0.0424964444305737	0.0480737381423078	-0.883984605165835	0.376715	0.376715	chr17	29411461	0.4239870867584216	chr17:29411461:A:G
chr17:29413255	['A', 'C']	19959	10017.00375807987	1169.478148393289	-0.0256063323002095	0.0116947087869887	-2.1895656203682927	0.0285673	0.0285673	chr17	29413255	1.5441308044374362	chr17:29413255:A:C
chr17:29413688	['A', 'G']	19959	4609.230934963423	633.9934924591845	0.0026378363971566	0.0157927468412913	0.167028346852227	0.867349	0.867349	chr17	29413688	0.0618061178913655	chr17:29413688:A:G
chr17:29413771	['G', 'A']	19959	464.1627906976744	40.633240176115166	-0.0397816115418654	0.0474614485551384	-0.8381878925513433	0.401935	0.401935	chr17	29413771	0.3958441743378594	chr17:29413771:G:A
chr17:29414191	['G', 'C']	19959	4707.170217321537	664.6418164909936	0.0089895310304113	0.0162380253449645	0.5536098656970658	0.579852	0.579852	chr17	29414191	0.2366828405498124	chr17:29414191:G:C
chr17:29414626	['G', 'A']	19959	414.1997682969828	70.50694279236374	0.0454767184636461	0.0502830933682034	0.9044136988676864	0.365787	0.365787	chr17	29414626	0.436771733328135	chr17:29414626:G:A
chr17:29415002	['T', 'C']	19959	38048.0	5095.130449990646	-0.0392646640154454	0.0240355575775737	-1.6336073706100007	0.102357	0.102357	chr17	29415002	0.989882451414578	chr17:29415002:T:C
chr17:29415690	['T', 'A']	19959	4612.92448008018	635.2026253419009	0.0027310951741763	0.0157899781586391	0.1729638348284944	0.862682	0.862682	chr17	29415690	0.0641492634924642	chr17:29415690:T:A
chr17:29419482	['G', 'A']	19959	10801.439285527744	1279.2459429207386	-0.0256307306224838	0.0117259748701566	-2.185808080462089	0.0288412	0.0288412	chr17	29419482	1.5399866738230563	chr17:29419482:G:A
chr17:29422143	['C', 'T']	19959	3395.531127819549	472.4341478649243	0.0010319499149365	0.0181415409127972	0.0568832559426433	0.954639	0.954639	chr17	29422143	0.0201608273144063	chr17:29422143:C:T
chr17:29426081	['T', 'C']	19959	34446.90353294914	4601.3624935077205	-0.0150861342166173	0.0147413740476396	-1.023387247882284	0.306137	0.306137	chr17	29426081	0.5140841779990701	chr17:29426081:T:C
chr17:29426600	['G', 'A']	19959	34448.0	4601.168231352369	-0.0150745043082904	0.0147419076799766	-1.0225613018025848	0.306528	0.306528	chr17	29426600	0.5135298484209867	chr17:29426600:G:A
chr17:29427522	['C', 'T']	19959	3209.2243909819995	466.70687531890405	0.0125370274124714	0.0186296746905175	0.6729600822741566	0.50098	0.50098	chr17	29427522	0.3001796115838794	chr17:29427522:C:T
chr17:29427787	['C', 'T']	19959	31079.67152736019	4063.7156338891314	-0.021606585128412	0.0121510011956355	-1.7781732369652596	0.0753906	0.0753906	chr17	29427787	1.12268280031885	chr17:29427787:C:T
chr17:29427963	['A', 'G']	19959	4614.38715982559	632.5061545815759	0.0020774059081045	0.0157891270546104	0.1315719292725503	0.895324	0.895324	chr17	29427963	0.0480197736799202	chr17:29427963:A:G
chr17:29429376	['G', 'A']	19959	34443.902931596094	4601.0637453296185	-0.0152430086700123	0.0147409088275894	-1.03406166121068	0.30112	0.30112	chr17	29429376	0.5212603982528371	chr17:29429376:G:A
chr17:29429553	['G', 'A']	19959	21082.393995589417	2736.0339881493014	-0.0130372127566417	0.0101005356983622	-1.290744683844408	0.196807	0.196807	chr17	29429553	0.7059594587130692	chr17:29429553:G:A
chr17:29430490	['T', 'G']	19959	4635.6967829224295	647.3134130268617	0.0046213233634989	0.0157624945382772	0.2931847717552986	0.769384	0.769384	chr17	29430490	0.113856849461439	chr17:29430490:T:G
chr17:29431023	['T', 'C']	19959	4636.232287804389	645.4094057000527	0.0041658137656912	0.0157612634462042	0.2643070956785838	0.791546	0.791546	chr17	29431023	0.1015238414261767	chr17:29431023:T:C
chr17:29431924	['A', 'G']	19959	4535.727026620545	659.1803420307594	0.0114986336900177	0.0158749036797216	0.7243277768485592	0.468873	0.468873	chr17	29431924	0.3289447753409623	chr17:29431924:A:G
chr17:29432045	['T', 'C']	19959	31081.67182802165	4063.552499532336	-0.0216278217927529	0.0121512758342932	-1.7798807374378782	0.0751107	0.0751107	chr17	29432045	1.1242981905597904	chr17:29432045:T:C
chr17:29432230	['A', 'C']	19959	4635.464498672145	647.3902508857816	0.0046041553857719	0.0157624882310007	0.2920957223439355	0.770216	0.770216	chr17	29432230	0.1133874638494396	chr17:29432230:A:C
chr17:29432480	['G', 'A']	19959	4610.230985068644	641.3329919230414	0.0043502890354199	0.0157961544291195	0.2754017792710574	0.78301	0.78301	chr17	29432480	0.1062326914323675	chr17:29432480:G:A
chr17:29432729	['C', 'T']	19959	31079.55717005712	4063.4701796081167	-0.0215705507725746	0.0121505484035696	-1.7752738441202869	0.0758679	0.0758679	chr17	29432729	1.1199419369064625	chr17:29432729:C:T
chr17:29433642	['A', 'G']	19959	21110.34611336641	2740.0663066899256	-0.0131940310248356	0.0100943098025262	-1.3070760936556236	0.191202	0.191202	chr17	29433642	0.7185075692543695	chr17:29433642:A:G
chr17:29433706	['A', 'AG']	19959	3759.376709926341	542.3492476367308	0.0119007942100003	0.0172401405912361	0.6902956589605765	0.490016	0.490016	chr17	29433706	0.3097897391587015	chr17:29433706:A:AG
chr17:29434634	['G', 'C']	19959	34450.63034980455	4601.107084417743	-0.0152185274607222	0.014745822251046	-1.0320568905299738	0.302058	0.302058	chr17	29434634	0.5199096575016537	chr17:29434634:G:C
chr17:29435135	['C', 'T']	19959	11110.670024052915	1316.989910632276	-0.0228928212536229	0.0112797235918772	-2.029555163045703	0.042415	0.042415	chr17	29435135	1.3724805286623174	chr17:29435135:C:T
chr17:29436224	['G', 'A']	19959	31082.557320372784	4063.325350688747	-0.0216568635922118	0.0121509168643806	-1.7823234109762554	0.0747117	0.0747117	chr17	29436224	1.1266113814837853	chr17:29436224:G:A
chr17:29436293	['A', 'G']	19959	4590.459988976299	643.2453083320204	0.0057889211779685	0.015824611935717	0.3658175759054562	0.714505	0.714505	chr17	29436293	0.1459947277340163	chr17:29436293:A:G
chr17:29436500	['T', 'A']	19959	4532.45417647943	659.6119874261735	0.0116603837873631	0.0158749277502073	0.7345157074627198	0.462643	0.462643	chr17	29436500	0.3347540045207737	chr17:29436500:T:A
chr17:29437545	['G', 'A']	19959	38049.90640344724	5095.338336178683	-0.0387563663873835	0.0240464512619519	-1.6117291472736668	0.107037	0.107037	chr17	29437545	0.9704660716773728	chr17:29437545:G:A
chr17:29437873	['C', 'T']	19959	32579.426222935035	4281.295405592857	-0.0219125758398389	0.0130552061576737	-1.678454983796544	0.093274	0.093274	chr17	29437873	1.0302393983772964	chr17:29437873:C:T
chr17:29439134	['G', 'A']	19959	31080.114395951296	4063.998825781982	-0.0215223762915921	0.0121508957150476	-1.7712584155371274	0.076533	0.076533	chr17	29439134	1.1161512625243348	chr17:29439134:G:A
chr17:29440325	['T', 'C']	19959	25699.725755525484	3368.50053894394	-0.013384011543408	0.0105421980798962	-1.2695655537843709	0.204254	0.204254	chr17	29440325	0.6898294297237353	chr17:29440325:T:C
chr17:29440569	['A', 'T']	19959	31082.671978352373	4063.708289880036	-0.0216867472380313	0.0121524898763216	-1.7845517633622123	0.0743492	0.0743492	chr17	29440569	1.1287237001407455	chr17:29440569:A:T
chr17:29441274	['C', 'T']	19959	3209.1255012028864	441.82911293798657	0.0013335090754954	0.0186218309093139	0.0716099873309715	0.942913	0.942913	chr17	29441274	0.025528376576529	chr17:29441274:C:T
chr17:29442079	['G', 'T']	19959	10008.50726671344	1173.2360739562455	-0.0250665306934395	0.0117000526631318	-2.142428877472231	0.0321711	0.0321711	chr17	29442079	1.492534089369625	chr17:29442079:G:T
chr17:29442157	['C', 'T']	19959	10378.199759386434	1207.2328226349698	-0.0263858170937946	0.011549415545596	-2.2846019341520645	0.0223466	0.0223466	chr17	29442157	1.6507885447273043	chr17:29442157:C:T
chr17:29442580	['G', 'A']	19959	25700.15058882485	3367.663867706733	-0.0134817055171406	0.0105429929187516	-1.2787360876589666	0.201005	0.201005	chr17	29442580	0.6967931393685579	chr17:29442580:G:A
chr17:29443154	['G', 'A']	19959	3191.159885760096	466.5257821332697	0.0131935684261587	0.0186130136632725	0.7088356923195351	0.478435	0.478435	chr17	29443154	0.3201770569651672	chr17:29443154:G:A
chr17:29444110	['C', 'T']	19959	32624.442010825984	4272.268306023348	-0.024292309146443	0.0130772474742533	-1.8576010887818728	0.0632404	0.0632404	chr17	29444110	1.199005391787846	chr17:29444110:C:T
chr17:29445300	['G', 'A']	19959	34448.45192163151	4600.382429347141	-0.0153040244080116	0.0147429041531954	-1.0380603610377923	0.299255	0.299255	chr17	29445300	0.5239585845998516	chr17:29445300:G:A
chr17:29446271	['A', 'G']	19959	34448.72597454655	4601.279013872214	-0.0150255692620259	0.0147427619913483	-1.019182787515906	0.308129	0.308129	chr17	29446271	0.5112674255153214	chr17:29446271:A:G
chr17:29448513	['T', 'C']	19959	4533.135611907386	653.2256670458432	0.0103260807830469	0.0158675791805978	0.6507659842449809	0.515205	0.515205	chr17	29448513	0.288019930854237	chr17:29448513:T:C
chr17:29448649	['C', 'A']	19959	4611.693174984967	634.9713848501095	0.0030073714938613	0.0157907283495715	0.1904517275761339	0.848957	0.848957	chr17	29448649	0.0711143063822585	chr17:29448649:C:A
chr17:29449717	['T', 'C']	19959	4535.363403999399	659.353541278033	0.0115382088869505	0.015869567833119	0.7270650976941417	0.467195	0.467195	chr17	29449717	0.3305018137638701	chr17:29449717:T:C
chr17:29449766	['G', 'A']	19959	25692.43630349805	3369.14313320396	-0.0132085120241494	0.0105402061567769	-1.2531549978893834	0.210164	0.210164	chr17	29449766	0.677441674322691	chr17:29449766:G:A
chr17:29452227	['A', 'C']	19959	37911.69843656043	5091.225393233154	-0.0272838992643195	0.0232094460758484	-1.1755515049844705	0.239788	0.239788	chr17	29452227	0.620172554615753	chr17:29452227:A:C
chr17:29452420	['A', 'G']	19959	1662.2498496692724	94.14435661520083	-0.0854459653691594	0.0253959431261591	-3.364551768945556	0.000768125	0.000768125	chr17	29452420	3.1145680997694707	chr17:29452420:A:G
chr17:29453198	['T', 'C']	19959	32625.442361668007	4283.282108649149	-0.0225022214059671	0.0130798602831696	-1.720371695018911	0.0853804	0.0853804	chr17	29453198	1.0686418148941494	chr17:29453198:T:C
chr17:29453899	['C', 'T']	19959	404.1012328355216	30.652573745429105	-0.0640829954463219	0.0501017613773742	-1.2790567374196458	0.200892	0.200892	chr17	29453899	0.6970373575525617	chr17:29453899:C:T
chr17:29454576	['G', 'A']	19959	34447.45182141604	4601.176480954686	-0.0150516483877963	0.0147422699328867	-1.0209858085843022	0.307274	0.307274	chr17	29454576	0.5124741860314121	chr17:29454576:G:A
chr17:29457803	['GACAGATAAAATTAA', 'G']	19959	4476.927264409857	626.7749425011887	0.0072167102788696	0.0161248183941098	0.4475529647828982	0.654481	0.654481	chr17	29457803	0.1841029567754554	chr17:29457803:GACAGATAAAATTAA:G
chr17:29457839	['G', 'A']	19959	4531.405535499397	651.0934310862162	0.0097186005272805	0.0158885015303062	0.6116750852019008	0.54076	0.54076	chr17	29457839	0.2669954406273584	chr17:29457839:G:A
chr17:29458516	['G', 'C']	19959	1372.4125695384153	205.63931230265632	0.013074626248789	0.0279753573874133	0.4673622598534367	0.640246	0.640246	chr17	29458516	0.193653126148645	chr17:29458516:G:C
chr17:29461486	['A', 'G']	19959	15645.487169206091	1980.426727213774	-0.0138899981435947	0.0103314833165197	-1.344434067989548	0.178823	0.178823	chr17	29461486	0.7475766235116659	chr17:29461486:A:G
chr17:29462528	['G', 'T']	19959	38082.0	5105.445962566872	-0.0363759062884411	0.0242975254781888	-1.497103329353215	0.134382	0.134382	chr17	29462528	0.8716588996170221	chr17:29462528:G:T
chr17:29463875	['G', 'A']	19959	1656.497970230041	90.87342509081104	-0.0873520912520999	0.0254378346199447	-3.4339436731619744	0.000596077	0.000596077	chr17	29463875	3.2246976353686314	chr17:29463875:G:A
chr17:29465009	['C', 'T']	19959	15814.639482395429	2025.9747625628088	-0.0120532805249663	0.0103361274705294	-1.1661311801090797	0.243575	0.243575	chr17	29465009	0.6133672887781456	chr17:29465009:C:T
chr17:29467519	['G', 'A']	19959	5367.344592562896	739.3501376309531	0.0024522125159246	0.0148830552754707	0.164765397328481	0.86913	0.86913	chr17	29467519	0.0609152591553991	chr17:29467519:G:A
chr17:29467970	['T', 'G']	19959	34448.24495937406	4606.804553655498	-0.0138705143639925	0.0147285052272299	-0.9417462362948336	0.346334	0.346334	chr17	29467970	0.4605048711777614	chr17:29467970:T:G
chr17:29468599	['G', 'C']	19959	3215.0605817452342	441.5414486051193	0.0010059844812777	0.018576511870409	0.054153572441131	0.956813	0.956813	chr17	29468599	0.0191729326555073	chr17:29468599:G:C
chr17:29469059	['T', 'G']	19959	3205.124097834804	440.7639900294245	0.0009617348306755	0.0186304234509168	0.0516217375954585	0.958831	0.958831	chr17	29469059	0.018257933220676	chr17:29469059:T:G
chr17:29469807	['G', 'A']	19959	38086.81650548679	5104.128368528888	-0.0375558657443202	0.0243366702453208	-1.5431801214277086	0.122803	0.122803	chr17	29469807	0.9107910235244012	chr17:29469807:G:A
chr17:29472071	['A', 'G']	19959	10392.082686043595	1208.9812258310524	-0.0264055864873258	0.0115414058628879	-2.287900347758717	0.0221537	0.0221537	chr17	29472071	1.6545537296942638	chr17:29472071:A:G
chr17:29473428	['G', 'A']	19959	2764.2464661654126	372.0092378444148	-0.0036302894967383	0.0198987116769492	-0.1824384189125014	0.855241	0.855241	chr17	29473428	0.0679114873514974	chr17:29473428:G:A
chr17:29473433	['C', 'T']	19959	9972.49543768174	1170.485871690372	-0.0248555843030724	0.0117188014458666	-2.1210005492361423	0.0339341	0.0339341	chr17	29473433	1.469363664675459	chr17:29473433:C:T
chr17:29473588	['A', 'G']	19959	31238.30247254126	4098.38946626055	-0.0203152824324197	0.0122348941857258	-1.660437934650964	0.0968421	0.0968421	chr17	29473588	1.013935801546254	chr17:29473588:A:G
chr17:29473845	['G', 'A']	19959	10380.801594464498	1204.682933716184	-0.0266569706682363	0.0115488542041207	-2.3081918082163466	0.0209986	0.0209986	chr17	29473845	1.677809659196683	chr17:29473845:G:A
chr17:29474052	['T', 'G']	19959	4534.363103292738	658.6155965369484	0.0114981276724784	0.0158704269776138	0.724500209647619	0.468767	0.468767	chr17	29474052	0.3290429691366149	chr17:29474052:T:G
chr17:29475230	['T', 'C']	19959	38107.0	5110.2284635454735	-0.035447467258499	0.0244683644837422	-1.4487060335418689	0.147435	0.147435	chr17	29475230	0.8313994058765433	chr17:29475230:T:C
chr17:29476239	['G', 'T']	19959	4593.690469031871	646.7458691931828	0.0059631943747377	0.0158137361859161	0.3770895318241523	0.706111	0.706111	chr17	29476239	0.1511270228883247	chr17:29476239:G:T
chr17:29476872	['GTC', 'G']	19959	4592.150395910594	645.5032515745454	0.0057056636165382	0.0158161001046259	0.3607503479868263	0.71829	0.71829	chr17	29476872	0.1437001797522085	chr17:29476872:GTC:G
chr17:29476971	['G', 'A']	19959	31132.91890537289	4056.9868241344375	-0.0231108253352604	0.0121740473520953	-1.8983682802320152	0.057662	0.057662	chr17	29476971	1.2391102982311932	chr17:29476971:G:A
chr17:29481067	['A', 'T']	19959	467.09361062390377	119.7931141964457	0.1029690741278007	0.0470110558387283	2.1903161350180413	0.0285129	0.0285129	chr17	29481067	1.544958609069114	chr17:29481067:A:T
chr17:29481954	['T', 'C']	19959	8790.642610133815	1348.957703380054	0.0231338329771358	0.0121716257277919	1.900636241575641	0.0573641	0.0573641	chr17	29481954	1.241359815782701	chr17:29481954:T:C
chr17:29482073	['C', 'A']	19959	1659.083124561579	93.03443646971392	-0.0864545208720459	0.0254152033729079	-3.401685188331188	0.000671032	0.000671032	chr17	29482073	3.173256768814544	chr17:29482073:C:A
chr17:29482086	['A', 'G']	19959	10385.081282886496	1209.3895791233774	-0.0261344996324636	0.011547141658531	-2.2632873489653065	0.0236287	0.0236287	chr17	29482086	1.626560171654015	chr17:29482086:A:G
chr17:29483779	['A', 'T']	19959	7287.095309681299	1122.2313547804672	0.0225420538986211	0.0130784323320631	1.7236051941299526	0.0847946	0.0847946	chr17	29483779	1.0716318041687038	chr17:29483779:A:T
chr17:29485413	['A', 'G']	19959	8786.641407307172	1346.7156799993215	0.022854301673704	0.0121702078747764	1.8778891789573424	0.0604109	0.0604109	chr17	29485413	1.2188846941145637	chr17:29485413:A:G
chr17:29487020	['G', 'A']	19959	4768.389092185072	591.4572862449303	-0.0137312845727555	0.0156505412337313	-0.8773680326889117	0.380297	0.380297	chr17	29487020	0.4198771005378907	chr17:29487020:G:A
chr17:29487156	['T', 'G']	19959	24291.16275218309	3432.9706719637	0.0143008005172228	0.0103455897684427	1.3823088714424685	0.166892	0.166892	chr17	29487156	0.777564480811022	chr17:29487156:T:G
chr17:29487478	['C', 'T']	19959	8770.667552791288	1343.2381203421214	0.022658900888078	0.0121802491728145	1.8602986331881497	0.062858	0.062858	chr17	29487478	1.2016394413709672	chr17:29487478:C:T
chr17:29489447	['G', 'A']	19959	8780.199558985667	1344.0670108150623	0.0228184759937502	0.0121745045738809	1.874283742330248	0.0609059	0.0609059	chr17	29489447	1.215340634898628	chr17:29489447:G:A
chr17:29491916	['A', 'C']	19959	425.1064949383581	22.688123857468817	-0.0823188150045988	0.0489021122585383	-1.6833386371817882	0.0923252	0.0923252	chr17	29491916	1.0346797428830243	chr17:29491916:A:C
chr17:29492957	['A', 'G']	19959	752.4772413793107	115.22753222277106	0.025153230768084	0.0376914773284813	0.667345313872246	0.504559	0.504559	chr17	29492957	0.2970880427546135	chr17:29492957:A:G
chr17:29494037	['C', 'T']	19959	10028.507366205651	1162.7474223604995	-0.0266722933882779	0.0116900625379624	-2.281621103536606	0.0225222	0.0225222	chr17	29494037	1.64738918925613	chr17:29494037:C:T
chr17:29494074	['G', 'A']	19959	8807.412752518921	1357.701373785729	0.0240507040430761	0.012163634268099	1.977263004869592	0.0480257	0.0480257	chr17	29494074	1.318526296348168	chr17:29494074:G:A
chr17:29494175	['G', 'A']	19959	3206.481960312688	441.7181285862622	0.0013942925808223	0.018632579529395	0.0748308938449806	0.94035	0.94035	chr17	29494175	0.0267104711053598	chr17:29494175:G:A
chr17:29494249	['G', 'A']	19959	2675.619506321494	408.6962531385931	0.0180216406696572	0.0201416367250262	0.8947455917157506	0.370934	0.370934	chr17	29494249	0.4307033571927328	chr17:29494249:G:A
chr17:29496014	['G', 'A']	19959	1832.1835947286663	300.8467161000619	0.0370501210828836	0.0243304031332578	1.5227910889909924	0.127827	0.127827	chr17	29496014	0.8933774035130724	chr17:29496014:G:A
chr17:29496306	['C', 'T']	19959	6091.967913366088	883.8734725318988	0.0119227479204276	0.0139979668246765	0.8517485481826824	0.394364	0.394364	chr17	29496306	0.4041027370242814	chr17:29496306:C:T
chr17:29496828	['C', 'G']	19959	406.0610342754059	31.03822604901906	-0.0613545107130254	0.0499847189902618	-1.2274653524605936	0.219662	0.219662	chr17	29496828	0.6582450665100708	chr17:29496828:C:G
chr17:29499524	['G', 'A']	19959	8902.976445504803	1364.5391230200337	0.0229512618336106	0.0122113192862869	1.8795071437845696	0.0601898	0.0601898	chr17	29499524	1.220477099756132	chr17:29499524:G:A
chr17:29499563	['TC', 'T']	19959	9089.32429517792	1340.346721845928	0.0156455842765887	0.0121135031713711	1.2915821340242228	0.196517	0.196517	chr17	29499563	0.7065998743631393	chr17:29499563:TC:T
chr17:29500660	['G', 'A']	19959	6982.538620134772	1026.1253668658146	0.0153234745370375	0.013332587204916	1.1493249060757988	0.250436	0.250436	chr17	29500660	0.6013032414457806	chr17:29500660:G:A
chr17:29501674	['A', 'G']	19959	5549.491936706928	824.6188200117747	0.0165596951488264	0.0146377986733751	1.131296823951205	0.257944	0.257944	chr17	29501674	0.5884745697375516	chr17:29501674:A:G
chr17:29502228	['A', 'G']	19959	19191.76935799128	2699.520055907581	0.0099534673040586	0.0101101650496225	0.9845009705781405	0.324881	0.324881	chr17	29502228	0.4882756867357814	chr17:29502228:A:G
chr17:29503005	['A', 'G']	19959	1868.1872024853435	310.1133136758738	0.038781968186078	0.0240465090390883	1.6127899531294398	0.106806	0.106806	chr17	29503005	0.9714043494263906	chr17:29503005:A:G
chr17:29503162	['C', 'T']	19959	1663.5005271878283	93.2499340679883	-0.0864574032148263	0.0254125604342181	-3.4021523899028634	0.000669886	0.000669886	chr17	29503162	3.1739990984684616	chr17:29503162:C:T
chr17:29503252	['C', 'T']	19959	4631.392271838822	646.406593768224	0.0052872331869437	0.0157477575262303	0.3357451483576008	0.737067	0.737067	chr17	29503252	0.1324930326189083	chr17:29503252:C:T
chr17:29504055	['T', 'G']	19959	37086.71629002355	5008.60195008604	-0.0073992070962781	0.0196237668476038	-0.3770533534025156	0.706138	0.706138	chr17	29504055	0.151110416820963	chr17:29504055:T:G
chr17:29504977	['A', 'G']	19959	1831.275255562237	300.8840203079528	0.0369560662683485	0.0243357459124231	1.5185918854240998	0.128881	0.128881	chr17	29504977	0.8898111028433617	chr17:29504977:A:G
chr17:29505732	['A', 'G']	19959	8827.342832687187	1354.0538795198313	0.023258151802118	0.012187109926896	1.9084222544665053	0.056351	0.056351	chr17	29505732	1.2490983725969624	chr17:29505732:A:G
chr17:29505806	['G', 'A']	19959	14221.850212979203	2035.821650919918	0.01323484025346	0.0105392990227821	1.2557609595145842	0.209217	0.209217	chr17	29505806	0.6794030296220203	chr17:29505806:G:A
chr17:29505889	['C', 'T']	19959	8783.200310714643	1343.6614822621357	0.0224972618009255	0.0121718728543932	1.8482991130494388	0.0645739	0.0645739	chr17	29505889	1.189942983187925	chr17:29505889:C:T
chr17:29505972	['A', 'G']	19959	8784.320354780517	1346.9588555519736	0.0229614121060651	0.0121715758532533	1.886478167075451	0.0592451	0.0592451	chr17	29505972	1.2273475631399886	chr17:29505972:A:G
chr17:29506660	['AGATT', 'A']	19959	5219.261499148211	762.8743840683127	0.0150315808142384	0.0150227599340201	1.000587167754595	0.317039	0.317039	chr17	29506660	0.4988873105173149	chr17:29506660:AGATT:A
chr17:29508120	['C', 'T']	19959	35389.31930246542	4747.071536765283	-0.0116568276263784	0.0158753560233241	-0.7342718871471123	0.462792	0.462792	chr17	29508120	0.334614157036374	chr17:29508120:C:T
chr17:29508193	['A', 'C']	19959	1871.187503131733	309.20024227207705	0.037934192148934	0.0240296099204685	1.578643693113863	0.114434	0.114434	chr17	29508193	0.9414449211848716	chr17:29508193:A:C
chr17:29508551	['C', 'T']	19959	35387.09195690303	4748.786940162964	-0.0111371775487483	0.0158732870488091	-0.7016301988682235	0.482918	0.482918	chr17	29508551	0.3161266066622261	chr17:29508551:C:T
chr17:29512011	['A', 'G']	19959	4722.755044674231	635.0579164862424	0.0046037348370909	0.0156538562210045	0.2940958938228645	0.768688	0.768688	chr17	29512011	0.1142498986555423	chr17:29512011:A:G
chr17:29513727	['AG', 'A']	19959	5468.5618670410095	802.7955539797234	0.014778676862144	0.0147463905243121	1.0021894400381326	0.316264	0.316264	chr17	29513727	0.4999502405570875	chr17:29513727:AG:A
chr17:29514676	['A', 'T']	19959	5466.560563521509	801.9372055372019	0.0146067826790181	0.0147478540476125	0.9904344477414202	0.321974	0.321974	chr17	29514676	0.4921791969763068	chr17:29514676:A:T
chr17:29514917	['G', 'T']	19959	36164.93157208744	4860.6536327818985	-0.0123576407927062	0.0172687548062359	-0.7156069404751584	0.474242	0.474242	chr17	29514917	0.3239999865018397	chr17:29514917:G:T
chr17:29515727	['C', 'T']	19959	4481.286689077318	646.9167005524837	0.011326356524079	0.0159879481955051	0.7084308996737521	0.478686	0.478686	chr17	29515727	0.3199492740255877	chr17:29515727:C:T
chr17:29515827	['C', 'T']	19959	8823.862539666557	1344.80321234188	0.0222759518388886	0.0121893975988152	1.8274858669844145	0.0676417	0.0676417	chr17	29515827	1.1697854860633332	chr17:29515827:C:T
chr17:29518157	['G', 'T']	19959	24274.513532477948	3426.1004872355697	0.0140289659350991	0.0103296351353194	1.358127925267265	0.174438	0.174438	chr17	29518157	0.7583589013264209	chr17:29518157:G:T
chr17:29518364	['A', 'G']	19959	14064.932838813147	2049.060814695897	0.0163532067721955	0.0105706041115094	1.5470456181771026	0.121868	0.121868	chr17	29518364	0.9141103161030968	chr17:29518364:A:G
chr17:29518614	['A', 'G']	19959	4418.44275191662	616.9993068420409	0.0064445398446	0.016090659491471	0.4005143386457216	0.688782	0.688782	chr17	29518614	0.1619182108616293	chr17:29518614:A:G
chr17:29518952	['A', 'T']	19959	4604.768536622048	640.5576261320596	0.0046118267637119	0.0158045886993351	0.2918030232514674	0.77044	0.77044	chr17	29518952	0.1132611774303664	chr17:29518952:A:T
chr17:29519548	['T', 'A']	19959	8801.023878800035	1351.1973218752923	0.0233581807033924	0.0121728797037752	1.9188705772019043	0.055015	0.055015	chr17	29519548	1.2595188827046575	chr17:29519548:T:A
chr17:29523184	['A', 'G']	19959	11226.124918574937	1604.9029411195463	0.0124105242645446	0.0112201010666268	1.1060973685396258	0.268698	0.268698	chr17	29523184	0.5707355661392036	chr17:29523184:A:G
chr17:29523410	['C', 'T']	19959	5444.909633119486	801.5812483424902	0.0149449824808841	0.0147717602916184	1.011726577323623	0.311681	0.311681	chr17	29523410	0.5062896714050937	chr17:29523410:C:T
chr17:29523532	['T', 'C']	19959	11227.625344628805	1603.9931603070495	0.0122652860384113	0.0112227159606848	1.092898196958629	0.274452	0.274452	chr17	29523532	0.5615336000589048	chr17:29523532:T:C
chr17:29525475	['T', 'TGG']	19959	11231.128779900708	1605.3412798832107	0.0124454977493513	0.0112231687816836	1.1089112167378723	0.267482	0.267482	chr17	29525475	0.5727054381799417	chr17:29525475:T:TGG
chr17:29526058	['C', 'T']	19959	3195.2017653844223	481.1839241516148	0.0181041856890067	0.0186060308054005	0.9730278251367782	0.330551	0.330551	chr17	29526058	0.4807615246508763	chr17:29526058:C:T
chr17:29526239	['C', 'T']	19959	1806.5464220555475	297.9512831853511	0.0370986157542018	0.0246148716276036	1.5071626744784086	0.131785	0.131785	chr17	29526239	0.8801340190891689	chr17:29526239:C:T
chr17:29526267	['A', 'G']	19959	8777.675277122935	1347.6475740067465	0.0230003880924196	0.0121757433588522	1.889033582142432	0.0589018	0.0589018	chr17	29526267	1.229871433258353	chr17:29526267:A:G
chr17:29526724	['A', 'G']	19959	3028.0428838128823	408.6816289194716	-0.0027006673395396	0.0200378196930543	-0.1347785028964899	0.892788	0.892788	chr17	29526724	0.0492516557371493	chr17:29526724:A:G
chr17:29527984	['C', 'T']	19959	8762.195048611808	1340.8782414351754	0.022403851302722	0.0121854673165595	1.8385713670805333	0.0659931	0.0659931	chr17	29527984	1.180501470345679	chr17:29527984:C:T
chr17:29528210	['G', 'A']	19959	10073.608447030496	1448.2584057661106	0.0123690547888665	0.0117316984425482	1.0543277130280404	0.291746	0.291746	chr17	29528210	0.5349950896607804	chr17:29528210:G:A
chr17:29528575	['T', 'C']	19959	6357.668277215774	905.8759196974112	0.008100632240346	0.0137988936486971	0.5870494002329574	0.557177	0.557177	chr17	29528575	0.254006819346507	chr17:29528575:T:C
chr17:29529478	['A', 'T']	19959	8770.591456077018	1343.8076429190626	0.0228635347588836	0.0121849802007859	1.876370283917978	0.060619	0.060619	chr17	29529478	1.217391232238671	chr17:29529478:A:T
chr17:29529559	['T', 'C']	19959	8764.343229689068	1343.086605560271	0.0229512840394586	0.0121900383925727	1.8827901357097083	0.0597434	0.0597434	chr17	29529559	1.2237100653070336	chr17:29529559:T:C
chr17:29529905	['T', 'C']	19959	8766.58844765343	1342.8603329013226	0.0227198816830024	0.0121850853058649	1.8645648440447904	0.0622571	0.0622571	chr17	29529905	1.2058111130677405	chr17:29529905:T:C
chr17:29530680	['C', 'T']	19959	14204.981956696072	2026.6841501928327	0.0124019287094898	0.010541553168931	1.1764802122368294	0.239417	0.239417	chr17	29530680	0.6208450153996669	chr17:29530680:C:T
chr17:29533588	['T', 'C']	19959	37059.943004395886	4999.51052400555	-0.0089321347568151	0.0196130498829212	-0.4554179390831546	0.648814	0.648814	chr17	29533588	0.1878797875620849	chr17:29533588:T:C
chr17:29533986	['A', 'G']	19959	6330.0	898.9005302272324	0.0071559453244139	0.0137891688557859	0.5189540717975419	0.603799	0.603799	chr17	29533986	0.2191076105822843	chr17:29533986:A:G
chr17:29534311	['T', 'C']	19959	1663.6668337426695	96.539658991477	-0.0844432140838434	0.0253904970575181	-3.3257802670247307	0.000883305	0.000883305	chr17	29534311	3.053889311206631	chr17:29534311:T:C
chr17:29534645	['G', 'A']	19959	24309.87196191431	3451.047813983474	0.0160593904091719	0.0103304641005631	1.5545662085304104	0.120065	0.120065	chr17	29534645	0.9205835747966168	chr17:29534645:G:A
chr17:29535293	['A', 'AG']	19959	8759.388691162465	1336.8649210660428	0.0220288682053577	0.0121849970037672	1.8078681675955408	0.0706421	0.0706421	chr17	29535293	1.1509363988294696	chr17:29535293:A:AG
chr17:29535641	['C', 'T']	19959	4629.711377425663	646.9656754001849	0.0055014978616376	0.0157725910379215	0.348801148042865	0.727242	0.727242	chr17	29535641	0.1383210474957741	chr17:29535641:C:T
chr17:29536017	['G', 'C']	19959	1848.741015487945	303.9096611284303	0.0369505956426243	0.0241743855107081	1.5285019603189918	0.126404	0.126404	chr17	29536017	0.8982391827748268	chr17:29536017:G:C
chr17:29537648	['C', 'T']	19959	10398.88251242656	1212.6141166561804	-0.0263304985310872	0.0115560281150829	-2.2785076558199644	0.0227069	0.0227069	chr17	29537648	1.6438421526490732	chr17:29537648:C:T
chr17:29538245	['C', 'A']	19959	1849.799879505974	303.7507239678622	0.0365262919268473	0.0241869653099222	1.5101643161435825	0.131017	0.131017	chr17	29538245	0.882672349174894	chr17:29538245:C:A
chr17:29539710	['T', 'C']	19959	5450.095968712394	800.5267253985965	0.0146726673536238	0.0147707133865339	0.99336213286763	0.320546	0.320546	chr17	29539710	0.4941096381805502	chr17:29539710:T:C
chr17:29540297	['T', 'C']	19959	6400.603437907187	932.224110406176	0.0119642768427167	0.0137191181133264	0.8720878954380404	0.383171	0.383171	chr17	29540297	0.4166073675907979	chr17:29540297:T:C
chr17:29540850	['G', 'A']	19959	5448.459651938411	799.1232855915424	0.014235066537356	0.0147722543600494	0.9636353524925664	0.33524	0.33524	chr17	29540850	0.4746441680165336	chr17:29540850:G:A
chr17:29541150	['C', 'T']	19959	6270.083926601823	901.1426327896968	0.0097943321879054	0.013842008726738	0.7075802639096835	0.479214	0.479214	chr17	29541150	0.3194705027349139	chr17:29541150:C:T
chr17:29542950	['G', 'A']	19959	8760.316746843055	1337.171086938567	0.0218629680984543	0.0121836176921589	1.7944561829549777	0.0727555	0.0727555	chr17	29542950	1.138134170323312	chr17:29542950:G:A
chr17:29544007	['A', 'G']	19959	3206.0	440.97377965091135	0.0010544792142302	0.0186254857393222	0.0566148571365334	0.954853	0.954853	chr17	29544007	0.0200634830788542	chr17:29544007:A:G
chr17:29545104	['G', 'A']	19959	1032.0	187.61195589798007	0.0430626324237466	0.0320367674668822	1.344162842529672	0.178911	0.178911	chr17	29545104	0.7473629568477291	chr17:29545104:G:A
chr17:29545129	['C', 'T']	19959	8752.315544197234	1338.4353497686443	0.0221586081853567	0.0121893192442449	1.8178708540937305	0.0690989	0.0690989	chr17	29545129	1.160528866196461	chr17:29545129:C:T
chr17:29547746	['C', 'T']	19959	1805.09043992384	297.14081415542347	0.0367939707852359	0.0244959351215451	1.502043935153719	0.133102	0.133102	chr17	29547746	0.8758154187369099	chr17:29547746:C:T
chr17:29548195	['G', 'A']	19959	3308.828906484915	451.4316500022206	-0.0012651110384112	0.0184253237897993	-0.068661536309699	0.94526	0.94526	chr17	29548195	0.0244487194964008	chr17:29548195:G:A
chr17:29549543	['A', 'G']	19959	2255.112987273274	358.9605587698293	0.0311177338596813	0.0219453120069445	1.4179672565071837	0.156216	0.156216	chr17	29549543	0.8062744867465109	chr17:29549543:A:G
chr17:29550839	['T', 'G']	19959	449.1125087701715	37.48424381315777	-0.0598130632174159	0.0476379111610218	-1.2555769503671277	0.209284	0.209284	chr17	29550839	0.679263972699642	chr17:29550839:T:G
chr17:29554236	['T', 'G']	19959	6559.276916884691	981.6587086215104	0.0151234629658082	0.0136368443818716	1.109014852872623	0.267437	0.267437	chr17	29554236	0.5727785081278469	chr17:29554236:T:G
chr17:29554348	['G', 'A']	19959	6479.5449987465545	976.5975841896424	0.0166615995934362	0.0136770510036253	1.2182157973250067	0.223156	0.223156	chr17	29554348	0.651391431781729	chr17:29554348:G:A
chr17:29554854	['G', 'A']	19959	30983.7618522602	4038.411571577272	-0.0231650088750951	0.0121167255607867	-1.911820875935652	0.0559135	0.0559135	chr17	29554854	1.2524833214935858	chr17:29554854:G:A
chr17:29555040	['C', 'T']	19959	3718.372601092348	568.7954655736714	0.0210668454202796	0.0173666502934569	1.2130632600010842	0.22512	0.22512	chr17	29555040	0.6475859199093296	chr17:29555040:C:T
chr17:29555687	['A', 'C']	19959	31204.69031870114	4071.7692954091954	-0.022741393149531	0.0122132318094266	-1.86202910944328	0.0626137	0.0626137	chr17	29555687	1.2033306319103867	chr17:29555687:A:C
chr17:29555801	['G', 'GA']	19959	4553.140623433898	658.5434800959999	0.0105816334434749	0.0158421974048072	0.6679397543843237	0.50418	0.50418	chr17	29555801	0.2974143860731257	chr17:29555801:G:GA
chr17:29557587	['A', 'G']	19959	2762.4152134696333	384.469718454757	0.0008891353301009	0.0199082106501096	0.0446617401095296	0.964377	0.964377	chr17	29557587	0.0157531559181808	chr17:29557587:A:G
chr17:29557761	['G', 'C']	19959	2797.0	389.69999823150965	0.0065444969325469	0.0197312814054256	0.331681293174776	0.740133	0.740133	chr17	29557761	0.1306902316527864	chr17:29557761:G:C
chr17:29562625	['C', 'T']	19959	403.0	66.4955255260721	0.0173852836889234	0.05029326667083	0.3456781561378848	0.729588	0.729588	chr17	29562625	0.1369223177397297	chr17:29562625:C:T
chr17:29564846	['A', 'G']	19959	10982.20095214232	1550.0704291355755	0.0053414345424667	0.0113607459213384	0.4701658306110086	0.638242	0.638242	chr17	29564846	0.1950146201236019	chr17:29564846:A:G
chr17:29565997	['G', 'A']	19959	4681.0	589.3342184899734	-0.005974488308817	0.0158875926076375	-0.3760474262126387	0.706886	0.706886	chr17	29565997	0.1506506195311684	chr17:29565997:G:A
chr17:29569289	['C', 'T']	19959	518.0	66.4290446320846	-0.0109022178863349	0.0446590839453895	-0.2441209474799466	0.80714	0.80714	chr17	29569289	0.0930511295231389	chr17:29569289:C:T
chr17:29570113	['C', 'T']	19959	24527.978028875783	3385.4923587691505	0.0074612099054039	0.0109432795869754	0.6818074824921907	0.495369	0.495369	chr17	29570113	0.3050711748801554	chr17:29570113:C:T
chr17:29570472	['C', 'T']	19959	4672.53479963845	589.3288702648671	-0.0056782244364704	0.0159075584513704	-0.3569513482429673	0.721132	0.721132	chr17	29570472	0.1419852323338624	chr17:29570472:C:T
chr17:29570567	['T', 'C']	19959	22284.330106825822	3097.5552262688866	0.0083610444089279	0.0102122334073399	0.8187282913959347	0.412951	0.412951	chr17	29570567	0.38410147786445	chr17:29570567:T:C
chr17:29571810	['T', 'C']	19959	23798.57711966326	3304.7445498212164	0.0084616914398763	0.0103023411482123	0.8213367542526598	0.411464	0.411464	chr17	29571810	0.385668156284721	chr17:29571810:T:C
chr17:29572968	['C', 'G']	19959	2587.5185667752444	390.4814501927208	0.0139258889166251	0.0204181001147221	0.6820364695236331	0.495224	0.495224	chr17	29572968	0.3051983163001447	chr17:29572968:C:G
chr17:29574957	['A', 'G']	19959	32605.90093205052	4466.353269446388	0.0016977405839824	0.0129752237752927	0.130844801861167	0.895899	0.895899	chr17	29574957	0.0477409481672152	chr17:29574957:A:G
chr17:29577693	['G', 'A']	19959	4717.945527436732	601.7878916923734	-0.004979899334936	0.0158263426775176	-0.3146588846461894	0.753024	0.753024	chr17	29577693	0.1231911819646851	chr17:29577693:G:A
chr17:29577967	['A', 'G']	19959	32530.259708373	4469.877119808369	0.0038499707533498	0.0129213682653521	0.2979537982578277	0.765742	0.765742	chr17	29577967	0.1159175317385025	chr17:29577967:A:G
chr17:29580295	['A', 'G']	19959	26052.91596512328	3562.5344020255347	0.0022745360922015	0.0105872417673707	0.2148374564574032	0.829896	0.829896	chr17	29580295	0.0809763286553365	chr17:29580295:A:G
chr17:29582334	['C', 'T']	19959	6067.0	813.0860969223501	0.0007485447061101	0.0142167019368525	0.0526524864511493	0.958009	0.958009	chr17	29582334	0.0186304109298301	chr17:29582334:C:T
chr17:29584260	['A', 'G']	19959	1295.6491553461328	204.11975778329472	0.0146772298395221	0.0287273808498072	0.5109143056325877	0.609417	0.609417	chr17	29584260	0.2150854350768913	chr17:29584260:A:G
chr17:29584539	['A', 'G']	19959	14229.564698807257	1789.3866324807218	-0.0149969893781946	0.0104961061272813	-1.4288145714547034	0.153073	0.153073	chr17	29584539	0.8151014061998443	chr17:29584539:A:G
chr17:29584935	['G', 'C']	19959	4419.767119014146	577.6785109925563	-0.0019986855644722	0.016624014230188	-0.1202288169871003	0.904303	0.904303	chr17	29584935	0.0436860283965755	chr17:29584935:G:C
chr17:29584992	['C', 'T']	19959	27726.67544783985	3751.047470703059	0.0002494717231323	0.0110137690382654	0.0226508947360022	0.981929	0.981929	chr17	29584992	0.0079199134584401	chr17:29584992:C:T
chr17:29585091	['C', 'T']	19959	3076.082401324037	481.1258561918542	0.0200578352743867	0.018927126203703	1.0597401347946054	0.289276	0.289276	chr17	29585091	0.5386875964243729	chr17:29585091:C:T
chr17:29586350	['C', 'T']	19959	5217.522824071755	726.8862253241451	0.0056073152139619	0.015115203526745	0.3709718631337175	0.710662	0.710662	chr17	29586350	0.1483369062144287	chr17:29586350:C:T
chr17:29586789	['C', 'G']	19959	38567.0	5252.784848241474	0.016643954750966	0.0281196870043869	0.5918968709847092	0.553926	0.553926	chr17	29586789	0.2565482496005211	chr17:29586789:C:G
chr17:29590753	['A', 'G']	19959	24721.90907723923	3407.298469389455	0.007609038693533	0.010373018412743	0.733541423601979	0.463237	0.463237	chr17	29590753	0.334196759612917	chr17:29590753:A:G
chr17:29594769	['G', 'A']	19959	558.027958713298	73.2643977105463	-0.0169356646704943	0.0431506588985356	-0.3924775450200384	0.69471	0.69471	chr17	29594769	0.1581964496306661	chr17:29594769:G:A
chr17:29595257	['A', 'G']	19959	25208.841218925423	3478.691233150041	0.0042166099529936	0.0104836704705083	0.4022074105491466	0.687536	0.687536	chr17	29595257	0.1627045568547607	chr17:29595257:A:G
chr17:29597161	['T', 'C']	19959	18205.82432229293	2523.245652463775	0.0035772117022956	0.010161480125234	0.3520364807300407	0.724815	0.724815	chr17	29597161	0.1397728275417561	chr17:29597161:T:C
chr17:29597860	['T', 'G']	19959	4537.186025453986	614.7246228730702	0.0035507492090699	0.0160748353712515	0.2208886826561318	0.825181	0.825181	chr17	29597860	0.0834507803234048	chr17:29597860:T:G
chr17:29598325	['G', 'C']	19959	12744.915664461816	1576.2725852195126	-0.0137305593673804	0.0108213084049617	-1.2688446584781536	0.204511	0.204511	chr17	29598325	0.689283327701518	chr17:29598325:G:C
chr17:29601604	['C', 'G']	19959	11627.495414223426	1473.3244724043368	-0.0083607717785913	0.0111254296705412	-0.7515010229878667	0.45236	0.45236	chr17	29601604	0.3445158046026932	chr17:29601604:C:G
chr17:29603900	['G', 'C']	19959	10645.435232336176	1502.431629308736	0.0083839470950874	0.0118227614537115	0.7091361123974552	0.478248	0.478248	chr17	29603900	0.3203468374863016	chr17:29603900:G:C
chr17:29604691	['A', 'G']	19959	2407.3575233691854	345.5839615243922	0.0010290122398017	0.0211762779486795	0.0485926866985556	0.961244	0.961244	chr17	29604691	0.0171663580097831	chr17:29604691:A:G
chr17:29605058	['T', 'C']	19959	2343.117396532719	331.0744544076514	-0.0022081605571553	0.0214269692627573	-0.1030551978712832	0.91792	0.91792	chr17	29605058	0.0371951674616342	chr17:29605058:T:C
chr17:29608528	['T', 'C']	19959	14317.43468457183	1832.5604743257643	-0.0044947965286803	0.0104880031993465	-0.4285655184544916	0.668244	0.668244	chr17	29608528	0.1750649319782185	chr17:29608528:T:C
chr17:29608670	['T', 'C']	19959	29582.446482260973	3977.167155895504	0.0023556692369805	0.0115255170061505	0.2043872943594202	0.838053	0.838053	chr17	29608670	0.0767285149261819	chr17:29608670:T:C
chr17:29609664	['A', 'G']	19959	3629.181831846879	510.0422201148015	-0.000659806819276	0.0175579988025561	-0.0375787028291639	0.970024	0.970024	chr17	29609664	0.013217520436206	chr17:29609664:A:G
chr17:29614493	['C', 'T']	19959	5591.60308942274	667.0765329705996	-0.017816811004303	0.0145188453171041	-1.2271506869291953	0.21978	0.21978	chr17	29614493	0.6580118309518115	chr17:29614493:C:T
chr17:29614868	['A', 'G']	19959	34797.48689682818	4704.850710795305	0.0007094558275047	0.015296480074286	0.0463803322110259	0.963008	0.963008	chr17	29614868	0.016370105044288	chr17:29614868:A:G
chr17:29615380	['A', 'G']	19959	4565.686259771497	602.0040600978019	-0.0066212610214287	0.015847369061122	-0.4178145278179046	0.676087	0.676087	chr17	29615380	0.1699974147258318	chr17:29615380:A:G
chr17:29617071	['C', 'T']	19959	5641.0	797.212716191521	0.007996805070954	0.0145607637879715	0.5492023074751127	0.582873	0.582873	chr17	29617071	0.2344260617205165	chr17:29617071:C:T
chr17:29618321	['T', 'C']	19959	34817.744463373085	4711.512797725169	0.0021849630909647	0.0153367218297622	0.1424661094605402	0.886713	0.886713	chr17	29618321	0.0522169243458198	chr17:29618321:T:C
chr17:29618961	['A', 'G']	19959	2655.463505113295	368.74753320588513	-0.0006308137800862	0.0202280500639521	-0.0311851007928035	0.975122	0.975122	chr17	29618961	0.0109410452120509	chr17:29618961:A:G
chr17:29621031	['A', 'G']	19959	19465.75286981804	2611.243066911104	0.0005939851372696	0.0100711064575771	0.0589791339980091	0.952969	0.952969	chr17	29621031	0.0209212266942169	chr17:29621031:A:G
chr17:29621826	['C', 'T']	19959	15152.759194308046	2020.3642675050908	0.0007922668949829	0.0103578499130197	0.0764895129429436	0.93903	0.93903	chr17	29621826	0.0273205327324692	chr17:29621826:C:T
chr17:29623311	['C', 'T']	19959	1820.0	253.16612502618923	0.0042647782158106	0.0241049925725077	0.1769250997685305	0.859569	0.859569	chr17	29623311	0.0657192555487971	chr17:29623311:C:T
chr17:29626372	['TG', 'T']	19959	15479.326668671078	2071.5067576404285	0.002316922738859	0.0103155357148863	0.2246051783346013	0.822289	0.822289	chr17	29626372	0.0849755193860465	chr17:29626372:TG:T
chr17:29628330	['T', 'C']	19959	438.0	52.35741361654363	-0.0099469369744393	0.0486114964102662	-0.2046210816159661	0.83787	0.83787	chr17	29628330	0.0768233592483902	chr17:29628330:T:C
chr17:29628398	['C', 'T']	19959	5881.473388794226	810.1925396680494	0.0003192977517807	0.0141793902480151	0.0225184402287973	0.982035	0.982035	chr17	29628398	0.0078730335613275	chr17:29628398:C:T
chr17:29628522	['C', 'T']	19959	34630.47016084581	4664.522927956067	-0.0026276999220434	0.0151139278164149	-0.1738594992619665	0.861978	0.861978	chr17	29628522	0.0645038183986385	chr17:29628522:C:T
chr17:29628743	['G', 'A']	19959	34570.92838887496	4655.111506875032	-0.0033051835849483	0.0150372488547994	-0.2197997530574509	0.826029	0.826029	chr17	29628743	0.083004705320187	chr17:29628743:G:A
chr17:29635179	['G', 'A']	19959	4792.921106711445	619.9021334641991	-0.0090879973686068	0.0156950867519572	-0.5790345419704989	0.562572	0.562572	chr17	29635179	0.2498218870803531	chr17:29635179:G:A
chr17:29635375	['T', 'G']	19959	35781.96386689386	4824.913295377521	-0.0040470499805488	0.0169876930605065	-0.2382342302827192	0.811702	0.811702	chr17	29635375	0.0906033839480186	chr17:29635375:T:G
chr17:29635687	['T', 'C']	19959	436.9847297365605	99.32495471821753	0.0876153644738258	0.0489871644780667	1.788537169018108	0.0737046	0.0737046	chr17	29635687	1.1325054064113118	chr17:29635687:T:C
chr17:29637249	['C', 'T']	19959	4339.0	606.6795391443453	-0.0001093293658011	0.0163795100776205	-0.0066747640975248	0.994674	0.994674	chr17	29637249	0.0023192340278177	chr17:29637249:C:T
chr17:29640040	['A', 'G']	19959	1816.2730006013228	247.93917639301864	0.0024739972432429	0.0241559515565264	0.1024177100808333	0.918426	0.918426	chr17	29640040	0.0369558301979543	chr17:29640040:A:G
chr17:29647130	['C', 'T']	19959	586.2041871673866	61.96698105121078	-0.0169890669900132	0.042090610204423	-0.4036308076196056	0.686489	0.686489	chr17	29647130	0.1633664173166287	chr17:29647130:C:T
chr17:29649013	['T', 'C']	19959	2629.1855639097744	368.1382340781889	0.0006936787908163	0.0203329953288589	0.0341159174827421	0.972785	0.972785	chr17	29649013	0.0119831346867322	chr17:29649013:T:C
chr17:29649579	['A', 'G']	19959	24840.97840140316	3398.883017172276	0.000483856837659	0.010382012418067	0.0466053033048769	0.962828	0.962828	chr17	29649579	0.0164512884960151	chr17:29649579:A:G
chr17:29651437	['G', 'A']	19959	8886.890514606404	1253.382675401552	0.0073512489222571	0.0121504554668458	0.6050183832462932	0.545174	0.545174	chr17	29651437	0.2634648643666771	chr17:29651437:G:A
chr17:29651448	['C', 'T']	19959	24836.48875081425	3393.987008707664	-0.0002634340235391	0.0103758803790052	-0.0253890767738803	0.979745	0.979745	chr17	29651448	0.0088869442090845	chr17:29651448:C:T
chr17:29653508	['C', 'G']	19959	2907.437011425135	413.8340901807432	0.004292449220036	0.0194385162002013	0.2208218557335997	0.825233	0.825233	chr17	29653508	0.0834234134771876	chr17:29653508:C:G
chr17:29653867	['C', 'T']	19959	14436.339798526538	1962.71036301694	0.0016549414613249	0.0104394829756202	0.1585271478663996	0.874043	0.874043	chr17	29653867	0.0584672010002093	chr17:29653867:C:T
chr17:29659684	['C', 'T']	19959	588.0589266923887	64.08377665671374	-0.0137141115103323	0.041992143984754	-0.3265875520742988	0.743983	0.743983	chr17	29659684	0.128436987962915	chr17:29659684:C:T
chr17:29661480	['T', 'A']	19959	5903.59157187954	817.5986784034353	0.0005642162086755	0.014149483185477	0.0398753934175262	0.968193	0.968193	chr17	29661480	0.0140380616170079	chr17:29661480:T:A
chr17:29668990	['T', 'C']	19959	4951.48849797023	725.1011489271095	0.0063663400138167	0.015346188074416	0.4148482986749143	0.678257	0.678257	chr17	29668990	0.1686057153758971	chr17:29668990:T:C
chr17:29669495	['T', 'A']	19959	2632.131876941577	375.7902753440369	0.0033717635541717	0.0203267886858987	0.165877827839616	0.868255	0.868255	chr17	29669495	0.0613527070484041	chr17:29669495:T:A
chr17:29671367	['C', 'T']	19959	24909.24802084377	3403.254564264953	-0.0008664890408136	0.0103828950671046	-0.0834535103372979	0.933492	0.933492	chr17	29671367	0.0298893995903637	chr17:29671367:C:T
chr17:29674464	['C', 'T']	19959	4980.249524000401	677.231052866442	-0.0032245928365087	0.0154638473477654	-0.2085246164160232	0.834821	0.834821	chr17	29674464	0.0784066347510379	chr17:29674464:C:T
chr17:29675624	['G', 'A']	19959	5317.192956050575	674.5628912532885	-0.0011859686263308	0.0150035872862535	-0.0790456711254279	0.936997	0.936997	chr17	29675624	0.0282617995983812	chr17:29675624:G:A
chr17:29675862	['A', 'G']	19959	5891.475894557482	812.8361054343983	-0.0003932192898843	0.0141644305299603	-0.0277610376959834	0.977853	0.977853	chr17	29675862	0.0097264275101581	chr17:29675862:A:G
chr17:29680424	['A', 'G']	19959	24921.73511128935	3400.7655975448497	-0.0012490081109387	0.0103893807409413	-0.1202196879758914	0.90431	0.90431	chr17	29680424	0.0436826666366264	chr17:29680424:A:G
chr17:29684932	['A', 'AT']	19959	6413.642681765797	884.9961172543686	-0.0036095529024125	0.0137824279227646	-0.2618952859859046	0.793405	0.793405	chr17	29684932	0.1005050669503895	chr17:29684932:A:AT
chr17:29685342	['T', 'C']	19959	1183.0592744764003	127.07377684750968	-0.0155272083229201	0.029981126915991	-0.5178994227411252	0.604534	0.604534	chr17	29685342	0.2185792686706297	chr17:29685342:T:C
chr17:29688039	['C', 'T']	19959	541.8778522137707	116.01325311558811	0.0713405827596618	0.0437850972442865	1.629334802241898	0.103258	0.103258	chr17	29688039	0.9860762910394796	chr17:29688039:C:T
chr17:29690190	['G', 'A']	19959	600.0	99.61870802736728	0.0282302316995823	0.0416184542214064	0.6783104329007527	0.497583	0.497583	chr17	29690190	0.3031344658017869	chr17:29690190:G:A
chr17:29690201	['C', 'G']	19959	2627.526584815836	373.4085569359571	0.0028789178683731	0.020342609473967	0.1415215620226758	0.887459	0.887459	chr17	29690201	0.051851701918013	chr17:29690201:C:G
chr17:29690337	['G', 'A']	19959	570.2857286079502	69.12440126910398	-0.003598897066013	0.0425999175702676	-0.0844813152531759	0.932675	0.932675	chr17	29690337	0.0302696641801713	chr17:29690337:G:A
chr17:29692275	['T', 'C']	19959	4974.498471714185	673.8268893628361	-0.0036957194881486	0.0154827840983311	-0.2386986387381733	0.811342	0.811342	chr17	29692275	0.0907960417145968	chr17:29692275:T:C
chr17:29693361	['G', 'C']	19959	4976.246617219605	674.3810718444313	-0.0036533874934895	0.0154825743917769	-0.2359677015619509	0.81346	0.81346	chr17	29693361	0.0896637976212558	chr17:29693361:G:C
chr17:29693528	['T', 'C']	19959	16941.639398496238	2354.0073499051578	0.0024824476720626	0.0102456373022655	0.2422931437865512	0.808556	0.808556	chr17	29693528	0.0922898957962227	chr17:29693528:T:C
chr17:29698510	['G', 'T']	19959	4975.997243798547	674.819113046547	-0.0036477359464165	0.0154816983404702	-0.23561600711991	0.813733	0.813733	chr17	29698510	0.0895180713371923	chr17:29698510:G:T
chr17:29698931	['C', 'T']	19959	21971.20163351205	2969.4607774274373	-0.0032209710285419	0.0100903433937813	-0.3192132222702157	0.749568	0.749568	chr17	29698931	0.1251889623017961	chr17:29698931:C:T
chr17:29702427	['G', 'A']	19959	6685.02122808795	960.3453564250708	0.0055147680947764	0.013529491945322	0.4076108782993307	0.683564	0.683564	chr17	29702427	0.1652208175326943	chr17:29702427:G:A
chr17:29702705	['T', 'C']	19959	4975.747895369814	673.9864287066638	-0.0037593662015578	0.01548177929757	-0.2428252030532389	0.808143	0.808143	chr17	29702705	0.0925117845026891	chr17:29702705:T:C
chr17:29702920	['T', 'C']	19959	24942.998847406663	3425.7334501063506	0.000768932974353	0.0103993895312742	0.0739402031283261	0.941059	0.941059	chr17	29702920	0.0263831474854077	chr17:29702920:T:C
chr17:29704257	['A', 'G']	19959	24941.249624210843	3425.540609150961	0.0007887853854402	0.0103984051606939	0.0758563811710192	0.939534	0.939534	chr17	29704257	0.0270874989639833	chr17:29704257:A:G
chr17:29704863	['C', 'T']	19959	7726.5484840892	1024.5770631063594	-0.0047152224953122	0.0128533008264252	-0.3668491509681414	0.713735	0.713735	chr17	29704863	0.1464630058713946	chr17:29704863:C:T
chr17:29705329	['G', 'C']	19959	14900.7328355217	2050.788929958705	0.0015154224741278	0.0104365534009402	0.1452033459620181	0.884552	0.884552	chr17	29705329	0.0532766312118664	chr17:29705329:G:C
chr17:29709332	['C', 'T']	19959	22884.46573763096	3118.303441796023	-0.0004091744318103	0.010143012707235	-0.0403405224483766	0.967822	0.967822	chr17	29709332	0.0142045099707225	chr17:29709332:C:T
chr17:29710085	['G', 'A']	19959	6566.658014731673	939.730065739956	0.0047331918774356	0.0135413723326733	0.3495356128724968	0.726691	0.726691	chr17	29710085	0.1386502184699313	chr17:29710085:G:A
chr17:29710905	['T', 'C']	19959	24940.24957410562	3426.260921568201	0.0008459994081493	0.0103975108502619	0.0813655710806966	0.935152	0.935152	chr17	29710905	0.029117792981934	chr17:29710905:T:C
chr17:29712737	['G', 'A']	19959	22008.71887530072	3055.2530390955744	0.0020073135078783	0.0100988407946251	0.1987667246865289	0.842447	0.842447	chr17	29712737	0.0744574119184246	chr17:29712737:G:A
chr17:29712768	['T', 'C']	19959	24944.996991425563	3428.2626972121643	0.0008967244120671	0.010407898754225	0.0861580644895397	0.931342	0.931342	chr17	29712768	0.030890811565697	chr17:29712768:T:C
chr17:29714609	['G', 'A']	19959	4978.237887451098	676.4245081338307	-0.0033206259330522	0.0154812702099128	-0.2144931189771501	0.830165	0.830165	chr17	29714609	0.0808355805543275	chr17:29714609:G:A
chr17:29714648	['AT', 'A']	19959	24928.24486318533	3426.9281983437127	0.0011038256529212	0.0103967207563429	0.1061705588512392	0.915448	0.915448	chr17	29714648	0.0383663197996898	chr17:29714648:AT:A
chr17:29715524	['C', 'T']	19959	4972.9966424455015	672.4017724312563	-0.0040372444450409	0.0154835818675676	-0.2607435720992599	0.794293	0.794293	chr17	29715524	0.1000192648140347	chr17:29715524:C:T
chr17:29717083	['C', 'T']	19959	24914.74488875526	3422.8605795447565	0.0010538657709632	0.010392513924916	0.1014062409323942	0.919229	0.919229	chr17	29717083	0.0365762829040774	chr17:29717083:C:T
chr17:29722381	['C', 'T']	19959	14986.25255562237	1978.5259851150367	-0.0010742743101841	0.0103956069113556	-0.1033392585295536	0.917695	0.917695	chr17	29722381	0.0373016345137313	chr17:29722381:C:T
chr17:29722786	['G', 'T']	19959	34942.7507265257	4729.68309383473	0.0034223486779549	0.0154779630531226	0.221111050996111	0.825008	0.825008	chr17	29722786	0.0835418401300628	chr17:29722786:G:T
chr17:29728330	['C', 'T']	19959	15497.329374624174	2051.8659218080966	-0.001035772254139	0.0103294314948049	-0.1002738877410584	0.920128	0.920128	chr17	29728330	0.0361517532773435	chr17:29728330:C:T
chr17:29729257	['A', 'G']	19959	6565.6579145162095	935.977229182944	0.0042129989465964	0.0135383958357345	0.311188932404842	0.75566	0.75566	chr17	29729257	0.1216735660567325	chr17:29729257:A:G
chr17:29729307	['A', 'T']	19959	2630.1317767311352	373.0354396991116	0.0027090770812426	0.0203331131942975	0.1332347415447629	0.894009	0.894009	chr17	29729307	0.0486581091339896	chr17:29729307:A:T
chr17:29729594	['T', 'A']	19959	22142.98481203008	2985.19923268246	0.0002342108755241	0.0101304741430738	0.0231194386576937	0.981555	0.981555	chr17	29729594	0.0080853603255357	chr17:29729594:T:A
chr17:29730077	['G', 'A']	19959	15572.12082184916	2053.6831877622926	-0.0019469389604064	0.0103278682516225	-0.1885131484031617	0.850476	0.850476	chr17	29730077	0.0703379374478038	chr17:29730077:G:A
chr17:29730506	['A', 'G']	19959	15580.270434259348	2047.11916462832	-0.0023646409260633	0.0103317841273803	-0.2288705316438763	0.818972	0.818972	chr17	29730506	0.0867309461679886	chr17:29730506:A:G
chr17:29731928	['C', 'T']	19959	793.0794708623541	130.64161944770623	0.0149731883284133	0.0363313912437392	0.4121281298577741	0.68025	0.68025	chr17	29731928	0.1673314495482047	chr17:29731928:C:T
chr17:29732952	['T', 'C']	19959	34942.50142807035	4735.827620625555	0.0049588773616187	0.0154851990045825	0.3202333634944745	0.748795	0.748795	chr17	29732952	0.1256370642160775	chr17:29732952:T:C
chr17:29734112	['G', 'A']	19959	15566.579205935428	2058.677200118132	-0.0013938400775279	0.0103279024264506	-0.1349586798920733	0.892646	0.892646	chr17	29734112	0.0493207367746565	chr17:29734112:G:A
chr17:29736248	['G', 'GA']	19959	15579.902976846748	2055.432711156436	-0.0017313951743522	0.0103282509781935	-0.1676368223436653	0.866871	0.866871	chr17	29736248	0.0620455255416138	chr17:29736248:G:GA
chr17:29736585	['A', 'T']	19959	15456.879536214406	2043.7346569802608	-0.0013608382085067	0.0103606332158024	-0.1313470113420405	0.895502	0.895502	chr17	29736585	0.0479334398674411	chr17:29736585:A:T
chr17:29736876	['G', 'A']	19959	7027.179629729413	996.0243296977712	0.0038665112367418	0.0137824815369709	0.2805381038508969	0.779068	0.779068	chr17	29736876	0.1084246338089521	chr17:29736876:G:A
chr17:29737480	['C', 'T']	19959	15489.104184414937	2054.760904282728	-0.0005549995574424	0.0103312754660265	-0.0537203329121899	0.957159	0.957159	chr17	29737480	0.0190159127070698	chr17:29737480:C:T
chr17:29738261	['T', 'C']	19959	34937.75238047509	4734.841136836327	0.0047264329918867	0.0154785865810444	0.3053530092776587	0.7601	0.7601	chr17	29738261	0.1191292674675765	chr17:29738261:T:C
chr17:29738271	['GGCT', 'G']	19959	34927.4996240413	4731.285581571212	0.0041393037137873	0.0154678113542851	0.2676075896568636	0.789004	0.789004	chr17	29738271	0.1029207950497379	chr17:29738271:GGCT:G
chr17:29739734	['T', 'C']	19959	15572.12082184916	2052.1965210597514	-0.0020591399839682	0.0103257754680491	-0.1994174665466789	0.841938	0.841938	chr17	29739734	0.074719888606376	chr17:29739734:T:C
chr17:29742025	['C', 'T']	19959	6525.250125338414	926.6180819672844	0.0035215437728196	0.0135799231047374	0.2593198610668946	0.795391	0.795391	chr17	29742025	0.0994193274466573	chr17:29742025:C:T
chr17:29742289	['A', 'C']	19959	15402.75976081606	2040.2858240106648	-0.0065174124388468	0.0104395083734711	-0.6243026209365222	0.532436	0.532436	chr17	29742289	0.2737325879216684	chr17:29742289:A:C
chr17:29743089	['G', 'A']	19959	15564.01819548872	2055.954050422211	-0.0015787217571209	0.0103291351342693	-0.1528416209681604	0.878525	0.878525	chr17	29743089	0.056245875366679	chr17:29743089:G:A
chr17:29745309	['A', 'G']	19959	32590.8986770896	4379.453081186486	-0.0025601017589444	0.0131388625474637	-0.1948495731419819	0.845513	0.845513	chr17	29745309	0.072879710615191	chr17:29745309:A:G
chr17:29745989	['T', 'C']	19959	6669.668336924387	956.882867706522	0.0057666670982347	0.0134409819014605	0.4290361478433456	0.667902	0.667902	chr17	29745989	0.1752872560596506	chr17:29745989:T:C
chr17:29746229	['C', 'T']	19959	15566.359001353589	2064.8058662080216	-0.000672749675536	0.0103269614425932	-0.0651449779565631	0.948059	0.948059	chr17	29746229	0.0231646346270038	chr17:29746229:C:T
chr17:29749199	['A', 'G']	19959	15715.937055227025	2063.7293895186936	-0.0034849526338006	0.010313704567849	-0.3378953324554513	0.735446	0.735446	chr17	29749199	0.1334492097657885	chr17:29749199:A:G
chr17:29749982	['T', 'C']	19959	767.1312771639614	121.45330225876454	0.0222418725504952	0.0376758170160407	0.5903487783961149	0.554964	0.554964	chr17	29749982	0.2557351882438798	chr17:29749982:T:C
chr17:29751540	['A', 'C']	19959	7381.739690334219	941.1530063850952	-0.008986319420924	0.0129470064504885	-0.6940847257077697	0.487637	0.487637	chr17	29751540	0.311903349226354	chr17:29751540:A:C
chr17:29752149	['A', 'G']	19959	1826.5490903623515	201.58325388739144	-0.0152300041316222	0.0245233538736667	-0.6210408335695182	0.53458	0.53458	chr17	29752149	0.271987293338772	chr17:29752149:A:G
chr17:29753544	['C', 'G']	19959	6623.646076710954	945.1538797332248	0.004844496934701	0.013488529583849	0.3591567861112	0.719482	0.719482	chr17	29753544	0.1429800667704059	chr17:29753544:C:G
chr17:29754261	['T', 'C']	19959	426.10674551468384	53.96234862916541	0.0146150798836899	0.0493304225797193	0.2962690996630236	0.767028	0.767028	chr17	29754261	0.1151887820437979	chr17:29754261:T:C
chr17:29754699	['C', 'T']	19959	6562.986470234516	925.7963891877292	0.0028536101896008	0.0135406413546385	0.210744093640981	0.833089	0.833089	chr17	29754699	0.0793085998607003	chr17:29754699:C:T
chr17:29757956	['A', 'G']	19959	35074.0292157354	4743.525439280787	0.0012060469913617	0.015667597447127	0.0769771495235177	0.938642	0.938642	chr17	29757956	0.0275000169676039	chr17:29757956:A:G
chr17:29760424	['A', 'G']	19959	425.04259157187954	55.38204741921406	0.0185264189348533	0.0493863057546949	0.3751327144588482	0.707566	0.707566	chr17	29760424	0.1502330440030545	chr17:29760424:A:G
chr17:29761441	['T', 'C']	19959	32354.347283480354	4339.332712217651	-0.0030411597462967	0.012981635475473	-0.2342663027353173	0.814781	0.814781	chr17	29761441	0.0889591069317722	chr17:29761441:T:C
chr17:29762733	['T', 'C']	19959	32349.862447384243	4341.106232047638	-0.0025741793856325	0.0129729211013727	-0.1984271210406261	0.842713	0.842713	chr17	29762733	0.0743203064410269	chr17:29762733:T:C
chr17:29763006	['T', 'G']	19959	34942.75363335672	4731.95591639133	0.0037453260400105	0.0154832316361204	0.2418956279949466	0.808864	0.808864	chr17	29763006	0.0921244932390105	chr17:29763006:T:G
chr17:29764011	['G', 'A']	19959	15499.21242043005	2063.63316202886	6.053743379905897e-05	0.0103283818303645	0.0058612699252736	0.995323	0.995323	chr17	29764011	0.0020359601045423	chr17:29764011:G:A
chr17:29764144	['T', 'G']	19959	15571.461206896553	2063.576886033916	-0.0009522311849773	0.0103227397045099	-0.0922459746380424	0.926504	0.926504	chr17	29764144	0.0331527013594628	chr17:29764144:T:G
chr17:29764935	['T', 'C']	19959	15577.34140108238	2060.9265413146136	-0.0013749150733502	0.0103187801478756	-0.1332439545805554	0.894002	0.894002	chr17	29764935	0.0486615096291469	chr17:29764935:T:C
chr17:29765358	['T', 'C']	19959	6668.668236708923	952.780849239986	0.0052738211619049	0.0134364339894374	0.3925015495964782	0.694692	0.694692	chr17	29765358	0.1582077023864196	chr17:29765358:T:C
chr17:29765785	['C', 'T']	19959	15502.436998797117	2059.8619894829485	-0.0002870540960224	0.0103249703499432	-0.0278019293318348	0.97782	0.97782	chr17	29765785	0.0097410840686974	chr17:29765785:C:T
chr17:29765792	['G', 'A']	19959	2632.0	371.3037371269097	0.0023089167525569	0.0203270853579721	0.1135881860038259	0.909565	0.909565	chr17	29765792	0.041166259621241	chr17:29765792:G:A
chr17:29767660	['C', 'T']	19959	6523.630539644253	942.1721251839282	0.0066222232420989	0.0135850267790656	0.4874648647953855	0.625934	0.625934	chr17	29767660	0.203471457439608	chr17:29767660:C:T
chr17:29770762	['C', 'T']	19959	15573.681701999698	2061.9002757911594	-0.0011177976894729	0.0103199936395759	-0.1083137963560672	0.913748	0.913748	chr17	29770762	0.0391735606112808	chr17:29770762:C:T
chr17:29770842	['T', 'C']	19959	34943.00295665247	4736.347171603657	0.0047368050067013	0.0154842366925094	0.3059114311390502	0.759675	0.759675	chr17	29770842	0.1193721654750056	chr17:29770842:T:C
chr17:29771984	['T', 'C']	19959	15583.342303066744	2061.4165881729527	-0.0013206766699989	0.0103204256891453	-0.1279672670273627	0.898176	0.898176	chr17	29771984	0.0466385538233161	chr17:29771984:T:C
chr17:29774705	['A', 'G']	19959	15504.776831345824	2060.676450528881	-8.901750994487724e-05	0.0103240608501192	-0.0086223348774478	0.993121	0.993121	chr17	29774705	0.0029978346557709	chr17:29774705:A:G
chr17:29775325	['A', 'G']	19959	645.7441312199035	101.52510295536874	0.021994513353751	0.0402249474417095	0.5467878705279497	0.584531	0.584531	chr17	29775325	0.2331924515304882	chr17:29775325:A:G
chr17:29778727	['G', 'A']	19959	7739.718252966395	980.6143650830304	-0.0104865579662626	0.0127726190090317	-0.8210186148077678	0.411645	0.411645	chr17	29778727	0.3854771553298256	chr17:29778727:G:A
chr17:29778742	['G', 'C']	19959	15571.599909310788	2079.975346523015	0.0002947239801466	0.0103653859942524	0.0284334785323024	0.977317	0.977317	chr17	29778742	0.0099645468022215	chr17:29778742:G:C
chr17:29783156	['G', 'A']	19959	15572.901222812468	2059.137944629925	-0.0014517974329477	0.0103229065749383	-0.1406384357359601	0.888157	0.888157	chr17	29783156	0.0515102569614648	chr17:29783156:G:A
chr17:29784400	['T', 'C']	19959	607.2022437841113	95.37036114436128	0.0178290139875461	0.0415559176965168	0.4290367046578443	0.667901	0.667901	chr17	29784400	0.1752879062969713	chr17:29784400:T:C
chr17:29784968	['G', 'T']	19959	15573.461908580592	2057.0762260630336	-0.0016070606176211	0.010325642167676	-0.1556378374850121	0.87632	0.87632	chr17	29784968	0.05733727641529	chr17:29784968:G:T
chr17:29786105	['T', 'C']	19959	32377.24437540713	4354.780784639047	-0.0010113069176385	0.0129930910341996	-0.0778342055001853	0.937961	0.937961	chr17	29786105	0.0278152190163682	chr17:29786105:T:C
chr17:29788662	['C', 'A']	19959	18491.23506395787	2615.086252820176	0.0094456233763437	0.0102098012526403	0.9251525218378798	0.354898	0.354898	chr17	29788662	0.4498964480781926	chr17:29788662:C:A
chr17:29790822	['G', 'A']	19959	16804.09985949417	2296.695390489332	0.0008102723064211	0.0103031604759738	0.0786430831889558	0.937317	0.937317	chr17	29790822	0.0281135061581579	chr17:29790822:G:A
chr17:29793470	['G', 'A']	19959	15569.560154331812	2060.5981476809275	-0.0010833006116319	0.0103238187382733	-0.1049321611600764	0.916431	0.916431	chr17	29793470	0.0379002284075324	chr17:29793470:G:A
chr17:29793833	['A', 'C']	19959	15820.133684210534	2126.6229028950747	0.0020340396104035	0.0103135156982005	0.1972207799866358	0.843657	0.843657	chr17	29793833	0.0738340857021152	chr17:29793833:A:C
chr17:29793869	['C', 'T']	19959	867.1303367408299	102.46138327162043	-0.0009233629227071	0.0348038637740293	-0.0265304716942412	0.978834	0.978834	chr17	29793869	0.0092909537502325	chr17:29793869:C:T
chr17:29794148	['G', 'A']	19959	33645.37144861452	4584.636664992974	0.0074997600394657	0.0140026148510851	0.5355971094844885	0.592243	0.592243	chr17	29794148	0.2275000637066565	chr17:29794148:G:A
chr17:29794514	['T', 'C']	19959	32376.35500200481	4351.578839610238	-0.0014259014248816	0.0129903368674584	-0.1097663162572457	0.912596	0.912596	chr17	29794514	0.0397214391155546	chr17:29794514:T:C
chr17:29797881	['CTAAAAT', 'C']	19959	845.1270294648227	116.78332870681372	0.0101281302906014	0.0352483098450653	0.2873366222414591	0.773858	0.773858	chr17	29797881	0.1113387233922657	chr17:29797881:CTAAAAT:C
chr17:29799705	['CT', 'C']	19959	6424.287496867953	925.506217485614	0.0055783656135156	0.0136588402987333	0.4084069724450106	0.682979	0.682979	chr17	29799705	0.1655926496483805	chr17:29799705:CT:C
chr17:29804316	['T', 'C']	19959	34965.50373302601	4749.413188691417	0.0068900642050718	0.0155201041697106	0.4439444561537544	0.657088	0.657088	chr17	29804316	0.1823764639940381	chr17:29804316:T:C
chr17:29805464	['A', 'G']	19959	6595.652300290669	937.802634357607	0.0039142627684312	0.0135200039466076	0.2895163924425786	0.772189	0.772189	chr17	29805464	0.1122763892871149	chr17:29805464:A:G
chr17:29806944	['G', 'A']	19959	6432.32227678124	922.0160487952596	0.0047081819449674	0.0136517319054308	0.3448779962558801	0.73019	0.73019	chr17	29806944	0.1365641190370136	chr17:29806944:G:A
chr17:29808085	['A', 'T']	19959	844.0845818509796	118.95215379153036	0.0130775154402377	0.0352718046527594	0.370764001699999	0.710817	0.710817	chr17	29808085	0.148242194094219	chr17:29808085:A:T
chr17:29811782	['G', 'A']	19959	467.163843223737	84.28207841573709	0.0309408551198299	0.0471755884384186	0.6558658014455729	0.511918	0.511918	chr17	29811782	0.2907995995702133	chr17:29811782:G:A
chr17:29812274	['A', 'T']	19959	22149.768344025662	2988.862616425798	0.0002070946616178	0.0101298788712763	0.0204439425435869	0.983689	0.983689	chr17	29812274	0.0071421850367233	chr17:29812274:A:T
chr17:29813839	['A', 'T']	19959	24361.27868112015	3346.370114048924	0.0011670348924444	0.0103349009199685	0.1129217301144716	0.910094	0.910094	chr17	29813839	0.0409137488075127	chr17:29813839:A:T
chr17:29815397	['CA', 'C']	19959	6538.310348283638	925.4371553420948	0.0028351912151331	0.0135698552116714	0.2089330483566684	0.834503	0.834503	chr17	29815397	0.07857209771319	chr17:29815397:CA:C
chr17:29816965	['C', 'T']	19959	2655.39912808178	386.7085662186872	0.0064169357193025	0.0202501821465925	0.3168828642058569	0.751336	0.751336	chr17	29816965	0.1241658015944506	chr17:29816965:C:T
chr17:29817710	['A', 'G']	19959	4961.491505036837	655.4334120523323	-0.0072508970280434	0.0155020126003208	-0.4677390745955988	0.639976	0.639976	chr17	29817710	0.1938363123645551	chr17:29817710:A:G
chr17:29818539	['C', 'T']	19959	6541.3109496366815	922.7087440731608	0.0024485688226043	0.0135660679898167	0.1804921532489973	0.856768	0.856768	chr17	29818539	0.0671367626278228	chr17:29818539:C:T
chr17:29819050	['C', 'T']	19959	17747.002556390977	2417.9102805632274	0.0001295520093759	0.0101360506487304	0.0127813103807004	0.989802	0.989802	chr17	29819050	0.0044516729858786	chr17:29819050:C:T
chr17:29820067	['TTTG', 'T']	19959	2657.399428743235	386.5241111519948	0.0061926177672375	0.0202440529341091	0.3058981216554516	0.759685	0.759685	chr17	29820067	0.1193664486668507	chr17:29820067:TTTG:T
chr17:29821099	['C', 'T']	19959	4952.744437763079	657.7177790901607	-0.0064907774479273	0.0155161833095388	-0.4183230707217192	0.675715	0.675715	chr17	29821099	0.1702364401916119	chr17:29821099:C:T
chr17:29822787	['G', 'A']	19959	6535.654908052313	924.12549820947	0.0026839013159402	0.0135728607767932	0.1977402818814126	0.84325	0.84325	chr17	29822787	0.0740436501387609	chr17:29822787:G:A
chr17:29823341	['A', 'G']	19959	5052.759470835838	644.8901580673131	0.000991759425298	0.0153346242932589	0.0646745173752997	0.948434	0.948434	chr17	29823341	0.022992885579856	chr17:29823341:A:G
chr17:29823567	['A', 'C']	19959	24457.80321788382	3360.084058431933	0.0012555905630489	0.010331745153373	0.1215274423062029	0.903275	0.903275	chr17	29823567	0.04418000959742	chr17:29823567:A:C
chr17:29823695	['A', 'G']	19959	6424.321875939473	922.4282637013004	0.0048729549257483	0.01365851775499	0.3567704060689961	0.721267	0.721267	chr17	29823695	0.1419039375531143	chr17:29823695:A:G
chr17:29824391	['C', 'T']	19959	2655.39912808178	384.0990534818633	0.0053832670121417	0.0202500204327787	0.2658400780390253	0.790365	0.790365	chr17	29824391	0.1021723000037048	chr17:29824391:C:T
chr17:29826333	['C', 'T']	19959	467.0468006213359	85.31342153817296	0.0346977907863172	0.0471743589107192	0.7355222537731815	0.46203	0.46203	chr17	29826333	0.3353298244190665	chr17:29826333:C:T
chr17:29830467	['T', 'C']	19959	1627.1630505587011	188.45540044425616	-0.0039944948158167	0.0259122865742156	-0.1541544704816392	0.877489	0.877489	chr17	29830467	0.0567583190436129	chr17:29830467:T:C
chr17:29831259	['AC', 'A']	19959	6942.08690422493	860.9913761945248	-0.0133773864675687	0.0132932525399735	-1.0063290701310448	0.31427	0.31427	chr17	29831259	0.502697074459032	chr17:29831259:AC:A
chr17:29834372	['G', 'C']	19959	413.08278626910544	50.39493832642167	-0.009205328983551	0.049997445411304	-0.1841159864833772	0.853924	0.853924	chr17	29834372	0.0685807801884888	chr17:29834372:G:C
chr17:29834464	['C', 'T']	19959	24334.75389704777	3350.244617881622	0.0017621242931261	0.0103214072350221	0.1707251979310554	0.864442	0.864442	chr17	29834464	0.0632641405334547	chr17:29834464:C:T
chr17:29835940	['T', 'C']	19959	24378.64308294446	3360.0729029294093	0.0022482135891651	0.010337847631884	0.2174740496494817	0.827841	0.827841	chr17	29835940	0.0820530683522493	chr17:29835940:T:C
chr17:29837039	['T', 'C']	19959	24288.650781719785	3340.634155101151	0.0017604128946989	0.0103208390322679	0.1705687773246961	0.864565	0.864565	chr17	29837039	0.0632023498971367	chr17:29837039:T:C
chr17:29837695	['A', 'G']	19959	17412.234400841982	2338.4672354518284	-0.0033295768931996	0.0102634297700718	-0.3244117188689401	0.74563	0.74563	chr17	29837695	0.1274766267104729	chr17:29837695:A:G
chr17:29837935	['C', 'G']	19959	24352.220112235693	3348.445343070224	0.0016212354446705	0.0103247975755222	0.1570234605387418	0.875228	0.875228	chr17	29837935	0.0578787969853039	chr17:29837935:C:G
chr17:29837990	['C', 'T']	19959	6366.318969836657	911.7926196070902	0.0048094870480382	0.0137100288221922	0.3508006518741337	0.725742	0.725742	chr17	29837990	0.1392177427853061	chr17:29837990:C:T
chr17:29838165	['A', 'G']	19959	16804.68392042892	2296.928903978091	0.0009679424981883	0.0102948973360119	0.0940215785156474	0.925093	0.925093	chr17	29838165	0.0338146052538671	chr17:29838165:A:G
chr17:29840656	['A', 'T']	19959	6079.827695083445	828.9768010438046	-0.0023806088903689	0.0142196352096427	-0.1674170156457037	0.867044	0.867044	chr17	29840656	0.0619588627633132	chr17:29840656:A:T
chr17:29840923	['A', 'G']	19959	24657.706253758268	3393.924835833841	0.0016292301017696	0.0103602339883033	0.1572580410451184	0.875043	0.875043	chr17	29840923	0.0579706050304024	chr17:29840923:A:G
chr17:29842475	['C', 'T']	19959	5208.570999367464	700.5065695495213	-0.0054314773352589	0.0156267480896075	-0.3475756634786405	0.728163	0.728163	chr17	29842475	0.1377713925595541	chr17:29842475:C:T
chr17:29843364	['A', 'G']	19959	7312.297293233082	1070.8073703187818	0.0099042774830388	0.0131440870788219	0.7535158146507407	0.451149	0.451149	chr17	29843364	0.34568000093616	chr17:29843364:A:G
chr17:29844425	['A', 'G']	19959	2657.3994287432347	386.97802976454375	0.0058647634464806	0.0202359387436999	0.289819193503268	0.771958	0.771958	chr17	29844425	0.1124063277270018	chr17:29844425:A:G
chr17:29845339	['A', 'G']	19959	32855.5230553328	4523.18009319957	0.0121017875530789	0.0131649533061591	0.9192427251084292	0.35798	0.35798	chr17	29845339	0.4461412362954264	chr17:29845339:A:G
chr17:29846265	['C', 'T']	19959	7322.467501879229	1067.9306958655145	0.0094388308079196	0.013127343618233	0.7190206246151523	0.472137	0.472137	chr17	29846265	0.3259319638428868	chr17:29846265:C:T
chr17:29846641	['A', 'G']	19959	5252.78953698136	701.1320662406137	-0.0051600785848683	0.0150872749444976	-0.342015281344778	0.732343	0.732343	chr17	29846641	0.1352854652288958	chr17:29846641:A:G
chr17:29849296	['A', 'G']	19959	19063.551355957698	2735.3516872719174	0.0119991158673543	0.0101007482224025	1.187943269464076	0.23487	0.23487	chr17	29849296	0.6291724522156241	chr17:29849296:A:G
chr17:29849563	['G', 'A']	19959	7600.412122788623	1110.7844216726876	0.0096282466473138	0.0132403315316997	0.7271907523057144	0.467118	0.467118	chr17	29849563	0.3305733972164867	chr17:29849563:G:A
chr17:29852048	['A', 'G']	19959	14532.95073075185	2106.38012336437	0.0113398348125626	0.0104714119330707	1.0829327396384152	0.278851	0.278851	chr17	29852048	0.5546277937268287	chr17:29852048:A:G
chr17:29853134	['G', 'A']	19959	7058.238312776	1041.851853702164	0.009234191955709	0.0129929146714126	0.7107098129433848	0.477272	0.477272	chr17	29853134	0.3212340435348401	chr17:29853134:G:A
chr17:29854520	['T', 'C']	19959	1275.4698033707866	191.8340858256196	0.0201653279081294	0.0283301665763612	0.711797011633369	0.476599	0.476599	chr17	29854520	0.3218468732252688	chr17:29854520:T:C
chr17:29855586	['A', 'AAG']	19959	26577.331596352346	3711.283014837776	0.0076824503214712	0.0106677348654229	0.7201575984394013	0.471436	0.471436	chr17	29855586	0.326577256762087	chr17:29855586:A:AAG
chr17:29855667	['T', 'C']	19959	7030.70451470662	1019.5565963688024	0.0077982272974915	0.0133611155531205	0.5836509134650985	0.559462	0.559462	chr17	29855667	0.2522294064560382	chr17:29855667:T:C
chr17:29856041	['A', 'G']	19959	7029.7610504159575	1019.8620073440256	0.0079611873161227	0.0133624401005287	0.5957884380568855	0.551323	0.551323	chr17	29856041	0.2585938893187975	chr17:29856041:A:G
chr17:29856156	['A', 'C']	19959	9110.91296287017	1327.1780082720363	0.0080482217078754	0.012101615741205	0.665053483765136	0.506024	0.506024	chr17	29856156	0.2958288847009397	chr17:29856156:A:C
chr17:29859539	['C', 'T']	19959	13651.787941058545	1971.821363866302	0.008398046894575	0.0106250895164094	0.7903977544476225	0.429305	0.429305	chr17	29859539	0.3672340533799504	chr17:29859539:C:T
chr17:29859755	['C', 'T']	19959	14505.45352507892	2105.117637605139	0.0114182952506671	0.0104603130704554	1.091582553386242	0.27503	0.27503	chr17	29859755	0.560619931173937	chr17:29859755:C:T
chr17:29860578	['G', 'C']	19959	7034.105838683786	1020.8840903988784	0.0079816355023343	0.0133626198753918	0.5973106753588852	0.550307	0.550307	chr17	29860578	0.2593949628529572	chr17:29860578:G:C
chr17:29861536	['A', 'G']	19959	17442.2434220418	2490.1079139868903	0.0080966789341066	0.0101798104051444	0.7953663783379503	0.42641	0.42641	chr17	29861536	0.3701726189582803	chr17:29861536:A:G
chr17:29861657	['G', 'A']	19959	4960.745640408899	655.9539084868655	-0.007285679158486	0.0155014523588249	-0.469999777429775	0.63836	0.63836	chr17	29861657	0.1949343339435543	chr17:29861657:G:A
chr17:29861808	['G', 'A']	19959	6617.326183913807	948.2257951759716	0.0047850448324622	0.013501004384597	0.35442139682003	0.723027	0.723027	chr17	29861808	0.1408454845421669	chr17:29861808:G:A
chr17:29863078	['A', 'T']	19959	7506.26449122068	1085.8731529580857	0.0089849433326492	0.0134545188624438	0.6678011621604176	0.504268	0.504268	chr17	29863078	0.2973385905645729	chr17:29863078:A:T
chr17:29863943	['T', 'C']	19959	7031.409170633927	1020.4588570415692	0.0079326947154028	0.0133585867268376	0.59382739189513	0.552634	0.552634	chr17	29863943	0.257562399263614	chr17:29863943:T:C
chr17:29864697	['G', 'GT']	19959	6975.970903060464	1024.885891822999	0.0103632605839693	0.013423130454936	0.7720449874759676	0.440097	0.440097	chr17	29864697	0.3564515918730612	chr17:29864697:G:GT
chr17:29865767	['C', 'T']	19959	7030.70451470662	1019.8175773741392	0.0078575293002586	0.0133585594583448	0.5882018435266411	0.556403	0.556403	chr17	29865767	0.2546105370553807	chr17:29865767:C:T
chr17:29869096	['T', 'C']	19959	7047.353091492134	1027.6653009201686	0.0087159188283167	0.0133487800545298	0.6529374813812361	0.513804	0.513804	chr17	29869096	0.2892025190436594	chr17:29869096:T:C
chr17:29869722	['A', 'C']	19959	6320.316664996493	910.157303525476	0.0042709262820579	0.0137571085942935	0.3104523201793657	0.75622	0.75622	chr17	29869722	0.1213518408920526	chr17:29869722:A:C
chr17:29872652	['C', 'T']	19959	567.0284096602866	128.6784413996669	0.0830624696619318	0.0426515951055037	1.947464554525265	0.0514931	0.0514931	chr17	29872652	1.2882509618847957	chr17:29872652:C:T
chr17:29873886	['G', 'A']	19959	625.0313157631025	108.8134779965804	0.0261252264936775	0.04088520074028	0.6389898061070061	0.522837	0.522837	chr17	29873886	0.2816336859590579	chr17:29873886:G:A
chr17:29876155	['G', 'C']	19959	17515.410217654207	2488.8641599077487	0.007188157500097	0.0102249472416986	0.703001915822393	0.482063	0.482063	chr17	29876155	0.3168962008390968	chr17:29876155:G:C
chr17:29878155	['T', 'C']	19959	24435.794396270863	3359.69703111134	0.0012794483275399	0.0103389597085123	0.1237501995956698	0.901514	0.901514	chr17	29878155	0.0450275245427595	chr17:29878155:T:C
chr17:29878787	['T', 'C']	19959	6499.628244963416	927.726053769862	0.0034318843711374	0.0135980937536542	0.2523798139143685	0.80075	0.80075	chr17	29878787	0.0965030526641406	chr17:29878787:T:C
chr17:29879308	['C', 'T']	19959	7050.248882639477	1028.4473482241426	0.0088693216039234	0.0133641533376813	0.6636650582955912	0.506912	0.506912	chr17	29879308	0.2950674277111086	chr17:29879308:C:T
chr17:29881107	['C', 'A']	19959	14330.435987372852	2087.9154286486214	0.0118462177458182	0.0104906202843579	1.129219953131041	0.258819	0.258819	chr17	29881107	0.5870038451120219	chr17:29881107:C:A
chr17:29882041	['C', 'T']	19959	4895.490554692589	655.091773319353	-0.0053443101683974	0.0155964776780561	-0.3426613546157772	0.731857	0.731857	chr17	29882041	0.135573768911393	chr17:29882041:C:T
chr17:29882047	['G', 'A']	19959	4895.490554692589	655.091773319353	-0.0053443101683974	0.0155964776780561	-0.3426613546157772	0.731857	0.731857	chr17	29882047	0.135573768911393	chr17:29882047:G:A
chr17:29882073	['C', 'T']	19959	4895.7358689116045	654.4326265831485	-0.0054690560131882	0.0155964449115387	-0.3506604257706229	0.725847	0.725847	chr17	29882073	0.1391549138155641	chr17:29882073:C:T
chr17:29882164	['G', 'A']	19959	4894.9810072663495	652.7537401104012	-0.0057165208091799	0.0155944067187995	-0.3665750747855333	0.71394	0.71394	chr17	29882164	0.1463382850919426	chr17:29882164:G:A
chr17:29882527	['GTGGATCACAAGGTCAGGAGTTCGAGACCAGCCTGGCCAAAATGGTGAAACCTCGTCTCTATTAAAACTGCAAAAATTAGC', 'G']	19959	6857.748734399278	1010.4626764742886	0.0099503090484142	0.013425502276339	0.7411498537340109	0.458611	0.458611	chr17	29882527	0.3385555327242476	chr17:29882527:GTGGATCACAAGGTCAGGAGTTCGAGACCAGCCTGGCCAAAATGGTGAAACCTCGTCTCTATTAAAACTGCAAAAATTAGC:G
chr17:29885139	['C', 'T']	19959	6493.976097414312	930.9422199775292	0.0039733007667723	0.0136075237587658	0.2919929325284306	0.770295	0.770295	chr17	29885139	0.1133429211436745	chr17:29885139:C:T
chr17:29885813	['T', 'C']	19959	586.029361659485	60.7193957993116	-0.01769516911652	0.0420593574508861	-0.4207189597982601	0.673965	0.673965	chr17	29885813	0.1713626564343344	chr17:29885813:T:C
chr17:29887155	['G', 'C']	19959	7038.705316430325	1026.0440327456693	0.0086020955220586	0.0133563439631157	0.6440456719154396	0.519553	0.519553	chr17	29887155	0.2843701431337931	chr17:29887155:G:C
chr17:29888528	['A', 'G']	19959	6962.046452194828	1025.5629687696926	0.0105759464199373	0.0134148514208948	0.788375963930869	0.430486	0.430486	chr17	29888528	0.3660409678377656	chr17:29888528:A:G
chr17:29890035	['C', 'T']	19959	4952.744437763079	657.9539978616783	-0.0067215056231969	0.0155168923272678	-0.4331734397219008	0.664893	0.664893	chr17	29890035	0.1772482392810896	chr17:29890035:C:T
chr17:29894442	['T', 'C']	19959	6583.319368579304	944.187700510141	0.004258408623926	0.0135433890325615	0.3144271063681204	0.7532	0.7532	chr17	29894442	0.1230896886553728	chr17:29894442:T:C
chr17:29894758	['A', 'T']	19959	7036.5254899995	1027.682230972055	0.0089560168217643	0.0133588747740061	0.6704170054195785	0.5026	0.5026	chr17	29894758	0.2987775157434428	chr17:29894758:A:T
chr17:29896412	['T', 'C']	19959	1987.6439503619188	378.54971439701694	0.0643714105297519	0.0231532042337038	2.7802376673224023	0.005437	0.005437	chr17	29896412	2.264640666998289	chr17:29896412:T:C
chr17:29896964	['T', 'G']	19959	14786.704269820591	2162.148329834028	0.0130404667315485	0.0104353292335447	1.2496459325528082	0.211444	0.211444	chr17	29896964	0.6748046340160739	chr17:29896964:T:G
chr17:29898792	['C', 'T']	19959	6490.625989776486	929.5245081892842	0.0037644820926626	0.0136094194928483	0.2766085720732532	0.782084	0.782084	chr17	29898792	0.1067465988873428	chr17:29898792:C:T
chr17:29899057	['A', 'G']	19959	3447.51819001804	464.3407818184445	-0.0092826609781542	0.018057156249931	-0.5140710336484866	0.607208	0.607208	chr17	29899057	0.2166625152203367	chr17:29899057:A:G
chr17:29899814	['A', 'G']	19959	4983.968716941214	668.5535495872113	-0.0049685496850601	0.0155231773527401	-0.320072983266092	0.748916	0.748916	chr17	29899814	0.125566890955115	chr17:29899814:A:G
chr17:29900781	['G', 'A']	19959	18736.264851857428	2699.0636385068724	0.0121591059627661	0.0101065513998316	1.2030914880587935	0.228955	0.228955	chr17	29900781	0.6402498677567309	chr17:29900781:G:A
chr17:29902262	['C', 'A']	19959	6450.646389737936	919.2703773663758	0.0026574413964034	0.0136502989583214	0.1946800875583324	0.845645	0.845645	chr17	29902262	0.0728119146177412	chr17:29902262:C:A
chr17:29902400	['C', 'T']	19959	1827.2746542393263	251.97528606841843	0.0035234522760092	0.0240941170736884	0.1462370364198569	0.883736	0.883736	chr17	29902400	0.0536774531621237	chr17:29902400:C:T
chr17:29903341	['T', 'C']	19959	7004.701909104575	1032.4199974842584	0.0109275675202848	0.0133786547815109	0.8167912020113248	0.414058	0.414058	chr17	29903341	0.3829388199523795	chr17:29903341:T:C
chr17:29904534	['C', 'T']	19959	2533.5077424204464	369.26817210463525	0.0043207733042831	0.0206641418403671	0.2090952209707794	0.834376	0.834376	chr17	29904534	0.0786381964528928	chr17:29904534:C:T
chr17:29905031	['G', 'A']	19959	4949.48789655691	665.1500949944278	-0.0050671505547455	0.0155254772748353	-0.3263764755856323	0.744143	0.744143	chr17	29905031	0.1283435992076989	chr17:29905031:G:A
chr17:29905488	['G', 'A']	19959	14430.615064648691	2098.763470802952	0.0114535432631407	0.0104803621852847	1.0928575807449064	0.27447	0.27447	chr17	29905488	0.5615051176855363	chr17:29905488:G:A
chr17:29906742	['C', 'T']	19959	7032.409371084941	1025.991858840311	0.0086986072784442	0.0133640268966322	0.6508971693731291	0.51512	0.51512	chr17	29906742	0.2880915879159321	chr17:29906742:C:T
chr17:29906773	['A', 'G']	19959	6540.310749185668	931.3736534887462	0.0027757736256847	0.0135852165713784	0.2043231045379689	0.838103	0.838103	chr17	29906773	0.0767026047792724	chr17:29906773:A:G
chr17:29908202	['A', 'G']	19959	7022.666767053159	1036.8745562342708	0.01111439316252	0.0133776148873248	0.8308202363525093	0.406085	0.406085	chr17	29908202	0.3913830522177742	chr17:29908202:A:G
chr17:29908969	['T', 'C']	19959	7115.241516263632	1042.081183000397	0.0096460548773963	0.0133218962399428	0.7240752144934691	0.469028	0.469028	chr17	29908969	0.3288012300300866	chr17:29908969:T:C
chr17:29908999	['G', 'C']	19959	23082.19072449235	3199.067462223764	0.0029642304124948	0.0101992424370374	0.2906324102788831	0.771335	0.771335	chr17	29908999	0.1127569616985455	chr17:29908999:G:C
chr17:29909627	['A', 'G']	19959	32272.85087191822	4450.232975616872	0.0122274974510035	0.0127763797850188	0.9570392910001846	0.338559	0.338559	chr17	29909627	0.4703656367524396	chr17:29909627:A:G
chr17:29910071	['A', 'G']	19959	4959.490903623515	660.9172063709196	-0.0062717780972718	0.0155113533845511	-0.4043346793657799	0.685971	0.685971	chr17	29910071	0.163694244069041	chr17:29910071:A:G
chr17:29911284	['G', 'GT']	19959	14790.187199278267	2156.231597834985	0.0123762951105171	0.0104354610447473	1.1859845058543648	0.235643	0.235643	chr17	29911284	0.6277454568444126	chr17:29911284:G:GT
chr17:29912484	['C', 'T']	19959	24456.351977146296	3375.7719277634897	0.0024778764381659	0.0103387054783672	0.2396698932328313	0.810589	0.810589	chr17	29912484	0.0911992940950848	chr17:29912484:C:T
chr17:29913835	['C', 'T']	19959	566.5109071761697	129.14877898736424	0.0844871785598562	0.0426883659484866	1.979161691544005	0.0478115	0.0478115	chr17	29913835	1.3204676308805787	chr17:29913835:C:T
chr17:29915907	['G', 'A']	19959	7079.221893342694	1036.0379002883783	0.0092044948589875	0.0133303575604417	0.6904912203032156	0.489893	0.489893	chr17	29915907	0.3098987660613111	chr17:29915907:G:A
chr17:29917268	['T', 'A']	19959	7087.420395890755	1040.609306700801	0.0098053361823767	0.0133169744434843	0.7363035968860187	0.461555	0.461555	chr17	29917268	0.3357765399830747	chr17:29917268:T:A
chr17:29919340	['A', 'G']	19959	7006.808480777907	1030.0086108023077	0.0103678366087966	0.0133772774725593	0.7750333825446956	0.438329	0.438329	chr17	29919340	0.3581997953206325	chr17:29919340:A:G
chr17:29919925	['C', 'T']	19959	7080.064191220686	1032.782296945828	0.008731410142288	0.0133201063136084	0.655506040020687	0.51215	0.51215	chr17	29919925	0.2906028229469319	chr17:29919925:C:T
chr17:29919995	['C', 'T']	19959	6088.0	829.2016157250977	-0.0026570421870003	0.0142125375907588	-0.1869505828943562	0.851701	0.851701	chr17	29919995	0.0697128428399248	chr17:29919995:C:T
chr17:29925180	['A', 'G']	19959	424.0424913564163	55.36518014923871	0.017803078473631	0.0494427922223269	0.3600742934091758	0.718795	0.718795	chr17	29925180	0.143394952542421	chr17:29925180:A:G
chr17:29929789	['C', 'G']	19959	23095.571507343724	3211.8715083215816	0.0037323461469953	0.0102151693410791	0.3653729098729786	0.714837	0.714837	chr17	29929789	0.145792976479824	chr17:29929789:C:G
chr17:29930608	['CG', 'C']	19959	7536.132742032471	1154.6311358146866	0.0188485442892412	0.0129799281332477	1.4521300962338244	0.146481	0.146481	chr17	29930608	0.8342187038442663	chr17:29930608:CG:C
chr17:29934004	['C', 'G']	19959	17284.329958905484	2477.999952131346	0.0094606597238442	0.0101971502004361	0.927774872183365	0.353536	0.353536	chr17	29934004	0.4515663561095191	chr17:29934004:C:G
chr17:29936049	['C', 'G']	19959	17293.73292579045	2484.090041962073	0.0099087190630225	0.0101953184394946	0.9718891196804704	0.331117	0.331117	chr17	29936049	0.4800185214023795	chr17:29936049:C:G
chr17:29936962	['A', 'G']	19959	7831.784787292679	1056.9826376581375	-0.0044188014834103	0.0127866498119917	-0.3455792993772485	0.729663	0.729663	chr17	29936962	0.1368776755415453	chr17:29936962:A:G
chr17:29938180	['AT', 'A']	19959	425.0212947189097	54.340871099839646	0.0150048270002893	0.04938735731837	0.3038191920973307	0.761269	0.761269	chr17	29938180	0.1184618549604707	chr17:29938180:AT:A
chr17:29939862	['A', 'T']	19959	795.0398336506664	131.39460700620197	0.0159175992310554	0.0362877644318673	0.4386492108363898	0.66092	0.66092	chr17	29939862	0.1798511058111926	chr17:29939862:A:T
chr17:29940292	['G', 'A']	19959	6491.975796752856	919.2795957635246	0.0019619537570698	0.0136110657736172	0.1441440214676501	0.885388	0.885388	chr17	29940292	0.0528663684754221	chr17:29940292:G:A
chr17:29941340	['C', 'G']	19959	17291.331712939762	2477.1058022430243	0.009252331519195	0.0101945713401939	0.907574356041434	0.364114	0.364114	chr17	29941340	0.438762622340826	chr17:29941340:C:G
chr17:29941799	['G', 'A']	19959	7368.738387533196	1070.7132446988508	0.0074896958476765	0.012942668620148	0.5786825010737894	0.56281	0.56281	chr17	29941799	0.2496381946306179	chr17:29941799:G:A
chr17:29943332	['C', 'T']	19959	17283.659581933935	2476.500154308258	0.0092547360517764	0.0101972538296754	0.9075714115151192	0.364116	0.364116	chr17	29943332	0.4387602368610632	chr17:29943332:C:T
chr17:29944189	['T', 'C']	19959	17285.06219927827	2476.491863802799	0.0092576333394629	0.010198596290395	0.9077360330638512	0.364029	0.364029	chr17	29944189	0.4388640173446356	chr17:29944189:T:C
chr17:29946034	['A', 'G']	19959	6052.516237345895	867.8944419869341	0.0060635191343789	0.0141672794193414	0.4279946032617201	0.66866	0.66866	chr17	29946034	0.1747946560118024	chr17:29946034:A:G
chr17:29946939	['C', 'T']	19959	2521.010475665381	370.8085456553717	0.0057812712959806	0.0207158159545409	0.2790752393565955	0.78019	0.78019	chr17	29946939	0.107799620510579	chr17:29946939:C:T
chr17:29948077	['C', 'T']	19959	4795.961162615886	657.6486117010272	-0.0010150384611169	0.0157248096959899	-0.0645501268848951	0.948533	0.948533	chr17	29948077	0.0229475551616174	chr17:29948077:C:T
chr17:29948687	['G', 'A']	19959	11121.67167769092	1600.3855283330583	0.0084169817160351	0.0112695602148693	0.7468775671414004	0.455146	0.455146	chr17	29948687	0.3418492696647706	chr17:29948687:G:A
chr17:29950023	['T', 'C']	19959	6061.607405922734	868.3637908331615	0.0060581910848602	0.0141597418546794	0.4278461533434086	0.668768	0.668768	chr17	29950023	0.1747245157064589	chr17:29950023:T:C
chr17:29950178	['A', 'G']	19959	6716.336506663994	975.8398745964485	0.0055267286470585	0.0134173380252725	0.4119094738947854	0.68041	0.68041	chr17	29950178	0.1672293121774805	chr17:29950178:A:G
chr17:29952573	['A', 'C']	19959	5947.297975749073	865.1633458360981	0.00899145856675	0.0142591547645582	0.6305744425398007	0.528326	0.528326	chr17	29952573	0.277098016269937	chr17:29952573:A:C
chr17:29954419	['A', 'G']	19959	17147.577420324717	2471.609237295773	0.0109937544601903	0.0102043675778083	1.077357746706291	0.281334	0.281334	chr17	29954419	0.5507777789613835	chr17:29954419:A:G
chr17:29955134	['G', 'T']	19959	625.0313157631025	108.99499786469748	0.0259475031364857	0.0408857948334594	0.6346336971600535	0.525675	0.525675	chr17	29955134	0.2792826766247556	chr17:29955134:G:T
chr17:29955748	['T', 'G']	19959	6206.93295249549	902.0430651236052	0.0055894708005313	0.0138509316571717	0.4035447534417105	0.686552	0.686552	chr17	29955748	0.163326563368525	chr17:29955748:T:G
chr17:29955892	['T', 'A']	19959	17153.156517816868	2474.687030524659	0.0112321761934567	0.0102046261446088	1.1006945315082195	0.271043	0.271043	chr17	29955892	0.5669618043975155	chr17:29955892:T:A
chr17:29956284	['T', 'C']	19959	1849.0926445535624	206.17056276015447	-0.012074290739475	0.0243716201267247	-0.4954242137655434	0.620306	0.620306	chr17	29956284	0.2073940180381787	chr17:29956284:T:C
chr17:29957200	['G', 'A']	19959	563.0282092394027	125.2115956477142	0.0788945883037124	0.0427967280723525	1.843472430189816	0.0652749	0.0652749	chr17	29957200	1.1852537848360245	chr17:29957200:G:A
chr17:29957665	['C', 'T']	19959	7247.815676054926	1063.806930987983	0.0094237175804236	0.0130313546188942	0.7231571740638633	0.469592	0.469592	chr17	29957665	0.3282793103665955	chr17:29957665:C:T
chr17:29960030	['C', 'T']	19959	9417.831153210043	1392.1466750694103	0.0108493244510496	0.011854573818606	0.9152015599262902	0.360097	0.360097	chr17	29960030	0.4435804967594364	chr17:29960030:C:T
chr17:29962800	['C', 'T']	19959	17119.86201192923	2478.4003618984257	0.0120322981315218	0.0102099668100609	1.1784855284412048	0.238617	0.238617	chr17	29962800	0.6222986187411627	chr17:29962800:C:T
chr17:29963340	['A', 'G']	19959	26938.44782477947	3776.506590163002	0.009301694222947	0.0107589658219245	0.864552818263638	0.387295	0.387295	chr17	29963340	0.4119581097436522	chr17:29963340:A:G
chr17:29964789	['CTCTT', 'C']	19959	8500.555405202227	1228.5192613720062	0.005712111452352	0.0122958719855877	0.4645552148759654	0.642255	0.642255	chr17	29964789	0.192292506035603	chr17:29964789:CTCTT:C
chr17:29967262	['G', 'A']	19959	1860.093195710993	250.03246033375564	0.0017437036788499	0.0238815024534292	0.0730148231774902	0.941795	0.941795	chr17	29967262	0.0260436195613507	chr17:29967262:G:A
chr17:29968333	['C', 'T']	19959	11045.873997594226	1606.215719923546	0.0104523116850168	0.0113029644215028	0.9247407401488694	0.355112	0.355112	chr17	29968333	0.4496346517036581	chr17:29968333:C:T
chr17:29970034	['T', 'C']	19959	6189.100907313649	900.9612104965072	0.0061374586177338	0.0138721922095567	0.4424288911961347	0.658184	0.658184	chr17	29970034	0.181652679313248	chr17:29970034:T:C
chr17:29971131	['A', 'G']	19959	2519.8837710505213	369.6567079362155	0.0052785607964652	0.0207192281154094	0.2547662860345382	0.798906	0.798906	chr17	29971131	0.0975043171602017	chr17:29971131:A:G
chr17:29973126	['T', 'C']	19959	17120.004310344826	2486.731477474738	0.0126540750434001	0.0102088100184984	1.2395249809204898	0.215166	0.215166	chr17	29973126	0.6672263537257584	chr17:29973126:T:C
chr17:29973461	['C', 'T']	19959	11123.813313818517	1615.3209317944295	0.0098953340360952	0.0113288111103476	0.8734662392823282	0.38242	0.38242	chr17	29973461	0.4174594028433629	chr17:29973461:C:T
chr17:29977237	['T', 'C']	19959	425.1278003307772	55.69341031047405	0.016856632994021	0.0493850067387257	0.3413309849931175	0.732858	0.732858	chr17	29977237	0.1349801669559751	chr17:29977237:T:C
chr17:29979516	['C', 'G']	19959	6185.549563997194	899.4668108909307	0.0059342212622619	0.0138753252533749	0.4276815969282286	0.668888	0.668888	chr17	29979516	0.1746465953174079	chr17:29979516:C:G
chr17:29979856	['T', 'C']	19959	6188.790676691731	903.1333370632472	0.0062669599453455	0.0138719283418934	0.4517728026621362	0.651438	0.651438	chr17	29979856	0.1861269115541256	chr17:29979856:T:C
chr17:29981722	['G', 'T']	19959	30464.210716254827	4249.094286401752	0.0139632104385162	0.0118036871145555	1.1829532842579022	0.236842	0.236842	chr17	29981722	0.6255412801972979	chr17:29981722:G:T
chr17:29985766	['G', 'A']	19959	1710.0856799278486	238.97121950881987	0.0066764058945766	0.0248471935831312	0.2686985905365701	0.788164	0.788164	chr17	29985766	0.1033834057535981	chr17:29985766:G:A
chr17:29985975	['T', 'C']	19959	18102.16270676692	2595.485005751449	0.0112503441147543	0.0101431882461918	1.1091526492154098	0.267378	0.267378	chr17	29985975	0.5728743295783905	chr17:29985975:T:C
chr17:29986176	['C', 'T']	19959	5998.601092348549	871.8568769150631	0.0090514273602744	0.0141963881452246	0.6375866359584639	0.52375	0.52375	chr17	29986176	0.2808759640256482	chr17:29986176:C:T
chr17:29986323	['C', 'A']	19959	2584.258956757028	385.7092949997261	0.0090943518831052	0.0204687280563348	0.4443046904563585	0.656827	0.656827	chr17	29986323	0.1825490031023786	chr17:29986323:C:A
chr17:29986927	['G', 'A']	19959	6228.936259771498	913.0143636991668	0.0073777650140575	0.0138350879035427	0.5332647732703135	0.593856	0.593856	chr17	29986927	0.2263188512932713	chr17:29986927:G:A
chr17:29989670	['A', 'AT']	19959	8564.716462039589	1244.6621204473986	0.0070079973692524	0.0122581193007618	0.571702493449944	0.56753	0.56753	chr17	29989670	0.2460111764430427	chr17:29989670:A:AT
chr17:29990546	['A', 'G']	19959	10243.539687312088	1528.8019255726504	0.0150201318438037	0.0115543356865332	1.29995633252286	0.193631	0.193631	chr17	29990546	0.7130251116393542	chr17:29990546:A:G
chr17:29990639	['A', 'T']	19959	4755.238250325684	649.0089713427319	-0.0014789908325489	0.0157748693309345	-0.0937561384200256	0.925304	0.925304	chr17	29990639	0.033715560415296	chr17:29990639:A:T
chr17:29991380	['G', 'A']	19959	848.0	115.72970446534327	0.0088864706082371	0.0351462249108788	0.2528428196988666	0.800392	0.800392	chr17	29991380	0.0966972608319512	chr17:29991380:G:A
chr17:29992409	['G', 'A']	19959	8816.883499523976	1130.1159405350395	-0.0047259715089627	0.0122386983615995	-0.3861498477477886	0.69939	0.69939	chr17	29992409	0.1552805816005044	chr17:29992409:G:A
chr17:29993124	['G', 'A']	19959	9417.8874467552	1390.3461993206583	0.0105905733495593	0.0118563918944317	0.8932374573864391	0.371741	0.371741	chr17	29993124	0.4297595371238339	chr17:29993124:G:A
chr17:29993455	['G', 'T']	19959	4720.128421052631	633.1098819906784	-0.0045257498468604	0.0158254187040127	-0.2859797855277515	0.774897	0.774897	chr17	29993455	0.1107560204671542	chr17:29993455:G:T
chr17:29994208	['G', 'A']	19959	17321.1569628006	2510.7239819895826	0.0129698842129722	0.0103381785756412	1.2545618280895026	0.209653	0.209653	chr17	29994208	0.6784989187403846	chr17:29994208:G:A
chr17:29994310	['T', 'A']	19959	22870.771865596784	3183.027493520906	0.0042490850655072	0.0102023174688509	0.4164823412406361	0.677062	0.677062	chr17	29994310	0.1693715602291936	chr17:29994310:T:A
chr17:29995917	['C', 'T']	19959	4718.418433318298	634.1708200732601	-0.004210939925175	0.0158266678289233	-0.266066108841908	0.790191	0.790191	chr17	29995917	0.1022679210891411	chr17:29995917:C:T
chr17:29995923	['G', 'A']	19959	6029.302084377192	858.7695113196255	0.0053555281992177	0.0141791912327333	0.377703362012234	0.705655	0.705655	chr17	29995923	0.1514075768762164	chr17:29995923:G:A
chr17:29996481	['A', 'G']	19959	22797.56887997996	2952.1736256782306	-0.009260516631276	0.0102153915648607	-0.9065258607541392	0.364669	0.364669	chr17	29996481	0.4381011538816221	chr17:29996481:A:G
chr17:29996723	['T', 'C']	19959	11091.890136327183	1597.0530871847925	0.0082772668858887	0.0112861964756248	0.7333973765001736	0.463325	0.463325	chr17	29996723	0.3341142655876443	chr17:29996723:T:C
chr17:30000821	['G', 'C']	19959	11077.665063138906	1591.650424520077	0.0076620274996921	0.0112895702102579	0.6786819477618611	0.497347	0.497347	chr17	30000821	0.3033404973811974	chr17:30000821:G:C
chr17:30000867	['C', 'T']	19959	3311.0	434.84642649532685	0.0043630124186423	0.0185906111029002	0.2346890263312356	0.814453	0.814453	chr17	30000867	0.0891339726563873	chr17:30000867:C:T
chr17:30003262	['T', 'G']	19959	33960.31353383459	4552.546307996599	-0.006179180077226	0.0142446470227338	-0.4337896240857614	0.664446	0.664446	chr17	30003262	0.1775403087091699	chr17:30003262:T:G
chr17:30003302	['C', 'T']	19959	2566.2571528786893	365.8561207607216	0.001101425232896	0.0205420296115034	0.05361813091143	0.95724	0.95724	chr17	30003302	0.0189791619011457	chr17:30003302:C:T
chr17:30004096	['C', 'T']	19959	647.0324180779637	105.73501708779597	0.0264547561111574	0.040164624101068	0.6586581277242434	0.510123	0.510123	chr17	30004096	0.2923250949202978	chr17:30004096:C:T
chr17:30004408	['C', 'T']	19959	9462.474095600764	1384.674717284626	0.0089834081811329	0.0118361497382763	0.7589806127648059	0.447873	0.447873	chr17	30004408	0.3488451181859293	chr17:30004408:C:T
chr17:30005089	['T', 'C']	19959	34912.498421606455	4752.944761395334	0.0083232451848845	0.0154077800396023	0.5401975601606084	0.589067	0.589067	chr17	30005089	0.2298353061034777	chr17:30005089:T:C
chr17:30006367	['A', 'G']	19959	35195.87067669173	4774.123947558899	0.004923742805804	0.0158238394292518	0.3111598059256089	0.755682	0.755682	chr17	30006367	0.1216609223551711	chr17:30006367:A:G
chr17:30007692	['G', 'A']	19959	33882.0	4548.239558373255	-0.0048080531595203	0.014169376759547	-0.3393270742328716	0.734367	0.734367	chr17	30007692	0.1340868471116992	chr17:30007692:G:A
chr17:30008070	['A', 'C']	19959	34960.75814373058	4751.3091056337535	0.0070025046149907	0.0154798086975723	0.4523637695916014	0.651012	0.651012	chr17	30008070	0.186411006077352	chr17:30008070:A:C
chr17:30008731	['C', 'G']	19959	11108.339347466548	1601.6909987526435	0.0082726381565397	0.0112841357803576	0.7331211106959524	0.463493	0.463493	chr17	30008731	0.3339568204932269	chr17:30008731:C:G
chr17:30008931	['T', 'G']	19959	34912.498421606455	4754.689539400661	0.0086620832118901	0.0154117393614591	0.5620444914577103	0.574092	0.574092	chr17	30008931	0.241018505004986	chr17:30008931:T:G
chr17:30009414	['G', 'T']	19959	22773.282006313573	2945.530764987637	-0.0094051995440187	0.0102129559764373	-0.9209086542346556	0.357109	0.357109	chr17	30009414	0.4471992044107379	chr17:30009414:G:T
chr17:30011286	['A', 'G']	19959	33890.58408099844	4543.134735330499	-0.0059541827907002	0.014186117137613	-0.4197189923741219	0.674695	0.674695	chr17	30011286	0.1708925082832048	chr17:30011286:A:G
chr17:30014661	['T', 'G']	19959	13222.324948639576	1670.724749918702	-0.0087828837524755	0.0107045142819068	-0.820484098687282	0.41195	0.41195	chr17	30014661	0.3851554928062897	chr17:30014661:T:G
chr17:30017258	['G', 'A']	19959	33961.40311670091	4552.067499544365	-0.0063014759945965	0.0142432744710123	-0.442417648232586	0.658192	0.658192	chr17	30017258	0.181647400645367	chr17:30017258:G:A
chr17:30017694	['T', 'C']	19959	11098.911679052017	1595.0271590839386	0.0075871436299858	0.0112937640458033	0.6717993752317811	0.501719	0.501719	chr17	30017694	0.2995394520140841	chr17:30017694:T:C
chr17:30022077	['G', 'A']	19959	35199.05427211225	4773.677857469552	0.0047820377234568	0.015818123323836	0.302313847575769	0.762416	0.762416	chr17	30022077	0.1178079982055151	chr17:30022077:G:A
chr17:30022458	['G', 'A']	19959	13000.862406015036	1637.7914956890124	-0.0080654782520163	0.0107513450049778	-0.750183186222936	0.453153	0.453153	chr17	30022458	0.343755140510202	chr17:30022458:G:A
chr17:30023451	['G', 'A']	19959	10224.122562534463	1511.3069544456769	0.0131280383685159	0.0115485763276631	1.1367668183539976	0.255649	0.255649	chr17	30023451	0.5923559017261448	chr17:30023451:G:A
chr17:30025101	['G', 'T']	19959	33928.0996692724	4540.705342836894	-0.0076775818857502	0.0141884979151707	-0.5411130855184569	0.588436	0.588436	chr17	30025101	0.2303007653750256	chr17:30025101:G:T
chr17:30027236	['C', 'T']	19959	2557.8133198789146	361.9525887985648	-0.0005141360809022	0.0206604058564314	-0.0248850910516943	0.980147	0.980147	chr17	30027236	0.008708785020544	chr17:30027236:C:T
chr17:30029118	['C', 'T']	19959	22796.995338813154	2947.7269429609687	-0.0094977164310249	0.0102209981120425	-0.9292357093613554	0.352778	0.352778	chr17	30029118	0.4524985062400894	chr17:30029118:C:T
chr17:30029726	['C', 'A']	19959	22799.284611915617	2955.634719899996	-0.0087481253233615	0.0102198576869679	-0.855992871066779	0.392012	0.392012	chr17	30029726	0.4067006384539914	chr17:30029726:C:A
chr17:30030029	['G', 'A']	19959	35201.527383875335	4774.035153671577	0.004936913770076	0.015832989229284	0.3118118567872788	0.755187	0.755187	chr17	30030029	0.121945494712184	chr17:30030029:G:A
chr17:30030062	['T', 'A']	19959	35201.527383875335	4774.035153671577	0.004936913770076	0.015832989229284	0.3118118567872788	0.755187	0.755187	chr17	30030062	0.121945494712184	chr17:30030062:T:A
chr17:30032493	['G', 'A']	19959	33861.39309515458	4541.117643635691	-0.0056173546752557	0.0141438168919055	-0.397159742535307	0.691254	0.691254	chr17	30032493	0.1603623425980569	chr17:30032493:G:A
chr17:30034651	['A', 'C']	19959	35199.763603567495	4771.70142700371	0.0044648360668538	0.0158281423936085	0.2820821266212991	0.777883	0.777883	chr17	30034651	0.1090857195597925	chr17:30034651:A:C
chr17:30034951	['C', 'G']	19959	35199.763603567495	4771.52442702624	0.0044296333739082	0.0158281458783915	0.2798580078766843	0.779589	0.779589	chr17	30034951	0.1081342974058838	chr17:30034951:C:G
chr17:30035465	['C', 'T']	19959	2642.264769253896	381.68050777367273	0.0023539203611733	0.0202507817530478	0.1162384934013245	0.907465	0.907465	chr17	30035465	0.0421701162642939	chr17:30035465:C:T
chr17:30036624	['C', 'T']	19959	16909.16634080313	2214.7275752886526	-0.0029220713723835	0.0102217521185167	-0.2858679547795119	0.774982	0.774982	chr17	30036624	0.1107083844504087	chr17:30036624:C:T
chr17:30037438	['C', 'T']	19959	22447.37402285027	2895.4707683743445	-0.0090028902378707	0.0101854903711836	-0.8838936477070657	0.376764	0.376764	chr17	30037438	0.4239306009648076	chr17:30037438:C:T
chr17:30037750	['T', 'C']	19959	22700.96165797915	2928.852157204853	-0.0099270567995525	0.010208063713237	-0.97247206506753	0.330828	0.330828	chr17	30037750	0.4803977405618103	chr17:30037750:T:C
chr17:30041178	['G', 'A']	19959	22707.514788449967	2929.084038581862	-0.0100264094979961	0.0102142129709713	-0.9816135150589788	0.326302	0.326302	chr17	30041178	0.4863802642865907	chr17:30041178:G:A
chr17:30042530	['G', 'T']	19959	22712.37951777032	2928.1073319885254	-0.010221705048853	0.0102111925465316	-1.0010295077948546	0.316825	0.316825	chr17	30042530	0.4991805564585844	chr17:30042530:G:T
chr17:30045112	['A', 'G']	19959	22706.275291877537	2928.21489470858	-0.0101445505981489	0.0102078063988066	-0.9938031935377352	0.320331	0.320331	chr17	30045112	0.4944010304979905	chr17:30045112:A:G
chr17:30045554	['A', 'G']	19959	2087.510158013543	261.52624925731453	-0.0134482733586841	0.0225958619105706	-0.5951653188495051	0.55174	0.55174	chr17	30045554	0.2582655294561589	chr17:30045554:A:G
chr17:30045765	['A', 'T']	19959	33864.48351207778	4541.654737409411	-0.005616986432396	0.0141491662007362	-0.3969835644522799	0.691384	0.691384	chr17	30045765	0.1602806751148635	chr17:30045765:A:T
chr17:30047094	['A', 'G']	19959	22709.10230063656	2932.497761680818	-0.0095347382922363	0.010211392483275	-0.9337353654609808	0.350452	0.350452	chr17	30047094	0.4553714571913932	chr17:30047094:A:G
chr17:30049845	['C', 'T']	19959	9489.475448441728	1393.405876692485	0.0094327998695746	0.0118216589067759	0.7979252272426786	0.424923	0.424923	chr17	30049845	0.3716897610198161	chr17:30049845:C:T
chr17:30051258	['C', 'T']	19959	22703.27499123115	2930.2286530329325	-0.0098715042542287	0.0102078738240005	-0.9670480282602142	0.333532	0.333532	chr17	30051258	0.4768624923119882	chr17:30051258:C:T
chr17:30052494	['G', 'A']	19959	9034.357937462417	1129.2466315652723	-0.009561501948772	0.0119656956771861	-0.7990761428942307	0.424256	0.424256	chr17	30052494	0.3723720069985825	chr17:30052494:G:A
chr17:30055686	['C', 'T']	19959	33859.78586820346	4539.699470924439	-0.0057829574516547	0.0141436399438606	-0.4088733504676741	0.682637	0.682637	chr17	30055686	0.1658101759748384	chr17:30055686:C:T
