## Supplementary material for "Characterization of shared and ancestry-specific signals driving complex traits using multi-ancestry fine-mapping": s1_gwas_temp.txt

locus	alleles	n	sum_x	y_transpose_x	beta	standard_error	t_stat	p_value	p_value_str	chrom	pos	-log10pvalue	rsid
chr17:35059112	['A', 'G']	98663	112548.16845517502	-3464.6073260978883	0.0026988017817267	0.0043110843306538	0.6260146113443038	0.531307	0.531307	chr17	35059112	0.2746544621980235	chr17:35059112:A:G
chr17:35063150	['G', 'C']	98663	18271.815049119494	-1085.54337121584	-0.0060578994249692	0.0073352878220474	-0.825857085902104	0.408887	0.408887	chr17	35063150	0.3883966970221239	chr17:35063150:G:C
chr17:35065066	['T', 'C']	98663	2709.164752627791	348.04713345624737	0.0286564588033074	0.0188277753226867	1.522031058485044	0.128005	0.128005	chr17	35065066	0.892773066055264	chr17:35065066:T:C
chr17:35065257	['C', 'T']	98663	2115.385929342592	261.9707659273065	0.0327553035868904	0.0211122318991429	1.5514846437538463	0.120789	0.120789	chr17	35065257	0.9179726141985036	chr17:35065257:C:T
chr17:35065528	['C', 'T']	98663	2664.7832593223416	340.79879128166374	0.02802576187875	0.0189866114863101	1.4760802315335395	0.139926	0.139926	chr17	35065528	0.8541015806661493	chr17:35065528:C:T
chr17:35065668	['G', 'C']	98663	24251.927038321854	-529.3045111380422	-0.005898034677325	0.0065349285888362	-0.9025400350052434	0.366772	0.366772	chr17	35065668	0.4356038265179609	chr17:35065668:G:C
chr17:35069910	['C', 'T']	98663	2663.160677347392	342.0611519521762	0.0278723220531613	0.018992898054328	1.4675128552490684	0.14224	0.14224	chr17	35069910	0.8469782563738615	chr17:35069910:C:T
chr17:35072726	['T', 'C']	98663	88156.20787280217	-3041.89946540184	0.0056595233255237	0.0043002272751842	1.316098653246477	0.188144	0.188144	chr17	35072726	0.7255096269770721	chr17:35072726:T:C
chr17:35073694	['G', 'A']	98663	2114.3715352082663	263.44141558892164	0.0336931013760265	0.0211209806697863	1.5952432277079225	0.110661	0.110661	chr17	35073694	0.95600540955545	chr17:35073694:G:A
chr17:35074436	['T', 'C']	98663	19833.8194923158	-998.4894354623128	-0.0051932086475916	0.0070602940946462	-0.7355513209470314	0.462006	0.462006	chr17	35074436	0.3353523842924221	chr17:35074436:T:C
chr17:35076430	['T', 'C']	98663	2706.014793259385	350.42174259971864	0.0295307069227345	0.0188387715058363	1.5675495036173557	0.11699	0.11699	chr17	35076430	0.9318512590267064	chr17:35076430:T:C
chr17:35078243	['C', 'T']	98663	112038.38916036415	-3524.1270348840785	0.0019030136201923	0.0042983770010927	0.4427284111441613	0.657963	0.657963	chr17	35078243	0.1817985278870056	chr17:35078243:C:T
chr17:35078479	['T', 'C']	98663	2665.5133104902475	342.1529418995476	0.0280513833377864	0.0189823463819757	1.4777616409118957	0.139475	0.139475	chr17	35078479	0.8555036299175933	chr17:35078479:T:C
chr17:35078664	['T', 'C']	98663	24527.72341956936	-1402.0229342931823	0.0050301286060692	0.0064740611601839	0.7769664946950061	0.43718	0.43718	chr17	35078664	0.359339714261939	chr17:35078664:T:C
chr17:35078745	['C', 'T']	98663	2113.1713445846635	264.0425692155087	0.0334748014403865	0.0211200976865045	1.5849737978142222	0.112975	0.112975	chr17	35078745	0.9470176499967606	chr17:35078745:C:T
chr17:35079007	['G', 'C']	98663	2112.663800794875	261.7209436815022	0.0327051354118053	0.0211251496478863	1.5481611234445214	0.121587	0.121587	chr17	35079007	0.9151128570540574	chr17:35079007:G:C
chr17:35079469	['T', 'C']	98663	17920.544901682548	-1042.4486586527214	-0.0045001927121203	0.0074016770332784	-0.6079963624307252	0.543191	0.543191	chr17	35079469	0.2650474343879334	chr17:35079469:T:C
chr17:35079696	['G', 'C']	98663	2652.1881689912425	338.2439822675185	0.027403585867721	0.0190341149500139	1.439708961498148	0.149953	0.149953	chr17	35079696	0.8240448412054697	chr17:35079696:G:C
chr17:35083831	['T', 'G']	98663	18481.867573843305	-1066.3716183819547	-0.0052215651643664	0.0073005235752214	-0.7152316009345997	0.474468	0.474468	chr17	35083831	0.3237930727879193	chr17:35083831:T:G
chr17:35084013	['T', 'C']	98663	2670.630186379578	338.02102890606386	0.0264738380309266	0.0189837144970307	1.3945552138949138	0.163153	0.163153	chr17	35084013	0.7874049361484499	chr17:35084013:T:C
chr17:35084044	['T', 'G']	98663	2717.964086907866	350.619754522596	0.0298116768791755	0.0188328883653115	1.582958296194541	0.113434	0.113434	chr17	35084044	0.945256753210067	chr17:35084044:T:G
chr17:35084409	['T', 'C']	98663	120845.4966191214	-3166.626557625312	0.0043335345913081	0.0043738874589896	0.990774141296526	0.321798	0.321798	chr17	35084409	0.4924166594031265	chr17:35084409:T:C
chr17:35084531	['T', 'C']	98663	12423.77764034349	-790.5047145696008	-0.0077506109805126	0.0087664812192284	-0.884118814229869	0.376634	0.376634	chr17	35084531	0.4240804773467671	chr17:35084531:T:C
chr17:35084665	['A', 'G']	98663	121022.31686462252	-3170.049384519104	0.0042530699439005	0.0043811845044736	0.9707580083782746	0.331671	0.331671	chr17	35084665	0.4792924998117432	chr17:35084665:A:G
chr17:35084975	['A', 'G']	98663	24450.96516873296	-500.690905600799	-0.0049878409033215	0.0065110705998712	-0.7660554169724687	0.443645	0.443645	chr17	35084975	0.3529644087345723	chr17:35084975:A:G
chr17:35085164	['TG', 'T']	98663	17876.261331035523	-1030.0174649154376	-0.0039478133653299	0.0074093217412623	-0.5328171056933096	0.594161	0.594161	chr17	35085164	0.2260958581544684	chr17:35085164:TG:T
chr17:35089947	['G', 'A']	98663	3064.1552839100736	368.1608582169164	0.0217116912571359	0.0177516790664186	1.2230781762052316	0.221303	0.221303	chr17	35089947	0.6550126987043974	chr17:35089947:G:A
chr17:35090301	['G', 'A']	98663	2513.127359159926	288.00450078023323	0.0247744406325237	0.0194116760259368	1.2762648933261331	0.201865	0.201865	chr17	35090301	0.6949389738970214	chr17:35090301:G:A
chr17:35090326	['A', 'G']	98663	3072.467115400212	372.7533908298949	0.0221532460815536	0.0177262015037572	1.2497458114113214	0.211395	0.211395	chr17	35090326	0.6749052890157713	chr17:35090326:A:G
chr17:35090803	['G', 'A']	98663	2511.206998386397	284.85049585192	0.024079562562299	0.0194276715669477	1.239446656246006	0.215183	0.215183	chr17	35090803	0.6671920420104009	chr17:35090803:G:A
chr17:35094404	['C', 'T']	98663	6310.319791603316	585.9429716465082	0.0125379892803144	0.0123410276240455	1.0159599072515777	0.309651	0.309651	chr17	35094404	0.5091275131232275	chr17:35094404:C:T
chr17:35095196	['T', 'A']	98663	6257.268412355664	579.1121212630179	0.0120579063248328	0.0123919031810404	0.9730471702911092	0.330532	0.330532	chr17	35095196	0.4807864885212479	chr17:35095196:T:A
chr17:35095753	['C', 'T']	98663	2220.1827607897267	136.12430432165405	0.008390510656555	0.0205433031947813	0.4084304542945423	0.682959	0.682959	chr17	35095753	0.1656053674871677	chr17:35095753:C:T
chr17:35097196	['T', 'C']	98663	21461.438066465256	-757.9322109866885	-0.0035757561001835	0.006833855971457	-0.5232413611171212	0.600807	0.600807	chr17	35097196	0.2212650160111061	chr17:35097196:T:C
chr17:35097519	['A', 'G']	98663	2939.217907249905	118.796249838442	0.0019023889505471	0.0178848196681161	0.106368919891239	0.91529	0.91529	chr17	35097519	0.0384412824959479	chr17:35097519:A:G
chr17:35101468	['A', 'G']	98663	18345.045300652804	-979.4845996447594	-0.003211267471129	0.0073227119192687	-0.4385352730699403	0.660999	0.660999	chr17	35101468	0.1797991975413044	chr17:35101468:A:G
chr17:35102746	['A', 'G']	98663	17682.68834644392	-969.3988026510104	-0.002593690287011	0.0074464151181192	-0.3483139532068028	0.727605	0.727605	chr17	35102746	0.1381043251872395	chr17:35102746:A:G
chr17:35105752	['G', 'A']	98663	17746.89936953922	-993.195985400532	-0.0042396517645924	0.0074327401249597	-0.570402259908883	0.568406	0.568406	chr17	35105752	0.2453413463794406	chr17:35105752:G:A
chr17:35106468	['C', 'T']	98663	31375.22602781382	-656.005498762391	-0.004099988667891	0.0058523870798489	-0.7005668989339718	0.483575	0.483575	chr17	35106468	0.3155361595124573	chr17:35106468:C:T
chr17:35106686	['T', 'C']	98663	2750.139370350098	250.258715265611	-0.0282864452946792	0.0188877001622579	-1.497611940664019	0.134237	0.134237	chr17	35106686	0.8721277622514028	chr17:35106686:T:C
chr17:35106801	['A', 'G']	98663	102641.36290469723	-2677.711412561734	-0.0040325878238254	0.0042825285763118	-0.9416371080700244	0.346381	0.346381	chr17	35106801	0.4604459383101874	chr17:35106801:A:G
chr17:35106830	['G', 'T']	98663	10665.540503557742	-663.4155328449269	-0.0264369397094011	0.0094213386061237	-2.8060704337935034	0.00501596	0.00501596	chr17	35106830	2.2996459354645293	chr17:35106830:G:T
chr17:35108071	['C', 'T']	98663	93679.56534307016	-2404.7473013553217	-0.0018817127974154	0.0042846012270748	-0.439180380550862	0.660532	0.660532	chr17	35108071	0.1801061377969489	chr17:35108071:C:T
chr17:35110776	['A', 'G']	98663	92702.94612132334	-2498.141843164532	-0.0003265006391166	0.0042915873914475	-0.076079224150796	0.939356	0.939356	chr17	35110776	0.0271697862910861	chr17:35110776:A:G
chr17:35113147	['T', 'C']	98663	118228.1728486421	-2633.5955768601307	-0.0052100268030912	0.0044152649051651	-1.18000321951154	0.238002	0.238002	chr17	35113147	0.6234193934253608	chr17:35113147:T:C
chr17:35113309	['A', 'G']	98663	118247.96259048236	-2629.1315458140243	-0.0050906408079387	0.0044162113354546	-1.15271675679776	0.249029	0.249029	chr17	35113309	0.6037500753676567	chr17:35113309:A:G
chr17:35113769	['A', 'G']	98663	14308.175310193828	390.9363461738809	0.0021135856358746	0.0084064290189307	0.2514249071888857	0.801486	0.801486	chr17	35113769	0.0961040593059046	chr17:35113769:A:G
chr17:35114533	['T', 'A']	98663	6379.195405128067	562.6726673582372	0.0154061836912889	0.0123907315759276	1.2433635251383843	0.213737	0.213737	chr17	35114533	0.6701202906346796	chr17:35114533:T:A
chr17:35116196	['A', 'G']	98663	19069.37817094192	-337.6339087663923	0.0008976994650507	0.0072061213225165	0.124574569990344	0.900861	0.900861	chr17	35116196	0.0453422141152304	chr17:35116196:A:G
chr17:35116581	['G', 'A']	98663	17315.371006175155	-486.5060596898881	0.003484688767393	0.0074992704807853	0.464670367113916	0.642169	0.642169	chr17	35116581	0.1923506633504765	chr17:35116581:G:A
chr17:35118530	['G', 'A']	98663	19278.0	-350.0243878873236	0.0005434127177862	0.0071716178638354	0.0757726817161537	0.9396	0.9396	chr17	35118530	0.0270569918944317	chr17:35118530:G:A
chr17:35121799	['T', 'C']	98663	140931.99247571346	-3920.885991072432	-0.0029838618457462	0.0047356085449619	-0.6300904767393906	0.528637	0.528637	chr17	35121799	0.2768424432976196	chr17:35121799:T:C
chr17:35123080	['A', 'G']	98663	140983.58140030003	-3930.647046807685	-0.0032888369526896	0.0047362105397577	-0.6944026083895181	0.487431	0.487431	chr17	35123080	0.3120868536888183	chr17:35123080:A:G
chr17:35123676	['C', 'T']	98663	140883.84687826294	-3921.799540539227	-0.0029782893523543	0.0047335043292685	-0.6291933301800937	0.529224	0.529224	chr17	35123676	0.2763604690362711	chr17:35123676:C:T
chr17:35124661	['C', 'T']	98663	11903.12064421966	-369.0454390042261	-0.0103805339313657	0.0089378025272277	-1.1614190288656467	0.245474	0.245474	chr17	35124661	0.6099945005043551	chr17:35124661:C:T
chr17:35126652	['A', 'G']	98663	92032.07759740272	-1702.0901275900512	0.0012811743081895	0.004313562043753	0.2970107524116813	0.766459	0.766459	chr17	35126652	0.1155110717945994	chr17:35126652:A:G
chr17:35128989	['G', 'A']	98663	140768.669062633	-3905.2490829874096	-0.0027939914801286	0.0047311124575871	-0.5905569789718131	0.554819	0.554819	chr17	35128989	0.255848674754728	chr17:35128989:G:A
chr17:35130009	['G', 'A']	98663	26745.33724289638	-1643.7772687304175	-0.0046272495221044	0.0062179480606431	-0.7441762904699809	0.456772	0.456772	chr17	35130009	0.3403005260804999	chr17:35130009:G:A
chr17:35136549	['C', 'T']	98663	97400.70573803729	-2148.2894569635782	0.0038290700609396	0.0042865699430087	0.8932713362544773	0.371714	0.371714	chr17	35136549	0.4297910816047146	chr17:35136549:C:T
chr17:35137845	['C', 'T']	98663	147531.90622750722	-4164.291269474718	-0.0011418889891312	0.0049177542706192	-0.2321972441676121	0.816385	0.816385	chr17	35137845	0.0881049834722276	chr17:35137845:C:T
chr17:35140298	['T', 'C']	98663	53650.76490459224	-2085.6021755873994	-0.0047613306854783	0.0047921686757272	-0.9935649196980224	0.320437	0.320437	chr17	35140298	0.4942573428746957	chr17:35140298:T:C
chr17:35140921	['G', 'C']	98663	148217.52486518267	-4301.05677856763	-0.0017844109390345	0.004951261761112	-0.3603951932110655	0.718552	0.718552	chr17	35140921	0.143541797472849	chr17:35140921:G:C
chr17:35142539	['A', 'C']	98663	4874.889370976733	-156.9938002842308	0.0077330325766359	0.0137000173688926	0.5644542169847613	0.572446	0.572446	chr17	35142539	0.242265474941124	chr17:35142539:A:C
chr17:35145906	['G', 'A']	98663	2374.500487428412	200.931456697906	-0.0255524648671473	0.0198086357199776	-1.289965913269682	0.197066	0.197066	chr17	35145906	0.7053882985318665	chr17:35145906:G:A
chr17:35146648	['T', 'G']	98663	147598.94387170675	-4836.345426549277	-0.0024764733494464	0.0049021143781105	-0.5051847342658258	0.61343	0.61343	chr17	35146648	0.2122349885167837	chr17:35146648:T:G
chr17:35146763	['AG', 'A']	98663	13890.563151866532	-913.1240264448132	-0.0081369573437225	0.0083406761175086	-0.9755752686093996	0.329277	0.329277	chr17	35146763	0.4824386037002804	chr17:35146763:AG:A
chr17:35146786	['C', 'T']	98663	17444.530427731603	-1003.3365997596682	-0.0127068911270809	0.0075235831439521	-1.688941410489418	0.0912338	0.0912338	chr17	35146786	1.03984423586007	chr17:35146786:C:T
chr17:35149370	['G', 'A']	98663	55826.31656579789	49.3277251396039	0.0119476341280864	0.004827221447533	2.4750540777846783	0.0133233	0.0133233	chr17	35149370	1.8753881930120349	chr17:35149370:G:A
chr17:35150223	['G', 'A']	98663	14939.908541715236	-1043.9820925327415	-0.0128682125387789	0.0081034402078938	-1.5879937666774682	0.112291	0.112291	chr17	35150223	0.9496550505681944	chr17:35150223:G:A
chr17:35150665	['T', 'C']	98663	2386.7335565702647	237.96795325289483	-0.0325440874507889	0.0197948770257656	-1.6440661595638386	0.100166	0.100166	chr17	35150665	0.999279668869604	chr17:35150665:T:C
chr17:35151166	['C', 'G']	98663	120698.84512305594	-3735.699876748384	0.0012685709018124	0.0043895820527665	0.2889958284326774	0.772585	0.772585	chr17	35151166	0.1120537280841158	chr17:35151166:C:G
chr17:35152090	['A', 'T']	98663	55998.05408556365	10.208685609656074	0.0112908686209395	0.0048216081241161	2.34172258099246	0.019197	0.019197	chr17	35152090	1.7167666351112465	chr17:35152090:A:T
chr17:35155044	['G', 'A']	98663	2345.023768016055	242.26041685486013	-0.0293669427383649	0.0199716321870699	-1.4704327850268364	0.141448	0.141448	chr17	35155044	0.8494031888581355	chr17:35155044:G:A
chr17:35155503	['G', 'A']	98663	25708.084516750296	-1168.9005180259524	-0.003467202338813	0.0063197956435834	-0.5486257047462172	0.583264	0.583264	chr17	35155503	0.2341348281025322	chr17:35155503:G:A
chr17:35155725	['A', 'G']	98663	120149.7511558116	-3744.803238303844	0.0005692180883834	0.0043603667222123	0.1305436273246779	0.896137	0.896137	chr17	35155725	0.0476255910122243	chr17:35155725:A:G
chr17:35156096	['C', 'T']	98663	63694.26590568102	-3762.37424644455	-0.0095163665136695	0.0045873979631306	-2.074458459927304	0.0380393	0.0380393	chr17	35156096	1.4197674835572969	chr17:35156096:C:T
chr17:35156394	['G', 'A']	98663	3499.212797875468	91.33478166222932	-0.0051481277428504	0.0164430180976601	-0.3130889786944321	0.754214	0.754214	chr17	35156394	0.1225054103203275	chr17:35156394:G:A
chr17:35157072	['AC', 'A']	98663	20472.45249148557	-1139.62887510963	-0.0067610011743518	0.0069840979933281	-0.9680564592321834	0.333019	0.333019	chr17	35157072	0.4775309876355442	chr17:35157072:AC:A
chr17:35158909	['C', 'A']	98663	63638.61017791068	-3752.816039325847	-0.0094203147208913	0.0045881657860201	-2.0531766200764827	0.0400581	0.0400581	chr17	35158909	1.3973096536216842	chr17:35158909:C:A
chr17:35159008	['C', 'T']	98663	149904.19355721568	-4561.737760573698	-0.0038696503554819	0.004998334998503	-0.7741878758908414	0.438822	0.438822	chr17	35159008	0.3577116075351234	chr17:35159008:C:T
chr17:35159172	['G', 'A']	98663	26462.9503710011	-1170.5958167811607	-0.0053876321673798	0.0062458028234659	-0.8626004245824281	0.388359	0.388359	chr17	35159172	0.410766625864033	chr17:35159172:G:A
chr17:35162612	['A', 'G']	98663	149153.62923204806	-4668.717498601722	-0.0044343839716311	0.0049667427326409	-0.892815313845179	0.371958	0.371958	chr17	35162612	0.4295060961342736	chr17:35162612:A:G
chr17:35162870	['T', 'C']	98663	146878.3529346173	-4889.694299580326	-0.0012360634353877	0.0048713956935797	-0.2537390746181525	0.799698	0.799698	chr17	35162870	0.0970739901276038	chr17:35162870:T:C
chr17:35163484	['A', 'C']	98663	20420.139371268106	-1135.5533974753655	-0.0070669980084817	0.0069927910823905	-1.0106119180763269	0.312205	0.312205	chr17	35163484	0.5055601459404135	chr17:35163484:A:C
chr17:35163489	['G', 'A']	98663	20422.690927521544	-1134.246811122905	-0.0069528956799889	0.0069922769355105	-0.9943678924783872	0.320046	0.320046	chr17	35163489	0.4947875963350346	chr17:35163489:G:A
chr17:35163815	['G', 'C']	98663	5461.2767641752325	-91.59432449053976	0.0124313172871295	0.0129936239598037	0.9567244154199231	0.338709	0.338709	chr17	35163815	0.470173263354167	chr17:35163815:G:C
chr17:35163972	['G', 'A']	98663	20790.26431981512	-1413.7550119533178	-0.0092147798468112	0.0069412364576242	-1.3275415558981216	0.184333	0.184333	chr17	35163972	0.7343969087583179	chr17:35163972:G:A
chr17:35164547	['C', 'A']	98663	69634.76195062604	-3837.1866375654063	-0.0081494979464119	0.00448707782228	-1.8162149775844385	0.0693404	0.0693404	chr17	35164547	1.159013657382655	chr17:35164547:C:A
chr17:35165383	['G', 'A']	98663	70000.22334515964	-3785.641309412285	-0.0082610493669235	0.0044801456761629	-1.8439242748014275	0.0651972	0.0651972	chr17	35165383	1.185771055351838	chr17:35165383:G:A
chr17:35166740	['G', 'T']	98663	2000.040542869016	-7.259902097139631	0.0099487125141629	0.0212400905056272	0.4683931319184919	0.639505	0.639505	chr17	35166740	0.194156055620166	chr17:35166740:G:T
chr17:35166878	['C', 'T']	98663	20420.241817610506	-1146.3203642067092	-0.007558425064502	0.0069923202801329	-1.0809609345237745	0.279717	0.279717	chr17	35166878	0.5532811382697524	chr17:35166878:C:T
chr17:35167517	['G', 'A']	98663	69493.86098186497	-3821.233554053355	-0.0075872366201633	0.0044894692986445	-1.6900074631213051	0.0910297	0.0910297	chr17	35167517	1.0408168885393705	chr17:35167517:G:A
chr17:35169108	['C', 'T']	98663	55820.749665463685	-6.708970720637977	0.0114085746825577	0.0048269879548317	2.3634976489091746	0.0181053	0.0181053	chr17	35169108	1.742194274643427	chr17:35169108:C:T
chr17:35170312	['A', 'G']	98663	92959.9595417913	-4651.905119442616	-0.0108908964266201	0.0042866456744042	-2.540657020394802	0.011066	0.011066	chr17	35170312	1.9560093341218665	chr17:35170312:A:G
chr17:35170945	['C', 'T']	98663	149243.74057215848	-4644.136813896339	-0.0038841826948867	0.0049686750889742	-0.781734089134943	0.434373	0.434373	chr17	35170945	0.3621371776996835	chr17:35170945:C:T
chr17:35171420	['C', 'T']	98663	5534.224368785413	-94.88183773293868	0.0081010445502502	0.012920614272158	0.6269860224607711	0.53067	0.53067	chr17	35171420	0.275175463346166	chr17:35171420:C:T
chr17:35171983	['TC', 'T']	98663	5389.546258096561	-97.02037452397104	0.0118470347387954	0.0130722998508851	0.9062701187957586	0.364795	0.364795	chr17	35171983	0.4379511228855373	chr17:35171983:TC:T
chr17:35173190	['A', 'G']	98663	129029.77122089198	-3856.248180337964	0.003270357657956	0.0044723100118095	0.7312457430992932	0.464631	0.464631	chr17	35173190	0.332891817609822	chr17:35173190:A:G
chr17:35173282	['T', 'C']	98663	73085.48395347426	-3963.1467069895134	-0.0046102372917179	0.0044523683454913	-1.0354572968758256	0.300458	0.300458	chr17	35173282	0.5222162279642699	chr17:35173282:T:C
chr17:35173960	['C', 'T']	98663	18667.76152439032	-1048.2688484561638	-0.0084009541927681	0.007287901947808	-1.1527260181230743	0.249026	0.249026	chr17	35173960	0.6037553072534754	chr17:35173960:C:T
chr17:35173969	['G', 'A']	98663	72962.40387306092	-3993.935751313648	-0.00542269940531	0.0044500718201729	-1.2185644691683355	0.223012	0.223012	chr17	35173969	0.6516717674739594	chr17:35173969:G:A
chr17:35174413	['C', 'T']	98663	108572.20956802952	-4252.6595001232245	-0.0034028918303827	0.0042778658111188	-0.795464837054518	0.426345	0.426345	chr17	35174413	0.370238825879092	chr17:35174413:C:T
chr17:35174625	['G', 'C']	98663	16338.821625511906	755.9740625834563	0.0155222261096015	0.0079848854559502	1.943951005337787	0.0519042	0.0519042	chr17	35174625	1.2847974983553376	chr17:35174625:G:C
chr17:35175373	['A', 'G']	98663	109408.9407214404	-4238.035496071055	-0.0050175338215158	0.0042826287994396	-1.1716013823501157	0.24136	0.24136	chr17	35175373	0.617334702833068	chr17:35175373:A:G
chr17:35175859	['C', 'T']	98663	22056.564882014267	-1481.127555996007	-0.0094033799078965	0.0067678190426826	-1.3894254335986531	0.164707	0.164707	chr17	35175859	0.7832879430477834	chr17:35175859:C:T
chr17:35175918	['G', 'A']	98663	72811.75968897944	-3999.4651343682194	-0.0049767892642627	0.0044531541385105	-1.1175874693453496	0.263746	0.263746	chr17	35175918	0.5788141182007938	chr17:35175918:G:A
chr17:35176322	['C', 'T']	98663	109757.49793658683	-4185.270379504527	-0.0050994885567734	0.0042830371485116	-1.190624405054604	0.233804	0.233804	chr17	35176322	0.6311480630498527	chr17:35176322:C:T
chr17:35176620	['C', 'A']	98663	18624.07641000689	-1049.5973014894628	-0.0084796686603801	0.0072857520730304	-1.1638700542349278	0.244479	0.244479	chr17	35176620	0.6117584395088957	chr17:35176620:C:A
chr17:35176903	['G', 'A']	98663	40002.43267076842	-677.0539968109462	0.0073335515723494	0.005296224728602	1.3846753013981643	0.166155	0.166155	chr17	35176903	0.7794865852324757	chr17:35176903:G:A
chr17:35177175	['T', 'C']	98663	18621.69866401768	-1047.0877681227898	-0.0083504612329106	0.0072859947035281	-1.1460976260203724	0.251758	0.251758	chr17	35177175	0.5990167201759209	chr17:35177175:T:C
chr17:35177446	['C', 'T']	98663	39996.08071121564	-676.8226529089287	0.0073670492151335	0.005296648436948	1.3908888427902653	0.164262	0.164262	chr17	35177446	0.7844628936499689	chr17:35177446:C:T
chr17:35177697	['T', 'C']	98663	18643.6136898244	-1043.9478692663818	-0.0083254103496651	0.0072834733774983	-1.1430549571837263	0.253019	0.253019	chr17	35177697	0.5968468650481775	chr17:35177697:T:C
chr17:35177790	['C', 'T']	98663	109404.197542878	-4229.209144696379	-0.0048838562513967	0.0042820332493027	-1.140546083380353	0.254062	0.254062	chr17	35177790	0.5950602874267662	chr17:35177790:C:T
chr17:35177842	['CT', 'C']	98663	18728.057605072707	-1052.7003471654962	-0.008709001133003	0.0072917197716258	-1.1943685996947238	0.232337	0.232337	chr17	35177842	0.6338816226738706	chr17:35177842:CT:C
chr17:35178440	['C', 'T']	98663	16485.673451802897	753.1520332967483	0.0138785481217023	0.007956921146018	1.7442108407279842	0.0811254	0.0811254	chr17	35178440	1.0908431488373125	chr17:35178440:C:T
chr17:35178805	['T', 'C']	98663	72809.09055146051	-4003.924694230438	-0.004981565364545	0.0044530756824411	-1.118679699109478	0.26328	0.26328	chr17	35178805	0.5795821307136828	chr17:35178805:T:C
chr17:35179761	['G', 'C']	98663	18620.07596399465	-1049.988363698287	-0.0085895486750968	0.0072865922195664	-1.1788156131520058	0.238474	0.238474	chr17	35179761	0.6225589636764977	chr17:35179761:G:C
chr17:35181428	['C', 'T']	98663	3847.3119558055846	138.01355667307712	0.0008832379485734	0.0157021354460487	0.0562495433572202	0.955143	0.955143	chr17	35181428	0.0199316028019115	chr17:35181428:C:T
chr17:35181589	['G', 'A']	98663	18621.397273049817	-1044.881211877222	-0.0083749154035851	0.0072866297314248	-1.1493537770235482	0.250413	0.250413	chr17	35181589	0.6013431288094004	chr17:35181589:G:A
chr17:35181612	['A', 'G']	98663	99321.1734440423	-4588.629585344509	-0.0106941691226832	0.0042848280784167	-2.4958222189943093	0.0125682	0.0125682	chr17	35181612	1.9007269169078287	chr17:35181612:A:G
chr17:35181663	['T', 'G']	98663	3991.011273545691	139.78318971531033	-0.0040115286574719	0.0154310163074862	-0.2599652918211066	0.794891	0.794891	chr17	35181663	0.0996924202039253	chr17:35181663:T:G
chr17:35182030	['A', 'T']	98663	18628.797246190185	-1047.7598256202211	-0.0084541774771797	0.00728588727055	-1.1603497505859008	0.245909	0.245909	chr17	35182030	0.6092255762681552	chr17:35182030:A:T
chr17:35182454	['C', 'T']	98663	72506.07984423608	-4026.3650350200473	-0.0048911196325267	0.0044685800663696	-1.094557904274155	0.273713	0.273713	chr17	35182454	0.5627045752819176	chr17:35182454:C:T
chr17:35183216	['G', 'A']	98663	53118.46059340502	-3214.6766755156937	-0.0029058865692827	0.0048571848996859	-0.598265585786256	0.549664	0.549664	chr17	35183216	0.2599027060274074	chr17:35183216:G:A
chr17:35183637	['A', 'G']	98663	57409.98255466239	-3036.3769553987213	-0.0026975080844387	0.0047168007090366	-0.5718935886501967	0.567395	0.567395	chr17	35183637	0.2461144956145007	chr17:35183637:A:G
chr17:35184386	['A', 'G']	98663	57675.69145301743	-3062.7550822621056	-0.0026614115765751	0.0047117757762407	-0.564842578035102	0.572182	0.572182	chr17	35184386	0.2424658085783502	chr17:35184386:A:G
chr17:35184495	['G', 'A']	98663	57672.26084091876	-3063.246937714682	-0.0026864618198999	0.0047115252250849	-0.5701894167088052	0.568551	0.568551	chr17	35184495	0.2452305722688675	chr17:35184495:G:A
chr17:35184518	['C', 'T']	98663	19059.73862185009	972.638093883023	0.0172752120181934	0.0074369694266593	2.322883291178631	0.0201874	0.0201874	chr17	35184518	1.6949196116340852	chr17:35184518:C:T
chr17:35184646	['C', 'T']	98663	18348.74389564054	-1062.430592535792	-0.0094260063985881	0.0073331690375697	-1.2853933068086	0.198658	0.198658	chr17	35184646	0.7018939411251159	chr17:35184646:C:T
chr17:35184991	['T', 'C']	98663	76752.55852924183	-2091.345642084415	0.0037169980873255	0.0043851374252846	0.8476354847839828	0.396643	0.396643	chr17	35184991	0.4016002057877338	chr17:35184991:T:C
chr17:35185010	['G', 'A']	98663	17099.25302584896	867.2361420692521	0.0225281042543171	0.0077697793372569	2.8994522593830045	0.00373898	0.00373898	chr17	35185010	2.4272468579035147	chr17:35185010:G:A
chr17:35185496	['G', 'A']	98663	52753.89345193426	-3235.865899821016	-0.0033064146559983	0.0048706692882644	-0.6788419538080593	0.49724	0.49724	chr17	35185496	0.3034339422175826	chr17:35185496:G:A
chr17:35185974	['G', 'A']	98663	40479.02606421263	-692.4686621110932	0.0080471355945363	0.005276792184484	1.5250052140007164	0.127261	0.127261	chr17	35185974	0.8953046684581507	chr17:35185974:G:A
chr17:35186004	['A', 'T']	98663	16865.58976906389	852.0453769044822	0.0230625019864794	0.0078166639680296	2.950427711976053	0.00317409	0.00317409	chr17	35186004	2.498380763167426	chr17:35186004:A:T
chr17:35186318	['T', 'A']	98663	12222.229813979418	-766.4599983124788	-0.0032757225974928	0.0088286525144827	-0.3710331324196222	0.710614	0.710614	chr17	35186318	0.1483662406085074	chr17:35186318:T:A
chr17:35186630	['A', 'G']	98663	76799.12476556403	-2091.911504118394	0.0036895020673121	0.0043844672175184	0.8414938199493316	0.400073	0.400073	chr17	35186630	0.3978607571605707	chr17:35186630:A:G
chr17:35189575	['C', 'T']	98663	76711.32767989294	-2107.2845641819854	0.0035475492906478	0.0043848719059905	0.8090428561439398	0.418492	0.418492	chr17	35189575	0.3783128396756515	chr17:35189575:C:T
chr17:35189896	['A', 'C']	98663	16871.985217179717	848.7918202965632	0.022894081436555	0.0078142952413007	2.92976918961972	0.00339292	0.00339292	chr17	35189896	2.469426380251184	chr17:35189896:A:C
chr17:35190143	['A', 'G']	98663	77186.122663125	-2052.5970208443964	0.0033968187250289	0.0043818559505304	0.7752009110700564	0.438223	0.438223	chr17	35190143	0.3583048323641991	chr17:35190143:A:G
chr17:35190343	['C', 'T']	98663	139912.85323723505	-3649.05149238301	0.0051584796400838	0.0047346157129675	1.0895244625567868	0.275925	0.275925	chr17	35190343	0.559208948777173	chr17:35190343:C:T
chr17:35190625	['C', 'T']	98663	5008.456869462972	169.6036158672106	0.0017540802200894	0.0139498022903906	0.1257422996810332	0.899936	0.899936	chr17	35190625	0.0457883748219527	chr17:35190625:C:T
chr17:35192029	['TTCTC', 'T']	98663	5346.630786238793	169.61374633389536	-0.0050721697032534	0.0135412686479087	-0.374571233695798	0.70798	0.70798	chr17	35192029	0.1499790106892174	chr17:35192029:TTCTC:T
chr17:35192879	['C', 'T']	98663	4404.50883707717	110.1505304264774	-0.0013635936165647	0.0146793420643826	-0.0928920118207007	0.92599	0.92599	chr17	35192879	0.033393703348594	chr17:35192879:C:T
chr17:35193098	['C', 'T']	98663	69396.95735255358	-4159.972962378912	-0.0018713546257329	0.0045452849148251	-0.4117133822852945	0.68055	0.68055	chr17	35193098	0.167139961678302	chr17:35193098:C:T
chr17:35193244	['T', 'C']	98663	69438.92916890563	-4153.509008472862	-0.0017964984033879	0.0045452572766959	-0.3952468021114687	0.692662	0.692662	chr17	35193244	0.159478637457709	chr17:35193244:T:C
chr17:35195757	['A', 'T']	98663	16810.703850871236	844.9463076144809	0.0230666255761625	0.0078257629674615	2.947524180334915	0.00320405	0.00320405	chr17	35195757	2.4943007152611263	chr17:35195757:A:T
chr17:35196475	['T', 'C']	98663	69172.7341329386	-4091.7979556393657	-0.0017523812894049	0.0045468063901476	-0.3854092607070578	0.699935	0.699935	chr17	35196475	0.1549422892029482	chr17:35196475:T:C
chr17:35196611	['C', 'T']	98663	18821.07013308447	-1101.8975400632917	-0.0084892748031932	0.0072608524889181	-1.169184309438865	0.242332	0.242332	chr17	35196611	0.6155892333829172	chr17:35196611:C:T
chr17:35197824	['G', 'A']	98663	69706.15306342769	-4026.9588407374695	-0.0010779089906517	0.0045749889365328	-0.2356090923071498	0.813737	0.813737	chr17	35197824	0.0895159365169773	chr17:35197824:G:A
chr17:35198678	['C', 'G']	98663	69160.14185763542	-4093.381620953357	-0.0018684237334491	0.0045474737011462	-0.4108707067350835	0.681168	0.681168	chr17	35198678	0.1667457625735782	chr17:35198678:C:G
chr17:35199706	['T', 'A']	98663	69274.25538084084	-4090.363042935125	-0.0018201336606706	0.0045450909359077	-0.4004614399001319	0.688818	0.688818	chr17	35199706	0.1618955125437546	chr17:35199706:T:A
chr17:35200355	['G', 'A']	98663	16808.340722271212	838.2179666686403	0.0226789865392401	0.0078259241653957	2.897930782350414	0.00375716	0.00375716	chr17	35200355	2.42514030995724	chr17:35200355:G:A
chr17:35200432	['A', 'G']	98663	69272.25485365535	-4087.544447493673	-0.0017418419188812	0.0045452016941816	-0.3832265400039324	0.701553	0.701553	chr17	35200432	0.1539395138899804	chr17:35200432:A:G
chr17:35201436	['A', 'G']	98663	88917.04879186396	-3071.2544679745515	0.0032902216717517	0.0042757538645326	0.7695067995012901	0.441594	0.441594	chr17	35201436	0.3549768360591877	chr17:35201436:A:G
chr17:35201689	['A', 'C']	98663	16808.214678155095	836.3026270879764	0.0225962114096832	0.0078260584052317	2.887304213648308	0.00388643	0.00388643	chr17	35201689	2.4104491501346192	chr17:35201689:A:C
chr17:35202082	['C', 'G']	98663	93651.7651770956	-2906.2073702733246	0.003529231712718	0.0042606025114369	0.8283409924404755	0.407479	0.407479	chr17	35202082	0.3898947683206344	chr17:35202082:C:G
chr17:35202116	['C', 'T']	98663	14907.763673241723	-985.6831101411592	-0.0090528339848886	0.0081105486981957	-1.1161802144043045	0.264348	0.264348	chr17	35202116	0.577823971024898	chr17:35202116:C:T
chr17:35203162	['A', 'G']	98663	88805.10332170666	-3069.553388511387	0.0033580740935331	0.0042758363152871	0.7853607682612201	0.432244	0.432244	chr17	35203162	0.3642710264750386	chr17:35203162:A:G
chr17:35203648	['G', 'T']	98663	69169.11383679675	-4090.42303255559	-0.0017920456525013	0.004547151644702	-0.3941029005683739	0.693506	0.693506	chr17	35203648	0.1589497771925431	chr17:35203648:G:T
chr17:35204287	['G', 'A']	98663	69250.12451089712	-4103.341250925152	-0.0021361466479701	0.0045449781147514	-0.4700015256480362	0.638355	0.638355	chr17	35204287	0.1949377355992246	chr17:35204287:G:A
chr17:35204411	['G', 'T']	98663	4821.0977285857625	191.83438711980347	0.0053446217201173	0.014079921408662	0.379591729597955	0.704249	0.704249	chr17	35204411	0.1522737610192074	chr17:35204411:G:T
chr17:35204638	['C', 'T']	98663	17370.88031381135	885.3261965770706	0.0209377589357724	0.0077135979308593	2.7143959438186336	0.00664083	0.00664083	chr17	35204638	2.177777637214388	chr17:35204638:C:T
chr17:35204784	['C', 'T']	98663	16831.852997222726	826.1431772531304	0.0219194808464677	0.0078190390183721	2.8033471626070834	0.00505851	0.00505851	chr17	35204784	2.2959773871268347	chr17:35204784:C:T
chr17:35204796	['G', 'A']	98663	72183.43747338971	-3910.133567890117	-0.0005375405381774	0.0044807091205426	-0.119967738078108	0.904509	0.904509	chr17	35204796	0.0435871074875381	chr17:35204796:G:A
chr17:35204910	['G', 'A']	98663	88723.98525997787	-3082.0279085791376	0.0033153004404918	0.0042759757812811	0.7753319031892532	0.438145	0.438145	chr17	35204910	0.3583821400013512	chr17:35204910:G:A
chr17:35205026	['C', 'T']	98663	40845.20980658503	-834.0269715157757	0.0073580627076755	0.0052618677768754	1.3983746874089815	0.162004	0.162004	chr17	35205026	0.7904742622692127	chr17:35205026:C:T
chr17:35205331	['A', 'G']	98663	18813.66960638222	-1096.074881403559	-0.0080567278462386	0.0072596926941062	-1.1097891034395235	0.267093	0.267093	chr17	35205331	0.5733374938626035	chr17:35205331:A:G
chr17:35206100	['A', 'G']	98663	88840.32520333458	-3073.496724284583	0.0033058323153451	0.004276776231606	0.7729729441803813	0.43954	0.43954	chr17	35206100	0.3570015961560809	chr17:35206100:A:G
chr17:35207632	['G', 'A']	98663	17364.5839905123	892.9420428946288	0.0213125978729032	0.0077156081312781	2.762270648052306	0.00574115	0.00574115	chr17	35207632	2.241001106098543	chr17:35207632:G:A
chr17:35208420	['A', 'C']	98663	16801.362323247682	833.9076822300789	0.0223835015922441	0.0078290210279056	2.859042211339168	0.00425011	0.00425011	chr17	35208420	2.371599829532092	chr17:35208420:A:C
chr17:35208770	['G', 'A']	98663	18779.52272059196	-1099.6809083069695	-0.0082582397644716	0.0072649555386335	-1.136722684750934	0.255657	0.255657	chr17	35208770	0.5923423116025963	chr17:35208770:G:A
chr17:35209151	['G', 'A']	98663	88812.30585241219	-3059.832487140643	0.0035515718746249	0.0042762674204517	0.8305308170483455	0.406241	0.406241	chr17	35209151	0.3912162474127826	chr17:35209151:G:A
chr17:35209487	['C', 'A']	98663	16914.83189339737	837.9737005096815	0.0227279076243847	0.0078159467221031	2.9078892720841303	0.00363958	0.00363958	chr17	35209487	2.438948730143938	chr17:35209487:C:A
chr17:35210641	['T', 'C']	98663	18608.69747805462	846.7874499989156	0.0207572753426607	0.0074646882127434	2.780729047359908	0.00542473	0.00542473	chr17	35210641	2.2656218726735693	chr17:35210641:T:C
chr17:35211028	['C', 'G']	98663	18610.48820702101	846.3846885815697	0.0207094339977916	0.0074660731531018	2.7738053958375244	0.00554152	0.00554152	chr17	35211028	2.2563710950062217	chr17:35211028:C:G
chr17:35211457	['C', 'T']	98663	70229.06603333601	-4003.650222032416	-0.0025197817762665	0.0045221244217215	-0.5572119520115382	0.577384	0.577384	chr17	35211457	0.2385352551071654	chr17:35211457:C:T
chr17:35211658	['A', 'G']	98663	4831.562027423407	190.4289517414544	0.0052230175067913	0.0140758915536083	0.3710612210174659	0.710593	0.710593	chr17	35211658	0.1483790750289973	chr17:35211658:A:G
chr17:35211902	['C', 'T']	98663	69257.74121570933	-4084.898852040769	-0.0017912670327701	0.004545755788071	-0.394052632011333	0.693543	0.693543	chr17	35211902	0.1589266072889071	chr17:35211902:C:T
chr17:35212396	['CTCAA', 'C']	98663	4828.027625149529	189.981889547062	0.0050578657283776	0.0140726086107443	0.3594120939678486	0.719288	0.719288	chr17	35212396	0.143097185045043	chr17:35212396:CTCAA:C
chr17:35212418	['A', 'G']	98663	69302.94115321456	-4074.361235493963	-0.0015300418920833	0.0045450760808632	-0.3366372454193983	0.736391	0.736391	chr17	35212418	0.132891527982013	chr17:35212418:A:G
chr17:35212806	['T', 'C']	98663	95016.41071790709	-2910.735020661776	0.0042598799882598	0.0042595164857574	1.0000853389119695	0.317272	0.317272	chr17	35212806	0.4985682537176231	chr17:35212806:T:C
chr17:35213151	['G', 'A']	98663	5084.618422519793	201.93335398798783	0.0075699771637584	0.0138103912054562	0.5481363309076811	0.5836	0.5836	chr17	35213151	0.233884716778586	chr17:35213151:G:A
chr17:35214053	['A', 'G']	98663	21946.1160077048	-465.0953049862878	0.0074720699962288	0.0067561391804496	1.1059674462969735	0.268743	0.268743	chr17	35214053	0.5706628390799309	chr17:35214053:A:G
chr17:35214213	['T', 'C']	98663	18996.888147757687	-1105.5807124483842	-0.0090115953309598	0.0072265990991918	-1.247003633004567	0.212399	0.212399	chr17	35214213	0.6728475322963324	chr17:35214213:T:C
chr17:35215057	['C', 'T']	98663	69248.93184721125	-4077.374092130327	-0.0017217955604917	0.0045459047211241	-0.3787575116765581	0.704869	0.704869	chr17	35215057	0.1518915891980317	chr17:35215057:C:T
chr17:35215784	['G', 'A']	98663	18068.09877656932	800.3760140357305	0.0225489792793645	0.0075587243161256	2.9831726011304416	0.00285347	0.00285347	chr17	35215784	2.544626689052625	chr17:35215784:G:A
chr17:35215991	['C', 'A']	98663	4835.441087031444	189.9057498759284	0.0046197784191333	0.0140641284124741	0.328479539125641	0.74255	0.74255	chr17	35215991	0.1292742975757433	chr17:35215991:C:A
chr17:35216007	['C', 'T']	98663	18529.87809797979	829.2726373811687	0.0196682339831797	0.0074802056346755	2.6293707611465704	0.00855563	0.00855563	chr17	35216007	2.0677480053572723	chr17:35216007:C:T
chr17:35216529	['T', 'A']	98663	15961.455997729436	774.2108531131221	0.0208787223923303	0.0080355152837044	2.5983053550618065	0.00936991	0.00936991	chr17	35216529	2.028264580584056	chr17:35216529:T:A
chr17:35216815	['A', 'G']	98663	18524.25303342084	827.8252352805255	0.0196048387694869	0.0074806862383149	2.620727316308759	0.00877559	0.00877559	chr17	35216815	2.0567236754170577	chr17:35216815:A:G
chr17:35217204	['A', 'G']	98663	19129.29604849664	-1126.6269966449747	-0.0097854789971029	0.0072044346928123	-1.3582577140806884	0.174385	0.174385	chr17	35217204	0.7584908743197041	chr17:35217204:A:G
chr17:35217747	['AC', 'A']	98663	69279.09683547527	-4020.262025189102	-0.0005994545343742	0.0045505693491395	-0.1317317654960345	0.895197	0.895197	chr17	35217747	0.0480813818926072	chr17:35217747:AC:A
chr17:35218217	['C', 'T']	98663	40564.17845005808	-814.6318574543824	0.0074496484139698	0.0053577731112817	1.3904374558682473	0.164399	0.164399	chr17	35218217	0.7841008284979316	chr17:35218217:C:T
chr17:35219357	['C', 'T']	98663	2493.1263455573803	8.262510436507878	-0.0070980872019323	0.0190563023858445	-0.372479773788905	0.709536	0.709536	chr17	35219357	0.1490255646818949	chr17:35219357:C:T
chr17:35219450	['T', 'C']	98663	178919.25375282537	-5649.055122916247	0.0026841493454937	0.0073150213878222	0.3669366367078773	0.713667	0.713667	chr17	35219450	0.1465043845787128	chr17:35219450:T:C
chr17:35219913	['T', 'C']	98663	41049.992752227554	-817.1092061171483	0.0064046021548069	0.0052469745988478	1.2206276272450929	0.22223	0.22223	chr17	35219913	0.6531973137344762	chr17:35219913:T:C
chr17:35220848	['G', 'C']	98663	19029.542993259336	852.6933560908808	0.0189381197473187	0.0074176759968856	2.553106896994432	0.0106782	0.0106782	chr17	35220848	1.9715019491755297	chr17:35220848:G:C
chr17:35221043	['C', 'T']	98663	67834.25097581992	-3943.356034680079	-0.0006644726954354	0.0045646398719773	-0.1455695770250598	0.884261	0.884261	chr17	35221043	0.0534195289578396	chr17:35221043:C:T
chr17:35221229	['C', 'T']	98663	5187.498888545939	202.2636552160939	0.0059263984883585	0.0137964570767466	0.4295594481533417	0.667517	0.667517	chr17	35221229	0.1755376694207981	chr17:35221229:C:T
chr17:35221489	['G', 'A']	98663	19026.928476579524	856.1957151193221	0.0192004695293647	0.0074172905103646	2.5886096145937425	0.00963784	0.00963784	chr17	35221489	2.016020287797613	chr17:35221489:G:A
chr17:35222330	['TCAGGAGGCTGAGG', 'T']	98663	5103.206894454637	193.9224128526479	0.0057643086302687	0.0137876895251232	0.4180764746526477	0.675892	0.675892	chr17	35222330	0.1701226939270005	chr17:35222330:TCAGGAGGCTGAGG:T
chr17:35222853	['A', 'G']	98663	18564.63426897384	823.704745211223	0.0218392954095799	0.0074952294552159	2.9137594172493104	0.00357185	0.00357185	chr17	35222853	2.4471067876166748	chr17:35222853:A:G
chr17:35222953	['C', 'T']	98663	19023.08493922775	851.816463882135	0.0189956251712325	0.0074180506152352	2.560730056521761	0.0104467	0.0104467	chr17	35222953	1.981020876837924	chr17:35222953:C:T
chr17:35222985	['C', 'T']	98663	19019.08429044979	850.1766164538786	0.0189913431117536	0.0074184781359069	2.560005268443341	0.0104685	0.0104685	chr17	35222985	1.9801155426184065	chr17:35222985:C:T
chr17:35223500	['C', 'A']	98663	157939.01585515446	-4566.690121128665	0.0072625050288471	0.0053444286195849	1.3588926985072427	0.174184	0.174184	chr17	35223500	0.7589917404353831	chr17:35223500:C:A
chr17:35224035	['T', 'C']	98663	67861.44898911033	-3940.870872242507	-0.0005452620360011	0.0045637041175087	-0.1194779551788376	0.904897	0.904897	chr17	35224035	0.0434008515985212	chr17:35224035:T:C
chr17:35224278	['G', 'A']	98663	18650.32321399611	837.2318743382565	0.0218524026571466	0.0074807013871156	2.9211702922381027	0.00348798	0.00348798	chr17	35224278	2.457426013967263	chr17:35224278:G:A
chr17:35224598	['C', 'T']	98663	4848.343983133313	181.3392005000088	0.002363657625666	0.0140458126526523	0.1682820128758969	0.866362	0.866362	chr17	35224598	0.0623006048040599	chr17:35224598:C:T
chr17:35225942	['C', 'T']	98663	22300.35615313662	-1281.6610387326707	0.0032316375197185	0.0067308279587121	0.4801248136992765	0.63114	0.63114	chr17	35225942	0.1998742945062961	chr17:35225942:C:T
chr17:35226062	['C', 'T']	98663	5107.465901027835	191.9593280960534	0.0047320369262457	0.0137812953226497	0.3433666295844151	0.731323	0.731323	chr17	35226062	0.1358907678638567	chr17:35226062:C:T
chr17:35226306	['T', 'C']	98663	16755.037850604655	-879.5973932325844	0.004771461626203	0.0076264201729133	0.6256489306935693	0.531547	0.531547	chr17	35226306	0.2744583286228978	chr17:35226306:T:C
chr17:35226439	['C', 'T']	98663	4846.884261746666	177.8969540386734	0.0014977214984996	0.0140495398889963	0.1066028859544828	0.915104	0.915104	chr17	35226439	0.0385295463057201	chr17:35226439:C:T
chr17:35227128	['G', 'A']	98663	4883.484898563365	173.87381521164235	0.0013872294448015	0.0139941821981269	0.0991290112677823	0.921036	0.921036	chr17	35227128	0.0357233944548403	chr17:35227128:G:A
chr17:35227364	['C', 'T']	98663	4847.080808183209	179.5826958645232	0.0019238879130225	0.0140459186649075	0.1369713123734115	0.891054	0.891054	chr17	35227364	0.0500959758830042	chr17:35227364:C:T
chr17:35229013	['C', 'G']	98663	5017.915464544578	190.17446596645283	0.0023893056378551	0.013898648242211	0.1719092098898258	0.863509	0.863509	chr17	35229013	0.0637331315997443	chr17:35229013:C:G
chr17:35231658	['C', 'T']	98663	4851.491723515757	184.614050739586	0.0028000049754503	0.0140421580438902	0.1993999046797929	0.84195	0.84195	chr17	35231658	0.0747136987246464	chr17:35231658:C:T
chr17:35231959	['C', 'T']	98663	20993.34345692309	-1004.9662529792593	-0.011185190496222	0.0069277603853317	-1.614546386434592	0.106412	0.106412	chr17	35231959	0.97300939422216	chr17:35231959:C:T
chr17:35232453	['C', 'T']	98663	40991.06291182612	-827.0244636725009	0.0060436268062891	0.0052494109178341	1.1512961932084278	0.249613	0.249613	chr17	35232453	0.602732800074377	chr17:35232453:C:T
chr17:35232968	['C', 'T']	98663	26368.069015497826	-767.1308409155265	-0.00843761083656	0.006376610728146	-1.3232124707435782	0.185768	0.185768	chr17	35232968	0.731029094542175	chr17:35232968:C:T
chr17:35233663	['T', 'C']	98663	21173.79439555538	-981.8130344257492	-0.0108051143685734	0.0068918677691053	-1.5678063959686417	0.11693	0.11693	chr17	35233663	0.9320740503184782	chr17:35233663:T:C
chr17:35234052	['C', 'T']	98663	21166.50173329549	-980.219180108886	-0.0108248523854854	0.0068926663334669	-1.5704883802260985	0.116305	0.116305	chr17	35234052	0.9344016143710132	chr17:35234052:C:T
chr17:35235090	['A', 'G']	98663	94224.37017101036	-4709.889527447924	-0.0043490302084552	0.0043201719776033	-1.0066798801069698	0.314091	0.314091	chr17	35235090	0.5029445077477418	chr17:35235090:A:G
chr17:35235757	['C', 'T']	98663	72872.86324517745	-3747.060851423693	-1.1282562039434226e-05	0.0044547606640695	-0.0025326976891116	0.997979	0.997979	chr17	35235757	0.0008785972698184	chr17:35235757:C:T
chr17:35235861	['A', 'C']	98663	72881.81911259341	-3749.127090155483	-6.684231074935274e-05	0.0044547717563461	-0.0150046544257023	0.988028	0.988028	chr17	35235861	0.0052307476459899	chr17:35235861:A:C
chr17:35236100	['A', 'T']	98663	72851.24446224187	-3748.421812163512	-5.265458377763413e-05	0.0044554008236699	-0.0118181474263548	0.990571	0.990571	chr17	35236100	0.0041143905917341	chr17:35236100:A:T
chr17:35236129	['T', 'C']	98663	72873.55638343166	-3745.504689595452	2.796523862883515e-05	0.0044548157783589	0.006277529761093	0.994991	0.994991	chr17	35236129	0.0021808475638369	chr17:35236129:T:C
chr17:35236250	['C', 'T']	98663	72875.12489356525	-3748.793413220137	-2.4284844193225524e-05	0.0044547348255927	-0.0054514679647613	0.99565	0.99565	chr17	35236250	0.0018933019199669	chr17:35236250:C:T
chr17:35236283	['T', 'C']	98663	72880.08015367771	-3751.630558747993	-0.0001203377117304	0.0044546158061434	-0.0270141617071734	0.978448	0.978448	chr17	35236283	0.0094622501420534	chr17:35236283:T:C
chr17:35236690	['G', 'A']	98663	72868.07832900819	-3747.2073177729817	-2.5598367628441243e-05	0.0044549341365059	-0.0057460709505614	0.995415	0.995415	chr17	35236690	0.001995819119276	chr17:35236690:G:A
chr17:35236737	['C', 'T']	98663	72937.30662476555	-3742.5696238368464	2.584217427673625e-05	0.0044538721007379	0.0058021814933695	0.995371	0.995371	chr17	35236737	0.0020150165189029	chr17:35236737:C:T
chr17:35236775	['T', 'C']	98663	20347.23737798636	-1014.5220322242652	-0.0099423831738081	0.0070048320387228	-1.4193606811478805	0.155797	0.155797	chr17	35236775	0.8074409092821301	chr17:35236775:T:C
chr17:35236821	['A', 'G']	98663	20355.88844286308	-1019.4691407669184	-0.0100595448327706	0.0070038228592833	-1.436293440722459	0.150922	0.150922	chr17	35236821	0.8212474482152207	chr17:35236821:A:G
chr17:35236846	['C', 'A']	98663	72867.81684187052	-3745.5886907084105	1.0677057926688568e-05	0.0044548096854677	0.0023967483866973	0.998088	0.998088	chr17	35236846	0.0008311658974501	chr17:35236846:C:A
chr17:35236862	['A', 'G']	98663	72871.86312353652	-3747.267591096928	9.073591909618592e-06	0.0044547695622201	0.0020368263235363	0.998375	0.998375	chr17	35236862	0.0007063025594721	chr17:35236862:A:G
chr17:35237002	['G', 'T']	98663	72869.07848106397	-3742.601741314772	7.937502724202993e-05	0.0044550693484296	0.0178167882549368	0.985785	0.985785	chr17	35237002	0.0062177944860125	chr17:35237002:G:T
chr17:35237165	['T', 'TC']	98663	4850.344125040545	187.12749877966	0.0034743273186275	0.0140457470667855	0.2473579583989106	0.804632	0.804632	chr17	35237165	0.0944026996456065	chr17:35237165:T:TC
chr17:35237172	['A', 'C']	98663	72865.77063755157	-3754.051212630995	-0.0001427235853082	0.0044555085260495	-0.0320330629991617	0.974446	0.974446	chr17	35237172	0.0112422227873215	chr17:35237172:A:C
chr17:35237390	['C', 'T']	98663	94578.42040973553	-4671.818337377954	-0.0051805058991405	0.0043197284899021	-1.1992665537314589	0.230427	0.230427	chr17	35237390	0.6374666343460581	chr17:35237390:C:T
chr17:35238285	['G', 'A']	98663	22493.36789077308	-1560.1590230826384	-0.0109880243611804	0.0067168549236533	-1.6358882968405757	0.101866	0.101866	chr17	35238285	0.9919707470666844	chr17:35238285:G:A
chr17:35238330	['A', 'G']	98663	72874.55655576504	-3747.315459356734	2.8651957154495708e-05	0.0044548501840945	0.0064316320348536	0.994868	0.994868	chr17	35238330	0.0022345380226504	chr17:35238330:A:G
chr17:35238360	['T', 'C']	98663	72883.68397627615	-3749.990330085168	-8.493400540573324e-05	0.004455083075266	-0.0190645166365751	0.98479	0.98479	chr17	35238360	0.0066563700755916	chr17:35238360:T:C
chr17:35238633	['T', 'C']	98663	20323.059846127337	-1021.8996680760446	-0.0105194265902972	0.0070086058555898	-1.5009299719583056	0.133377	0.133377	chr17	35238633	0.8749190552341917	chr17:35238633:T:C
chr17:35238820	['T', 'C']	98663	18387.863704094143	771.9047517964909	0.0202081376528061	0.0075300317030611	2.6836723203424224	0.00728306	0.00728306	chr17	35238820	2.137686112184741	chr17:35238820:T:C
chr17:35238947	['A', 'G']	98663	16707.386758310266	-907.6904536827108	0.0029001572564689	0.0076362640212711	0.379787452135025	0.704104	0.704104	chr17	35238947	0.1523631884569287	chr17:35238947:A:G
chr17:35238993	['C', 'G']	98663	21297.86345898499	-971.2605839178336	-0.0115192210077709	0.0068741169610668	-1.6757382908979623	0.0937926	0.0937926	chr17	35238993	1.0278314250105125	chr17:35238993:C:G
chr17:35239134	['C', 'A']	98663	3439.0	127.54920399254011	-0.0128088425098401	0.0163499397280829	-0.7834183319856185	0.433383	0.433383	chr17	35239134	0.3631281284361232	chr17:35239134:C:A
chr17:35239732	['T', 'C']	98663	94211.43560821236	-4715.978894277774	-0.004511940531241	0.0043227464134005	-1.043767110014604	0.296596	0.296596	chr17	35239732	0.5278347103192405	chr17:35239732:T:C
chr17:35239956	['C', 'T']	98663	15446.674325173051	-997.8865282865914	-0.009289902063869	0.0081161715286193	-1.1446162801156712	0.252371	0.252371	chr17	35239956	0.597960551423022	chr17:35239956:C:T
chr17:35240320	['G', 'T']	98663	4845.441999310722	183.5928744932404	0.0027722532916805	0.0140501230671064	0.1973116732458286	0.843584	0.843584	chr17	35240320	0.0738716659851911	chr17:35240320:G:T
chr17:35240322	['C', 'A']	98663	19752.801842804147	-1041.3168041701265	-0.0092058945482353	0.0070921938973647	-1.2980319886144245	0.194279	0.194279	chr17	35240322	0.7115741406097468	chr17:35240322:C:A
chr17:35240438	['T', 'C']	98663	157736.98745096446	-4582.714402514112	0.0070809014206169	0.0053314977662512	1.328126115974303	0.18414	0.18414	chr17	35240438	0.7348518611845338	chr17:35240438:T:C
chr17:35240625	['A', 'T']	98663	18390.15098854303	774.720345189335	0.0203940244801008	0.0075311094509491	2.707970799379446	0.00677076	0.00677076	chr17	35240625	2.169362580165497	chr17:35240625:A:T
chr17:35240803	['T', 'C']	98663	157744.58704334428	-4577.933687816035	0.0072187052892963	0.0053320199561222	1.3538406361378603	0.17579	0.17579	chr17	35240803	0.755005833860331	chr17:35240803:T:C
chr17:35241233	['G', 'A']	98663	21291.2369637499	-965.895499766829	-0.0112301127813109	0.0068749957390982	-1.6334719623817284	0.102373	0.102373	chr17	35241233	0.9898145696998846	chr17:35241233:G:A
chr17:35241252	['T', 'C']	98663	94637.10230026054	-4682.01411346018	-0.0051754195296647	0.0043200887518174	-1.1979891680436985	0.230924	0.230924	chr17	35241252	0.6365309283824744	chr17:35241252:T:C
chr17:35241270	['C', 'T']	98663	4850.245798617446	186.13521248768447	0.003328205064992	0.0140456357381055	0.2369565270700212	0.812691	0.812691	chr17	35241270	0.0900745497365009	chr17:35241270:C:T
chr17:35241948	['G', 'A']	98663	11799.358777620111	-756.3784907043133	-0.0060034582220254	0.0089749103978295	-0.6689156722363888	0.503551	0.503551	chr17	35241948	0.2979565372317036	chr17:35241948:G:A
chr17:35242095	['T', 'C']	98663	94179.22742939396	-4711.34436964079	-0.0044047227686822	0.0043209575957209	-1.0193857891695923	0.308022	0.308022	chr17	35242095	0.5114182635729754	chr17:35242095:T:C
chr17:35243422	['C', 'A']	98663	92773.52245704728	-4600.950168594045	-0.0035172555437181	0.0043265462563242	-0.8129476342884141	0.41625	0.41625	chr17	35243422	0.3806457534856237	chr17:35243422:C:A
chr17:35243449	['T', 'C']	98663	19862.0131166817	-1043.743344863549	-0.009609959938665	0.0070766910968769	-1.3579736358573198	0.174475	0.174475	chr17	35243449	0.7582667930020499	chr17:35243449:T:C
chr17:35243635	['C', 'T']	98663	4661.28346696129	170.61816646493747	0.0019770702271351	0.0143112142502794	0.1381483214882745	0.890123	0.890123	chr17	35243635	0.0505499770288455	chr17:35243635:C:T
chr17:35244527	['G', 'A']	98663	95571.247924249	-4485.023359799739	-0.0040007088847034	0.0042945578331577	-0.9315764369999788	0.351558	0.351558	chr17	35244527	0.4540030148774708	chr17:35244527:G:A
chr17:35246149	['T', 'A']	98663	18675.892897327	816.6965111466895	0.0218793884250357	0.0074850886291783	2.923063374259265	0.00346685	0.00346685	chr17	35246149	2.460064948531535	chr17:35246149:T:A
chr17:35246811	['A', 'G']	98663	113039.49134302331	-4648.796244016443	0.0041429215029088	0.004317622833483	0.959537611942522	0.33729	0.33729	chr17	35246811	0.4719965346163081	chr17:35246811:A:G
chr17:35247057	['C', 'CA']	98663	112975.90137161277	-4640.709889539133	0.0043946332317704	0.0043150176704189	1.0184508077214496	0.308466	0.308466	chr17	35247057	0.5107926981660094	chr17:35247057:C:CA
chr17:35247234	['C', 'T']	98663	132846.19696293894	-5638.871600598641	-5.5011077349385664e-05	0.0045652063701182	-0.0120500746054905	0.990386	0.990386	chr17	35247234	0.0041955074250481	chr17:35247234:C:T
chr17:35248010	['C', 'T']	98663	11007.22312767963	-676.7808015301428	-0.002278334500521	0.0092709832768993	-0.2457489602206503	0.805877	0.805877	chr17	35248010	0.0937312389612182	chr17:35248010:C:T
chr17:35248204	['T', 'G']	98663	17983.00493654462	-941.000041987506	-0.0151629242320185	0.0074102365422592	-2.0462132545360903	0.040738	0.040738	chr17	35248204	1.390000296157769	chr17:35248204:T:G
chr17:35248770	['T', 'C']	98663	112929.77183412763	-4649.106906053754	0.0042488811271978	0.0043158413806829	0.984485005916846	0.32488	0.32488	chr17	35248770	0.4882770235180195	chr17:35248770:T:C
chr17:35249811	['A', 'G']	98663	112993.17865542132	-4666.149520743257	0.0042594905821602	0.0043169631430681	0.9866868075998612	0.323799	0.323799	chr17	35249811	0.4897244968277115	chr17:35249811:A:G
chr17:35249875	['T', 'A']	98663	17816.875745164034	-966.0138681433403	-0.0157293398175697	0.0074397383267157	-2.1142329376137394	0.0344979	0.0344979	chr17	35249875	1.4622073410476015	chr17:35249875:T:A
chr17:35250046	['C', 'A']	98663	134420.34902839304	-5479.720966696942	-0.0025813336636088	0.0045722665975756	-0.5645632441856215	0.572372	0.572372	chr17	35250046	0.2423216197461595	chr17:35250046:C:A
chr17:35250331	['T', 'C']	98663	112907.59877337929	-4632.233489251364	0.0042443696266974	0.004313767178233	0.983912541250302	0.325161	0.325161	chr17	35250331	0.4879015494878695	chr17:35250331:T:C
chr17:35250810	['G', 'A']	98663	113050.20807777696	-4657.010992348951	0.0039539256708694	0.0043156259792726	0.9161882169260184	0.35957	0.35957	chr17	35250810	0.444216549914224	chr17:35250810:G:A
chr17:35251077	['A', 'G']	98663	108370.6565858308	-4832.124400051986	0.0037669129887132	0.0043376748210422	0.8684175610490082	0.385168	0.385168	chr17	35251077	0.4143498015078048	chr17:35251077:A:G
chr17:35251222	['C', 'A']	98663	4647.282615526521	138.00994144626213	-0.0007490448683353	0.014370118562395	-0.052125169676437	0.958429	0.958429	chr17	35251222	0.0184400539390799	chr17:35251222:C:A
chr17:35252298	['G', 'T']	98663	4634.704626550969	125.5600817624695	-0.0033698777224561	0.014382762830577	-0.234299749092152	0.814753	0.814753	chr17	35252298	0.0889740317452397	chr17:35252298:G:T
chr17:35253261	['G', 'T']	98663	149816.77704565728	-4267.013625146963	0.0035321378053752	0.00497313355149	0.7102439073482971	0.477555	0.477555	chr17	35253261	0.3209766035127678	chr17:35253261:G:T
chr17:35253402	['C', 'A']	98663	82051.37244897966	-4994.396933311455	-0.0073709889986089	0.0044120540730229	-1.6706479287455085	0.0947944	0.0947944	chr17	35253402	1.0232173179460493	chr17:35253402:C:A
chr17:35253403	['C', 'A']	98663	101503.5546856777	-4047.428023666606	-0.0027700450594307	0.0042633748893563	-0.6497305846469631	0.515868	0.515868	chr17	35253403	0.287461411173891	chr17:35253403:C:A
chr17:35253820	['C', 'T']	98663	16809.407865979512	-5.368004375803373	-0.0038111231693433	0.0076826017698413	-0.4960719406678293	0.619845	0.619845	chr17	35253820	0.2077168976961868	chr17:35253820:C:T
chr17:35253853	['T', 'A']	98663	122832.3928107757	-5283.89725240219	-0.0083080256434579	0.0044011613514963	-1.8876894028511924	0.0590706	0.0590706	chr17	35253853	1.2286286178443395	chr17:35253853:T:A
chr17:35254111	['T', 'G']	98663	23509.62110246118	-427.4744352473749	0.0054625943543153	0.0065373581460139	0.8355966175183561	0.403384	0.403384	chr17	35254111	0.3942813318285508	chr17:35254111:T:G
chr17:35254485	['A', 'G']	98663	81333.89232749795	-4933.28122611231	-0.0080338700717347	0.0044117642113992	-1.8210107536972533	0.0686082	0.0686082	chr17	35254485	1.1636239746441772	chr17:35254485:A:G
chr17:35254722	['AT', 'A']	98663	15402.966221969917	99.89454314411792	-0.0026744615728413	0.0080034850773375	-0.3341621239994971	0.738258	0.738258	chr17	35254722	0.1317918381833641	chr17:35254722:AT:A
chr17:35255353	['A', 'G']	98663	81068.61176554076	-4944.188100123916	-0.0074816027601662	0.0044165469026032	-1.6939937297521723	0.0902696	0.0902696	chr17	35255353	1.0444584819689449	chr17:35255353:A:G
chr17:35256346	['G', 'A']	98663	15565.893219531476	104.1250060134592	-0.0035480761601064	0.0079681082108561	-0.4452846354762553	0.656115	0.656115	chr17	35256346	0.1830200333556982	chr17:35256346:G:A
chr17:35256583	['G', 'A']	98663	121157.55987753817	-5193.357516928751	-0.0074857677200181	0.0043841422741341	-1.7074645967087176	0.0877389	0.0877389	chr17	35256583	1.0568078147330424	chr17:35256583:G:A
chr17:35256683	['C', 'T']	98663	80834.20521684471	-4969.7862944565	-0.0076365542969461	0.0044209017740783	-1.727374795278779	0.0841035	0.0841035	chr17	35256683	1.0751859304915303	chr17:35256683:C:T
chr17:35256975	['A', 'G']	98663	120518.5379265598	-5236.072877347819	-0.0065885458714637	0.0043757080731248	-1.5057096500403993	0.132145	0.132145	chr17	35256975	0.8789492647191057	chr17:35256975:A:G
chr17:35257215	['T', 'G']	98663	121234.26173965936	-5176.876573271454	-0.0072519097778408	0.0043846818252685	-1.6539192732409045	0.0981471	0.0981471	chr17	35257215	1.008122528184242	chr17:35257215:T:G
chr17:35257434	['T', 'C']	98663	80809.74286583203	-4964.2858896043	-0.0073538987529074	0.0044219693742196	-1.6630370159913592	0.0963082	0.0963082	chr17	35257434	1.0163367340266547	chr17:35257434:T:C
chr17:35257913	['A', 'C']	98663	80870.29492741871	-4963.99206338237	-0.007391997720369	0.0044211643677785	-1.6719572278836683	0.0945359	0.0945359	chr17	35257913	1.0244032368753675	chr17:35257913:A:C
chr17:35258141	['A', 'C']	98663	80852.84815490674	-4977.874737423362	-0.0077415112293789	0.0044213010516243	-1.7509577246576946	0.0799563	0.0799563	chr17	35258141	1.0971473111867631	chr17:35258141:A:C
chr17:35259824	['G', 'T']	98663	21282.58851912296	-424.047986731929	0.0070080383707851	0.0068329272580131	1.025627539436583	0.30507	0.30507	chr17	35259824	0.5156004979460932	chr17:35259824:G:T
chr17:35261322	['C', 'T']	98663	157714.76595701542	-4982.372866204823	-0.0040840482967552	0.0053141770949273	-0.7685194196207016	0.44218	0.44218	chr17	35261322	0.3544009046475546	chr17:35261322:C:T
chr17:35262103	['A', 'G']	98663	121786.2772069519	-5161.172292776222	-0.0067900568027399	0.0044140919865926	-1.5382680794519192	0.123986	0.123986	chr17	35262103	0.906627350853936	chr17:35262103:A:G
chr17:35263873	['GT', 'G']	98663	15378.663979067143	74.60401556669096	-0.0042474814306122	0.00800867920091	-0.5303597914284804	0.595864	0.595864	chr17	35263873	0.2248528523225412	chr17:35263873:GT:G
chr17:35264968	['T', 'G']	98663	80870.11455999674	-4981.220209168398	-0.0077348174311327	0.0044213539781697	-1.7494227943121297	0.0802211	0.0802211	chr17	35264968	1.095711387222799	chr17:35264968:T:G
chr17:35265027	['CT', 'C']	98663	15354.62250783	77.60576954212816	-0.0039921789857503	0.0080123890164536	-0.4982507685975134	0.618308	0.618308	chr17	35265027	0.2087951343302067	chr17:35265027:CT:C
chr17:35265572	['C', 'T']	98663	80800.1979785487	-4976.065354884404	-0.0078015990953116	0.0044226081535076	-1.7640267517537251	0.0777306	0.0777306	chr17	35265572	1.1094079799764445	chr17:35265572:C:T
chr17:35265602	['C', 'T']	98663	15352.622426742617	81.08593008139404	-0.0036979281113101	0.0080128275105131	-0.4615010252571011	0.64444	0.64444	chr17	35265602	0.1908175110210736	chr17:35265602:C:T
chr17:35266005	['T', 'C']	98663	22916.46454019319	-1457.832944150166	-0.0037217345897951	0.0066542527325384	-0.5593016585613458	0.575957	0.575957	chr17	35266005	0.2396099390764654	chr17:35266005:T:C
chr17:35266523	['T', 'G']	98663	23094.404441651383	-477.8624298107038	0.0063797137554063	0.0065910075423176	0.9679421111939764	0.333076	0.333076	chr17	35266523	0.4774566595426178	chr17:35266523:T:G
chr17:35267382	['T', 'G']	98663	16047.066130700132	114.68326328538932	-0.0068433305379821	0.0078755976656925	-0.8689284075280854	0.384888	0.384888	chr17	35267382	0.4146656290847396	chr17:35267382:T:G
chr17:35267600	['G', 'T']	98663	14938.725409295965	57.93717516531544	-0.0037406978172529	0.0081080154015769	-0.4613580058722329	0.644543	0.644543	chr17	35267600	0.1907481038501005	chr17:35267600:G:T
chr17:35267872	['G', 'A']	98663	80695.63258996452	-4935.324774261932	-0.0075960064857358	0.0044207637148035	-1.7182566126073535	0.085753	0.085753	chr17	35267872	1.0667506775749265	chr17:35267872:G:A
chr17:35267939	['A', 'G']	98663	40669.70987491636	-2573.36010444834	-0.0079201594562599	0.0052970811036682	-1.495193164170204	0.134867	0.134867	chr17	35267939	0.8700943028940086	chr17:35267939:A:G
chr17:35268823	['T', 'G']	98663	104079.04299298488	-5339.514724423292	-0.004141178027598	0.0043283928249947	-0.9567472720323404	0.338697	0.338697	chr17	35268823	0.4701886500905802	chr17:35268823:T:G
chr17:35268879	['G', 'A']	98663	23413.186523140543	-414.1779194346421	0.0067874281716192	0.0065493371954019	1.0363534460226635	0.30004	0.30004	chr17	35268879	0.5228208432094694	chr17:35268879:G:A
chr17:35269138	['C', 'T']	98663	104033.81653961564	-5348.577065015699	-0.0043984527625321	0.0043282403000325	-1.0162219418591654	0.309526	0.309526	chr17	35269138	0.5093028646332978	chr17:35269138:C:T
chr17:35269164	['C', 'T']	98663	80629.3443934187	-4931.460971128655	-0.0075772617339372	0.00442138396563	-1.7137760015505747	0.086573	0.086573	chr17	35269164	1.0626175326863474	chr17:35269164:C:T
chr17:35269878	['G', 'A']	98663	80587.7023569365	-4920.345936636591	-0.0072331475606911	0.0044222129641861	-1.6356398073249163	0.101918	0.101918	chr17	35269878	0.9917491073545468	chr17:35269878:G:A
chr17:35270663	['C', 'T']	98663	135254.70875695618	-4254.749954423205	-0.0072291772482495	0.0045891257246984	-1.575284200505208	0.115194	0.115194	chr17	35270663	0.9385701410061426	chr17:35270663:C:T
chr17:35272265	['A', 'G']	98663	22180.573680262736	-625.5657034023037	0.0081177084385787	0.0067087232540362	1.2100228510238318	0.226273	0.226273	chr17	35272265	0.64536726509336	chr17:35272265:A:G
chr17:35273194	['A', 'G']	98663	22729.30373126007	-550.9476769599056	0.0080195908068719	0.0066394015177878	1.207878569384066	0.227097	0.227097	chr17	35273194	0.6437886028654756	chr17:35273194:A:G
chr17:35273831	['A', 'C']	98663	22163.347821239244	-623.8292920536619	0.0081578374278374	0.0067109316926717	1.215604300777754	0.224139	0.224139	chr17	35273831	0.6494825700104336	chr17:35273831:A:C
chr17:35273840	['T', 'C']	98663	160377.75306364475	-4765.283598307053	-0.003463369019268	0.0054902068406452	-0.6308266919249627	0.528155	0.528155	chr17	35273840	0.2772386044244878	chr17:35273840:T:C
chr17:35273933	['G', 'A']	98663	59883.67646879941	-3648.870140603159	-0.0057577249110159	0.0046834949333482	-1.2293650346494027	0.218938	0.218938	chr17	35273933	0.6596788535163974	chr17:35273933:G:A
chr17:35274497	['C', 'T']	98663	22159.021337198697	-622.6129132304231	0.0083517178076328	0.0067110155654224	1.2444789802997778	0.213326	0.213326	chr17	35274497	0.6709562098651866	chr17:35274497:C:T
chr17:35274533	['G', 'A']	98663	99107.090021593	-3485.8795629484484	-0.0019732408624982	0.0042488201260897	-0.4644208989647799	0.642347	0.642347	chr17	35274533	0.1922302998543836	chr17:35274533:G:A
chr17:35274826	['T', 'C']	98663	160491.26661125358	-4748.04110162675	-0.0026714230776157	0.0054950202707073	-0.486153452764587	0.626859	0.626859	chr17	35274826	0.2028301344616513	chr17:35274826:T:C
chr17:35275446	['G', 'A']	98663	121462.63819212696	-4103.745666127964	0.0015868803876172	0.0043658701106313	0.3634740263465496	0.716252	0.716252	chr17	35275446	0.1449341523365939	chr17:35275446:G:A
chr17:35275823	['G', 'A']	98663	22240.38126469873	-613.7329852646628	0.008357349053647	0.006702677819383	1.2468671893312493	0.212449	0.212449	chr17	35275823	0.6727453087990091	chr17:35275823:G:A
chr17:35275877	['C', 'A']	98663	36032.30411686586	-834.2665189828207	-0.0046339316196027	0.0055168497599709	-0.8399597272388144	0.400933	0.400933	chr17	35275877	0.3969281963609052	chr17:35275877:C:A
chr17:35276210	['A', 'T']	98663	22172.146164684887	-624.5509600506953	0.0082814105142077	0.0067100108825012	1.234187344733601	0.217136	0.217136	chr17	35276210	0.663268166848621	chr17:35276210:A:T
chr17:35276575	['A', 'G']	98663	137655.41311445506	-4240.29657276123	-0.0067696352245921	0.0046512987214053	-1.4554290382249884	0.145554	0.145554	chr17	35276575	0.8369758551234355	chr17:35276575:A:G
chr17:35277022	['C', 'T']	98663	22304.877855165923	-619.9706463002559	0.0076365447876387	0.0066930827860982	1.140960754810936	0.253889	0.253889	chr17	35277022	0.5953561149702669	chr17:35277022:C:T
chr17:35277254	['T', 'C']	98663	160383.1368686767	-4787.180943383591	-0.0038060492907664	0.0054902941489934	-0.6932323091403354	0.488165	0.488165	chr17	35277254	0.3114333614443572	chr17:35277254:T:C
chr17:35278110	['T', 'C']	98663	159940.93733210335	-4845.867719411864	-0.0038982165819783	0.0054590234553751	-0.7140867984620997	0.475175	0.475175	chr17	35278110	0.3231464166120005	chr17:35278110:T:C
chr17:35278745	['A', 'AC']	98663	22190.148719196342	-625.7633096518839	0.0080956532503383	0.0067076895231828	1.206921283753285	0.227465	0.227465	chr17	35278745	0.6430854186826531	chr17:35278745:A:AC
chr17:35279604	['C', 'A']	98663	15096.071044842683	196.85729870413743	-0.0115489458004505	0.0081333748112032	-1.4199451111662338	0.155627	0.155627	chr17	35279604	0.8079150543015053	chr17:35279604:C:A
chr17:35279755	['C', 'T']	98663	38629.35432001136	210.75890124989164	0.0064896602529941	0.0054668717678738	1.1870884353151845	0.235196	0.235196	chr17	35279755	0.6285700686192822	chr17:35279755:C:T
chr17:35279787	['G', 'A']	98663	22167.08829225264	-619.2357432603278	0.0085423718222904	0.0067100823276493	1.2730651287378485	0.202998	0.202998	chr17	35279787	0.6925082408712333	chr17:35279787:G:A
chr17:35280213	['A', 'G']	98663	160567.7775129851	-4787.309546110736	-0.0036972504805348	0.0055004256509704	-0.6721753397180243	0.501474	0.501474	chr17	35280213	0.2997515789930038	chr17:35280213:A:G
chr17:35280744	['G', 'A']	98663	160390.69238418026	-4771.743956044523	-0.0035746264838993	0.0054915505825321	-0.6509320874271294	0.515092	0.515092	chr17	35280744	0.2881151951841377	chr17:35280744:G:A
chr17:35280809	['C', 'T']	98663	99234.54453225658	-3467.02813519606	-0.001636849432014	0.0042486266503733	-0.3852655379521743	0.700042	0.700042	chr17	35280809	0.1548759030985277	chr17:35280809:C:T
chr17:35280987	['A', 'G']	98663	137660.18179421406	-4233.258019264646	-0.0066529087803318	0.0046515380923294	-1.4302599803068776	0.152646	0.152646	chr17	35280987	0.8163145716515184	chr17:35280987:A:G
chr17:35281022	['A', 'G']	98663	22155.104899714057	-631.0077796379192	0.0079277253688297	0.0067128329236836	1.1809805873254895	0.237613	0.237613	chr17	35281022	0.6241298024374013	chr17:35281022:A:G
chr17:35281153	['A', 'G']	98663	22239.01615241878	-630.2178890191823	0.0074858963106178	0.0067019911421063	1.1169660108302015	0.264012	0.264012	chr17	35281153	0.5783763329205382	chr17:35281153:A:G
chr17:35281293	['C', 'T']	98663	22250.05928328856	-623.5546047936571	0.0077728901209766	0.006698937420265	1.1603168731600328	0.245923	0.245923	chr17	35281293	0.6092008518795498	chr17:35281293:C:T
chr17:35281709	['C', 'T']	98663	22170.92127724277	-623.8144792665333	0.008119869517801	0.0067100202364588	1.2101110327032754	0.226239	0.226239	chr17	35281709	0.6454325275059037	chr17:35281709:C:T
chr17:35282345	['C', 'T']	98663	13210.40168254612	151.84673156081826	-0.0113994811448598	0.0086096139336576	-1.3240409189889073	0.185493	0.185493	chr17	35282345	0.7316724748291747	chr17:35282345:C:T
chr17:35283654	['G', 'A']	98663	22707.38090556169	-549.1096755008064	0.0081617308504728	0.0066425320577467	1.228707784850558	0.219184	0.219184	chr17	35283654	0.6591911516718172	chr17:35283654:G:A
chr17:35284880	['C', 'T']	98663	160138.7232308488	-4761.734970390194	-0.0033517628430472	0.00547895821626	-0.611751853317689	0.540703	0.540703	chr17	35284880	0.2670412208075244	chr17:35284880:C:T
chr17:35285623	['T', 'A']	98663	2969.662179012784	88.13639068441523	0.0284668296587567	0.0174434964193332	1.631945165947691	0.102694	0.102694	chr17	35285623	0.9884549297524026	chr17:35285623:T:A
chr17:35285942	['T', 'C']	98663	61172.12027940836	-3608.812648587518	-0.0053105821706566	0.0046536767503136	-1.1411583690892904	0.253807	0.253807	chr17	35285942	0.5954964042292947	chr17:35285942:T:C
chr17:35286658	['G', 'A']	98663	22202.57524124229	-615.6155050981516	0.0082967511665759	0.0067062126967727	1.2371738776744443	0.216025	0.216025	chr17	35286658	0.6654959861926965	chr17:35286658:G:A
chr17:35287291	['A', 'G']	98663	22681.161220201506	-631.5479274993016	0.0075818593744374	0.0067406205001806	1.1248013998465372	0.260676	0.260676	chr17	35287291	0.5838989517521471	chr17:35287291:A:G
chr17:35287433	['T', 'C']	98663	25229.854484234475	-1040.4780798650845	-0.0062958730246948	0.0063671873408857	-0.9887997144778587	0.322764	0.322764	chr17	35287433	0.4911149109798038	chr17:35287433:T:C
chr17:35290637	['A', 'G']	98663	59380.44442867428	-1245.521317977225	-0.0044732095416699	0.0046535371511688	-0.9612493456824384	0.336429	0.336429	chr17	35290637	0.473106575308316	chr17:35290637:A:G
chr17:35290783	['G', 'A']	98663	42709.657684782505	-734.229139765031	-0.000549871636965	0.0051946060561601	-0.1058543479563797	0.915698	0.915698	chr17	35290783	0.0382477343661412	chr17:35290783:G:A
chr17:35291587	['G', 'C']	98663	30261.37385962779	-1784.2183521587467	-0.0002253090565778	0.0059188467617442	-0.0380663777332687	0.969635	0.969635	chr17	35291587	0.0133917165765846	chr17:35291587:G:C
chr17:35291725	['G', 'A']	98663	28428.440683979	-1730.7498607114333	-0.0015357150435041	0.0060700288407038	-0.2529996288001241	0.800269	0.800269	chr17	35291725	0.0967640060345634	chr17:35291725:G:A
chr17:35291951	['A', 'C']	98663	51647.9460889664	-1184.69222232193	-0.0037112735895012	0.0048555191226491	-0.7643412569810697	0.444666	0.444666	chr17	35291951	0.3519660762557851	chr17:35291951:A:C
chr17:35292410	['A', 'G']	98663	59927.22179189523	-1273.6657530191662	-0.0055894815220419	0.0046456964547477	-1.2031525469835054	0.22892	0.22892	chr17	35292410	0.6403162627636485	chr17:35292410:A:G
chr17:35293019	['G', 'A']	98663	7773.709114683641	-103.46995070004982	-0.0146658141087742	0.0110248397103381	-1.3302519124175434	0.183438	0.183438	chr17	35293019	0.7365106933070036	chr17:35293019:G:A
chr17:35294828	['G', 'A']	98663	58219.44134134846	-1196.6411163195053	-0.0053994045784915	0.0046818758347109	-1.1532566793978063	0.248808	0.248808	chr17	35294828	0.6041356597529287	chr17:35294828:G:A
chr17:35295086	['T', 'G']	98663	58235.49775334466	-1206.6438078709712	-0.0056798317805015	0.0046832363918012	-1.2128005732200349	0.225209	0.225209	chr17	35295086	0.6474142578160926	chr17:35295086:T:G
chr17:35295088	['C', 'G']	98663	58236.5472331535	-1203.494731153364	-0.0056123666651133	0.0046831403126416	-1.1984194985495775	0.230757	0.230757	chr17	35295088	0.6368451158047034	chr17:35295088:C:G
chr17:35296257	['T', 'C']	98663	29906.728079956207	-1775.628088710558	-0.0003053899458595	0.0059468397945753	-0.0513533164518929	0.959044	0.959044	chr17	35296257	0.0181614673665137	chr17:35296257:T:C
chr17:35297151	['T', 'A']	98663	57820.16714656498	-1201.6886287900315	-0.0057558463091206	0.0046914120440384	-1.2268899544721987	0.219867	0.219867	chr17	35297151	0.6578399493266951	chr17:35297151:T:A
chr17:35298231	['G', 'A']	98663	57841.138741332456	-1224.9320794526886	-0.0059841473692246	0.0046904063685456	-1.2758270603918136	0.20202	0.20202	chr17	35298231	0.6946056332282677	chr17:35298231:G:A
chr17:35298779	['T', 'C']	98663	57846.48498580695	-1216.2896587026516	-0.0057799890763493	0.0046901151503094	-1.2323767948358204	0.217811	0.217811	chr17	35298779	0.6619201910693732	chr17:35298779:T:C
chr17:35299193	['G', 'A']	98663	58258.40005271584	-1209.5159842845717	-0.0054664030109265	0.0046811721640429	-1.1677423558388131	0.242914	0.242914	chr17	35299193	0.614547454533965	chr17:35299193:G:A
chr17:35299561	['C', 'T']	98663	57784.54216635409	-1215.4397062209655	-0.0056059248460042	0.0046905324974999	-1.1951574472604534	0.232028	0.232028	chr17	35299561	0.6344596034205469	chr17:35299561:C:T
chr17:35300446	['C', 'T']	98663	29860.566303047497	-1756.3962802525032	-0.00021136741726	0.0059532704555297	-0.0355044204423254	0.971678	0.971678	chr17	35300446	0.0124776301267662	chr17:35300446:C:T
chr17:35300489	['G', 'A']	98663	47319.10254616246	-1098.9583917825494	-0.0028061916189792	0.0050039968768374	-0.5607900420498915	0.574942	0.574942	chr17	35300489	0.2403759646154853	chr17:35300489:G:A
chr17:35300518	['A', 'C']	98663	50221.54126142208	-1068.3671953389091	-0.0027770498576712	0.0049002958982069	-0.5667106467361319	0.570912	0.570912	chr17	35300518	0.2434308284611541	chr17:35300518:A:C
chr17:35300786	['G', 'A']	98663	29873.66126661329	-1763.973770597904	-0.0003160364894096	0.0059514091867487	-0.0531027996047274	0.95765	0.95765	chr17	35300786	0.0187931869988783	chr17:35300786:G:A
chr17:35301606	['A', 'G']	98663	58310.8202001156	-1200.6403455761506	-0.0054438466646813	0.0046805153809226	-1.163087015346648	0.244797	0.244797	chr17	35301606	0.6111939087953863	chr17:35301606:A:G
chr17:35302403	['T', 'C']	98663	57578.51068230903	-1237.3990934430271	-0.0055499899010936	0.0046929031587668	-1.182634653503479	0.236957	0.236957	chr17	35302403	0.6253304571841651	chr17:35302403:T:C
chr17:35302879	['G', 'A']	98663	58248.12086096071	-1212.8943019779144	-0.005704662680804	0.0046815154357714	-1.218550437154341	0.223018	0.223018	chr17	35302879	0.6516600832065712	chr17:35302879:G:A
chr17:35302980	['G', 'A']	98663	7859.477958989224	-156.8525032376114	-0.0140306624962153	0.0109331225580668	-1.2833170415585475	0.199384	0.199384	chr17	35302980	0.7003096955254172	chr17:35302980:G:A
chr17:35304310	['C', 'T']	98663	88751.8904624805	-2857.761509504506	-0.0042635525486444	0.0042702034190597	-0.9984424933047508	0.318067	0.318067	chr17	35304310	0.4974813873571048	chr17:35304310:C:T
chr17:35304822	['G', 'A']	98663	58267.26796014152	-1210.3366042465668	-0.0056756097873061	0.0046811215717466	-1.21244656869453	0.225344	0.225344	chr17	35304822	0.6471540009459287	chr17:35304822:G:A
chr17:35305592	['G', 'A']	98663	88778.69762797769	-2867.66763830784	-0.0043945532475521	0.0042696487923011	-1.0292540350101342	0.303363	0.303363	chr17	35305592	0.5180373895206819	chr17:35305592:G:A
chr17:35307304	['T', 'G']	98663	6252.760499133309	-313.1437960058211	-0.0061828548505607	0.0121239906796838	-0.5099686245158036	0.610075	0.610075	chr17	35307304	0.2146167714090288	chr17:35307304:T:G
chr17:35307305	['T', 'C']	98663	31866.198743030924	-1808.506602701828	-0.0009564634548763	0.0057895310015662	-0.165205688443083	0.868782	0.868782	chr17	35307305	0.0610891856622905	chr17:35307305:T:C
chr17:35308420	['G', 'A']	98663	49233.48509853216	-904.0873914709966	-0.0047550453040432	0.0049482149734647	-0.9609617467192848	0.336574	0.336574	chr17	35308420	0.4729194358725324	chr17:35308420:G:A
chr17:35308434	['T', 'C']	98663	49241.48448999453	-902.3118708933928	-0.0047492729132722	0.0049482108515019	-0.9597959860240572	0.33716	0.33716	chr17	35308434	0.4721639548352913	chr17:35308434:T:C
chr17:35309763	['G', 'A']	98663	5793.234869601354	-302.4655164524002	-0.0032005705831555	0.0126008714066119	-0.2539959721734868	0.799499	0.799499	chr17	35309763	0.0971820751256933	chr17:35309763:G:A
chr17:35310114	['T', 'C']	98663	2059.628280164324	-139.57466097514728	-0.0245970474547318	0.0209434839749139	-1.1744486965107668	0.240218	0.240218	chr17	35310114	0.6193944531871336	chr17:35310114:T:C
chr17:35310383	['T', 'C']	98663	47571.26806893056	-1046.3410465363793	-0.0028739730715192	0.0049941511869641	-0.5754677749886614	0.564976	0.564976	chr17	35310383	0.2479700004795824	chr17:35310383:T:C
chr17:35310664	['A', 'G']	98663	32841.3131312107	-1668.805598062766	-0.0007620178590905	0.0057159673059334	-0.1333138939230078	0.893945	0.893945	chr17	35310664	0.0486892003665981	chr17:35310664:A:G
chr17:35310682	['T', 'C']	98663	88893.54417043534	-2869.772884988649	-0.0043641840592449	0.0042702073019801	-1.0220075398262678	0.30678	0.30678	chr17	35310682	0.5131729568898193	chr17:35310682:T:C
chr17:35311089	['T', 'A']	98663	88866.21972930498	-2867.057648187268	-0.0043350036986319	0.0042693916788168	-1.0153680019897442	0.309933	0.309933	chr17	35311089	0.5087321799566074	chr17:35311089:T:A
chr17:35311096	['G', 'A']	98663	6336.64225112262	-294.3289256678927	-0.0035279319036237	0.012040304949477	-0.2930101785982572	0.769515	0.769515	chr17	35311096	0.1137829101356395	chr17:35311096:G:A
chr17:35311990	['T', 'C']	98663	82419.89640279014	-2588.546516497697	-0.0041502002208487	0.004311754151057	-0.9625317389284296	0.335785	0.335785	chr17	35311990	0.4739387083252201	chr17:35311990:T:C
chr17:35311996	['T', 'C']	98663	82312.69700195683	-2602.7125074218548	-0.0040231068274002	0.0043115032344711	-0.9331100102708628	0.350765	0.350765	chr17	35311996	0.4549837478749799	chr17:35311996:T:C
chr17:35312068	['TTTGTC', 'T']	98663	82303.04080515142	-2597.0785623838474	-0.0039196709153143	0.0043120393107925	-0.9090063037004024	0.363349	0.363349	chr17	35312068	0.4396760307234514	chr17:35312068:TTTGTC:T
chr17:35312613	['T', 'C']	98663	29746.220904418693	-1736.7476004112232	0.0014485611423885	0.0059640842694711	0.2428807302075642	0.808098	0.808098	chr17	35312613	0.0925359680887888	chr17:35312613:T:C
chr17:35312784	['A', 'G']	98663	11759.191854277113	142.03621675845986	-0.0003942458742387	0.0090345662063668	-0.0436374990490329	0.965193	0.965193	chr17	35312784	0.0153858364445584	chr17:35312784:A:G
chr17:35312927	['G', 'T']	98663	75607.28851262295	-2241.442681443786	-0.0016234484461518	0.00437609279774	-0.3709812659800732	0.710652	0.710652	chr17	35312927	0.1483430173831347	chr17:35312927:G:T
chr17:35314298	['C', 'T']	98663	12055.244372142995	135.04777117901213	-0.0028197339559771	0.0089383494610823	-0.3154647251435351	0.752409	0.752409	chr17	35314298	0.1235460182426579	chr17:35314298:C:T
chr17:35314931	['C', 'T']	98663	106352.32489913434	-2973.2130552202707	-0.0015706161682046	0.0042752048007058	-0.3673779950718051	0.713338	0.713338	chr17	35314931	0.1467046402009115	chr17:35314931:C:T
chr17:35314994	['T', 'C']	98663	99510.23185246758	-2916.1298524720864	0.0005216614826049	0.0042510255490822	0.1227142666120947	0.902334	0.902334	chr17	35314994	0.0446326780815376	chr17:35314994:T:C
chr17:35315542	['C', 'T']	98663	11672.064721146631	119.78819840423586	-0.0048163958460316	0.0090716782090788	-0.5309266637358758	0.595471	0.595471	chr17	35315542	0.2251393842175651	chr17:35315542:C:T
chr17:35316144	['T', 'C']	98663	7208.191761378033	-254.4961706319635	-0.0059879295399094	0.0113121355302969	-0.529336792674745	0.596573	0.596573	chr17	35316144	0.2243364060466293	chr17:35316144:T:C
chr17:35316605	['T', 'C']	98663	11788.133359265448	125.6160041953679	-0.0038515688806899	0.0090800189877893	-0.42418070775727	0.671435	0.671435	chr17	35316605	0.1729960239597887	chr17:35316605:T:C
chr17:35316905	['G', 'A']	98663	6206.989699196227	-116.07220393263648	-0.0141359719070115	0.0122565429791882	-1.1533408670792855	0.248773	0.248773	chr17	35316905	0.6041967565668813	chr17:35316905:G:A
chr17:35317010	['T', 'A']	98663	6207.586272640611	-118.61318703152362	-0.0145218805907736	0.0122523268335783	-1.1852345099851138	0.235928	0.235928	chr17	35317010	0.6272205138669518	chr17:35317010:T:A
chr17:35318156	['C', 'T']	98663	98974.571586686	-2671.4093007364263	0.0011287128925015	0.0042645635812565	0.2646725440939312	0.791262	0.791262	chr17	35318156	0.101679690567935	chr17:35318156:C:T
chr17:35318367	['T', 'G']	98663	39184.53172680177	-2347.4377231867807	-0.0002499738579261	0.0053706462684687	-0.0465444651221499	0.962876	0.962876	chr17	35318367	0.0164296380916584	chr17:35318367:T:G
chr17:35318970	['CAT', 'C']	98663	21073.54263224663	-1196.2962179115025	-0.0051233470548608	0.0069452873101064	-0.7376724426368411	0.460715	0.460715	chr17	35318970	0.336567647718714	chr17:35318970:CAT:C
chr17:35319426	['C', 'G']	98663	53633.15399197145	-235.51252186855643	0.0033433635579823	0.0048523611140552	0.6890178779765593	0.490814	0.490814	chr17	35319426	0.3090830579335603	chr17:35319426:C:G
chr17:35319612	['A', 'C']	98663	98855.05450397928	-2673.5360159188604	0.00083722541138	0.0042590056087945	0.1965776728847814	0.844158	0.844158	chr17	35319612	0.0735762594097503	chr17:35319612:A:C
chr17:35319651	['A', 'G']	98663	45375.49759727487	-2466.0714533966966	-0.0027736087071781	0.0050783662672136	-0.5461616120689885	0.584956	0.584956	chr17	35319651	0.232876800030413	chr17:35319651:A:G
chr17:35319970	['T', 'G']	98663	45197.74861388447	-2447.023109425787	-0.0025922832617626	0.0050849678135785	-0.5097934454649569	0.610197	0.610197	chr17	35319970	0.2145299318733044	chr17:35319970:T:G
chr17:35320343	['C', 'T']	98663	44810.53773240608	-2448.6759103089703	-0.0026417580794665	0.0051011334771548	-0.517876681976165	0.604545	0.604545	chr17	35320343	0.2185713663924476	chr17:35320343:C:T
chr17:35320465	['C', 'A']	98663	53623.06546376077	-240.02736908375545	0.0032113812385674	0.0048528274290074	0.6617546750934686	0.50813	0.50813	chr17	35320465	0.2940251635824454	chr17:35320465:C:A
chr17:35320675	['A', 'G']	98663	53639.67897116669	-232.9620235644652	0.0034079810336491	0.0048522207222262	0.7023549069065376	0.48246	0.48246	chr17	35320675	0.3165386875002708	chr17:35320675:A:G
chr17:35320714	['C', 'T']	98663	45200.95575266093	-2449.388851040467	-0.0027447523638769	0.0050843352015612	-0.5398448872989499	0.589305	0.589305	chr17	35320714	0.2296598740869355	chr17:35320714:C:T
chr17:35320837	['G', 'A']	98663	53686.19765076739	-255.37025952348736	0.0031448117801693	0.0048570549097038	0.6474729725386252	0.517327	0.517327	chr17	35320837	0.2862348545794939	chr17:35320837:G:A
chr17:35322260	['A', 'G']	98663	53630.2406889281	-226.0031817887921	0.0034566539087862	0.0048527230276015	0.7123122191654856	0.476273	0.476273	chr17	35322260	0.3221440380210112	chr17:35322260:A:G
chr17:35322554	['C', 'T']	98663	45190.702587080814	-2442.223834946714	-0.0025434835966666	0.0050855815880331	-0.500136228794697	0.61698	0.61698	chr17	35322554	0.209728913811843	chr17:35322554:C:T
chr17:35322896	['A', 'C']	98663	45196.49707554916	-2437.980432635146	-0.0024043870316593	0.0050850647827614	-0.4728331170549396	0.636333	0.636333	chr17	35322896	0.1963155538244742	chr17:35322896:A:C
chr17:35323684	['A', 'G']	98663	45198.95023624603	-2434.187448988355	-0.0023351279992078	0.005085566399934	-0.4591677338512733	0.646115	0.646115	chr17	35323684	0.18969017640046	chr17:35323684:A:G
chr17:35323697	['A', 'T']	98663	45193.16111634884	-2438.8413650924645	-0.0024597304602246	0.0050853627666529	-0.4836882977856134	0.628608	0.628608	chr17	35323697	0.2016200962205278	chr17:35323697:A:T
chr17:35323727	['A', 'G']	98663	45195.20037107632	-2433.9408764933605	-0.0023778741810165	0.0050856596067492	-0.4675645569870233	0.640097	0.640097	chr17	35323727	0.1937542082463262	chr17:35323727:A:G
chr17:35323790	['G', 'A']	98663	45190.36674236588	-2436.840016431496	-0.0023822820354807	0.005085494725965	-0.468446466637262	0.639466	0.639466	chr17	35323790	0.1941825417325164	chr17:35323790:G:A
chr17:35323874	['G', 'C']	98663	4430.70882293152	-329.7866064413504	-0.01925850400431	0.0143442793653664	-1.3425912528452857	0.179407	0.179407	chr17	35323874	0.7461606159069498	chr17:35323874:G:C
chr17:35324025	['C', 'T']	98663	44818.3595981713	-2446.44970402625	-0.0026622295356882	0.0051009338798082	-0.521910222405843	0.601734	0.601734	chr17	35324025	0.2205954487124125	chr17:35324025:C:T
chr17:35324198	['C', 'T']	98663	45201.78843541551	-2440.230127449871	-0.0024344541647865	0.0050849470675631	-0.4787570317724456	0.632113	0.632113	chr17	35324198	0.1992052779047821	chr17:35324198:C:T
chr17:35324335	['T', 'G']	98663	45195.871249290416	-2439.3691074835306	-0.0024901547193583	0.0050850956835006	-0.4896967283109443	0.62435	0.62435	chr17	35324335	0.2045718839465278	chr17:35324335:T:G
chr17:35324449	['T', 'C']	98663	45178.36345756111	-2432.502582507363	-0.0022631941514318	0.0050860311789138	-0.4449823588999545	0.656333	0.656333	chr17	35324449	0.1828757591476143	chr17:35324449:T:C
chr17:35324554	['A', 'G']	98663	5418.164747618082	-181.4297060522198	-0.0164798163574849	0.0130377712965805	-1.2640056327577358	0.206231	0.206231	chr17	35324554	0.6856460523550214	chr17:35324554:A:G
chr17:35324760	['T', 'A']	98663	44848.0002635821	-2443.163836892836	-0.0026356994113176	0.0051000112530896	-0.5168026658217509	0.605295	0.605295	chr17	35324760	0.2180329135339672	chr17:35324760:T:A
chr17:35324874	['A', 'G']	98663	45184.15929158684	-2442.991918672672	-0.0025171681414753	0.0050857542136259	-0.4949449060537185	0.62064	0.62064	chr17	35324874	0.2071602377440187	chr17:35324874:A:G
chr17:35325065	['T', 'G']	98663	53695.6192561506	-216.6747828173496	0.003689494019328	0.0048520558276865	0.7603980972921289	0.447018	0.447018	chr17	35325065	0.34967498885177	chr17:35325065:T:G
chr17:35325072	['A', 'G']	98663	44806.26615102334	-2456.016640295295	-0.0028362394772022	0.0051021714543224	-0.5558887039751456	0.578288	0.578288	chr17	35325072	0.2378558196069266	chr17:35325072:A:G
chr17:35325595	['T', 'TG']	98663	45141.38617997467	-2449.2658173061423	-0.0027242582889175	0.0050887295119608	-0.5353513647196805	0.592408	0.592408	chr17	35325595	0.2273790853088373	chr17:35325595:T:TG
chr17:35325665	['G', 'A']	98663	44788.89500096312	-2451.967113725635	-0.0026209662697105	0.0051030349347475	-0.5136093135212311	0.607526	0.607526	chr17	35325665	0.2164351310384498	chr17:35325665:G:A
chr17:35325777	['C', 'T']	98663	45160.86592733761	-2447.4975461668946	-0.0025125020760206	0.0050878537381803	-0.4938235659500871	0.621432	0.621432	chr17	35325777	0.2066063869587431	chr17:35325777:C:T
chr17:35325924	['T', 'C']	98663	98050.5592745862	-2651.918714758152	0.0006048544963514	0.0042604484803694	0.1419696774033138	0.887104	0.887104	chr17	35325924	0.0520254624924556	chr17:35325924:T:C
chr17:35325966	['C', 'T']	98663	45162.90147713333	-2442.500572942183	-0.0023972093381275	0.0050874731911287	-0.4711984217052458	0.6375	0.6375	chr17	35325966	0.1955198108940072	chr17:35325966:C:T
chr17:35326211	['A', 'G']	98663	98027.83261859136	-2658.537737157066	0.0004827864352364	0.004259886163856	0.1133331776169765	0.909767	0.909767	chr17	35326211	0.0410698203944204	chr17:35326211:A:G
chr17:35326448	['A', 'G']	98663	45167.27601030073	-2439.674025515433	-0.0023121045772393	0.0050877445222436	-0.4544458879825506	0.649509	0.649509	chr17	35326448	0.187414826695254	chr17:35326448:A:G
chr17:35326782	['C', 'T']	98663	44789.07920480925	-2448.1572078885174	-0.0025510242340498	0.0051031462514777	-0.4998924405333624	0.617152	0.617152	chr17	35326782	0.2096078592546789	chr17:35326782:C:T
chr17:35326884	['G', 'T']	98663	44790.7113499265	-2447.519954329053	-0.0025674636586747	0.0051034632518114	-0.5030826189967023	0.614907	0.614907	chr17	35326884	0.2111905629903663	chr17:35326884:G:T
chr17:35327393	['T', 'C']	98663	98091.89001865292	-2654.3072230634334	0.0006500354704254	0.004260297021262	0.1525798476447237	0.87873	0.87873	chr17	35327393	0.0561445464540351	chr17:35327393:T:C
chr17:35327835	['A', 'C']	98663	98081.84096070396	-2657.484952966908	0.0006049843884808	0.0042601046734062	0.1420116252676752	0.887071	0.887071	chr17	35327835	0.0520416184160871	chr17:35327835:A:C
chr17:35327848	['T', 'G']	98663	98080.83478481272	-2656.775553182953	0.0006017732974973	0.004260083736006	0.1412585608144615	0.887666	0.887666	chr17	35327848	0.0517504144501879	chr17:35327848:T:G
chr17:35329368	['A', 'G']	98663	45166.07118743724	-2436.390749324017	-0.0022521785550501	0.0050879547158373	-0.4426490959205642	0.658021	0.658021	chr17	35329368	0.181760246145029	chr17:35329368:A:G
chr17:35329639	['C', 'T']	98663	45164.27512825191	-2442.358400796879	-0.0024030959278553	0.0050879359789516	-0.4723125325862459	0.636705	0.636705	chr17	35329639	0.1960617396384618	chr17:35329639:C:T
chr17:35329695	['T', 'C']	98663	105419.78056915772	-2911.1308341334	-0.00140837460283	0.0042737794288773	-0.3295384392825317	0.741749	0.741749	chr17	35329695	0.1297430305113223	chr17:35329695:T:C
chr17:35329708	['C', 'T']	98663	45165.395427122974	-2442.2933601807204	-0.0023940580231013	0.005088156133533	-0.470515833294414	0.637988	0.637988	chr17	35329708	0.1951874899039078	chr17:35329708:C:T
chr17:35330174	['T', 'C']	98663	39419.99083563964	-2256.697360567096	0.0001973587244804	0.0053559091520521	0.0368487812017524	0.970606	0.970606	chr17	35330174	0.0129570283320485	chr17:35330174:T:C
chr17:35330325	['C', 'T']	98663	45158.238633483714	-2439.604558261203	-0.0023165692586539	0.0050876035992422	-0.4553360365966838	0.648869	0.648869	chr17	35330325	0.1878429739542639	chr17:35330325:C:T
chr17:35332183	['T', 'C']	98663	98081.83506868756	-2669.1032620580654	0.000435251252788	0.004260013240913	0.102171338015556	0.918621	0.918621	chr17	35332183	0.0368636306796086	chr17:35332183:T:C
chr17:35332302	['A', 'G']	98663	98080.82888253548	-2661.3731672936947	0.0006030257926354	0.0042601798503624	0.1415493743965127	0.887436	0.887436	chr17	35332302	0.0518629575394264	chr17:35332302:A:G
chr17:35332372	['T', 'C']	98663	45162.816951386405	-2441.581633189071	-0.002356224272252	0.0050879045903169	-0.4631030771953395	0.643292	0.643292	chr17	35332372	0.1915918494661929	chr17:35332372:T:C
chr17:35333327	['T', 'C']	98663	45164.0707413753	-2435.99578626536	-0.0022301025416189	0.0050877391541264	-0.4383287888904786	0.661149	0.661149	chr17	35333327	0.1797006546057707	chr17:35333327:T:C
chr17:35333366	['G', 'A']	98663	44784.26258274455	-2448.065882580104	-0.0025505671756774	0.0051032451297248	-0.4997931925357103	0.617222	0.617222	chr17	35333366	0.2095586025241162	chr17:35333366:G:A
chr17:35333723	['G', 'A']	98663	45241.71241028344	-2436.797862829936	-0.0022508860507667	0.0050843676564593	-0.442707176753276	0.657979	0.657979	chr17	35333723	0.1817879670694152	chr17:35333723:G:A
chr17:35333746	['C', 'T']	98663	45156.78068041279	-2440.0760307826185	-0.002351241715687	0.0050877839121812	-0.4621347439810995	0.643986	0.643986	chr17	35333746	0.1911235739272002	chr17:35333746:C:T
chr17:35334238	['C', 'T']	98663	38991.69441712876	-2322.989704967093	3.072304858911737e-05	0.0053819698569258	0.0057085136865977	0.995445	0.995445	chr17	35334238	0.0019827304696893	chr17:35334238:C:T
chr17:35334802	['G', 'A']	98663	52889.00960105439	-228.42594193872657	0.0027274517606095	0.0048759650637629	0.5593665510196794	0.575913	0.575913	chr17	35334802	0.2396431180935646	chr17:35334802:G:A
chr17:35335038	['A', 'G']	98663	44790.62554235431	-2444.433636602193	-0.0024665683271445	0.0051032289198737	-0.4833348387603797	0.628859	0.628859	chr17	35335038	0.2014467192390158	chr17:35335038:A:G
chr17:35337025	['A', 'G']	98663	52904.188009407546	-236.8596989906847	0.0025939641248877	0.0048749633033252	0.5320992104942379	0.594658	0.594658	chr17	35337025	0.2257327341295651	chr17:35337025:A:G
chr17:35337799	['G', 'A']	98663	17351.58280454923	-978.615917378996	-0.0071909021253137	0.0075122867324192	-0.957218804532768	0.338459	0.338459	chr17	35337799	0.4704939330414782	chr17:35337799:G:A
chr17:35337860	['C', 'A']	98663	52760.48656347251	-218.5783974508251	0.0028728173201304	0.004879230499422	0.5887849160786129	0.556007	0.556007	chr17	35337860	0.2549197407160784	chr17:35337860:C:A
chr17:35338024	['C', 'T']	98663	91869.20967790992	-3674.999706308943	0.0014402304555006	0.0042739753371765	0.3369767820073716	0.736135	0.736135	chr17	35338024	0.1330425329740978	chr17:35338024:C:T
chr17:35339259	['T', 'C']	98663	27909.85902175455	-1722.667269137045	-0.0031240977193496	0.0061261956447215	-0.5099572231326639	0.610083	0.610083	chr17	35339259	0.2146110764812321	chr17:35339259:T:C
chr17:35339444	['G', 'T']	98663	91871.34791512485	-3676.015640215849	0.0014340941256564	0.0042738386174596	0.3355517730121559	0.73721	0.73721	chr17	35339444	0.1324087823577879	chr17:35339444:G:T
chr17:35339863	['T', 'G']	98663	98048.86305897147	-2680.3783511371826	0.0003943539820694	0.0042600225773783	0.0925708666812039	0.926245	0.926245	chr17	35339863	0.0332741233886159	chr17:35339863:T:G
chr17:35339961	['A', 'C']	98663	98043.9058774633	-2678.809273380431	0.0004313100171423	0.00425970162319	0.1012535748499986	0.919349	0.919349	chr17	35339961	0.036519591985441	chr17:35339961:A:C
chr17:35340134	['T', 'TA']	98663	98044.86216684748	-2677.452260932841	0.000429258802871	0.0042600090529785	0.100764763063334	0.919737	0.919737	chr17	35340134	0.0363363419781237	chr17:35340134:T:TA
chr17:35340473	['T', 'G']	98663	39003.906491084	-2318.2501731409548	0.0002405503940488	0.0053815368970434	0.0446991999963885	0.964347	0.964347	chr17	35340473	0.0157666662332474	chr17:35340473:T:G
chr17:35340655	['T', 'C']	98663	98040.84866026616	-2674.4470295154506	0.0005058066034547	0.0042599154717384	0.1187363004760226	0.905485	0.905485	chr17	35340655	0.0431187396858545	chr17:35340655:T:C
chr17:35341239	['C', 'T']	98663	16099.44764212148	556.4440970237721	0.0131612224198081	0.0079838844614153	1.6484735573784863	0.0992587	0.0992587	chr17	35341239	1.0032314170948071	chr17:35341239:C:T
chr17:35341569	['A', 'G']	98663	44796.17822534868	-2442.5017080953967	-0.0023651693384675	0.005102934590426	-0.4634919959399441	0.643013	0.643013	chr17	35341569	0.1917802467162249	chr17:35341569:A:G
chr17:35341776	['C', 'T']	98663	44827.1804249108	-2449.152244863272	-0.0026505095517374	0.00510113537155	-0.5195920826802155	0.603349	0.603349	chr17	35341776	0.2194314027368655	chr17:35341776:C:T
chr17:35341777	['G', 'A']	98663	23334.94604648334	-1334.7945676598554	-0.0027216702481141	0.006618338624708	-0.4112316402115472	0.680904	0.680904	chr17	35341777	0.1669141145324441	chr17:35341777:G:A
chr17:35342310	['C', 'T']	98663	13787.537181202611	-787.2960386987521	-0.0007679404752719	0.0083452457107057	-0.0920213139185107	0.926681	0.926681	chr17	35342310	0.0330697413489613	chr17:35342310:C:T
chr17:35342626	['G', 'A']	98663	52699.69484324941	-212.3301414242501	0.0030862679463647	0.0048799486678693	0.6324386087676451	0.527102	0.527102	chr17	35342626	0.2781053359244546	chr17:35342626:G:A
chr17:35342739	['C', 'T']	98663	92764.62498986218	-3586.605031549077	0.0009853519312927	0.0042635995373202	0.2311079928280654	0.817231	0.817231	chr17	35342739	0.0876551676470453	chr17:35342739:C:T
chr17:35342740	['G', 'A']	98663	97599.79525363936	-2666.577931600397	0.0002709494794652	0.0042599432377625	0.0636040116834072	0.949286	0.949286	chr17	35342740	0.0226029240223633	chr17:35342740:G:A
chr17:35342853	['C', 'T']	98663	11705.30503182906	147.74259604177527	-0.0023967836175548	0.0090579719783515	-0.2646048832214429	0.791314	0.791314	chr17	35342853	0.1016511506266405	chr17:35342853:C:T
chr17:35343427	['C', 'T']	98663	190340.92920273257	-6258.937456854575	0.0089742899445349	0.0114765356885889	0.7819685476565975	0.434235	0.434235	chr17	35343427	0.3622751746764715	chr17:35343427:C:T
chr17:35343447	['T', 'G']	98663	92745.44058517592	-3600.7695695657503	0.0007802591804809	0.0042635115007809	0.18300857880599	0.854792	0.854792	chr17	35343447	0.0681395510518538	chr17:35343447:T:G
chr17:35343512	['C', 'A']	98663	92736.85877498884	-3591.448225338173	0.0009467956727301	0.0042632571274088	0.2220827044756794	0.82425	0.82425	chr17	35343512	0.0839410441848093	chr17:35343512:C:A
chr17:35343689	['C', 'T']	98663	92739.9794416398	-3599.8488808500047	0.0008150614344968	0.0042637281901315	0.1911616777972246	0.848399	0.848399	chr17	35343689	0.0713998520540352	chr17:35343689:C:T
chr17:35343743	['G', 'C']	98663	190467.7914656396	-6275.053660432856	0.0080464715047999	0.01158333712212	0.6946591832706009	0.487271	0.487271	chr17	35343743	0.3122294349448918	chr17:35343743:G:C
chr17:35343750	['G', 'T']	98663	92739.9794416398	-3597.2568643629897	0.0008747777292676	0.0042636708630883	0.2051700887234898	0.83744	0.83744	chr17	35343750	0.077046299040213	chr17:35343750:G:T
chr17:35343784	['T', 'C']	98663	92739.79930659046	-3597.179129765206	0.0008554966673559	0.0042635278287821	0.2006546460376597	0.840969	0.840969	chr17	35343784	0.0752200129738791	chr17:35343784:T:C
chr17:35344137	['T', 'C']	98663	92782.22513938164	-3592.618573120433	0.0008018094012612	0.004263494391509	0.188063904307723	0.850827	0.850827	chr17	35344137	0.0701587367230524	chr17:35344137:T:C
chr17:35344447	['C', 'T']	98663	92747.40042370732	-3595.1158807873444	0.0008120929148712	0.0042641343033832	0.1904473117150391	0.848959	0.848959	chr17	35344447	0.0711132832586601	chr17:35344447:C:T
chr17:35345277	['A', 'G']	98663	92052.06192662874	-3660.4666518246727	0.0012802912789924	0.0042712097241966	0.2997491019322898	0.764369	0.764369	chr17	35345277	0.1166969346493937	chr17:35345277:A:G
chr17:35345687	['G', 'C']	98663	92041.92627246646	-3655.5776703817255	0.001326181659181	0.0042704842687699	0.3105459652150998	0.756146	0.756146	chr17	35345687	0.1213943409108133	chr17:35345687:G:C
chr17:35345706	['A', 'G']	98663	92066.32557314217	-3649.332720991696	0.0014923251620338	0.0042709009968323	0.3494169410952509	0.726777	0.726777	chr17	35345706	0.138598825077731	chr17:35345706:A:G
chr17:35345707	['G', 'A']	98663	92064.79622890164	-3650.1414857669233	0.0015038681039936	0.0042702137061905	0.3521763095400778	0.724707	0.724707	chr17	35345707	0.1398375437780496	chr17:35345707:G:A
chr17:35345820	['T', 'G']	98663	92052.99506325522	-3655.899249498787	0.0013657934407315	0.004270262972198	0.3198382510921871	0.749092	0.749092	chr17	35345820	0.1254648409938777	chr17:35345820:T:G
chr17:35346253	['C', 'T']	98663	91937.77305489384	-3642.0471777806247	0.0022485873930216	0.0042724153443242	0.5263035570754565	0.598678	0.598678	chr17	35346253	0.2228067008557381	chr17:35346253:C:T
chr17:35346409	['C', 'T']	98663	91856.03334009332	-3661.0990785364106	0.0020471489084032	0.0042740324478469	0.4789736468740421	0.631958	0.631958	chr17	35346409	0.1993117840188095	chr17:35346409:C:T
chr17:35346755	['C', 'T']	98663	89122.35611175315	-3552.8282888172625	0.002091969642346	0.0042805096490564	0.4887197585939722	0.625041	0.625041	chr17	35346755	0.2040914938723338	chr17:35346755:C:T
chr17:35348214	['T', 'C']	98663	144012.26834088648	-6121.987764971291	-0.0011010915988409	0.0051030943038319	-0.2157694005407907	0.829168	0.829168	chr17	35348214	0.0813574669394748	chr17:35348214:T:C
chr17:35348398	['A', 'G']	98663	3743.3414661341662	-11.0406212245197	0.0013906468871559	0.0155222170872591	0.0895907381876131	0.928613	0.928613	chr17	35348398	0.0321652407767308	chr17:35348398:A:G
chr17:35349114	['A', 'G']	98663	130182.0146832158	-3983.598670594005	0.006501532954447	0.0044966403704955	1.4458645608188974	0.148218	0.148218	chr17	35349114	0.8290990512421303	chr17:35349114:A:G
chr17:35349522	['C', 'T']	98663	2978.864616633684	-82.4684909143446	0.0290117634816185	0.0174426529796784	1.6632655316492682	0.0962625	0.0962625	chr17	35349522	1.0165428636008378	chr17:35349522:C:T
chr17:35349567	['A', 'G']	98663	175061.2300548499	-6442.174751806645	0.0043083078581841	0.0067492973658412	0.6383342775781183	0.523258	0.523258	chr17	35349567	0.2812841230861785	chr17:35349567:A:G
chr17:35349603	['A', 'T']	98663	12278.822954711486	-641.7582578084866	-0.0085437182976001	0.0088128585711546	-0.9694605023578272	0.332318	0.332318	chr17	35349603	0.4784461345294188	chr17:35349603:A:T
chr17:35350022	['C', 'T']	98663	5086.557285433183	-246.4376492211248	-0.0210233610867213	0.0134160625720866	-1.5670291468722302	0.117111	0.117111	chr17	35350022	0.931402310607093	chr17:35350022:C:T
chr17:35350098	['C', 'T']	98663	3062.3103808297774	-49.80672170047816	0.0030466508283401	0.0171320454656634	0.1778334545309449	0.858854	0.858854	chr17	35350098	0.0660806573369251	chr17:35350098:C:T
chr17:35350476	['A', 'G']	98663	181170.1812625433	-6753.070363679318	0.0056170715925557	0.0078367460720897	0.7167606990050057	0.473523	0.473523	chr17	35350476	0.3246589215593517	chr17:35350476:A:G
chr17:35351808	['A', 'G']	98663	24203.67975022302	-1304.440108182512	-0.0051838044276372	0.0065000842887702	-0.7974980319244376	0.425164	0.425164	chr17	35351808	0.3714435156991778	chr17:35351808:A:G
chr17:35352924	['C', 'T']	98663	3353.1019562132574	-54.42659181092019	0.0046241225092595	0.0163866988065304	0.2821875573508903	0.7778	0.7778	chr17	35352924	0.109132061188559	chr17:35352924:C:T
chr17:35353793	['G', 'A']	98663	2160.393988305514	-94.97248716650242	-0.0076688625734173	0.0203970726640192	-0.3759785876992688	0.706934	0.706934	chr17	35353793	0.1506211304375931	chr17:35353793:G:A
chr17:35354769	['A', 'T']	98663	5840.710383067581	-304.7979523690009	-0.0024465546978951	0.0125039971756838	-0.1956618082618328	0.844875	0.844875	chr17	35354769	0.0732075405484503	chr17:35354769:A:T
chr17:35355760	['G', 'A']	98663	5843.177670788566	-301.7605699453952	-0.0020161807166407	0.0125010892752378	-0.1612804030313079	0.871873	0.871873	chr17	35355760	0.0595467712785206	chr17:35355760:G:A
chr17:35356266	['A', 'C']	98663	26048.488250917413	-1625.7821555054882	-0.0128010418361017	0.0062855806713022	-2.036572674112158	0.0416955	0.0416955	chr17	35356266	1.3799108138661789	chr17:35356266:A:C
chr17:35357016	['C', 'T']	98663	10626.184720025953	-82.35600656188542	0.0001842224891238	0.0094410803443926	0.0195128610713726	0.984432	0.984432	chr17	35357016	0.0068142775397925	chr17:35357016:C:T
chr17:35357088	['A', 'G']	98663	67345.31849697865	-699.3039464122962	0.0022699399964076	0.0045956773055302	0.4939293700356441	0.621357	0.621357	chr17	35357088	0.2066588046840081	chr17:35357088:A:G
chr17:35358628	['T', 'C']	98663	10208.58733989799	-111.95596179903	0.0020665724018055	0.0095967241622666	0.2153414401479954	0.829502	0.829502	chr17	35358628	0.081182562517358	chr17:35358628:T:C
chr17:35360397	['C', 'T']	98663	53743.43906246832	0.4522126606259318	0.0038581507893168	0.0048566043580211	0.7944132370891461	0.426957	0.426957	chr17	35360397	0.3696158617503352	chr17:35360397:C:T
chr17:35360511	['T', 'C']	98663	5893.477867315392	-304.5999786199756	-0.0024779071375276	0.0124485284213656	-0.1990522135351168	0.842222	0.842222	chr17	35360511	0.0745734183968595	chr17:35360511:T:C
chr17:35360704	['G', 'A']	98663	5848.533500922415	-297.2531581851198	-0.001171204626563	0.0124962371036055	-0.093724584197042	0.925328	0.925328	chr17	35360704	0.033704296082283	chr17:35360704:G:A
chr17:35362157	['C', 'A']	98663	97356.66899166648	-3791.043094461827	-0.0005970202994533	0.0042413655767259	-0.1407613393972404	0.888059	0.888059	chr17	35362157	0.0515581800285577	chr17:35362157:C:A
chr17:35362179	['A', 'G']	98663	191064.0	-6305.393111801312	0.0068669508081406	0.0120798099365227	0.5684651368047346	0.56972	0.56972	chr17	35362179	0.2443385343836265	chr17:35362179:A:G
chr17:35362293	['G', 'A']	98663	93828.4319737203	-2492.515515789625	0.0019555391471565	0.0042477071349719	0.4603752295105969	0.645248	0.645248	chr17	35362293	0.190273332913981	chr17:35362293:G:A
chr17:35362356	['A', 'T']	98663	97422.773734097	-3785.688588599573	-0.0003895621402366	0.0042409866080991	-0.0918564891227676	0.926812	0.926812	chr17	35362356	0.0330083517702318	chr17:35362356:A:T
chr17:35362907	['T', 'C']	98663	191069.80977093047	-6302.739409072572	0.0072030695125771	0.0120850021353396	0.5960337807068754	0.551154	0.551154	chr17	35362907	0.2587270363468381	chr17:35362907:T:C
chr17:35363447	['C', 'A']	98663	103336.0420007907	-4071.13340384322	-0.0006470685793549	0.0042458414602187	-0.1524005513200824	0.878871	0.878871	chr17	35363447	0.0560748656538083	chr17:35363447:C:A
chr17:35363600	['G', 'T']	98663	31212.84722363006	-1664.3614436075163	0.001283771482425	0.0058280167469058	0.220275873968047	0.825657	0.825657	chr17	35363600	0.0832003327578474	chr17:35363600:G:T
chr17:35364390	['A', 'G']	98663	99725.24762773718	-3896.708223306077	-0.0002577825559337	0.0042455232264464	-0.0607186775773526	0.951583	0.951583	chr17	35364390	0.0215533252225609	chr17:35364390:A:G
chr17:35364513	['T', 'C']	98663	10466.379067410036	-92.81871715319282	0.0004936326950134	0.0094942873255572	0.0519926012439728	0.958535	0.958535	chr17	35364513	0.0183920246436642	chr17:35364513:T:C
chr17:35364765	['T', 'A']	98663	191072.4295517668	-6306.574501592609	0.0068423868527718	0.0120855441706588	0.5661629096837624	0.571284	0.571284	chr17	35364765	0.2431479390919385	chr17:35364765:T:A
chr17:35366124	['G', 'A']	98663	75766.10956209635	-3066.002165953829	-0.0064206136212888	0.0043687151303396	-1.4696800843569156	0.141652	0.141652	chr17	35366124	0.8487772892492134	chr17:35366124:G:A
chr17:35367255	['T', 'C']	98663	99639.33645276746	-3921.713455473347	-0.0008694000071668	0.0042446554283228	-0.2048222810656749	0.837711	0.837711	chr17	35367255	0.076905781790577	chr17:35367255:T:C
chr17:35368730	['A', 'T']	98663	2483.251690267909	-156.78039212488815	-0.0628106271465698	0.0190634853460687	-3.294813409318279	0.000985217	0.000985217	chr17	35368730	3.006468102981437	chr17:35368730:A:T
chr17:35368933	['C', 'A']	98663	83341.96254955036	-2796.809815590194	0.0003709423156523	0.0042906456034608	0.0864537297960788	0.931106	0.931106	chr17	35368933	0.0310008747709813	chr17:35368933:C:A
chr17:35369077	['C', 'T']	98663	82905.28488737503	-2695.70600257671	0.0002912425210447	0.0042900979786321	0.0678871490803652	0.945876	0.945876	chr17	35369077	0.0241657938788737	chr17:35369077:C:T
chr17:35369832	['G', 'A']	98663	122015.04728832297	-3321.7800967566022	-0.0001414403852317	0.0044006691861272	-0.0321406538981799	0.97436	0.97436	chr17	35369832	0.0112805532578434	chr17:35369832:G:A
chr17:35370139	['A', 'G']	98663	56298.271012215504	-3014.797557048332	-0.0074371730447172	0.0047193337030856	-1.575894715784674	0.115053	0.115053	chr17	35370139	0.9391020526454096	chr17:35370139:A:G
chr17:35371578	['A', 'T']	98663	25908.5145171428	-955.8621272559454	0.0109020969674014	0.0062928750601447	1.7324508850412046	0.0831964	0.0831964	chr17	35371578	1.079895465703996	chr17:35371578:A:T
chr17:35372065	['C', 'A']	98663	183711.8961127161	-7233.822072224649	-0.0034905284498533	0.0087262511249473	-0.4000032086945531	0.689155	0.689155	chr17	35372065	0.161683088579977	chr17:35372065:C:A
chr17:35372331	['G', 'A']	98663	3119.252921798186	-111.84779499264046	-0.0442949698100419	0.0170698398971865	-2.5949259089033867	0.00946253	0.00946253	chr17	35372331	2.023992730602697	chr17:35372331:G:A
chr17:35372717	['C', 'T']	98663	25908.1007348842	-940.099252948631	0.0113675333876123	0.0062935156572466	1.8062294600829767	0.0708856	0.0708856	chr17	35372717	1.149441980271266	chr17:35372717:C:T
chr17:35372753	['C', 'T']	98663	82945.6988219312	-2695.3267408272886	0.0002564273201823	0.0042889697070113	0.059787626796053	0.952325	0.952325	chr17	35372753	0.0212148146202765	chr17:35372753:C:T
chr17:35373143	['G', 'C']	98663	26319.20110287781	-888.8430726921639	0.0114829705187863	0.0062500958724956	1.8372471003714737	0.0661764	0.0661764	chr17	35373143	1.179296862178587	chr17:35373143:G:C
chr17:35373385	['C', 'T']	98663	3107.354268910967	-113.64897367644392	-0.0443793992473655	0.0171079886792951	-2.594074620886063	0.00948599	0.00948599	chr17	35373385	2.022917337511167	chr17:35373385:C:T
chr17:35374471	['T', 'C']	98663	26937.914531907343	-1067.629236746328	0.0076840634178193	0.0061875902195781	1.2418507278497843	0.214295	0.214295	chr17	35374471	0.6689879619387689	chr17:35374471:T:C
chr17:35374990	['C', 'G']	98663	12949.987680608372	619.1595756857298	0.0054846057223569	0.0089032683672387	0.6160216109556579	0.537882	0.537882	chr17	35374990	0.2693129889612746	chr17:35374990:C:G
chr17:35375096	['T', 'C']	98663	12985.632320590415	621.0378028505959	0.0057499007048244	0.0088951121535733	0.6464112655976546	0.518015	0.518015	chr17	35375096	0.285657664341814	chr17:35375096:T:C
chr17:35377564	['A', 'G']	98663	11835.078455626644	455.0242843435528	0.0074995355441701	0.0092671101768669	0.8092636648359804	0.418365	0.418365	chr17	35377564	0.3784446552657108	chr17:35377564:A:G
chr17:35380729	['T', 'G']	98663	2527.497658617194	295.8889829084373	0.012748619170244	0.0194437424355548	0.6556669433622974	0.51204	0.51204	chr17	35380729	0.290696111093063	chr17:35380729:T:G
chr17:35382532	['A', 'G']	98663	88781.59632599681	-2973.228353833698	-0.0037992858803087	0.004260102515208	-0.891829684085244	0.372486	0.372486	chr17	35382532	0.4288900456995994	chr17:35382532:A:G
chr17:35382584	['CTG', 'C']	98663	29543.59327325622	-1280.5711280209025	0.0065609044607132	0.0059658235869284	1.0997483189225712	0.271444	0.271444	chr17	35382584	0.5663197535503539	chr17:35382584:CTG:C
chr17:35382667	['T', 'C']	98663	10938.663034222693	-441.0102919466376	0.0028821803046758	0.0092685645013326	0.3109629656524945	0.755829	0.755829	chr17	35382667	0.1215764488858533	chr17:35382667:T:C
chr17:35383088	['T', 'C']	98663	91152.25949283667	-3165.0788443586	-0.0022986151703112	0.0042539205039666	-0.5403521688211806	0.588955	0.588955	chr17	35383088	0.2299178868738194	chr17:35383088:T:C
chr17:35387433	['G', 'A']	98663	49213.403911781264	-2568.614134257905	-0.0038124317976812	0.0049361714989716	-0.7723458956957902	0.439911	0.439911	chr17	35387433	0.3566351783287227	chr17:35387433:G:A
chr17:35387937	['C', 'T']	98663	125619.83053184368	-4026.638492801036	0.000728405926147	0.0044008834093212	0.1655135704354796	0.86854	0.86854	chr17	35387937	0.0612101756288026	chr17:35387937:C:T
chr17:35388297	['A', 'G']	98663	26526.957507197025	-1032.382004588348	0.0078077344819484	0.0062299475221824	1.2532584671296418	0.210115	0.210115	chr17	35388297	0.6775429424313031	chr17:35388297:A:G
chr17:35388368	['T', 'G']	98663	92057.9958235342	-3185.106090467249	-0.003727362956802	0.0042452551299779	-0.8780068200097509	0.379942	0.379942	chr17	35388368	0.4202826954949544	chr17:35388368:T:G
chr17:35388537	['C', 'T']	98663	12158.971798432794	-291.4863389331281	0.0002167350792713	0.0088108667940829	0.0245986103679239	0.980375	0.980375	chr17	35388537	0.0086077719818529	chr17:35388537:C:T
chr17:35389127	['T', 'C']	98663	12165.83606042173	-288.8483495703347	0.0003978570595439	0.0088091341642359	0.045164150315609	0.963977	0.963977	chr17	35389127	0.0159333280185866	chr17:35389127:T:C
chr17:35390898	['T', 'C']	98663	184783.72877662108	-6335.474659487998	0.0005084426090748	0.0086914736818757	0.0584990103732477	0.953351	0.953351	chr17	35390898	0.0207471735506654	chr17:35390898:T:C
chr17:35391058	['G', 'T']	98663	90139.79058074587	-3105.320002610493	-0.0025734009322619	0.0042579477145333	-0.6043758882896394	0.545595	0.545595	chr17	35391058	0.2631296183412393	chr17:35391058:G:T
chr17:35391158	['C', 'T']	98663	27462.453536346773	-1050.1519392808543	0.0101412177882353	0.0061404972866514	1.6515303752809705	0.0986335	0.0986335	chr17	35391158	1.0059755557061822	chr17:35391158:C:T
chr17:35391198	['T', 'A']	98663	27459.122869800605	-1045.5777962587354	0.010334641766892	0.0061412080114068	1.6828353229032769	0.0924101	0.0924101	chr17	35391198	1.0342805597912224	chr17:35391198:T:A
chr17:35391522	['A', 'T']	98663	27463.22683087527	-1048.2988340646232	0.0102612707066171	0.0061399579075679	1.671228184474921	0.0946798	0.0946798	chr17	35391522	1.0237426681382666	chr17:35391522:A:T
chr17:35391758	['C', 'T']	98663	12479.138342084456	-249.78659866063643	-0.0003679554356796	0.0087092658746889	-0.0422487315204186	0.966301	0.966301	chr17	35391758	0.0148875710202475	chr17:35391758:C:T
chr17:35391821	['G', 'A']	98663	16949.180406504092	-1014.9030934436432	-0.0062605095711285	0.0075752657616221	-0.8264409154917749	0.408556	0.408556	chr17	35391821	0.3887484071263551	chr17:35391821:G:A
chr17:35391829	['A', 'G']	98663	27580.97902448484	-1075.9675892772034	0.010174510049617	0.0061628495352898	1.650942472529231	0.0987535	0.0987535	chr17	35391829	1.0054475032584638	chr17:35391829:A:G
chr17:35391873	['C', 'T']	98663	27387.735048812858	-1064.5773754706204	0.0100352784763635	0.0061554457146316	1.6303089884310769	0.103039	0.103039	chr17	35391873	0.986998364819175	chr17:35391873:C:T
chr17:35392225	['GT', 'G']	98663	12476.391000689287	-250.4631714794472	-0.0004395820181884	0.0087117666053181	-0.0504584245771835	0.959757	0.959757	chr17	35392225	0.0178387116666273	chr17:35392225:GT:G
chr17:35392408	['T', 'G']	98663	12477.161560453373	-247.37306860122192	-0.00018737469334	0.0087114479322185	-0.0215090183397714	0.98284	0.98284	chr17	35392408	0.0075171767485606	chr17:35392408:T:G
chr17:35392581	['G', 'A']	98663	12159.725430566958	-291.17759724528656	0.0001534046310875	0.0088113684416963	0.0174098532030089	0.98611	0.98611	chr17	35392581	0.0060746370583639	chr17:35392581:G:A
chr17:35393393	['G', 'C']	98663	11866.71137200782	440.43035496232847	0.0060563278378298	0.0092623468665571	0.6538653675017331	0.5132	0.5132	chr17	35393393	0.2897133522971091	chr17:35393393:G:C
chr17:35393416	['C', 'T']	98663	12215.247249900944	-296.68689791258873	-0.0002881716754012	0.0088008392988147	-0.0327436583735908	0.973879	0.973879	chr17	35393416	0.0114949988674835	chr17:35393416:C:T
chr17:35393806	['A', 'C']	98663	136025.13135412053	-4482.7788751382805	0.0021792764276159	0.0045796304787558	0.4758629408475658	0.634173	0.634173	chr17	35393806	0.1977922520607825	chr17:35393806:A:C
chr17:35394915	['C', 'T']	98663	90081.6502683455	-3089.0152582804094	-0.0023891967701059	0.0042601815404262	-0.5608204128002643	0.574921	0.574921	chr17	35394915	0.2403918276950364	chr17:35394915:C:T
chr17:35394919	['G', 'C']	98663	10636.724938416775	-502.0603645558028	0.0009986349857073	0.009390528537288	0.1063449178331045	0.915309	0.915309	chr17	35394919	0.0384322673100372	chr17:35394919:G:C
chr17:35394950	['G', 'A']	98663	11418.145750180263	-358.420067815533	-0.0108764109096085	0.0091154275625812	-1.1931871363068058	0.232799	0.232799	chr17	35394950	0.6330188895522808	chr17:35394950:G:A
chr17:35394990	['C', 'T']	98663	12944.247863074545	-254.54409135686885	-0.000279072133496	0.0085703683900021	-0.0325624431525728	0.974024	0.974024	chr17	35394990	0.0114303419518237	chr17:35394990:C:T
chr17:35394991	['A', 'G']	98663	131713.79628594383	-4346.07026493608	-3.633679922921797e-06	0.0044942881624363	-0.0008085106676719	0.999355	0.999355	chr17	35394991	0.0002802103183729	chr17:35394991:A:G
chr17:35395169	['G', 'A']	98663	27240.559007218737	-1088.4598452572543	0.0093284793434073	0.0061647326208303	1.5132009637995922	0.130232	0.130232	chr17	35395169	0.8852822898394399	chr17:35395169:G:A
chr17:35395462	['C', 'T']	98663	12477.852859736491	-248.01442888180048	8.483027793404659e-05	0.0087127404238963	0.0097363485891744	0.992232	0.992232	chr17	35395462	0.0033867708502072	chr17:35395462:C:T
chr17:35395592	['G', 'T']	98663	12434.19174831135	-240.5069496165956	0.0003335703198525	0.0087252315959257	0.0382305404945761	0.969504	0.969504	chr17	35395592	0.0134503947602691	chr17:35395592:G:T
chr17:35395795	['T', 'C']	98663	11690.962347168432	-282.38798742283524	0.000691980698584	0.0089720727120461	0.0771260689467004	0.938523	0.938523	chr17	35395795	0.0275550798346568	chr17:35395795:T:C
chr17:35396120	['G', 'A']	98663	131372.11409598964	-4339.739723339678	0.0002248422643838	0.0045300067978201	0.049633979465997	0.960414	0.960414	chr17	35396120	0.0175415178378015	chr17:35396120:G:A
chr17:35396668	['T', 'A']	98663	12373.693262807365	-246.75608119081656	-2.13816325413896e-05	0.0087448501150727	-0.0024450542044781	0.998049	0.998049	chr17	35396668	0.0008481361603092	chr17:35396668:T:A
chr17:35397911	['T', 'C']	98663	12449.687749721114	-249.4381004581368	-0.0004345281874759	0.0087206459131944	-0.049827523305185	0.96026	0.96026	chr17	35397911	0.017611161463275	chr17:35397911:T:C
chr17:35398296	['T', 'C']	98663	12385.453337528892	-227.54139216009912	0.001184015082429	0.0087423754913222	0.1354340228927812	0.892269	0.892269	chr17	35398296	0.0495041953955009	chr17:35398296:T:C
chr17:35398298	['C', 'A']	98663	12382.063814888084	-227.9642982059415	0.0013116226330348	0.0087427294018397	0.1500243885803907	0.880746	0.880746	chr17	35398298	0.0551493205360158	chr17:35398298:C:A
chr17:35398335	['A', 'C']	98663	12432.316520786637	-243.51095635806607	0.0002201531244837	0.0087267194091841	0.0252274782952251	0.979874	0.979874	chr17	35398335	0.0088297657593486	chr17:35398335:A:C
chr17:35398479	['C', 'T']	98663	88956.58757937864	-3058.857974070176	-0.0021209712111503	0.0043037332759403	-0.4928212496363202	0.62214	0.62214	chr17	35398479	0.206111875138906	chr17:35398479:C:T
chr17:35398937	['A', 'G']	98663	12466.158772481189	-242.6596516810632	0.0002626371721389	0.0087152355361702	0.0301354072473377	0.975959	0.975959	chr17	35398937	0.0105684266445469	chr17:35398937:A:G
chr17:35399043	['A', 'G']	98663	12040.64100665423	459.3366909962676	0.005813838384721	0.0091948736388591	0.632291275885595	0.527198	0.527198	chr17	35399043	0.2780262459683169	chr17:35399043:A:G
chr17:35399691	['G', 'A']	98663	12518.565719866489	-246.4488608984649	0.0001407020121683	0.0087136906488572	0.0161472351771861	0.987117	0.987117	chr17	35399691	0.0056313686647703	chr17:35399691:G:A
chr17:35400210	['G', 'A']	98663	90194.3391394274	-3083.343479866876	-0.0021174614495281	0.0042579026607593	-0.4973015163175363	0.618978	0.618978	chr17	35400210	0.2083247865992595	chr17:35400210:G:A
chr17:35401022	['C', 'T']	98663	27178.88679819138	-1078.335285305957	0.0095283132937373	0.0061713864399327	1.5439501944138845	0.122604	0.122604	chr17	35401022	0.9114953605713616	chr17:35401022:C:T
chr17:35401171	['T', 'G']	98663	27975.372162575903	-1005.1504253621092	0.0084315447282996	0.006092696593201	1.3838773356461869	0.166399	0.166399	chr17	35401171	0.7788492879959372	chr17:35401171:T:G
chr17:35401220	['CT', 'C']	98663	10632.431060521594	-498.9993288228965	0.0015584930939842	0.0093942395079356	0.1658988034814003	0.868237	0.868237	chr17	35401220	0.0613617106034731	chr17:35401220:CT:C
chr17:35402050	['AT', 'A']	98663	12600.192735051394	-266.5161269903955	-0.0025391167040001	0.0086784756780029	-0.2925763461475154	0.769847	0.769847	chr17	35402050	0.1135955782796791	chr17:35402050:AT:A
chr17:35402104	['A', 'C']	98663	10631.077514115132	-499.8193731538073	0.0015415388444172	0.0093949413621209	0.1640817951916647	0.869667	0.869667	chr17	35402104	0.0606470091593425	chr17:35402104:A:C
chr17:35402542	['T', 'C']	98663	12199.0368263048	-284.7399178075172	0.0003487877679228	0.0087991295732823	0.0396388943949521	0.968381	0.968381	chr17	35402542	0.0139537401680425	chr17:35402542:T:C
chr17:35404082	['A', 'G']	98663	10661.161126486424	-512.671460130409	0.0005826536479887	0.0093814555147131	0.0621069563326259	0.950478	0.950478	chr17	35404082	0.022057930970212	chr17:35404082:A:G
chr17:35404486	['C', 'T']	98663	12643.89706657477	-266.38537025670433	-0.0025406533800314	0.008661033102013	-0.2933429938561185	0.769261	0.769261	chr17	35404486	0.1139262848690709	chr17:35404486:C:T
chr17:35404876	['T', 'C']	98663	12205.216358972795	-289.33593177174777	0.000424513952003	0.008791728779234	0.0482856060125265	0.961489	0.961489	chr17	35404876	0.0170556799815367	chr17:35404876:T:C
chr17:35405311	['C', 'T']	98663	93326.05266306383	-3300.416363828636	-0.0050217041298272	0.0042493165676046	-1.18176747953096	0.237301	0.237301	chr17	35405311	0.6247004316369937	chr17:35405311:C:T
chr17:35405529	['C', 'A']	98663	12625.758583625702	-262.13001116663844	-0.0022469119969772	0.0086695857512281	-0.2591717829953969	0.795503	0.795503	chr17	35405529	0.09935817820346	chr17:35405529:C:A
chr17:35405581	['C', 'T']	98663	10865.63424921424	-476.9147281870028	0.0008819674005108	0.0092959982861434	0.0948760287343791	0.924413	0.924413	chr17	35405581	0.0341339556760892	chr17:35405581:C:T
chr17:35405711	['C', 'A']	98663	12188.22360991434	-278.80726462334275	0.0013721774461834	0.0087971339721498	0.155980055609876	0.876049	0.876049	chr17	35405711	0.0574716017834448	chr17:35405711:C:A
chr17:35405913	['C', 'T']	98663	17369.640752980296	-1019.7120803474093	-0.0039916181143349	0.007472416259179	-0.5341803743108748	0.593218	0.593218	chr17	35405913	0.2267856796563444	chr17:35405913:C:T
chr17:35406723	['A', 'G']	98663	12482.012092646091	-286.3260808677064	-0.003216805743722	0.0087107397658995	-0.3692919120733157	0.711911	0.711911	chr17	35406723	0.1475742965665899	chr17:35406723:A:G
chr17:35406758	['G', 'A']	98663	12475.264431897658	-282.16160672113887	-0.0028531259894705	0.0087127772615797	-0.3274645849207894	0.743317	0.743317	chr17	35406758	0.1288259345698942	chr17:35406758:G:A
chr17:35407398	['C', 'T']	98663	105220.66163141996	-3546.0784774357085	-0.0061268960254878	0.0042526469536989	-1.4407252923167686	0.149665	0.149665	chr17	35407398	0.8248797499847139	chr17:35407398:C:T
chr17:35408279	['G', 'T']	98663	19615.566786637595	-538.7512753460194	0.0132819948805973	0.0071077360102275	1.868667443681852	0.0616721	0.0616721	chr17	35408279	1.2099112631371098	chr17:35408279:G:T
chr17:35408882	['G', 'A']	98663	2249.638434632736	197.66909091099168	-0.0313628571283359	0.0205725930411948	-1.5244970366902484	0.127388	0.127388	chr17	35408882	0.8948714807859071	chr17:35408882:G:A
chr17:35409210	['C', 'A']	98663	2254.182778369064	200.5316885177912	-0.0305365833005978	0.0205461648325109	-1.4862424958393528	0.137218	0.137218	chr17	35409210	0.8625889149563633	chr17:35409210:C:A
chr17:35409711	['C', 'T']	98663	24007.67663098569	-303.2713891814004	0.0103566194042894	0.0065443578845992	1.5825264429168082	0.113533	0.113533	chr17	35409711	0.9448778861815108	chr17:35409711:C:T
chr17:35409795	['G', 'A']	98663	2545.128980924	197.3184593310285	-0.0442532288478036	0.0194595371798417	-2.274115177499998	0.0229612	0.0229612	chr17	35409795	1.6390054185493357	chr17:35409795:G:A
chr17:35410750	['T', 'A']	98663	6773.480568845279	70.45180441432366	-0.0007040485789061	0.0117611064580554	-0.0598624441855962	0.952265	0.952265	chr17	35410750	0.0212421776421581	chr17:35410750:T:A
chr17:35412427	['T', 'C']	98663	21372.68259229975	-537.8794028489118	0.0164394922256818	0.0068441236688556	2.4019864369912294	0.0163081	0.0163081	chr17	35412427	1.7875966341517526	chr17:35412427:T:C
chr17:35412819	['T', 'A']	98663	2549.6202009347217	195.4067229365382	-0.0450435826845846	0.0194473437873866	-2.3161817457970493	0.0205504	0.0205504	chr17	35412819	1.6871797204496104	chr17:35412819:T:A
chr17:35412867	['G', 'A']	98663	20917.028090912787	-612.6226239551919	0.0139883225407436	0.0069046394295524	2.0259309241945926	0.0427745	0.0427745	chr17	35412867	1.368815058315444	chr17:35412867:G:A
chr17:35412930	['G', 'A']	98663	28301.318602104733	-440.8728590207568	0.0124011264067598	0.0060910833025881	2.0359475959704043	0.0417583	0.0417583	chr17	35412930	1.3792571899781916	chr17:35412930:G:A
chr17:35412954	['T', 'A']	98663	2543.9024313582368	196.2955703417242	-0.0445001121178331	0.0194677235933141	-2.2858405557553696	0.0222657	0.0222657	chr17	35412954	1.652363646755146	chr17:35412954:T:A
chr17:35413057	['C', 'T']	98663	50806.5382401395	-2721.6126019178146	-0.0066602117394717	0.0048773910465777	-1.36552752811259	0.17209	0.17209	chr17	35413057	0.764244365413282	chr17:35413057:C:T
chr17:35413898	['C', 'T']	98663	146958.89503613673	-3930.7160129827735	0.0053949788102151	0.0048813112814164	1.1052314632656697	0.269062	0.269062	chr17	35413898	0.5701476339183031	chr17:35413898:C:T
chr17:35414528	['A', 'T']	98663	10369.732666240869	-497.9774899114668	-0.0005805838028818	0.0095069060632418	-0.0610696896571446	0.951304	0.951304	chr17	35414528	0.0216806771476297	chr17:35414528:A:T
chr17:35415003	['G', 'GA']	98663	22398.31334901262	-1365.964876126065	-0.0042386941212367	0.0067155252334382	-0.6311783477681326	0.527925	0.527925	chr17	35415003	0.2774277714050518	chr17:35415003:G:GA
chr17:35415112	['T', 'C']	98663	10373.471966264233	-504.1750474851124	-0.0011839135812337	0.009507315143419	-0.1245265948771273	0.900899	0.900899	chr17	35415112	0.045323895148981	chr17:35415112:T:C
chr17:35415444	['G', 'A']	98663	50978.333830074094	-405.41176802374025	0.0094386413387624	0.0049071763803531	1.9234363322565315	0.0544281	0.0544281	chr17	35415444	1.2641768259606767	chr17:35415444:G:A
chr17:35415600	['C', 'T']	98663	2550.284332806228	195.51261341039304	-0.0449124115725431	0.0194435081524525	-2.3098923928950503	0.0208962	0.0208962	chr17	35415600	1.6799326837013109	chr17:35415600:C:T
chr17:35415941	['T', 'A']	98663	2550.1809317223488	195.6559142470593	-0.0448537766695028	0.0194434927126057	-2.306878570249004	0.0210637	0.0210637	chr17	35415941	1.6764653393023103	chr17:35415941:T:A
chr17:35416723	['G', 'A']	98663	6817.691007876091	81.4724942908495	-0.0061222542907888	0.011742797369303	-0.5213625082889625	0.602115	0.602115	chr17	35416723	0.2203205534338025	chr17:35416723:G:A
chr17:35418202	['AT', 'A']	98663	20909.54314705376	-612.9886652124388	0.0138124720941973	0.0069058068121955	2.000124311297657	0.0454896	0.0454896	chr17	35418202	1.3420878819996014	chr17:35418202:AT:A
chr17:35418429	['C', 'T']	98663	23606.54602408661	-322.84911195348536	0.0095033700426285	0.0065812588988429	1.444004891571636	0.148741	0.148741	chr17	35418429	0.8275693030352903	chr17:35418429:C:T
chr17:35418568	['G', 'GATAC']	98663	2729.1383060674248	231.2896907109232	-0.0387112189791875	0.0188398169793051	-2.05475557547668	0.0399052	0.0399052	chr17	35418568	1.3989705082190351	chr17:35418568:G:GATAC
chr17:35418685	['ACC', 'A']	98663	2728.5254450346706	233.3651228171974	-0.0378298415998737	0.0188436495178122	-2.007564488190816	0.0446923	0.0446923	chr17	35418685	1.349767294665993	chr17:35418685:ACC:A
chr17:35419351	['T', 'A']	98663	20836.37899784078	-540.0925386277902	0.0165141041543909	0.0069122403022893	2.3891102496713628	0.0168911	0.0168911	chr17	35419351	1.7723420669254784	chr17:35419351:T:A
chr17:35419358	['G', 'A']	98663	28131.41739994324	-409.9739432400265	0.0129682440725342	0.0061018638970822	2.125292253525234	0.0335647	0.0335647	chr17	35419358	1.4741172301691197	chr17:35419358:G:A
chr17:35419555	['C', 'T']	98663	2551.129285004764	195.17295090417548	-0.0454962294381729	0.0194352286759547	-2.34091557124105	0.0192385	0.0192385	chr17	35419555	1.715828792335535	chr17:35419555:C:T
chr17:35419782	['G', 'A']	98663	23569.972343315967	-315.6980525255209	0.0098555626593409	0.0065854240099898	1.49657222441416	0.134508	0.134508	chr17	35419782	0.8712518847877238	chr17:35419782:G:A
chr17:35421696	['C', 'T']	98663	16661.715250250905	-463.87127769651545	0.0176074860433508	0.007648696812092	2.3020243155036137	0.0213359	0.0213359	chr17	35421696	1.6708890328238968	chr17:35421696:C:T
chr17:35421818	['A', 'G']	98663	108912.01249062194	-3903.912617942779	-0.0011663480916398	0.0042534972047965	-0.274209206091539	0.783924	0.783924	chr17	35421818	0.10572603933154	chr17:35421818:A:G
chr17:35421851	['C', 'G']	98663	16764.20887987836	-592.5692384612911	0.018133990028608	0.0076280956261863	2.377263070268315	0.0174435	0.0174435	chr17	35421851	1.7583663704251804	chr17:35421851:C:G
chr17:35421920	['G', 'A']	98663	98499.95538140235	-3441.244246408693	0.0006586627904263	0.0042378365022718	0.1554243043763567	0.876487	0.876487	chr17	35421920	0.0572545209508295	chr17:35421920:G:A
chr17:35424296	['T', 'A']	98663	19552.890713264293	-223.2096315671301	0.0153307589346504	0.0071256747287591	2.1514817218327025	0.0314406	0.0314406	chr17	35424296	1.5025091746490815	chr17:35424296:T:A
chr17:35424678	['T', 'C']	98663	17767.141818734795	-442.3411196819783	0.0177474026377899	0.0074174392222171	2.392658989996418	0.0167286	0.0167286	chr17	35424678	1.7765404031927716	chr17:35424678:T:C
chr17:35425161	['G', 'A']	98663	16896.79521468038	-510.71338912736695	0.0210695401256903	0.0076017856052466	2.7716567159100567	0.00557823	0.00557823	chr17	35425161	2.2535035829936803	chr17:35425161:G:A
chr17:35426431	['A', 'C']	98663	18660.647893034904	-258.50882967928175	0.0204727514555279	0.0072805271082674	2.8119875320950225	0.00492461	0.00492461	chr17	35426431	2.3076281573601785	chr17:35426431:A:C
chr17:35426509	['A', 'G']	98663	18660.26957658817	-261.2424187438699	0.0202683698506698	0.0072800836283659	2.7840847557982333	0.00536892	0.00536892	chr17	35426509	2.270113067226444	chr17:35426509:A:G
chr17:35426611	['A', 'G']	98663	18656.07997810485	-256.7064574547638	0.0205557540397236	0.0072815553999825	2.822989445328235	0.00475877	0.00475877	chr17	35426611	2.3225052849353625	chr17:35426611:A:G
chr17:35426661	['T', 'C']	98663	93834.6786872947	-3088.871626837113	0.0013967971170852	0.0042496902530281	0.3286821000871743	0.742397	0.742397	chr17	35426661	0.1293637917542781	chr17:35426661:T:C
chr17:35426789	['T', 'C']	98663	18655.89087001916	-261.36633102623006	0.0202307361365546	0.0072810884880021	2.7785318321417267	0.00546155	0.00546155	chr17	35426789	2.2626840860651773	chr17:35426789:T:C
chr17:35427854	['A', 'G']	98663	18165.945938548568	-332.2292809388518	0.0201888111828333	0.0073635729089082	2.741714033741621	0.00611305	0.00611305	chr17	35427854	2.2137420520042177	chr17:35427854:A:G
chr17:35428037	['T', 'C']	98663	18636.77786563669	-273.06676912167694	0.0197224445491071	0.0072852914427011	2.707159309167536	0.00678734	0.00678734	chr17	35428037	2.1683003950364106	chr17:35428037:T:C
chr17:35428190	['A', 'G']	98663	94369.12958851617	-3045.056667483642	0.000957580748557	0.0042451520500194	0.2255704241624567	0.821536	0.821536	chr17	35428190	0.0853734008731232	chr17:35428190:A:G
chr17:35428375	['C', 'T']	98663	17952.54741558454	-388.5880908478423	0.0182835999977314	0.0073987924500386	2.471160006338056	0.0134692	0.0134692	chr17	35428375	1.870658198330708	chr17:35428375:C:T
chr17:35428380	['G', 'C']	98663	18631.53216273483	-268.164018514372	0.0199105228382104	0.0072855898174521	2.73286354805703	0.00627975	0.00627975	chr17	35428380	2.2020576454000063	chr17:35428380:G:C
chr17:35429296	['G', 'A']	98663	93733.55108786016	-2993.665829083705	0.0015911854980917	0.0042467564261231	0.3746825432002357	0.707897	0.707897	chr17	35429296	0.1500299281658616	chr17:35429296:G:A
chr17:35429737	['T', 'G']	98663	94409.5773496908	-3050.714902403225	0.0008991678659667	0.0042454125065966	0.2117975260518606	0.832265	0.832265	chr17	35429737	0.0797383687654395	chr17:35429737:T:G
chr17:35429981	['T', 'A']	98663	24968.351211598903	-1265.4314412180836	-0.0056197672762629	0.0063814181088454	-0.8806455211692195	0.378512	0.378512	chr17	35429981	0.4219203474686083	chr17:35429981:T:A
chr17:35430388	['T', 'C']	98663	94439.27223607647	-3040.7306315916026	0.0010599740039339	0.0042449891982793	0.2497000473790581	0.80282	0.80282	chr17	35430388	0.0953818168255025	chr17:35430388:T:C
chr17:35430482	['G', 'C']	98663	94427.79807370612	-3048.689789734633	0.0008937299121987	0.00424516116324	0.210529088963161	0.833255	0.833255	chr17	35430482	0.079222071647757	chr17:35430482:G:C
chr17:35431599	['C', 'T']	98663	13815.400261522707	-937.98257161714	-0.0102245341572082	0.0083128872002841	-1.2299618545117197	0.218714	0.218714	chr17	35431599	0.6601234166507647	chr17:35431599:C:T
chr17:35431619	['T', 'C']	98663	15407.40545745738	-472.6712554765267	0.0207632909936447	0.0079434418630483	2.613890974670874	0.00895312	0.00895312	chr17	35431619	2.0480255945544954	chr17:35431619:T:C
chr17:35432017	['G', 'C']	98663	94891.27366084102	-3060.891643411787	0.0013934695847371	0.0042432508964721	0.3283966983653291	0.742612	0.742612	chr17	35432017	0.1292380372110239	chr17:35432017:G:C
chr17:35432042	['C', 'T']	98663	94744.3247977617	-3086.935986681162	0.0013370920320915	0.0042441117591775	0.3150463767124324	0.752727	0.752727	chr17	35432042	0.1233625057264465	chr17:35432042:C:T
chr17:35432666	['T', 'G']	98663	96021.59842064716	-3140.863747168123	0.000796152844046	0.0042438200212237	0.1876028766687608	0.851188	0.851188	chr17	35432666	0.0699745076647679	chr17:35432666:T:G
chr17:35433109	['G', 'C']	98663	18138.10303374317	-440.9462222684285	0.0172659357312842	0.0073640916771601	2.3446117305729364	0.0190489	0.0190489	chr17	35433109	1.7201300980840668	chr17:35433109:G:C
chr17:35433147	['C', 'T']	98663	21591.87537883011	-1104.0158732375776	-0.0082372692369294	0.0068011794894013	-1.211153043345802	0.22584	0.22584	chr17	35433147	0.646199134861137	chr17:35433147:C:T
chr17:35433192	['C', 'T']	98663	178000.41237583623	-6275.769221888279	-0.0142531730667964	0.0071787603715155	-1.985464387883913	0.0470956	0.0470956	chr17	35433192	1.3270196658006623	chr17:35433192:C:T
chr17:35433630	['C', 'G']	98663	118277.57846824473	-4368.125304115754	-0.0029519670220448	0.0043269572668004	-0.6822269877020675	0.495097	0.495097	chr17	35433630	0.3053097052326303	chr17:35433630:C:G
chr17:35434149	['A', 'T']	98663	17069.079876142052	-524.8417244334954	0.0213853848498662	0.0075884873617412	2.818135397798049	0.0048313	0.0048313	chr17	35434149	2.3159359941219764	chr17:35434149:A:T
chr17:35434319	['A', 'G']	98663	34686.86298925116	-1405.8500808161743	0.0044318607328315	0.0056445218086227	0.7851614154561819	0.432361	0.432361	chr17	35434319	0.3641534873567295	chr17:35434319:A:G
chr17:35435201	['C', 'T']	98663	4468.226438808814	-182.8404155209948	-0.0067589575194828	0.0142927780006451	-0.4728931995709811	0.63629	0.63629	chr17	35435201	0.1963449021275128	chr17:35435201:C:T
chr17:35436219	['TCTC', 'T']	98663	4494.318865553032	-166.3555560428909	-0.0037233992961875	0.0142425245926456	-0.261428321360258	0.793763	0.793763	chr17	35436219	0.1003091489037075	chr17:35436219:TCTC:T
chr17:35436659	['A', 'G']	98663	49840.60836154984	-2474.257596429756	3.607697254895259e-05	0.0049023063602751	0.0073591835959692	0.994128	0.994128	chr17	35436659	0.0025576939580436	chr17:35436659:A:G
chr17:35437713	['A', 'T']	98663	74111.28120564498	-2756.1925788779304	-0.0057746385867934	0.0043658193540318	-1.3226929743349554	0.185941	0.185941	chr17	35437713	0.7306248377133427	chr17:35437713:A:T
chr17:35437787	['TGCTTGCA', 'T']	98663	73998.75031933658	-2755.2125549558923	-0.0054661430256059	0.0043678059633731	-1.2514619631556492	0.210769	0.210769	chr17	35437787	0.6761932649916162	chr17:35437787:TGCTTGCA:T
chr17:35439408	['T', 'G']	98663	106854.079270147	-3488.1266550271685	0.0007716701573826	0.0042691317666175	0.1807557600860863	0.85656	0.85656	chr17	35439408	0.0672422103327335	chr17:35439408:T:G
chr17:35439928	['T', 'C']	98663	74100.2740166261	-2757.357442004672	-0.0055674974201049	0.0043663607196254	-1.275088747267429	0.202281	0.202281	chr17	35439928	0.6940449080481523	chr17:35439928:T:C
chr17:35441180	['G', 'A']	98663	73510.626695594	-2687.3744350738853	-0.0045785266857428	0.0043720815903243	-1.047218948492488	0.295001	0.295001	chr17	35441180	0.5301765118396478	chr17:35441180:G:A
chr17:35441335	['C', 'T']	98663	105867.92102247948	-3476.336723542183	0.0010094470870801	0.0042629232356726	0.2367969187511914	0.812815	0.812815	chr17	35441335	0.0900082903491343	chr17:35441335:C:T
chr17:35441364	['T', 'A']	98663	22874.57828564475	-755.8138149174754	0.0150975617412733	0.006647898379923	2.2710277562106884	0.0231474	0.0231474	chr17	35441364	1.6354977834394002	chr17:35441364:T:A
chr17:35442864	['G', 'A']	98663	33151.688074603415	-1040.207182173512	-0.0135170345442928	0.0057026927979474	-2.370289795227633	0.0177761	0.0177761	chr17	35442864	1.7501635152593038	chr17:35442864:G:A
chr17:35443582	['T', 'C']	98663	42933.96252293531	-983.3952574220826	-0.0096816956067591	0.0052142504481164	-1.856776099095217	0.063346	0.063346	chr17	35443582	1.1982808035551846	chr17:35443582:T:C
chr17:35443584	['C', 'T']	98663	42633.61747592498	-1006.2125867146236	-0.0090975266862761	0.0052249952384052	-1.7411550195121084	0.0816595	0.0816595	chr17	35443584	1.087993283584045	chr17:35443584:C:T
chr17:35443687	['G', 'A']	98663	42638.753821514	-1008.3188839845748	-0.0091720819283231	0.005224653922288	-1.755538656674597	0.0791703	0.0791703	chr17	35443687	1.1014377093851873	chr17:35443687:G:A
chr17:35443783	['C', 'T']	98663	41883.51864166244	-1100.563692825217	-0.0094761877784108	0.0052530756414484	-1.8039313395072405	0.0712451	0.0712451	chr17	35443783	1.147244999616147	chr17:35443783:C:T
chr17:35445531	['C', 'T']	98663	16707.862770141506	-576.1411713382927	0.0109202446757318	0.0076613058673256	1.425376412956574	0.154052	0.154052	chr17	35445531	0.8123326590261999	chr17:35445531:C:T
chr17:35445639	['G', 'T']	98663	19343.15658070794	-1204.497073707321	-0.0165523648991663	0.0071494641247466	-2.3151895876885584	0.0206046	0.0206046	chr17	35445639	1.686035812077464	chr17:35445639:G:T
chr17:35445670	['T', 'C']	98663	19140.16397214592	-948.931991553687	-0.0023691073366387	0.007179197476535	-0.3299961234360968	0.741404	0.741404	chr17	35445670	0.1299450752079369	chr17:35445670:T:C
chr17:35445777	['C', 'T']	98663	33284.69885966246	-980.2606419953518	-0.0143322909916971	0.0057097922984363	-2.510124754559315	0.0120704	0.0120704	chr17	35445777	1.9182783376148032	chr17:35445777:C:T
chr17:35445935	['G', 'A']	98663	41397.48961860543	-1098.8980572775931	-0.0104948503575347	0.0052791312888532	-1.98798813352006	0.0468158	0.0468158	chr17	35445935	1.3296075508837717	chr17:35445935:G:A
chr17:35446003	['A', 'G']	98663	42518.04978609519	-993.5608384176812	-0.0111350568796021	0.005236151253057	-2.1265728091985574	0.0334581	0.0334581	chr17	35446003	1.4754987251472205	chr17:35446003:A:G
chr17:35447140	['G', 'A']	98663	93890.74239889695	-2605.3850633313364	-0.0002058702740216	0.0042514334885922	-0.0484237315658562	0.961379	0.961379	chr17	35447140	0.0171053686684996	chr17:35447140:G:A
chr17:35447246	['T', 'C']	98663	93698.04387494424	-2614.239594817425	0.0004187300538418	0.0042502447360226	0.0985190453370606	0.92152	0.92152	chr17	35447246	0.035495234730983	chr17:35447246:T:C
chr17:35448494	['G', 'A']	98663	6398.112711048009	378.1663281728975	-0.0327971010172754	0.012481272509049	-2.627704906971404	0.00859764	0.00859764	chr17	35448494	2.065620743597553	chr17:35448494:G:A
chr17:35448585	['T', 'TG']	98663	19151.52343639128	-1191.8303399276508	-0.0157199674439793	0.0071803066246479	-2.1893170118971343	0.0285761	0.0285761	chr17	35448585	1.543997043006686	chr17:35448585:T:TG
chr17:35448990	['CT', 'C']	98663	6444.587872767449	390.67729447139135	-0.0314211724334912	0.0124517773819935	-2.523428701747372	0.0116232	0.0116232	chr17	35448990	1.9346742892418547	chr17:35448990:CT:C
chr17:35449337	['C', 'A']	98663	56809.909570100666	-1823.3169134543489	0.0103825265198947	0.004698744980413	2.209638225350579	0.0271326	0.0271326	chr17	35449337	1.5665085876777816	chr17:35449337:C:A
chr17:35449984	['A', 'G']	98663	7384.374222060045	493.4055387472668	-0.0278584648013666	0.0116941520406472	-2.3822560801787587	0.0172088	0.0172088	chr17	35449984	1.7642494127374215	chr17:35449984:A:G
chr17:35451371	['T', 'C']	98663	41449.763207786265	-2096.8595488948504	0.006003416863545	0.0052595055897003	1.1414412935127392	0.253689	0.253689	chr17	35451371	0.5956983634557246	chr17:35451371:T:C
chr17:35452484	['G', 'A']	98663	55522.63150744648	-1828.7995718639904	0.0118690389313916	0.0047333719133335	2.50752299813108	0.0121597	0.0121597	chr17	35452484	1.915077139697476	chr17:35452484:G:A
chr17:35454189	['T', 'A']	98663	4393.712520401024	267.7038871089512	-0.0025740933128501	0.0146820396784267	-0.1753225961262312	0.860827	0.860827	chr17	35454189	0.0650841197363336	chr17:35454189:T:A
chr17:35454766	['C', 'T']	98663	4393.178108434101	269.7242977534445	-0.0025124207195269	0.0146828972542661	-0.1711120547953807	0.864136	0.864136	chr17	35454766	0.0634179017323715	chr17:35454766:C:T
chr17:35456445	['G', 'A']	98663	55041.1574059994	-1836.624497913596	0.0128439034730897	0.0047458543652632	2.7063416794032227	0.00680407	0.00680407	chr17	35456445	2.167231227032227	chr17:35456445:G:A
chr17:35456635	['C', 'G']	98663	24962.81925182482	-1149.9252333893278	-0.0066478417707156	0.0064067523094637	-1.0376305262957928	0.299445	0.299445	chr17	35456635	0.523682934176161	chr17:35456635:C:G
chr17:35457686	['A', 'G']	98663	4404.3571233085	267.91243297514444	-0.0030237060903681	0.0146670500904811	-0.2061563894385605	0.836669	0.836669	chr17	35457686	0.0774463220604831	chr17:35457686:A:G
chr17:35458604	['G', 'C']	98663	80458.57173126249	-2989.1490210855736	0.0065220531291456	0.0043161581908794	1.511078334183274	0.130772	0.130772	chr17	35458604	0.883485234201617	chr17:35458604:G:C
chr17:35458611	['C', 'T']	98663	4403.267776234834	268.0944665202568	-0.0029537058738139	0.0146687242478762	-0.2013607880209194	0.840417	0.840417	chr17	35458611	0.0755051712452379	chr17:35458611:C:T
chr17:35460338	['G', 'C']	98663	81233.70348707553	-2989.618907507207	0.0067830948350415	0.0043109653288338	1.5734514934909978	0.115618	0.115618	chr17	35460338	0.93697454747151	chr17:35460338:G:C
chr17:35460835	['C', 'T']	98663	8089.2459659436445	-116.05113065652526	0.0066731023921515	0.0107481127012534	0.620862711215643	0.534691	0.534691	chr17	35460835	0.2718971259487194	chr17:35460835:C:T
chr17:35461219	['A', 'G']	98663	125052.95436803631	-3796.4234032059226	0.0061194836438615	0.0044122368357279	1.3869345349526931	0.165465	0.165465	chr17	35461219	0.781293856355794	chr17:35461219:A:G
chr17:35461652	['T', 'G']	98663	2236.1586522867337	239.9685988439544	-0.0272274735831231	0.0205350290267918	-1.325903827435538	0.184875	0.184875	chr17	35461652	0.7331218129950511	chr17:35461652:T:G
chr17:35462444	['A', 'T']	98663	79002.06537287086	-3059.697645401907	0.0086690108639045	0.0043496661797317	1.9930290062947391	0.046261	0.046261	chr17	35462444	1.3347849835457732	chr17:35462444:A:T
chr17:35462661	['C', 'T']	98663	125013.28538690077	-3786.186974983316	0.0064441591016225	0.004412387594041	1.460469862240881	0.144164	0.144164	chr17	35462661	0.8411431761858547	chr17:35462661:C:T
chr17:35465171	['C', 'T']	98663	10447.376563608714	-178.3558045488647	-0.0064096995200703	0.0095907504673377	-0.6683209558938311	0.50393	0.50393	chr17	35465171	0.2976297864217018	chr17:35465171:C:T
chr17:35466189	['C', 'T']	98663	17108.254211860105	-966.200815407242	-0.009593567175564	0.0075583639959699	-1.2692650394555198	0.20435	0.20435	chr17	35466189	0.6896253579523877	chr17:35466189:C:T
chr17:35467116	['G', 'A']	98663	2526.1024133632	-13.874984454432257	-0.0341259430630008	0.0190886502034686	-1.7877609311945843	0.0738177	0.0738177	chr17	35467116	1.1318394906070326	chr17:35467116:G:A
chr17:35467261	['C', 'T']	98663	29768.9051692682	-1342.3860332760073	-0.0034321300101304	0.0059386828145628	-0.5779278195687177	0.563314	0.563314	chr17	35467261	0.249249455142793	chr17:35467261:C:T
chr17:35467499	['C', 'T']	98663	2197.06680518954	-24.600444247976743	-0.0211586950805094	0.0204437245660326	-1.034972615296569	0.300684	0.300684	chr17	35467499	0.5218896809669406	chr17:35467499:C:T
chr17:35467809	['A', 'G']	98663	27904.242356662064	-1217.897708739244	-0.0030117704570092	0.0060987458439758	-0.4938343938342909	0.621424	0.621424	chr17	35467809	0.2066119778813524	chr17:35467809:A:G
chr17:35467840	['A', 'G']	98663	41662.22267949276	-2134.085029471451	0.0060103857057901	0.0052484796196815	1.1451670086040533	0.252143	0.252143	chr17	35467840	0.5983530842312886	chr17:35467840:A:G
chr17:35468038	['A', 'C']	98663	30553.528972209	-1199.3818692264188	-0.0053862602072821	0.0058627940621801	-0.9187189845244532	0.358245	0.358245	chr17	35468038	0.445819862305532	chr17:35468038:A:C
chr17:35469241	['T', 'C']	98663	62612.80701647435	-2019.9179478339183	0.0155481161457803	0.0045956503167589	3.383224369591643	0.000716679	0.000716679	chr17	35469241	3.144675320963329	chr17:35469241:T:C
chr17:35469507	['T', 'G']	98663	9396.047480001223	-352.4864968638662	0.0063144635954595	0.0100067353595292	0.6310213439837155	0.528028	0.528028	chr17	35469507	0.2773430473088507	chr17:35469507:T:G
chr17:35470352	['G', 'T']	98663	85321.10682318118	-2391.6444218554448	0.0124209032164247	0.0042893391898772	2.895761483665819	0.00378323	0.00378323	chr17	35470352	2.4221372551401243	chr17:35470352:G:T
chr17:35470515	['G', 'A']	98663	27140.851209845	-1186.3593512574996	-0.0019352300313963	0.0061718106645933	-0.3135595267849798	0.753856	0.753856	chr17	35470515	0.1227116042336631	chr17:35470515:G:A
chr17:35470605	['C', 'G']	98663	27612.477865520494	-1149.4222323530846	-0.0029188787934879	0.0061282119284917	-0.4763018687257319	0.63386	0.63386	chr17	35470605	0.1980066536979584	chr17:35470605:C:G
chr17:35470646	['T', 'C']	98663	115680.93225270156	-3524.524281345264	0.0096479043571803	0.0043190402448618	2.2338074688371106	0.025498	0.025498	chr17	35470646	1.5934938832141978	chr17:35470646:T:C
chr17:35470720	['G', 'A']	98663	22861.573408634627	-1353.7389941832455	-0.0047366615697311	0.0066586382626281	-0.7113558933387162	0.476865	0.476865	chr17	35470720	0.3216045518892071	chr17:35470720:G:A
chr17:35471250	['T', 'A']	98663	27626.44038939312	-1152.875999698562	-0.0031167889908702	0.0061282105414926	-0.5085969174471311	0.611036	0.611036	chr17	35471250	0.2139332019656736	chr17:35471250:T:A
chr17:35471298	['A', 'G']	98663	30247.19712469457	-1120.2921836963549	-0.0050116432518743	0.0058932442743775	-0.8504048056626062	0.395102	0.395102	chr17	35471298	0.4032907719212735	chr17:35471298:A:G
chr17:35472369	['G', 'A']	98663	27603.357289839943	-1151.6492834812482	-0.0030310348058476	0.0061291416718297	-0.4945284296133406	0.620934	0.620934	chr17	35472369	0.2069545591778341	chr17:35472369:G:A
chr17:35472770	['T', 'C']	98663	27616.1985645933	-1138.355886503627	-0.002583247243718	0.0061279091185139	-0.4215544313334283	0.673351	0.673351	chr17	35472770	0.1717584905673047	chr17:35472770:T:C
chr17:35472955	['C', 'T']	98663	2520.28098771439	1.2379862672237347	-0.0308281665128208	0.0191414449959209	-1.610545416993879	0.107282	0.107282	chr17	35472955	0.9694731387650756	chr17:35472955:C:T
chr17:35473230	['A', 'G']	98663	16692.861097595596	-990.2013177606984	-0.0104149429946414	0.0076306891709196	-1.3648758010393698	0.172295	0.172295	chr17	35473230	0.7637273255926985	chr17:35473230:A:G
chr17:35473676	['T', 'C']	98663	2521.1277646009444	1.8156513741344085	-0.0307490484241029	0.0191383717853919	-1.6066700327962788	0.10813	0.10813	chr17	35473676	0.9660537970096392	chr17:35473676:T:C
chr17:35473963	['A', 'G']	98663	30249.358225448348	-1118.805935158298	-0.0048975097039837	0.0058917758834533	-0.8312450780312327	0.405837	0.405837	chr17	35473963	0.3916483610402019	chr17:35473963:A:G
chr17:35474702	['A', 'G']	98663	30748.16086163678	-1131.155002471641	-0.0048989560152403	0.0059669908250824	-0.8210094767780477	0.411643	0.411643	chr17	35474702	0.3854792653787121	chr17:35474702:A:G
chr17:35475137	['T', 'G']	98663	30268.60181655989	-1118.8695951132977	-0.0049462606002049	0.0058910308564464	-0.8396256479954264	0.40112	0.40112	chr17	35475137	0.3967256833858587	chr17:35475137:T:G
chr17:35475839	['G', 'A']	98663	30264.47221405177	-1126.1484624262634	-0.005183071795275	0.0058940755353725	-0.8793697610710149	0.379203	0.379203	chr17	35475839	0.4211282354734968	chr17:35475839:G:A
chr17:35475931	['A', 'T']	98663	29033.135178862187	-1165.150709282456	-0.0021518808700701	0.0061488748310785	-0.3499633557661368	0.726367	0.726367	chr17	35475931	0.138843894723004	chr17:35475931:A:T
chr17:35476573	['G', 'A']	98663	72306.30737871164	-2570.5834541264576	0.0104900097732105	0.0044416565691536	2.3617336482206457	0.0181916	0.0181916	chr17	35476573	1.740129101892412	chr17:35476573:G:A
chr17:35476894	['T', 'C']	98663	2622.6379626719668	16.023745604703045	-0.0272312489511972	0.0187691654396584	-1.4508502809431656	0.146825	0.146825	chr17	35476894	0.8331999904850053	chr17:35476894:T:C
chr17:35477091	['T', 'A']	98663	30261.894873978526	-1124.6922874994746	-0.0051415758659884	0.0058918205159317	-0.8726633562725535	0.382849	0.382849	chr17	35477091	0.4169724829439466	chr17:35477091:T:A
chr17:35477267	['T', 'C']	98663	2632.18674991891	14.57316793362273	-0.0265865848726475	0.0187346167515596	-1.4191154922042466	0.155869	0.155869	chr17	35477267	0.807240250864123	chr17:35477267:T:C
chr17:35478131	['T', 'C']	98663	134657.85030820395	-4288.662009757024	0.005355567524458	0.0045581337780845	1.174947420413051	0.240019	0.240019	chr17	35478131	0.6197543780027783	chr17:35478131:T:C
chr17:35478161	['G', 'C']	98663	30249.90557239449	-1139.1755609057398	-0.0055730659276578	0.005891403820679	-0.9459656980389192	0.344168	0.344168	chr17	35478161	0.4632295118977007	chr17:35478161:G:C
chr17:35478755	['C', 'T']	98663	30249.825351769992	-1136.9386714376903	-0.0054647380576513	0.0058915233216879	-0.9275594373927898	0.353638	0.353638	chr17	35478755	0.4514410742483045	chr17:35478755:C:T
chr17:35478775	['C', 'T']	98663	27239.03689737663	-1178.903064296581	-0.0019590460128184	0.0061621571472767	-0.3179156204551187	0.75055	0.75055	chr17	35478775	0.1246203707081386	chr17:35478775:C:T
chr17:35478937	['A', 'G']	98663	16586.17676573143	-1012.4482897982444	-0.0106358204825329	0.0076587345399823	-1.3887177348958577	0.164922	0.164922	chr17	35478937	0.78272140717351	chr17:35478937:A:G
chr17:35479313	['C', 'T']	98663	27625.680002432666	-1150.7079805643268	-0.0030225756173345	0.0061272262497242	-0.4933024331312383	0.6218	0.6218	chr17	35479313	0.2063492822928269	chr17:35479313:C:T
chr17:35479822	['AG', 'A']	98663	2547.1032647807097	-4.834127518278826	-0.030251334152291	0.019032485615165	-1.5894578755486817	0.11196	0.11196	chr17	35479822	0.9509371102058752	chr17:35479822:AG:A
chr17:35479844	['G', 'A']	98663	80442.70729605903	-2757.9605424539163	0.0108782295768827	0.0043403046124339	2.506328598623955	0.0122008	0.0122008	chr17	35479844	1.9136116919322443	chr17:35479844:G:A
chr17:35480231	['T', 'A']	98663	135513.96408114443	-4300.5291164944265	0.0050299266969255	0.0045757958503115	1.099246308504577	0.271663	0.271663	chr17	35480231	0.5659695076625573	chr17:35480231:T:A
chr17:35480613	['A', 'C']	98663	34508.49761284502	-872.9151830715444	-0.0033234917091369	0.005605430843583	-0.5929056662863953	0.553246	0.553246	chr17	35480613	0.2570817173631221	chr17:35480613:A:C
chr17:35481880	['G', 'A']	98663	6251.380165624334	-279.5827831644199	0.0121047164818788	0.0121359350313383	0.9974275942167744	0.318559	0.318559	chr17	35481880	0.4968101206239345	chr17:35481880:G:A
chr17:35482834	['G', 'A']	98663	2376.048164928391	142.78470306448477	-0.004073853398782	0.0197852381702159	-0.2059036825199673	0.836867	0.836867	chr17	35482834	0.0773435572465585	chr17:35482834:G:A
chr17:35482880	['G', 'A']	98663	130235.16000000006	-4234.131573969915	0.0086101880011628	0.0044771072961905	1.9231587343213965	0.054463	0.054463	chr17	35482880	1.2638984399780315	chr17:35482880:G:A
chr17:35483085	['A', 'C']	98663	135959.45046533787	-4122.861230026097	0.0073387050591499	0.0045872135646611	1.5998176138311129	0.109642	0.109642	chr17	35483085	0.9600230510143186	chr17:35483085:A:C
chr17:35483692	['A', 'G']	98663	9251.843949561096	-378.53385145921885	0.003411865208224	0.0100796397559248	0.3384907884449504	0.734994	0.734994	chr17	35483692	0.1337162061913523	chr17:35483692:A:G
chr17:35483864	['A', 'G']	98663	34631.31811039586	-1464.163996034433	0.0046171948083527	0.0055935622655765	0.825448004175711	0.409119	0.409119	chr17	35483864	0.3881503508522838	chr17:35483864:A:G
chr17:35485268	['C', 'T']	98663	8543.173178865003	-129.2989600543035	0.0056659679468569	0.0104665249635755	0.541341846178655	0.588273	0.588273	chr17	35485268	0.2304210839941625	chr17:35485268:C:T
chr17:35486164	['G', 'A']	98663	132033.08801257034	-4385.259860508944	0.0061330725957103	0.0045117229802696	1.3593637336625162	0.174034	0.174034	chr17	35486164	0.759365897867307	chr17:35486164:G:A
chr17:35486273	['C', 'T']	98663	8528.777991769213	-130.61826836598445	0.0056662487373544	0.0104759442470356	0.5408819103784146	0.58859	0.58859	chr17	35486273	0.2301871207306512	chr17:35486273:C:T
chr17:35486345	['C', 'T']	98663	135743.14730929892	-4183.541685204984	0.0064606410090925	0.0045811868244201	1.410254865541364	0.158468	0.158468	chr17	35486345	0.8000584232033542	chr17:35486345:C:T
chr17:35490181	['C', 'T']	98663	11539.222162523823	-458.95925948527577	0.013178740822899	0.0090506853950555	1.4561041785960898	0.145367	0.145367	chr17	35490181	0.8375341721875248	chr17:35490181:C:T
chr17:35490669	['C', 'T']	98663	26464.87764555628	-710.3474359458194	-0.0013511173827289	0.0062467110551116	-0.2162926011478231	0.82876	0.82876	chr17	35490669	0.0815712182630467	chr17:35490669:C:T
chr17:35491286	['C', 'T']	98663	8520.172712622008	-123.91594552613424	0.0056561173731862	0.0104802569362555	0.5396926246740569	0.58941	0.58941	chr17	35491286	0.2295825001318734	chr17:35491286:C:T
chr17:35492283	['G', 'A']	98663	77058.18253059071	-2712.685020251228	0.0115163473276791	0.0043902942979997	2.623137891445246	0.00871374	0.00871374	chr17	35492283	2.0597954026570786	chr17:35492283:G:A
chr17:35492382	['T', 'C']	98663	61093.09945557951	-2308.353247578996	0.003767136614772	0.0046206348084405	0.8152855118285164	0.414911	0.414911	chr17	35492382	0.3820450511291519	chr17:35492382:T:C
chr17:35495053	['C', 'G']	98663	12562.928629359292	-400.9952444149503	0.007078237367098	0.0087199696314516	0.8117272956511168	0.41695	0.41695	chr17	35495053	0.3799160218273005	chr17:35495053:C:G
chr17:35496235	['A', 'T']	98663	81676.46479573204	-3070.4701371071824	-0.0025366728886783	0.0043178276715374	-0.5874882189948959	0.556877	0.556877	chr17	35496235	0.2542407188661359	chr17:35496235:A:T
chr17:35496372	['T', 'C']	98663	18778.09358147833	-986.758621616193	-0.0075558477511509	0.0072342944610795	-1.044448465818108	0.296281	0.296281	chr17	35496372	0.5282961981984198	chr17:35496372:T:C
chr17:35497147	['T', 'C']	98663	22173.04523290588	-1142.0126062590914	-0.0077230603277498	0.0067212036711501	-1.1490591128639618	0.250534	0.250534	chr17	35497147	0.6011333276394872	chr17:35497147:T:C
chr17:35497884	['A', 'G']	98663	36525.01536494285	-2135.5621994314915	-0.0087859212052742	0.0055121742304069	-1.5939121003846946	0.110959	0.110959	chr17	35497884	0.9548374659257494	chr17:35497884:A:G
chr17:35498044	['G', 'A']	98663	3606.255858741486	-61.893980301455	0.0051684320870852	0.0158621426621534	0.3258344220681466	0.74455	0.74455	chr17	35498044	0.1281061320354364	chr17:35498044:G:A
chr17:35498071	['C', 'T']	98663	97586.749107867	-3773.276982887715	-0.0072385355273937	0.0042698103135939	-1.6952826930854807	0.090025	0.090025	chr17	35498071	1.0456368699566772	chr17:35498071:C:T
chr17:35499325	['T', 'C']	98663	28423.88090580114	-1801.942901428573	-0.0109945427674466	0.006095177161865	-1.803810205261136	0.0712641	0.0712641	chr17	35499325	1.1471291952301137	chr17:35499325:T:C
chr17:35499635	['A', 'G']	98663	102319.1487651066	-3913.97336571256	-0.0066608742946999	0.0042717151311928	-1.559297399318854	0.118929	0.118929	chr17	35499635	0.9247122328135592	chr17:35499635:A:G
chr17:35499701	['G', 'A']	98663	101713.401926001	-3862.395273705396	-0.0063031669641879	0.0042704498131454	-1.4759960285179534	0.139948	0.139948	chr17	35499701	0.8540333036656309	chr17:35499701:G:A
chr17:35499766	['T', 'C']	98663	7382.972792701471	128.73538439040124	0.0282926503101656	0.0112062885620153	2.524711919882722	0.0115809	0.0115809	chr17	35499766	1.9362576884630347	chr17:35499766:T:C
chr17:35500017	['T', 'A']	98663	3333.4054292404544	-121.28463911092057	0.0017792151440028	0.0164709094797316	0.1080216697318545	0.913979	0.913979	chr17	35500017	0.039063782700407	chr17:35500017:T:A
chr17:35500057	['C', 'T']	98663	53940.84092452736	-2932.1991392884784	-0.0080311829624301	0.0047871816756909	-1.67764323698262	0.0934199	0.0934199	chr17	35500057	1.0295606019323231	chr17:35500057:C:T
chr17:35500115	['A', 'G']	98663	19403.770004257305	-963.7633263065586	-0.0062241475557638	0.0071299671044834	-0.8729559988923441	0.382689	0.382689	chr17	35500115	0.4171540209423642	chr17:35500115:A:G
chr17:35500648	['G', 'A']	98663	54029.90511401169	-2912.959127679875	-0.0077814940303789	0.0047902652121173	-1.6244390833925224	0.104285	0.104285	chr17	35500648	0.9817781545237272	chr17:35500648:G:A
chr17:35501014	['C', 'T']	98663	34529.84975469327	-1964.0293891699027	-0.0071835827601429	0.0056220910533107	-1.2777421589272553	0.201343	0.201343	chr17	35501014	0.6960634647117219	chr17:35501014:C:T
chr17:35501461	['C', 'T']	98663	6588.467442426208	90.99127492982988	0.0284372761716882	0.0118449123704912	2.4008008908983416	0.0163611	0.0163611	chr17	35501461	1.7861875009171155	chr17:35501461:C:T
chr17:35502627	['C', 'A']	98663	102042.4043316907	-3930.7378890241753	-0.0068246250241053	0.0042728183149338	-1.597218632080064	0.11022	0.11022	chr17	35502627	0.957739593310548	chr17:35502627:C:A
chr17:35502768	['C', 'T']	98663	6583.3336272780725	89.56697645548837	0.0280468228568552	0.0118497772200814	2.36686499129495	0.0179414	0.0179414	chr17	35502768	1.7461436711831253	chr17:35502768:C:T
chr17:35504021	['G', 'A']	98663	63042.77941668438	-2644.6991474912165	-0.0043194721061523	0.0045695888331933	-0.9452649382316084	0.344526	0.344526	chr17	35504021	0.4627779980511284	chr17:35504021:G:A
chr17:35505289	['G', 'A']	98663	77864.94082462313	-2079.2520850474693	-0.0026189851798769	0.0043656368349377	-0.5999090805990815	0.548568	0.548568	chr17	35505289	0.2607695299957203	chr17:35505289:G:A
chr17:35505346	['G', 'A']	98663	34481.193814558384	-1957.564482204331	-0.0069973863915373	0.00562621220836	-1.2437117784394665	0.213609	0.213609	chr17	35505346	0.6703804531041822	chr17:35505346:G:A
chr17:35505572	['T', 'G']	98663	180133.82574851514	-6006.528716481493	-0.0293025605611398	0.0075541863195056	-3.878983032954562	0.000104962	0.000104962	chr17	35505572	3.978967902618868	chr17:35505572:T:G
chr17:35505984	['T', 'C']	98663	19466.57842988192	-955.5883660141748	-0.0056943350561445	0.0071199230451936	-0.7997748037443378	0.423843	0.423843	chr17	35505984	0.3727949850594085	chr17:35505984:T:C
chr17:35507772	['C', 'T']	98663	6941.211058179608	163.75349954645668	0.0313546076670083	0.0115490073290625	2.714917981574553	0.00663037	0.00663037	chr17	35507772	2.1784622356261933	chr17:35507772:C:T
chr17:35508244	['A', 'G']	98663	6947.845039583986	162.10502434917726	0.0311641841907059	0.0115444357025031	2.6994982685856868	0.00694559	0.00694559	chr17	35508244	2.158290856785833	chr17:35508244:A:G
chr17:35508584	['G', 'A']	98663	104849.2540170108	-3627.9411545972566	-0.0056332357776578	0.0042814767542146	-1.3157226118564196	0.18827	0.18827	chr17	35508584	0.7252188773940937	chr17:35508584:G:A
chr17:35510236	['G', 'T']	98663	19617.19298174484	-978.6646493721644	-0.0072832622127502	0.0070960215901584	-1.0263867041852652	0.304712	0.304712	chr17	35510236	0.5161104422946792	chr17:35510236:G:T
chr17:35510884	['A', 'C']	98663	34860.19301358751	-2020.0408572219624	-0.0086978864572324	0.0056052283132406	-1.5517452583842837	0.120726	0.120726	chr17	35510884	0.9181991885560424	chr17:35510884:A:C
chr17:35511722	['C', 'T']	98663	12979.31552005514	109.08220351855137	0.001499025306598	0.0086523275706802	0.1732511043245474	0.862454	0.862454	chr17	35511722	0.0642640592447416	chr17:35511722:C:T
chr17:35512347	['A', 'T']	98663	11816.87595886255	-60.731316370449264	0.0028495215077118	0.009337360064707	0.3051742128358457	0.760234	0.760234	chr17	35512347	0.1190527113151446	chr17:35512347:A:T
chr17:35512523	['G', 'A']	98663	7577.45447999594	223.6738525377533	0.0255798729727503	0.011067943791619	2.3111675894234347	0.0208257	0.0208257	chr17	35512523	1.6814003920326706	chr17:35512523:G:A
chr17:35513309	['G', 'A']	98663	177531.796253687	-5842.373873684277	-0.0247540864089851	0.0070933736103868	-3.4897480054818373	0.000483687	0.000483687	chr17	35513309	3.3154355849376462	chr17:35513309:G:A
chr17:35513664	['T', 'C']	98663	3842.11682546118	-70.40662208632651	-0.0009064098970365	0.0153787584452557	-0.0589390814780736	0.953001	0.953001	chr17	35513664	0.0209066436489201	chr17:35513664:T:C
chr17:35514025	['C', 'A']	98663	179194.5298261619	-6005.001351713324	-0.0308932024409252	0.0073786855426545	-4.186816508487634	2.83139e-05	2.83139e-05	chr17	35514025	4.548000306126797	chr17:35514025:C:A
chr17:35514399	['C', 'T']	98663	19455.971962332616	-974.4771923951369	-0.0069457000794142	0.0071230267806159	-0.9751051474796756	0.32951	0.32951	chr17	35514399	0.4821314008608109	chr17:35514399:C:T
chr17:35514508	['AT', 'A']	98663	100704.3724263774	-3354.960972252092	-0.0068960459819405	0.004284836843932	-1.6094068999864752	0.107531	0.107531	chr17	35514508	0.9684663153938012	chr17:35514508:AT:A
chr17:35514718	['C', 'A']	98663	115668.61957381234	-3328.0700958710995	-0.005003515699856	0.0043365217245918	-1.1538085169691965	0.248581	0.248581	chr17	35514718	0.6045320692201128	chr17:35514718:C:A
chr17:35514958	['C', 'T']	98663	3883.11807216704	-52.974966541582994	0.0012878269187506	0.0153014583640458	0.0841636717305784	0.932926	0.932926	chr17	35514958	0.0301528032698101	chr17:35514958:C:T
chr17:35515209	['G', 'A']	98663	7671.23325562538	228.36795424972905	0.024669507456511	0.0110056626309687	2.241528591571925	0.0249941	0.0249941	chr17	35515209	1.602162496921827	chr17:35515209:G:A
chr17:35515225	['G', 'C']	98663	19577.388987998704	-977.4541578552688	-0.0073496736993054	0.0071056923765397	-1.0343360379026871	0.300982	0.300982	chr17	35515225	0.5214594762813176	chr17:35515225:G:C
chr17:35516133	['A', 'G']	98663	5996.3646573481865	-174.8789706486602	-0.0054413969007182	0.0124005835385205	-0.4388016808898863	0.660806	0.660806	chr17	35516133	0.1799260223537434	chr17:35516133:A:G
chr17:35516493	['T', 'G']	98663	150809.17116879695	-5316.070213275406	-0.0131934913795929	0.0050011693771773	-2.6380812935072675	0.00833897	0.00833897	chr17	35516493	2.078887588563834	chr17:35516493:T:G
chr17:35516898	['C', 'T']	98663	143994.5945891154	-5312.847944045231	-0.013834446048044	0.004808371996987	-2.877158018704181	0.00401361	0.00401361	chr17	35516898	2.396464829924443	chr17:35516898:C:T
chr17:35519261	['A', 'T']	98663	104639.15085560194	-3444.3897390483103	-0.0057194455121066	0.004285316545213	-1.3346611508770945	0.18199	0.18199	chr17	35519261	0.7399524750046783	chr17:35519261:A:T
chr17:35519585	['G', 'A']	98663	144148.06434574563	-5283.8162444868185	-0.0136261950487807	0.0048105630710754	-2.8325571970381787	0.00461867	0.00461867	chr17	35519585	2.335483066612265	chr17:35519585:G:A
chr17:35520007	['G', 'A']	98663	179778.46644030002	-5964.432082671875	-0.0301872325730128	0.0074850524008922	-4.03300216968614	5.51101e-05	5.51101e-05	chr17	35520007	4.258768800925014	chr17:35520007:G:A
chr17:35520295	['A', 'G']	98663	104994.15505094026	-3443.838633635364	-0.0052612028585858	0.0042865701100768	-1.227368904154343	0.219687	0.219687	chr17	35520295	0.65819564173815	chr17:35520295:A:G
chr17:35520321	['C', 'T']	98663	179524.09784305375	-5991.582123236941	-0.0295222018826962	0.0074345364765455	-3.970953935841556	7.16361e-05	7.16361e-05	chr17	35520321	4.144868065963486	chr17:35520321:C:T
chr17:35520789	['C', 'T']	98663	179542.73830278945	-5997.793353419518	-0.0298699955909058	0.0074385667130883	-4.015557935152856	5.93492e-05	5.93492e-05	chr17	35520789	4.226585130760395	chr17:35520789:C:T
chr17:35521659	['G', 'C']	98663	3813.34785208912	-75.81325648292112	-0.0019315135441844	0.0154279774991339	-0.1251955121332583	0.900369	0.900369	chr17	35521659	0.0455794663155717	chr17:35521659:G:C
chr17:35521700	['A', 'G']	98663	179556.91940764466	-5992.201129310451	-0.0297163439831699	0.0074411309497877	-3.993525202512058	6.51453e-05	6.51453e-05	chr17	35521700	4.186116911612106	chr17:35521700:A:G
chr17:35522581	['A', 'G']	98663	2890.322243847058	-46.99267114325549	-0.018750207532309	0.017657962330654	-1.0618556762780549	0.288304	0.288304	chr17	35522581	0.5401493320624459	chr17:35522581:A:G
chr17:35522582	['A', 'G']	98663	2892.3517855875766	-46.7235099775402	-0.0188569425646528	0.0176522149122934	-1.0682479597231909	0.285411	0.285411	chr17	35522582	0.5445292927937608	chr17:35522582:A:G
chr17:35522627	['A', 'G']	98663	179967.59250924946	-6034.917645208138	-0.0302718956495596	0.0075141976132144	-4.02862650249225	5.61457e-05	5.61457e-05	chr17	35522627	4.250683499202731	chr17:35522627:A:G
chr17:35522683	['C', 'T']	98663	5157.04538588648	-178.8467718586925	0.0112467894307911	0.0132847124101891	0.8465963796224238	0.397222	0.397222	chr17	35522683	0.4009667062642413	chr17:35522683:C:T
chr17:35522687	['A', 'G']	98663	4867.183953608613	-190.8402534414184	0.0120857242663716	0.0136624589856241	0.8845936356763027	0.376378	0.376378	chr17	35522687	0.4243757698298897	chr17:35522687:A:G
chr17:35522850	['T', 'C']	98663	180011.12252427576	-5908.443566613653	-0.0270573557579981	0.0075295691202248	-3.5934799622624767	0.00032645	0.00032645	chr17	35522850	3.4861833270595177	chr17:35522850:T:C
chr17:35523916	['C', 'T']	98663	9836.395756672648	200.774640516865	0.0132811860944354	0.0098024525356904	1.3548839992929378	0.175458	0.175458	chr17	35523916	0.7558268253588203	chr17:35523916:C:T
chr17:35525113	['C', 'T']	98663	9974.57133004727	211.81437654030657	0.0126802428560007	0.0097471780564637	1.3009142525709676	0.193291	0.193291	chr17	35525113	0.7137883670854297	chr17:35525113:C:T
chr17:35525271	['T', 'C']	98663	7286.141614453436	288.4030110736009	0.0245074233959108	0.0113054215733084	2.167758472074292	0.0301795	0.0301795	chr17	35525271	1.5202879596909704	chr17:35525271:T:C
chr17:35525609	['A', 'T']	98663	179906.58756271857	-6016.162888697453	-0.0328659045160483	0.0075081734039194	-4.37735022194502	1.20254e-05	1.20254e-05	chr17	35525609	4.919900468808305	chr17:35525609:A:T
chr17:35526091	['G', 'A']	98663	179380.2724434669	-6007.578800206764	-0.0309134650591459	0.0074130481546022	-4.170142216053698	3.04669e-05	3.04669e-05	chr17	35526091	4.516171732892032	chr17:35526091:G:A
chr17:35526309	['A', 'G']	98663	3342.57593820327	-153.044398203729	-0.0035481798381523	0.0164288279591182	-0.2159727916672886	0.829009	0.829009	chr17	35526309	0.0814407545774463	chr17:35526309:A:G
chr17:35526515	['T', 'A']	98663	162999.7812930825	-6752.216129267841	-0.0276965347336219	0.0056400944071871	-4.910650910085556	9.09194e-07	9.09194e-07	chr17	35526515	6.041343438956184	chr17:35526515:T:A
chr17:35527051	['G', 'A']	98663	180117.95352585218	-5976.973352376425	-0.0322435956761303	0.0075484933182169	-4.2715273521295005	1.9432e-05	1.9432e-05	chr17	35527051	4.711482498202926	chr17:35527051:G:A
chr17:35528432	['C', 'T']	98663	162696.68225454912	-6801.55394970984	-0.0277171744112144	0.0056265411580833	-4.926147989052643	8.40019e-07	8.40019e-07	chr17	35528432	6.075710890721647	chr17:35528432:C:T
chr17:35528834	['C', 'T']	98663	180149.60726775124	-5984.578915125198	-0.0326056375693197	0.0075558251123179	-4.3152980759393404	1.59543e-05	1.59543e-05	chr17	35528834	4.797122245861346	chr17:35528834:C:T
chr17:35529156	['T', 'C']	98663	179296.08628798474	-6042.237045147367	-0.0317349223410037	0.0073991391649474	-4.28900195462521	1.79648e-05	1.79648e-05	chr17	35529156	4.745577613381673	chr17:35529156:T:C
chr17:35530085	['A', 'G']	98663	10227.325635346955	209.14441310860727	0.015707137101076	0.0098237849433864	1.598888533451695	0.109849	0.109849	chr17	35530085	0.9592038922842872	chr17:35530085:A:G
chr17:35530202	['T', 'C']	98663	162786.4916846775	-6786.178883682966	-0.0276050927549257	0.0056369346215989	-4.897181643574837	9.73744e-07	9.73744e-07	chr17	35530202	6.011555205339835	chr17:35530202:T:C
chr17:35530911	['C', 'G']	98663	162624.7794244357	-6818.3311047933785	-0.0275941507465109	0.0056217819053242	-4.908434943087584	9.19523e-07	9.19523e-07	chr17	35530911	6.0364374032957695	chr17:35530911:C:G
chr17:35531530	['A', 'G']	98663	34131.8432117913	-2107.689057885938	-0.0106348533901611	0.0056501805085437	-1.8822148025323984	0.0598098	0.0598098	chr17	35531530	1.2232276498373764	chr17:35531530:A:G
chr17:35531715	['C', 'T']	98663	7506.445551680792	326.95108163880894	0.024983908508452	0.0111627210822	2.238155761885983	0.0252131	0.0252131	chr17	35531715	1.5983737536839426	chr17:35531715:C:T
chr17:35532486	['A', 'C']	98663	2392.339466188203	-101.20569383157166	-0.0104738111195477	0.0193450897252672	-0.5414196195672107	0.58822	0.58822	chr17	35532486	0.2304602131815975	chr17:35532486:A:C
chr17:35533207	['C', 'T']	98663	128790.10707298038	-4691.644733623036	-0.0104457075097262	0.0044667919811433	-2.3385256250622373	0.019362	0.019362	chr17	35533207	1.7130497842124512	chr17:35533207:C:T
chr17:35533897	['A', 'G']	98663	3322.707224103321	-153.53753133342465	-0.0035524405905678	0.0164747689058141	-0.2156291606199196	0.829277	0.829277	chr17	35533897	0.0813003796093606	chr17:35533897:A:G
chr17:35534248	['G', 'A']	98663	20676.77225404228	57.62849227348225	0.0073189939662322	0.006999457173372	1.04565165339903	0.295724	0.295724	chr17	35534248	0.5291134281130333	chr17:35534248:G:A
chr17:35536143	['T', 'A']	98663	38788.61484650635	-2197.4871550623016	-0.0172701687400735	0.0053626664154814	-3.2204443465318864	0.00128033	0.00128033	chr17	35536143	2.8926780782367234	chr17:35536143:T:A
chr17:35536644	['A', 'G']	98663	7394.644747922621	22.916382130921946	0.0505379494809435	0.0111576998393989	4.52942364540843	5.9214e-06	5.9214e-06	chr17	35536644	5.227575600643186	chr17:35536644:A:G
chr17:35537422	['A', 'T']	98663	7375.149501829497	24.965784208839253	0.0507872004315249	0.0111661134874599	4.54833281862676	5.41368e-06	5.41368e-06	chr17	35537422	5.266507418743103	chr17:35537422:A:T
chr17:35537613	['A', 'G']	98663	42783.10620222626	-2266.2299892629026	-0.0174343651262683	0.0051618386636399	-3.377549408716747	0.000731631	0.000731631	chr17	35537613	3.135707901276934	chr17:35537613:A:G
chr17:35537811	['T', 'A']	98663	51242.98434680342	-2336.808265769941	-0.006796267040448	0.0048578162299335	-1.3990374931373148	0.161805	0.161805	chr17	35537811	0.7910080622116427	chr17:35537811:T:A
chr17:35538221	['C', 'T']	98663	7367.597394962242	27.01620981484752	0.0514094644195828	0.0111746618249852	4.600538720969362	4.21923e-06	4.21923e-06	chr17	35538221	5.374766799574688	chr17:35538221:C:T
chr17:35540046	['C', 'A']	98663	7313.296496011513	27.40230921824761	0.0522568509282517	0.0112111392798759	4.661154377240937	3.14851e-06	3.14851e-06	chr17	35540046	5.501894922994626	chr17:35540046:C:A
chr17:35540095	['T', 'C']	98663	7313.222369754713	23.67108962779616	0.051735928264623	0.0112112480741276	4.614644856892859	3.94263e-06	3.94263e-06	chr17	35540095	5.404213977808358	chr17:35540095:T:C
chr17:35540327	['G', 'A']	98663	7335.074344732521	23.2935752868477	0.0506742871252743	0.0111961804744347	4.526033430863655	6.01712e-06	6.01712e-06	chr17	35540327	5.220611327245563	chr17:35540327:G:A
chr17:35540350	['A', 'C']	98663	81050.857903113	-1958.5517330165023	0.0080893406283042	0.0043168115226749	1.8739156402389336	0.060945	0.060945	chr17	35540350	1.2150619186179072	chr17:35540350:A:C
chr17:35540391	['A', 'G']	98663	7331.154845185235	19.303836017947194	0.0501338552657618	0.011200333578323	4.476103762015638	7.61025e-06	7.61025e-06	chr17	35540391	5.118601076233749	chr17:35540391:A:G
chr17:35540659	['C', 'T']	98663	55259.76180531619	-2097.2430078626835	0.0037593763380165	0.0047559623444637	0.7904554463919732	0.429264	0.429264	chr17	35540659	0.3672755318721196	chr17:35540659:C:T
chr17:35541013	['A', 'AG']	98663	6612.608532122181	421.901324553748	0.0375288856604558	0.0119112572281155	3.150707346985336	0.00162924	0.00162924	chr17	35541013	2.7880149359503754	chr17:35541013:A:AG
chr17:35541737	['A', 'G']	98663	23185.10981680304	397.94708187468063	0.0225028499376465	0.0066494450426139	3.38416962519934	0.000714217	0.000714217	chr17	35541737	3.146169816817102	chr17:35541737:A:G
chr17:35541778	['A', 'T']	98663	9632.147788444969	-1.49999671703675	0.0477938689982	0.0098652161740912	4.844685423490229	1.27004e-06	1.27004e-06	chr17	35541778	5.8961826006930895	chr17:35541778:A:T
chr17:35541839	['A', 'G']	98663	55165.07456571784	-1971.373635263742	0.0043262993515186	0.0047626695768005	0.9083769683692844	0.363681	0.363681	chr17	35541839	0.4392793874542209	chr17:35541839:A:G
chr17:35541890	['A', 'G']	98663	172732.01745759798	-5305.813063232346	-0.0046891065377393	0.0064316005378174	-0.7290730371340218	0.465959	0.465959	chr17	35541890	0.3316522954497388	chr17:35541890:A:G
chr17:35543716	['C', 'G']	98663	7237.10027572784	373.02318044840433	0.024332881954787	0.0114048419955854	2.133557129875684	0.0328815	0.0328815	chr17	35543716	1.483048378879439	chr17:35543716:C:G
chr17:35544262	['C', 'T']	98663	53804.17999351227	-1992.1669932865104	0.0068003064930756	0.0047947562632759	1.418279912403603	0.156112	0.156112	chr17	35544262	0.8065637123541238	chr17:35544262:C:T
chr17:35545238	['G', 'A']	98663	6244.506330140388	362.43004042726784	0.0373070451405	0.0122270379826253	3.051192381467493	0.00227995	0.00227995	chr17	35545238	2.6420746771057737	chr17:35545238:G:A
chr17:35545388	['G', 'A']	98663	53790.268262271136	-2004.578476639544	0.0066191932501283	0.0047962433057199	1.3800787049802867	0.167566	0.167566	chr17	35545388	0.7758140973425751	chr17:35545388:G:A
chr17:35545630	['G', 'A']	98663	22705.99177901672	364.3554622812524	0.0238386910471585	0.0067031768775546	3.556327318018631	0.000376251	0.000376251	chr17	35545630	3.424522337128586	chr17:35545630:G:A
chr17:35545675	['T', 'A']	98663	54608.86516682901	-2004.344742962339	0.0054658312059809	0.0047763485000835	1.1443535173124988	0.25248	0.25248	chr17	35545675	0.5977730184706738	chr17:35545675:T:A
chr17:35545778	['A', 'G']	98663	6249.570083321507	364.71341140455536	0.0369333391858619	0.0122214451917026	3.0220107856750467	0.00251166	0.00251166	chr17	35545778	2.6000391508097107	chr17:35545778:A:G
chr17:35546482	['C', 'T']	98663	53790.72030495964	-2007.171313174605	0.0065419691827144	0.0047960485209842	1.3640331523109617	0.17256	0.17256	chr17	35546482	0.7630598679055114	chr17:35546482:C:T
chr17:35546753	['A', 'G']	98663	84664.87182710243	-1270.9560116991956	0.0190135911204483	0.0042995512234145	4.422226909846724	9.7793e-06	9.7793e-06	chr17	35546753	5.009692230797001	chr17:35546753:A:G
chr17:35546829	['C', 'T']	98663	43458.08328940966	-1890.2636610507816	-0.0023388774790496	0.0051419025076816	-0.4548661658900658	0.649207	0.649207	chr17	35546829	0.1876168060901315	chr17:35546829:C:T
chr17:35547293	['T', 'A']	98663	7565.230032434623	366.0441001066723	0.028413169453388	0.0111498518240893	2.548300183864424	0.0108264	0.0108264	chr17	35547293	1.965515931190684	chr17:35547293:T:A
chr17:35547350	['T', 'A']	98663	7566.30675356531	365.0679729270761	0.0282906871429028	0.0111492926592976	2.537442329967953	0.0111681	0.0111681	chr17	35547350	1.952020705998336	chr17:35547350:T:A
chr17:35547659	['T', 'C']	98663	44104.85778449184	-2011.0181323591755	-0.0056914762557261	0.0051174742611549	-1.1121650965454362	0.26607	0.26607	chr17	35547659	0.5750040903826394	chr17:35547659:T:C
chr17:35548243	['T', 'A']	98663	60747.08264990625	-1661.9551371034602	0.0115007529565348	0.0046216988463263	2.488425433793996	0.0128327	0.0128327	chr17	35548243	1.8916819584547293	chr17:35548243:T:A
chr17:35548265	['G', 'A']	98663	9837.299118183662	18.346603956934192	0.0485300616902903	0.0097741484460592	4.965144734409745	6.87641e-07	6.87641e-07	chr17	35548265	6.162638236780053	chr17:35548265:G:A
chr17:35550328	['C', 'T']	98663	122824.40798824068	-3699.4509083297626	-0.0035122711308144	0.0043949430997775	-0.799161912014795	0.424198	0.424198	chr17	35550328	0.3724313834173151	chr17:35550328:C:T
chr17:35551205	['C', 'T']	98663	17369.88026313122	370.9399568073947	0.0236947964873165	0.0075377633271137	3.143478437706481	0.00167002	0.00167002	chr17	35551205	2.777278327752041	chr17:35551205:C:T
chr17:35551349	['A', 'G']	98663	24005.16295995945	458.7561335649164	0.0177820207647776	0.0065785269946761	2.703039871869231	0.00687203	0.00687203	chr17	35551349	2.162914953250444	chr17:35551349:A:G
chr17:35551867	['C', 'A']	98663	3333.067564691215	-170.0506365595624	-0.0055544005516058	0.0164460013062182	-0.3377356263194316	0.735563	0.735563	chr17	35551867	0.1333801245943316	chr17:35551867:C:A
chr17:35552241	['C', 'T']	98663	122851.7679460529	-3681.386156315784	-0.0031672699433117	0.0043955677267522	-0.7205599231323622	0.471182	0.471182	chr17	35552241	0.3268113087345155	chr17:35552241:C:T
chr17:35552251	['C', 'T']	98663	6559.731348578842	345.6911558309532	0.0416955428992112	0.011913041967937	3.499991271031462	0.000465479	0.000465479	chr17	35552251	3.332099907356848	chr17:35552251:C:T
chr17:35552306	['A', 'G']	98663	139702.9830695769	-3482.9096643096336	0.0107847226245779	0.0047000548425273	2.294595060252268	0.0217584	0.0217584	chr17	35552306	1.662373043565725	chr17:35552306:A:G
chr17:35552984	['C', 'G']	98663	23946.06764127415	451.07912984916754	0.0179539432846328	0.006582405545344	2.727565653765039	0.00638148	0.00638148	chr17	35552984	2.195078587533833	chr17:35552984:C:G
chr17:35553436	['C', 'G']	98663	6558.664754239607	347.64374831946225	0.0420433406744916	0.0119139473522807	3.528917782773558	0.000417452	0.000417452	chr17	35553436	3.3793934539134662	chr17:35553436:C:G
chr17:35553617	['A', 'G']	98663	105100.08778173196	-3701.689395978761	-0.0040445333108686	0.004249516990178	-0.9517630639474622	0.341219	0.341219	chr17	35553617	0.4669667941357681	chr17:35553617:A:G
chr17:35553657	['G', 'T']	98663	129039.00717878016	-3252.038582380434	0.0037685999582108	0.0044954881623124	0.838307169798512	0.40186	0.40186	chr17	35553657	0.3959252200926533	chr17:35553657:G:T
chr17:35553672	['G', 'A']	98663	6560.332461635144	346.45702757717186	0.0416655032902967	0.0119120962765809	3.497747358893552	0.000469412	0.000469412	chr17	35553672	3.3284458123361294	chr17:35553672:G:A
chr17:35553684	['A', 'G']	98663	17381.11399783074	376.6441769091501	0.0241699498991137	0.0075355269424402	3.2074664563918	0.00133952	0.00133952	chr17	35553684	2.8730507976774264	chr17:35553684:A:G
chr17:35553998	['T', 'C']	98663	6559.595636614322	347.1292872287838	0.0419382690459528	0.0119136247243885	3.520193897001	0.000431426	0.000431426	chr17	35553998	3.3650936855749776	chr17:35553998:T:C
chr17:35554209	['C', 'A']	98663	6551.992233836543	346.5161824332424	0.0417511415678885	0.0119200974248357	3.502583920237029	0.000460972	0.000460972	chr17	35554209	3.336325453384321	chr17:35554209:C:A
chr17:35554612	['T', 'C']	98663	122450.29591733273	-3609.677374139972	-0.0023667568922314	0.004392291337561	-0.538843330357419	0.589996	0.589996	chr17	35554612	0.2291509327372056	chr17:35554612:T:C
chr17:35554715	['A', 'G']	98663	98691.07740545351	-4038.636253872115	-0.0092325490713703	0.004255118983251	-2.1697510945549188	0.0300281	0.0300281	chr17	35554715	1.5224721465096658	chr17:35554715:A:G
chr17:35555225	['A', 'C']	98663	98501.94449908235	-4044.569602631541	-0.0092925070473163	0.0042457078687379	-2.188682625985389	0.0286223	0.0286223	chr17	35555225	1.5432954706051052	chr17:35555225:A:C
chr17:35555308	['C', 'T']	98663	15249.0924563344	-795.1943683029423	0.0047689711087143	0.0079741369654778	0.5980548276710682	0.549805	0.549805	chr17	35555308	0.2597913149426492	chr17:35555308:C:T
chr17:35555701	['C', 'T']	98663	92588.76869113876	-4177.858931146531	-0.0183954244331168	0.0042467102561972	-4.331688135839333	1.48116e-05	1.48116e-05	chr17	35555701	4.829398024960324	chr17:35555701:C:T
chr17:35556651	['G', 'C']	98663	4177.804539556384	-110.320533378382	-0.0007382178582819	0.0147621842863687	-0.0500073596130091	0.960117	0.960117	chr17	35556651	0.0176758405455875	chr17:35556651:G:C
chr17:35557785	['T', 'C']	98663	38021.62442347265	368.85009230337073	0.0406908719288914	0.0053869473189009	7.553604949155779	4.27002e-14	4.27002e-14	chr17	35557785	13.369570090813548	chr17:35557785:T:C
chr17:35558412	['G', 'A']	98663	99991.45779638844	-3726.67125120603	-0.012342099152974	0.0042371118929584	-2.9128565553071804	0.00358219	0.00358219	chr17	35558412	2.445851382818871	chr17:35558412:G:A
chr17:35558448	['T', 'C']	98663	138296.24769098192	-3312.430302763629	0.0157059063524381	0.0046597477191386	3.3705486432088314	0.000750474	0.000750474	chr17	35558448	3.12466434919303	chr17:35558448:T:C
chr17:35558628	['A', 'G']	98663	9479.441184818748	678.5147432986699	0.0285259435129213	0.0101502506844155	2.810368374124919	0.00494946	0.00494946	chr17	35558628	2.3054421812306947	chr17:35558628:A:G
chr17:35558653	['C', 'T']	98663	139626.30368095048	-3295.5107126187204	0.0135837543595501	0.0046983817232435	2.891155968096274	0.00383911	0.00383911	chr17	35558653	2.415769444092909	chr17:35558653:C:T
chr17:35558717	['A', 'G']	98663	99999.18960151648	-3731.849704766467	-0.0124840201241779	0.0042364772264935	-2.946792690423749	0.00321163	0.00321163	chr17	35558717	2.49327449397061	chr17:35558717:A:G
chr17:35558885	['A', 'G']	98663	38261.756049592994	409.5006487575754	0.0407097418142836	0.0053762539095932	7.572138983548018	3.70305e-14	3.70305e-14	chr17	35558885	13.431440423900463	chr17:35558885:A:G
chr17:35558987	['G', 'A']	98663	9472.40019059592	667.696763962757	0.0275802603977935	0.0101555466425408	2.7157829478387407	0.00661308	0.00661308	chr17	35558987	2.179596223500706	chr17:35558987:G:A
chr17:35559919	['C', 'A']	98663	16438.332887334647	-390.3150741848013	0.0361147034648563	0.0077037706042202	4.687925604258294	2.76357e-06	2.76357e-06	chr17	35559919	5.558529530456654	chr17:35559919:C:A
chr17:35560775	['C', 'T']	98663	138671.0861262943	-3304.9333111860733	0.0144298242773176	0.0046716985410291	3.088774703801576	0.0020104	0.0020104	chr17	35560775	2.6967175244154804	chr17:35560775:C:T
chr17:35561210	['T', 'C']	98663	138275.43133756408	-3316.9479056253986	0.0155036997446661	0.0046593626855073	3.3274292625661785	0.000876833	0.000876833	chr17	35561210	3.05708311368611	chr17:35561210:T:C
chr17:35561292	['T', 'C']	98663	16440.16618347694	-385.9154348269595	0.0363661723743426	0.0077034929305521	4.720738073259489	2.35312e-06	2.35312e-06	chr17	35561292	5.6283559249238655	chr17:35561292:T:C
chr17:35561652	['G', 'T']	98663	3688.9655407678647	-182.406530197488	-0.0065829294895548	0.016445134939471	-0.4002964714965453	0.688939	0.688939	chr17	35561652	0.1618192296688422	chr17:35561652:G:T
chr17:35562904	['G', 'A']	98663	38340.37817614016	417.6937196334757	0.0410481344584884	0.0053725711171366	7.640314769879759	2.18634e-14	2.18634e-14	chr17	35562904	13.660282299549234	chr17:35562904:G:A
chr17:35563064	['T', 'C']	98663	74789.95086072304	-1609.795694699181	0.0116454591023052	0.0043741286205134	2.662349490065599	0.00776098	0.00776098	chr17	35563064	2.110083435736688	chr17:35563064:T:C
chr17:35563315	['G', 'T']	98663	7355.218423214624	29.584465813102675	0.0429338616639803	0.0112037887579076	3.832084180780143	0.000127141	0.000127141	chr17	35563315	3.895714377042938	chr17:35563315:G:T
chr17:35564367	['A', 'G']	98663	73925.48981743352	-1662.51156206144	0.0109046871354131	0.0043815519952411	2.4887727333275955	0.0128201	0.0128201	chr17	35564367	1.8921085871979493	chr17:35564367:A:G
chr17:35564602	['T', 'A']	98663	16335.65570231011	-387.1196167546935	0.0360325429836301	0.0077274689735495	4.662916552232859	3.12167e-06	3.12167e-06	chr17	35564602	5.505613009266548	chr17:35564602:T:A
chr17:35565049	['A', 'G']	98663	73924.24186027651	-1663.8020909105444	0.0108668349252801	0.0043814807294512	2.4801740772784844	0.0131335	0.0131335	chr17	35565049	1.881619521577765	chr17:35565049:A:G
chr17:35565068	['G', 'T']	98663	96045.70819648867	-3585.587236986151	-0.0116990242711933	0.0042399635677878	-2.759227546216216	0.00579489	0.00579489	chr17	35565068	2.236954803504772	chr17:35565068:G:T
chr17:35566189	['T', 'C']	98663	35173.634536239224	-2080.746932872045	-0.0246135241322465	0.0055682971438983	-4.420296456200778	9.86706e-06	9.86706e-06	chr17	35566189	5.005812230914974	chr17:35566189:T:C
chr17:35566885	['C', 'A']	98663	73731.9354616328	-1691.057609775088	0.0110096706312779	0.0043838851662876	2.511395762813997	0.0120271	0.0120271	chr17	35566885	1.9198390780488863	chr17:35566885:C:A
chr17:35566889	['C', 'A']	98663	34675.73203840189	-2024.3647117260264	-0.021991327766387	0.0056028511573941	-3.925024447127203	8.67797e-05	8.67797e-05	chr17	35566889	4.061581855573133	chr17:35566889:C:A
chr17:35567831	['C', 'G']	98663	16916.084382514666	-405.2978651841589	0.0363414096413944	0.007752187590277	4.687890897657659	2.76403e-06	2.76403e-06	chr17	35567831	5.558457247562763	chr17:35567831:C:G
chr17:35567844	['A', 'G']	98663	170017.01777079428	-5258.758604314904	-0.0034219770888555	0.0061580259629593	-0.5556938391359302	0.578421	0.578421	chr17	35567844	0.2377559480465815	chr17:35567844:A:G
chr17:35567996	['G', 'C']	98663	73936.74202736949	-1661.8917047143825	0.0109400155173718	0.0043815193755979	2.496854305449451	0.0125317	0.0125317	chr17	35567996	1.9019900103674203	chr17:35567996:G:C
chr17:35571111	['G', 'T']	98663	73947.45053517999	-1666.0808867760866	0.0109040533284654	0.0043826763177415	2.487989652424188	0.0128484	0.0128484	chr17	35571111	1.8911509512770524	chr17:35571111:G:T
chr17:35571318	['A', 'G']	98663	9517.508085201298	663.1352994092614	0.0260627425427208	0.0101311142737605	2.5725445235794964	0.0100968	0.0100968	chr17	35571318	1.9958162462713973	chr17:35571318:A:G
chr17:35571878	['C', 'T']	98663	74047.31241120338	-1671.3358973952352	0.0107390431888899	0.0043840750256692	2.4495573469914618	0.0143049	0.0143049	chr17	35571878	1.8445151738321537	chr17:35571878:C:T
chr17:35571914	['G', 'A']	98663	74062.85705873983	-1686.945446884639	0.0104795695399803	0.0043849535511184	2.3898929413533456	0.0168551	0.0168551	chr17	35571914	1.7732686664999149	chr17:35571914:G:A
chr17:35572531	['C', 'T']	98663	35157.195731954576	-2072.1677463522988	-0.0242548899243519	0.0055694794972729	-4.354965295451411	1.33222e-05	1.33222e-05	chr17	35572531	4.875424050768907	chr17:35572531:C:T
chr17:35574149	['A', 'G']	98663	9505.408554512464	662.6395367601158	0.0261056140136998	0.0101392376545159	2.5747117192851903	0.0100338	0.0100338	chr17	35574149	1.9985345598522213	chr17:35574149:A:G
chr17:35574396	['T', 'TA']	98663	74036.31136557418	-1682.6855755272154	0.0104790572876435	0.0043858059476122	2.38931165966168	0.0168818	0.0168818	chr17	35574396	1.772581249156426	chr17:35574396:T:TA
chr17:35574544	['A', 'T']	98663	9514.542956197349	662.8979178455016	0.0260904834562215	0.0101327265620316	2.57487294229228	0.0100291	0.0100291	chr17	35574544	1.9987380383226605	chr17:35574544:A:T
chr17:35574559	['C', 'T']	98663	16368.990897203272	-399.87044365897367	0.0352633575764907	0.0077209798650467	4.5672127363172885	4.94849e-06	4.94849e-06	chr17	35574559	5.305527303028399	chr17:35574559:C:T
chr17:35574946	['C', 'G']	98663	73965.74073848773	-1687.149343749371	0.0104308368155308	0.0043815466041851	2.380628978262491	0.017285	0.017285	chr17	35574946	1.7623306161215744	chr17:35574946:C:G
chr17:35575616	['G', 'T']	98663	38356.053857070445	352.84963663672755	0.0388897555025006	0.0053689398237124	7.243470178365611	4.40524e-13	4.40524e-13	chr17	35575616	12.356030425995105	chr17:35575616:G:T
chr17:35576867	['A', 'G']	98663	35159.83998540162	-2080.48016712054	-0.0245176428807645	0.005569478922088	-4.402143041340891	1.07299e-05	1.07299e-05	chr17	35576867	4.969404325531771	chr17:35576867:A:G
chr17:35578555	['G', 'A']	98663	9514.28929657409	669.5682041765624	0.0270255856588976	0.0101363041118427	2.666216932789373	0.00767227	0.00767227	chr17	35578555	2.1150761220200294	chr17:35578555:G:A
chr17:35578726	['C', 'T']	98663	95725.55341213202	-3615.392332457695	-0.0107712636581467	0.0042406825078323	-2.539983514034053	0.0110873	0.0110873	chr17	35578726	1.955174201178687	chr17:35578726:C:T
chr17:35579828	['TAAGTG', 'T']	98663	35469.954567570865	-2048.035685531256	-0.0243424842454573	0.0055473729615077	-4.3881102666731495	1.14458e-05	1.14458e-05	chr17	35579828	4.941353847074777	chr17:35579828:TAAGTG:T
chr17:35580498	['TGC', 'T']	98663	22124.108915007768	780.6890033559299	0.0352800405393966	0.006804585131154	5.184745265052339	2.16736e-07	2.16736e-07	chr17	35580498	6.664068946073733	chr17:35580498:TGC:T
chr17:35580630	['G', 'A']	98663	38461.627080672304	374.4023925213457	0.0387584977140933	0.0053640022005541	7.225667750488506	5.02233e-13	5.02233e-13	chr17	35580630	12.2990947546915	chr17:35580630:G:A
chr17:35581178	['C', 'G']	98663	96054.85279845182	-3588.572283973489	-0.0115694069182134	0.0042460641983994	-2.724736692058172	0.00643641	0.00643641	chr17	35581178	2.191356299087269	chr17:35581178:C:G
chr17:35581630	['C', 'T']	98663	9540.079201584596	662.5814726211788	0.0262837336360891	0.010132088835857	2.594108091815379	0.00948507	0.00948507	chr17	35581630	2.022959459661818	chr17:35581630:C:T
chr17:35582569	['G', 'A']	98663	34392.09036843952	-2085.474318495763	-0.0234307740734347	0.0056381531198342	-4.155753413473008	3.2449e-05	3.2449e-05	chr17	35582569	4.488798682566965	chr17:35582569:G:A
chr17:35584254	['G', 'A']	98663	6955.704996300164	2.2813665971353525	0.048065419262027	0.0115054310442055	4.177628728324258	2.94817e-05	2.94817e-05	chr17	35584254	4.53044747741636	chr17:35584254:G:A
chr17:35584283	['C', 'T']	98663	73907.98552414162	-1669.6817892193808	0.0108981635546191	0.0043817523729129	2.487170115314897	0.012878	0.012878	chr17	35584283	1.8901515792438943	chr17:35584283:C:T
chr17:35585211	['G', 'A']	98663	35482.394483415774	-2039.5697106780888	-0.0240214756007838	0.0055475880091386	-4.330075622272736	1.49205e-05	1.49205e-05	chr17	35585211	4.826216623002592	chr17:35585211:G:A
chr17:35586035	['C', 'A']	98663	16335.457160528867	-405.5639597690503	0.0350868635008835	0.0077273831524864	4.540588037179652	5.61638e-06	5.61638e-06	chr17	35586035	5.250543515849755	chr17:35586035:C:A
chr17:35586124	['A', 'G']	98663	38434.36118068161	366.90758598230326	0.0386374496057297	0.0053661010609996	7.200283626140213	6.05137e-13	6.05137e-13	chr17	35586124	12.218146292110427	chr17:35586124:A:G
chr17:35586417	['T', 'C']	98663	34243.123644251624	-2071.179897222757	-0.0229974261709006	0.0056319665712195	-4.083374054175318	4.44214e-05	4.44214e-05	chr17	35586417	4.352407758198769	chr17:35586417:T:C
chr17:35586434	['C', 'T']	98663	15265.083036003893	-802.0415241810075	0.0043758476482748	0.0079719057879607	0.5489086003604436	0.583069	0.583069	chr17	35586434	0.2342800480778913	chr17:35586434:C:T
chr17:35586671	['C', 'CA']	98663	16336.99350274182	-409.6292215750533	0.0348765278955086	0.0077264575976387	4.513909182154441	6.37169e-06	6.37169e-06	chr17	35586671	5.195745361961368	chr17:35586671:C:CA
chr17:35586970	['C', 'T']	98663	9518.675336522869	662.7004938516886	0.0263352190336648	0.01012985465112	2.5997627745579663	0.00933021	0.00933021	chr17	35586970	2.030108581246552	chr17:35586970:C:T
chr17:35590171	['G', 'A']	98663	35520.320199491136	-2044.618582521656	-0.0240744125899434	0.0055435203047374	-4.3428022748234	1.40817e-05	1.40817e-05	chr17	35590171	4.85134491223566	chr17:35590171:G:A
chr17:35590408	['A', 'G']	98663	16335.324534995689	-404.8111601676499	0.0352049754992812	0.0077272426873532	4.555955717153693	5.22103e-06	5.22103e-06	chr17	35590408	5.282243811329215	chr17:35590408:A:G
chr17:35590935	['G', 'A']	98663	96038.09543846129	-3610.545649025511	-0.0111655782060684	0.0042407507503061	-2.632924890778462	0.00846663	0.00846663	chr17	35590935	2.072289418906672	chr17:35590935:G:A
chr17:35591057	['C', 'T']	98663	38403.79119898605	353.10709698363775	0.0383601591967567	0.0053679657205911	7.146125961574143	8.98759e-13	8.98759e-13	chr17	35591057	12.04635674764576	chr17:35591057:C:T
chr17:35591292	['A', 'G']	98663	35256.60718891199	-2070.615600035158	-0.0240355575311771	0.0055679090348411	-4.316801402604588	1.58461e-05	1.58461e-05	chr17	35591292	4.800077607698139	chr17:35591292:A:G
chr17:35592125	['TTTTTC', 'T']	98663	9500.044087973154	660.2076670347295	0.0260782138549915	0.0101366598044615	2.5726634175405203	0.0100934	0.0100934	chr17	35592125	1.995962515377442	chr17:35592125:TTTTTC:T
chr17:35592773	['C', 'T']	98663	96048.44350276758	-3612.758316709936	-0.011173449066541	0.0042406232903193	-2.634860090507982	0.00841851	0.00841851	chr17	35592773	2.0747647678875203	chr17:35592773:C:T
chr17:35593601	['A', 'C']	98663	16340.14669924172	-411.464942929127	0.0347886873480406	0.0077259268394217	4.502849699602417	6.7125e-06	6.7125e-06	chr17	35593601	5.173115701292388	chr17:35593601:A:C
chr17:35594141	['C', 'T']	98663	162679.1371994486	-4567.718060698308	0.0217188724323179	0.0056040763544234	3.875548985904605	0.000106453	0.000106453	chr17	35594141	3.9728420950045504	chr17:35594141:C:T
chr17:35594319	['T', 'C']	98663	16096.284017070628	-446.2332498684816	0.0351948683180564	0.0077848977424794	4.5209159429301735	6.16441e-06	6.16441e-06	chr17	35594319	5.2101084837083285	chr17:35594319:T:C
chr17:35594744	['G', 'C']	98663	16338.821625511904	-408.99779332715	0.0349593559054497	0.00772630407307	4.524719138002906	6.05462e-06	6.05462e-06	chr17	35594744	5.217913108851545	chr17:35594744:G:C
chr17:35594838	['G', 'T']	98663	123394.7600356824	-4905.466445843277	-0.0106030271206178	0.0043814049338365	-2.420006203657005	0.015522	0.015522	chr17	35594838	1.809052320899813	chr17:35594838:G:T
chr17:35595036	['A', 'G']	98663	6961.63503760618	3.568272603808832	0.0482198473672972	0.0115010583063167	4.192644370893526	2.75962e-05	2.75962e-05	chr17	35595036	4.559150716219223	chr17:35595036:A:G
chr17:35595130	['G', 'A']	98663	161818.52204369206	-4542.893628900477	0.0242368890959232	0.0055446526598665	4.3712186466350005	1.23681e-05	1.23681e-05	chr17	35595130	4.90769701200332	chr17:35595130:G:A
chr17:35595377	['C', 'T']	98663	95689.64385811923	-3578.003551860733	-0.010977667942578	0.0042421074399151	-2.587786400524938	0.0096609	0.0096609	chr17	35595377	2.014982413250465	chr17:35595377:C:T
chr17:35595409	['C', 'T']	98663	162124.57788027776	-4511.124910040135	0.0243241050187609	0.005566774618993	4.369514967566785	1.2465e-05	1.2465e-05	chr17	35595409	4.904307717160208	chr17:35595409:C:T
chr17:35595723	['T', 'C']	98663	96002.19094015186	-3584.968045254061	-0.011878594009828	0.004240244035636	-2.801393955158593	0.00508923	0.00508923	chr17	35595723	2.293347921405411	chr17:35595723:T:C
chr17:35595981	['C', 'G']	98663	9502.623069512743	660.327493927069	0.0261133345590356	0.0101368819278278	2.576071689988713	0.00999443	0.00999443	chr17	35595981	2.000241969421161	chr17:35595981:C:G
chr17:35596545	['G', 'A']	98663	16344.282883595451	-406.0255738897167	0.035164140891596	0.0077267988503359	4.550932614230924	5.34722e-06	5.34722e-06	chr17	35596545	5.271871947408823	chr17:35596545:G:A
chr17:35596725	['C', 'T']	98663	3325.134807772226	-157.94379042352244	-0.0018603069129824	0.0164694101269407	-0.1129552848975071	0.910066	0.910066	chr17	35596725	0.0409271105399914	chr17:35596725:C:T
chr17:35596975	['G', 'T']	98663	7255.0	22.23940743705426	0.0428167010817222	0.011272597514605	3.798299462590401	0.00014578	0.00014578	chr17	35596975	3.836302054107431	chr17:35596975:G:T
chr17:35597358	['G', 'A']	98663	7256.367735003751	25.23767237006716	0.0433134780300378	0.0112719033202194	3.842605529834744	0.000121811	0.000121811	chr17	35597358	3.9143134914766	chr17:35597358:G:A
chr17:35597568	['G', 'A']	98663	96045.65513431325	-3613.488634201406	-0.0111908530146889	0.0042405698467725	-2.638997450591709	0.00831647	0.00831647	chr17	35597568	2.080060974771236	chr17:35597568:G:A
chr17:35598042	['C', 'T']	98663	16098.97902835075	-451.04889082420766	0.0349157921871537	0.007783999739961	4.485584963204074	7.27961e-06	7.27961e-06	chr17	35598042	5.137891887085992	chr17:35598042:C:T
chr17:35598736	['A', 'G']	98663	123658.02669910292	-4890.212574199484	-0.0111434469126375	0.0043839994489011	-2.5418449620085	0.0110284	0.0110284	chr17	35598736	1.957487490422416	chr17:35598736:A:G
chr17:35598743	['G', 'A']	98663	162120.50221983454	-4510.79727302599	0.0242975139136872	0.0055655176448622	4.365723992649118	1.26831e-05	1.26831e-05	chr17	35598743	4.896774583335377	chr17:35598743:G:A
chr17:35598887	['A', 'G']	98663	96356.71949600108	-3609.243499606557	-0.011917576066527	0.0042391888323998	-2.8112869083447736	0.00493535	0.00493535	chr17	35598887	2.3066820430594426	chr17:35598887:A:G
chr17:35598900	['A', 'G']	98663	21103.28335546388	-1262.33359369966	-0.0070967816734774	0.0069211878128304	-1.025370480529579	0.305191	0.305191	chr17	35598900	0.5154282777550637	chr17:35598900:A:G
chr17:35599364	['G', 'A']	98663	154134.93565520598	-5100.42723301831	0.0122417216387483	0.0051585249970866	2.37310503402854	0.0176412	0.0176412	chr17	35599364	1.7534718763667398	chr17:35599364:G:A
chr17:35600107	['A', 'G']	98663	153843.98575063597	-5209.871362267624	0.0116839325746218	0.005184927404729	2.25344188309469	0.0242335	0.0242335	chr17	35600107	1.6155838569762473	chr17:35600107:A:G
chr17:35600773	['G', 'A']	98663	6956.775615294166	0.9730270944052892	0.0478451965346176	0.0115047728173208	4.158725886580315	3.20298e-05	3.20298e-05	chr17	35600773	4.4944457731428455	chr17:35600773:G:A
chr17:35600821	['TAA', 'T']	98663	26200.717807580404	-1354.9107861481411	0.0036364378527027	0.0062754456721445	0.5794708523801213	0.562273	0.562273	chr17	35600821	0.2500527705410031	chr17:35600821:TAA:T
chr17:35601139	['G', 'T']	98663	163057.52671484902	-4504.037821448889	0.0233017949616146	0.0056299713998419	4.138883363114241	3.4929e-05	3.4929e-05	chr17	35601139	4.45681384782066	chr17:35601139:G:T
chr17:35601894	['C', 'G']	98663	16386.35844340575	-408.4648643944633	0.0350771612165157	0.0077265256307858	4.539836259230559	5.63643e-06	5.63643e-06	chr17	35601894	5.248995882222787	chr17:35601894:C:G
chr17:35602272	['G', 'A']	98663	163062.17990512104	-4506.4983158172445	0.0232660858282832	0.0056301444205237	4.132413680805539	3.59269e-05	3.59269e-05	chr17	35602272	4.444580254851472	chr17:35602272:G:A
chr17:35602563	['A', 'G']	98663	39344.38040690543	373.4224775675237	0.0368429449952081	0.005327983214311	6.914988939200722	4.70731e-12	4.70731e-12	chr17	35602563	11.32722720027929	chr17:35602563:A:G
chr17:35603002	['A', 'G']	98663	16448.50042573033	-401.0988422765293	0.0346004465935391	0.0077019699225475	4.492415179686224	7.04998e-06	7.04998e-06	chr17	35603002	5.151812115051432	chr17:35603002:A:G
chr17:35603439	['G', 'A']	98663	163060.1796821149	-4504.8394118993865	0.0233218680250484	0.005630069952182	4.142376244545512	3.44012e-05	3.44012e-05	chr17	35603439	4.463426407885196	chr17:35603439:G:A
chr17:35604065	['G', 'C']	98663	145719.7233276905	-4093.298057293358	0.0049510383714187	0.004859574982436	1.0188212733239446	0.30829	0.30829	chr17	35604065	0.511040562251287	chr17:35604065:G:C
chr17:35604168	['C', 'T']	98663	16094.14185655206	-450.6892882521966	0.0349419254408139	0.0077855403408468	4.488053996392672	7.19579e-06	7.19579e-06	chr17	35604168	5.142921519474901	chr17:35604168:C:T
chr17:35604309	['A', 'G']	98663	7265.007150464006	26.69678298829794	0.0432237635784241	0.0112697385473316	3.835382994635512	0.000125447	0.000125447	chr17	35604309	3.9015397201526745	chr17:35604309:A:G
chr17:35604566	['T', 'TGGCTAAC']	98663	96348.24924212464	-3601.697935257738	-0.0117641959034669	0.0042395996754603	-2.77483649495501	0.00552399	0.00552399	chr17	35604566	2.2577471162897766	chr17:35604566:T:TGGCTAAC
chr17:35605251	['T', 'C']	98663	139767.40515178727	-3384.8517249455085	0.0143629027390363	0.0049336392360006	2.9112186870557384	0.00360102	0.00360102	chr17	35605251	2.443574466558313	chr17:35605251:T:C
chr17:35607220	['AGTT', 'A']	98663	16099.631780077643	-453.9269530695088	0.0347177696762753	0.0077840883278641	4.460094517684041	8.20138e-06	8.20138e-06	chr17	35607220	5.08611306518219	chr17:35607220:AGTT:A
chr17:35607893	['A', 'G']	98663	163049.17845558125	-4505.348069424173	0.0231926592769531	0.00562947687527	4.1198604756398005	3.79411e-05	3.79411e-05	chr17	35607893	4.4208900820661	chr17:35607893:A:G
chr17:35609636	['C', 'T']	98663	96400.67898306114	-3602.921044403184	-0.0117337844979634	0.0042390612910087	-2.768014825086726	0.00564094	0.00564094	chr17	35609636	2.2486485196342048	chr17:35609636:C:T
chr17:35610213	['C', 'T']	98663	27040.21410962653	-1296.7755475622373	0.0042479541137085	0.006187157841589	0.6865760050850017	0.492352	0.492352	chr17	35610213	0.3077242935783654	chr17:35610213:C:T
chr17:35610247	['C', 'T']	98663	16365.558770692283	-407.3741456508407	0.0351498955952486	0.0077250709095346	4.550106530655255	5.36826e-06	5.36826e-06	chr17	35610247	5.270166458220805	chr17:35610247:C:T
chr17:35610674	['G', 'A']	98663	122001.88136933796	-5130.599601290233	-0.0108714402339418	0.0043735034669306	-2.4857509125450354	0.0129295	0.0129295	chr17	35610674	1.888418269507817	chr17:35610674:G:A
chr17:35610855	['C', 'T']	98663	9515.975072852223	661.7912250341815	0.0264177870769887	0.0101383209294571	2.60573592617602	0.00916909	0.00916909	chr17	35610855	2.037673764394252	chr17:35610855:C:T
chr17:35611487	['G', 'A']	98663	9508.445594436787	661.9052215221357	0.0267315122000632	0.0101315951474847	2.638430751617582	0.00833038	0.00833038	chr17	35611487	2.079335187292012	chr17:35611487:G:A
chr17:35611585	['G', 'A']	98663	16344.662646083983	-407.39758938343937	0.0349166770926465	0.0077244458782669	4.520282443933787	6.18288e-06	6.18288e-06	chr17	35611585	5.208809182393825	chr17:35611585:G:A
chr17:35611677	['G', 'A']	98663	16349.1599497243	-409.4852450560605	0.0349723071660515	0.007723392901454	4.528101523809235	5.95855e-06	5.95855e-06	chr17	35611677	5.224859412007059	chr17:35611677:G:A
chr17:35611893	['T', 'C']	98663	16354.32063173473	-409.4992293253341	0.034896779734733	0.007722748093887	4.518699731039482	6.22927e-06	6.22927e-06	chr17	35611893	5.205562844760978	chr17:35611893:T:C
chr17:35612289	['C', 'G']	98663	3341.13545647128	-162.2641603015933	-0.0036076806706711	0.0164276841765674	-0.2196098142559354	0.826176	0.826176	chr17	35612289	0.0829274252138948	chr17:35612289:C:G
chr17:35612642	['C', 'T']	98663	123379.0163031906	-4902.316551402735	-0.0105498385149666	0.0043818392225498	-2.40762793410473	0.0160584	0.0160584	chr17	35612642	1.7942977284089632	chr17:35612642:C:T
chr17:35613196	['G', 'A']	98663	9496.9625657608	662.4511763193863	0.0262253589411074	0.0101370068470672	2.587090976336364	0.00968042	0.00968042	chr17	35613196	2.0141057997447667	chr17:35613196:G:A
chr17:35614032	['A', 'G']	98663	96344.53002240404	-3607.9633834012025	-0.0119351542120305	0.0042392605225774	-2.815385878849934	0.00487284	0.00487284	chr17	35614032	2.3122178484705214	chr17:35614032:A:G
chr17:35614302	['G', 'A']	98663	27044.030311939267	-1297.0307339725505	0.0042370635432764	0.0061852509679091	0.6850269399349448	0.493329	0.493329	chr17	35614302	0.3068633540902866	chr17:35614302:G:A
chr17:35614944	['A', 'G']	98663	162746.19612792053	-4536.5972724823205	0.0232312743049122	0.0056059122909701	4.144066674452383	3.41485e-05	3.41485e-05	chr17	35614944	4.466628368293728	chr17:35614944:A:G
chr17:35615521	['T', 'C']	98663	162756.24044485897	-4530.7961344516325	0.0234894606590925	0.0056069381633757	4.189356111063384	2.7999e-05	2.7999e-05	chr17	35615521	4.552857479451972	chr17:35615521:T:C
chr17:35616296	['C', 'T']	98663	27047.158566141028	-1293.846294511908	0.0043575838077217	0.0061849533893949	0.7045459413151783	0.481095	0.481095	chr17	35616296	0.3177691566781747	chr17:35616296:C:T
chr17:35616776	['A', 'G']	98663	16349.308423816628	-411.811804229355	0.0348102650655443	0.007725109202848	4.5061194801894455	6.60996e-06	6.60996e-06	chr17	35616776	5.179801168628102	chr17:35616776:A:G
chr17:35616789	['C', 'T']	98663	16345.319354479012	-410.1982087603211	0.0349247420215466	0.007725270959108	4.520843632076184	6.16652e-06	6.16652e-06	chr17	35616789	5.20995985560554	chr17:35616789:C:T
chr17:35617129	['T', 'C']	98663	163061.1379132074	-4498.85764289093	0.023510674945586	0.0056304442990106	4.175634052488007	2.97412e-05	2.97412e-05	chr17	35617129	4.526641512516675	chr17:35617129:T:C
chr17:35617213	['G', 'C']	98663	26204.921603211293	-1355.15515202192	0.0037091004284118	0.0062748476675482	0.5911060514814207	0.554451	0.554451	chr17	35617213	0.2561368289015155	chr17:35617213:G:C
chr17:35617571	['T', 'A']	98663	123395.2614601707	-4906.140549567696	-0.0106510923071785	0.0043813043870569	-2.4310322603112016	0.0150576	0.0150576	chr17	35617571	1.822244243926668	chr17:35617571:T:A
chr17:35617754	['T', 'C']	98663	163056.78996026271	-4505.368244718203	0.0232739902149035	0.0056300983668646	4.133851435328415	3.57029e-05	3.57029e-05	chr17	35617754	4.447296506497163	chr17:35617754:T:C
chr17:35617991	['CT', 'C']	98663	16105.122037506337	-451.5907114323373	0.0348689883969829	0.0077833673828201	4.479936084470034	7.47491e-06	7.47491e-06	chr17	35617991	5.126394031998673	chr17:35617991:CT:C
chr17:35618413	['C', 'T']	98663	9493.384881257663	666.001455430575	0.0268103909412444	0.0101398819508254	2.644053557158211	0.00819327	0.00819327	chr17	35618413	2.0865427332184736	chr17:35618413:C:T
chr17:35619088	['A', 'G']	98663	85228.14472723576	-3961.116212387861	-0.0194172014080939	0.0042840943363105	-4.532393519797196	5.83874e-06	5.83874e-06	chr17	35619088	5.23368086351894	chr17:35619088:A:G
chr17:35619163	['C', 'T']	98663	22860.54873697442	-1195.505427054285	0.0046124003911913	0.0066587127029423	0.692686499171708	0.488508	0.488508	chr17	35619163	0.3111283197089617	chr17:35619163:C:T
chr17:35619562	['G', 'A']	98663	163049.48366953878	-4502.610191828254	0.0233315510834121	0.0056294308812646	4.144566577957668	3.40741e-05	3.40741e-05	chr17	35619562	4.467575606372104	chr17:35619562:G:A
chr17:35620048	['A', 'C']	98663	16345.147662300797	-408.50060270004303	0.0350083242533093	0.007725564113933	4.531491000142215	5.86374e-06	5.86374e-06	chr17	35620048	5.231825294688319	chr17:35620048:A:C
chr17:35620193	['A', 'G']	98663	123413.02733420533	-4902.742177260241	-0.0105389427671422	0.0043818791810082	-2.405119432050881	0.016169	0.016169	chr17	35620193	1.791316838962583	chr17:35620193:A:G
chr17:35620400	['A', 'G']	98663	16346.98233057936	-410.68681604130313	0.0347564834575813	0.0077251568970527	4.499129780890457	6.831e-06	6.831e-06	chr17	35620400	5.165515714665195	chr17:35620400:A:G
chr17:35621517	['C', 'T']	98663	16356.492032760963	-413.44308664492814	0.0347023404883684	0.0077238703522942	4.492869365429035	7.03496e-06	7.03496e-06	chr17	35621517	5.152738367572329	chr17:35621517:C:T
chr17:35622064	['T', 'G']	98663	22060.02461351309	770.9160205799247	0.0349786530378227	0.0068096483554909	5.136631322470223	2.80238e-07	2.80238e-07	chr17	35622064	6.552472975148198	chr17:35622064:T:G
chr17:35622193	['A', 'G']	98663	16344.987977820798	-411.88635278232766	0.0347520682372838	0.0077253802944847	4.498428156616911	6.85357e-06	6.85357e-06	chr17	35622193	5.164083147131922	chr17:35622193:A:G
chr17:35622203	['G', 'A']	98663	39335.17627857468	372.3564116918071	0.0368412023780996	0.0053284440944337	6.914063791451834	4.73812e-12	4.73812e-12	chr17	35622203	11.32439394431442	chr17:35622203:G:A
chr17:35622935	['G', 'A']	98663	16099.79497628026	-447.8793568665405	0.0351001592557865	0.0077842400402829	4.509131151422062	6.51685e-06	6.51685e-06	chr17	35622935	5.185962275156311	chr17:35622935:G:A
chr17:35623718	['G', 'A']	98663	7252.514555627635	21.09572095845669	0.0426629388458423	0.0112747098600623	3.78395004176244	0.00015445	0.00015445	chr17	35623718	3.811212087362531	chr17:35623718:G:A
chr17:35624731	['T', 'A']	98663	16099.326349824143	-452.8116123075961	0.0348284370979121	0.0077839890940901	4.47436869154341	7.67229e-06	7.67229e-06	chr17	35624731	5.115074989906806	chr17:35624731:T:A
chr17:35624800	['G', 'A']	98663	27033.233822068112	-1295.2951704474297	0.0042777262910355	0.0061860348042338	0.6915134535143336	0.489245	0.489245	chr17	35624800	0.3104736040624099	chr17:35624800:G:A
chr17:35625382	['G', 'A']	98663	163044.1355006133	-4504.126930965647	0.0232537144182126	0.0056288200686885	4.13118808816897	3.6119e-05	3.6119e-05	chr17	35625382	4.442264282181728	chr17:35625382:G:A
chr17:35626365	['G', 'A']	98663	123392.51680403909	-4903.079253188826	-0.0106436065586041	0.0043813189472048	-2.429315620903219	0.0151291	0.0151291	chr17	35626365	1.8201869065213847	chr17:35626365:G:A
chr17:35627508	['C', 'G']	98663	9501.577820124268	660.5919483764447	0.026086905601346	0.0101349431101628	2.5739567867122304	0.0100557	0.0100557	chr17	35627508	1.997587691794657	chr17:35627508:C:G
chr17:35628358	['T', 'A']	98663	39351.77470828559	364.5037427291142	0.0365329280216136	0.0053280178619759	6.856757797742268	7.08532e-12	7.08532e-12	chr17	35628358	11.149640530582948	chr17:35628358:T:A
chr17:35628737	['C', 'T']	98663	163047.56799383715	-4503.717380419746	0.0232938155197028	0.005629383244334	4.137898328941781	3.50792e-05	3.50792e-05	chr17	35628737	4.454950319512018	chr17:35628737:C:T
chr17:35629141	['G', 'T']	98663	9503.215358880778	662.6043561807435	0.0263256848285697	0.0101359014715812	2.597271185240002	0.00939817	0.00939817	chr17	35629141	2.026956703450737	chr17:35629141:G:T
chr17:35629606	['G', 'A']	98663	163035.5671423938	-4499.066392737371	0.0234537608481749	0.0056286062184817	4.1668860705095145	3.09051e-05	3.09051e-05	chr17	35629606	4.5099698468180565	chr17:35629606:G:A
chr17:35629864	['C', 'T']	98663	162338.68078420236	-4605.600094192884	0.0215432695667223	0.0055781147757459	3.8621058247840026	0.000112486	0.000112486	chr17	35629864	3.948901526451257	chr17:35629864:C:T
chr17:35631149	['A', 'G']	98663	122789.35785759908	-4949.973754116664	-0.011351801632261	0.0043756428435805	-2.594316318324541	0.00947933	0.00947933	chr17	35631149	2.0232223575549493	chr17:35631149:A:G
chr17:35631403	['T', 'C']	98663	161541.2849467815	-4454.417235013156	0.0210749930841359	0.005528353293872	3.81216466528952	0.000137839	0.000137839	chr17	35631403	3.860627886285922	chr17:35631403:T:C
chr17:35631827	['G', 'C']	98663	16331.317367636766	-414.15391791756105	0.0345242743509495	0.007728044967713	4.467400810319878	7.92635e-06	7.92635e-06	chr17	35631827	5.100926754647217	chr17:35631827:G:C
chr17:35632228	['G', 'A']	98663	39975.129209838	401.26386314210606	0.0369696440638914	0.0052980075003752	6.978027883364236	3.01229e-12	3.01229e-12	chr17	35632228	11.52110321994244	chr17:35632228:G:A
chr17:35632512	['T', 'C']	98663	163062.87453118982	-4503.940738522137	0.0233322067324484	0.0056302551880075	4.144076236925463	3.4147e-05	3.4147e-05	chr17	35632512	4.466647445442968	chr17:35632512:T:C
chr17:35632678	['A', 'G']	98663	122762.86234653632	-4930.192535048717	-0.0109001558972009	0.0043747536080465	-2.4916045276589225	0.0127184	0.0127184	chr17	35632678	1.8955675203603488	chr17:35632678:A:G
chr17:35634316	['A', 'G']	98663	163064.22191475343	-4504.69443719724	0.0233530054715102	0.0056308465403462	4.147334739844322	3.36649e-05	3.36649e-05	chr17	35634316	4.472822671245425	chr17:35634316:A:G
chr17:35634953	['C', 'T']	98663	163068.56948386316	-4511.919686669742	0.0230554746612202	0.0056311132009501	4.094301399824436	4.2378e-05	4.2378e-05	chr17	35634953	4.372859543365189	chr17:35634953:C:T
chr17:35635146	['C', 'T']	98663	16367.654312852894	-411.83325477949	0.0348486539282529	0.0077208736382068	4.513563563040808	6.38209e-06	6.38209e-06	chr17	35635146	5.195037075694409	chr17:35635146:C:T
chr17:35635262	['C', 'T']	98663	39982.294338283726	402.76288086105126	0.0370047210254473	0.0052974562385984	6.985375500758799	2.85884e-12	2.85884e-12	chr17	35635262	11.543810150015062	chr17:35635262:C:T
chr17:35635574	['G', 'A']	98663	9493.3470790378	664.4214887122494	0.0267025373049864	0.0101395442357215	2.633504690567205	0.00845218	0.00845218	chr17	35635574	2.073031262663934	chr17:35635574:G:A
chr17:35637209	['T', 'C']	98663	163074.44548744516	-4520.560918182186	0.0228170788433577	0.0056324243121572	4.051022717537221	5.10332e-05	5.10332e-05	chr17	35637209	4.29214719869168	chr17:35637209:T:C
chr17:35639205	['A', 'C']	98663	163100.67461146205	-4520.325115914663	0.0228577913845005	0.0056337228763842	4.057315541791611	4.96782e-05	4.96782e-05	chr17	35639205	4.303834148423858	chr17:35639205:A:C
chr17:35639391	['G', 'A']	98663	16328.979046074295	-418.4588005405944	0.0342700561376917	0.0077286177165353	4.4341766399405245	9.25245e-06	9.25245e-06	chr17	35639391	5.033743253142633	chr17:35639391:G:A
chr17:35640028	['T', 'C']	98663	41245.77269209951	324.25564347230227	0.0364463411600047	0.0053388526802336	6.826624247367215	8.74361e-12	8.74361e-12	chr17	35640028	11.05830922189839	chr17:35640028:T:C
chr17:35640912	['G', 'T']	98663	95805.39177023986	-3617.086484776217	-0.0112260232997487	0.0042407731377608	-2.6471643106276064	0.00811828	0.00811828	chr17	35640912	2.0905359739157685	chr17:35640912:G:T
chr17:35640913	['A', 'G']	98663	7255.294144477443	21.7334542294782	0.0429194530437479	0.0112725685507186	3.807424443740608	0.000140507	0.000140507	chr17	35640913	3.8523020388503975	chr17:35640913:A:G
chr17:35642308	['AGTACCAT', 'A']	98663	122734.22281148292	-4933.532383831615	-0.0110031886413555	0.0043747710224167	-2.5151461836457263	0.0118999	0.0118999	chr17	35642308	1.9244566881562648	chr17:35642308:AGTACCAT:A
chr17:35642388	['A', 'G']	98663	9502.57788094104	659.2700086443115	0.0258974464865729	0.0101348241325942	2.5552931306706244	0.0106113	0.0106113	chr17	35642388	1.9742314070278504	chr17:35642388:A:G
chr17:35642817	['C', 'T']	98663	162954.1678627904	-4520.03287100223	0.0231154266611375	0.0056226603336132	4.111119165948795	3.94064e-05	3.94064e-05	chr17	35642817	4.40443323860682	chr17:35642817:C:T
chr17:35642892	['T', 'C']	98663	96066.60526315788	-3610.665904778972	-0.0111586437880705	0.0042403200437387	-2.631556975173937	0.00850078	0.00850078	chr17	35642892	2.0705412232087426	chr17:35642892:T:C
chr17:35643688	['C', 'T']	98663	16092.304829963005	-456.3665549127675	0.0345809987930015	0.0077857666937197	4.44156627771747	8.94033e-06	8.94033e-06	chr17	35643688	5.048646450495584	chr17:35643688:C:T
chr17:35643916	['A', 'T']	98663	96360.53326642542	-3611.169970466608	-0.0119611890993872	0.0042389050870151	-2.82176384086241	0.00477699	0.00477699	chr17	35643916	2.320845667854047	chr17:35643916:A:T
chr17:35645170	['A', 'C']	98663	28276.73198300945	-1280.470659257037	0.0024750367983438	0.0060655472211615	0.4080483933434518	0.683239	0.683239	chr17	35645170	0.1654273516261644	chr17:35645170:A:C
chr17:35645548	['G', 'C']	98663	162961.56189182616	-4519.005226414826	0.0230761922355962	0.0056234588454468	4.1035584806102605	4.0717e-05	4.0717e-05	chr17	35645548	4.390224228005343	chr17:35645548:G:C
chr17:35645771	['C', 'A']	98663	9501.059279082025	664.8355216022044	0.0264021959012771	0.0101372118534132	2.604482996218264	0.00920268	0.00920268	chr17	35645771	2.0360856792067805	chr17:35645771:C:A
chr17:35646015	['T', 'C']	98663	163063.52732304134	-4503.8679345137325	0.0233157841700236	0.0056304167753413	4.141040548212334	3.46021e-05	3.46021e-05	chr17	35646015	4.460897543093458	chr17:35646015:T:C
chr17:35646292	['G', 'A']	98663	122744.63751469928	-4937.850454386019	-0.0110547490234275	0.0043743563198204	-2.5271715917009248	0.0115001	0.0115001	chr17	35646292	1.939298383189052	chr17:35646292:G:A
chr17:35646395	['GT', 'G']	98663	163063.13819704205	-4507.346647266077	0.0232776487680715	0.0056304318778371	4.134256354241368	3.564e-05	3.564e-05	chr17	35646395	4.448062304635163	chr17:35646395:GT:G
chr17:35646643	['T', 'C']	98663	11148.817805083145	548.8789911125257	0.0234657142804382	0.0094653897026725	2.4791070434017914	0.0131728	0.0131728	chr17	35646643	1.8803219019325548	chr17:35646643:T:C
chr17:35647151	['C', 'T']	98663	163021.13223651538	-4528.498181317535	0.0231929777972793	0.0056254112192115	4.12289464600777	3.74446e-05	3.74446e-05	chr17	35647151	4.426610804381008	chr17:35647151:C:T
chr17:35647195	['A', 'G']	98663	163095.7958904387	-4518.605032047423	0.023119412065	0.0056316629366429	4.105254935371146	4.04194e-05	4.04194e-05	chr17	35647195	4.393410137595162	chr17:35647195:A:G
chr17:35647462	['G', 'A']	98663	39485.00602232521	319.63265338439834	0.0374032826314052	0.0053172370290155	7.034345549634123	2.01494e-12	2.01494e-12	chr17	35647462	11.695737881561024	chr17:35647462:G:A
chr17:35647713	['A', 'G']	98663	16351.65171774104	-414.5478646600496	0.0345580524504916	0.0077237857953937	4.474237552147198	7.677e-06	7.677e-06	chr17	35647713	5.114808459393152	chr17:35647713:A:G
chr17:35649276	['TC', 'T']	98663	3732.929592747331	-79.95342784571439	0.0230129433995746	0.0156032909771449	1.4748775391860005	0.140249	0.140249	chr17	35649276	0.8531002266566865	chr17:35649276:TC:T
chr17:35649516	['C', 'T']	98663	95811.36413864425	-3608.600658377283	-0.0111026412909273	0.0042409890707577	-2.617936784483061	0.00884767	0.00884767	chr17	35649516	2.053171084033468	chr17:35649516:C:T
chr17:35649600	['C', 'T']	98663	12917.150773352818	87.32476562657958	0.035563976718055	0.0086165813768707	4.127388248606154	3.67208e-05	3.67208e-05	chr17	35649600	4.435087865820445	chr17:35649600:C:T
chr17:35650519	['C', 'G']	98663	16336.655803675512	-410.0934132813877	0.0348607660432913	0.0077273330866149	4.51135801350096	6.44881e-06	6.44881e-06	chr17	35650519	5.190520418405677	chr17:35650519:C:G
chr17:35652129	['C', 'T']	98663	162667.3256153441	-4513.38880368058	0.0238093210495219	0.005599543148715	4.252011354709444	2.12054e-05	2.12054e-05	chr17	35652129	4.673553530978178	chr17:35652129:C:T
chr17:35653547	['C', 'T']	98663	162660.24322406697	-4523.939133560296	0.0234992814853946	0.0055995168344991	4.196662351403851	2.71114e-05	2.71114e-05	chr17	35653547	4.566848055397165	chr17:35653547:C:T
chr17:35655462	['G', 'A']	98663	16334.993381108285	-411.3539087064543	0.0346494835700231	0.007727059658822	4.484174459616556	7.32791e-06	7.32791e-06	chr17	35655462	5.1350198732298615	chr17:35655462:G:A
chr17:35656789	['G', 'A']	98663	26353.212500890048	-1305.3726617158973	0.0031443803942819	0.006264789044878	0.5019132123615094	0.61573	0.61573	chr17	35656789	0.2106096859130622	chr17:35656789:G:A
chr17:35658830	['C', 'T']	98663	122733.5629917269	-4944.42902688336	-0.0112283425948769	0.0043743165422262	-2.5668793025121013	0.0102633	0.0102633	chr17	35658830	1.98871297632373	chr17:35658830:C:T
chr17:35659315	['G', 'C']	98663	162682.4353066396	-4540.406587967496	0.022756401575231	0.0056008618727727	4.063017816214281	4.84798e-05	4.84798e-05	chr17	35659315	4.3144391804893685	chr17:35659315:G:C
chr17:35660015	['T', 'C']	98663	16352.325913537075	-411.90999161767127	0.0347425382992346	0.0077239663612813	4.498017815482949	6.8668e-06	6.8668e-06	chr17	35660015	5.16324560152982	chr17:35660015:T:C
chr17:35662676	['A', 'G']	98663	14996.471889036451	-774.0628464254463	0.0059695031004668	0.0080422015963035	0.7422722533106639	0.457924	0.457924	chr17	35662676	0.3392065943093367	chr17:35662676:A:G
chr17:35662740	['G', 'A']	98663	162984.1269855751	-4493.280889917662	0.0235667828442136	0.0056236500124019	4.190656031623817	2.78391e-05	2.78391e-05	chr17	35662740	4.555344808980718	chr17:35662740:G:A
chr17:35663023	['T', 'C']	98663	11493.446331177383	-868.6586991570074	-0.0204285328989876	0.0090620169470186	-2.2543031003388814	0.0241793	0.0241793	chr17	35663023	1.6165562762849175	chr17:35663023:T:C
chr17:35663447	['AC', 'A']	98663	9039.824609240375	613.2912738429411	0.0295337194993871	0.0103730186910398	2.8471672884285946	0.00441193	0.00441193	chr17	35663447	2.3553713867247983	chr17:35663447:AC:A
chr17:35664631	['C', 'T']	98663	25996.898410574548	-1319.4705178255376	0.0029226242484702	0.0062928178769402	0.4644380793507494	0.642335	0.642335	chr17	35664631	0.1922384131988268	chr17:35664631:C:T
chr17:35666133	['G', 'A']	98663	162882.4143461028	-4505.775333699132	0.0234833463588266	0.0056162504830878	4.181321048543297	2.9007e-05	2.9007e-05	chr17	35666133	4.53749718504834	chr17:35666133:G:A
chr17:35666274	['GAC', 'G']	98663	25981.633371514305	-1315.5471335703896	0.0029928819609041	0.0062936560524141	0.4755394854722266	0.634404	0.634404	chr17	35666274	0.1976340873984428	chr17:35666274:GAC:G
chr17:35666395	['C', 'G']	98663	162717.84305755468	-4542.602807104378	0.0229698761798424	0.0056032060833881	4.099416626481299	4.14524e-05	4.14524e-05	chr17	35666395	4.382450319719681	chr17:35666395:C:G
chr17:35666457	['A', 'T']	98663	162707.0876744822	-4543.490060035037	0.0228964972384345	0.0056026310617113	4.0867401380237744	4.37822e-05	4.37822e-05	chr17	35666457	4.358702419473095	chr17:35666457:A:T
chr17:35667547	['C', 'T']	98663	96694.62093994564	-3627.3920079506943	-0.0119349593099106	0.0042403491288159	-2.8146171334819505	0.0048845	0.0048845	chr17	35667547	2.311179886060801	chr17:35667547:C:T
chr17:35667961	['G', 'A']	98663	16775.239240532028	-403.7553180692245	0.0361267651962793	0.0077493623022467	4.661901687807947	3.1371e-06	3.1371e-06	chr17	35667961	5.503471637261455	chr17:35667961:G:A
chr17:35668189	['G', 'A']	98663	163029.35249034368	-4503.297156059298	0.0232213745169913	0.0056272005023074	4.126630019219907	3.6842e-05	3.6842e-05	chr17	35668189	4.433656801781722	chr17:35668189:G:A
chr17:35669083	['G', 'A']	98663	163060.5391665821	-4513.643453722999	0.0230105519406113	0.0056320522427352	4.085642488542688	4.39897e-05	4.39897e-05	chr17	35669083	4.356648999805106	chr17:35669083:G:A
chr17:35669745	['A', 'G']	98663	26338.9365446215	-1331.314151869853	0.0030187056917485	0.0062564202737683	0.4824972683509215	0.629454	0.629454	chr17	35669745	0.2010360022934044	chr17:35669745:A:G
chr17:35669757	['G', 'A']	98663	163026.87124698437	-4506.9457230499975	0.0231807008467174	0.0056269812887922	4.119562454008575	3.79902e-05	3.79902e-05	chr17	35669757	4.420328420089192	chr17:35669757:G:A
chr17:35669831	['A', 'G']	98663	163015.78372597514	-4510.454750984557	0.0230215537986836	0.0056262837726599	4.091786822156631	4.28402e-05	4.28402e-05	chr17	35669831	4.368148510326325	chr17:35669831:A:G
chr17:35670638	['A', 'C']	98663	162938.1204573792	-4541.436068794368	0.0222812006498563	0.0056210154551304	3.963910227202757	7.37839e-05	7.37839e-05	chr17	35670638	4.132038392973199	chr17:35670638:A:C
chr17:35670737	['A', 'G']	98663	9491.635443910547	664.9855944405381	0.0266375519514429	0.0101405909340583	2.6268244251898163	0.00861991	0.00861991	chr17	35670737	2.0644972685961016	chr17:35670737:A:G
chr17:35671664	['A', 'G']	98663	96311.6425168275	-3618.0692606334615	-0.0119470024426481	0.0042402437736461	-2.817527265036253	0.00484046	0.00484046	chr17	35671664	2.3151133643950885	chr17:35671664:A:G
chr17:35671783	['G', 'C']	98663	96301.47342382984	-3612.021935650336	-0.0118483177636605	0.004240291844851	-2.794222236860361	0.00520347	0.00520347	chr17	35671783	2.2837069449692744	chr17:35671783:G:C
chr17:35671885	['T', 'C']	98663	16345.976196027945	-406.8454226322667	0.0350100165826078	0.0077259744663753	4.531469361564264	5.86434e-06	5.86434e-06	chr17	35671885	5.231780858311799	chr17:35671885:T:C
chr17:35672348	['A', 'G']	98663	16503.01079628973	-407.7022615976753	0.0333405508765066	0.0076919195704288	4.33449031431404	1.46243e-05	1.46243e-05	chr17	35672348	4.834924912487692	chr17:35672348:A:G
chr17:35672416	['G', 'A']	98663	163019.43656674813	-4511.593714171941	0.0230358322502848	0.0056268310746654	4.093926393845839	4.24466e-05	4.24466e-05	chr17	35672416	4.372157091294593	chr17:35672416:G:A
chr17:35672498	['C', 'T']	98663	163034.43899966546	-4511.145225451145	0.0229910455646231	0.005627501056512	4.085480452823437	4.40204e-05	4.40204e-05	chr17	35672498	4.356346015462737	chr17:35672498:C:T
chr17:35673289	['C', 'T']	98663	122634.83120266836	-4958.432399996906	-0.0114631240018088	0.0043740711891049	-2.6206990024216834	0.00877631	0.00877631	chr17	35673289	2.056688044855449	chr17:35673289:C:T
chr17:35673609	['G', 'A']	98663	40037.6812334641	403.47104374494415	0.0370268983733965	0.0052948557696943	6.992994707301342	2.70781e-12	2.70781e-12	chr17	35673609	11.567381812234478	chr17:35673609:G:A
chr17:35674102	['T', 'C']	98663	163031.87170312405	-4505.875152308981	0.0231532375974683	0.0056275492613174	4.114266534567516	3.88727e-05	3.88727e-05	chr17	35674102	4.410355293318375	chr17:35674102:T:C
chr17:35674120	['G', 'A']	98663	163017.8272293236	-4512.488170896949	0.0229969063535325	0.0056267463320883	4.087070039462305	4.37201e-05	4.37201e-05	chr17	35674120	4.359318853369212	chr17:35674120:G:A
chr17:35675343	['A', 'G']	98663	162925.21064315038	-4531.7338330656	0.0226643375065519	0.0056194721817488	4.033179055528042	5.50687e-05	5.50687e-05	chr17	35675343	4.259095175733906	chr17:35675343:A:G
chr17:35675811	['C', 'T']	98663	22029.23277548579	763.7467301256221	0.0346051525587073	0.0068153278990747	5.077547708805832	3.83031e-07	3.83031e-07	chr17	35675811	6.416766075681205	chr17:35675811:C:T
chr17:35676793	['A', 'T']	98663	162929.42196924382	-4522.952198890351	0.0229264439483201	0.0056201949638304	4.079296909780977	4.52076e-05	4.52076e-05	chr17	35676793	4.344788548361045	chr17:35676793:A:T
chr17:35676861	['C', 'T']	98663	26321.401027834647	-1330.8091390768775	0.0030588023684988	0.006257378838003	0.4888312578937547	0.624962	0.624962	chr17	35676861	0.2041463885631722	chr17:35676861:C:T
chr17:35678108	['C', 'T']	98663	95928.36251013786	-3612.203031861344	-0.011041974754393	0.0042419393272231	-2.6030487243251925	0.00924126	0.00924126	chr17	35678108	2.034268810842584	chr17:35678108:C:T
chr17:35678245	['T', 'G']	98663	163034.26217843458	-4517.358120002027	0.0228306110839454	0.0056276553170585	4.056860237111776	4.9775e-05	4.9775e-05	chr17	35678245	4.302988731300553	chr17:35678245:T:G
chr17:35678582	['G', 'A']	98663	16347.82262903945	-411.0099300236119	0.0348262222367478	0.0077251431680978	4.5081652830161305	6.54657e-06	6.54657e-06	chr17	35678582	5.183986184014638	chr17:35678582:G:A
chr17:35679092	['T', 'C']	98663	162927.2108053317	-4535.106478575802	0.0225817064523177	0.005619761704078	4.018267613719484	5.8671e-05	5.8671e-05	chr17	35679092	4.2315765095204885	chr17:35679092:T:C
chr17:35679896	['T', 'C']	98663	31223.950598999825	-1325.9454200318442	0.0069194880109134	0.0058442609963437	1.1839799788617245	0.236424	0.236424	chr17	35679896	0.6263084392183975	chr17:35679896:T:C
chr17:35680046	['A', 'G']	98663	163003.77973063418	-4547.999436761604	0.0222632678596548	0.0056316250835258	3.953258167838863	7.71479e-05	7.71479e-05	chr17	35680046	4.112675891128048	chr17:35680046:A:G
chr17:35680792	['G', 'C']	98663	7822.449797788068	11.814141898955269	0.0454990877799735	0.0113222997977004	4.018537628655133	5.86039e-05	5.86039e-05	chr17	35680792	4.2320734813860055	chr17:35680792:G:C
chr17:35682010	['T', 'C']	98663	96005.92276649464	-3612.116026210829	-0.0110753573756266	0.0042417931794393	-2.6110083417811967	0.00902893	0.00902893	chr17	35682010	2.0443637139865585	chr17:35682010:T:C
chr17:35682073	['G', 'A']	98663	96366.02002334208	-3642.333275495384	-0.0122977784379077	0.0042433876263665	-2.89810394918786	0.00375509	0.00375509	chr17	35682073	2.4253796495959072	chr17:35682073:G:A
chr17:35682398	['A', 'C']	98663	16831.46647313706	-478.70112800960754	0.034664530190875	0.0078116589379253	4.437537591737361	9.10922e-06	9.10922e-06	chr17	35682398	5.040518808998311	chr17:35682398:A:C
chr17:35683481	['G', 'A']	98663	9492.673491728838	663.0658351454807	0.0264153583286687	0.0101394640860605	2.605202612728211	0.00918337	0.00918337	chr17	35683481	2.0369979175101656	chr17:35683481:G:A
chr17:35683577	['T', 'A']	98663	26338.868705400582	-1330.4467906522616	0.0030284506696718	0.0062559883158252	0.4840882873791562	0.628324	0.628324	chr17	35683577	0.2018163512843807	chr17:35683577:T:A
chr17:35684135	['A', 'G']	98663	2664.05400310153	-199.8620709931325	-0.0155250475384271	0.0183408610206209	-0.8464732119703695	0.397291	0.397291	chr17	35684135	0.4008912730886315	chr17:35684135:A:G
chr17:35684800	['A', 'G']	98663	66425.13830822567	-925.6229208641264	0.028149579908219	0.0044957008649707	6.261444156027559	3.82992e-10	3.82992e-10	chr17	35684800	9.41681029755133	chr17:35684800:A:G
chr17:35685537	['A', 'G']	98663	31412.156206245872	-1314.5513193208017	0.0069811334202881	0.0058286054442938	1.1977364889439537	0.231022	0.231022	chr17	35685537	0.6363466606980912	chr17:35685537:A:G
chr17:35685773	['C', 'T']	98663	163043.54985596045	-4504.614096189657	0.0232490070478301	0.005629850430048	4.129595863460911	3.637e-05	3.637e-05	chr17	35685773	4.439256698945288	chr17:35685773:C:T
chr17:35685932	['T', 'C']	98663	16139.926073865305	-458.55242518970704	0.0344135415322612	0.0077754293801786	4.425934549671185	9.61284e-06	9.61284e-06	chr17	35685932	5.017148286200916	chr17:35685932:T:C
chr17:35686852	['G', 'A']	98663	7328.594232426131	23.154070318734533	0.0420770713215814	0.0112141864604547	3.752128740676851	0.00017544	0.00017544	chr17	35686852	3.755871381330533	chr17:35686852:G:A
chr17:35686925	['T', 'C']	98663	162954.1678627904	-4521.671925597876	0.022847488192636	0.0056213087450822	4.064442859969924	4.81846e-05	4.81846e-05	chr17	35686925	4.317091741920599	chr17:35686925:T:C
chr17:35688513	['T', 'C']	98663	162943.16663625673	-4529.6828024519245	0.0226799988118698	0.0056210193426733	4.034855144455539	5.46771e-05	5.46771e-05	chr17	35688513	4.262194527889819	chr17:35688513:T:C
chr17:35688857	['A', 'G']	98663	163052.23115216152	-4506.434532919449	0.0231763762432977	0.005630059246959	4.116542158204823	3.84911e-05	3.84911e-05	chr17	35688857	4.41463967744519	chr17:35688857:A:G
chr17:35689107	['C', 'T']	98663	66292.07856216043	-922.6367959687466	0.0282760522066361	0.0044963146095191	6.288717463580681	3.21434e-10	3.21434e-10	chr17	35689107	9.49290818721358	chr17:35689107:C:T
chr17:35689916	['C', 'T']	98663	163034.04867045814	-4502.929160885449	0.0233071907278616	0.0056274070874526	4.141728217926371	3.44985e-05	3.44985e-05	chr17	35689916	4.462199787706003	chr17:35689916:C:T
chr17:35690633	['T', 'C']	98663	163033.82917557855	-4505.591503258626	0.0232390697202146	0.005627629822495	4.129459551039093	3.63916e-05	3.63916e-05	chr17	35690633	4.438998849720294	chr17:35690633:T:C
chr17:35692369	['A', 'G']	98663	66347.39711308439	-930.4896132214132	0.0281363423524382	0.0044957993780664	6.258362526074031	3.90632e-10	3.90632e-10	chr17	35692369	9.408232182824465	chr17:35692369:A:G
chr17:35692555	['T', 'G']	98663	7231.586366631191	21.87148394115288	0.042746288833289	0.0112884456042078	3.7867293985413775	0.000152734	0.000152734	chr17	35692555	3.816064274215764	chr17:35692555:T:G
chr17:35692563	['T', 'A']	98663	163038.0494814634	-4510.372220147355	0.023043688505384	0.0056280686296309	4.094422087190316	4.23559e-05	4.23559e-05	chr17	35692563	4.373086085711704	chr17:35692563:T:A
chr17:35693589	['C', 'T']	98663	16100.468678411416	-458.26639321754806	0.0343379942263362	0.0077832127050448	4.411802108925986	1.02622e-05	1.02622e-05	chr17	35693589	4.988759525633666	chr17:35693589:C:T
chr17:35693760	['ACTT', 'A']	98663	96236.23750912484	-3607.3834048503386	-0.0117550498663909	0.0042408178198576	-2.771882774909081	0.00557435	0.00557435	chr17	35693760	2.2538057664629347	chr17:35693760:ACTT:A
chr17:35694083	['C', 'T']	98663	66461.4724207496	-936.1208980474167	0.0279855446758482	0.0044946946457207	6.226350593692164	4.7934e-10	4.7934e-10	chr17	35694083	9.319356328457753	chr17:35694083:C:T
chr17:35694975	['C', 'G']	98663	163036.5672133474	-4510.565991222086	0.0230227160948481	0.005627753124231	4.09092502578355	4.29997e-05	4.29997e-05	chr17	35694975	4.366534574392484	chr17:35694975:C:G
chr17:35695442	['G', 'A']	98663	9387.04656773304	665.4401505267668	0.0243533961359873	0.0101991770259502	2.3877805115083164	0.0169523	0.0169523	chr17	35695442	1.7707713706441397	chr17:35695442:G:A
chr17:35696743	['G', 'A']	98663	162981.12655982326	-4509.034411810733	0.0230427602262539	0.0056240872653533	4.097155527476714	4.18592e-05	4.18592e-05	chr17	35696743	4.378209076018965	chr17:35696743:G:A
chr17:35697565	['C', 'T']	98663	96069.76344598291	-3615.896942608036	-0.0111954621309324	0.0042407415306204	-2.639977478017732	0.00829246	0.00829246	chr17	35697565	2.08131661469195	chr17:35697565:C:T
chr17:35697687	['G', 'A']	98663	96399.72472656134	-3617.181801317281	-0.0119499708159218	0.0042391493840929	-2.818954873532653	0.00481899	0.00481899	chr17	35697687	2.3170439749125964	chr17:35697687:G:A
chr17:35697688	['C', 'A']	98663	96403.67940881308	-3616.673499196224	-0.0119484098459013	0.0042392586760206	-2.818513980637116	0.00482561	0.00482561	chr17	35697688	2.316447780166996	chr17:35697688:C:A
chr17:35697765	['C', 'T']	98663	96036.62732516298	-3606.582245436236	-0.0110259352419153	0.0042405125999657	-2.600142077635697	0.00931991	0.00931991	chr17	35697765	2.030588281497102	chr17:35697765:C:T
chr17:35697783	['G', 'A']	98663	96089.53049825128	-3617.394806388039	-0.0111459018874699	0.0042406311246494	-2.628359213486488	0.00858111	0.00858111	chr17	35697783	2.0664565308348664	chr17:35697783:G:A
chr17:35697908	['T', 'C']	98663	162934.2113729664	-4529.745076991114	0.022780982769736	0.0056204267553129	4.053247869158899	5.05501e-05	5.05501e-05	chr17	35697908	4.296277980935389	chr17:35697908:T:C
chr17:35698163	['A', 'G']	98663	96400.6560497932	-3621.6657267920505	-0.0120245440781939	0.0042390318177504	-2.836625105724055	0.00456024	0.00456024	chr17	35698163	2.341012300332749	chr17:35698163:A:G
chr17:35698803	['T', 'C']	98663	9492.769712634938	665.9664746654595	0.0266932502416087	0.0101392908760335	2.6326545483278414	0.00847337	0.00847337	chr17	35698803	2.071943829182647	chr17:35698803:T:C
chr17:35699451	['C', 'G']	98663	16343.828265320604	-412.74058125809086	0.0346019049248519	0.0077244443051708	4.479533226964803	7.48903e-06	7.48903e-06	chr17	35699451	5.125574429687452	chr17:35699451:C:G
chr17:35699578	['C', 'T']	98663	96075.37055322948	-3621.6932518615854	-0.010798016263534	0.0042411733415815	-2.545997391256676	0.0108981	0.0108981	chr17	35699578	1.96264921136594	chr17:35699578:C:T
chr17:35699698	['A', 'G']	98663	162951.4255375227	-4529.449085868737	0.0227433844359862	0.0056213308599483	4.045907455480248	5.21605e-05	5.21605e-05	chr17	35699698	4.282658254197145	chr17:35699698:A:G
chr17:35700586	['G', 'T']	98663	25483.06627134965	-1386.875186654931	0.0025253750413587	0.0063547427396455	0.3974000435302598	0.691073	0.691073	chr17	35700586	0.1604760744454038	chr17:35700586:G:T
chr17:35700588	['C', 'G']	98663	163030.743200365	-4508.732858888816	0.0231088064983601	0.0056268719897636	4.106865509007432	4.01387e-05	4.01387e-05	chr17	35700588	4.396436697418268	chr17:35700588:C:G
chr17:35701882	['A', 'G']	98663	96129.48643086683	-3634.547411024073	-0.0109892723895986	0.0042406900886149	-2.5913877600020223	0.00956038	0.00956038	chr17	35701882	2.019524845315606	chr17:35701882:A:G
chr17:35702305	['T', 'C']	98663	16351.662929889824	-413.9234263058674	0.0345657496138247	0.0077232886855946	4.4755221539622605	7.63099e-06	7.63099e-06	chr17	35702305	5.1174191155646245	chr17:35702305:T:C
chr17:35703402	['C', 'G']	98663	96018.8207951815	-3605.6409722028784	-0.0110515686520191	0.004242677558414	-2.604857074302442	0.00919264	0.00919264	chr17	35703402	2.0365597472883654	chr17:35703402:C:G
chr17:35703435	['C', 'T']	98663	96281.49310638472	-3605.156252663879	-0.0117606780483476	0.0042402366002926	-2.773590050974045	0.00554519	0.00554519	chr17	35703435	2.2560835686243097	chr17:35703435:C:T
chr17:35705858	['A', 'T']	98663	7232.104860709676	18.06556036500524	0.0424213941958082	0.0112908082808347	3.7571618559687248	0.00017195	0.00017195	chr17	35705858	3.764597819841968	chr17:35705858:A:T
chr17:35706053	['C', 'T']	98663	96716.5857139961	-3603.450643313443	-0.0117247960674746	0.0042387480287364	-2.766098854658692	0.00567419	0.00567419	chr17	35706053	2.246096125965259	chr17:35706053:C:T
chr17:35706247	['T', 'TA']	98663	16348.1540598074	-410.952822301764	0.0348417987521252	0.0077241634846965	4.510753665578871	6.46721e-06	6.46721e-06	chr17	35706247	5.189283036631289	chr17:35706247:T:TA
chr17:35706803	['A', 'G']	98663	26429.72363103303	-1321.557977035073	0.0034507811044808	0.0062627017580067	0.5510051792054541	0.581631	0.581631	chr17	35706803	0.2353524543323902	chr17:35706803:A:G
chr17:35706871	['C', 'T']	98663	26322.4682919412	-1322.4929050391918	0.0033636853176664	0.0062583927780873	0.5374679149962883	0.590946	0.590946	chr17	35706871	0.2284522026610369	chr17:35706871:C:T
chr17:35707040	['C', 'T']	98663	163123.6133652277	-4498.380901727137	0.0235561163024436	0.0056340351066452	4.1810382534995965	2.90431e-05	2.90431e-05	chr17	35707040	4.536957029809408	chr17:35707040:C:T
chr17:35709671	['A', 'G']	98663	66442.7749044573	-939.4913276911794	0.0278594612398265	0.0044951291287704	6.19769987507503	5.75199e-10	5.75199e-10	chr17	35709671	9.240181877657962	chr17:35709671:A:G
chr17:35712127	['T', 'G']	98663	16380.324321584603	-421.4654750400237	0.0341376834955188	0.0077169616214037	4.423720781613668	9.7119e-06	9.7119e-06	chr17	35712127	5.012695798022501	chr17:35712127:T:G
chr17:35712668	['G', 'A']	98663	16105.42797185784	-453.3760689131017	0.034751315806273	0.0077833242220068	4.464842375191833	8.02164e-06	8.02164e-06	chr17	35712668	5.095736832446834	chr17:35712668:G:A
chr17:35713767	['T', 'C']	98663	9485.769145000257	666.3109451340497	0.0268726171275226	0.0101429375878911	2.649391943375828	0.00806496	0.00806496	chr17	35713767	2.093397782251753	chr17:35713767:T:C
chr17:35715171	['G', 'A']	98663	34387.53095793208	-2057.1247221691424	-0.0226333269312368	0.0056200470092981	-4.027248685605439	5.64755e-05	5.64755e-05	chr17	35715171	4.248139915409287	chr17:35715171:G:A
chr17:35715312	['A', 'G']	98663	9485.67299505352	664.867245233425	0.0265691018251041	0.0101434994301363	2.619323046065073	0.00881179	0.00881179	chr17	35715312	2.054935861376914	chr17:35715312:A:G
chr17:35715449	['G', 'A']	98663	31151.89444236091	-1324.1934997199075	0.006774689305391	0.0058465074350852	1.158758349426827	0.246558	0.246558	chr17	35715449	0.6080809014699399	chr17:35715449:G:A
chr17:35716002	['T', 'C']	98663	66585.47292338262	-931.9582913200586	0.0266383615080852	0.0044933155097047	5.928442249503944	3.06835e-09	3.06835e-09	chr17	35716002	8.513095102872011	chr17:35716002:T:C
chr17:35718070	['T', 'A']	98663	34294.47592065117	-2083.306932135425	-0.0230944116481461	0.0056266913802926	-4.104439018822602	4.05623e-05	4.05623e-05	chr17	35718070	4.391877427220376	chr17:35718070:T:A
chr17:35718176	['ACT', 'A']	98663	9374.71031476507	666.5914571216065	0.0246713672847462	0.0102042551427321	2.4177528824647467	0.0156185	0.0156185	chr17	35718176	1.8063606780774168	chr17:35718176:ACT:A
chr17:35718663	['CAT', 'C']	98663	34395.66958972435	-2057.0962893347173	-0.0226389339056465	0.005619777254008	-4.02843971965265	5.61903e-05	5.61903e-05	chr17	35718663	4.250338649200762	chr17:35718663:CAT:C
chr17:35719402	['T', 'A']	98663	16344.792176187852	-396.9701411168873	0.0355551446460586	0.0077272943382991	4.60124114463134	4.20502e-06	4.20502e-06	chr17	35719402	5.376231934261079	chr17:35719402:T:A
chr17:35721123	['T', 'TA']	98663	26330.469346173348	-1332.1463590504998	0.0030100643110047	0.0062573332674895	0.4810458676771713	0.630485	0.630485	chr17	35721123	0.2003252413584981	chr17:35721123:T:TA
chr17:35722605	['A', 'AC']	98663	100960.58217928188	-2964.5077055856977	0.0116235772028428	0.0042392855993988	2.741871697554718	0.00611012	0.00611012	chr17	35722605	2.2139502603260115	chr17:35722605:A:AC
chr17:35722759	['C', 'A']	98663	34393.3662648648	-2059.8811906461265	-0.0226866494080684	0.0056203073446932	-4.036549607823392	5.4284e-05	5.4284e-05	chr17	35722759	4.265328158176583	chr17:35722759:C:A
chr17:35722764	['A', 'G']	98663	26325.06954300312	-1326.137760516552	0.0033022744564337	0.0062576460932322	0.5277183156786647	0.597696	0.597696	chr17	35722764	0.2235196506139351	chr17:35722764:A:G
chr17:35722931	['C', 'T']	98663	100857.6005717993	-2972.639836356814	0.0114516842745696	0.0042390037443119	2.7015036941017017	0.00690385	0.00690385	chr17	35722931	2.160908653109761	chr17:35722931:C:T
chr17:35723399	['T', 'C']	98663	9393.285617271436	671.6968207042914	0.0250355997264317	0.0101961572040374	2.455395618706062	0.0140747	0.0140747	chr17	35723399	1.8515608532960195	chr17:35723399:T:C
chr17:35723915	['C', 'T']	98663	34299.95295155258	-2090.266310574096	-0.023341710626017	0.005626764162446	-4.14833640652716	3.3518e-05	3.3518e-05	chr17	35723915	4.474721903373426	chr17:35723915:C:T
chr17:35724157	['A', 'G']	98663	66325.4448465679	-925.5521829184656	0.0276668998020477	0.0044969937514194	6.152310038971061	7.66546e-10	7.66546e-10	chr17	35724157	9.115461778256789	chr17:35724157:A:G
chr17:35725494	['C', 'T']	98663	36693.46288430935	-2072.30938877907	-0.0226666970637139	0.0054800266181715	-4.136238497191259	3.53337e-05	3.53337e-05	chr17	35725494	4.451810882648747	chr17:35725494:C:T
chr17:35725855	['T', 'G']	98663	26348.3352693142	-1329.997521991091	0.003122205826099	0.0062544567906181	0.499196961562267	0.617642	0.617642	chr17	35725855	0.2092631794015167	chr17:35725855:T:G
chr17:35726737	['C', 'T']	98663	26296.665301612724	-1323.021985753307	0.0034011784618595	0.0062609527771307	0.5432365620585649	0.586968	0.586968	chr17	35726737	0.2313855747357587	chr17:35726737:C:T
chr17:35726811	['A', 'G']	98663	7331.520160963347	14.262248174509354	0.041040025676847	0.0112122632157123	3.6602802562943415	0.000252071	0.000252071	chr17	35726811	3.598477115705661	chr17:35726811:A:G
chr17:35728916	['A', 'G']	98663	34804.76382047072	-2147.0474375290014	-0.0237573244749321	0.0055944295291366	-4.246603581509151	2.17234e-05	2.17234e-05	chr17	35728916	4.663072200921192	chr17:35728916:A:G
chr17:35729387	['C', 'T']	98663	31796.933669177044	-2355.3296660331994	-0.0230070223597376	0.0058183660831067	-3.9542067362411535	7.68425e-05	7.68425e-05	chr17	35729387	4.114398514209317	chr17:35729387:C:T
chr17:35730070	['T', 'C']	98663	23150.58107286218	-230.9458510670823	0.0184563680377226	0.0066060073373998	2.793876405984601	0.00520904	0.00520904	chr17	35730070	2.2832423076253607	chr17:35730070:T:C
chr17:35730394	['A', 'G']	98663	6163.374813748644	166.53255807329325	0.0211935548428989	0.012334580696581	1.718222561774914	0.0857592	0.0857592	chr17	35730394	1.0667192789246964	chr17:35730394:A:G
chr17:35730880	['A', 'C']	98663	176507.94499178982	-5319.199034024572	0.0074932121025064	0.0069550968918391	1.0773699085772217	0.281318	0.281318	chr17	35730880	0.550802478817466	chr17:35730880:A:C
chr17:35733096	['G', 'A']	98663	33272.01168660045	-1946.974151613056	-0.0210607917783075	0.0056860904935927	-3.703914280301991	0.000212414	0.000212414	chr17	35733096	3.672816862720631	chr17:35733096:G:A
chr17:35733177	['T', 'C']	98663	12701.772433785742	-327.7780813615632	0.0297482072825412	0.0086569410211854	3.4363416834815927	0.00058987	0.00058987	chr17	35733177	3.229243690906231	chr17:35733177:T:C
chr17:35734610	['T', 'C']	98663	12752.551043577863	-346.6761770582988	0.0282535075098073	0.0086413084199499	3.269586749684726	0.00107742	0.00107742	chr17	35734610	2.96761496696621	chr17:35734610:T:C
chr17:35734640	['A', 'C']	98663	63969.34103237455	-2518.7360575956086	-0.0133913137342663	0.0045521046957627	-2.9417850926696576	0.00326402	0.00326402	chr17	35734640	2.4862471888081803	chr17:35734640:A:C
chr17:35734970	['A', 'G']	98663	64067.93531021897	-2534.979842039779	-0.0132866821564067	0.0045498234878348	-2.9202632128328245	0.00349815	0.00349815	chr17	35734970	2.456161571994112	chr17:35734970:A:G
chr17:35735667	['T', 'A']	98663	63330.49320872526	-2527.9109712387244	-0.0121513768432969	0.0045574293476064	-2.666278710316999	0.00767086	0.00767086	chr17	35735667	2.11515594344124	chr17:35735667:T:A
chr17:35737245	['G', 'A']	98663	31118.469417751283	-2262.083470414688	-0.0224954183139878	0.0058634535716458	-3.836547529389512	0.000124854	0.000124854	chr17	35737245	3.903597539415157	chr17:35737245:G:A
chr17:35737667	['T', 'G']	98663	22480.43047472268	-210.94867701915405	0.0179971716581996	0.0066966845289227	2.6874749109757765	0.00720066	0.00720066	chr17	35737667	2.142627695065752	chr17:35737667:T:G
chr17:35738676	['C', 'T']	98663	10430.740046221214	426.7559748943348	0.008951609593312	0.0096608927183067	0.9265820307008782	0.354146	0.354146	chr17	35738676	0.4508176590970984	chr17:35738676:C:T
chr17:35738884	['T', 'C']	98663	17950.365169792192	-323.2392518048837	0.0236799277654786	0.0074036112187984	3.19842939690742	0.00138222	0.00138222	chr17	35738884	2.859422827307726	chr17:35738884:T:C
chr17:35739852	['G', 'A']	98663	12715.644397818727	-334.85188016799793	0.0289007446130035	0.0086530072257581	3.339965385325496	0.000838199	0.000838199	chr17	35739852	3.0766528616299973	chr17:35739852:G:A
chr17:35740287	['G', 'A']	98663	31140.73440921256	-2226.7907784285712	-0.022213423404047	0.0058584300827779	-3.7917023998200063	0.000149707	0.000149707	chr17	35740287	3.824757892440524	chr17:35740287:G:A
chr17:35740873	['G', 'A']	98663	71991.674759496	-2706.315866097999	0.0036919476688995	0.0044101511702988	0.8371476455872565	0.402512	0.402512	chr17	35740873	0.3952211675791017	chr17:35740873:G:A
chr17:35743270	['C', 'T']	98663	13254.268677592969	-257.81436363667325	0.032262749117672	0.0084951983631423	3.797762893642192	0.000146095	0.000146095	chr17	35743270	3.835364647238651	chr17:35743270:C:T
chr17:35743280	['G', 'A']	98663	13251.940206373662	-256.544640407494	0.0323309085339227	0.0084961180339927	3.805374219680977	0.000141675	0.000141675	chr17	35743280	3.8487067786864655	chr17:35743280:G:A
chr17:35744272	['A', 'G']	98663	6174.751011140281	112.62425539481666	0.0058817252707839	0.0123755228275045	0.4752708514028881	0.634595	0.634595	chr17	35744272	0.1975033540461392	chr17:35744272:A:G
chr17:35744297	['G', 'A']	98663	13237.744227065386	-259.09421553970446	0.0311704581302118	0.0084991213304487	3.66749184042608	0.00024507	0.00024507	chr17	35744297	3.610709849220711	chr17:35744297:G:A
chr17:35745012	['G', 'A']	98663	9855.399558073768	-364.7323736845514	0.0152045305958408	0.0097388907143627	1.5612179088751377	0.118476	0.118476	chr17	35745012	0.9263696169383392	chr17:35745012:G:A
chr17:35745536	['G', 'A']	98663	44391.79973443883	-2469.1458101758203	-0.0133813833440236	0.0051060493985289	-2.6206921045218925	0.00877649	0.00877649	chr17	35745536	2.056679137671781	chr17:35745536:G:A
chr17:35745879	['C', 'T']	98663	9721.295590918304	300.6901783701004	0.0047145852940551	0.0099516418680301	0.4737494934580403	0.63568	0.63568	chr17	35745879	0.1967614522887123	chr17:35745879:C:T
chr17:35749662	['G', 'A']	98663	9161.37142075229	-294.74916169933067	0.0102209635673643	0.0101154331522057	1.0104326145574554	0.312291	0.312291	chr17	35749662	0.5054405316412673	chr17:35749662:G:A
chr17:35750213	['G', 'A']	98663	30937.229021333565	-881.3578684173805	-0.0068979275082589	0.0058440635504331	-1.180330680652464	0.237872	0.237872	chr17	35750213	0.6236566759163221	chr17:35750213:G:A
chr17:35750409	['A', 'C']	98663	36339.788190572726	-965.185809413248	-0.0051691469488337	0.0054805473591985	-0.9431807828752374	0.345591	0.345591	chr17	35750409	0.4614375760925422	chr17:35750409:A:C
chr17:35751452	['T', 'G']	98663	48421.02936762266	-943.8722934623164	-0.0023453077783639	0.0049502972021176	-0.4737711055733639	0.635664	0.635664	chr17	35751452	0.1967723835735743	chr17:35751452:T:G
chr17:35751763	['G', 'A']	98663	4932.148751775928	-85.1782436426032	0.0109823900204866	0.0136404960128208	0.8051312804288152	0.420746	0.420746	chr17	35751763	0.3759800041368924	chr17:35751763:G:A
chr17:35753078	['G', 'C']	98663	4887.346750324357	-86.05522147271076	0.0116032195515546	0.0136956031097774	0.8472222404919847	0.396873	0.396873	chr17	35753078	0.4013484459400811	chr17:35753078:G:C
chr17:35753367	['G', 'T']	98663	4885.148540441922	-84.45922327034636	0.011909624383637	0.0136976515973863	0.8694646888164069	0.384595	0.384595	chr17	35753367	0.4149963661883469	chr17:35753367:G:T
chr17:35753604	['G', 'C']	98663	27266.7636260428	-696.7157230168139	-0.0096044001639127	0.0061790553003845	-1.5543476627106738	0.120105	0.120105	chr17	35753604	0.9204389124371486	chr17:35753604:G:C
chr17:35753636	['G', 'A']	98663	4882.148449219541	-87.51716066695958	0.0115742572927897	0.0137001491511545	0.8448271011570964	0.398209	0.398209	chr17	35753636	0.3998889286226055	chr17:35753636:G:A
chr17:35755234	['C', 'T']	98663	26882.72470173233	-650.2850682181297	-0.0084862090201146	0.0062176549056967	-1.3648568710913025	0.172301	0.172301	chr17	35755234	0.7637122019877136	chr17:35755234:C:T
chr17:35755312	['C', 'T']	98663	4891.049573290628	-90.7260352391062	0.0109679098724116	0.0136910036501495	0.8011034218292556	0.423074	0.423074	chr17	35755312	0.3735836634030154	chr17:35755312:C:T
chr17:35755575	['C', 'T']	98663	4891.545361472652	-91.5894841186341	0.0107541439712762	0.0136915801363462	0.785456745253813	0.432188	0.432188	chr17	35755575	0.3643272957733075	chr17:35755575:C:T
chr17:35755713	['C', 'T']	98663	4895.396938827225	-91.67973861106158	0.0106053920153851	0.0136862712226635	0.7748927259181719	0.438405	0.438405	chr17	35755713	0.3581245013758162	chr17:35755713:C:T
chr17:35755778	['T', 'C']	98663	4895.843571964399	-92.10355782803832	0.0105446424077178	0.0136870043673693	0.7704127305502254	0.441057	0.441057	chr17	35755778	0.3555052808591291	chr17:35755778:T:C
chr17:35756263	['T', 'A']	98663	4894.79377984125	-91.5625584234728	0.0107634945602753	0.0136877629487996	0.7863589251609072	0.431659	0.431659	chr17	35756263	0.3648591997091781	chr17:35756263:T:A
chr17:35756446	['G', 'A']	98663	16116.72993775442	-185.00124375117983	0.0051202839148104	0.0077963264683694	0.6567559652079711	0.511339	0.511339	chr17	35756446	0.2912910822219005	chr17:35756446:G:A
chr17:35758948	['A', 'C']	98663	38111.090203233485	-714.0375279586663	-0.0042828411329597	0.0054009415550835	-0.7929804626248113	0.427791	0.427791	chr17	35758948	0.3687683564906538	chr17:35758948:A:C
chr17:35759105	['G', 'A']	98663	9348.094747724554	-304.3006466509711	0.004376291095031	0.0100222335525481	0.4366582630593673	0.66236	0.66236	chr17	35759105	0.1789059025272334	chr17:35759105:G:A
chr17:35762483	['A', 'T']	98663	9309.887209431989	-351.2063760526838	0.0038155972240886	0.0100454089055346	0.3798349335472415	0.704069	0.704069	chr17	35762483	0.1523847771493262	chr17:35762483:A:T
chr17:35762673	['A', 'G']	98663	15228.025879465778	-349.14276608329834	0.0026874247511385	0.0079687703147921	0.3372445992263055	0.735933	0.735933	chr17	35762673	0.1331617224217254	chr17:35762673:A:G
chr17:35769046	['A', 'G']	98663	9857.999158667248	-284.21646205317097	-0.0004709368317995	0.00977581307091	-0.0481736739832863	0.961578	0.961578	chr17	35769046	0.0170154814768387	chr17:35769046:A:G
chr17:35770020	['T', 'G']	98663	39174.33809127958	-723.3368492384676	-0.0026128694502671	0.0053394064926355	-0.4893557839941534	0.624591	0.624591	chr17	35770020	0.2044042779964665	chr17:35770020:T:G
chr17:35770634	['C', 'T']	98663	27362.941361903995	-1607.2764470623758	-0.0046427007499977	0.0061588967391563	-0.7538201964778585	0.450959	0.450959	chr17	35770634	0.3458629412332902	chr17:35770634:C:T
chr17:35771007	['T', 'C']	98663	14607.070055362918	-353.0324259152767	0.0037542411312122	0.0081287457779803	0.4618475265128875	0.644192	0.644192	chr17	35771007	0.19098467283739	chr17:35771007:T:C
chr17:35775771	['G', 'A']	98663	23011.23323062577	-352.5094729397838	-0.0040172659128545	0.0066688335019136	-0.6023940936149892	0.546913	0.546913	chr17	35775771	0.2620817534197219	chr17:35775771:G:A
chr17:35776857	['C', 'G']	98663	9603.486681262544	-286.5301368199543	-0.0014048096870134	0.0099091400794737	-0.1417690814486903	0.887263	0.887263	chr17	35776857	0.0519476287378744	chr17:35776857:C:G
chr17:35780161	['T', 'C']	98663	39326.88785084644	-538.303780064533	-0.002277286650706	0.0053491459405382	-0.4257290184303607	0.670306	0.670306	chr17	35780161	0.1737268931600122	chr17:35780161:T:C
chr17:35783706	['A', 'G']	98663	16108.881259685451	-201.87468540338867	0.002894348282681	0.0078146112697349	0.3703764887052652	0.711103	0.711103	chr17	35783706	0.1480674891551235	chr17:35783706:A:G
chr17:35783975	['T', 'G']	98663	25116.29109818152	-1668.3637361533997	-0.0132116480856297	0.0063852862419563	-2.069076872203285	0.0385415	0.0385415	chr17	35783975	1.414071387006826	chr17:35783975:T:G
chr17:35785659	['G', 'T']	98663	9370.614591569858	-303.92989710517634	4.593143649623011e-05	0.0100189626680692	0.0045844503086746	0.996342	0.996342	chr17	35785659	0.0015915619595991	chr17:35785659:G:T
chr17:35786077	['C', 'T']	98663	16486.17096297157	-219.66129101540668	0.0007555140185047	0.007799223829734	0.0968704110817262	0.92283	0.92283	chr17	35786077	0.0348782955741348	chr17:35786077:C:T
chr17:35786206	['G', 'A']	98663	23082.42227787524	-354.9877848198686	-0.0047113519189011	0.0066684474713702	-0.7065140633001146	0.47987	0.47987	chr17	35786206	0.3188763999773722	chr17:35786206:G:A
chr17:35786794	['C', 'T']	98663	9588.76990826807	-273.65183163708923	0.0004930628904225	0.0099226964639907	0.0496904135092544	0.960369	0.960369	chr17	35786794	0.0175618670929638	chr17:35786794:C:T
chr17:35788584	['A', 'G']	98663	9579.49535117158	-277.4571911445695	0.0003189933457195	0.0099167309476242	0.0321671876956544	0.974339	0.974339	chr17	35788584	0.0112899135378254	chr17:35788584:A:G
chr17:35789985	['T', 'C']	98663	16069.06611966146	-208.122487445462	0.0026426721456822	0.0078208847502618	0.3378993847970706	0.73544	0.73544	chr17	35789985	0.1334527528913488	chr17:35789985:T:C
chr17:35790889	['TG', 'T']	98663	22974.162702382426	-355.19088205903296	-0.0047181935871699	0.00670181413573	-0.7040173737459174	0.481424	0.481424	chr17	35790889	0.3174722630270141	chr17:35790889:TG:T
chr17:35791857	['G', 'C']	98663	15990.10688291941	-239.27289194316648	0.0002628349441365	0.0078183707225047	0.0336176108124428	0.973182	0.973182	chr17	35791857	0.011805932389152	chr17:35791857:G:C
chr17:35792393	['C', 'T']	98663	22129.91587430309	-302.1041476201789	-0.0039385717887495	0.0067949807145967	-0.5796295757379878	0.562166	0.562166	chr17	35792393	0.2501354242193332	chr17:35792393:C:T
chr17:35793914	['A', 'G']	98663	22184.76930564569	-304.2715095757145	-0.0044367446419574	0.0067890279856584	-0.6535169174924382	0.513425	0.513425	chr17	35793914	0.2895229882206589	chr17:35793914:A:G
chr17:35794317	['C', 'T']	98663	12796.311723968056	-861.0966936770496	-0.0194597786626648	0.0086871113702597	-2.240074730627394	0.0250883	0.0250883	chr17	35794317	1.600528765773175	chr17:35794317:C:T
chr17:35796593	['A', 'G']	98663	38330.604504997646	-528.3680342181033	-0.0024761850855266	0.0053992168156045	-0.4586193090764816	0.646509	0.646509	chr17	35796593	0.1894254249628122	chr17:35796593:A:G
chr17:35802063	['A', 'G']	98663	38418.67271492433	-506.0417455288262	-0.0023579966591078	0.0053958428259001	-0.4370024730500694	0.662111	0.662111	chr17	35802063	0.1790691968949741	chr17:35802063:A:G
chr17:35802911	['A', 'G']	98663	8774.26679505372	-396.4346180084388	0.0008069234769405	0.0103491641217852	0.0779699179030265	0.937852	0.937852	chr17	35802911	0.0278656911034907	chr17:35802911:A:G
chr17:35803009	['T', 'C']	98663	11661.41833331644	193.7635134080525	0.0075270424141589	0.0091113270331518	0.8261192235523459	0.408738	0.408738	chr17	35803009	0.38855498444856	chr17:35803009:T:C
chr17:35803047	['T', 'C']	98663	38329.04301849297	-521.8716067896256	-0.0025573820153418	0.0054000679864738	-0.4735832996450465	0.635798	0.635798	chr17	35803047	0.1966808425589149	chr17:35803047:T:C
chr17:35803755	['A', 'T']	98663	4942.701355310241	-94.58076481477949	0.0068270658906385	0.0136016735939373	0.5019283725262709	0.615719	0.615719	chr17	35803755	0.2106174446416837	chr17:35803755:A:T
chr17:35804994	['A', 'G']	98663	9410.335299901672	-303.651429451863	0.0009220362147532	0.0100095968560739	0.0921152198246394	0.926607	0.926607	chr17	35804994	0.033104423267452	chr17:35804994:A:G
chr17:35807556	['G', 'A']	98663	28641.19322466853	-1803.5567323798064	-0.0095542007245945	0.0060485337855279	-1.579589544073392	0.114204	0.114204	chr17	35807556	0.942318684640916	chr17:35807556:G:A
chr17:35807954	['T', 'C']	98663	38339.82890682021	-528.2912833114758	-0.0026519587307829	0.0053985939514274	-0.4912313751771781	0.623264	0.623264	chr17	35807954	0.205327957421928	chr17:35807954:T:C
chr17:35808247	['T', 'C']	98663	15710.751601589422	-256.18391640438523	0.0021263660911042	0.0078729526105166	0.2700849600268006	0.787095	0.787095	chr17	35808247	0.1039728464391262	chr17:35808247:T:C
chr17:35809033	['A', 'C']	98663	16008.947106466228	-218.8870563673023	0.0017178837609157	0.0078151575595964	0.2198143476718977	0.826016	0.826016	chr17	35809033	0.0830115402771826	chr17:35809033:A:C
chr17:35812214	['A', 'G']	98663	29664.307292300207	-319.8893030505424	0.001770267922935	0.0059848326171428	0.295792386551345	0.767389	0.767389	chr17	35812214	0.1149844304094512	chr17:35812214:A:G
chr17:35812850	['G', 'A']	98663	12215.60003852315	-335.1411385149802	-0.0031893532360372	0.0088235239240811	-0.3614602582232306	0.717756	0.717756	chr17	35812850	0.1440231683807422	chr17:35812850:G:A
chr17:35813450	['G', 'A']	98663	39921.4450867052	-593.6270602929652	-5.074129985415421e-05	0.0053097486197278	-0.009556252750955	0.992375	0.992375	chr17	35813450	0.0033241850475574	chr17:35813450:G:A
chr17:35815358	['G', 'A']	98663	29611.90171312721	-320.72680573627304	0.0020987761238693	0.0059868789471606	0.3505626458114202	0.725917	0.725917	chr17	35815358	0.1391130328848387	chr17:35815358:G:A
chr17:35816641	['T', 'A']	98663	39364.5806232513	-519.2352155205549	0.0004724418447927	0.0053420728030069	0.0884379270396353	0.929529	0.929529	chr17	35816641	0.0317370563025106	chr17:35816641:T:A
chr17:35816664	['T', 'TA']	98663	39364.79287625689	-523.4961893390122	0.0003667310543095	0.005341814593696	0.06865289835074	0.945266	0.945266	chr17	35816664	0.0244459628383158	chr17:35816664:T:TA
chr17:35817456	['A', 'G']	98663	9097.276616663286	-350.25606646438484	0.0012833261398413	0.0101613834014209	0.1262944314906856	0.899499	0.899499	chr17	35817456	0.0459993151363545	chr17:35817456:A:G
chr17:35818127	['G', 'A']	98663	24103.817744928063	-363.3147255847741	-0.0021801919282719	0.0065463808812377	-0.3330377452556291	0.739106	0.739106	chr17	35818127	0.1312932721412783	chr17:35818127:G:A
chr17:35818348	['T', 'C']	98663	24046.874547611093	-362.798747544997	-0.0017542963425188	0.0065506236515249	-0.2678060038009472	0.788849	0.788849	chr17	35818348	0.1030061206724816	chr17:35818348:T:C
chr17:35819814	['C', 'A']	98663	29020.29443965735	-399.769411080028	0.0019978970231945	0.0060267477248562	0.3315050030972001	0.740264	0.740264	chr17	35819814	0.1306133704091095	chr17:35819814:C:A
chr17:35821079	['G', 'A']	98663	5479.222138882413	39.57592785450096	0.0179031147676636	0.0129202859086202	1.3856593340336898	0.165854	0.165854	chr17	35821079	0.7802740498787215	chr17:35821079:G:A
chr17:35821563	['TA', 'T']	98663	29501.27922183249	-327.24489410302056	0.0022382874923759	0.0059931426211091	0.3734747583833842	0.708796	0.708796	chr17	35821563	0.1494787419997152	chr17:35821563:TA:T
chr17:35823421	['C', 'T']	98663	39927.68906370381	-572.3729112464061	0.0005139913129154	0.0053090779616698	0.0968136683292932	0.922875	0.922875	chr17	35823421	0.0348571185694786	chr17:35823421:C:T
chr17:35823562	['A', 'G']	98663	29748.9459961245	-313.51990856687576	0.0019234924330539	0.0059818283978473	0.3215559366006067	0.74779	0.74779	chr17	35823562	0.1262203468494342	chr17:35823562:A:G
chr17:35823578	['A', 'G']	98663	29709.137988826704	-313.3176921159602	0.0023733788745687	0.0059850005639052	0.3965544947284262	0.691697	0.691697	chr17	35823578	0.1600841079215374	chr17:35823578:A:G
chr17:35823900	['G', 'C']	98663	23865.90271766125	-402.82341564955374	-0.0020978566452238	0.0065703693213002	-0.319290521222744	0.749507	0.749507	chr17	35823900	0.1252243067153988	chr17:35823900:G:C
chr17:35824996	['T', 'C']	98663	20278.13823272977	-384.0558765701042	-0.0071863157499852	0.0070545637903254	-1.0186761313067212	0.308359	0.308359	chr17	35824996	0.5109433714040583	chr17:35824996:T:C
chr17:35825527	['TATAGTACATC', 'T']	98663	24777.01353255416	-275.81872261606736	-0.0018779815278962	0.0064676236044622	-0.2903665461608686	0.771536	0.771536	chr17	35825527	0.1126438048742143	chr17:35825527:TATAGTACATC:T
chr17:35826379	['G', 'A']	98663	39914.90027473363	-583.3171859205668	0.0002998464975079	0.0053097294062587	0.0564711446791493	0.954967	0.954967	chr17	35826379	0.0200116357099966	chr17:35826379:G:A
chr17:35826416	['G', 'T']	98663	39926.688871092025	-590.9850441924674	3.951191191108879e-05	0.0053087941036034	0.007442728261823	0.994062	0.994062	chr17	35826416	0.0025865276568512	chr17:35826416:G:T
chr17:35830464	['C', 'CAT']	98663	39944.47772360032	-587.8828046001146	0.0002210276994378	0.0053083837242543	0.0416374759096618	0.966788	0.966788	chr17	35830464	0.0146687487961684	chr17:35830464:C:CAT
chr17:35831187	['A', 'G']	98663	39991.397327272265	-587.5976188332293	0.0003182011754274	0.0053089251672512	0.0599370240496775	0.952206	0.952206	chr17	35831187	0.0212690862949447	chr17:35831187:A:G
chr17:35831394	['A', 'G']	98663	24915.97064194129	-249.70875098207424	-0.0013453438492085	0.006458442129641	-0.2083077965557843	0.834989	0.834989	chr17	35831394	0.0783192457987548	chr17:35831394:A:G
chr17:35832467	['A', 'AT']	98663	23789.80750621292	-416.866348719491	-0.0023706100447381	0.00658394082708	-0.3600594396273582	0.718803	0.718803	chr17	35832467	0.1433901189855362	chr17:35832467:A:AT
chr17:35832653	['C', 'G']	98663	23899.378594686663	-400.34332739310486	-0.0018747189322836	0.0065694057599223	-0.2853711584875283	0.77536	0.77536	chr17	35832653	0.1104966075425877	chr17:35832653:C:G
chr17:35832885	['A', 'G']	98663	84359.18610570299	-2405.2962986226003	0.0004424001402358	0.0042935298796851	0.1030387938672685	0.917932	0.917932	chr17	35832885	0.0371894899519189	chr17:35832885:A:G
chr17:35833760	['C', 'T']	98663	23869.838660624664	-407.17580704904407	-0.0021703831933806	0.0065707200219367	-0.3303113184148236	0.741165	0.741165	chr17	35833760	0.1300850975368457	chr17:35833760:C:T
chr17:35836393	['T', 'A']	98663	2573.2608131531724	300.9821684173742	0.0105392311455281	0.0189501545007931	0.5561554205316388	0.578106	0.578106	chr17	35836393	0.2379925231808972	chr17:35836393:T:A
chr17:35836561	['G', 'A']	98663	42614.63842340563	-269.1660839741227	0.0008555295093689	0.0052236003506799	0.1637815782092852	0.869903	0.869903	chr17	35836561	0.0605291714197195	chr17:35836561:G:A
chr17:35837523	['C', 'T']	98663	30720.86686421663	-331.3083611883435	0.0029078134787641	0.0060211287182775	0.4829349470535847	0.629143	0.629143	chr17	35837523	0.2012506311009113	chr17:35837523:C:T
chr17:35839561	['T', 'G']	98663	23819.07206037493	-414.7014356229428	-0.0024141392393525	0.0065811488610069	-0.3668264144055753	0.713749	0.713749	chr17	35839561	0.1464544872151479	chr17:35839561:T:G
chr17:35840395	['G', 'C']	98663	23824.76976701713	-407.3445861185628	-0.0020569322905624	0.0065810951785198	-0.3125516703171371	0.754622	0.754622	chr17	35840395	0.122270537672889	chr17:35840395:G:C
chr17:35841336	['G', 'A']	98663	10347.419505569693	-269.9875388000673	-0.0052629140847269	0.0095778565837171	-0.5494876686370729	0.582672	0.582672	chr17	35841336	0.2345758512039391	chr17:35841336:G:A
chr17:35841496	['G', 'C']	98663	39967.45815791344	-603.2626609668516	-0.000281764075272	0.0053092068019404	-0.0530708419888851	0.957676	0.957676	chr17	35841496	0.0187813961533198	chr17:35841496:G:C
chr17:35841647	['C', 'T']	98663	10043.886396592809	-304.04192469895605	-0.005167408290924	0.0097080253230536	-0.5322821190683381	0.594532	0.594532	chr17	35841647	0.2258247650160082	chr17:35841647:C:T
chr17:35842151	['G', 'A']	98663	23896.86814245444	-398.5973500372998	-0.0033428240710702	0.0065715361801377	-0.5086822897169461	0.610976	0.610976	chr17	35842151	0.2139758491228785	chr17:35842151:G:A
chr17:35843549	['T', 'A']	98663	10087.45379616582	-305.4226132872969	-0.0048584334132293	0.0096874056427119	-0.5015205920363668	0.616006	0.616006	chr17	35843549	0.2104150577151182	chr17:35843549:T:A
chr17:35845577	['G', 'A']	98663	39752.66992771621	-588.4024891215096	0.0002916582239685	0.0053193042110301	0.0548301455223732	0.956274	0.956274	chr17	35845577	0.0194176520351693	chr17:35845577:G:A
chr17:35845711	['A', 'G']	98663	40030.22907435385	-585.4732863752549	-2.261121514816828e-05	0.005308111870847	-0.004259747288363	0.996601	0.996601	chr17	35845711	0.0014786813890598	chr17:35845711:A:G
chr17:35847503	['G', 'A']	98663	9140.741168719274	-349.5497124125735	0.0014299032855693	0.0101394669297596	0.1410235168648287	0.887852	0.887852	chr17	35847503	0.0516594226675876	chr17:35847503:G:A
chr17:35850629	['C', 'T']	98663	12233.431462041664	-656.0191899243919	0.0016335125791329	0.0088278530942326	0.1850407524565834	0.853197	0.853197	chr17	35850629	0.0689506802804338	chr17:35850629:C:T
chr17:35851210	['C', 'T']	98663	10256.497198394463	-254.83525156819155	-0.0006331063087783	0.0096230381837988	-0.0657906886251659	0.947545	0.947545	chr17	35851210	0.0234001557265258	chr17:35851210:C:T
chr17:35852797	['GT', 'G']	98663	23685.680465455727	-395.4444664176768	-0.0024884823880043	0.0065916392205676	-0.3775210239419048	0.705787	0.705787	chr17	35852797	0.1513263452396654	chr17:35852797:GT:G
chr17:35853137	['T', 'C']	98663	29496.48442948666	-311.901283131487	0.0017311572364262	0.0059955269328822	0.2887414660639382	0.77278	0.77278	chr17	35853137	0.1119441262432295	chr17:35853137:T:C
chr17:35855337	['G', 'A']	98663	29494.391526025043	-311.70091539530694	0.0017242539925668	0.0059954116462802	0.2875955971491362	0.773657	0.773657	chr17	35855337	0.1114515406397282	chr17:35855337:G:A
chr17:35856952	['G', 'A']	98663	39792.04969183359	-585.9673758221423	-0.0001882044914506	0.0053150488601304	-0.0354097387255402	0.971753	0.971753	chr17	35856952	0.0124441099388523	chr17:35856952:G:A
chr17:35856979	['AG', 'A']	98663	29426.45630487236	-329.75741622181704	0.0013758675967782	0.0060007818510395	0.2292813888143444	0.818651	0.818651	chr17	35856979	0.0869012033400929	chr17:35856979:AG:A
chr17:35858531	['AG', 'A']	98663	39770.27111719385	-614.3176534837636	-0.0004919988993098	0.0053166923772849	-0.0925385304238856	0.92627	0.92627	chr17	35858531	0.0332624016351637	chr17:35858531:AG:A
chr17:35858804	['C', 'T']	98663	24677.50119104336	-290.0683365786069	-0.0030952123581817	0.006480818532744	-0.4775958997375534	0.632939	0.632939	chr17	35858804	0.1986381434422769	chr17:35858804:C:T
chr17:35861288	['C', 'T']	98663	24759.513304747128	-267.39398730068245	-0.0019524480235291	0.0064701693545884	-0.3017615021381976	0.762835	0.762835	chr17	35861288	0.1175693890946279	chr17:35861288:C:T
chr17:35861492	['G', 'A']	98663	29490.472525801408	-334.07785871508383	0.001714358720364	0.0059945077054112	0.285988242006337	0.774888	0.774888	chr17	35861492	0.1107610645866123	chr17:35861492:G:A
chr17:35861810	['T', 'C']	98663	24702.260731593567	-276.0247851956762	-0.0022708208081738	0.0064768034527623	-0.3506082629704227	0.725883	0.725883	chr17	35861810	0.1391333745467584	chr17:35861810:T:C
chr17:35862013	['A', 'G']	98663	39888.23582265135	-593.6739348537532	-5.392491101486155e-05	0.0053120470536305	-0.0101514370016745	0.9919	0.9919	chr17	35862013	0.0035321097382827	chr17:35862013:A:G
chr17:35864402	['T', 'C']	98663	39874.274631253495	-596.5890602749772	-0.0001765956033203	0.0053119742612483	-0.0332448153238777	0.973479	0.973479	chr17	35864402	0.0116734126929891	chr17:35864402:T:C
chr17:35866084	['T', 'C']	98663	23822.38032823445	-406.2609125165301	-0.0022604633887345	0.0065762674220146	-0.3437304543254219	0.73105	0.73105	chr17	35866084	0.1360529185530952	chr17:35866084:T:C
chr17:35867662	['A', 'G']	98663	11280.600685257832	-519.5141992358494	0.0137218389478305	0.0091642800720216	1.4973177205401016	0.134314	0.134314	chr17	35867662	0.8718787169972577	chr17:35867662:A:G
chr17:35867890	['C', 'T']	98663	20267.492163899187	-384.5064639176908	-0.0071417400059739	0.0070535075747257	-1.012509014885639	0.311297	0.311297	chr17	35867890	0.5068250646362246	chr17:35867890:C:T
chr17:35869187	['G', 'A']	98663	23793.299020403207	-406.049385375209	-0.002487464390757	0.0065800980918221	-0.3780284664522762	0.70541	0.70541	chr17	35869187	0.1515583879999216	chr17:35869187:G:A
chr17:35869211	['G', 'A']	98663	24699.756548801743	-278.6786463755447	-0.0023435744397987	0.0064760874034156	-0.3618812245434973	0.717442	0.717442	chr17	35869211	0.1442132027446327	chr17:35869211:G:A
chr17:35869449	['C', 'T']	98663	23676.35960830824	-418.3368909705207	-0.0027923758081224	0.0065944245452094	-0.4234449555042713	0.671972	0.671972	chr17	35869449	0.1726488229265896	chr17:35869449:C:T
chr17:35869598	['A', 'C']	98663	24772.510820755568	-268.29804136181303	-0.0019461931600971	0.0064686474221756	-0.3008655493303468	0.763518	0.763518	chr17	35869598	0.1171807199585399	chr17:35869598:A:C
chr17:35870269	['C', 'T']	98663	10242.76486628956	-258.0310516361397	-0.0026549211748169	0.0096172005314669	-0.276059666857339	0.782503	0.782503	chr17	35870269	0.1065139887579379	chr17:35870269:C:T
chr17:35870296	['A', 'G']	98663	24701.50942344152	-283.9397907393873	-0.0025950752174688	0.006477224857083	-0.4006461524384234	0.688682	0.688682	chr17	35870296	0.161981267969861	chr17:35870296:A:G
chr17:35870757	['A', 'T']	98663	20598.97759075239	-1036.1790092148642	0.0025655842043909	0.0069479267260013	0.3692589610638415	0.711936	0.711936	chr17	35870757	0.1475590458239909	chr17:35870757:A:T
chr17:35870758	['C', 'A']	98663	23770.81858824244	-409.4669273490555	-0.0026268016385974	0.0065809671195643	-0.39915130874736	0.689783	0.689783	chr17	35870758	0.1612875132118439	chr17:35870758:C:A
chr17:35870979	['C', 'T']	98663	29488.68994668234	-338.56426466304345	0.0016322550003451	0.0059938873807019	0.2723199314021839	0.785377	0.785377	chr17	35870979	0.1049218213229782	chr17:35870979:C:T
chr17:35871589	['T', 'C']	98663	10386.947493259271	-262.2686328829009	-0.0049425135458441	0.0095613698906115	-0.5169252525934904	0.605209	0.605209	chr17	35871589	0.2180946222528257	chr17:35871589:T:C
chr17:35872158	['A', 'G']	98663	24128.815356340543	-397.72178236766257	-0.0030918140667164	0.0065680316493573	-0.4707367795675838	0.63783	0.63783	chr17	35872158	0.1952950577991585	chr17:35872158:A:G
chr17:35872637	['A', 'T']	98663	39867.69790853515	-597.8030764497545	-0.0001708859450464	0.0053118121452435	-0.0321709315717258	0.974336	0.974336	chr17	35872637	0.0112912507371487	chr17:35872637:A:T
chr17:35872900	['A', 'T']	98663	24573.17911738076	-281.3236470025301	-0.0012495596000405	0.006499918283336	-0.1922423552991571	0.847553	0.847553	chr17	35872900	0.0718331345551501	chr17:35872900:A:T
chr17:35872994	['G', 'A']	98663	38503.18097402219	-757.9437085953364	0.001005772787629	0.0054325565806175	0.1851380234524307	0.853121	0.853121	chr17	35872994	0.0689893675364394	chr17:35872994:G:A
chr17:35873887	['A', 'G']	98663	23796.270871985147	-411.0264520769138	-0.0024940485027552	0.0065784463329735	-0.3791242455310644	0.704596	0.704596	chr17	35873887	0.1520598266427958	chr17:35873887:A:G
chr17:35875664	['A', 'C']	98663	9122.201956411558	-355.2460163217497	0.0008107894033326	0.0101477876336662	0.0798981445613553	0.936318	0.936318	chr17	35875664	0.0285766275543053	chr17:35875664:A:C
chr17:35877803	['A', 'G']	98663	10273.728906503406	-250.2618380939632	-0.0031236744894096	0.0096049103752535	-0.3252164119571136	0.745018	0.745018	chr17	35877803	0.1278332343574272	chr17:35877803:A:G
chr17:35879999	['A', 'G']	98663	29824.81373850817	-350.0305439808727	0.0017887972299107	0.0059658198808741	0.2998409716735571	0.764299	0.764299	chr17	35879999	0.1167367086405474	chr17:35879999:A:G
chr17:35880776	['C', 'T']	98663	40075.90522677045	-598.1208477601643	0.0006087290240952	0.0052988789140551	0.1148788326678987	0.908541	0.908541	chr17	35880776	0.0416554693774306	chr17:35880776:C:T
chr17:35881963	['G', 'T']	98663	10239.227448551695	-240.98012353066883	-0.0021781143999464	0.0096247071950576	-0.2263044844693981	0.820965	0.820965	chr17	35881963	0.0856753576562931	chr17:35881963:G:T
chr17:35881967	['G', 'A']	98663	24862.83899107304	-307.8740351043858	-0.0010398948147305	0.0064678477558665	-0.1607791113801896	0.872268	0.872268	chr17	35881967	0.0593500597474177	chr17:35881967:G:A
chr17:35886607	['C', 'G']	98663	9073.322249939152	-342.6139708381722	0.0025271273774981	0.0101713645353567	0.2484550984986886	0.803783	0.803783	chr17	35886607	0.0948611833694965	chr17:35886607:C:G
chr17:35887129	['T', 'C']	98663	24077.44037180826	-446.2768129662899	-0.0031478431632715	0.0065441591177521	-0.4810156823254048	0.630506	0.630506	chr17	35887129	0.2003107762526871	chr17:35887129:T:C
chr17:35888063	['C', 'T']	98663	24298.76509951102	-413.803946503012	-0.0023532144739445	0.0065293405518666	-0.360406147489391	0.718544	0.718544	chr17	35888063	0.1435466327181705	chr17:35888063:C:T
chr17:35888098	['G', 'A']	98663	24051.40753285739	-441.05245751279705	-0.0028490005012518	0.006547878258685	-0.4351028514424379	0.663489	0.663489	chr17	35888098	0.1781662729184631	chr17:35888098:G:A
chr17:35888821	['T', 'C']	98663	29724.23048692709	-377.1918154580151	0.0018059342100502	0.005973956675207	0.3023011896864182	0.762423	0.762423	chr17	35888821	0.1178040108188162	chr17:35888821:T:C
chr17:35891043	['C', 'T']	98663	24684.253938484624	-298.87855710446047	-0.002307410544043	0.0064758555491068	-0.3563097611652772	0.721609	0.721609	chr17	35891043	0.1416980588558563	chr17:35891043:C:T
chr17:35892484	['T', 'G']	98663	24864.26006000528	-311.6150445801062	-0.002239035578571	0.00645472204662	-0.346883345618812	0.72868	0.72868	chr17	35892484	0.1374631503446146	chr17:35892484:T:G
chr17:35893280	['T', 'C']	98663	24686.503786304424	-290.3470817904214	-0.0019171151696604	0.0064760244975769	-0.2960327235293409	0.767206	0.767206	chr17	35893280	0.1150880093870511	chr17:35893280:T:C
chr17:35894090	['C', 'T']	98663	24682.251505260807	-289.7775684276626	-0.0019520628874367	0.0064763816846748	-0.3014125761080409	0.763101	0.763101	chr17	35894090	0.1174179773272191	chr17:35894090:C:T
chr17:35894538	['T', 'C']	98663	24701.010006589942	-293.5705105207424	-0.002168641087857	0.0064745957930278	-0.3349461738124827	0.737666	0.737666	chr17	35894538	0.1321402332864651	chr17:35894538:T:C
chr17:35894847	['T', 'C']	98663	24768.555301413173	-287.5740713413848	-0.0016660636833161	0.0064767161984067	-0.2572389513880521	0.796995	0.796995	chr17	35894847	0.0985444031700368	chr17:35894847:T:C
chr17:35895159	['T', 'C']	98663	24731.533337389566	-287.2278623320852	-0.0018566081095741	0.006472389687186	-0.2868504832534769	0.774227	0.774227	chr17	35895159	0.1111316873873213	chr17:35895159:T:C
chr17:35895608	['G', 'A']	98663	10142.82242157012	-250.7593299120622	-0.0021092300456504	0.0096590903747082	-0.2183673579836658	0.827143	0.827143	chr17	35895608	0.0824194012791445	chr17:35895608:G:A
chr17:35895812	['A', 'G']	98663	23821.65589141629	-430.9941550588652	-0.0037010833848558	0.0065752238392156	-0.562883253157411	0.573516	0.573516	chr17	35895812	0.2414544616079067	chr17:35895812:A:G
chr17:35895939	['A', 'G']	98663	24732.01074538506	-295.61492747937336	-0.0024580922588067	0.0064716111040473	-0.3798269425165962	0.704075	0.704075	chr17	35895939	0.1523810761544116	chr17:35895939:A:G
chr17:35896877	['A', 'G']	98663	24700.309196499227	-308.74615525091855	-0.0028218468864332	0.0064809116494969	-0.435408942297842	0.663267	0.663267	chr17	35896877	0.1783116099297632	chr17:35896877:A:G
chr17:35900047	['A', 'G']	98663	24720.751672410297	-295.4593074910857	-0.0023136624538177	0.0064707713262722	-0.357555898231791	0.720676	0.720676	chr17	35900047	0.1422599406034113	chr17:35900047:A:G
chr17:35901470	['C', 'T']	98663	23831.140030410534	-441.2637995223332	-0.0041171082645448	0.00657351674179	-0.6263174532394609	0.531108	0.531108	chr17	35901470	0.2748171568190698	chr17:35901470:C:T
chr17:35901670	['A', 'C']	98663	24728.785139136748	-285.5868648009241	-0.0020292964911328	0.00647224670955	-0.3135381857645455	0.753872	0.753872	chr17	35901670	0.1227023867730724	chr17:35901670:A:C
chr17:35901941	['A', 'G']	98663	20250.33643561746	-402.6990339530898	-0.0080485239217101	0.0070560784328963	-1.1406511418845398	0.254018	0.254018	chr17	35901941	0.5951355076962179	chr17:35901941:A:G
chr17:35903521	['G', 'A']	98663	23817.89687889631	-434.8011868565649	-0.0037109270914002	0.0065742885400283	-0.5644606361290347	0.572442	0.572442	chr17	35903521	0.2422685096098909	chr17:35903521:G:A
chr17:35903948	['T', 'C']	98663	29632.71336591497	-335.9720390437123	0.0014815226033254	0.0059826205890749	0.2476377335428698	0.804415	0.804415	chr17	35903948	0.0945198396709064	chr17:35903948:T:C
chr17:35903959	['C', 'CAAT']	98663	24708.50606696469	-296.15827246708454	-0.0022580110225135	0.0064719453113938	-0.3488921667088736	0.727171	0.727171	chr17	35903959	0.138363449355823	chr17:35903959:C:CAAT
chr17:35904264	['G', 'A']	98663	24710.003588262127	-285.9415580156475	-0.0018730563869289	0.0064708254546606	-0.2894617386997977	0.772229	0.772229	chr17	35904264	0.1122538930726444	chr17:35904264:G:A
chr17:35905595	['T', 'TTTC']	98663	41768.46689577568	-254.22126949576068	0.0001373732157875	0.0052672963917745	0.0260804036017581	0.979193	0.979193	chr17	35905595	0.0091316998474515	chr17:35905595:T:TTTC
chr17:35905999	['A', 'G']	98663	24001.94617606812	-291.6235540913009	-0.0048144263817111	0.0065601842148852	-0.7338858519837124	0.46302	0.46302	chr17	35905999	0.3344002493664026	chr17:35905999:A:G
chr17:35906447	['C', 'T']	98663	23986.16045615814	-293.1035510952606	-0.0047300385232391	0.0065616227550587	-0.7208641367857441	0.470995	0.470995	chr17	35906447	0.3269837032403935	chr17:35906447:C:T
chr17:35906638	['G', 'A']	98663	23983.4031769202	-295.20096845274304	-0.0048021029373334	0.0065618507458816	-0.7318214210140818	0.464279	0.464279	chr17	35906638	0.3332209596471499	chr17:35906638:G:A
chr17:35906782	['G', 'A']	98663	23984.43094482681	-291.8750924264839	-0.0046498603793251	0.0065611976171163	-0.7086907986424448	0.478518	0.478518	chr17	35906782	0.3201017210979128	chr17:35906782:G:A
chr17:35906867	['G', 'A']	98663	23983.430843461432	-291.73409976228027	-0.0046442905731804	0.0065618407662466	-0.7077725197280137	0.479088	0.479088	chr17	35906867	0.3195847070359278	chr17:35906867:G:A
chr17:35907949	['G', 'A']	98663	23986.972480969805	-293.5338991047625	-0.0047289660792158	0.0065613114785046	-0.7207348858087823	0.471074	0.471074	chr17	35907949	0.3269108651273662	chr17:35907949:G:A
chr17:35908033	['C', 'T']	98663	29596.899736441963	-245.27223677349767	0.0002095923531938	0.0059988786284208	0.0349385887223769	0.972129	0.972129	chr17	35908033	0.0122761010502138	chr17:35908033:C:T
chr17:35908371	['T', 'C']	98663	23905.84595967275	-308.3647621276059	-0.0050808018490315	0.0065705339567917	-0.7732707695361062	0.439364	0.439364	chr17	35908371	0.3571755305785813	chr17:35908371:T:C
chr17:35908466	['G', 'A']	98663	22983.164730685807	-427.1807221868808	-0.0063307236680781	0.0066873775695704	-0.9466675991026424	0.343811	0.343811	chr17	35908466	0.4636802324689842	chr17:35908466:G:A
chr17:35908993	['T', 'C']	98663	23945.07634501296	-307.19365986054487	-0.0051530829819792	0.0065695390422461	-0.7843903428903852	0.432813	0.432813	chr17	35908993	0.3636997032076915	chr17:35908993:T:C
chr17:35909742	['C', 'T']	98663	28839.72302311436	-352.09618882879465	-0.0011071074275034	0.0060563212063063	-0.1828019667039158	0.854954	0.854954	chr17	35909742	0.06805725145147	chr17:35909742:C:T
chr17:35909756	['G', 'A']	98663	23934.91111088585	-313.2088484527282	-0.0054402874285353	0.0065686854059807	-0.8282155549087582	0.40755	0.40755	chr17	35909756	0.3898191025264279	chr17:35909756:G:A
chr17:35910397	['C', 'T']	98663	23087.27601901692	-426.35947177917336	-0.0060630315720219	0.0066706469218431	-0.9089120805012902	0.363399	0.363399	chr17	35910397	0.4396162721162603	chr17:35910397:C:T
chr17:35910691	['C', 'T']	98663	23975.36514278757	-312.2672945641769	-0.0053759141530162	0.0065659206394626	-0.8187601477705658	0.412925	0.412925	chr17	35910691	0.3841288225421818	chr17:35910691:C:T
chr17:35911085	['G', 'A']	98663	23933.15347187025	-311.0056142114784	-0.0053261244214871	0.0065687297031872	-0.8108302003814818	0.417465	0.417465	chr17	35911085	0.3793799296271835	chr17:35911085:G:A
chr17:35911595	['C', 'A']	98663	23937.248953147668	-313.7143415302036	-0.0054678420449212	0.0065690943056494	-0.832358585599666	0.405209	0.405209	chr17	35911595	0.3923209171939641	chr17:35911595:C:A
chr17:35912174	['T', 'C']	98663	12873.304775323606	101.34588550197113	0.0026112415367268	0.0086561352646029	0.3016636705534004	0.762909	0.762909	chr17	35912174	0.1175272617237374	chr17:35912174:T:C
chr17:35912530	['T', 'C']	98663	23936.45564937105	-315.38713074971184	-0.0055048827987558	0.0065683252243204	-0.8380953455795757	0.401979	0.401979	chr17	35912530	0.3957966345332961	chr17:35912530:T:C
chr17:35913045	['T', 'C']	98663	23095.149785586123	-435.0446944007575	-0.00647194082539	0.0066695628889085	-0.9703695629218676	0.331865	0.331865	chr17	35913045	0.4790385478576972	chr17:35913045:T:C
chr17:35913349	['G', 'C']	98663	23960.67114686248	-323.1472113676677	-0.0058493895212879	0.0065679652629573	-0.8905938577778294	0.373149	0.373149	chr17	35913349	0.4281177179054747	chr17:35913349:G:C
chr17:35913452	['C', 'T']	98663	23945.62045816389	-314.47996404015504	-0.0055386857646447	0.006568966617126	-0.8431593715524065	0.399141	0.399141	chr17	35913452	0.3988736589380978	chr17:35913452:C:T
chr17:35913595	['T', 'C']	98663	23946.61151210414	-318.2892195078832	-0.0056559671962557	0.0065674823261963	-0.8612078290177116	0.389126	0.389126	chr17	35913595	0.4099097502312429	chr17:35913595:T:C
chr17:35913727	['A', 'G']	98663	23981.480818440352	-316.37738742395027	-0.0055205856106915	0.0065695537649083	-0.8403288576737279	0.400726	0.400726	chr17	35913727	0.3971524786548779	chr17:35913727:A:G
chr17:35914215	['T', 'C']	98663	23946.213535648403	-317.1633996222901	-0.0055971325565169	0.0065670974040772	-0.8522993054803649	0.39405	0.39405	chr17	35914215	0.4044486681582485	chr17:35914215:T:C
chr17:35914438	['T', 'C']	98663	23117.53958236097	-435.16985304947184	-0.0064537040995322	0.0066698777687459	-0.9675895606023508	0.333252	0.333252	chr17	35914438	0.4772272355034283	chr17:35914438:T:C
chr17:35915193	['A', 'G']	98663	2736.2218640717656	332.93914408754125	0.0112449773450007	0.018423821062046	0.6103499001174059	0.541631	0.541631	chr17	35915193	0.2662964869675693	chr17:35915193:A:G
chr17:35915237	['T', 'C']	98663	23942.610741656867	-316.78820642285604	-0.0055966511324286	0.0065680755226766	-0.852099083377758	0.394161	0.394161	chr17	35915237	0.4043263489117271	chr17:35915237:T:C
chr17:35915576	['C', 'T']	98663	23959.0695560425	-315.5304662119973	-0.0055041924464377	0.0065686964089376	-0.837942889086566	0.402065	0.402065	chr17	35915576	0.3957037308474628	chr17:35915576:C:T
chr17:35915752	['T', 'C']	98663	12681.542407071393	75.83225794485098	0.0027885074278618	0.0087087219154846	0.3201970914817847	0.74882	0.74882	chr17	35915752	0.1256225646790822	chr17:35915752:T:C
chr17:35916127	['G', 'A']	98663	2545.103183693327	300.69823672951264	0.0123776782519731	0.0190498215627378	0.6497529759640561	0.515853	0.515853	chr17	35916127	0.2874740394275157	chr17:35916127:G:A
chr17:35916184	['C', 'T']	98663	23945.941634990624	-313.7046051410236	-0.0054366421724104	0.0065671846581404	-0.8278497492333181	0.407758	0.407758	chr17	35916184	0.3895975095721194	chr17:35916184:C:T
chr17:35916224	['A', 'G']	98663	23946.679321428936	-322.21833313489634	-0.0058263212657062	0.0065684172064081	-0.8870205838968451	0.37507	0.37507	chr17	35916224	0.425887671534426	chr17:35916224:A:G
chr17:35916339	['T', 'C']	98663	29000.45558721771	-361.5947096802999	-0.001200243803574	0.0060555188037432	-0.1982066016923476	0.842884	0.842884	chr17	35916339	0.0742321900565528	chr17:35916339:T:C
chr17:35916492	['G', 'A']	98663	23086.041855043084	-434.013365429826	-0.0063819078601651	0.006670834684402	-0.956688055107646	0.338727	0.338727	chr17	35916492	0.4701501842716379	chr17:35916492:G:A
chr17:35916630	['G', 'T']	98663	23933.45546692075	-312.5647306578944	-0.0053951440652677	0.0065686152419068	-0.8213518171756277	0.411448	0.411448	chr17	35916630	0.3856850443887014	chr17:35916630:G:T
chr17:35916758	['A', 'C']	98663	23861.771835555344	-330.7999985981359	-0.0059328967531729	0.0065781176195724	-0.9019140575292104	0.367105	0.367105	chr17	35916758	0.4352097003295146	chr17:35916758:A:C
chr17:35916822	['G', 'A']	98663	23936.183449226595	-315.0871544780675	-0.0054368945430501	0.0065682815889341	-0.827749917453288	0.407814	0.407814	chr17	35916822	0.389537869243553	chr17:35916822:G:A
chr17:35916928	['A', 'G']	98663	23885.325980069145	-331.07804682155137	-0.0058401224850257	0.00657345681626	-0.8884400777654358	0.374306	0.374306	chr17	35916928	0.4267732112344786	chr17:35916928:A:G
chr17:35916930	['C', 'T']	98663	23885.14714647744	-331.4606393213224	-0.0058432354579626	0.0065732021515967	-0.8889480839324575	0.374033	0.374033	chr17	35916930	0.4270900793886687	chr17:35916930:C:T
chr17:35917470	['A', 'G']	98663	23962.100231138866	-309.8932533148978	-0.0050827854893692	0.0065661832717995	-0.7740852301821609	0.438882	0.438882	chr17	35917470	0.3576522306405102	chr17:35917470:A:G
chr17:35918625	['T', 'G']	98663	6766.371612785498	196.16476372192488	0.0145126561296236	0.0117411082119801	1.236055052692174	0.216441	0.216441	chr17	35918625	0.6646604682088764	chr17:35918625:T:G
chr17:35918722	['T', 'A']	98663	5788.469352795094	45.75707902332117	0.0155466329744873	0.0126039985265245	1.2334683268781887	0.217404	0.217404	chr17	35918722	0.6627324696243958	chr17:35918722:T:A
chr17:35918723	['C', 'A']	98663	5787.410608579306	44.69730507748362	0.0153541357494083	0.0126049996358351	1.218098864973988	0.223189	0.223189	chr17	35918723	0.6513272136637757	chr17:35918723:C:A
chr17:35919366	['ATATG', 'A']	98663	22930.71863310592	-457.1255769277749	-0.0068830405812167	0.0066862417242237	-1.0294334044609943	0.303279	0.303279	chr17	35919366	0.5181576605758116	chr17:35919366:ATATG:A
chr17:35919389	['C', 'A']	98663	32549.608417979427	-767.0229793922038	-0.0051222353655356	0.0057462482731557	-0.8914051607315214	0.372714	0.372714	chr17	35919389	0.4286242938344258	chr17:35919389:C:A
chr17:35919865	['T', 'C']	98663	32618.61212655737	-765.3035815630359	-0.0052710864846944	0.0057412824190239	-0.9181026293408816	0.358567	0.358567	chr17	35919865	0.445429682362732	chr17:35919865:T:C
chr17:35920505	['A', 'G']	98663	32653.437353951143	-761.6462307614223	-0.0052384668102433	0.0057455465965361	-0.9117438562592908	0.361906	0.361906	chr17	35920505	0.4414042167113891	chr17:35920505:A:G
chr17:35920944	['G', 'C']	98663	32623.975946236336	-771.6794679445048	-0.0055016276267044	0.0057407607483904	-0.9583446981738292	0.337891	0.337891	chr17	35920944	0.4712233758557391	chr17:35920944:G:C
chr17:35922795	['T', 'C']	98663	32603.956866839664	-775.8945828639147	-0.005772181898722	0.0057427733145486	-1.0051209724923102	0.314841	0.314841	chr17	35922795	0.5019087168647058	chr17:35922795:T:C
chr17:35923208	['G', 'A']	98663	9343.08333248852	-364.7824421286047	-0.0014578180130516	0.0100377702408059	-0.1452332518157526	0.884527	0.884527	chr17	35923208	0.0532889058045198	chr17:35923208:G:A
chr17:35924124	['G', 'A']	98663	4911.095082166646	-63.13747780997183	0.0155839970836051	0.0136437914442493	1.1422042873701024	0.253372	0.253372	chr17	35924124	0.5962413804446041	chr17:35924124:G:A
chr17:35924236	['A', 'T']	98663	32279.7966845787	-824.5436523517797	-0.0058699902831595	0.0057656214680669	-1.0181019193976926	0.308632	0.308632	chr17	35924236	0.5105590468311003	chr17:35924236:A:T
chr17:35924397	['C', 'T']	98663	32274.906840483323	-823.5746770398563	-0.0057891051606595	0.0057658960444481	-1.0040252401417746	0.315369	0.315369	chr17	35924397	0.5011809989925744	chr17:35924397:C:T
chr17:35924448	['G', 'A']	98663	32281.25343132286	-823.2188665982011	-0.0058725175114412	0.0057657768792768	-1.0185127927076252	0.308437	0.308437	chr17	35924448	0.5108335296743161	chr17:35924448:G:A
chr17:35925533	['A', 'C']	98663	34050.52191146207	-597.8980006068041	-0.0066407845584772	0.0056561591472511	-1.1740802169091331	0.240366	0.240366	chr17	35925533	0.6191269636937105	chr17:35925533:A:C
chr17:35926184	['A', 'AAAC']	98663	32313.53282643957	-815.3670305827015	-0.0056712739426321	0.0057630587686092	-0.984073591878493	0.325082	0.325082	chr17	35926184	0.4880070770037034	chr17:35926184:A:AAAC
chr17:35929902	['G', 'A']	98663	34019.13761644585	-596.0231740036253	-0.0065122804590795	0.0056573052281234	-1.151127647613182	0.249683	0.249683	chr17	35929902	0.6026110261609773	chr17:35929902:G:A
chr17:35930046	['C', 'A']	98663	32254.26913525184	-819.688212039957	-0.0056909723866632	0.0057663760605036	-0.9869235594333016	0.323683	0.323683	chr17	35930046	0.4898801093711946	chr17:35930046:C:A
chr17:35930065	['T', 'A']	98663	32239.1295624138	-823.2972910721697	-0.0057345954981523	0.0057678689045955	-0.9942312477981752	0.320113	0.320113	chr17	35930065	0.4946966885124663	chr17:35930065:T:A
chr17:35930309	['C', 'T']	98663	22814.693715791607	-453.4561437112828	-0.0067894731319139	0.0066989317023292	-1.0135158012662333	0.310816	0.310816	chr17	35930309	0.5074966329443005	chr17:35930309:C:T
chr17:35931003	['A', 'C']	98663	33883.80801630022	-600.8757674565724	-0.0060379051188037	0.005664517876367	-1.0659168618735388	0.286464	0.286464	chr17	35931003	0.5429299481598004	chr17:35931003:A:C
chr17:35932348	['T', 'G']	98663	33097.03183034629	-710.6071154365437	-0.0062580414444325	0.0057121937719129	-1.095558325630264	0.273275	0.273275	chr17	35932348	0.5634000970254665	chr17:35932348:T:G
chr17:35932791	['G', 'A']	98663	32236.940641028246	-814.6898603080515	-0.0055046787400867	0.0057710428966909	-0.9538447103283652	0.340165	0.340165	chr17	35932791	0.4683103735242406	chr17:35932791:G:A
chr17:35932989	['A', 'G']	98663	32415.942626025084	-794.9952944766405	-0.0058187763209315	0.005759364728818	-1.0103156502341606	0.312347	0.312347	chr17	35932989	0.5053626609672074	chr17:35932989:A:G
chr17:35934827	['A', 'G']	98663	32423.61492924624	-793.4183749533869	-0.0056112449846462	0.0057578984070128	-0.9745300434290526	0.329796	0.329796	chr17	35934827	0.4817546160913255	chr17:35934827:A:G
chr17:35934977	['TGCTA', 'T']	98663	34091.76429983275	-593.2743096702961	-0.0068352171075429	0.0056557833669236	-1.2085358763061675	0.226844	0.226844	chr17	35934977	0.6442727032895328	chr17:35934977:TGCTA:T
chr17:35935250	['G', 'A']	98663	173512.55183109155	-5029.949207487303	0.0143490175817279	0.0065177451365755	2.2015309406938544	0.0277008	0.0277008	chr17	35935250	1.55750768831575	chr17:35935250:G:A
chr17:35937120	['C', 'T']	98663	34061.07135834253	-628.873343544937	0.001717435025739	0.0056261749156036	0.3052580219246054	0.76017	0.76017	chr17	35937120	0.1190892737641492	chr17:35937120:C:T
chr17:35937542	['C', 'T']	98663	149523.63948750176	-5039.627187017719	0.0078947523556072	0.0049425078960373	1.5973170952213902	0.110198	0.110198	chr17	35937542	0.9578262874882796	chr17:35937542:C:T
chr17:35937855	['G', 'A']	98663	170926.32425775193	-5302.428310202216	0.008517086694791	0.0062278409117541	1.367582572431528	0.171446	0.171446	chr17	35937855	0.7658726429386111	chr17:35937855:G:A
chr17:35937858	['T', 'C']	98663	20397.826969663183	-350.69564763123043	-0.0041690151554471	0.0070263754168332	-0.5933379456866612	0.552956	0.552956	chr17	35937858	0.2573094251463971	chr17:35937858:T:C
chr17:35938396	['G', 'T']	98663	8012.136899512408	-301.58984038523954	0.0096703232358518	0.0107770608455917	0.8973061741418538	0.369558	0.369558	chr17	35938396	0.4323173919018849	chr17:35938396:G:T
chr17:35939024	['C', 'T']	98663	175417.88975045105	-5328.528906391226	0.0157244713411499	0.006754771780841	2.327905642312033	0.0199191	0.0199191	chr17	35939024	1.700730288094236	chr17:35939024:C:T
chr17:35940593	['A', 'G']	98663	150484.30282511076	-4938.89802319165	0.007883876921339	0.004976470574824	1.5842305912996946	0.113144	0.113144	chr17	35940593	0.9463684716339704	chr17:35940593:A:G
chr17:35940862	['G', 'A']	98663	140131.20301460673	-4893.256310946039	0.0059555541234204	0.0046708172335671	1.275056125215185	0.202292	0.202292	chr17	35940862	0.6940212918438969	chr17:35940862:G:A
chr17:35941456	['G', 'T']	98663	25124.037159799303	-385.66266594728086	0.0008877072005535	0.0063929363607645	0.1388575062316744	0.889563	0.889563	chr17	35941456	0.0508232891950283	chr17:35941456:G:T
chr17:35941496	['T', 'A']	98663	20448.487070582152	-328.61374513331936	-0.0039013388592904	0.0070161426959664	-0.5560518119925458	0.578177	0.578177	chr17	35941496	0.2379391886455734	chr17:35941496:T:A
chr17:35941550	['A', 'G']	98663	140225.68895985407	-4890.134671661346	0.0060671300885889	0.0046726638239969	1.2984306847478633	0.194142	0.194142	chr17	35941550	0.7118805007009263	chr17:35941550:A:G
chr17:35942027	['CCAAGGAGGACA', 'C']	98663	25299.333482007103	-324.56546665365164	0.0020881837732108	0.0063717478176528	0.3277254268327371	0.74312	0.74312	chr17	35942027	0.128941050129364	chr17:35942027:CCAAGGAGGACA:C
chr17:35942041	['TCG', 'T']	98663	25302.56454441325	-324.0760395236084	0.0021389559374409	0.0063713579118567	0.3357142962351119	0.737087	0.737087	chr17	35942041	0.1324812483824736	chr17:35942041:TCG:T
chr17:35942215	['C', 'T']	98663	25305.538907528105	-325.29500469299177	0.0020868637464974	0.0063709534019926	0.3275590974884205	0.743246	0.743246	chr17	35942215	0.128867419402005	chr17:35942215:C:T
chr17:35942706	['A', 'G']	98663	149938.67734709184	-5017.952869037264	0.0076190969980912	0.0049569946324584	1.5370395901180338	0.124287	0.124287	chr17	35942706	0.9055742947173392	chr17:35942706:A:G
chr17:35942828	['G', 'C']	98663	25310.334931576275	-328.928771237861	0.0019659454209243	0.0063707090226573	0.3085913065457112	0.757633	0.757633	chr17	35942828	0.1205411171544965	chr17:35942828:G:C
chr17:35943016	['A', 'G']	98663	20280.67221490116	-346.4169266756819	-0.004105255820526	0.007043613927456	-0.5828337360348131	0.560007	0.560007	chr17	35943016	0.2518065443467047	chr17:35943016:A:G
chr17:35943046	['G', 'GC']	98663	25315.052648117176	-330.11826633622815	0.0019210850866776	0.0063701200157527	0.301577534163714	0.762975	0.762975	chr17	35943046	0.1174896921105512	chr17:35943046:G:GC
chr17:35943401	['A', 'C']	98663	139596.04224070004	-4613.245683045683	0.0058147719340141	0.0048152642195808	1.207570689551951	0.227215	0.227215	chr17	35943401	0.643563001296435	chr17:35943401:A:C
chr17:35943413	['C', 'T']	98663	20224.229897523743	-354.4103904721849	-0.0042999460972554	0.0070521003406339	-0.60973977815933	0.542036	0.542036	chr17	35943413	0.2659718682916109	chr17:35943413:C:T
chr17:35943462	['C', 'T']	98663	26040.37539278691	-243.0632855157299	0.0008955407534171	0.0062933580845534	0.1422993481993587	0.886844	0.886844	chr17	35943462	0.0521527678769465	chr17:35943462:C:T
chr17:35943673	['A', 'G']	98663	26048.99305344288	-244.23906406476388	0.0007656748705961	0.0062943915835491	0.1216439842410277	0.903181	0.903181	chr17	35943673	0.0442252071348477	chr17:35943673:A:G
chr17:35943677	['A', 'G']	98663	26022.53878672371	-250.3929160957917	0.0005352531292104	0.0062951746964888	0.0850259373276769	0.932241	0.932241	chr17	35943677	0.0304718006930745	chr17:35943677:A:G
chr17:35943923	['G', 'T']	98663	136804.02552458193	-4594.241599891687	0.0070614230295333	0.0045916081534695	1.5378975717249597	0.124077	0.124077	chr17	35943923	0.9063087156715348	chr17:35943923:G:T
chr17:35943937	['A', 'G']	98663	26044.3912505703	-242.96700480549748	0.0009402327102992	0.0062940128780087	0.1493852536566011	0.88125	0.88125	chr17	35943937	0.0549008700005448	chr17:35943937:A:G
chr17:35944494	['A', 'C']	98663	25995.63479062978	-248.30170861809623	0.0008098365583483	0.0062978759828222	0.1285888386111778	0.897683	0.897683	chr17	35944494	0.046876999252447	chr17:35944494:A:C
chr17:35944518	['G', 'A']	98663	172702.25298005188	-4924.610421228578	0.0179929964767157	0.0064266847270448	2.799732247794481	0.00511549	0.00511549	chr17	35944518	2.291112759976491	chr17:35944518:G:A
chr17:35944679	['C', 'G']	98663	25995.37128753016	-252.22720694908244	0.0006433476030969	0.0062979370522456	0.1021521170757955	0.918636	0.918636	chr17	35944679	0.0368565392196455	chr17:35944679:C:G
chr17:35945015	['C', 'T']	98663	25910.45416569498	-249.1589864994632	0.0014116130979294	0.0063057878910214	0.2238599081233627	0.822867	0.822867	chr17	35945015	0.0846703541362241	chr17:35945015:C:T
chr17:35945088	['A', 'G']	98663	25799.86510082113	-249.59632551933163	0.0005198760456631	0.0063176644342484	0.0822892781143753	0.934417	0.934417	chr17	35945088	0.0294592689698693	chr17:35945088:A:G
chr17:35945350	['A', 'G']	98663	25944.34398213925	-239.99463754494963	0.0011350568607242	0.006304195938725	0.1800478398445614	0.857115	0.857115	chr17	35945350	0.0669609044306418	chr17:35945350:A:G
chr17:35945714	['T', 'A']	98663	21252.015600766343	-496.0842041990999	-0.0070138167590064	0.0068895334956131	-1.0180394308950629	0.308662	0.308662	chr17	35945714	0.5105168340946494	chr17:35945714:T:A
chr17:35945848	['A', 'G']	98663	27184.19445176726	-371.2973150221684	-0.0016568691823722	0.0061786520083904	-0.26816030100453	0.788576	0.788576	chr17	35945848	0.1031564446431849	chr17:35945848:A:G
chr17:35945938	['C', 'A']	98663	27137.202372864165	-364.325135024593	-0.0014903934314789	0.0061822649136967	-0.2410756336528075	0.809497	0.809497	chr17	35945938	0.0917847564051843	chr17:35945938:C:A
chr17:35946097	['A', 'ACCTCATTG']	98663	27257.31520207601	-349.2585995475737	-0.0008135267647393	0.0061697952139721	-0.1318563641945578	0.895098	0.895098	chr17	35946097	0.0481294132547595	chr17:35946097:A:ACCTCATTG
chr17:35946135	['C', 'A']	98663	21335.027379902487	-479.6095025663085	-0.0061546927366311	0.0068777015020793	-0.8948763965360189	0.370855	0.370855	chr17	35946135	0.4307958612988871	chr17:35946135:C:A
chr17:35946244	['C', 'T']	98663	21349.81308667005	-475.94268846147696	-0.0061407414694257	0.0068791664912909	-0.8926577772466922	0.372043	0.372043	chr17	35946244	0.4294068623130223	chr17:35946244:C:T
chr17:35946460	['A', 'T']	98663	27576.03094936388	-339.35962588117377	-0.0014241029774297	0.0061498075486131	-0.2315687062029917	0.816873	0.816873	chr17	35946460	0.0878454583837534	chr17:35946460:A:T
chr17:35946590	['A', 'G']	98663	39010.07083692402	-952.5958837630697	0.0017228726542008	0.0053255552952925	0.3235104244854599	0.746309	0.746309	chr17	35946590	0.1270813210397023	chr17:35946590:A:G
chr17:35946982	['A', 'G']	98663	36362.05644155607	-361.8471490440161	0.0049098248209539	0.0055211906440512	0.8892692061347292	0.373861	0.373861	chr17	35946982	0.4272898367131139	chr17:35946982:A:G
chr17:35947209	['A', 'G']	98663	41728.18992153763	-184.0430539980804	0.0039825427718764	0.0052584359304195	0.7573626121101492	0.448834	0.448834	chr17	35947209	0.3479142519009718	chr17:35947209:A:G
chr17:35947450	['T', 'C']	98663	5072.930754720806	-15.00860734596785	0.0125865478931348	0.0134511314894516	0.935724098973028	0.349418	0.349418	chr17	35947450	0.4566547264300207	chr17:35947450:T:C
chr17:35947592	['T', 'C']	98663	5744.102769405621	42.27730624039986	0.0062350241649799	0.0126557292218538	0.4926641567372756	0.622251	0.622251	chr17	35947592	0.2060343967778136	chr17:35947592:T:C
chr17:35947670	['T', 'C']	98663	5006.351354370853	-16.66898157242804	0.0145651310923791	0.0135398654075773	1.0757219997348004	0.282054	0.282054	chr17	35947670	0.5496677368688854	chr17:35947670:T:C
chr17:35947866	['T', 'C']	98663	21530.20332741572	-387.7305756998925	-0.0035566496016452	0.0068721203406102	-0.5175476309149469	0.604775	0.604775	chr17	35947866	0.2184061698654041	chr17:35947866:T:C
chr17:35947958	['C', 'T']	98663	2084.6972726351014	256.9021148365976	-0.0009576358326138	0.0215502435304771	-0.0444373554878635	0.964556	0.964556	chr17	35947958	0.0156725531056583	chr17:35947958:C:T
chr17:35948244	['G', 'A']	98663	4993.656420245296	-20.797537888202363	0.0142396085372625	0.013548996250505	1.0509714722765358	0.293274	0.293274	chr17	35948244	0.5327264373844041	chr17:35948244:G:A
chr17:35948367	['A', 'C']	98663	4993.253045875652	-16.7265916318998	0.0148639641940134	0.0135439185697747	1.0974640845216357	0.272441	0.272441	chr17	35948367	0.5647275343001437	chr17:35948367:A:C
chr17:35948532	['G', 'A']	98663	2094.679380722084	246.9093519999585	-0.0063701519917182	0.0215067713254737	-0.2961928545812506	0.767083	0.767083	chr17	35948532	0.1151576419287543	chr17:35948532:G:A
chr17:35948616	['A', 'C']	98663	5002.583006681964	-18.08847433087729	0.0145610910474256	0.0135444711258829	1.075057926743258	0.282351	0.282351	chr17	35948616	0.5492106697875134	chr17:35948616:A:C
chr17:35948712	['C', 'G']	98663	5050.063681132674	-15.78658235606488	0.0152038638786486	0.0135531188498601	1.121798166685857	0.261951	0.261951	chr17	35948712	0.5817799392902746	chr17:35948712:C:G
chr17:35948716	['T', 'G']	98663	4990.38886973102	-14.787076266800376	0.0151581666573526	0.013551636462748	1.1185487965988965	0.263335	0.263335	chr17	35948716	0.5794914147386669	chr17:35948716:T:G
chr17:35948845	['A', 'G']	98663	4992.580720399138	-17.36288626042542	0.0148525271579003	0.0135478593342472	1.0963006620798774	0.27295	0.27295	chr17	35948845	0.5639169013580199	chr17:35948845:A:G
chr17:35949767	['G', 'C']	98663	5026.101884229837	-0.4367219409891367	0.0173622939184007	0.0135030919116157	1.2858013580923038	0.198515	0.198515	chr17	35949767	0.702206671917973	chr17:35949767:G:C
chr17:35949892	['C', 'T']	98663	5024.203691503057	-0.4068685450582796	0.0173466214530916	0.0135056532497988	1.2843970693050395	0.199006	0.199006	chr17	35949892	0.701133829481704	chr17:35949892:C:T
chr17:35949908	['A', 'G']	98663	7215.146258399975	260.88645619374404	0.0113189922762028	0.0114698580802668	0.9868467593052808	0.32372	0.32372	chr17	35949908	0.4898304682794854	chr17:35949908:A:G
chr17:35949958	['T', 'C']	98663	7219.048725097584	260.20973638313814	0.011137938995567	0.0114688299332854	0.9711486751793172	0.331477	0.331477	chr17	35949958	0.4795466003500627	chr17:35949958:T:C
chr17:35950023	['C', 'T']	98663	11034.894754447318	91.28318671192244	0.0133070869720926	0.0093774435994402	1.4190527334002894	0.155887	0.155887	chr17	35950023	0.8071901007423422	chr17:35950023:C:T
chr17:35950276	['C', 'T']	98663	4818.244176853373	-45.69592226451043	0.0136551718202961	0.0137785823717938	0.9910433056052064	0.321667	0.321667	chr17	35950276	0.4925934913300078	chr17:35950276:C:T
chr17:35950423	['T', 'A']	98663	5023.305482631744	0.6913859513647687	0.0176258720080734	0.0135061299742222	1.3050275720516649	0.191887	0.191887	chr17	35950423	0.7169544469399208	chr17:35950423:T:A
chr17:35950588	['T', 'C']	98663	5021.272329122647	-4.398235951717524	0.0168425402958515	0.013510272352335	1.2466469850950612	0.21253	0.21253	chr17	35950588	0.6725797577790287	chr17:35950588:T:C
chr17:35950714	['C', 'T']	98663	5023.2036509593645	1.4805773452156368	0.0178092329692999	0.0135068800234792	1.3185304776781777	0.187329	0.187329	chr17	35950714	0.7273949852245595	chr17:35950714:C:T
chr17:35950955	['C', 'A']	98663	7212.192978009389	259.4486394209174	0.0112362288935358	0.011473808958967	0.979293705666456	0.327437	0.327437	chr17	35950955	0.4848722473800549	chr17:35950955:C:A
chr17:35951007	['C', 'T']	98663	5030.458876477386	6.687965558936876	0.0188220301813438	0.013497567768992	1.3944756939530714	0.163177	0.163177	chr17	35951007	0.7873410556128909	chr17:35951007:C:T
chr17:35951814	['G', 'A']	98663	11042.566908939772	87.9969974393155	0.012842840997759	0.0093758495202774	1.3697789165646752	0.170759	0.170759	chr17	35951814	0.7676163971788987	chr17:35951814:G:A
chr17:35951950	['G', 'A']	98663	39671.8670296357	-36.49865387012876	0.0054009553926289	0.0053914551087911	1.0017621001466337	0.316461	0.316461	chr17	35951950	0.4996798039038825	chr17:35951950:G:A
chr17:35952088	['G', 'T']	98663	5034.522276875534	2.6372372227987126	0.0181014093829482	0.0135103852997842	1.339814445057853	0.180309	0.180309	chr17	35952088	0.7439825952255364	chr17:35952088:G:T
chr17:35952198	['C', 'T']	98663	5070.769306312916	-2.366896403463241	0.0174755645566764	0.0135089740886346	1.293626328840104	0.195798	0.195798	chr17	35952198	0.7081917486585191	chr17:35952198:C:T
chr17:35952391	['T', 'C']	98663	5025.935736375155	-1.7467849164862637	0.0173776775260109	0.0135078313261329	1.2864890822549149	0.198275	0.198275	chr17	35952391	0.7027320414503083	chr17:35952391:T:C
chr17:35952482	['A', 'G']	98663	5027.458602793604	-1.1564228554584033	0.0174577749119444	0.0135019030042214	1.29298624841892	0.196019	0.196019	chr17	35952482	0.7077018307086655	chr17:35952482:A:G
chr17:35952822	['T', 'G']	98663	4824.466953250939	-44.30860147286624	0.0139639736666754	0.013772476481819	1.013904339216639	0.310631	0.310631	chr17	35952822	0.5077552052168369	chr17:35952822:T:G
chr17:35953007	['T', 'C']	98663	3023.612917287592	330.3558117425353	0.0211839399260405	0.0182749264243219	1.1591805862401143	0.246385	0.246385	chr17	35953007	0.6083857356939939	chr17:35953007:T:C
chr17:35953251	['G', 'A']	98663	78812.37248580695	-3273.068504837306	0.00354537845369	0.0043569698951942	0.8137257174075537	0.415804	0.415804	chr17	35953251	0.3811113371075514	chr17:35953251:G:A
chr17:35953293	['C', 'T']	98663	4714.286690250058	-57.86413604956375	0.0129218683264671	0.0139237632352433	0.928044244084804	0.353387	0.353387	chr17	35953293	0.4517494308680482	chr17:35953293:C:T
chr17:35953570	['A', 'G']	98663	40127.253682023205	-23.691914794000645	0.0041956950521741	0.0053711645474083	0.7811518368392952	0.434715	0.434715	chr17	35953570	0.3617953740607478	chr17:35953570:A:G
chr17:35953939	['A', 'T']	98663	3316.773195458231	380.0676507704591	0.021525238762552	0.0174159995234522	1.2359462190824193	0.216481	0.216481	chr17	35953939	0.6645802145866276	chr17:35953939:A:T
chr17:35954724	['C', 'T']	98663	16695.99975199399	-621.5237572850169	0.0126388188684996	0.0077189570881875	1.6373738996218756	0.101556	0.101556	chr17	35954724	0.9932944130773464	chr17:35954724:C:T
chr17:35956868	['A', 'G']	98663	21491.267374908763	-406.1457783231264	-0.0042450077939828	0.0068720353634312	-0.6177220531448671	0.53676	0.53676	chr17	35956868	0.2702198557797182	chr17:35956868:A:G
chr17:35958389	['G', 'A']	98663	20767.73639128232	-258.2966375454304	-0.003752348089834	0.0069885192836421	-0.5369303478373589	0.591317	0.591317	chr17	35958389	0.2281796351222153	chr17:35958389:G:A
chr17:35959024	['T', 'C']	98663	21548.149628968826	-642.309709707647	0.0105020501831376	0.0068264102729589	1.5384440376721509	0.123943	0.123943	chr17	35959024	0.9067779961024474	chr17:35959024:T:C
chr17:35959048	['C', 'T']	98663	18946.15217369269	-706.0716419035326	0.0110048107745582	0.0072142612112904	1.5254244963206245	0.127156	0.127156	chr17	35959048	0.895663142327341	chr17:35959048:C:T
chr17:35959448	['T', 'C']	98663	4929.299765855438	-72.11588716598092	0.0141400323359354	0.0136487891227075	1.0359917065764164	0.300209	0.300209	chr17	35959448	0.5225762921335625	chr17:35959448:T:C
chr17:35959517	['T', 'C']	98663	11739.32888744638	496.86801632155823	0.017603594589703	0.0091604746439214	1.921690226104622	0.0546476	0.0546476	chr17	35959517	1.262428906534848	chr17:35959517:T:C
chr17:35959741	['C', 'T']	98663	38493.632595340925	-733.6974582703001	0.0040277587257025	0.0053928690853945	0.7468675137341878	0.455145	0.455145	chr17	35959741	0.3418502238530068	chr17:35959741:C:T
chr17:35960077	['G', 'A']	98663	18974.115436078337	-1193.0686351621162	-0.0055864614118766	0.0072299936991163	-0.7726786003367392	0.439714	0.439714	chr17	35960077	0.3568297067115344	chr17:35960077:G:A
chr17:35960639	['A', 'T']	98663	40351.2669986107	-597.5144026098246	0.0031962512272333	0.005301032476193	0.6029488107435235	0.546544	0.546544	chr17	35960639	0.2623748690518968	chr17:35960639:A:T
chr17:35960747	['A', 'T']	98663	37695.75436746531	-663.5594691920888	0.0013060120284519	0.0054409226292356	0.2400350303520979	0.810304	0.810304	chr17	35960747	0.0913520172280959	chr17:35960747:A:T
chr17:35961002	['A', 'C']	98663	2631.7212700282166	48.21016154310957	0.0187549562964784	0.0186344093005564	1.006469053779903	0.314192	0.314192	chr17	35961002	0.5028048772212113	chr17:35961002:A:C
chr17:35961042	['T', 'C']	98663	2628.1021226486937	50.40409035659096	0.0196805477364865	0.0186442988979023	1.05557993058676	0.291163	0.291163	chr17	35961042	0.5358638145127689	chr17:35961042:T:C
chr17:35961486	['A', 'G']	98663	2626.346051697923	51.51478502930837	0.0193927333303774	0.0186369419848816	1.0405533990559623	0.298085	0.298085	chr17	35961486	0.5256598776444323	chr17:35961486:A:G
chr17:35961551	['A', 'G']	98663	2625.345919918904	55.37197318308051	0.0210746837838276	0.0186405831811069	1.1305807108646555	0.258234	0.258234	chr17	35961551	0.5879865775604218	chr17:35961551:A:G
chr17:35961726	['A', 'G']	98663	2645.8367386551645	54.09477983581399	0.0203707765700324	0.018640913966725	1.0927992375478608	0.274485	0.274485	chr17	35961726	0.5614813838012284	chr17:35961726:A:G
chr17:35962307	['A', 'T']	98663	40345.85885191716	-579.5129580992145	0.0032319865532427	0.0052990397300243	0.6099192906462517	0.541917	0.541917	chr17	35962307	0.2660672249049587	chr17:35962307:A:T
chr17:35962331	['A', 'G']	98663	2625.345919918904	53.42793482504809	0.0202138527718179	0.018640042437549	1.0844316926606663	0.278176	0.278176	chr17	35962331	0.5556803420549166	chr17:35962331:A:G
chr17:35962871	['G', 'A']	98663	2624.6916674270324	51.149366973823696	0.0193402426330078	0.018644361302461	1.03732395651735	0.299587	0.299587	chr17	35962871	0.5234770359350474	chr17:35962871:G:A
chr17:35962946	['A', 'G']	98663	40621.40468383612	-575.904389510449	0.0028164739773551	0.0052935014696356	0.5320625664337504	0.594684	0.594684	chr17	35962946	0.2257137460562754	chr17:35962946:A:G
chr17:35962985	['A', 'G']	98663	2624.771498671859	52.58637435984309	0.019661227333855	0.0186370489123851	1.054953894593752	0.291449	0.291449	chr17	35962985	0.5354374304636886	chr17:35962985:A:G
chr17:35963141	['T', 'C']	98663	2633.87304328392	52.16476105723826	0.0196053645344519	0.0186250535722947	1.0526339942246066	0.292511	0.292511	chr17	35963141	0.5338577974468443	chr17:35963141:T:C
chr17:35963789	['A', 'G']	98663	2627.106508275981	52.537342777376125	0.0198532067249844	0.0186280512499431	1.065769385031354	0.286531	0.286531	chr17	35963789	0.5428283845146722	chr17:35963789:A:G
chr17:35964159	['T', 'G']	98663	2629.346447034972	53.41043883550806	0.0199224638465482	0.0186212146067055	1.0698799335771612	0.284676	0.284676	chr17	35964159	0.5456491451007401	chr17:35964159:T:G
chr17:35964180	['A', 'T']	98663	2628.1331873745667	52.29464575559172	0.0195952900225469	0.0186246022766584	1.0521185758208162	0.292748	0.292748	chr17	35964180	0.5335060632647566	chr17:35964180:A:T
chr17:35964347	['A', 'T']	98663	2628.053273329888	52.37522980626688	0.0196237121968313	0.0186245968589775	1.0536449376820851	0.292048	0.292048	chr17	35964347	0.5345457635449443	chr17:35964347:A:T
chr17:35964570	['C', 'A']	98663	40309.62252501598	-575.5242999278717	0.0032738327512064	0.0053012318269709	0.6175607590956929	0.536866	0.536866	chr17	35964570	0.2701340992588602	chr17:35964570:C:A
chr17:35964747	['T', 'C']	98663	2633.453753826816	53.394786542554456	0.0205161747837554	0.0186071384867903	1.102596984395016	0.270205	0.270205	chr17	35964747	0.5683066188509297	chr17:35964747:T:C
chr17:35964759	['C', 'T']	98663	2634.080093249544	53.69857972978183	0.0205828727208682	0.0186036565806315	1.1063885549412482	0.268561	0.268561	chr17	35964759	0.5709570546403189	chr17:35964759:C:T
chr17:35964787	['T', 'C']	98663	67667.20356871291	-286.2776398635747	0.002641056434615	0.0045977564847102	0.5744228611058146	0.565683	0.565683	chr17	35964787	0.2474268725537907	chr17:35964787:T:C
chr17:35964898	['G', 'A']	98663	2632.773850801956	53.57758501152496	0.0205272751285096	0.0186106629055368	1.102984629440714	0.270037	0.270037	chr17	35964898	0.5685767254894791	chr17:35964898:G:A
chr17:35964981	['C', 'T']	98663	2902.014046035757	51.34042141503829	0.0187917037979465	0.0185769335492286	1.0115611248836456	0.31175	0.31175	chr17	35964981	0.5061935378494198	chr17:35964981:C:T
chr17:35965202	['C', 'T']	98663	2632.106710994435	52.49217467843096	0.020296917732812	0.0186105999540466	1.0906106080905105	0.275447	0.275447	chr17	35965202	0.5599619533343729	chr17:35965202:C:T
chr17:35965931	['C', 'T']	98663	2619.1327312534204	62.56398542983196	0.0229535073845861	0.018656161040048	1.2303446210242952	0.218571	0.218571	chr17	35965931	0.6604074607553005	chr17:35965931:C:T
chr17:35965995	['G', 'A']	98663	14301.884439939184	127.54616141581138	-0.0076129932530289	0.0083570783463989	-0.9109634895680258	0.362317	0.362317	chr17	35965995	0.4409112882867896	chr17:35965995:G:A
chr17:35966241	['T', 'C']	98663	38739.85296473141	-741.6501926064977	0.0035725163632552	0.0053643681470597	0.6659715115215094	0.505431	0.505431	chr17	35966241	0.296338124671628	chr17:35966241:T:C
chr17:35966303	['C', 'T']	98663	36099.75656360872	-797.4955359545113	0.0019322494918847	0.0055177186380308	0.3501899278746746	0.726197	0.726197	chr17	35966303	0.1389455495378839	chr17:35966303:C:T
chr17:35966330	['T', 'C']	98663	35857.449273599144	-821.3573719866982	0.0019331118681951	0.0055333102575472	0.3493590234811877	0.726821	0.726821	chr17	35966330	0.138572533135654	chr17:35966330:T:C
chr17:35966661	['A', 'C']	98663	2636.3740940100765	54.20707062776596	0.0209066879509197	0.0185897038554685	1.124638031539683	0.260745	0.260745	chr17	35966661	0.5837840107757528	chr17:35966661:A:C
chr17:35966783	['A', 'G']	98663	39260.32524562241	-727.2153660009609	0.0028676544329206	0.0053402280154682	0.5369910094876731	0.591275	0.591275	chr17	35966783	0.2282104832393134	chr17:35966783:A:G
chr17:35966801	['C', 'T']	98663	36082.85149066873	-792.1348909701206	0.002091682441652	0.0055187512864139	0.3790137176142332	0.704678	0.704678	chr17	35966801	0.1520092869357463	chr17:35966801:C:T
chr17:35966858	['C', 'A']	98663	39266.32743569208	-718.3903049696929	0.0030511766192826	0.0053408811327494	0.5712871234997787	0.567806	0.567806	chr17	35966858	0.2458000226007149	chr17:35966858:C:A
chr17:35967686	['T', 'C']	98663	67732.44416724973	-252.57275786262792	0.0034352884691712	0.0045975444689755	0.7472007051487494	0.454944	0.454944	chr17	35967686	0.3420420582610304	chr17:35967686:T:C
chr17:35967839	['T', 'A']	98663	16011.986822276707	60.47427665539125	0.0094039080848437	0.0079204543103348	1.1872940258708626	0.235115	0.235115	chr17	35967839	0.6287196626257247	chr17:35967839:T:A
chr17:35967842	['T', 'A']	98663	5292.764681327643	6.759932844896408	0.0224239642257745	0.0131963563761177	1.6992542173502223	0.0892744	0.0892744	chr17	35967842	1.0492730599541644	chr17:35967842:T:A
chr17:35968207	['A', 'G']	98663	38713.30278634002	-748.2858288458979	0.0033715331455405	0.0053659033890313	0.6283253538318453	0.529792	0.529792	chr17	35968207	0.2758946039513716	chr17:35968207:A:G
chr17:35968227	['T', 'C']	98663	38727.66361110549	-743.5655566100861	0.003547400180066	0.0053657418704434	0.661120170466359	0.508537	0.508537	chr17	35968227	0.2936774433090871	chr17:35968227:T:C
chr17:35968241	['C', 'T']	98663	14323.193803793558	154.83784383626008	-0.0062647718205852	0.0083509614253272	-0.7501856973719342	0.453145	0.453145	chr17	35968241	0.3437628076480646	chr17:35968241:C:T
chr17:35968303	['T', 'C']	98663	38743.98597064277	-739.4529576598333	0.0036910114408453	0.0053659463510129	0.6878584315604591	0.491544	0.491544	chr17	35968303	0.3084376007170542	chr17:35968303:T:C
chr17:35968308	['A', 'G']	98663	53631.35338559363	-564.3772254076544	0.0003924927987816	0.0048632911184618	0.080705182811632	0.935677	0.935677	chr17	35968308	0.0288740458420464	chr17:35968308:A:G
chr17:35968325	['A', 'AT']	98663	38759.74913744119	-741.9708158308899	0.0036482828768469	0.0053660929208311	0.679876947841204	0.496584	0.496584	chr17	35968325	0.30400727757979	chr17:35968325:A:AT
chr17:35968459	['G', 'A']	98663	38723.30674075276	-744.6700209411898	0.003532517472012	0.005365542846797	0.6583709370843533	0.510301	0.510301	chr17	35968459	0.2921735806114166	chr17:35968459:G:A
chr17:35968542	['T', 'G']	98663	37019.78978485608	-787.9586389963753	0.0029122952925924	0.0055704487561127	0.5228116117927816	0.601107	0.601107	chr17	35968542	0.2210482145639532	chr17:35968542:T:G
chr17:35968999	['G', 'A']	98663	36190.567669477794	-772.8439785982824	0.0022783370507014	0.0055120290649005	0.413339085094709	0.679359	0.679359	chr17	35968999	0.1679006667845873	chr17:35968999:G:A
chr17:35969046	['A', 'G']	98663	36207.23864120188	-774.7603851872296	0.0021062334682104	0.0055120793408723	0.3821123278456045	0.702379	0.702379	chr17	35969046	0.1534284816128565	chr17:35969046:A:G
chr17:35969160	['T', 'C']	98663	38781.492205577946	-744.6959657988018	0.0034669901811159	0.0053662598961621	0.6460719846229452	0.518234	0.518234	chr17	35969160	0.2854740974713942	chr17:35969160:T:C
chr17:35969451	['ATGATGTGTATGT', 'A']	98663	36233.181045844416	-763.9419634024306	0.0024407433996296	0.0055106276105845	0.4429156844025445	0.657828	0.657828	chr17	35969451	0.181887645011629	chr17:35969451:ATGATGTGTATGT:A
chr17:35969923	['C', 'T']	98663	38699.70689602741	-752.3295550311061	0.0034293194449872	0.0053638528216591	0.639338840756357	0.522604	0.522604	chr17	35969923	0.281827270515162	chr17:35969923:C:T
chr17:35970606	['G', 'A']	98663	54213.10141016528	-613.7265941236443	0.0012600115444111	0.0048436843206637	0.2601349429474136	0.79476	0.79476	chr17	35970606	0.099763998905487	chr17:35970606:G:A
chr17:35970703	['T', 'C']	98663	54364.36335416348	-633.8081771984872	0.0010258650485146	0.0048488991381382	0.2115665884748762	0.832446	0.832446	chr17	35970703	0.0796439291881985	chr17:35970703:T:C
chr17:35971218	['T', 'C']	98663	54600.980495837925	-607.5330964100203	0.001967134003161	0.004858719559051	0.4048667512609638	0.685576	0.685576	chr17	35971218	0.1639443941916319	chr17:35971218:T:C
chr17:35971283	['G', 'C']	98663	54320.67657534823	-626.4446500290579	0.0011560332958609	0.0048499302945137	0.2383608063746045	0.811602	0.811602	chr17	35971283	0.0906568914219671	chr17:35971283:G:C
chr17:35971598	['T', 'A']	98663	5175.419644214687	-208.5302824915124	-0.005948791012484	0.0132893301986425	-0.4476366320622946	0.654416	0.654416	chr17	35971598	0.1841460910195508	chr17:35971598:T:A
chr17:35972836	['G', 'A']	98663	35470.31411744433	-762.5195850387422	0.0036273102331363	0.0055528958136836	0.6532285774564345	0.51361	0.51361	chr17	35972836	0.2893665291320767	chr17:35972836:G:A
chr17:35972844	['C', 'T']	98663	53409.41331738517	-599.5282171343774	0.0010122269169177	0.0048654899916669	0.2080421331975582	0.835196	0.835196	chr17	35972844	0.078211594301209	chr17:35972844:C:T
chr17:35972997	['G', 'C']	98663	53434.58221573456	-594.4778108754135	0.0010171567880927	0.0048648811846311	0.2090815272747279	0.834385	0.834385	chr17	35972997	0.0786335119590231	chr17:35972997:G:C
chr17:35973333	['TG', 'T']	98663	5076.257252326218	-210.35683339265705	-0.0039264106380878	0.013412905490693	-0.292733788425801	0.769726	0.769726	chr17	35973333	0.1136638434836265	chr17:35973333:TG:T
chr17:35973946	['G', 'A']	98663	53767.62405969303	-577.9369863652718	0.0004043485098545	0.0048605634243491	0.0831896376105203	0.933701	0.933701	chr17	35973946	0.0297921760606088	chr17:35973946:G:A
chr17:35974404	['A', 'C']	98663	8844.896229890788	391.39044689664735	-0.0023123786763292	0.0106284897351815	-0.2175641821128154	0.827769	0.827769	chr17	35974404	0.0820908419857944	chr17:35974404:A:C
chr17:35974750	['T', 'C']	98663	54013.62465906824	-567.0529030079178	0.000830968130777	0.0048657748751345	0.1707781704047828	0.864399	0.864399	chr17	35974750	0.0632857442121339	chr17:35974750:T:C
chr17:35974826	['G', 'GT']	98663	52996.76174259375	-628.1133101574073	0.0011319628250118	0.005009377433264	0.2259687636022738	0.821226	0.821226	chr17	35974826	0.0855373093285027	chr17:35974826:G:GT
chr17:35975092	['C', 'T']	98663	10350.483986848503	360.5493995793568	0.0246278227731492	0.0096830059152617	2.543406767348184	0.0109792	0.0109792	chr17	35975092	1.9594293036239208	chr17:35975092:C:T
chr17:35975141	['A', 'G']	98663	53596.680246650605	-590.0221186325805	0.0008120613153822	0.0048631952741931	0.1669810216528915	0.867385	0.867385	chr17	35975141	0.0617880925326065	chr17:35975141:A:G
chr17:35975155	['G', 'A']	98663	53548.13688864559	-590.3627313612938	0.0007513929797209	0.0048640118035491	0.1544800897013954	0.877232	0.877232	chr17	35975155	0.0568855343475241	chr17:35975155:G:A
chr17:35975176	['A', 'G']	98663	53583.594229364455	-588.9694503088781	0.00081802735118	0.00486481325024	0.1681518506675856	0.866464	0.866464	chr17	35975176	0.0622494767194105	chr17:35975176:A:G
chr17:35976276	['T', 'C']	98663	18572.76488955121	307.0196551175291	-0.0013798580163952	0.0074156728862871	-0.1860732043543643	0.852388	0.852388	chr17	35976276	0.06936267295416	chr17:35976276:T:C
chr17:35976530	['T', 'C']	98663	68977.06206651797	-391.5733178587135	0.0010721837218867	0.0045710135881358	0.2345614820900202	0.81455	0.81455	chr17	35976530	0.0890822519845476	chr17:35976530:T:C
chr17:35976735	['T', 'C']	98663	17789.327294477844	239.738367817448	-0.0012418819522795	0.0075499179337785	-0.1644894637494493	0.869346	0.869346	chr17	35976735	0.0608073397954841	chr17:35976735:T:C
chr17:35977228	['G', 'A']	98663	15701.750598061875	247.41011890989137	-0.0062358286327135	0.0080196710706457	-0.7775666330678427	0.436826	0.436826	chr17	35977228	0.3596915202106415	chr17:35977228:G:A
chr17:35977258	['CAGTGAGCCAAGATCA', 'C']	98663	17747.518322537482	226.9569189139857	-0.0022313550759876	0.0075582690884137	-0.2952203804715209	0.767826	0.767826	chr17	35977258	0.1147371859600189	chr17:35977258:CAGTGAGCCAAGATCA:C
chr17:35977644	['C', 'T']	98663	5433.330417507121	-217.6216228260655	-0.0114838089052136	0.0130058201926341	-0.8829746017646447	0.377252	0.377252	chr17	35977644	0.4233684491357751	chr17:35977644:C:T
chr17:35978035	['C', 'A']	98663	16034.975136077524	-3.7595333470409895	-0.0027125735277667	0.0078295762435972	-0.3464521505854159	0.729004	0.729004	chr17	35978035	0.1372700887284428	chr17:35978035:C:A
chr17:35978128	['A', 'C']	98663	16037.788063090462	-4.092840725653907	-0.0026877581729951	0.007829199905273	-0.3432992139062538	0.731374	0.731374	chr17	35978128	0.1358604826871098	chr17:35978128:A:C
chr17:35978326	['C', 'T']	98663	5426.329991789737	-214.98393053844205	-0.0107652061275919	0.0130132117065041	-0.8272520550950079	0.408096	0.408096	chr17	35978326	0.3892376619933087	chr17:35978326:C:T
chr17:35978489	['A', 'G']	98663	68063.41743626137	-341.368511408767	0.000444051378866	0.0045929088918665	0.0966819480465658	0.922979	0.922979	chr17	35978489	0.0348081801093775	chr17:35978489:A:G
chr17:35978564	['CAT', 'C']	98663	14059.85502295833	647.5689746616894	0.0123477419668339	0.0085311578444408	1.4473700043986484	0.147796	0.147796	chr17	35978564	0.8303373196721482	chr17:35978564:CAT:C
chr17:35979070	['A', 'G']	98663	23512.775468808668	34.456790923898744	-0.0054215319040086	0.0066376783131069	-0.8167813576176338	0.414055	0.414055	chr17	35979070	0.3829419665844109	chr17:35979070:A:G
chr17:35979140	['AAAG', 'A']	98663	5610.08035967722	-197.14256405038145	-0.011196834912698	0.0128083773415322	-0.8741805940079012	0.382022	0.382022	chr17	35979140	0.4179116260844079	chr17:35979140:AAAG:A
chr17:35979434	['G', 'C']	98663	13432.72295043743	-69.579805436931	-0.0078327048492434	0.0084965356714939	-0.9218704130816876	0.356598	0.356598	chr17	35979434	0.4478210969189355	chr17:35979434:G:C
chr17:35980421	['T', 'C']	98663	23753.166754515783	31.196390389574624	-0.0045749531912112	0.0065992627537443	-0.6932521649657712	0.488153	0.488153	chr17	35980421	0.3114440373384473	chr17:35980421:T:C
chr17:35981646	['C', 'T']	98663	9038.732897470984	223.125939683454	-0.0075989639168729	0.0103589381485446	-0.7335659126356129	0.463215	0.463215	chr17	35981646	0.3342173855678584	chr17:35981646:C:T
chr17:35982014	['C', 'A']	98663	47314.4275662797	-850.1957672722612	-0.0031542934175237	0.0050065996011696	-0.6300270979902028	0.528678	0.528678	chr17	35982014	0.2768087616156858	chr17:35982014:C:A
chr17:35982733	['CCCTT', 'C']	98663	16837.877265539475	-457.4303866469501	0.0102647582919838	0.0076313063258592	1.345085343671886	0.178601	0.178601	chr17	35982733	0.7481161137942468	chr17:35982733:CCCTT:C
chr17:35983220	['C', 'A']	98663	15986.810172515154	-496.28688171794414	0.0143781537290222	0.0078206462113237	1.838486659606685	0.0659937	0.0659937	chr17	35983220	1.1804975218191731	chr17:35983220:C:A
chr17:35983454	['T', 'C']	98663	24196.697705064264	-131.7262841446643	-0.0003506097913637	0.0065333029323155	-0.0536650136992063	0.957202	0.957202	chr17	35983454	0.018996402632716	chr17:35983454:T:C
chr17:35983666	['A', 'G']	98663	10552.962637095305	-347.9513051140862	0.0112724047501958	0.0094717766567738	1.1901045768572072	0.234008	0.234008	chr17	35983666	0.6307692951690628	chr17:35983666:A:G
chr17:35985179	['T', 'C']	98663	22772.616800162214	-66.09706896861773	0.010744185229596	0.0067465870524662	1.5925363663199912	0.111267	0.111267	chr17	35985179	0.9536336213164244	chr17:35985179:T:C
chr17:35985545	['G', 'A']	98663	10348.944026598008	-394.3917469920637	0.0103841868279022	0.009567290786364	1.085384259742836	0.277754	0.277754	chr17	35985545	0.5563396779661449	chr17:35985545:G:A
chr17:35986236	['T', 'C']	98663	5457.438162150109	-157.877963224591	0.0160693116620556	0.012996807168009	1.236404561084004	0.216311	0.216311	chr17	35986236	0.6649213949491143	chr17:35986236:T:C
chr17:35986576	['G', 'A']	98663	5454.442268511478	-155.44615484736926	0.0163674283957555	0.0129989388535101	1.2591357325552657	0.207984	0.207984	chr17	35986576	0.681970073590038	chr17:35986576:G:A
chr17:35986879	['A', 'G']	98663	10580.715855525254	-348.5876669303545	0.010890563958513	0.009463243434388	1.150827835511265	0.249806	0.249806	chr17	35986879	0.6023971346744627	chr17:35986879:A:G
chr17:35987298	['T', 'A']	98663	45236.46236744461	-914.947269077427	-0.0013642645601142	0.0051118827504789	-0.2668810351697638	0.789561	0.789561	chr17	35987298	0.1026143115834766	chr17:35987298:T:A
chr17:35988597	['A', 'G']	98663	16211.314479752677	-505.479649393488	0.01191410053859	0.0077686659210849	1.533609587490936	0.125129	0.125129	chr17	35988597	0.902642026194654	chr17:35988597:A:G
chr17:35989087	['C', 'T']	98663	5740.232720785737	-138.0890541135571	0.0132811902428392	0.0126657756640213	1.0485887793327964	0.29437	0.29437	chr17	35989087	0.5311064521413847	chr17:35989087:C:T
chr17:35990559	['G', 'A']	98663	25211.344007866508	-660.6057203321143	-0.0109205009764478	0.0063926216192113	-1.7082977261831331	0.0875843	0.0875843	chr17	35990559	1.057573736690944	chr17:35990559:G:A
chr17:35990807	['C', 'T']	98663	5642.7486731949975	-158.55975738962744	0.0122774304477192	0.0127755225961322	0.9610119942518962	0.336548	0.336548	chr17	35990807	0.472952985976481	chr17:35990807:C:T
chr17:35991011	['G', 'T']	98663	5802.588122003386	-126.44950634183468	0.0132379763612552	0.0126042300586523	1.0502804455054997	0.293592	0.293592	chr17	35991011	0.5322557825543003	chr17:35991011:G:T
chr17:35991083	['G', 'A']	98663	16369.327292078451	-474.689690098861	0.0123424128696393	0.0077335594226005	1.595955005345905	0.110502	0.110502	chr17	35991083	0.9566298615163966	chr17:35991083:G:A
chr17:35991723	['C', 'G']	98663	10056.344302514197	-455.4947660970376	-0.0088205846759771	0.0096761225849914	-0.9115825681723588	0.361991	0.361991	chr17	35991723	0.4413022269776799	chr17:35991723:C:G
chr17:35991891	['G', 'C']	98663	5908.958245055604	-8.593788139296526	0.0132631265947667	0.0125188883622644	1.05944922671774	0.289398	0.289398	chr17	35991891	0.5385044745713876	chr17:35991891:G:C
chr17:35991900	['A', 'T']	98663	5003.9703444427605	-112.01315441422224	0.015035499490453	0.0135376169482224	1.1106459540079712	0.266723	0.266723	chr17	35991900	0.5739395327075871	chr17:35991900:A:T
chr17:35991914	['T', 'C']	98663	27582.343763307847	-788.685997599165	0.0001072929271506	0.0061342367053271	0.0174908358292506	0.986045	0.986045	chr17	35991914	0.0061032647689992	chr17:35991914:T:C
chr17:35992028	['C', 'T']	98663	13443.95382946805	-263.246647162163	-0.0052178299314383	0.0084804409485258	-0.6152781397935868	0.538372	0.538372	chr17	35992028	0.2689175352657044	chr17:35992028:C:T
chr17:35992090	['C', 'T']	98663	27375.161919146867	-820.2993351439391	-0.0004787361947968	0.0061495324720874	-0.077849201865322	0.937948	0.937948	chr17	35992090	0.027821238315028	chr17:35992090:C:T
chr17:35992406	['T', 'C']	98663	46826.017507400335	-718.3422533995723	-0.0015663067910917	0.0050542772619974	-0.3098972830138619	0.75664	0.75664	chr17	35992406	0.1211107033286489	chr17:35992406:T:C
chr17:35992407	['G', 'A']	98663	5360.325977882969	-41.98002459596764	0.0170031156428607	0.0130940686474786	1.298535703502273	0.194106	0.194106	chr17	35992407	0.711961039951062	chr17:35992407:G:A
chr17:35992524	['G', 'A']	98663	5361.031384446786	-44.87992332549475	0.0166758897120498	0.0131004042686835	1.2729293974471805	0.203046	0.203046	chr17	35992524	0.6924055616777053	chr17:35992524:G:A
chr17:35992847	['T', 'C']	98663	5361.271696162501	-40.97822669419176	0.0172449846261536	0.0130930879845181	1.3171059910805554	0.187806	0.187806	chr17	35992847	0.7262905370684881	chr17:35992847:T:C
chr17:35992988	['G', 'C']	98663	5358.27154412212	-42.57882163270424	0.0169762011143722	0.0130967093300914	1.2962188200487172	0.194903	0.194903	chr17	35992988	0.7101814760521143	chr17:35992988:G:C
chr17:35993142	['T', 'C']	98663	5372.013096399235	-43.34095928666859	0.016853424627444	0.0130963587422983	1.2868786629226303	0.19814	0.19814	chr17	35993142	0.7030278413434682	chr17:35993142:T:C
chr17:35993287	['C', 'G']	98663	5391.074442269279	-47.60278459939615	0.0161790249402716	0.0130976147573342	1.2352649883225468	0.216735	0.216735	chr17	35993287	0.6640709498732114	chr17:35993287:C:G
chr17:35993583	['A', 'G']	98663	5362.8480771375525	-43.41034115559059	0.016870327498676	0.0130932950359679	1.2884707365359422	0.197585	0.197585	chr17	35993583	0.7042460286982833	chr17:35993583:A:G
chr17:35993721	['A', 'C']	98663	5369.66716768052	-44.16862316262634	0.0167804247260289	0.0130961754826432	1.2813225317779615	0.200083	0.200083	chr17	35993721	0.6987898095138689	chr17:35993721:A:C
chr17:35993767	['A', 'G']	98663	5360.032206723168	-43.25339993612993	0.0167925393225984	0.013095601315211	1.2823037994515936	0.199739	0.199739	chr17	35993767	0.6995371287641301	chr17:35993767:A:G
chr17:35993948	['C', 'G']	98663	5261.533283326407	-38.26005234857205	0.0201048697824148	0.0132186617686955	1.5209459273727175	0.128277	0.128277	chr17	35993948	0.8918512054218073	chr17:35993948:C:G
chr17:35994126	['GT', 'G']	98663	13444.36265496234	-244.18935752104213	-0.0039752580595015	0.0084814284075115	-0.4687014814604694	0.639284	0.639284	chr17	35994126	0.1943061649524423	chr17:35994126:GT:G
chr17:35994427	['G', 'A']	98663	5458.719249873288	303.9657029506835	0.0075477342563753	0.0134894783368557	0.5595275123244388	0.575803	0.575803	chr17	35994427	0.2397260767277325	chr17:35994427:G:A
chr17:35994755	['G', 'T']	98663	20486.868804103226	-882.4489941633964	-0.0032842768526284	0.0069669572405807	-0.4714076373970551	0.637351	0.637351	chr17	35994755	0.1956213284487618	chr17:35994755:G:T
chr17:35995074	['G', 'A']	98663	10321.046090843663	-415.6300223474668	0.0087950796245227	0.0095811162821523	0.91795980400594	0.358642	0.358642	chr17	35995074	0.445338852252509	chr17:35995074:G:A
chr17:35995534	['T', 'C']	98663	20549.082754705887	-871.7985128871529	-0.0031818225348288	0.0069580981657106	-0.4572833637945508	0.647468	0.647468	chr17	35995534	0.1887816909792873	chr17:35995534:T:C
chr17:35995574	['C', 'T']	98663	44760.35136696773	-1676.710169615904	0.0038930022776309	0.0050751044612246	0.767078255703821	0.443037	0.443037	chr17	35995574	0.353560002389077	chr17:35995574:C:T
chr17:35995979	['T', 'C']	98663	20489.36107337645	-884.8791831147817	-0.0033495252861007	0.0069662730422847	-0.480820270145796	0.630645	0.630645	chr17	35995979	0.2002150431751587	chr17:35995979:T:C
chr17:35996201	['T', 'TA']	98663	2427.418253147618	215.3168044183499	-0.0276726902017204	0.0199487759416748	-1.3871873784450957	0.165388	0.165388	chr17	35996201	0.7814960045951045	chr17:35996201:T:TA
chr17:35996618	['T', 'G']	98663	46346.273836920496	-757.9928587256022	-0.0011725987359614	0.0050635661798521	-0.2315756710413321	0.816868	0.816868	chr17	35996618	0.0878481166660753	chr17:35996618:T:G
chr17:35996816	['T', 'G']	98663	15496.612520275748	-86.85716643386252	-0.0078363853051545	0.0080734329259433	-0.9706385594624712	0.331731	0.331731	chr17	35996816	0.4792139421077108	chr17:35996816:T:G
chr17:35996908	['C', 'T']	98663	46711.522013279966	-704.3589759897395	-0.0009488404923311	0.0050546194435714	-0.1877174934579808	0.851099	0.851099	chr17	35996908	0.0700199197591146	chr17:35996908:C:T
chr17:35997581	['C', 'T']	98663	10163.39467914782	154.35982900988145	0.0111449021084866	0.009848796074351	1.1316004539388271	0.257805	0.257805	chr17	35997581	0.5887086639750437	chr17:35997581:C:T
chr17:35997892	['T', 'C']	98663	20949.82206903544	-809.1111370778386	-0.0018225983396288	0.0068937749099067	-0.264383209989884	0.791485	0.791485	chr17	35997892	0.101557311349898	chr17:35997892:T:C
chr17:35998496	['T', 'C']	98663	116506.62768868974	-2530.7784946600555	0.0032194851971895	0.0043627724192087	0.7379447946939751	0.46055	0.46055	chr17	35998496	0.3367232133600447	chr17:35998496:T:C
chr17:35998734	['C', 'T']	98663	46684.83904842028	-705.3614474897983	-0.0009796637736205	0.005055469341304	-0.1937829521814232	0.846346	0.846346	chr17	35998734	0.0724520540165522	chr17:35998734:C:T
chr17:35999179	['C', 'A']	98663	33656.48138761607	-38.76320774087748	-0.0009857915863239	0.0057618269607429	-0.1710901061487031	0.864153	0.864153	chr17	35999179	0.0634093580152125	chr17:35999179:C:A
chr17:36000390	['T', 'G']	98663	44636.20318561574	-507.0896827141744	0.0012785384542885	0.0051881785829418	0.246433008010227	0.805348	0.805348	chr17	36000390	0.0940164155059985	chr17:36000390:T:G
chr17:36000884	['T', 'G']	98663	20460.48853027339	191.9521386116023	-0.0028609320077926	0.0070987388712554	-0.403019755998815	0.686935	0.686935	chr17	36000884	0.1630843553376078	chr17:36000884:T:G
chr17:36001422	['G', 'A']	98663	12655.282677668189	372.9067988316339	0.0024739418741031	0.0088985601335961	0.2780159752770438	0.781001	0.781001	chr17	36001422	0.1073484100481749	chr17:36001422:G:A
chr17:36001503	['G', 'A']	98663	13178.20211040607	-250.70564771941008	0.0008410874840639	0.0085453241564015	0.0984266329363176	0.921594	0.921594	chr17	36001503	0.0354603613681003	chr17:36001503:G:A
chr17:36001998	['T', 'G']	98663	17590.922446041706	-68.9291103595404	0.0019050521083033	0.0075464374429196	0.2524439012067543	0.800698	0.800698	chr17	36001998	0.0965312562812008	chr17:36001998:T:G
chr17:36002262	['T', 'A']	98663	13138.997556970236	-206.7277540542321	0.0027977886154207	0.0085180745460544	0.3284531733426412	0.74257	0.74257	chr17	36002262	0.12926260035311	chr17:36002262:T:A
chr17:36002489	['A', 'C']	98663	20201.994877257035	175.45879036509126	-0.0024139210314126	0.0071329826868396	-0.3384167798228745	0.73505	0.73505	chr17	36002489	0.1336831180783458	chr17:36002489:A:C
chr17:36002511	['C', 'T']	98663	42538.0540439164	-462.3511498278065	-0.0005353976805682	0.0052457842556822	-0.1020624666346769	0.918707	0.918707	chr17	36002511	0.0368229745469301	chr17:36002511:C:T
chr17:36002519	['T', 'A']	98663	13017.166455458791	-233.6291467126677	0.0019300870311395	0.0085567263624732	0.2255637202101297	0.821541	0.821541	chr17	36002519	0.0853707576952204	chr17:36002519:T:A
chr17:36002615	['T', 'A']	98663	13080.943654400116	-247.96149608118432	0.0007955040665385	0.0085403338758965	0.0931467174583953	0.925787	0.925787	chr17	36002615	0.0334889219199225	chr17:36002615:T:A
chr17:36003366	['G', 'A']	98663	12500.013552278138	-294.6645866462208	0.0005889452728538	0.0087122568492979	0.0675996223528838	0.946104	0.946104	chr17	36003366	0.0240611213745626	chr17:36003366:G:A
chr17:36003635	['A', 'T']	98663	12971.252765514946	-270.7180711870124	-0.0015254889033961	0.0085909630164803	-0.1775690222935118	0.859062	0.859062	chr17	36003635	0.0659754912488541	chr17:36003635:A:T
chr17:36003958	['GAGTT', 'G']	98663	13083.060828138465	-244.3820463324463	0.0006158051175853	0.0085369891091068	0.0721337593049602	0.942496	0.942496	chr17	36003958	0.0257204842856856	chr17:36003958:GAGTT:G
chr17:36004002	['A', 'G']	98663	13083.11072471408	-246.75173951662785	0.0003964978483153	0.008537780466792	0.0464403892624727	0.962959	0.962959	chr17	36004002	0.0163922034806764	chr17:36004002:A:G
chr17:36004041	['C', 'T']	98663	13091.122963698845	-242.40774523017976	0.000519563716844	0.0085343620553222	0.0608790338956937	0.951456	0.951456	chr17	36004041	0.0216112908231435	chr17:36004041:C:T
chr17:36004691	['A', 'G']	98663	13085.19362620877	-242.17283434356384	0.0008286841280132	0.0085364279546812	0.0970762164704801	0.922666	0.922666	chr17	36004691	0.0349554827316465	chr17:36004691:A:G
chr17:36005851	['G', 'T']	98663	12926.31014768938	-250.37139653702383	0.0014236018751494	0.0085826679796359	0.1658693868302023	0.86826	0.86826	chr17	36005851	0.0613502060940103	chr17:36005851:G:T
chr17:36006333	['C', 'CT']	98663	18657.127963239087	38.2586423516796	-0.0010862693083873	0.0073603375752627	-0.14758416951394	0.882671	0.882671	chr17	36006333	0.0542011418468618	chr17:36006333:C:CT
chr17:36006617	['C', 'T']	98663	13080.026356353315	-247.3735968554737	0.0005474385459814	0.0085398895645482	0.064103703197058	0.948888	0.948888	chr17	36006617	0.0227850455837487	chr17:36006617:C:T
chr17:36006882	['G', 'A']	98663	13073.30018352716	-243.0780370719444	0.0009286928610392	0.0085418841504403	0.1087222496445794	0.913423	0.913423	chr17	36006882	0.0393280570520705	chr17:36006882:G:A
chr17:36007062	['T', 'C']	98663	13206.79437676664	-253.4329905594572	0.0003212025428796	0.0085627627401584	0.0375115546963938	0.970077	0.970077	chr17	36007062	0.013193792179227	chr17:36007062:T:C
chr17:36007212	['A', 'G']	98663	13082.569138418792	-240.5722002517319	0.0008149370486427	0.0085388705085222	0.0954385065131755	0.923967	0.923967	chr17	36007212	0.0343435395740842	chr17:36007212:A:G
chr17:36007407	['T', 'C']	98663	13088.72459199189	-242.01472998907408	0.0007473914888521	0.0085360334925295	0.087557234810089	0.930229	0.930229	chr17	36007407	0.0314101254311944	chr17:36007407:T:C
chr17:36007697	['T', 'C']	98663	14701.374053164956	-117.454098119829	-0.0020264831814179	0.0081424923202975	-0.2488775060145122	0.803456	0.803456	chr17	36007697	0.0950379017014209	chr17:36007697:T:C
chr17:36008126	['C', 'T']	98663	14678.338952297929	-113.43028859005062	-0.0017503646165964	0.0081409239925812	-0.2150081020522446	0.829761	0.829761	chr17	36008126	0.0810469815133502	chr17:36008126:C:T
chr17:36008630	['G', 'A']	98663	5060.153861747414	230.80739052764008	-4.808716087658527e-05	0.0140544891313102	-0.0034214805267775	0.99727	0.99727	chr17	36008630	0.0011872452637575	chr17:36008630:G:A
chr17:36008654	['C', 'T']	98663	23505.90595509604	-630.1393225844379	0.0049045605058024	0.0065783812110781	0.7455573565032982	0.455937	0.455937	chr17	36008654	0.3410951626920829	chr17:36008654:C:T
chr17:36008982	['C', 'T']	98663	5619.284771635347	267.7646675240527	-0.0038716598062074	0.0132886950561178	-0.2913498872430664	0.770784	0.770784	chr17	36008982	0.113067309044907	chr17:36008982:C:T
chr17:36009014	['C', 'G']	98663	14099.571625497929	-174.08985981120324	-0.0030341898756609	0.0082770699922839	-0.3665777719035228	0.713935	0.713935	chr17	36009014	0.1463413266360687	chr17:36009014:C:G
chr17:36009308	['G', 'A']	98663	14066.855448675717	-158.2071148499803	-0.0009393366493348	0.0082765974027228	-0.1134930942787971	0.90964	0.90964	chr17	36009308	0.041130450478059	chr17:36009308:G:A
chr17:36009521	['A', 'G']	98663	14924.66396018327	-39.50558402891662	0.0007458743871713	0.0080899609051961	0.0921975267757197	0.926541	0.926541	chr17	36009521	0.0331353581262089	chr17:36009521:A:G
chr17:36009796	['A', 'G']	98663	14864.681983783092	-73.11881888432475	-0.0006534232565879	0.0081032097192769	-0.0806375842690507	0.93573	0.93573	chr17	36009796	0.0288494465886002	chr17:36009796:A:G
chr17:36009836	['C', 'T']	98663	13543.686360964137	-235.824651012166	-0.0009461924104546	0.0084041156252975	-0.1125867911201145	0.910358	0.910358	chr17	36009836	0.0407877869650404	chr17:36009836:C:T
chr17:36010206	['C', 'T']	98663	7225.366163919803	-265.0187537140528	-0.0133016067606541	0.0113021460266698	-1.1769098301566958	0.239234	0.239234	chr17	36010206	0.6211770982494287	chr17:36010206:C:T
chr17:36010450	['C', 'T']	98663	13538.686107563502	-241.23925768194383	-0.0012988682791781	0.0084049973719566	-0.154535239179475	0.877188	0.877188	chr17	36010450	0.0569073181361355	chr17:36010450:C:T
chr17:36010675	['T', 'C']	98663	13541.921560279374	-238.7306114131828	-0.0010458032231639	0.0084043452738467	-0.1244360136438425	0.90097	0.90097	chr17	36010675	0.0452896696772834	chr17:36010675:T:C
chr17:36010848	['G', 'C']	98663	13539.372284674564	-240.88092576079737	-0.0013204044361564	0.0084049210624759	-0.1570989693230342	0.875167	0.875167	chr17	36010848	0.0579090666826086	chr17:36010848:G:C
chr17:36010923	['T', 'A']	98663	13539.921276444764	-240.48344182345068	-0.0011359970656679	0.0084056033725668	-0.1351475932561237	0.892495	0.892495	chr17	36010923	0.0493942082448919	chr17:36010923:T:A
chr17:36010957	['A', 'G']	98663	13541.549002118409	-237.3930615052103	-0.0009048719517049	0.0084047633673132	-0.1076617998817249	0.914264	0.914264	chr17	36010957	0.0389283806468014	chr17:36010957:A:G
chr17:36011038	['A', 'G']	98663	13539.235043688042	-239.21919155733173	-0.001115651654824	0.0084055681500946	-0.1327276913234557	0.894409	0.894409	chr17	36011038	0.048463839342858	chr17:36011038:A:G
chr17:36012465	['C', 'T']	98663	5924.480381126146	335.9794869299447	-5.55555223580057e-05	0.0128301926924691	-0.0043300614175977	0.996545	0.996545	chr17	36012465	0.0015030855129854	chr17:36012465:C:T
chr17:36013552	['C', 'T']	98663	18972.538371091174	-1215.0625545200442	-0.0116097107143969	0.0072153580124828	-1.6090276732369533	0.107613	0.107613	chr17	36013552	0.9681352613161556	chr17:36013552:C:T
chr17:36014042	['G', 'C']	98663	43050.2360341	-575.7315743253204	-0.0001006945384098	0.0052057654832091	-0.0193428879450263	0.984568	0.984568	chr17	36014042	0.0067542835838425	chr17:36014042:G:C
chr17:36014155	['A', 'G']	98663	30891.239571498063	-945.5906139873354	-0.0036608802503794	0.005851184712116	-0.6256647893543513	0.531536	0.531536	chr17	36014155	0.2744673161418424	chr17:36014155:A:G
chr17:36014180	['TTCCCATAGCCCG', 'T']	98663	30873.77529081269	-949.3532306650246	-0.0038342964625178	0.0058513387204629	-0.6552853365177413	0.512286	0.512286	chr17	36014180	0.2904875125714944	chr17:36014180:TTCCCATAGCCCG:T
chr17:36015982	['T', 'G']	98663	6748.54719983782	453.3314101941294	0.0032050521542134	0.012097508635654	0.2649348928561608	0.79106	0.79106	chr17	36015982	0.1017905750602458	chr17:36015982:T:G
chr17:36016040	['A', 'T']	98663	43177.94076319472	-570.6789495386639	0.0004089808989573	0.005204310442898	0.0785850312821761	0.937363	0.937363	chr17	36016040	0.0280921931381528	chr17:36016040:A:T
chr17:36016605	['G', 'A']	98663	36416.69101801263	-1011.323899477036	0.0003593847750125	0.0054892490631914	0.0654706629040385	0.947799	0.947799	chr17	36016605	0.0232837538500709	chr17:36016605:G:A
chr17:36017204	['G', 'A']	98663	43199.259704972894	-558.2839103159479	0.0008311472170998	0.0052027389200644	0.1597518595243264	0.873077	0.873077	chr17	36017204	0.0589474525138659	chr17:36017204:G:A
chr17:36018624	['A', 'C']	98663	43290.70405473898	-580.7449751804156	0.0001462013898058	0.0052004039004217	0.0281134682238836	0.977572	0.977572	chr17	36018624	0.0098512461559817	chr17:36018624:A:C
chr17:36018997	['G', 'A']	98663	6786.343915343915	434.4415429294812	-0.0002761906889165	0.0120735026120221	-0.0228757716622816	0.981749	0.981749	chr17	36018997	0.0079995324254617	chr17:36018997:G:A
chr17:36019161	['A', 'G']	98663	43295.45996796627	-578.5555369137946	0.0002165515197164	0.0052006829409343	0.0416390543657288	0.966787	0.966787	chr17	36019161	0.0146691980101704	chr17:36019161:A:G
chr17:36019230	['T', 'C']	98663	43287.65233523585	-581.6231178347507	8.428331871490717e-05	0.0052008662319656	0.0162056309383392	0.98707	0.98707	chr17	36019230	0.0056520473954612	chr17:36019230:T:C
chr17:36019746	['C', 'A']	98663	30900.75834000669	-979.2817692112023	-0.0036835189670527	0.0058497482147077	-0.6296884638199463	0.5289	0.5289	chr17	36019746	0.2766264329810154	chr17:36019746:C:A
chr17:36020201	['T', 'C']	98663	41616.91968974956	-753.6356398864963	0.000611171736637	0.0052415881212668	0.1166004887254232	0.907177	0.907177	chr17	36020201	0.0423079691430858	chr17:36020201:T:C
chr17:36020502	['A', 'G']	98663	44165.29567112732	-1871.2890546527528	-0.0047101282941934	0.0050884607304609	-0.9256489425175888	0.354631	0.354631	chr17	36020502	0.4502233033079057	chr17:36020502:A:G
chr17:36020694	['A', 'G']	98663	41632.7052818329	-755.1373193362381	0.0005170482871799	0.0052415193830608	0.0986447343590769	0.921421	0.921421	chr17	36020694	0.035541894014975	chr17:36020694:A:G
chr17:36020781	['A', 'G']	98663	30927.702021328347	-975.991539407141	-0.0036995365964292	0.0058486576820807	-0.6325445593719656	0.527033	0.527033	chr17	36020781	0.2781621907282399	chr17:36020781:A:G
chr17:36021014	['A', 'G']	98663	2384.2416550941184	90.23574335654214	0.0170865052832774	0.0194438048333896	0.8787634637196025	0.379532	0.379532	chr17	36021014	0.4207516009607849	chr17:36021014:A:G
chr17:36021421	['C', 'T']	98663	41548.00219011408	-744.812128931768	0.0008664316874991	0.0052436066713655	0.1652358275136375	0.868759	0.868759	chr17	36021421	0.0611006832592789	chr17:36021421:C:T
chr17:36022598	['TGGA', 'T']	98663	4560.26481027035	200.10992890219893	0.0071185943889814	0.0146113686114879	0.4871955925733423	0.626121	0.626121	chr17	36022598	0.2033417298018928	chr17:36022598:TGGA:T
chr17:36023228	['C', 'T']	98663	4565.046269080294	195.8650375863556	0.0064566025615715	0.0145984856024853	0.4422789279233404	0.658288	0.658288	chr17	36023228	0.1815840616347681	chr17:36023228:C:T
chr17:36023273	['G', 'A']	98663	4567.092579641399	197.0260582173929	0.006483800778078	0.0145976322904569	0.4441679752624513	0.656922	0.656922	chr17	36023273	0.1824861935765823	chr17:36023273:G:A
chr17:36023622	['A', 'G']	98663	9910.826175143253	-424.17365140288894	-0.0068860184863634	0.0097525788071865	-0.7060715552782048	0.480145	0.480145	chr17	36023622	0.3186275893113096	chr17:36023622:A:G
chr17:36023739	['G', 'A']	98663	9893.501378499464	-429.2195729652991	-0.0072993354376964	0.009759378486033	-0.747930357260226	0.454504	0.454504	chr17	36023739	0.3424622902851748	chr17:36023739:G:A
chr17:36023760	['T', 'C']	98663	36479.28551588509	-1015.6012710897652	0.0001858248779368	0.0054874899672832	0.0338633654083682	0.972986	0.972986	chr17	36023760	0.0118934086180704	chr17:36023760:T:C
chr17:36023997	['C', 'T']	98663	36469.43563673962	-1005.0265112387042	0.0004936972108849	0.0054876419105889	0.0899652745074941	0.928315	0.928315	chr17	36023997	0.0323046320258457	chr17:36023997:C:T
chr17:36025300	['C', 'T']	98663	3284.1997222700875	35.169398468419914	-0.0059254306841122	0.0167410987867679	-0.3539451477817942	0.723381	0.723381	chr17	36025300	0.1406329024081307	chr17:36025300:C:T
chr17:36025629	['G', 'A']	98663	107430.97754733812	-3359.8590968593967	0.0054108905915018	0.0042601011699783	1.2701319465446712	0.204041	0.204041	chr17	36025629	0.6902825566688958	chr17:36025629:G:A
chr17:36025799	['A', 'T']	98663	7177.436481952624	-281.14028771227544	-0.0224858912560233	0.0113764162812177	-1.9765355539201863	0.0480969	0.0480969	chr17	36025799	1.3178829144012216	chr17:36025799:A:T
chr17:36026659	['T', 'A']	98663	37694.71058023941	-367.9803440797017	0.0049940978592665	0.005444420549952	0.917287306049587	0.358994	0.358994	chr17	36026659	0.4449128098859339	chr17:36026659:T:A
chr17:36026955	['A', 'G']	98663	56249.26207106288	-2100.8340723682613	0.003264011513263	0.0047163654824073	0.6920607670118558	0.488901	0.488901	chr17	36026955	0.3107790744276397	chr17:36026955:A:G
chr17:36027766	['G', 'A']	98663	102316.59249647731	-2465.639583053824	0.0032064201094013	0.0042559346284695	0.7533997557087461	0.451212	0.451212	chr17	36027766	0.3456193587931499	chr17:36027766:G:A
chr17:36027846	['T', 'C']	98663	102997.79083582542	-2530.423333189059	0.002602715617979	0.0042562234359286	0.6115082201766956	0.540865	0.540865	chr17	36027846	0.2669111213471216	chr17:36027846:T:C
chr17:36028405	['G', 'A']	98663	35423.30840032032	-315.424421428466	0.0055500310723013	0.0055841357342954	0.9938925800487668	0.320278	0.320278	chr17	36028405	0.4944728921408753	chr17:36028405:G:A
chr17:36028531	['A', 'G']	98663	35656.67356725027	-277.4809229799969	0.0064434268155671	0.0055699022768989	1.1568294191248345	0.247345	0.247345	chr17	36028531	0.6066968643350018	chr17:36028531:A:G
chr17:36028741	['G', 'A']	98663	25552.10780427973	57.59406017844255	0.0079597920020465	0.0063937799448952	1.2449274248798112	0.213161	0.213161	chr17	36028741	0.6712922510251247	chr17:36028741:G:A
chr17:36029196	['G', 'A']	98663	35565.32567333326	-289.35780134757925	0.0069740346689801	0.0055744670746692	1.2510675147173569	0.210913	0.210913	chr17	36029196	0.6758966509183334	chr17:36029196:G:A
chr17:36030108	['A', 'G']	98663	56655.543550120645	-1247.1165270161516	0.0043624330344502	0.0047378499518964	0.9207621766713056	0.357177	0.357177	chr17	36030108	0.4471165147742095	chr17:36030108:A:G
chr17:36030581	['C', 'T']	98663	3116.18950505286	-110.68633717020673	0.0097530607039544	0.0170687421732142	0.5713989118225554	0.567731	0.567731	chr17	36030581	0.2458573912046267	chr17:36030581:C:T
chr17:36030783	['A', 'G']	98663	22284.363031249944	-965.366471467773	-0.0054999103960719	0.006731385424065	-0.8170547442446966	0.413899	0.413899	chr17	36030783	0.383105622874443	chr17:36030783:A:G
chr17:36031260	['C', 'T']	98663	109266.68684482652	-2871.4346127508893	0.0032515778554227	0.0042872105813768	0.7584367023041174	0.448191	0.448191	chr17	36031260	0.3485368686612456	chr17:36031260:C:T
chr17:36031415	['T', 'C']	98663	111852.00515975997	-2718.435738622176	0.0021538326344063	0.004318572408727	0.4987371822350013	0.617966	0.617966	chr17	36031415	0.2090354187923887	chr17:36031415:T:C
chr17:36031666	['C', 'T']	98663	11914.48303753332	-165.62819124578013	-0.0018506583801507	0.0089053740037218	-0.2078136616583793	0.835375	0.835375	chr17	36031666	0.0781185258682502	chr17:36031666:C:T
chr17:36031850	['T', 'C']	98663	111894.54806171684	-2690.0568464962325	0.0025311706635062	0.0043187307747306	0.5860913299612042	0.557815	0.557815	chr17	36031850	0.2535098114582096	chr17:36031850:T:C
chr17:36032207	['C', 'T']	98663	109785.5092929642	-2797.8903281525627	0.0034997316697272	0.0042913327107897	0.8155349178421392	0.414768	0.414768	chr17	36032207	0.3821947574891468	chr17:36032207:C:T
chr17:36032415	['C', 'G']	98663	109990.87034408648	-2797.720129410287	0.0034273569819903	0.0042941730596599	0.7981413264843507	0.42479	0.42479	chr17	36032415	0.3718257155516753	chr17:36032415:C:G
chr17:36032689	['C', 'T']	98663	59046.560144773255	-2008.1640248789445	0.0008512892880222	0.0046305250933326	0.1838429272844164	0.854137	0.854137	chr17	36032689	0.0684724647066355	chr17:36032689:C:T
chr17:36032735	['G', 'A']	98663	59053.97813437678	-2012.7451123704247	0.0007242034625161	0.0046302377872242	0.1564074019080368	0.875712	0.875712	chr17	36032735	0.057638699055512	chr17:36032735:G:A
chr17:36032864	['C', 'T']	98663	25699.125685497365	-123.16435079282094	0.0096372779176848	0.0063570895234281	1.5159890201590012	0.129525	0.129525	chr17	36032864	0.8876463990408412	chr17:36032864:C:T
chr17:36032936	['T', 'C']	98663	110008.64486009734	-2799.918554281034	0.0033290224217424	0.0042937314384598	0.7753215284784011	0.438152	0.438152	chr17	36032936	0.3583752015743718	chr17:36032936:T:C
chr17:36033620	['G', 'A']	98663	110039.49898631527	-2768.7085026934665	0.0038091562233787	0.0042939115030664	0.8871063645951982	0.375024	0.375024	chr17	36033620	0.4259409383148365	chr17:36033620:G:A
chr17:36033802	['C', 'T']	98663	110036.07489482488	-2769.261497487825	0.0038838262734238	0.004293971505044	0.9044834761622452	0.365741	0.365741	chr17	36033802	0.4368263520062823	chr17:36033802:C:T
chr17:36034264	['C', 'T']	98663	111151.03774369156	-2653.6267574784583	0.0035621846890808	0.0043082402257255	0.826830562467303	0.408335	0.408335	chr17	36034264	0.3889833933921904	chr17:36034264:C:T
chr17:36034380	['A', 'G']	98663	25966.158163627333	-118.03914090122156	0.009386907963064	0.0063326368821034	1.4823063658666749	0.138262	0.138262	chr17	36034380	0.8592971652122895	chr17:36034380:A:G
chr17:36034770	['G', 'A']	98663	110064.04443971287	-2787.757411349712	0.0035895915844106	0.0042945803309592	0.8358422261969538	0.403246	0.403246	chr17	36034770	0.394429931903151	chr17:36034770:G:A
chr17:36034834	['C', 'T']	98663	109867.1796826684	-2779.4248184949192	0.0038764478121091	0.0042915238332431	0.903280038218894	0.366379	0.366379	chr17	36034834	0.4360694270497356	chr17:36034834:C:T
chr17:36036057	['T', 'C']	98663	111673.8792610467	-2740.117671754757	0.0031004108355166	0.0043113704730283	0.719124198421964	0.472066	0.472066	chr17	36036057	0.3259972779930711	chr17:36036057:T:C
chr17:36036108	['A', 'T']	98663	12378.949250791808	-162.77931508833325	0.0011643041053772	0.0087484543120497	0.1330868361252755	0.894125	0.894125	chr17	36036108	0.0486017619475132	chr17:36036108:A:T
chr17:36036557	['T', 'G']	98663	58915.53992214268	-1845.271097995977	0.0014552424872635	0.0046336073100671	0.3140625413167452	0.753474	0.753474	chr17	36036557	0.1229317292170957	chr17:36036557:T:G
chr17:36036824	['T', 'C']	98663	10952.666065256397	-493.43784341977454	-0.0075275490712535	0.0092839173080371	-0.8108160404161374	0.417473	0.417473	chr17	36036824	0.3793716071987988	chr17:36036824:T:C
chr17:36037728	['G', 'T']	98663	105379.97431920024	-2259.6970311748296	0.0022429842739334	0.0043008475266458	0.5215214582793407	0.602005	0.602005	chr17	36037728	0.2203999016601292	chr17:36037728:G:T
chr17:36038199	['A', 'G']	98663	28718.948381079823	382.9640628165618	0.0015289061219996	0.0061579763495776	0.2482806096039255	0.803918	0.803918	chr17	36038199	0.0947882472262774	chr17:36038199:A:G
chr17:36039510	['C', 'T']	98663	25361.081234282483	-88.99299637194738	-0.0001747291623478	0.0063963848822523	-0.0273168618781251	0.978207	0.978207	chr17	36039510	0.0095692337141884	chr17:36039510:C:T
chr17:36041683	['T', 'C']	98663	4425.881998679735	-96.19007681031648	-0.0255869827982757	0.0144096934791715	-1.7756784927632507	0.075789	0.075789	chr17	36041683	1.1203938232065735	chr17:36041683:T:C
chr17:36043229	['G', 'A']	98663	26242.92584032762	-205.6180252066024	-0.0004533598801042	0.00630680390894	-0.0718842517779279	0.942694	0.942694	chr17	36043229	0.025629257080223	chr17:36043229:G:A
chr17:36043864	['T', 'C']	98663	29412.36596887831	130.3203051861932	0.0007329451234577	0.0060658594256015	0.1208312082479733	0.903825	0.903825	chr17	36043864	0.0439156501569661	chr17:36043864:T:C
chr17:36044622	['T', 'G']	98663	26256.193439498835	-199.23878552071824	-0.0001188173916359	0.0063042762556676	-0.0188471105670789	0.984963	0.984963	chr17	36044622	0.0065800834086213	chr17:36044622:T:G
chr17:36045223	['A', 'G']	98663	26239.98933582028	-208.22196492598968	-0.0005126946416098	0.0063065796740588	-0.0812951977311455	0.935207	0.935207	chr17	36045223	0.0290922511511821	chr17:36045223:A:G
chr17:36045331	['A', 'C']	98663	29426.47378558106	143.82230887578228	0.0011306957485914	0.0060654086966756	0.186417075111711	0.852118	0.852118	chr17	36045331	0.0695002606318738	chr17:36045331:A:C
chr17:36045781	['T', 'G']	98663	29842.35181768415	93.03420250498272	-0.000285162039821	0.0060280220419323	-0.0473060711851106	0.962269	0.962269	chr17	36045781	0.0167035050048011	chr17:36045781:T:G
chr17:36047429	['C', 'T']	98663	119162.2854782468	-3983.182417851013	-0.0041934580915768	0.004331064152284	-0.9682281176475882	0.332933	0.332933	chr17	36047429	0.4776431558568313	chr17:36047429:C:T
chr17:36047746	['C', 'T']	98663	29757.90483478613	19.291047833036167	-0.0020619700906048	0.0060275271702424	-0.3420922100168541	0.732282	0.732282	chr17	36047746	0.1353216409918541	chr17:36047746:C:T
chr17:36048099	['T', 'C']	98663	119219.12520274108	-3983.1291141967536	-0.004206092347819	0.0043317363585325	-0.970994538837528	0.331553	0.331553	chr17	36048099	0.4794470380956573	chr17:36048099:T:C
chr17:36048103	['T', 'C']	98663	88320.63727318804	-4197.528051251838	-0.0036717778428769	0.0042860210378417	-0.8566868455517268	0.39162	0.39162	chr17	36048103	0.4071351369203796	chr17:36048103:T:C
chr17:36048554	['C', 'A']	98663	28182.99863141463	-118.94914155832016	-0.001207905466002	0.0061351314434691	-0.1968833882586033	0.843919	0.843919	chr17	36048554	0.0736992352951731	chr17:36048554:C:A
chr17:36048799	['C', 'T']	98663	88276.15754896792	-4199.912795374488	-0.0037173314287432	0.0042869944520555	-0.8671183203796247	0.385879	0.385879	chr17	36048799	0.4135488556143539	chr17:36048799:C:T
chr17:36049554	['C', 'T']	98663	20130.896886627008	57.223347022762695	0.0007999758237186	0.0071038874914112	0.1126109928804253	0.910339	0.910339	chr17	36049554	0.0407968511807297	chr17:36049554:C:T
chr17:36050362	['A', 'T']	98663	26287.33217782643	-301.2079139345741	-0.0022761426606973	0.0062949287896558	-0.3615835439532981	0.717664	0.717664	chr17	36050362	0.1440788386269277	chr17:36050362:A:T
chr17:36052779	['T', 'C']	98663	119568.1188407854	-3998.9486985004814	-0.0043156421929445	0.0043360321809484	-0.9952975468924108	0.319594	0.319594	chr17	36052779	0.4954013826476312	chr17:36052779:T:C
chr17:36053135	['C', 'T']	98663	118562.42874521013	-3941.800902024348	-0.0040632392324577	0.004325793292773	-0.93930499158295	0.347576	0.347576	chr17	36053135	0.45895021906863	chr17:36053135:C:T
chr17:36055123	['G', 'T']	98663	20373.44546707752	76.43319411504929	6.595861086237702e-05	0.0070677673045698	0.009332312174416	0.992554	0.992554	chr17	36055123	0.0032458560872053	chr17:36055123:G:T
chr17:36055743	['C', 'T']	98663	5875.535964076471	-377.3018232697647	-0.0092472667558065	0.0124996387047355	-0.7398027234421714	0.459421	0.459421	chr17	36055743	0.3377891572130947	chr17:36055743:C:T
chr17:36055928	['T', 'C']	98663	119561.38905389929	-3987.652149948769	-0.0040977142690939	0.0043359516779102	-0.9450553358262812	0.344633	0.344633	chr17	36055928	0.4626431394482891	chr17:36055928:T:C
chr17:36057850	['T', 'C']	98663	28649.61340645084	8.599637706213752	-0.0018615409029924	0.0061038174889119	-0.3049797780444908	0.760382	0.760382	chr17	36057850	0.1189681724394197	chr17:36057850:T:C
chr17:36058203	['G', 'A']	98663	12861.303558938907	386.35509286335673	-0.0020571023499482	0.0088607278617235	-0.2321595225641088	0.816415	0.816415	chr17	36058203	0.0880890245863156	chr17:36058203:G:A
chr17:36058228	['T', 'C']	98663	29277.89023920536	86.5515449187638	-0.0024408536482807	0.0060648975288628	-0.4024558760745332	0.687349	0.687349	chr17	36058228	0.162822694835198	chr17:36058228:T:C
chr17:36058726	['A', 'G']	98663	31946.561742286005	9.997183023677696	0.0011798804096707	0.005832357057808	0.2022990701660162	0.839683	0.839683	chr17	36058726	0.0758846393364201	chr17:36058726:A:G
chr17:36059035	['G', 'A']	98663	8251.669079114085	-58.94431933572847	-0.002918256956775	0.010705398569362	-0.2725967592768474	0.785164	0.785164	chr17	36059035	0.1050396211450937	chr17:36059035:G:A
chr17:36059516	['G', 'A']	98663	31694.15994359117	-46.66326298773444	0.0002151678018085	0.0058489333371741	0.0367875284953192	0.970654	0.970654	chr17	36059516	0.0129355514200062	chr17:36059516:G:A
chr17:36059556	['A', 'G']	98663	9039.4659138139	-6.182713589158863	-0.0059733540324686	0.0103125504269508	-0.5792314980451305	0.562434	0.562434	chr17	36059556	0.2499284334255339	chr17:36059556:A:G
chr17:36060165	['G', 'A']	98663	22892.392156664	6.08338117639884	0.0036415077025704	0.0066993448266264	0.5435617656367412	0.586744	0.586744	chr17	36060165	0.2315513427693605	chr17:36060165:G:A
chr17:36060174	['G', 'A']	98663	22870.927234210765	10.081110795225555	0.0039647978220055	0.0067031615293466	0.5914817664243291	0.554199	0.554199	chr17	36060174	0.2563342621966483	chr17:36060174:G:A
chr17:36060806	['G', 'A']	98663	22891.480253020844	6.004075005202944	0.0036572819719297	0.0067003335838625	0.545835804464751	0.58518	0.58518	chr17	36060806	0.2327105254005672	chr17:36060806:G:A
chr17:36062001	['A', 'G']	98663	33888.465200202736	1.163723119269856	0.0007617482838494	0.0057097019250785	0.1334129686356603	0.893867	0.893867	chr17	36062001	0.048727095816019	chr17:36062001:A:G
