## Supplementary material for "Characterization of shared and ancestry-specific signals driving complex traits using multi-ancestry fine-mapping": s2_gwas_temp.txt

locus	alleles	n	sum_x	y_transpose_x	beta	standard_error	t_stat	p_value	p_value_str	chrom	pos	-log10pvalue	rsid
chr17:35059112	['A', 'G']	19959	34927.24944856627	4591.3858411414885	-0.0339511740708197	0.0154162603672387	-2.2022963586532183	0.0276558	0.0276558	chr17	35059112	1.5582137741660564	chr17:35059112:A:G
chr17:35063150	['G', 'C']	19959	606.1214733149586	93.18118627226448	0.0343852074376512	0.0413935596032418	0.8306897924999493	0.406159	0.406159	chr17	35063150	0.3913039188742228	chr17:35063150:G:C
chr17:35065066	['T', 'C']	19959	12188.22132585058	1667.795833863323	0.0016369278895074	0.0110199083883854	0.1485427856399129	0.881916	0.881916	chr17	35065066	0.0545727782171236	chr17:35065066:T:C
chr17:35065257	['C', 'T']	19959	8681.73991480832	1164.673862120914	0.0005697618104886	0.0122810065360155	0.0463937388859555	0.962997	0.962997	chr17	35065257	0.0163750658198841	chr17:35065257:C:T
chr17:35065528	['C', 'T']	19959	12182.935174972425	1665.6312851111704	0.0014718122955802	0.0110254692410282	0.1334920322577607	0.893806	0.893806	chr17	35065528	0.0487567343051681	chr17:35065528:C:T
chr17:35065668	['G', 'C']	19959	25276.3977443609	3411.366366599636	0.0020264798318223	0.0106814316971226	0.1897198698904952	0.849531	0.849531	chr17	35065668	0.0708207687863465	chr17:35065668:G:C
chr17:35069910	['C', 'T']	19959	12187.053021950484	1668.7292070846966	0.0017846069799585	0.01102349625401	0.1618911948474901	0.871393	0.871393	chr17	35069910	0.0597859331236799	chr17:35069910:C:T
chr17:35072726	['T', 'C']	19959	6073.642034792319	768.5971796661456	-0.016123037181058	0.0143513066787962	-1.1234542987559106	0.261258	0.261258	chr17	35072726	0.5829304021147252	chr17:35072726:T:C
chr17:35073694	['G', 'A']	19959	8691.967858396429	1161.9156872834574	5.647179794107096e-05	0.0122761678554984	0.0046001161442068	0.99633	0.99633	chr17	35073694	0.0015967926586633	chr17:35073694:G:A
chr17:35074436	['T', 'C']	19959	2630.2635666683373	416.1068090396734	0.0282399077357767	0.020308382109006	1.3905542836547915	0.164376	0.164376	chr17	35074436	0.7841615920784963	chr17:35074436:T:C
chr17:35076430	['T', 'C']	19959	12198.667117726658	1675.4508477621146	0.0024634472858863	0.0110193250646082	0.2235570029418969	0.823104	0.823104	chr17	35076430	0.0845452877858177	chr17:35076430:T:C
chr17:35078243	['C', 'T']	19959	34384.7227678124	4525.785251803518	-0.0287632844855118	0.0147780903891071	-1.9463464986459384	0.0516272	0.0516272	chr17	35078243	1.2871214282652752	chr17:35078243:C:T
chr17:35078479	['T', 'C']	19959	12200.278869286289	1673.06036977103	0.0021662045321123	0.0110191310648018	0.1965857851561243	0.844154	0.844154	chr17	35078479	0.0735783172970692	chr17:35078479:T:C
chr17:35078664	['T', 'C']	19959	952.09540512101	107.86548014823282	-0.0185035671620923	0.0333411764285639	-0.554976432872358	0.578917	0.578917	chr17	35078664	0.2373836971117426	chr17:35078664:T:C
chr17:35078745	['C', 'T']	19959	8678.60893098782	1161.437249056113	8.511340772869531e-05	0.0122815397407423	0.0069301903120781	0.994471	0.994471	chr17	35078745	0.0024078769172324	chr17:35078745:C:T
chr17:35079007	['G', 'C']	19959	8687.788099057549	1158.9698660456663	-0.0003274370377125	0.0122773346342226	-0.0266700426002754	0.978723	0.978723	chr17	35079007	0.0093402056366838	chr17:35079007:G:C
chr17:35079469	['T', 'C']	19959	592.0593275542417	91.18499059255008	0.034388992030006	0.0418581059870822	0.821561110304865	0.411337	0.411337	chr17	35079469	0.3858022236950419	chr17:35079469:T:C
chr17:35079696	['G', 'C']	19959	12169.048511576626	1647.4515302471827	-0.0003852856402895	0.0110234822645508	-0.0349513548480578	0.972119	0.972119	chr17	35079696	0.0122805685305138	chr17:35079696:G:C
chr17:35083831	['T', 'G']	19959	696.3139849624062	121.79786933111292	0.0496992243183931	0.0386736064045607	1.2850941233277948	0.198774	0.198774	chr17	35083831	0.7016404227303648	chr17:35083831:T:G
chr17:35084013	['T', 'C']	19959	12220.30676231564	1669.1677032214402	0.001438676114082	0.0110205636490646	0.130544694436224	0.896137	0.896137	chr17	35084013	0.0476255910122243	chr17:35084013:T:C
chr17:35084044	['T', 'G']	19959	12240.143839742936	1679.1386363180166	0.0021536273555281	0.0110181790018021	0.1954612785992926	0.845034	0.845034	chr17	35084044	0.0731258168309881	chr17:35084044:T:G
chr17:35084409	['T', 'C']	19959	36282.81786752179	4834.596585345933	-0.0262777213924736	0.0179054781706708	-1.4675799854100768	0.142234	0.142234	chr17	35084409	0.8469965762687679	chr17:35084409:T:C
chr17:35084531	['T', 'C']	19959	467.0468006213359	26.79014351083672	-0.0959417199478951	0.0472974768016129	-2.028474380363211	0.0425251	0.0425251	chr17	35084531	1.3713546564479713	chr17:35084531:T:C
chr17:35084665	['A', 'G']	19959	37143.58298256164	4973.5922069929375	-0.0240717338425453	0.0203523139138948	-1.1827516981305624	0.236922	0.236922	chr17	35084665	0.6253946098767059	chr17:35084665:A:G
chr17:35084975	['A', 'G']	19959	25255.857708500407	3413.67387982788	0.0028099429290953	0.0106800951493204	0.2631009265188167	0.792476	0.792476	chr17	35084975	0.1010138814450935	chr17:35084975:A:G
chr17:35085164	['TG', 'T']	19959	591.088845460012	90.74228563721508	0.0341275977714665	0.0418897281663462	0.8147008649935393	0.415253	0.415253	chr17	35085164	0.3816872212998325	chr17:35085164:TG:T
chr17:35089947	['G', 'A']	19959	13563.038634996996	1912.0947273119364	0.0081190892627812	0.0107569513237303	0.754776053031881	0.450392	0.450392	chr17	35089947	0.3464093321591776	chr17:35089947:G:A
chr17:35090301	['G', 'A']	19959	10060.520296682367	1398.6994483230635	0.0068284212263803	0.0117026182695183	0.58349516912521	0.559567	0.559567	chr17	35090301	0.2521479055820954	chr17:35090301:G:A
chr17:35090326	['A', 'G']	19959	13584.403077077275	1917.902397399788	0.0084328812050478	0.0107558656618443	0.7840262671709365	0.433034	0.433034	chr17	35090326	0.3634780033401978	chr17:35090326:A:G
chr17:35090803	['G', 'A']	19959	10061.04902992931	1404.1069442842213	0.007639824881226	0.0117053752969907	0.6526766282487484	0.513972	0.513972	chr17	35090803	0.2890605397142928	chr17:35090803:G:A
chr17:35094404	['C', 'T']	19959	14712.0	1939.0934907939893	-0.0029950991476586	0.0105084353317453	-0.2850185639541084	0.775633	0.775633	chr17	35094404	0.110343721752924	chr17:35094404:C:T
chr17:35095196	['T', 'A']	19959	14563.37798827244	1928.392754047543	-0.0019987033198393	0.0105380711640255	-0.189665004983306	0.849574	0.849574	chr17	35095196	0.070798787022152	chr17:35095196:T:A
chr17:35095753	['C', 'T']	19959	672.8765363969299	161.13443263170396	0.102304273119551	0.0392066678365835	2.6093590392828907	0.00907797	0.00907797	chr17	35095753	2.042011256805329	chr17:35095753:C:T
chr17:35097196	['T', 'C']	19959	7238.813420867997	1029.2616063912806	0.0072422380923929	0.0131530489595845	0.5506128742199811	0.581905	0.581905	chr17	35097196	0.235147911129187	chr17:35097196:T:C
chr17:35097519	['A', 'G']	19959	8585.15437439157	1112.226340359851	-0.0114504107774045	0.0129720307774139	-0.8826999391137187	0.377409	0.377409	chr17	35097519	0.4231877475104294	chr17:35097519:A:G
chr17:35101468	['A', 'G']	19959	1345.0	163.503869891294	-0.0045246517801746	0.0279389680125329	-0.161947706090824	0.871349	0.871349	chr17	35101468	0.059807862884032	chr17:35101468:A:G
chr17:35102746	['A', 'G']	19959	603.0604299243373	85.12259260752006	0.0146846015592969	0.0414069151353179	0.3546412842228799	0.722862	0.722862	chr17	35102746	0.1409446049999961	chr17:35102746:A:G
chr17:35105752	['G', 'A']	19959	606.0	86.02334049647284	0.0162914729889706	0.0413152755354916	0.3943208118018142	0.693348	0.693348	chr17	35105752	0.159048732855414	chr17:35105752:G:A
chr17:35106468	['C', 'T']	19959	1240.0621304739952	140.99220034058882	-0.0137028688170939	0.0292952564937289	-0.4677504298358767	0.639968	0.639968	chr17	35106468	0.1938417412830942	chr17:35106468:C:T
chr17:35106686	['T', 'C']	19959	13175.980457005411	1777.801879962223	-0.0022704475117966	0.0108368209748313	-0.2095123207322338	0.83405	0.83405	chr17	35106686	0.0788079133032682	chr17:35106686:T:C
chr17:35106801	['A', 'G']	19959	21237.12807536203	2805.058707022197	-0.0024403992864578	0.0100812939047267	-0.242072030586633	0.808727	0.808727	chr17	35106801	0.0921980573774893	chr17:35106801:A:G
chr17:35106830	['G', 'T']	19959	814.0407856498647	153.92624451347515	0.0485191656582194	0.0355986509700888	1.362949559492768	0.172914	0.172914	chr17	35106830	0.7621698426046135	chr17:35106830:G:T
chr17:35108071	['C', 'T']	19959	17404.928818660643	2276.898235522464	-0.0059958410298207	0.0101322451035908	-0.5917583880492443	0.554019	0.554019	chr17	35108071	0.2564753409508826	chr17:35108071:C:T
chr17:35110776	['A', 'G']	19959	9795.435445068162	1222.4786900686136	-0.0114366820092028	0.0118161929831966	-0.9678821279803524	0.333115	0.333115	chr17	35110776	0.4774058108076047	chr17:35110776:A:G
chr17:35113147	['T', 'C']	19959	34335.72031265658	4654.433221606462	0.0089681143823915	0.0148466736453337	0.6040487314955008	0.545818	0.545818	chr17	35113147	0.262952146255398	chr17:35113147:T:C
chr17:35113309	['A', 'G']	19959	34338.44089793055	4661.047665560781	0.0099189757516644	0.0148549432976709	0.6677222223540638	0.504319	0.504319	chr17	35113309	0.2972946696760509	chr17:35113309:A:G
chr17:35113769	['A', 'G']	19959	554.0555193666382	49.072244198753936	-0.0472920369510739	0.0433279607974964	-1.0914900235463303	0.275071	0.275071	chr17	35113769	0.5605551937028508	chr17:35113769:A:G
chr17:35114533	['T', 'A']	19959	12004.596015132396	1602.5597614762785	-2.8657609817759857e-05	0.0111760705944908	-0.0025641937007704	0.997954	0.997954	chr17	35114533	0.0008894767553002	chr17:35114533:T:A
chr17:35116196	['A', 'G']	19959	12267.302375701684	1652.3180134406675	0.0024661397567369	0.0110271764508599	0.2236419964554577	0.823038	0.823038	chr17	35116196	0.084580112771537	chr17:35116196:A:G
chr17:35116581	['G', 'A']	19959	5595.766171898506	804.7449113344278	0.0168164213422045	0.0145122757361752	1.158772176598445	0.246563	0.246563	chr17	35116581	0.6080720944128095	chr17:35116581:G:A
chr17:35118530	['G', 'A']	19959	12196.833283223092	1616.6144111173496	-4.212529546113036e-05	0.0110535496822218	-0.0038110196879906	0.996959	0.996959	chr17	35118530	0.001322701708295	chr17:35118530:G:A
chr17:35121799	['T', 'C']	19959	34577.59187969925	4739.855210436364	0.0198284449416044	0.0149033782363816	1.3304664638517936	0.18338	0.18338	chr17	35121799	0.7366480316064343	chr17:35121799:T:C
chr17:35123080	['A', 'G']	19959	34657.472866663324	4786.957492850119	0.0277128413522975	0.0150030786858241	1.8471436384908408	0.0647411	0.0647411	chr17	35123080	1.1888199258807484	chr17:35123080:A:G
chr17:35123676	['C', 'T']	19959	34590.19918821407	4742.624018271115	0.0197654954389817	0.0149052629199738	1.3260749270309735	0.18483	0.18483	chr17	35123676	0.733227536486928	chr17:35123676:C:T
chr17:35124661	['C', 'T']	19959	7061.061334936861	959.9699077151588	0.0013107778351685	0.0131803376313658	0.0994494884599329	0.920782	0.920782	chr17	35124661	0.0358431791448615	chr17:35124661:C:T
chr17:35126652	['A', 'G']	19959	23476.586165413537	3147.794617047587	-0.0026295620688574	0.0102732440008312	-0.2559621935042775	0.797983	0.797983	chr17	35126652	0.0980063606352787	chr17:35126652:A:G
chr17:35128989	['G', 'A']	19959	34587.0	4745.918651308255	0.020504065411356	0.0148989788351215	1.3762060902470368	0.168773	0.168773	chr17	35128989	0.7726970298010605	chr17:35128989:G:A
chr17:35130009	['G', 'A']	19959	1030.0	121.71189498952106	-0.0203692791552376	0.0322036008981627	-0.6325155754988796	0.527057	0.527057	chr17	35130009	0.2781424143001028	chr17:35130009:G:A
chr17:35136549	['C', 'T']	19959	17852.683403487674	2427.0277102150053	0.0005385699103054	0.010149008442708	0.0530662589696078	0.95768	0.95768	chr17	35136549	0.0187795822054922	chr17:35136549:C:T
chr17:35137845	['C', 'T']	19959	34931.75017536827	4791.139787895992	0.0199224299311172	0.0153229066822064	1.3001730248903731	0.193557	0.193557	chr17	35137845	0.7131911177761774	chr17:35137845:C:T
chr17:35140298	['T', 'C']	19959	21741.893277858537	2990.3576919236248	0.0014680252360919	0.0102009854797527	0.1439101387807851	0.885573	0.885573	chr17	35140298	0.0527756330166012	chr17:35140298:T:C
chr17:35140921	['G', 'C']	19959	35039.51114897028	4766.661474152541	0.0116038246813464	0.0154678967160185	0.7501876237206491	0.453151	0.453151	chr17	35140921	0.3437570572819779	chr17:35140921:G:C
chr17:35142539	['A', 'C']	19959	3868.58147925436	487.2285808459822	-0.0066739310654259	0.0171338526123837	-0.3895172449774853	0.696898	0.696898	chr17	35142539	0.156830781842866	chr17:35142539:A:C
chr17:35145906	['G', 'A']	19959	624.90797792273	70.11424262782258	-0.0121229323406099	0.0405574458190291	-0.2989076874984554	0.765014	0.765014	chr17	35145906	0.1163306170462357	chr17:35145906:G:A
chr17:35146648	['T', 'G']	19959	30482.581779915818	4027.576497258767	-0.0130187266359883	0.0118623653424571	-1.0974815106555915	0.272444	0.272444	chr17	35146648	0.5647227520673946	chr17:35146648:T:G
chr17:35146763	['AG', 'A']	19959	517.0	55.978458003747065	-0.0149284972736616	0.0447713594145111	-0.3334385524336592	0.738807	0.738807	chr17	35146763	0.1314689983874927	chr17:35146763:AG:A
chr17:35146786	['C', 'T']	19959	1410.0706483615593	295.50214473845494	0.0672739519113888	0.0271874479818121	2.474448942629467	0.0133524	0.0133524	chr17	35146786	1.8744406659041024	chr17:35146786:C:T
chr17:35149370	['G', 'A']	19959	4333.302661253946	630.6733946102601	0.0122920187294181	0.0162847405543375	0.7548182108522484	0.450367	0.450367	chr17	35149370	0.3464334393000451	chr17:35149370:G:A
chr17:35150223	['G', 'A']	19959	572.0859891761876	125.36505339631285	0.0682893006397439	0.0426934228693463	1.599527422496156	0.109719	0.109719	chr17	35150223	0.959718159292636	chr17:35150223:G:A
chr17:35150665	['T', 'C']	19959	2302.57632476917	270.897175012774	-0.0250384072275587	0.0217879608442671	-1.1491854334843306	0.250493	0.250493	chr17	35150665	0.6012044059398494	chr17:35150665:T:C
chr17:35151166	['C', 'G']	19959	14701.72954603091	2210.261873125397	0.0224795118564907	0.0105399881848529	2.132783401863402	0.0329547	0.0329547	chr17	35151166	1.4820826375646248	chr17:35151166:C:G
chr17:35152090	['A', 'T']	19959	4676.405803638551	649.8311293758128	0.0049943282017598	0.0157126622718754	0.317853723025625	0.750599	0.750599	chr17	35152090	0.1245920185197538	chr17:35152090:A:T
chr17:35155044	['G', 'A']	19959	2009.0	229.336808831779	-0.0264406713086832	0.023206610457275	-1.1393594664486817	0.254567	0.254567	chr17	35155044	0.5941978954458609	chr17:35155044:G:A
chr17:35155503	['G', 'A']	19959	9275.929498421609	1079.3110909457566	-0.0249190309522922	0.0119446241548441	-2.086213063655607	0.036972	0.036972	chr17	35155503	1.4321270556354346	chr17:35155503:G:A
chr17:35155725	['A', 'G']	19959	14518.637115365338	2180.261606944329	0.021434854402661	0.0104686795629081	2.0475222566375484	0.0406199	0.0406199	chr17	35155725	1.3912611500966885	chr17:35155725:A:G
chr17:35156096	['C', 'T']	19959	9137.373421527362	1428.180070351862	0.0259590671782753	0.0119356670071697	2.174915500129296	0.0296482	0.0296482	chr17	35156096	1.5280016683637023	chr17:35156096:C:T
chr17:35156394	['G', 'A']	19959	1123.112541965225	132.3759228508871	-0.0104117035908182	0.0305200303283952	-0.3411432911038549	0.732999	0.732999	chr17	35156394	0.1348966178483375	chr17:35156394:G:A
chr17:35157072	['AC', 'A']	19959	780.0781680613318	66.03893743824653	-0.0471656217572576	0.0367014270096941	-1.2851168360510772	0.198766	0.198766	chr17	35157072	0.7016579020071958	chr17:35157072:AC:A
chr17:35158909	['C', 'A']	19959	9161.0	1438.9864274745623	0.0272333403630109	0.0119217405545601	2.284342645973287	0.0223619	0.0223619	chr17	35158909	1.6504912989761602	chr17:35158909:C:A
chr17:35159008	['C', 'T']	19959	33416.02269993987	4415.227355453728	-0.014298717104091	0.0136686261345399	-1.0460976080074993	0.295529	0.295529	chr17	35159008	0.5293998957573132	chr17:35159008:C:T
chr17:35159172	['G', 'A']	19959	12689.907396271798	1470.5795436216022	-0.0254668197307739	0.0108271595045967	-2.352123816035214	0.0186762	0.0186762	chr17	35159172	1.728711483936386	chr17:35159172:G:A
chr17:35162612	['A', 'G']	19959	30207.08073973838	4055.3485526295353	0.0025786013219295	0.0117359789170776	0.2197176170943273	0.826093	0.826093	chr17	35162612	0.0829710578693865	chr17:35162612:A:G
chr17:35162870	['T', 'C']	19959	26343.959711365005	3621.57561207616	0.0130104096360115	0.0106572528161905	1.2208033214944494	0.222175	0.222175	chr17	35162870	0.6533048111596925	chr17:35162870:T:C
chr17:35163484	['A', 'C']	19959	776.038881651468	63.00881908175525	-0.0495117910512504	0.0367876426826573	-1.3458810470232052	0.178356	0.178356	chr17	35163484	0.7487122761598791	chr17:35163484:A:C
chr17:35163489	['G', 'A']	19959	776.038881651468	63.16155230490915	-0.0493425735428963	0.0367876541489952	-1.341280782488928	0.179845	0.179845	chr17	35163489	0.7451016318104107	chr17:35163489:G:A
chr17:35163815	['G', 'C']	19959	5422.271670508067	664.6443214601479	-0.0116003930472221	0.0147896988778029	-0.784356270067982	0.43284	0.43284	chr17	35163815	0.363672611634012	chr17:35163815:G:C
chr17:35163972	['G', 'A']	19959	717.0359254434312	112.16068295140022	0.0349897042475313	0.0382096038446427	0.9157306207569385	0.359819	0.359819	chr17	35163972	0.4439159077573035	chr17:35163972:G:A
chr17:35164547	['C', 'A']	19959	17586.167802726544	2399.8986368240044	0.0042395344769283	0.0101721314985545	0.4167793620767485	0.676844	0.676844	chr17	35164547	0.1695114166119456	chr17:35164547:C:A
chr17:35165383	['G', 'A']	19959	20000.018496240595	2731.672562447148	0.0058608496116838	0.0101000925594349	0.5802768219395138	0.561735	0.561735	chr17	35165383	0.2504685157120466	chr17:35165383:G:A
chr17:35166740	['G', 'T']	19959	1468.1471163000451	297.4168763439307	0.0626768808415567	0.0268766267652149	2.332021848912832	0.0197094	0.0197094	chr17	35166740	1.7053265964539603	chr17:35166740:G:T
chr17:35166878	['C', 'T']	19959	775.0776669840157	64.09245892881633	-0.0477809873140066	0.0368115432287144	-1.2979892480230375	0.194306	0.194306	chr17	35166878	0.7115137885579164	chr17:35166878:C:T
chr17:35167517	['G', 'A']	19959	16424.291606113755	2279.7422096700675	0.0078333502009512	0.0102362351229691	0.765256962823565	0.444128	0.444128	chr17	35167517	0.3524918459162484	chr17:35167517:G:A
chr17:35169108	['C', 'T']	19959	4345.217707185089	635.1562804184343	0.0135843947629367	0.0162621173898145	0.8353398538031088	0.403536	0.403536	chr17	35169108	0.3941177152072499	chr17:35169108:C:T
chr17:35170312	['A', 'G']	19959	22229.02360902256	2978.385680553509	0.0014408508602484	0.0101564434563847	0.1418656901341481	0.887188	0.887188	chr17	35170312	0.0519843410349874	chr17:35170312:A:G
chr17:35170945	['C', 'T']	19959	29791.46316528015	4025.578231728291	0.0060251124549855	0.0115476581835586	0.52176054739514	0.601843	0.601843	chr17	35170945	0.2205167863606778	chr17:35170945:C:T
chr17:35171420	['C', 'T']	19959	5954.596682868167	728.2837651404631	-0.0073069944861941	0.0142332107642199	-0.5133763988490042	0.607694	0.607694	chr17	35171420	0.2163150515904082	chr17:35171420:C:T
chr17:35171983	['TC', 'T']	19959	4987.499774515208	638.667307351535	-0.0039006709598191	0.0153055410296007	-0.2548535169240513	0.798839	0.798839	chr17	35171983	0.0975407406574488	chr17:35171983:TC:T
chr17:35173190	['A', 'G']	19959	26058.222350288142	3542.9636613099383	0.0047650551507886	0.0105671145793178	0.4509324768858702	0.652043	0.652043	chr17	35173190	0.1857237630917863	chr17:35173190:A:G
chr17:35173282	['T', 'C']	19959	15119.93874786797	2070.5383520533865	0.0047833326336756	0.0103746717875427	0.4610586948320774	0.644762	0.644762	chr17	35173282	0.1906005662349489	chr17:35173282:T:C
chr17:35173960	['C', 'T']	19959	716.1888632023329	76.31806337662479	-0.0177061578447937	0.0381756217010367	-0.4638079762906092	0.64279	0.64279	chr17	35173960	0.1919308882537473	chr17:35173960:C:T
chr17:35173969	['G', 'A']	19959	15104.811127819548	2057.5581958870707	0.0038373864665	0.0103677068778535	0.3701287576616476	0.71129	0.71129	chr17	35173969	0.1479532969894087	chr17:35173969:G:A
chr17:35174413	['C', 'T']	19959	20460.100425958408	2785.678033915374	0.0073326658091212	0.0101256662566385	0.7241662546712795	0.468972	0.468972	chr17	35174413	0.3288530860876889	chr17:35174413:C:T
chr17:35174625	['G', 'C']	19959	2927.88016839573	436.94603402942414	0.0131030436449156	0.0193184150016134	0.6782670133042126	0.49761	0.49761	chr17	35174625	0.3031109006219388	chr17:35174625:G:C
chr17:35175373	['A', 'G']	19959	25394.81704750451	3391.682283197584	-0.001879124735049	0.0104691929480201	-0.1794908876337415	0.857554	0.857554	chr17	35175373	0.0667385229894174	chr17:35175373:A:G
chr17:35175859	['C', 'T']	19959	794.0397835454454	96.6672573831535	-0.0033156720998754	0.0362539567122284	-0.0914568339724728	0.927131	0.927131	chr17	35175859	0.032858897400713	chr17:35175859:C:T
chr17:35175918	['G', 'A']	19959	13906.483762654105	1983.037143535784	0.0122833231911249	0.0105594250929228	1.1632568139867314	0.244739	0.244739	chr17	35175918	0.6112968188165828	chr17:35175918:G:A
chr17:35176322	['C', 'T']	19959	27747.390219460867	3712.854711418524	-0.0005096217043381	0.0109305755133857	-0.0466235015451855	0.962814	0.962814	chr17	35176322	0.0164576034005994	chr17:35176322:C:T
chr17:35176620	['C', 'A']	19959	705.1059831629585	73.5546389428069	-0.0198194919571277	0.0384086922967425	-0.5160157967369452	0.605849	0.605849	chr17	35176620	0.2176356046099174	chr17:35176620:C:A
chr17:35176903	['G', 'A']	19959	4040.202425092695	485.9240546527365	-0.0237952642082875	0.0168224684397757	-1.4144930212515685	0.157233	0.157233	chr17	35176903	0.8034562991755554	chr17:35176903:G:A
chr17:35177175	['T', 'C']	19959	706.0	73.36628437022968	-0.0202342212908264	0.0383811327616387	-0.5271918735824848	0.598066	0.598066	chr17	35177175	0.2232508864895816	chr17:35177175:T:C
chr17:35177446	['C', 'T']	19959	4041.607486470234	490.35277359572905	-0.0225710686067084	0.0168215615187767	-1.3417938983556303	0.179678	0.179678	chr17	35177446	0.7455050951976994	chr17:35177446:C:T
chr17:35177697	['T', 'C']	19959	706.3184962406016	73.51883842961878	-0.0211423922276295	0.0383812096033632	-0.5508526814584003	0.581741	0.581741	chr17	35177697	0.2352703268733286	chr17:35177697:T:C
chr17:35177790	['C', 'T']	19959	25393.54457082728	3390.389719404861	-0.0020306534552968	0.0104680811792962	-0.1939852605760332	0.846189	0.846189	chr17	35177790	0.0725326245617456	chr17:35177790:C:T
chr17:35177842	['CT', 'C']	19959	708.5560416352404	73.61685814610178	-0.0203952152587368	0.0383833711471643	-0.5313554971641298	0.595178	0.595178	chr17	35177842	0.2253531303102696	chr17:35177842:CT:C
chr17:35178440	['C', 'T']	19959	3891.194959414771	522.1913477100538	0.0028252238013603	0.0169382454086245	0.166795540695248	0.867533	0.867533	chr17	35178440	0.0617139961390276	chr17:35178440:C:T
chr17:35178805	['T', 'C']	19959	13900.96476013835	1982.894202675781	0.0122159903528356	0.0105611006208541	1.156696711014549	0.24741	0.24741	chr17	35178805	0.6065827507172067	chr17:35178805:T:C
chr17:35179761	['G', 'C']	19959	705.1059831629585	73.20708736860156	-0.0207485815262994	0.0384071675246316	-0.5402268082641801	0.589047	0.589047	chr17	35179761	0.2298500515179943	chr17:35179761:G:C
chr17:35181428	['C', 'T']	19959	2515.1260146307245	351.69142829553107	0.0074207541980098	0.0208101080243729	0.3565937374913473	0.7214	0.7214	chr17	35181428	0.1418238620176556	chr17:35181428:C:T
chr17:35181589	['G', 'A']	19959	706.0353742860007	73.34079236765533	-0.0202717411588947	0.0383811332171585	-0.5281694275205018	0.597388	0.597388	chr17	35181589	0.2237435055118129	chr17:35181589:G:A
chr17:35181612	['A', 'G']	19959	27941.599799548985	3731.887778853424	0.0017202333162137	0.0109982390869061	0.1564098854935556	0.875712	0.875712	chr17	35181612	0.057638699055512	chr17:35181612:A:G
chr17:35181663	['T', 'G']	19959	3477.8712538839336	438.8846376958991	-0.0019481313454693	0.017877606311371	-0.1089704802499334	0.913227	0.913227	chr17	35181663	0.0394212568646013	chr17:35181663:T:G
chr17:35182030	['A', 'T']	19959	706.3893122117504	72.32777808589955	-0.0208743908919774	0.0383815369942338	-0.5438654240218009	0.58654	0.58654	chr17	35182030	0.23170236515644	chr17:35182030:A:T
chr17:35182454	['C', 'T']	19959	13031.787383764757	1928.403151198164	0.0196610417647953	0.010744142983748	1.8299311349947	0.0672752	0.0672752	chr17	35182454	1.1721450024639883	chr17:35182454:C:T
chr17:35183216	['G', 'A']	19959	5689.85523150932	701.1913667148123	-0.0097777647478793	0.0144913289329942	-0.6747320962135582	0.499854	0.499854	chr17	35183216	0.3011568281711443	chr17:35183216:G:A
chr17:35183637	['A', 'G']	19959	12284.84651232712	1787.921418166202	0.016465276666094	0.0109003458565885	1.5105279119324235	0.130925	0.130925	chr17	35183637	0.8829774174264764	chr17:35183637:A:G
chr17:35184386	['A', 'G']	19959	12117.035481607696	1723.9675221833754	0.0114235434150134	0.0109435959486939	1.0438564680722495	0.296564	0.296564	chr17	35184386	0.5278815692558997	chr17:35184386:A:G
chr17:35184495	['G', 'A']	19959	12113.034479302396	1725.6788665643792	0.011712010967363	0.0109443619858231	1.070141044542776	0.284569	0.284569	chr17	35184495	0.5458124122708019	chr17:35184495:G:A
chr17:35184518	['C', 'T']	19959	12992.254735892551	1541.9137311880406	-0.0245197675840621	0.0108188127624799	-2.2664009556665645	0.0234375	0.0234375	chr17	35184518	1.630088714928206	chr17:35184518:C:T
chr17:35184646	['C', 'T']	19959	749.0375288105021	67.99416571906298	-0.0236138529130203	0.0371995723817085	-0.6347882892501084	0.525574	0.525574	chr17	35184646	0.279366127344437	chr17:35184646:C:T
chr17:35184991	['T', 'C']	19959	25119.292723263505	3265.893627257936	-0.0126463898398713	0.0104606460204892	-1.2089492193026092	0.226697	0.226697	chr17	35184991	0.6445542270815396	chr17:35184991:T:C
chr17:35185010	['G', 'A']	19959	5402.812086590499	652.265324598595	-0.0164103375009698	0.0147700766816874	-1.111052965711144	0.266559	0.266559	chr17	35185010	0.5742066495323721	chr17:35185010:G:A
chr17:35185496	['G', 'A']	19959	5109.327885290282	665.0877737074331	-0.0024085764030123	0.0151808033814352	-0.1586593503976086	0.873939	0.873939	chr17	35185496	0.0585188795943496	chr17:35185496:G:A
chr17:35185974	['G', 'A']	19959	4516.678893565845	564.5015732714553	-0.0171453491142455	0.0160399103048814	-1.068918016893632	0.28512	0.28512	chr17	35185974	0.5449723176432193	chr17:35185974:G:A
chr17:35186004	['A', 'T']	19959	4138.20733540435	557.4074781060876	-0.0036120312560032	0.0165401927590317	-0.2183790303187891	0.827136	0.827136	chr17	35186004	0.0824230766705064	chr17:35186004:A:T
chr17:35186318	['T', 'A']	19959	470.0471012677256	31.11551802963392	-0.0736521826750822	0.0471563201907773	-1.5618729870590486	0.118334	0.118334	chr17	35186318	0.9268904549419852	chr17:35186318:T:A
chr17:35186630	['A', 'G']	19959	25394.361631753032	3341.1169738625726	-0.0085323117845644	0.0104995932264167	-0.8126326040038686	0.416438	0.416438	chr17	35186630	0.380449647947931	chr17:35186630:A:G
chr17:35189575	['C', 'T']	19959	25126.035529942368	3269.0908621723624	-0.0123428574807943	0.0104599369262841	-1.1800126107623743	0.238009	0.238009	chr17	35189575	0.6234066203534211	chr17:35189575:C:T
chr17:35189896	['A', 'C']	19959	4134.6930712924905	559.8223627951479	-0.0028993984934483	0.016549143619201	-0.1751993069952198	0.860925	0.860925	chr17	35189896	0.0650346807238945	chr17:35189896:A:C
chr17:35190143	['A', 'G']	19959	27902.38791159224	3681.270768443629	-0.0082313878462158	0.0110409897276659	-0.7455298890089566	0.45596	0.45596	chr17	35190143	0.3410732550137247	chr17:35190143:A:G
chr17:35190343	['C', 'T']	19959	33891.094107035475	4453.694463059188	-0.0222634590628817	0.0140927654413996	-1.579779295657576	0.114173	0.114173	chr17	35190343	0.9424365873108144	chr17:35190343:C:T
chr17:35190625	['C', 'T']	19959	7830.784687077215	1098.9425283029468	0.0065160418799734	0.0127237698567343	0.5121156664527915	0.608576	0.608576	chr17	35190625	0.2156851786178232	chr17:35190625:C:T
chr17:35192029	['TTCTC', 'T']	19959	9311.998345367028	1324.7298942937623	0.012356839944847	0.0119727756653313	1.0320781321099854	0.302048	0.302048	chr17	35192029	0.5199240355903316	chr17:35192029:TTCTC:T
chr17:35192879	['C', 'T']	19959	6775.845158053184	966.778328978432	0.0082835712178752	0.0134363591769654	0.6165041518148865	0.537569	0.537569	chr17	35192879	0.2695657836988754	chr17:35192879:C:T
chr17:35193098	['C', 'T']	19959	5460.094262089702	669.769858425864	-0.0095726422104381	0.0147875077723237	-0.6473465547963567	0.517415	0.517415	chr17	35193098	0.2861609851231471	chr17:35193098:C:T
chr17:35193244	['T', 'C']	19959	5746.72755976545	736.683709975575	-0.0042872866401406	0.0144631651793597	-0.2964279662835525	0.766906	0.766906	chr17	35193244	0.1152578644513904	chr17:35193244:T:C
chr17:35195757	['A', 'T']	19959	4115.824855925834	555.6181569700351	-0.0039307742136548	0.0165751003273916	-0.2371493466714628	0.812543	0.812543	chr17	35195757	0.0901536467569908	chr17:35195757:A:T
chr17:35196475	['T', 'C']	19959	5738.862597714973	736.9365559236707	-0.0042233736499937	0.0144758439012503	-0.2917531909575866	0.770478	0.770478	chr17	35196475	0.1132397574841841	chr17:35196475:T:C
chr17:35196611	['C', 'T']	19959	740.7673719092527	69.21155655642268	-0.0256719542364966	0.0377128031867544	-0.6807225150930493	0.496055	0.496055	chr17	35196611	0.3044701685253931	chr17:35196611:C:T
chr17:35197824	['G', 'A']	19959	5815.806746741669	736.7025314832996	-0.0060315433374684	0.0145432634211365	-0.4147310794565205	0.678343	0.678343	chr17	35197824	0.1685506522393886	chr17:35197824:G:A
chr17:35198678	['C', 'G']	19959	5734.436554074371	735.2576321439273	-0.004369043335277	0.0144793185147608	-0.3017437133400355	0.762851	0.762851	chr17	35198678	0.1175602801276312	chr17:35198678:C:G
chr17:35199706	['T', 'A']	19959	5788.740189445195	750.7636004831298	-0.0028070976233241	0.0144290861475684	-0.1945443803311969	0.845752	0.845752	chr17	35199706	0.072756966536805	chr17:35199706:T:A
chr17:35200355	['G', 'A']	19959	4117.0	556.1332882223423	-0.0038530091870652	0.0165721265176124	-0.2324993828022228	0.816153	0.816153	chr17	35200355	0.0882284186639105	chr17:35200355:G:A
chr17:35200432	['A', 'G']	19959	5790.160410924581	751.6396771299873	-0.0026044081732003	0.0144277447963037	-0.1805138786394123	0.856751	0.856751	chr17	35200432	0.0671453799891623	chr17:35200432:A:G
chr17:35201436	['A', 'G']	19959	21421.51293103448	2705.411590103955	-0.0162833261581377	0.0101059333116642	-1.611263963056589	0.107138	0.107138	chr17	35201436	0.9700564650853448	chr17:35201436:A:G
chr17:35201689	['A', 'C']	19959	4116.618761274805	554.6606814762241	-0.0042055178301679	0.0165736314082796	-0.2537475177628825	0.799693	0.799693	chr17	35201689	0.097076705501655	chr17:35201689:A:C
chr17:35202082	['C', 'G']	19959	29225.035295297315	3975.042879168013	0.0057244273392323	0.0113949059202439	0.5023672314014003	0.615415	0.615415	chr17	35202082	0.2108319225542129	chr17:35202082:C:G
chr17:35202116	['C', 'T']	19959	594.357346969469	115.03499906931444	0.0454342787835642	0.041858925713124	1.0854143533196134	0.277751	0.277751	chr17	35202116	0.5563443687734131	chr17:35202116:C:T
chr17:35203162	['A', 'G']	19959	21361.632481203007	2688.2141816455382	-0.0171864900206605	0.0101074602285646	-1.700376715021838	0.0890757	0.0890757	chr17	35203162	1.05024075606712	chr17:35203162:A:G
chr17:35203648	['G', 'T']	19959	5739.287553863112	735.5298133128316	-0.0044468890651172	0.0144752857512449	-0.3072056152490691	0.75869	0.75869	chr17	35203648	0.1199356401661163	chr17:35203648:G:T
chr17:35204287	['G', 'A']	19959	5786.289908808498	733.5514376574266	-0.0061633380401011	0.0144232961279402	-0.4273182763100727	0.669152	0.669152	chr17	35204287	0.1744752196564258	chr17:35204287:G:A
chr17:35204411	['G', 'T']	19959	8965.347564642212	1380.6826460175414	0.0219881552281965	0.0121189605950581	1.8143598253106656	0.0696374	0.0696374	chr17	35204411	1.1571574521832546	chr17:35204411:G:T
chr17:35204638	['C', 'T']	19959	7670.921669840634	946.3735810346982	-0.0129651285389577	0.0128035049403037	-1.0126233870653083	0.311252	0.311252	chr17	35204638	0.5068878492578999	chr17:35204638:C:T
chr17:35204784	['C', 'T']	19959	4119.0	557.7199431232913	-0.0035688762332577	0.0165650282810124	-0.215446431645915	0.829421	0.829421	chr17	35204784	0.0812249729885639	chr17:35204784:C:T
chr17:35204796	['G', 'A']	19959	5526.830727600722	694.5717490202106	-0.005959503124541	0.014717740108467	-0.4049197146179079	0.685541	0.685541	chr17	35204796	0.1639665663430528	chr17:35204796:G:A
chr17:35204910	['G', 'A']	19959	21092.283902976844	2610.642960650319	-0.0213147438295738	0.0101042012610281	-2.109493197823029	0.0349145	0.0349145	chr17	35204910	1.4569941729784222	chr17:35204910:G:A
chr17:35205026	['C', 'T']	19959	1466.0	215.9046391043445	0.0194462785681921	0.0271381204064144	0.7165668910362643	0.47365	0.47365	chr17	35205026	0.3245424583587912	chr17:35205026:C:T
chr17:35205331	['A', 'G']	19959	728.1459283387621	66.4595354000054	-0.0267482770498294	0.0377072165034673	-0.7093675834536824	0.478105	0.478105	chr17	35205331	0.3204767144488353	chr17:35205331:A:G
chr17:35206100	['A', 'G']	19959	21373.921588288376	2686.878714192489	-0.0174252777689228	0.010112187063236	-1.7231957498367885	0.0848686	0.0848686	chr17	35206100	1.0712529619247908	chr17:35206100:A:G
chr17:35207632	['G', 'A']	19959	7671.690607457899	943.3822755325658	-0.0134884909331217	0.0128037517063624	-1.053479577116372	0.292134	0.292134	chr17	35207632	0.5344178947447639	chr17:35207632:G:A
chr17:35208420	['A', 'C']	19959	4116.618761274805	554.7376404991151	-0.0041684213675044	0.0165737682054114	-0.2515071597383261	0.801425	0.801425	chr17	35208420	0.0961371141210614	chr17:35208420:A:C
chr17:35208770	['G', 'A']	19959	678.0679460840807	57.91886218863376	-0.0328880998574912	0.0390688285905889	-0.8417989748843783	0.399911	0.399911	chr17	35208770	0.3980366499460015	chr17:35208770:G:A
chr17:35209151	['G', 'A']	19959	21376.426101338144	2688.6577588725745	-0.0173397043210422	0.010108044308291	-1.7154361211910614	0.0862808	0.0862808	chr17	35209151	1.0640858367501278	chr17:35209151:G:A
chr17:35209487	['C', 'A']	19959	4148.617124150086	566.4181595104053	-0.0022503665520738	0.0165645739033849	-0.1358541768233436	0.891938	0.891938	chr17	35209487	0.0496653330607596	chr17:35209487:C:A
chr17:35210641	['T', 'C']	19959	7727.387163042389	958.4489939091194	-0.0117400458804447	0.0127580349933202	-0.9202080012001478	0.357475	0.357475	chr17	35210641	0.4467543251683364	chr17:35210641:T:C
chr17:35211028	['C', 'G']	19959	7726.871371998595	957.5997498583816	-0.011719095647704	0.0127605960469643	-0.9183815242307596	0.35843	0.35843	chr17	35211028	0.4455956477565755	chr17:35211028:C:G
chr17:35211457	['C', 'T']	19959	11650.253383458648	1419.4327536306794	-0.0105380298832268	0.0111137633029737	-0.948196357610674	0.343041	0.343041	chr17	35211457	0.4646539703081583	chr17:35211457:C:T
chr17:35211658	['A', 'G']	19959	8966.535707121366	1379.530292082733	0.0216586074055751	0.0121278028779665	1.7858640698163042	0.0741365	0.0741365	chr17	35211658	1.1299679209577445	chr17:35211658:A:G
chr17:35211902	['C', 'T']	19959	5786.899393453306	754.8747422718337	-0.0018944774084395	0.0144372286783536	-0.1312216804655873	0.895601	0.895601	chr17	35211902	0.047885430173133	chr17:35211902:C:T
chr17:35212396	['CTCAA', 'C']	19959	8959.693429559466	1381.1887544110746	0.0221581192699704	0.0121236103303184	1.82768322853118	0.067612	0.067612	chr17	35212396	1.1699762172051775	chr17:35212396:CTCAA:C
chr17:35212418	['A', 'G']	19959	5794.290309650265	750.0475412598431	-0.0028547313857103	0.0144272459395927	-0.1978708478155265	0.843148	0.843148	chr17	35212418	0.074096185823941	chr17:35212418:A:G
chr17:35212806	['T', 'C']	19959	29762.43825180433	4010.2974383663386	0.0002077172092125	0.0115937870868026	0.0179162518387978	0.985706	0.985706	chr17	35212806	0.0062525998836418	chr17:35212806:T:C
chr17:35213151	['G', 'A']	19959	8992.802255073917	1380.9994771213333	0.0214690256624625	0.0121012536343593	1.7741158322229629	0.0760592	0.0760592	chr17	35213151	1.118848246863073	chr17:35213151:G:A
chr17:35214053	['A', 'G']	19959	792.1190619362598	141.22553315127792	0.0494653712505234	0.0364783748020731	1.35601905290233	0.175108	0.175108	chr17	35214053	0.7566940122461419	chr17:35214053:A:G
chr17:35214213	['T', 'C']	19959	1570.0786651969136	157.04537681680404	-0.0249205657832768	0.0258448126915289	-0.9642385913458388	0.334938	0.334938	chr17	35214213	0.475035577291122	chr17:35214213:T:C
chr17:35215057	['C', 'T']	19959	5791.5803477476575	750.9573866780103	-0.0028975756926237	0.0144290635867211	-0.2008152279050412	0.840845	0.840845	chr17	35215057	0.0752840539627799	chr17:35215057:C:T
chr17:35215784	['G', 'A']	19959	4301.431026707421	605.4803881776567	0.0040166915333086	0.0162528545477211	0.2471376041368561	0.804804	0.804804	chr17	35215784	0.0943098737722301	chr17:35215784:G:A
chr17:35215991	['C', 'A']	19959	8996.90153830736	1377.2583340119595	0.0206116238232532	0.0121067470884786	1.7024906585244803	0.088679	0.088679	chr17	35215991	1.0521792129067893	chr17:35215991:C:A
chr17:35216007	['C', 'T']	19959	6660.33370077162	924.5542921250454	-0.0010993896340365	0.0135465691472582	-0.0811563150850708	0.935318	0.935318	chr17	35216007	0.0290407076673497	chr17:35216007:C:T
chr17:35216529	['T', 'A']	19959	1698.4254786007818	262.20998701634755	0.0129275921550664	0.0250958765081948	0.5151281387141444	0.606469	0.606469	chr17	35216529	0.217191393433881	chr17:35216529:T:A
chr17:35216815	['A', 'G']	19959	6671.0	933.3557846153373	6.846164079632722e-05	0.0135392290110429	0.0050565390939534	0.995966	0.995966	chr17	35216815	0.0017554871429887	chr17:35216815:A:G
chr17:35217204	['A', 'G']	19959	1566.0	157.5884553227214	-0.0237863871371661	0.0258923977612676	-0.9186629742243508	0.358283	0.358283	chr17	35217204	0.4457737979777519	chr17:35217204:A:G
chr17:35217747	['AC', 'A']	19959	5815.316334220967	752.9046389381512	-0.0032974625306888	0.0144303034867854	-0.2285095759564917	0.819252	0.819252	chr17	35217747	0.0865824897223292	chr17:35217747:AC:A
chr17:35218217	['C', 'T']	19959	1498.201284125921	212.42298399794663	0.012774809514848	0.0274551532053453	0.4652973312259981	0.641724	0.641724	chr17	35218217	0.1926517181146756	chr17:35218217:C:T
chr17:35219357	['C', 'T']	19959	6094.305341216555	745.2304725729317	-0.0071138111270428	0.0140620074629121	-0.5058887321604117	0.61294	0.61294	chr17	35219357	0.2125820359942282	chr17:35219357:C:T
chr17:35219450	['T', 'C']	19959	39098.0	5290.196124144302	-0.0034241601833408	0.0358003972477057	-0.0956458711798316	0.923803	0.923803	chr17	35219450	0.0344206317394718	chr17:35219450:T:C
chr17:35219913	['T', 'C']	19959	4334.217156027658	541.9192013425417	-0.0146546152806136	0.0162856743630406	-0.899847003810376	0.368213	0.368213	chr17	35219913	0.4339008825115295	chr17:35219913:T:C
chr17:35220848	['G', 'C']	19959	6672.0	935.907012598448	0.0004785887704797	0.0135389350239406	0.0353490706346917	0.971802	0.971802	chr17	35220848	0.0124222114799789	chr17:35220848:G:C
chr17:35221043	['C', 'T']	19959	5692.711321605773	720.793381626403	-0.0069094490568454	0.0145202062888565	-0.4758506125459161	0.634186	0.634186	chr17	35221043	0.1977833494894049	chr17:35221043:C:T
chr17:35221229	['C', 'T']	19959	9387.325720472258	1434.0506252370892	0.0216728273044506	0.0121449592059507	1.7845121533081367	0.0743557	0.0743557	chr17	35221229	1.1286857334814873	chr17:35221229:C:T
chr17:35221489	['G', 'A']	19959	6670.6684371398505	937.2731806270602	0.0007957596431223	0.0135399501812666	0.0587712386285856	0.953135	0.953135	chr17	35221489	0.0208455824647539	chr17:35221489:G:A
chr17:35222330	['TCAGGAGGCTGAGG', 'T']	19959	9095.645732043507	1375.7518068265072	0.0185042393609614	0.0120569222841498	1.5347398718234484	0.124864	0.124864	chr17	35222330	0.9035627566215948	chr17:35222330:TCAGGAGGCTGAGG:T
chr17:35222853	['A', 'G']	19959	4303.646873120866	606.8636575956994	0.0040398593994154	0.0162502521166232	0.2486028752306461	0.803671	0.803671	chr17	35222853	0.09492170265285	chr17:35222853:A:G
chr17:35222953	['C', 'T']	19959	6670.33420182383	935.9514045588276	0.0004367658152297	0.013542406583387	0.0322517133524546	0.974272	0.974272	chr17	35222953	0.0113197786369129	chr17:35222953:C:T
chr17:35222985	['C', 'T']	19959	6672.0	935.907012598448	0.0004785887704797	0.0135389350239406	0.0353490706346917	0.971802	0.971802	chr17	35222985	0.0124222114799789	chr17:35222985:C:T
chr17:35223500	['C', 'A']	19959	36595.00105247332	4852.234628793157	-0.0290647496197417	0.0182660843976399	-1.5911866488198771	0.111583	0.111583	chr17	35223500	0.9524019664071784	chr17:35223500:C:A
chr17:35224035	['T', 'C']	19959	5695.141368078175	723.0597820628254	-0.0064967230466894	0.0145175196617723	-0.4475091612100058	0.654512	0.654512	chr17	35224035	0.184082386567759	chr17:35224035:T:C
chr17:35224278	['G', 'A']	19959	4557.370019545933	677.4784791596068	0.0131477375261648	0.0158604134006989	0.8289656261787869	0.407134	0.407134	chr17	35224278	0.3902626279182955	chr17:35224278:G:A
chr17:35224598	['C', 'T']	19959	9096.36725796753	1379.976404055289	0.0190195728197756	0.0120540726640063	1.5778545019533885	0.114615	0.114615	chr17	35224598	0.9407585412610412	chr17:35224598:C:T
chr17:35225942	['C', 'T']	19959	859.0430403848081	72.78805548377	-0.062114678027672	0.0350207239607844	-1.77365488209858	0.0761355	0.0761355	chr17	35225942	1.1184127958027492	chr17:35225942:C:T
chr17:35226062	['C', 'T']	19959	9127.371918220084	1383.2725809367796	0.018952132404033	0.0120349694763275	1.574755336215135	0.115329	0.115329	chr17	35226062	0.9380614736561652	chr17:35226062:C:T
chr17:35226306	['T', 'C']	19959	684.1028262176789	66.69263166862088	-0.0274685583569423	0.0391565624202393	-0.7015058692369871	0.482996	0.482996	chr17	35226306	0.3160564659050529	chr17:35226306:T:C
chr17:35226439	['C', 'T']	19959	9083.455105722016	1373.600758499424	0.0185691704328094	0.0120602733392012	1.539697311208648	0.12365	0.12365	chr17	35226439	0.907805879302684	chr17:35226439:C:T
chr17:35227128	['G', 'A']	19959	9058.99268097052	1371.252311443941	0.0181836351022858	0.0120815235857612	1.5050779790486255	0.13232	0.13232	chr17	35227128	0.8783745077915286	chr17:35227128:G:A
chr17:35227364	['C', 'T']	19959	9036.074586466166	1369.0087502810095	0.0186326692252138	0.0120929719034425	1.540784959560647	0.123385	0.123385	chr17	35227364	0.9087376345750108	chr17:35227364:C:T
chr17:35229013	['C', 'G']	19959	9060.26972035682	1374.507249750901	0.0189221686611545	0.01207780912639	1.5666888309908458	0.117203	0.117203	chr17	35229013	0.9310612717072552	chr17:35229013:C:G
chr17:35231658	['C', 'T']	19959	9032.810273114508	1368.662668176324	0.0186818301253848	0.0120936275960981	1.5447664463731583	0.122419	0.122419	chr17	35231658	0.9121511724291832	chr17:35231658:C:T
chr17:35231959	['C', 'T']	19959	8436.564162837924	997.4594694364106	-0.0144598859813061	0.0129528397289472	-1.1163487145595503	0.264286	0.264286	chr17	35231959	0.5779258421039488	chr17:35231959:C:T
chr17:35232453	['C', 'T']	19959	4336.434534248634	538.4549141747146	-0.015882212381612	0.0162792773086509	-0.9756091797252014	0.32927	0.32927	chr17	35232453	0.482447836333254	chr17:35232453:C:T
chr17:35232968	['C', 'T']	19959	19173.88199037883	2509.2139370282644	-0.0051253415752419	0.0101720896622801	-0.5038631928548163	0.614363	0.614363	chr17	35232968	0.211574947565892	chr17:35232968:C:T
chr17:35233663	['T', 'C']	19959	9347.404990980158	1090.1967322737553	-0.0180628659810461	0.0119692032960245	-1.5091118042121918	0.131286	0.131286	chr17	35233663	0.8817815834834026	chr17:35233663:T:C
chr17:35234052	['C', 'T']	19959	9349.0	1092.008659552242	-0.0178152417124178	0.0119686006471676	-1.4884982996432223	0.136635	0.136635	chr17	35234052	0.8644380388692117	chr17:35234052:C:T
chr17:35235090	['A', 'G']	19959	24903.49546525029	3237.02062721436	-0.0091673291902758	0.0104553132121842	-0.8768105750856486	0.3806	0.3806	chr17	35235090	0.4195312160489983	chr17:35235090:A:G
chr17:35235757	['C', 'T']	19959	14702.946629917316	2075.9500712700246	0.0092824827068533	0.0104864102410658	0.8851916426559594	0.376064	0.376064	chr17	35235757	0.4247382388978939	chr17:35235757:C:T
chr17:35235861	['A', 'C']	19959	14703.94683036833	2077.0155119995006	0.0093476010878539	0.0104855361817219	0.8914757362764494	0.372685	0.372685	chr17	35235861	0.4286580865816163	chr17:35235861:A:C
chr17:35236100	['A', 'T']	19959	14656.20294648226	2058.4812338322454	0.0081519343865824	0.010500732644499	0.7763205352012232	0.437569	0.437569	chr17	35236100	0.3589534535983733	chr17:35236100:A:T
chr17:35236129	['T', 'C']	19959	14699.682469680263	2072.828712661805	0.0089161087470915	0.0104891457339096	0.8500319256950802	0.395318	0.395318	chr17	35236129	0.4030534104920936	chr17:35236129:T:C
chr17:35236250	['C', 'T']	19959	14704.210162357183	2078.4150619432107	0.0094303555056444	0.0104855513920979	0.8993666763916067	0.368468	0.368468	chr17	35236250	0.4336002229389101	chr17:35236250:C:T
chr17:35236283	['T', 'C']	19959	14706.894842363792	2081.543368709492	0.009715575408456	0.0104855852376473	0.9265649163361293	0.354164	0.354164	chr17	35236283	0.4507955859916053	chr17:35236283:T:C
chr17:35236690	['G', 'A']	19959	14707.473768602496	2081.791992101346	0.0096284023474734	0.010484030720858	0.9183874603035762	0.358427	0.358427	chr17	35236690	0.4455992827449923	chr17:35236690:G:A
chr17:35236737	['C', 'T']	19959	14708.473868817957	2082.3514420192405	0.009720775574023	0.0104843038491331	0.927174156138816	0.353847	0.353847	chr17	35236737	0.4511844820962216	chr17:35236737:C:T
chr17:35236775	['T', 'C']	19959	7410.113800360794	880.9487856506927	-0.0116375802599791	0.0129995587599191	-0.8952288669874419	0.370676	0.370676	chr17	35236775	0.4310055321387324	chr17:35236775:T:C
chr17:35236821	['A', 'G']	19959	7456.120715574263	889.703295507155	-0.0107881511652513	0.012966309293186	-0.8320140235217687	0.405411	0.405411	chr17	35236821	0.3921044717888166	chr17:35236821:A:G
chr17:35236846	['C', 'A']	19959	14708.0	2082.2721127155187	0.0096699953396381	0.0104839603009855	0.9223609267892012	0.356352	0.356352	chr17	35236846	0.4481207994136071	chr17:35236846:C:A
chr17:35236862	['A', 'G']	19959	14708.473868817957	2081.1606270710554	0.0095701904845371	0.010484323684883	0.9128095213557736	0.361354	0.361354	chr17	35236862	0.4420671335063386	chr17:35236862:A:G
chr17:35237002	['G', 'T']	19959	14708.210763680096	2081.3687330947173	0.0095602371517863	0.0104843558269441	0.9118573720301518	0.361855	0.361855	chr17	35237002	0.441465422050206	chr17:35237002:G:T
chr17:35237165	['T', 'TC']	19959	8975.798847406666	1366.130670051856	0.0194123820089169	0.0121329662922586	1.599969994254641	0.109621	0.109621	chr17	35237165	0.9601062404639552	chr17:35237165:T:TC
chr17:35237172	['A', 'C']	19959	14720.95023803558	2085.7524290634205	0.0098516244853622	0.0104796327473177	0.9400734475054736	0.347191	0.347191	chr17	35237172	0.4594315412749159	chr17:35237172:A:C
chr17:35237390	['C', 'T']	19959	27270.465296918064	3559.147731694528	-0.0121372179880719	0.0108786071435772	-1.1156959551791277	0.264566	0.264566	chr17	35237390	0.57746596876965	chr17:35237390:C:T
chr17:35238285	['G', 'A']	19959	794.0	99.7049106954592	0.0006585033976551	0.0362648782496516	0.0181581582356881	0.985513	0.985513	chr17	35238285	0.0063376425250481	chr17:35238285:G:A
chr17:35238330	['A', 'G']	19959	14707.473768602496	2082.1936381712503	0.0096596225392142	0.0104840438234309	0.921364189419526	0.356871	0.356871	chr17	35238330	0.4474887421863659	chr17:35238330:A:G
chr17:35238360	['T', 'C']	19959	14711.3707955286	2080.6851501068563	0.0095004540888913	0.0104860869522633	0.9060056560794352	0.364944	0.364944	chr17	35238360	0.4377737721376593	chr17:35238360:T:C
chr17:35238633	['T', 'C']	19959	7454.120414912808	887.2964198932774	-0.0111307081302508	0.0129670316792265	-0.8583852037689125	0.39069	0.39069	chr17	35238633	0.4081677047219752	chr17:35238633:T:C
chr17:35238820	['T', 'C']	19959	2928.1467080869825	450.661245876364	0.0188464334648922	0.0193712121369562	0.9729093528916114	0.33061	0.33061	chr17	35238820	0.4806840144090432	chr17:35238820:T:C
chr17:35238947	['A', 'G']	19959	692.1387121022301	73.3574632076987	-0.0205149506664555	0.0388835599740319	-0.5275995994234144	0.597783	0.597783	chr17	35238947	0.2234564397670825	chr17:35238947:A:G
chr17:35238993	['C', 'G']	19959	10189.531569452796	1160.038752185494	-0.0223245290747666	0.0116164072465726	-1.921810126048522	0.0546439	0.0546439	chr17	35238993	1.2624583121077178	chr17:35238993:C:G
chr17:35239134	['C', 'A']	19959	815.0	123.48660975354896	0.0168644667523113	0.0355690696384016	0.4741329172721416	0.63541	0.63541	chr17	35239134	0.1969459545849738	chr17:35239134:C:A
chr17:35239732	['T', 'C']	19959	24900.971273875766	3242.8198495359384	-0.0085223374301878	0.0104605879835358	-0.8147092155432755	0.415249	0.415249	chr17	35239732	0.381691404740517	chr17:35239732:T:C
chr17:35239956	['C', 'T']	19959	652.5077801645119	119.86775061593076	0.0413500327217232	0.0409752696242507	1.009146080084626	0.312917	0.312917	chr17	35239956	0.5045708420770775	chr17:35239956:C:T
chr17:35240320	['G', 'T']	19959	8969.246917911196	1358.015477932092	0.0182263085589101	0.0121315407718227	1.5023902488333036	0.133012	0.133012	chr17	35240320	0.8761091763359955	chr17:35240320:G:T
chr17:35240322	['C', 'A']	19959	5775.5787443002455	634.6210121502684	-0.0233670451972478	0.0143576247678271	-1.627500758315478	0.103647	0.103647	chr17	35240322	0.9844432637804544	chr17:35240322:C:A
chr17:35240438	['T', 'C']	19959	36595.6670842311	4854.10159649182	-0.0282190108984784	0.0182601800805565	-1.5453851371666396	0.122269	0.122269	chr17	35240438	0.9126836397381308	chr17:35240438:T:C
chr17:35240625	['A', 'T']	19959	2917.438514732411	448.40993914224623	0.0186376008482761	0.0193990513363612	0.960748055413517	0.336691	0.336691	chr17	35240625	0.4727684924701746	chr17:35240625:A:T
chr17:35240803	['T', 'C']	19959	36596.0	4856.678656259903	-0.0277760262078903	0.0182594838202293	-1.5211835384479944	0.12823	0.12823	chr17	35240803	0.8920103577324878	chr17:35240803:T:C
chr17:35241233	['G', 'A']	19959	10200.511073253834	1156.9745010846364	-0.023200002214558	0.0116127950833615	-1.9977965724890991	0.0457523	0.0457523	chr17	35241233	1.3395870687625422	chr17:35241233:G:A
chr17:35241252	['T', 'C']	19959	27280.36682032268	3556.94445428875	-0.0127239158205249	0.0108785528639444	-1.1696331285659105	0.242163	0.242163	chr17	35241252	0.6158922118261143	chr17:35241252:T:C
chr17:35241270	['C', 'T']	19959	8968.89873227439	1357.782528962436	0.0181573570091239	0.0121310549517527	1.4967665286604384	0.13447	0.13447	chr17	35241270	0.8713745951240495	chr17:35241270:C:T
chr17:35241948	['G', 'A']	19959	451.0	26.691351778138827	-0.0787277024714933	0.048100051282389	-1.636748826093623	0.101699	0.101699	chr17	35241948	0.9926833174471384	chr17:35241948:G:A
chr17:35242095	['T', 'C']	19959	24695.47462043393	3182.761084082152	-0.0124006584053327	0.0104420372388168	-1.1875707892742402	0.235017	0.235017	chr17	35242095	0.6289007218169431	chr17:35242095:T:C
chr17:35243422	['C', 'A']	19959	24617.4668036278	3191.670032034277	-0.0105449437498008	0.0104266996840913	-1.0113405074752395	0.311866	0.311866	chr17	35243422	0.5060319699599436	chr17:35243422:C:A
chr17:35243449	['T', 'C']	19959	5826.875826819002	711.9840497524997	-0.0072958210510725	0.0142728443241326	-0.5111679834366774	0.609239	0.609239	chr17	35243449	0.2152123033946586	chr17:35243449:T:C
chr17:35243635	['C', 'T']	19959	8298.0	1257.320775386388	0.0172564350155582	0.0124892710495282	1.3817007371467098	0.167079	0.167079	chr17	35243635	0.7770781327352716	chr17:35243635:C:T
chr17:35244527	['G', 'A']	19959	24299.43493511049	3127.900029764362	-0.0118709751072948	0.0103947340389314	-1.142018166394102	0.25346	0.25346	chr17	35244527	0.5960905694666409	chr17:35244527:G:A
chr17:35246149	['T', 'A']	19959	3267.0	509.24917926837736	0.0248294387127873	0.0184445578956899	1.346166107813806	0.178264	0.178264	chr17	35246149	0.748936352730018	chr17:35246149:T:A
chr17:35246811	['A', 'G']	19959	14921.184978928364	2109.1007656624256	0.0090811434948801	0.010485599478769	0.866058589522455	0.386468	0.386468	chr17	35246811	0.4128864603453107	chr17:35246811:A:G
chr17:35247057	['C', 'CA']	19959	14905.493611264215	2114.3077085626574	0.0098197687955232	0.0104773334098937	0.9372393157070308	0.348647	0.348647	chr17	35247057	0.4576140674131749	chr17:35247057:C:CA
chr17:35247234	['C', 'T']	19959	22442.24883499524	2900.857297236557	-0.0104421365969183	0.0102179758842463	-1.0219378784224318	0.306823	0.306823	chr17	35247234	0.5131120880128667	chr17:35247234:C:T
chr17:35248010	['C', 'T']	19959	424.0212446136888	22.00829675320185	-0.0880599676927513	0.0495709541996343	-1.7764428608356464	0.0756752	0.0756752	chr17	35248010	1.1210464225843844	chr17:35248010:C:T
chr17:35248204	['T', 'G']	19959	7448.732016642437	763.628763657285	-0.0339244709924469	0.0130051340790048	-2.608544501452988	0.0090996	0.0090996	chr17	35248204	2.0409776979658125	chr17:35248204:T:G
chr17:35248770	['T', 'C']	19959	14915.48383701699	2117.829798223708	0.009861775880962	0.0104746233335119	0.9414921727458052	0.346464	0.346464	chr17	35248770	0.4603418849009244	chr17:35248770:T:C
chr17:35249811	['A', 'G']	19959	14910.988323728388	2116.349756624694	0.0099405966471355	0.0104780810499911	0.9487039277238614	0.342783	0.342783	chr17	35249811	0.4649807246405137	chr17:35249811:A:G
chr17:35249875	['T', 'A']	19959	6601.992333132892	692.953800458453	-0.0298056935096311	0.0136371670607134	-2.185622085359414	0.0288549	0.0288549	chr17	35249875	1.5397804264505688	chr17:35249875:T:A
chr17:35250046	['C', 'A']	19959	22150.109780539133	2948.2230734906857	-0.0026128056595527	0.0102012484754182	-0.2561260678875525	0.797856	0.797856	chr17	35250046	0.0980754846500673	chr17:35250046:C:A
chr17:35250331	['T', 'C']	19959	14923.486242670271	2109.104332636709	0.0083729980805574	0.0104720052614949	0.7995601483647561	0.423975	0.423975	chr17	35250331	0.3726597511481813	chr17:35250331:T:C
chr17:35250810	['G', 'A']	19959	15070.040398977491	2113.9534636799367	0.0075921662833227	0.0104494880270299	0.7265586853330919	0.467505	0.467505	chr17	35250810	0.330213739955533	chr17:35250810:G:A
chr17:35251077	['A', 'G']	19959	6837.74071475114	849.1904917772314	-0.0093694996514376	0.013576038155982	-0.6901497729887509	0.490108	0.490108	chr17	35251077	0.3097082084698245	chr17:35251077:A:G
chr17:35251222	['C', 'A']	19959	8217.058484514382	1261.9746012990438	0.0185998474884896	0.0125174626593819	1.4859119611232776	0.137318	0.137318	chr17	35251222	0.8622725305833772	chr17:35251222:C:A
chr17:35252298	['G', 'T']	19959	8169.45587129755	1256.8283181222469	0.0188131056202642	0.0125421905092453	1.49998563699031	0.133634	0.133634	chr17	35252298	0.8740830318769801	chr17:35252298:G:T
chr17:35253261	['G', 'T']	19959	33402.347096256955	4503.362950826385	-0.0027956750048378	0.0135991869746976	-0.2055766282233954	0.837124	0.837124	chr17	35253261	0.0772102068489446	chr17:35253261:G:T
chr17:35253402	['C', 'A']	19959	7304.855889284459	877.248636764466	-0.0160105431538897	0.0131260198376157	-1.2197561295776596	0.222572	0.222572	chr17	35253402	0.6525294716740542	chr17:35253402:C:A
chr17:35253403	['C', 'A']	19959	15938.186917293237	1983.679420538044	-0.0178186310923957	0.010263613703257	-1.7360972078227426	0.0825621	0.0825621	chr17	35253403	1.0832192691227127	chr17:35253403:C:A
chr17:35253820	['C', 'T']	19959	5225.326210468091	745.2719573860875	0.0033193739455826	0.0148976610646995	0.2228117508625586	0.823684	0.823684	chr17	35253820	0.0842393700721603	chr17:35253820:C:T
chr17:35253853	['T', 'A']	19959	25349.70088726252	3374.16853597012	-0.0064553888267845	0.0104366340536051	-0.6185316830721559	0.536232	0.536232	chr17	35253853	0.2706472727687608	chr17:35253853:T:A
chr17:35254111	['T', 'G']	19959	5065.0	666.047723260235	-0.0038912981060715	0.0151980696631664	-0.2560389702320122	0.797923	0.797923	chr17	35254111	0.0980390162790653	chr17:35254111:T:G
chr17:35254485	['A', 'G']	19959	7610.762639675302	1017.0205764487168	0.0026150056629119	0.0129313710559895	0.2022218411017391	0.839745	0.839745	chr17	35254485	0.0758525733497981	chr17:35254485:A:G
chr17:35254722	['AT', 'A']	19959	5759.0197975140345	857.90950978434	0.0115590275796946	0.0142638727245674	0.8103709141897973	0.417737	0.417737	chr17	35254722	0.3790970564940877	chr17:35254722:AT:A
chr17:35255353	['A', 'G']	19959	5917.592974896026	785.1720427579021	0.0033203828085427	0.0143637412848183	0.2311642031628741	0.81719	0.81719	chr17	35255353	0.0876769564930792	chr17:35255353:A:G
chr17:35256346	['G', 'A']	19959	6629.664328305858	1015.825851177795	0.0191163982369257	0.0135064754730247	1.415350605352617	0.156981	0.156981	chr17	35256346	0.8041529087022108	chr17:35256346:G:A
chr17:35256583	['G', 'A']	19959	24393.22216654976	3297.6292782735413	-0.0014060146475364	0.0102951617104402	-0.1365704286228543	0.891372	0.891372	chr17	35256583	0.0499410122023683	chr17:35256583:G:A
chr17:35256683	['C', 'T']	19959	4962.0	608.7591040103108	-0.0103100089746103	0.0154650656380411	-0.6666644174629083	0.504994	0.504994	chr17	35256683	0.2967137818464304	chr17:35256683:C:T
chr17:35256975	['A', 'G']	19959	21161.240942119766	2905.811754886356	0.0041005651407895	0.0100828476451043	0.4066872063449784	0.684242	0.684242	chr17	35256975	0.1647902715592941	chr17:35256975:A:G
chr17:35257215	['T', 'G']	19959	24503.36611035934	3319.4583854324	-0.0004615364995956	0.010303012933266	-0.0447962651881628	0.96427	0.96427	chr17	35257215	0.0158013446324571	chr17:35257215:T:G
chr17:35257434	['T', 'C']	19959	4425.886995740417	524.3111069391871	-0.0169942043253563	0.0162926788066381	-1.043057714881874	0.296934	0.296934	chr17	35257434	0.5273400712925644	chr17:35257434:T:C
chr17:35257913	['A', 'C']	19959	4849.728953698136	608.7987136445347	-0.0083486013977238	0.0156181652720306	-0.5345443112114282	0.592971	0.592971	chr17	35257913	0.2269665458396938	chr17:35257913:A:C
chr17:35258141	['A', 'C']	19959	4846.485644134889	607.494674040968	-0.0084033417809425	0.0156250323278119	-0.5378127612564949	0.590712	0.590712	chr17	35258141	0.2286242065912667	chr17:35258141:A:C
chr17:35259824	['G', 'T']	19959	805.0403347028761	136.69592327601606	0.0460675780105462	0.0361083531148441	1.2758149856357737	0.202036	0.202036	chr17	35259824	0.6945712384329221	chr17:35259824:G:T
chr17:35261322	['C', 'T']	19959	33634.370346244425	4522.582605682406	-0.0047830794041785	0.0138081810141568	-0.3463946047111273	0.72905	0.72905	chr17	35261322	0.1372426857019785	chr17:35261322:C:T
chr17:35262103	['A', 'G']	19959	24681.370165189302	3327.016028306727	-0.0027127962840304	0.0103908179301065	-0.261076298543389	0.794036	0.794036	chr17	35262103	0.1001598070855959	chr17:35262103:A:G
chr17:35263873	['GT', 'G']	19959	5681.708013832507	835.6649564454065	0.0095208313014823	0.0143603756062258	0.6629931947848673	0.507343	0.507343	chr17	35263873	0.2946983273705293	chr17:35263873:GT:G
chr17:35264968	['T', 'G']	19959	4460.670475045099	533.4766570280415	-0.0155850698999309	0.0162364856945072	-0.9598795079900408	0.337127	0.337127	chr17	35264968	0.472206464087032	chr17:35264968:T:G
chr17:35265027	['CT', 'C']	19959	5665.567720599289	834.6960753570181	0.0102396318943256	0.014377529469191	0.7121968983800518	0.476351	0.476351	chr17	35265027	0.3220729187343585	chr17:35265027:CT:C
chr17:35265572	['C', 'T']	19959	4956.745039085989	610.4794457241783	-0.0097090267837216	0.0154742247176141	-0.6274321952084627	0.530383	0.530383	chr17	35265572	0.2754104045212928	chr17:35265572:C:T
chr17:35265602	['C', 'T']	19959	5656.2833951297725	837.5390164906654	0.011002935360045	0.0143912783027379	0.7645558044660792	0.444545	0.444545	chr17	35265602	0.3520842700987192	chr17:35265602:C:T
chr17:35266005	['T', 'C']	19959	865.0433410161338	67.91162930529575	-0.0560051329732979	0.0348664313343578	-1.6062766056045923	0.108229	0.108229	chr17	35266005	0.9656563542713285	chr17:35266005:T:C
chr17:35266523	['T', 'G']	19959	2480.2485343488497	338.7115826791242	0.0094335791063488	0.0208912129360061	0.4515572712434523	0.651593	0.651593	chr17	35266523	0.186023589921697	chr17:35266523:T:G
chr17:35267382	['T', 'G']	19959	9058.269219204169	1270.1690913575085	0.0018717704566338	0.012047821126758	0.1553617402632822	0.876538	0.876538	chr17	35267382	0.0572292514668423	chr17:35267382:T:G
chr17:35267600	['G', 'T']	19959	4620.462995440196	695.175773170266	0.0086738974072083	0.0157478307159469	0.5507995077966397	0.581777	0.581777	chr17	35267600	0.2352434521685909	chr17:35267600:G:T
chr17:35267872	['G', 'A']	19959	5216.522723856291	626.231794813715	-0.011693324388016	0.0151352390293546	-0.7725893436725396	0.439775	0.439775	chr17	35267872	0.3567694627211295	chr17:35267872:G:A
chr17:35267939	['A', 'G']	19959	1422.0712496242109	150.64890739209906	-0.028694893210649	0.0275764093845286	-1.0405594437812458	0.298093	0.298093	chr17	35267939	0.5256482222131502	chr17:35267939:A:G
chr17:35268823	['T', 'G']	19959	10161.527360192424	1260.3279751731047	-0.0118244718341812	0.0116206473318155	-1.0175398578535004	0.308909	0.308909	chr17	35268823	0.5101694384340699	chr17:35268823:T:G
chr17:35268879	['G', 'A']	19959	4908.491857493611	635.7095414601973	-0.0063469201156294	0.015380245373321	-0.4126670258875718	0.679855	0.679855	chr17	35268879	0.1675837040802808	chr17:35268879:G:A
chr17:35269138	['C', 'T']	19959	10087.0107731623	1251.7855363990504	-0.0112969038180951	0.0116505893359551	-0.9696422637807262	0.332237	0.332237	chr17	35269138	0.4785520034287827	chr17:35269138:C:T
chr17:35269164	['C', 'T']	19959	5186.559164035483	617.9313113729459	-0.0129961734999976	0.0151735082870739	-0.8565041949506793	0.391729	0.391729	chr17	35269164	0.407014276106533	chr17:35269164:C:T
chr17:35269878	['G', 'A']	19959	4810.446098331078	584.3656324315215	-0.012311991200101	0.0156791375638563	-0.7852467107937571	0.432318	0.432318	chr17	35269878	0.3641966817970645	chr17:35269878:G:A
chr17:35270663	['C', 'T']	19959	33931.100120264586	4576.55198905876	-0.0029141348829613	0.0141505494957473	-0.2059379308087712	0.836841	0.836841	chr17	35270663	0.0773570502292418	chr17:35270663:C:T
chr17:35272265	['A', 'G']	19959	2364.710870545782	295.7393666076315	-0.0016318671283867	0.0214333323428344	-0.0761368835365612	0.939311	0.939311	chr17	35272265	0.0271905917363187	chr17:35272265:A:G
chr17:35273194	['A', 'G']	19959	5887.589968432129	778.5959529809975	-0.0018929482417986	0.0142172089275637	-0.1331448564513026	0.89408	0.89408	chr17	35273194	0.0486236199019309	chr17:35273194:A:G
chr17:35273831	['A', 'C']	19959	2372.23771107882	297.40795610037844	-0.0015260704719499	0.0213932505080006	-0.0713342028776406	0.943132	0.943132	chr17	35273831	0.0254275195005162	chr17:35273831:A:C
chr17:35273840	['T', 'C']	19959	38125.73060733614	5123.363913651597	-0.0171760049681611	0.0245141938152288	-0.7006555099311895	0.483526	0.483526	chr17	35273840	0.315580168213992	chr17:35273840:T:C
chr17:35273933	['G', 'A']	19959	3762.1884958412666	512.4899228308286	0.0063100415030089	0.017406272721877	0.3625153761424283	0.716971	0.716971	chr17	35273933	0.1444984102941013	chr17:35273933:G:A
chr17:35274497	['C', 'T']	19959	2366.355682501503	296.6015393854742	-0.0012823902543915	0.0214157008452337	-0.059880844603644	0.952251	0.952251	chr17	35274497	0.0212485625953397	chr17:35274497:C:T
chr17:35274533	['G', 'A']	19959	12596.631125363265	1728.724197124707	0.0010821296569819	0.0108700685181718	0.099551318850742	0.920702	0.920702	chr17	35274533	0.0358809134489055	chr17:35274533:G:A
chr17:35274826	['T', 'C']	19959	38138.0	5126.374288109681	-0.0174449880872502	0.0245864525985392	-0.7095366042471174	0.478	0.478	chr17	35274826	0.3205721033878811	chr17:35274826:T:C
chr17:35275446	['G', 'A']	19959	15456.616275571603	2072.588944985096	-0.0013458884758198	0.0104125951743478	-0.1292558150282803	0.897157	0.897157	chr17	35275446	0.0471315499689688	chr17:35275446:G:A
chr17:35275823	['G', 'A']	19959	2373.118899689348	299.22390444827	-0.0010572473742135	0.0213913266333287	-0.0494241143775687	0.960582	0.960582	chr17	35275823	0.0174655557086291	chr17:35275823:G:A
chr17:35275877	['C', 'A']	19959	13831.464969429688	1877.1218883322656	0.0023635570712296	0.0105742146452422	0.2235208145971491	0.823132	0.823132	chr17	35275877	0.0845305143930666	chr17:35275877:C:A
chr17:35276210	['A', 'T']	19959	2367.0	296.44172233859024	-0.0014177385833488	0.0214118616940409	-0.0662127657840917	0.947209	0.947209	chr17	35276210	0.0235541841095762	chr17:35276210:A:T
chr17:35276575	['A', 'G']	19959	31962.412631578947	4342.794947159696	0.000689476033027	0.0126317257154601	0.0545828850750901	0.956471	0.956471	chr17	35276575	0.0193281931546207	chr17:35276575:A:G
chr17:35277022	['C', 'T']	19959	2988.3475187969925	365.9539456061773	-0.0099057985178467	0.0191403030615702	-0.5175361375408695	0.604788	0.604788	chr17	35277022	0.2183968345463426	chr17:35277022:C:T
chr17:35277254	['T', 'C']	19959	37876.0	5115.756569374978	-0.0058657769308748	0.02298609463865	-0.2551880614383182	0.79858	0.79858	chr17	35277254	0.0976815706736169	chr17:35277254:T:C
chr17:35278110	['T', 'C']	19959	34990.012377850166	4705.575314482438	-0.0067565637992748	0.0153592825624814	-0.4399010026535557	0.660014	0.660014	chr17	35278110	0.1804468522486443	chr17:35278110:T:C
chr17:35278745	['A', 'AC']	19959	2370.237510647893	297.3860985820561	-0.0014928243761499	0.0214007175393589	-0.069755809514536	0.944389	0.944389	chr17	35278745	0.0248490801141946	chr17:35278745:A:AC
chr17:35279604	['C', 'A']	19959	11452.869098927533	1575.234717238714	0.0053567850673383	0.011230315822989	0.4769932699820141	0.633372	0.633372	chr17	35279604	0.1983411397551998	chr17:35279604:C:A
chr17:35279755	['C', 'T']	19959	6733.361517642343	926.5223173291251	0.0010396832765198	0.01343651539689	0.077377448379253	0.938324	0.938324	chr17	35279755	0.0276471753567986	chr17:35279755:C:T
chr17:35279787	['G', 'A']	19959	2396.6003808760147	303.2933895898312	-0.0008029933858264	0.0213055606604398	-0.0376893806562649	0.969936	0.969936	chr17	35279787	0.0132569211603794	chr17:35279787:G:A
chr17:35280213	['A', 'G']	19959	37850.51392024077	5117.920960084576	-0.0041423626224747	0.0228523783777398	-0.1812661489322137	0.856161	0.856161	chr17	35280213	0.0674445591115646	chr17:35280213:A:G
chr17:35280744	['G', 'A']	19959	38143.73331328924	5124.819278560384	-0.01848815956621	0.0246377159914948	-0.7504007097326848	0.453022	0.453022	chr17	35280744	0.3438807069350662	chr17:35280744:G:A
chr17:35280809	['C', 'T']	19959	13162.27572552754	1774.209519659202	-0.0029100265328819	0.0107319302287185	-0.271155931026721	0.786274	0.786274	chr17	35280809	0.1044260850652899	chr17:35280809:C:T
chr17:35280987	['A', 'G']	19959	31962.20975340818	4343.6458558359045	0.0010929195255266	0.0126330713844814	0.0865125742002217	0.93106	0.93106	chr17	35280987	0.0310223310172791	chr17:35280987:A:G
chr17:35281022	['A', 'G']	19959	2368.2373102169668	298.10408676151053	-0.0009345687705027	0.021408326500581	-0.0436544524149223	0.96518	0.96518	chr17	35281022	0.0153916859133034	chr17:35281022:A:G
chr17:35281153	['A', 'G']	19959	2734.8221320102234	317.9141688876353	-0.0164341753576415	0.0199839745911801	-0.822367706817177	0.410877	0.410877	chr17	35281153	0.3862881689173777	chr17:35281153:A:G
chr17:35281293	['C', 'T']	19959	2735.685326250376	317.1063627119834	-0.0167567783502037	0.0199888109007808	-0.8383079130309402	0.401868	0.401868	chr17	35281293	0.3959165744915162	chr17:35281293:C:T
chr17:35281709	['C', 'T']	19959	2466.370715574264	309.83271808117274	-0.0010667068057817	0.0210177851440491	-0.0507525792309187	0.959523	0.959523	chr17	35281709	0.0179446106592379	chr17:35281709:C:T
chr17:35282345	['C', 'T']	19959	8725.311485267588	1218.4189914223816	0.0081105419626303	0.0122197504623167	0.6637240251052292	0.506875	0.506875	chr17	35282345	0.2950991284447687	chr17:35282345:C:T
chr17:35283654	['G', 'A']	19959	5974.598687177431	786.557507912683	-0.0021606739398858	0.0141459323204398	-0.1527417133732413	0.878604	0.878604	chr17	35283654	0.0562068238638087	chr17:35283654:G:A
chr17:35284880	['C', 'T']	19959	38132.82111539811	5123.643817160825	-0.0187675261130898	0.0245573028968574	-0.7642340118503609	0.444737	0.444737	chr17	35284880	0.3518967378157739	chr17:35284880:C:T
chr17:35285623	['T', 'A']	19959	1143.1718280216476	180.67239642258187	0.0210117933500739	0.0303118519932425	0.6931873827688966	0.4882	0.4882	chr17	35285623	0.3114022249188302	chr17:35285623:T:A
chr17:35285942	['T', 'C']	19959	6216.4917046764585	814.3767796996408	-0.0040303775460766	0.0139908083840805	-0.2880732431917652	0.773294	0.773294	chr17	35285942	0.1116553595064207	chr17:35285942:T:C
chr17:35286658	['G', 'A']	19959	2640.0	355.34367727593724	0.0075897240408749	0.0202825331414964	0.3742000068693098	0.708259	0.708259	chr17	35286658	0.1498078980987317	chr17:35286658:G:A
chr17:35287291	['A', 'G']	19959	2376.3665010866425	301.82262916723425	-0.0011450015717518	0.021691544947949	-0.0527856164463791	0.957903	0.957903	chr17	35287291	0.0186784665974481	chr17:35287291:A:G
chr17:35287433	['T', 'C']	19959	12378.403831686644	1638.5754080881254	-0.0067236719709834	0.0108949317645659	-0.617137593541532	0.537151	0.537151	chr17	35287433	0.2699036114169589	chr17:35287433:T:C
chr17:35290637	['A', 'G']	19959	22364.48208469056	3098.892646645265	0.0087279418947198	0.0102163744237264	0.8543091250111288	0.392944	0.392944	chr17	35290637	0.4056693382350283	chr17:35290637:A:G
chr17:35290783	['G', 'A']	19959	2021.5064147539333	350.21886681913105	0.0439710851260387	0.023318013024487	1.885713207204367	0.0593481	0.0593481	chr17	35290783	1.2265931802093732	chr17:35290783:G:A
chr17:35291587	['G', 'C']	19959	1424.071349834653	213.59608908746185	0.0148819888621256	0.0272981317403129	0.5451651052056609	0.585646	0.585646	chr17	35291587	0.232364818627309	chr17:35291587:G:C
chr17:35291725	['G', 'A']	19959	1089.0545645856298	171.44324406135567	0.0229682991824578	0.0311662521842144	0.7369605766743783	0.461155	0.461155	chr17	35291725	0.3361530782315892	chr17:35291725:G:A
chr17:35291951	['A', 'C']	19959	7772.778874580348	1064.8410603764648	0.0044667112364381	0.0127688634746978	0.34981274921524	0.726483	0.726483	chr17	35291951	0.1387745439159588	chr17:35291951:A:C
chr17:35292410	['A', 'G']	19959	22217.90541827477	3109.48005090464	0.0120127474102321	0.0101981124737521	1.1779383136977988	0.238835	0.238835	chr17	35292410	0.6219020293305659	chr17:35292410:A:G
chr17:35293019	['G', 'A']	19959	14270.860035078927	2000.267924382252	0.0077467885173831	0.0106178219329234	0.7296024143484783	0.465642	0.465642	chr17	35293019	0.3319478540763973	chr17:35293019:G:A
chr17:35294828	['G', 'A']	19959	22104.214962168666	3104.83070889302	0.0134571714786813	0.0101997111934172	1.319367894197472	0.187061	0.187061	chr17	35294828	0.7280167483113417	chr17:35294828:G:A
chr17:35295086	['T', 'G']	19959	22114.187788249445	3106.735870772743	0.0134430744545443	0.0102001760435468	1.3179257296298494	0.187544	0.187544	chr17	35295086	0.7268968254539327	chr17:35295086:T:G
chr17:35295088	['C', 'G']	19959	22119.94884910485	3104.8621602127737	0.0132067187285746	0.0102055644252256	1.2940703892800731	0.195656	0.195656	chr17	35295088	0.7085068294554212	chr17:35295088:C:G
chr17:35296257	['T', 'C']	19959	1412.070748572001	206.46530333738784	0.0097521985468584	0.027393382209247	0.3560056393316203	0.72184	0.72184	chr17	35296257	0.1415590556403965	chr17:35296257:T:C
chr17:35297151	['T', 'A']	19959	21955.300060132293	3085.5392070183298	0.0133480709900121	0.0101798681949776	1.311222378753158	0.189798	0.189798	chr17	35297151	0.7217083682708978	chr17:35297151:T:A
chr17:35298231	['G', 'A']	19959	21414.364588553675	3020.84150649552	0.0146024589870783	0.0101450302657571	1.439370667662421	0.150061	0.150061	chr17	35298231	0.8237321637566066	chr17:35298231:G:A
chr17:35298779	['T', 'C']	19959	21412.218430547207	3020.727334710651	0.0146685488731409	0.0101448024348908	1.4459176477100864	0.148216	0.148216	chr17	35298779	0.829104911494084	chr17:35298779:T:C
chr17:35299193	['G', 'A']	19959	21563.32152342772	3048.5694582835763	0.0153819799764862	0.0101561326205666	1.514550917278986	0.129902	0.129902	chr17	35299193	0.8863841623813427	chr17:35299193:G:A
chr17:35299561	['C', 'T']	19959	21082.05626816314	2991.804687936288	0.0165651341121234	0.0101320710699799	1.634920836787635	0.102081	0.102081	chr17	35299561	0.9910550841915384	chr17:35299561:C:T
chr17:35300446	['C', 'T']	19959	1891.5686362952936	258.19045297627065	-0.002153823046245	0.0238147186471249	-0.090440835273318	0.927938	0.927938	chr17	35300446	0.032481040114537	chr17:35300446:C:T
chr17:35300489	['G', 'A']	19959	2475.99243145707	388.8873936976176	0.0270722947937278	0.0212066826711132	1.2765926294829872	0.201761	0.201761	chr17	35300489	0.6951627782461838	chr17:35300489:G:A
chr17:35300518	['A', 'C']	19959	8036.832004812753	1161.6728802235964	0.0146378850077621	0.0126221706868198	1.1596963288610205	0.246186	0.246186	chr17	35300518	0.6087366479750692	chr17:35300518:A:C
chr17:35300786	['G', 'A']	19959	1894.379654222	259.66790465652133	-0.0017429154016986	0.023798180867699	-0.0732373373993602	0.941618	0.941618	chr17	35300786	0.0261252480979736	chr17:35300786:G:A
chr17:35301606	['A', 'G']	19959	21865.286530366808	3058.852249577268	0.0119149139902063	0.0101798927110432	1.1704361065889204	0.241839	0.241839	chr17	35301606	0.6164736616265502	chr17:35301606:A:G
chr17:35302403	['T', 'C']	19959	19816.9715359559	2747.725468816878	0.0103001845554578	0.0101045942569009	1.0193565712372192	0.308046	0.308046	chr17	35302403	0.511384426179795	chr17:35302403:T:C
chr17:35302879	['G', 'A']	19959	21570.48443843031	3042.073744210789	0.0146717975819255	0.0101578200807257	1.4443844708142617	0.148647	0.148647	chr17	35302879	0.8278438513200798	chr17:35302879:G:A
chr17:35302980	['G', 'A']	19959	12365.478175895769	1695.8682475583616	0.0051167255573805	0.0109688520030297	0.46647776412401	0.640879	0.640879	chr17	35302980	0.1932239589254372	chr17:35302980:G:A
chr17:35304310	['C', 'T']	19959	27100.07336139507	3734.5262064187614	0.0095919112526903	0.010833856841953	0.8853644083191644	0.375971	0.375971	chr17	35304310	0.4248456524810992	chr17:35304310:C:T
chr17:35304822	['G', 'A']	19959	21829.56232145542	3057.932474390618	0.0125758114097451	0.0101793162609768	1.235427909628407	0.216686	0.216686	chr17	35304822	0.6641691473749657	chr17:35304822:G:A
chr17:35305592	['G', 'A']	19959	27095.07260974143	3733.866867968076	0.0097179908603206	0.0108346650951561	0.8969350482891509	0.369764	0.369764	chr17	35305592	0.4320753737674663	chr17:35305592:G:A
chr17:35307304	['T', 'G']	19959	1489.0746066740153	242.82954103040217	0.0225663326437593	0.0266476218212029	0.8468422733995639	0.397093	0.397093	chr17	35307304	0.4011077686605402	chr17:35307304:T:G
chr17:35307305	['T', 'C']	19959	3725.933396812669	479.7516637309727	-0.0071951124172708	0.0174161060202535	-0.4131298011681522	0.679516	0.679516	chr17	35307305	0.1678003128389158	chr17:35307305:T:C
chr17:35308420	['G', 'A']	19959	14621.732588435714	2023.049095965614	0.0067136772103622	0.0104668353781117	0.6414237893147586	0.521255	0.521255	chr17	35308420	0.2829497661438553	chr17:35308420:G:A
chr17:35308434	['T', 'C']	19959	14632.932598346277	2022.6750071355084	0.0066009437315573	0.0104632726269371	0.6308679862324883	0.528134	0.528134	chr17	35308434	0.2772558727745722	chr17:35308434:T:C
chr17:35309763	['G', 'A']	19959	664.1330994738161	40.34198010435264	-0.0779664036652252	0.0396693301329289	-1.9654076185296216	0.0493809	0.0493809	chr17	35309763	1.3064409990239367	chr17:35309763:G:A
chr17:35310114	['T', 'C']	19959	803.5636500376036	108.41179214715696	-0.0132005238617216	0.0356782573453246	-0.3699879098341526	0.711395	0.711395	chr17	35310114	0.1478891915540064	chr17:35310114:T:C
chr17:35310383	['T', 'C']	19959	4940.227669172931	759.0342663290578	0.023735112234538	0.0154693666285763	1.534329931174592	0.124964	0.124964	chr17	35310383	0.9032150818172512	chr17:35310383:T:C
chr17:35310664	['A', 'G']	19959	10245.186362496868	1384.1939861319202	0.0006189115665108	0.0116236646935923	0.0532458207308804	0.957537	0.957537	chr17	35310664	0.0188444355469439	chr17:35310664:A:G
chr17:35310682	['T', 'C']	19959	27077.566594816784	3735.791773671684	0.0100845482315232	0.0108336904700382	0.930850688360825	0.351942	0.351942	chr17	35310682	0.4535289023042982	chr17:35310682:T:C
chr17:35311089	['T', 'A']	19959	27116.35860306644	3735.5298543326567	0.0096194906487513	0.0108416605469435	0.8872709680495625	0.374944	0.374944	chr17	35311089	0.4260335917578741	chr17:35311089:T:A
chr17:35311096	['G', 'A']	19959	1936.194017136844	279.7941317843808	0.0027105506605954	0.023571816456494	0.1149911660647047	0.908453	0.908453	chr17	35311096	0.0416975365658059	chr17:35311096:G:A
chr17:35311990	['T', 'C']	19959	24360.88218491606	3300.378733926272	0.0046804006804724	0.0103863308395074	0.4506308101287524	0.652261	0.652261	chr17	35311990	0.1855785880437354	chr17:35311990:T:C
chr17:35311996	['T', 'C']	19959	23658.5560733614	3222.4584977796653	0.0066354139206837	0.0103033644399908	0.6440045830980677	0.51958	0.51958	chr17	35311996	0.2843475744134964	chr17:35311996:T:C
chr17:35312068	['TTTGTC', 'T']	19959	23631.92011626741	3214.3882886946653	0.0062597684695471	0.0102995063708291	0.6077736392567734	0.543345	0.543345	chr17	35312068	0.2649243250741859	chr17:35312068:TTTGTC:T
chr17:35312613	['T', 'C']	19959	1334.0	176.1542236126248	-0.0076022965090617	0.0281698792534123	-0.2698732373210582	0.787261	0.787261	chr17	35312613	0.1038812624717604	chr17:35312613:T:C
chr17:35312784	['A', 'G']	19959	8578.148942567906	1112.7911077832166	-0.0086375668615238	0.0123025053295221	-0.7020982011522792	0.482626	0.482626	chr17	35312784	0.3163892855097603	chr17:35312784:A:G
chr17:35312927	['G', 'T']	19959	20987.30912644715	2969.7256174013205	0.0153393598479971	0.0101396368677603	1.5128115580519188	0.130343	0.130343	chr17	35312927	0.8849122874185851	chr17:35312927:G:T
chr17:35314298	['C', 'T']	19959	9052.360643415514	1205.985798613984	-0.0039242942938168	0.0120667314405628	-0.3252160133957345	0.745021	0.745021	chr17	35314298	0.1278314855663609	chr17:35314298:C:T
chr17:35314931	['C', 'T']	19959	34394.0	4592.207032847912	-0.0110714101295788	0.0147415145155246	-0.7510361379707149	0.45264	0.45264	chr17	35314931	0.3442470698870844	chr17:35314931:C:T
chr17:35314994	['T', 'C']	19959	19482.85686362953	2696.417416036703	0.0051782699225565	0.0100636088613037	0.5145539730253027	0.60687	0.60687	chr17	35314994	0.216904330884035	chr17:35314994:T:C
chr17:35315542	['C', 'T']	19959	8885.671177266577	1184.8551791421128	-0.004169141335436	0.0121308580541594	-0.3436806627216736	0.73109	0.73109	chr17	35315542	0.1360291564245979	chr17:35315542:C:T
chr17:35316144	['T', 'C']	19959	4993.751403368084	685.2411839927054	0.0055483122628392	0.015278313924726	0.363149513105628	0.716497	0.716497	chr17	35316144	0.1447856236702282	chr17:35316144:T:C
chr17:35316605	['T', 'C']	19959	8939.937225170588	1187.9063882844148	-0.0050399499595384	0.0121761244197038	-0.4139207013508076	0.678937	0.678937	chr17	35316605	0.1681705229532868	chr17:35316605:T:C
chr17:35316905	['G', 'A']	19959	10715.42179191332	1368.3497440353442	-0.0115526983837324	0.011365262985187	-1.016491954369178	0.309408	0.309408	chr17	35316905	0.5094684614480971	chr17:35316905:G:A
chr17:35317010	['T', 'A']	19959	10708.511356229632	1375.1540587910656	-0.0104309915447304	0.0113644274165497	-0.91786336102953	0.358702	0.358702	chr17	35317010	0.4452662018393879	chr17:35317010:T:A
chr17:35318156	['C', 'T']	19959	28152.979189649974	3818.257958215047	-0.0053565540168345	0.01113717633061	-0.4809615882719102	0.630549	0.630549	chr17	35318156	0.2002811587296939	chr17:35318156:C:T
chr17:35318367	['T', 'G']	19959	1535.1538307360825	225.47407023440283	0.0136645541703318	0.0263841691962676	0.5179073128542867	0.604529	0.604529	chr17	35318367	0.2185828606627914	chr17:35318367:T:G
chr17:35318970	['CAT', 'C']	19959	750.0165424282683	120.05989479942724	0.0262449557360269	0.0376610567240763	0.6968725261298575	0.485891	0.485891	chr17	35318970	0.3134611451570724	chr17:35318970:CAT:C
chr17:35319426	['C', 'G']	19959	15730.576289021395	2204.3297325207586	0.0031648100593069	0.010267324121484	0.3082409809859499	0.757902	0.757902	chr17	35319426	0.1203869468887371	chr17:35319426:C:G
chr17:35319612	['A', 'C']	19959	28147.69248120301	3823.314071395287	-0.0048816858295553	0.011128650694105	-0.4386592735938118	0.660913	0.660913	chr17	35319612	0.179855705577386	chr17:35319612:A:C
chr17:35319651	['A', 'G']	19959	12422.24477626898	1618.772919483868	-0.0082561092748555	0.0108124860102305	-0.7635717879351501	0.445131	0.445131	chr17	35319651	0.3515121593455932	chr17:35319651:A:G
chr17:35319970	['T', 'G']	19959	12429.868310282622	1616.9161196511643	-0.0086816651699203	0.0108126454044456	-0.8029177731428055	0.422032	0.422032	chr17	35319970	0.3746546180038924	chr17:35319970:T:G
chr17:35320343	['C', 'T']	19959	11678.340466048609	1482.952267648108	-0.0118520100914146	0.01100700858017	-1.0767694060643302	0.281596	0.281596	chr17	35320343	0.5503735185294483	chr17:35320343:C:T
chr17:35320465	['C', 'A']	19959	15723.363349368612	2203.766727162462	0.003172885386053	0.0102695268839462	0.3089612035597286	0.757354	0.757354	chr17	35320465	0.1207010764964853	chr17:35320465:C:A
chr17:35320675	['A', 'G']	19959	15724.939310413953	2201.582896694867	0.0029940628709818	0.0102691020315552	0.2915603391398396	0.770626	0.770626	chr17	35320675	0.1131563424991873	chr17:35320675:A:G
chr17:35320714	['C', 'T']	19959	12507.386577786689	1633.1208422478471	-0.0074814153911839	0.010801545335948	-0.6926245419982133	0.488553	0.488553	chr17	35320714	0.3110883155501641	chr17:35320714:C:T
chr17:35320837	['G', 'A']	19959	15736.30589476858	2201.380379255323	0.0027701235325027	0.0102764156337495	0.2695612586362463	0.787501	0.787501	chr17	35320837	0.1037488860536556	chr17:35320837:G:A
chr17:35322260	['A', 'G']	19959	15304.600811907983	2129.498018332491	0.0026174064344989	0.0103218892911982	0.253578231722647	0.799824	0.799824	chr17	35322260	0.0970055683055433	chr17:35322260:A:G
chr17:35322554	['C', 'T']	19959	12408.35184442662	1615.657365616706	-0.0083133143068121	0.0108209664933831	-0.7682598695685435	0.442342	0.442342	chr17	35322554	0.3542418227776747	chr17:35322554:C:T
chr17:35322896	['A', 'C']	19959	12408.243373252491	1616.6155716335436	-0.0082760896535022	0.0108215290099983	-0.7647800644304222	0.444412	0.444412	chr17	35322896	0.3522142227657754	chr17:35322896:A:C
chr17:35323684	['A', 'G']	19959	12408.108399318431	1617.4413845095416	-0.0081760194058991	0.0108218577838108	-0.7555097811514553	0.449952	0.449952	chr17	35323684	0.3468338134402214	chr17:35323684:A:G
chr17:35323697	['A', 'T']	19959	12408.4867952894	1614.828919829193	-0.0084519489187792	0.0108205559199251	-0.7811011727424927	0.434752	0.434752	chr17	35323697	0.3617584114253858	chr17:35323697:A:T
chr17:35323727	['A', 'G']	19959	12411.10915104741	1615.936896836781	-0.008466270979632	0.0108211277435198	-0.78238342438033	0.433999	0.433999	chr17	35323727	0.3625112711671718	chr17:35323727:A:G
chr17:35323790	['G', 'A']	19959	12407.865003006616	1618.6904502315028	-0.0079810371579225	0.0108215801211454	-0.7375112570046494	0.46082	0.46082	chr17	35323790	0.3364686804070065	chr17:35323790:G:A
chr17:35323874	['G', 'C']	19959	1131.328165114521	122.13536208992122	-0.0280103237438248	0.0303378450276193	-0.9232799402305744	0.355873	0.355873	chr17	35323874	0.4487049605654789	chr17:35323874:G:C
chr17:35324025	['C', 'T']	19959	11690.271428571432	1478.4007259231785	-0.0125870446043395	0.0110065669296134	-1.143594063874157	0.252806	0.252806	chr17	35324025	0.5972126228897752	chr17:35324025:C:T
chr17:35324198	['C', 'T']	19959	12415.866205652435	1618.2610324161888	-0.0082128272221104	0.0108165699952368	-0.7592820298603902	0.447693	0.447693	chr17	35324198	0.3490196960680625	chr17:35324198:C:T
chr17:35324335	['T', 'G']	19959	12411.352896952689	1615.729987191938	-0.0084229683866339	0.0108214064827272	-0.7783617037284729	0.436365	0.436365	chr17	35324335	0.3601500906145024	chr17:35324335:T:G
chr17:35324449	['T', 'C']	19959	12406.21585041857	1612.5193417311916	-0.0086824263010867	0.0108210870714218	-0.802361744599287	0.422353	0.422353	chr17	35324449	0.3743244166492812	chr17:35324449:T:C
chr17:35324554	['A', 'G']	19959	6935.042393265183	822.4551427763937	-0.018863055056862	0.0132921582816622	-1.4191115285532991	0.155882	0.155882	chr17	35324554	0.8072040307508402	chr17:35324554:A:G
chr17:35324760	['T', 'A']	19959	11937.598106022648	1519.8700626780503	-0.0123877371518206	0.0109352064168458	-1.1328306645165054	0.257299	0.257299	chr17	35324760	0.5895619016844293	chr17:35324760:T:A
chr17:35324874	['A', 'G']	19959	12410.24357368342	1615.7293433281336	-0.0083514923299604	0.0108193591810921	-0.7719026783541387	0.440181	0.440181	chr17	35324874	0.3563687072920751	chr17:35324874:A:G
chr17:35325065	['T', 'G']	19959	15777.743046158472	2221.172276171701	0.0042758645212198	0.0102627318301464	0.4166399933261112	0.676946	0.676946	chr17	35325065	0.1694459736152652	chr17:35325065:T:G
chr17:35325072	['A', 'G']	19959	11658.920717650595	1464.966673882831	-0.0134990855686267	0.0110100716769149	-1.2260670016281996	0.220188	0.220188	chr17	35325072	0.6572063532833935	chr17:35325072:A:G
chr17:35325595	['T', 'TG']	19959	12420.73387460532	1605.881083547111	-0.0091081318269652	0.0108162074221434	-0.8420818380681837	0.399752	0.399752	chr17	35325595	0.3982093547567346	chr17:35325595:T:TG
chr17:35325665	['G', 'A']	19959	11598.229924812033	1442.166808089548	-0.0152723086182989	0.0110263881912677	-1.3850690138402422	0.166047	0.166047	chr17	35325665	0.7797689664685791	chr17:35325665:G:A
chr17:35325777	['C', 'T']	19959	12324.322373696874	1579.021909210817	-0.0110115612905295	0.0108358625986717	-1.0162145551641943	0.30954	0.30954	chr17	35325777	0.5092832217430481	chr17:35325777:C:T
chr17:35325924	['T', 'C']	19959	28201.95593322304	3840.9183708047553	-0.0033199923558135	0.0111491338407899	-0.2977802942563243	0.765874	0.765874	chr17	35325924	0.1158426737169707	chr17:35325924:T:C
chr17:35325966	['C', 'T']	19959	12319.320619486767	1577.5032965130388	-0.0111976092635296	0.0108375173159451	-1.0332264241972435	0.30151	0.30151	chr17	35325966	0.5206982793022765	chr17:35325966:C:T
chr17:35326211	['A', 'G']	19959	28207.719548872185	3830.092231711224	-0.0046081972168649	0.0111497582893897	-0.4133001897673584	0.679391	0.679391	chr17	35326211	0.1678802105955556	chr17:35326211:A:G
chr17:35326448	['A', 'G']	19959	12321.469356051117	1579.6427927811674	-0.0109242628563252	0.0108361314189076	-1.0081331089491758	0.313403	0.313403	chr17	35326448	0.5038968506331918	chr17:35326448:A:G
chr17:35326782	['C', 'T']	19959	11604.232631578949	1441.2937840359054	-0.015526552229434	0.0110244284807354	-1.4083770652207264	0.159035	0.159035	chr17	35326782	0.7985072867856973	chr17:35326782:C:T
chr17:35326884	['G', 'T']	19959	11603.650994937596	1445.9889504040543	-0.0149772241396093	0.0110257333035832	-1.3583880298230964	0.174356	0.174356	chr17	35326884	0.7585631029363807	chr17:35326884:G:T
chr17:35327393	['T', 'C']	19959	28230.82888209651	3838.9200018001534	-0.0041746749932433	0.0111520807363222	-0.3743404564536975	0.708155	0.708155	chr17	35327393	0.1498716741221247	chr17:35327393:T:C
chr17:35327835	['A', 'C']	19959	28197.65111500877	3838.183126792811	-0.0035755078591004	0.0111468491117152	-0.3207639955709652	0.748393	0.748393	chr17	35327835	0.1258702832719618	chr17:35327835:A:C
chr17:35327848	['T', 'G']	19959	28199.651515910795	3834.005724908875	-0.0041665152205981	0.0111466023348831	-0.3737923983848484	0.708563	0.708563	chr17	35327848	0.1496215295576945	chr17:35327848:T:G
chr17:35329368	['A', 'G']	19959	12329.470959659237	1578.6060476151522	-0.0111685154907079	0.0108335896622693	-1.030915498821694	0.302593	0.302593	chr17	35329368	0.5191411228975529	chr17:35329368:A:G
chr17:35329639	['C', 'T']	19959	12333.089606094018	1579.9700617301687	-0.0111364226634948	0.010834282830155	-1.027887386555834	0.304015	0.304015	chr17	35329639	0.5171049879158637	chr17:35329639:C:T
chr17:35329695	['T', 'C']	19959	35423.32441371016	4773.249805195023	-0.0061348489420651	0.0161981579392368	-0.3787374444105602	0.704887	0.704887	chr17	35329695	0.1518804989091098	chr17:35329695:T:C
chr17:35329708	['C', 'T']	19959	12327.470558757204	1578.932770987591	-0.010988632147671	0.0108357639053799	-1.0141077494513515	0.310544	0.310544	chr17	35329708	0.507876857312213	chr17:35329708:C:T
chr17:35330174	['T', 'C']	19959	4753.952743673264	656.4983283650664	0.0008510357904899	0.015514524624466	0.0548541325686432	0.956255	0.956255	chr17	35330174	0.0194262810234423	chr17:35330174:T:C
chr17:35330325	['C', 'T']	19959	12328.617697164043	1580.9665968736124	-0.0108289963323297	0.0108342841052293	-0.9995119407200048	0.317559	0.317559	chr17	35330325	0.498175574327997	chr17:35330325:C:T
chr17:35332183	['T', 'C']	19959	28203.06525007517	3833.8588321176703	-0.0042743301278685	0.0111478608440482	-0.3834215539343222	0.701411	0.701411	chr17	35332183	0.1540274275023622	chr17:35332183:T:C
chr17:35332302	['A', 'G']	19959	28216.24113048707	3836.773983061712	-0.0040730339563983	0.011145934679272	-0.3654277612063279	0.714796	0.714796	chr17	35332302	0.1458178864724765	chr17:35332302:A:G
chr17:35332372	['T', 'C']	19959	12328.323777064956	1579.5555161148875	-0.0109695326188927	0.0108363621683562	-1.0122892210935246	0.311412	0.311412	chr17	35332372	0.506664656272168	chr17:35332372:T:C
chr17:35333327	['T', 'C']	19959	12328.706209592545	1578.2663490604534	-0.0112198066036154	0.0108350708839625	-1.0355083712670832	0.300444	0.300444	chr17	35333327	0.5222364646176603	chr17:35333327:T:C
chr17:35333366	['G', 'A']	19959	11600.581220563185	1448.0618851852273	-0.0145068115890911	0.0110254915738509	-1.3157519092841845	0.188272	0.188272	chr17	35333366	0.7252142638903474	chr17:35333366:G:A
chr17:35333723	['G', 'A']	19959	12323.234854938117	1579.118744087189	-0.0111224308095901	0.0108347297607418	-1.026553597108696	0.304643	0.304643	chr17	35333723	0.5162087965196528	chr17:35333723:G:A
chr17:35333746	['C', 'T']	19959	12329.0	1580.6697095035308	-0.0108536434731306	0.0108341801553107	-1.0017964735255362	0.316454	0.316454	chr17	35333746	0.4996894104430653	chr17:35333746:C:T
chr17:35334238	['C', 'T']	19959	1700.1703662875182	241.6924928166584	0.0068846732098359	0.0250302918942678	0.2750536525470013	0.783278	0.783278	chr17	35334238	0.1060840713544687	chr17:35334238:C:T
chr17:35334802	['G', 'A']	19959	15851.559442662392	2253.70052221514	0.0064373831040789	0.010258332509722	0.6275272416816338	0.530321	0.530321	chr17	35334802	0.2754611750621952	chr17:35334802:G:A
chr17:35335038	['A', 'G']	19959	11609.65340083204	1448.2292554523117	-0.0147976253557745	0.0110250396608386	-1.342183412576404	0.179552	0.179552	chr17	35335038	0.7458097529766369	chr17:35335038:A:G
chr17:35337025	['A', 'G']	19959	15852.971384183624	2248.9555044126223	0.0058904729248751	0.0102606008148371	0.5740865502103298	0.565916	0.565916	chr17	35337025	0.2472480271929986	chr17:35337025:A:G
chr17:35337799	['G', 'A']	19959	613.0	102.85268550674888	0.0341591382607058	0.0412661591482413	0.827776051025132	0.407807	0.407807	chr17	35337799	0.3895453238367364	chr17:35337799:G:A
chr17:35337860	['C', 'A']	19959	15838.554881716116	2250.022813177314	0.0062455022751473	0.010258593351334	0.6088068862126371	0.542659	0.542659	chr17	35337860	0.265472989819824	chr17:35337860:C:A
chr17:35338024	['C', 'T']	19959	4315.378333667534	622.7967116283095	0.0109094017980583	0.0165272780143059	0.6600846061048408	0.509207	0.509207	chr17	35338024	0.293105634789636	chr17:35338024:C:T
chr17:35339259	['T', 'C']	19959	1097.6397468735884	155.97517406976766	0.0152670685280116	0.0310158416080385	0.4922345400440406	0.622559	0.622559	chr17	35339259	0.2058194841354732	chr17:35339259:T:C
chr17:35339444	['G', 'T']	19959	4313.080485115767	620.7118970799947	0.0104085159880909	0.0165270821862291	0.6297854558237519	0.528842	0.528842	chr17	35339444	0.2766740610036819	chr17:35339444:G:T
chr17:35339863	['T', 'G']	19959	28073.219633193024	3826.533737939956	-0.0023925537845337	0.0111124662200055	-0.2153035822261009	0.829533	0.829533	chr17	35339863	0.0811663324451286	chr17:35339863:T:G
chr17:35339961	['A', 'C']	19959	28071.438731017894	3827.730392199313	-0.0022958069187916	0.0111144844268917	-0.2065599114284511	0.836356	0.836356	chr17	35339961	0.0776088231282157	chr17:35339961:A:C
chr17:35340134	['T', 'TA']	19959	28073.032675152856	3824.8735244142713	-0.0025878960916126	0.0111140425644115	-0.2328492154510412	0.815881	0.815881	chr17	35340134	0.0883731804766809	chr17:35340134:T:TA
chr17:35340473	['T', 'G']	19959	1702.0852790860808	242.0873024399104	0.0070438809288842	0.025018465269565	0.2815472832961176	0.778294	0.778294	chr17	35340473	0.1088563175878928	chr17:35340473:T:G
chr17:35340655	['T', 'C']	19959	28069.62545727888	3826.0160379584727	-0.0024187071951299	0.0111129674112499	-0.2176472858798703	0.827706	0.827706	chr17	35340655	0.0821238966104466	chr17:35340655:T:C
chr17:35341239	['C', 'T']	19959	621.0	157.2509056602905	0.1070742770282455	0.0409680777745731	2.613602659549267	0.00896604	0.00896604	chr17	35341239	2.047399327957342	chr17:35341239:C:T
chr17:35341569	['A', 'G']	19959	11624.07678428228	1445.1333851684535	-0.015473321498048	0.011018495186499	-1.4043044205353468	0.160244	0.160244	chr17	35341569	0.7952182227493918	chr17:35341569:A:G
chr17:35341776	['C', 'T']	19959	11889.787131689716	1494.974474946492	-0.0130669333658936	0.0109472832857257	-1.193623388090427	0.23264	0.23264	chr17	35341776	0.6333156108210561	chr17:35341776:C:T
chr17:35341777	['G', 'A']	19959	948.0	82.9501109779019	-0.0445194895743174	0.0334212675095827	-1.3320706511670313	0.182852	0.182852	chr17	35341777	0.7379002850704621	chr17:35341777:G:A
chr17:35342310	['C', 'T']	19959	545.0819302465425	63.446501951577936	-0.0213773903200868	0.0438330589509757	-0.4877001704123819	0.625768	0.625768	chr17	35342310	0.2035866492095638	chr17:35342310:C:T
chr17:35342626	['G', 'A']	19959	15417.179539872686	2179.0209401553866	0.0059131059598313	0.0103059473250478	0.5737566643155659	0.566139	0.566139	chr17	35342626	0.2470769265473284	chr17:35342626:G:A
chr17:35342739	['C', 'T']	19959	9433.417919422727	1281.226105420327	0.0031438722570975	0.0119793062123371	0.2624419312246751	0.792983	0.792983	chr17	35342739	0.1007361230043765	chr17:35342739:C:T
chr17:35342740	['G', 'A']	19959	27825.97078280044	3771.024655441572	-0.0043332304501544	0.0110724401910853	-0.3913527980619177	0.695541	0.695541	chr17	35342740	0.1576772645950964	chr17:35342740:G:A
chr17:35342853	['C', 'T']	19959	9157.835329491354	1228.017312446284	-0.002916766925563	0.0119573803788529	-0.2439302617420702	0.807287	0.807287	chr17	35342853	0.0929720410428097	chr17:35342853:C:T
chr17:35343427	['C', 'T']	19959	37102.858953802985	5030.572271510644	-0.0026213902658628	0.019665268438247	-0.1333005076485235	0.893957	0.893957	chr17	35343427	0.048683370590936	chr17:35343427:C:T
chr17:35343447	['T', 'G']	19959	9240.388905592305	1255.874893307471	0.0047028058310244	0.0120523274181977	0.3901989771638426	0.696394	0.696394	chr17	35343447	0.1571449793383319	chr17:35343447:T:G
chr17:35343512	['C', 'A']	19959	9241.389055923031	1255.4760400075609	0.0045932511016663	0.0120542809843906	0.3810472899722759	0.703172	0.703172	chr17	35343512	0.152938431005385	chr17:35343512:C:A
chr17:35343689	['C', 'T']	19959	9239.92589066493	1256.5978512047502	0.0048288870264474	0.0120524225501665	0.4006569638882077	0.688677	0.688677	chr17	35343689	0.1619844210656182	chr17:35343689:C:T
chr17:35343743	['G', 'C']	19959	37108.0	5028.274902580632	-0.0036069232380116	0.0196786049378299	-0.1832916128662004	0.854571	0.854571	chr17	35343743	0.0682518491196549	chr17:35343743:G:C
chr17:35343750	['G', 'T']	19959	9242.389206253758	1256.245773545401	0.0047498918633667	0.0120527135797109	0.3940931502232386	0.693516	0.693516	chr17	35343750	0.1589435149345268	chr17:35343750:G:T
chr17:35343784	['T', 'C']	19959	9243.389356584486	1256.4073656076089	0.0047206776780391	0.0120525730480937	0.3916738491608463	0.695303	0.695303	chr17	35343784	0.1578258967748402	chr17:35343784:T:C
chr17:35344137	['T', 'C']	19959	9617.445580276608	1335.6174775278116	0.0088033034887404	0.0118878207147521	0.7405313135161999	0.458986	0.458986	chr17	35344137	0.3382005611195442	chr17:35344137:T:C
chr17:35344447	['C', 'T']	19959	9425.41671677691	1323.3726800948434	0.0107675563468886	0.0119680799578545	0.899689539575809	0.368296	0.368296	chr17	35344447	0.4338029979177212	chr17:35344447:C:T
chr17:35345277	['A', 'G']	19959	5670.136356802806	791.0828301955786	0.007001353673075	0.0146198913237302	0.4788923199251725	0.63202	0.63202	chr17	35345277	0.199269178438808	chr17:35345277:A:G
chr17:35345687	['G', 'C']	19959	5676.422020647489	789.146457647045	0.0065473227324531	0.0146183131707349	0.4478849683943337	0.654241	0.654241	chr17	35345687	0.1842622429750076	chr17:35345687:G:C
chr17:35345706	['A', 'G']	19959	5676.697433069287	791.7306322026589	0.0070915184021266	0.0146207207007351	0.4850320683418889	0.627659	0.627659	chr17	35345706	0.2022762394476011	chr17:35345706:A:G
chr17:35345707	['G', 'A']	19959	5673.421268918512	790.5489200233598	0.0068288570191448	0.0146206872509851	0.4670681276411716	0.640456	0.640456	chr17	35345707	0.1935107013815765	chr17:35345707:G:A
chr17:35345820	['T', 'G']	19959	5670.5682216766045	792.9451644324396	0.0074315684275911	0.0146193406931598	0.5083381380576389	0.611222	0.611222	chr17	35345820	0.2138010223861452	chr17:35345820:T:G
chr17:35346253	['C', 'T']	19959	4735.949135554999	664.3969206874056	0.0060909456952465	0.0158304824624348	0.3847605851369408	0.700419	0.700419	chr17	35346253	0.1546420814874546	chr17:35346253:C:T
chr17:35346409	['C', 'T']	19959	4491.450067645437	652.6668731771042	0.012376974002316	0.0162428657596969	0.7619944771708183	0.446072	0.446072	chr17	35346409	0.3505950366264296	chr17:35346409:C:T
chr17:35346755	['C', 'T']	19959	5127.77074564041	762.8975703569519	0.0197926384822711	0.0152609220867708	1.296949055223125	0.194664	0.194664	chr17	35346755	0.7107143568874896	chr17:35346755:C:T
chr17:35348214	['T', 'C']	19959	20372.32489645648	2676.331384260592	-0.0053212816255724	0.0102559303272719	-0.5188492370528744	0.603872	0.603872	chr17	35348214	0.219055107049091	chr17:35348214:T:C
chr17:35348398	['A', 'G']	19959	4054.812628413931	581.951271986676	0.0025301730080546	0.0167845578130405	0.1507440968202854	0.880179	0.880179	chr17	35348398	0.0554289973873855	chr17:35348398:A:G
chr17:35349114	['A', 'G']	19959	8068.680992978941	1218.8103995657268	0.0216567222189675	0.0127807937006254	1.6944739682252856	0.0901909	0.0901909	chr17	35349114	1.0448372793001348	chr17:35349114:A:G
chr17:35349522	['C', 'T']	19959	730.8788562829194	134.22241479527364	0.0398335316884631	0.0375522841513394	1.0607485693261718	0.288817	0.288817	chr17	35349522	0.5393772474289107	chr17:35349522:C:T
chr17:35349567	['A', 'G']	19959	22044.4628227626	3025.103836027577	0.0063243705584652	0.0101333743094359	0.6241129919158471	0.532561	0.532561	chr17	35349567	0.2736306405725451	chr17:35349567:A:G
chr17:35349603	['A', 'T']	19959	522.3925992779784	75.11690432704836	0.0254205535728378	0.0446591979217114	0.5692120493834352	0.569219	0.569219	chr17	35349603	0.2447206120005442	chr17:35349603:A:T
chr17:35350022	['C', 'T']	19959	5267.959085439228	599.7769083265721	-0.0261662868475974	0.0148652534203697	-1.7602314678162214	0.0783839	0.0783839	chr17	35350022	1.1057731319482147	chr17:35350022:C:T
chr17:35350098	['C', 'T']	19959	1721.344976196442	257.619591787878	0.0025003226099749	0.0248993499970167	0.1004171839937395	0.920014	0.920014	chr17	35350098	0.0362055638756563	chr17:35350098:C:T
chr17:35350476	['A', 'G']	19959	22329.118749373687	3031.9304887714056	0.00341371684305	0.0101709256075774	0.3356348256550802	0.73715	0.73715	chr17	35350476	0.1324441301275709	chr17:35350476:A:G
chr17:35351808	['A', 'G']	19959	948.0	82.82214831003976	-0.0432221940093185	0.0334180082681751	-1.293380313466501	0.195895	0.195895	chr17	35351808	0.7079766487429945	chr17:35351808:A:G
chr17:35352924	['C', 'T']	19959	1724.0	260.0202148285507	0.0034869278245007	0.0248803289401456	0.1401479792686491	0.888544	0.888544	chr17	35352924	0.0513210614050323	chr17:35352924:C:T
chr17:35353793	['G', 'A']	19959	614.3566430020272	62.6854589315151	-0.0327204517392636	0.0410810039223683	-0.796486176459958	0.425759	0.425759	chr17	35353793	0.3708361628391725	chr17:35353793:G:A
chr17:35354769	['A', 'T']	19959	428.0214450345726	30.42020254732381	-0.0714221084303968	0.0490573104067275	-1.4558912390069023	0.145438	0.145438	chr17	35354769	0.8373221063095115	chr17:35354769:A:T
chr17:35355760	['G', 'A']	19959	427.0213949293516	29.64601714094583	-0.0721508181586254	0.0491130173681401	-1.4690772838858424	0.141828	0.141828	chr17	35355760	0.8482380213034254	chr17:35355760:G:A
chr17:35356266	['A', 'C']	19959	944.0	150.19194558721188	0.0367805472052427	0.0332468860777559	1.1062854764570271	0.268616	0.268616	chr17	35356266	0.5708681223271777	chr17:35356266:A:C
chr17:35357016	['C', 'T']	19959	11146.792422571918	1446.4803918387224	-0.0078324909235015	0.0112100090174501	-0.6987051403178176	0.484744	0.484744	chr17	35357016	0.314487557768634	chr17:35357016:C:T
chr17:35357088	['A', 'G']	19959	25959.34498189861	3591.0113208702123	0.0053222582778945	0.0106350764171264	0.5004438209135671	0.616768	0.616768	chr17	35357088	0.2098781670322246	chr17:35357088:A:G
chr17:35358628	['T', 'C']	19959	8579.579161028418	1143.111590781008	-0.0025622212623237	0.0121884283302563	-0.2102175270591123	0.8335	0.8335	chr17	35358628	0.0790943958359758	chr17:35358628:T:C
chr17:35360397	['C', 'T']	19959	24885.74052916416	3472.173742505809	0.0072825570264905	0.0104404302414163	0.6975341875856091	0.485477	0.485477	chr17	35360397	0.3138313404412379	chr17:35360397:C:T
chr17:35360511	['T', 'C']	19959	431.0215953502355	32.54932396617857	-0.0670329713099254	0.0488907772910883	-1.3710759988703234	0.170367	0.170367	chr17	35360511	0.7686145240401895	chr17:35360511:T:C
chr17:35360704	['G', 'A']	19959	429.0	29.683802459210806	-0.0735180382712223	0.0490011141708967	-1.5003340131169305	0.133544	0.133544	chr17	35360704	0.8743756196263434	chr17:35360704:G:A
chr17:35362157	['C', 'A']	19959	8424.4220863814	1156.2233602011988	0.0033702993991957	0.0124529252561975	0.2706431886370143	0.786668	0.786668	chr17	35362157	0.1042085156578374	chr17:35362157:C:A
chr17:35362179	['A', 'G']	19959	37627.88525904399	5125.853654839089	0.0076518264340581	0.0215725024648904	0.3547027724999277	0.722816	0.722816	chr17	35362179	0.1409722426152524	chr17:35362179:A:G
chr17:35362293	['G', 'A']	19959	29232.85858180907	4002.6126975466914	0.0024744791241244	0.0114098249193716	0.2168726638323183	0.82831	0.82831	chr17	35362293	0.0818070954699972	chr17:35362293:G:A
chr17:35362356	['A', 'T']	19959	8291.830886405773	1129.4935590629652	0.0025170293095178	0.0125387177937472	0.2007405662142778	0.840903	0.840903	chr17	35362356	0.0752540981311566	chr17:35362356:A:T
chr17:35362907	['T', 'C']	19959	37642.0	5131.78974723095	0.0096259080778225	0.021635913792074	0.4449041612168406	0.656394	0.656394	chr17	35362907	0.1828353974221144	chr17:35362907:T:C
chr17:35363447	['C', 'A']	19959	8539.0	1162.7115663528878	0.003827779958634	0.0124075857922838	0.3085032030175076	0.757703	0.757703	chr17	35363447	0.1205009932298291	chr17:35363447:C:A
chr17:35363600	['G', 'T']	19959	4175.627630787732	430.6826543195105	-0.0358799669727088	0.0163575389643273	-2.1934819810581687	0.0282842	0.0282842	chr17	35363600	1.5484561004837265	chr17:35363600:G:T
chr17:35364390	['A', 'G']	19959	4527.680547203849	686.1536728009062	0.0226360092967517	0.016288885674481	1.389659780853784	0.164648	0.164648	chr17	35364390	0.7834435403498214	chr17:35364390:A:G
chr17:35364513	['T', 'C']	19959	10437.13757329725	1399.793058780227	-0.0006687405115811	0.0114327583932157	-0.0584933651688059	0.953356	0.953356	chr17	35364513	0.0207448958305862	chr17:35364513:T:C
chr17:35364765	['T', 'A']	19959	37626.88520893877	5125.95951036636	0.0078476354858815	0.0215689432950922	0.3638395900306905	0.715982	0.715982	chr17	35364765	0.1450978958470858	chr17:35364765:T:A
chr17:35366124	['G', 'A']	19959	4174.836682535706	628.810535589231	0.024587112908634	0.0166707047310254	1.4748694374554834	0.140263	0.140263	chr17	35366124	0.8530568764773594	chr17:35366124:G:A
chr17:35367255	['T', 'C']	19959	5138.029716862942	769.1097753088911	0.0216548142963343	0.0153481919789916	1.4109032729050492	0.158289	0.158289	chr17	35367255	0.800549264577251	chr17:35367255:T:C
chr17:35368730	['A', 'T']	19959	3317.0	450.6358160564507	-0.0047591517177025	0.0183309118648632	-0.2596243849071656	0.795156	0.795156	chr17	35368730	0.0995476596543693	chr17:35368730:A:T
chr17:35368933	['C', 'A']	19959	4612.46219371649	667.5109698743809	0.0096826175547646	0.0159346606990768	0.6076450410598099	0.54343	0.54343	chr17	35368933	0.2648563900719324	chr17:35368933:C:A
chr17:35369077	['C', 'T']	19959	7425.116055321708	1030.1541998317582	0.0050639299908258	0.0130432749383299	0.3882406845496027	0.697842	0.697842	chr17	35369077	0.1562428958519009	chr17:35369077:C:T
chr17:35369832	['G', 'A']	19959	17242.775187969928	2273.903551459407	-0.0063270804604064	0.010276869785589	-0.6156622193733261	0.538125	0.538125	chr17	35369832	0.26911683120227	chr17:35369832:G:A
chr17:35370139	['A', 'G']	19959	9856.0	1297.4585301968912	-0.0078527447574811	0.0116175926307995	-0.6759356268580657	0.499089	0.499089	chr17	35370139	0.3018220019470335	chr17:35370139:A:G
chr17:35371578	['A', 'T']	19959	1069.3214554202375	142.14631516600784	-0.0127810563893728	0.0315269901105857	-0.4054004630490048	0.685188	0.685188	chr17	35371578	0.1641902516309557	chr17:35371578:A:T
chr17:35372065	['C', 'A']	19959	28247.83058575938	3838.240035011987	-0.0025119832799434	0.0110988818785471	-0.2263275983501383	0.820949	0.820949	chr17	35372065	0.0856838218166701	chr17:35372065:C:A
chr17:35372331	['G', 'A']	19959	4605.923076923076	505.5261385011639	-0.0319670182464484	0.0157713022476383	-2.026910507737892	0.0426848	0.0426848	chr17	35372331	1.3697267491280962	chr17:35372331:G:A
chr17:35372717	['C', 'T']	19959	1149.0575708988877	172.69138946593006	0.0041933285074513	0.0303998357642542	0.1379391829603926	0.89029	0.89029	chr17	35372717	0.0504685047202401	chr17:35372717:C:T
chr17:35372753	['C', 'T']	19959	7430.116806975347	1026.656224015854	0.0050134919818351	0.0130377821814766	0.3845356451005893	0.700586	0.700586	chr17	35372753	0.1545385455560035	chr17:35372753:C:T
chr17:35373143	['G', 'C']	19959	3180.0	408.2946220107501	-0.0087031470205488	0.0185902193806144	-0.4681573058586023	0.639677	0.639677	chr17	35373143	0.1940392643405239	chr17:35373143:G:C
chr17:35373385	['C', 'T']	19959	4569.747480824183	510.5684387299393	-0.0300816532720144	0.0158286164504572	-1.900460053863108	0.0573872	0.0573872	chr17	35373385	1.241184964558053	chr17:35373385:C:T
chr17:35374471	['T', 'C']	19959	1099.1652134696333	137.22298135541251	-0.018209672018434	0.0310612827636247	-0.5862498389718471	0.557714	0.557714	chr17	35374471	0.2535884535065867	chr17:35374471:T:C
chr17:35374990	['C', 'G']	19959	9000.666282218435	1237.939709015098	0.0019512837405089	0.0120183314381377	0.1623589556131666	0.871025	0.871025	chr17	35374990	0.0599693797727809	chr17:35374990:C:G
chr17:35375096	['T', 'C']	19959	9004.25568808259	1240.8718324231286	0.002413832362587	0.0119992633032601	0.2011650466850911	0.840572	0.840572	chr17	35375096	0.0754250807212835	chr17:35375096:T:C
chr17:35377564	['A', 'G']	19959	1026.3599639133922	159.47995707313947	0.0130523157054116	0.0317355636988521	0.4112835627962617	0.680869	0.680869	chr17	35377564	0.1669364388212499	chr17:35377564:A:G
chr17:35380729	['T', 'G']	19959	12575.768014594054	1827.1723863590607	0.013113618399588	0.0109988329798106	1.1922736188156815	0.233168	0.233168	chr17	35380729	0.6323310524422653	chr17:35380729:T:G
chr17:35382532	['A', 'G']	19959	9387.940722553489	1365.3170732412711	0.012159947732602	0.01190069822743	1.021784394513462	0.306895	0.306895	chr17	35382532	0.5130101871305707	chr17:35382532:A:G
chr17:35382584	['CTG', 'C']	19959	1138.0	159.43632781372347	-0.0067369537718611	0.0305720733286122	-0.2203629992459849	0.825591	0.825591	chr17	35382584	0.0832350500575151	chr17:35382584:CTG:C
chr17:35382667	['T', 'C']	19959	2441.1223068443733	383.6616163584891	0.0231003109399324	0.0211240271816306	1.093556202200892	0.274163	0.274163	chr17	35382667	0.5619911563301688	chr17:35382667:T:C
chr17:35383088	['T', 'C']	19959	7298.096963319302	1097.7316845668704	0.0174269024787181	0.0131441233837074	1.3258322346790554	0.18491	0.18491	chr17	35383088	0.733039601402304	chr17:35383088:T:C
chr17:35387433	['G', 'A']	19959	7302.784264342928	862.2008132510643	-0.0188924551772835	0.0130784643655474	-1.4445469016264545	0.148601	0.148601	chr17	35387433	0.8279782680113746	chr17:35387433:G:A
chr17:35387937	['C', 'T']	19959	29570.44467829224	4100.444050596374	0.0089470191753106	0.0115259827423385	0.7762478371970377	0.437612	0.437612	chr17	35387937	0.358910777482834	chr17:35387937:C:T
chr17:35388297	['A', 'G']	19959	2431.243623791151	318.3476039403525	-0.0099289807248114	0.0210155107949536	-0.4724596428651004	0.636604	0.636604	chr17	35388297	0.1961306368861279	chr17:35388297:A:G
chr17:35388368	['T', 'G']	19959	9710.459561034277	1424.148814605123	0.0135053101891479	0.0117449460371655	1.149882693918897	0.250206	0.250206	chr17	35388368	0.6017022800316967	chr17:35388368:T:G
chr17:35388537	['C', 'T']	19959	10504.105136557257	1494.5063543130298	0.0110939876068382	0.0114820748329644	0.966200601217821	0.333956	0.333956	chr17	35388537	0.4763107494039689	chr17:35388537:C:T
chr17:35389127	['T', 'C']	19959	10505.105337008266	1492.945010638406	0.0110740842482477	0.0114815709743278	0.9645094972638112	0.334802	0.334802	chr17	35389127	0.4752119563347828	chr17:35389127:T:C
chr17:35390898	['T', 'C']	19959	27141.719747457035	3562.846001452924	-0.0124568615114281	0.0108327616602304	-1.1499248208478678	0.250189	0.250189	chr17	35390898	0.6017317887445943	chr17:35390898:T:C
chr17:35391058	['G', 'T']	19959	7364.368974847179	1105.930640142774	0.0176133741362689	0.0130865554360046	1.345913691528771	0.178346	0.178346	chr17	35391058	0.7487366267091902	chr17:35391058:G:T
chr17:35391158	['C', 'T']	19959	2400.601383181317	310.5121716314451	-0.0135154491089224	0.0211498134754655	-0.6390339623846248	0.522808	0.522808	chr17	35391158	0.2816577754731443	chr17:35391158:C:T
chr17:35391198	['T', 'A']	19959	2402.120352740756	311.35966257593657	-0.0131018506700597	0.0211424485819857	-0.6196941011469728	0.535466	0.535466	chr17	35391198	0.271268099960355	chr17:35391198:T:A
chr17:35391522	['A', 'T']	19959	2401.2406173272534	309.87560094832827	-0.0136652757043735	0.0211459065510202	-0.6462374016172993	0.518133	0.518133	chr17	35391522	0.2855587465248879	chr17:35391522:A:T
chr17:35391758	['C', 'T']	19959	12630.429731355252	1830.912169199184	0.0132413089339354	0.0108794286389396	1.2170959866901618	0.223582	0.223582	chr17	35391758	0.6505631632871394	chr17:35391758:C:T
chr17:35391821	['G', 'A']	19959	655.5949195171033	91.88185396127176	0.0062301197612863	0.0399074601538129	0.1561141635492216	0.875945	0.875945	chr17	35391821	0.0575231620355587	chr17:35391821:G:A
chr17:35391829	['A', 'G']	19959	1506.743828264768	217.8808642109532	-0.0061284382778808	0.0268126882293959	-0.2285648580048743	0.819209	0.819209	chr17	35391829	0.0866052850927727	chr17:35391829:A:G
chr17:35391873	['C', 'T']	19959	1615.1413417901306	229.3597754029787	-0.0076511912582567	0.0268722991072458	-0.2847241029776149	0.775858	0.775858	chr17	35391873	0.1102177574268489	chr17:35391873:C:T
chr17:35392225	['GT', 'G']	19959	12630.531295414685	1830.8428573486592	0.0132635384849538	0.0108777807057144	1.2193239451854487	0.222736	0.222736	chr17	35392225	0.6522095838739147	chr17:35392225:GT:G
chr17:35392408	['T', 'G']	19959	12630.797023004056	1827.7032561592955	0.0129167681608268	0.0108796046655347	1.1872460955999222	0.235145	0.235145	chr17	35392408	0.6286642514298978	chr17:35392408:T:G
chr17:35392581	['G', 'A']	19959	10509.106138812327	1506.7907129900077	0.0125736668744946	0.0114903720191727	1.0942784840659945	0.273846	0.273846	chr17	35392581	0.5624935983196941	chr17:35392581:G:A
chr17:35393393	['G', 'C']	19959	929.9318421184616	115.13700618391483	-0.0075130890227777	0.0332181971331521	-0.2261738947680464	0.821068	0.821068	chr17	35393393	0.0856208735726057	chr17:35393393:G:C
chr17:35393416	['C', 'T']	19959	10621.83675312296	1536.159750566135	0.0139826302677904	0.0114561977436105	1.2205297587141446	0.222279	0.222279	chr17	35393416	0.6531015657082295	chr17:35393416:C:T
chr17:35393806	['A', 'C']	19959	29973.177217102315	4181.740440213275	0.0143176021317957	0.0117004936319186	1.2236750501481104	0.221089	0.221089	chr17	35393806	0.6554328646494257	chr17:35393806:A:C
chr17:35394915	['C', 'T']	19959	7369.323007518798	1102.214255551347	0.0169067988827965	0.0130884304875553	1.2917361557500568	0.196463	0.196463	chr17	35394915	0.7067192285397914	chr17:35394915:C:T
chr17:35394919	['G', 'C']	19959	589.0295119751478	95.02101769192475	0.0250255451461723	0.0420862522922106	0.5946251752809082	0.552101	0.552101	chr17	35394919	0.2579814662377125	chr17:35394919:G:C
chr17:35394950	['G', 'A']	19959	11237.52121090416	1611.0914100258865	0.012599792796227	0.0112863252145803	1.116376903613406	0.264274	0.264274	chr17	35394950	0.5779455618473412	chr17:35394950:G:A
chr17:35394990	['C', 'T']	19959	12672.698731129944	1842.760931719239	0.0136916013435906	0.0108790450102636	1.2585297083221525	0.208215	0.208215	chr17	35394990	0.6814879867247592	chr17:35394990:C:T
chr17:35394991	['A', 'G']	19959	29707.887621822578	4156.832897876881	0.0144345844446189	0.0115876266941084	1.2456894604619944	0.212893	0.212893	chr17	35394991	0.6718386180889294	chr17:35394991:A:G
chr17:35395169	['G', 'A']	19959	1064.2132798797293	137.92331484598122	-0.0220350662185259	0.0315360339992852	-0.698726612833602	0.484731	0.484731	chr17	35395169	0.3144992049555446	chr17:35395169:G:A
chr17:35395462	['C', 'T']	19959	12621.7658485168	1831.426601185905	0.0136936799079857	0.0108859215940519	1.2579256418186948	0.208433	0.208433	chr17	35395462	0.6810335205773421	chr17:35395462:C:T
chr17:35395592	['G', 'T']	19959	12595.47567975832	1820.194763684245	0.0125293436197825	0.010887088808769	1.1508442559677403	0.24981	0.24981	chr17	35395592	0.6023901806220398	chr17:35395592:G:T
chr17:35395795	['T', 'C']	19959	12619.587306361862	1828.2181013265952	0.013229038091933	0.0108824935429305	1.2156256320985213	0.224142	0.224142	chr17	35395795	0.6494767572124532	chr17:35395795:T:C
chr17:35396120	['G', 'A']	19959	29599.83867409164	4136.46334710824	0.0140403191284158	0.0117567431403517	1.194235423943759	0.2324	0.2324	chr17	35396120	0.6337638762817068	chr17:35396120:G:A
chr17:35396668	['T', 'A']	19959	12613.307463589152	1825.1844837891488	0.0129143274993748	0.010891255348621	1.1857519712830806	0.235734	0.235734	chr17	35396668	0.627577774508006	chr17:35396668:T:A
chr17:35397911	['T', 'C']	19959	12633.52110414053	1824.67305787854	0.0125674335422626	0.0108757052217784	1.155551137695099	0.247879	0.247879	chr17	35397911	0.6057602645610789	chr17:35397911:T:C
chr17:35398296	['T', 'C']	19959	12578.406746331902	1819.5105240079376	0.0129231726049821	0.0108973122407801	1.1859045899979592	0.235674	0.235674	chr17	35398296	0.6276883270190152	chr17:35398296:T:C
chr17:35398298	['C', 'A']	19959	12584.990175332516	1816.2234417177388	0.0124899942042407	0.0108937022614053	1.1465334653482204	0.251588	0.251588	chr17	35398298	0.599310077289043	chr17:35398298:C:A
chr17:35398335	['A', 'C']	19959	12607.109118311968	1827.1467300780048	0.0132824660600504	0.0108897426176418	1.2197226809137196	0.222584	0.222584	chr17	35398335	0.652506057258505	chr17:35398335:A:C
chr17:35398479	['C', 'T']	19959	7005.898856730926	1055.0479727544669	0.0192836068364757	0.0134488754627017	1.43384529732286	0.151632	0.151632	chr17	35398479	0.8192091367192639	chr17:35398479:C:T
chr17:35398937	['A', 'G']	19959	12625.386189258308	1827.3390423859385	0.0129573431184657	0.0108801574535482	1.1909150371936978	0.233701	0.233701	chr17	35398937	0.6313394292699351	chr17:35398937:A:G
chr17:35399043	['A', 'G']	19959	2178.855831912546	281.0023674797636	-0.0065326012516236	0.0220606078931107	-0.2961206365334867	0.767141	0.767141	chr17	35399043	0.1151248056806413	chr17:35399043:A:G
chr17:35399691	['G', 'A']	19959	12646.68165151438	1835.440840104449	0.0134953237590251	0.0108898982706181	1.239251591122447	0.215267	0.215267	chr17	35399691	0.6670225415483592	chr17:35399691:G:A
chr17:35400210	['G', 'A']	19959	7365.58324979952	1103.1919015218589	0.0170472777515024	0.0130902492333981	1.30228824887523	0.192833	0.192833	chr17	35400210	0.7148186421576629	chr17:35400210:G:A
chr17:35401022	['C', 'T']	19959	1063.1065290374304	133.7415654695842	-0.026368324671394	0.0315499389924294	-0.835764680170103	0.403297	0.403297	chr17	35401022	0.3943750085609198	chr17:35401022:C:T
chr17:35401171	['T', 'G']	19959	5497.550884401463	716.5590920531776	-0.0099800126396703	0.0146432590366239	-0.6815431328988685	0.495536	0.495536	chr17	35401171	0.304924789143552	chr17:35401171:T:G
chr17:35401220	['CT', 'C']	19959	513.0257039783546	82.34110531615617	0.0362542354789168	0.0449896748730981	0.8058345738478592	0.420348	0.420348	chr17	35401220	0.3763910145987397	chr17:35401220:CT:C
chr17:35402050	['AT', 'A']	19959	13137.265700967371	1781.4532721431926	0.005337628947251	0.0107995611281858	0.4942449868004618	0.621139	0.621139	chr17	35402050	0.2068112014692315	chr17:35402050:AT:A
chr17:35402104	['A', 'C']	19959	514.0257540835755	84.20688813415647	0.0397196451139052	0.04494773538487	0.8836851239289668	0.376877	0.376877	chr17	35402104	0.4238003658082203	chr17:35402104:A:C
chr17:35402542	['T', 'C']	19959	10888.091797854204	1560.3279066199495	0.0135225983396322	0.0113723925644826	1.1890724192783322	0.234425	0.234425	chr17	35402542	0.6299960753199402	chr17:35402542:T:C
chr17:35404082	['A', 'G']	19959	510.05110988625546	82.63719196691041	0.0377706468887463	0.0452077903937196	0.8354897808496615	0.403452	0.403452	chr17	35404082	0.3942081272991562	chr17:35404082:A:G
chr17:35404486	['C', 'T']	19959	13196.305853462964	1774.1139890546165	0.0031597957723102	0.0107937841019902	0.2927421692386484	0.769722	0.769722	chr17	35404486	0.1136661003678183	chr17:35404486:C:T
chr17:35404876	['T', 'C']	19959	10649.134201954395	1527.0903755547497	0.0132765982836121	0.0114385150563946	1.1606924690971996	0.245781	0.245781	chr17	35404876	0.6094516931098212	chr17:35404876:T:C
chr17:35405311	['C', 'T']	19959	9568.8765599158	1404.625665630954	0.0139994116667687	0.0117946468638783	1.1869292763348906	0.23527	0.23527	chr17	35405311	0.6284334475162657	chr17:35405311:C:T
chr17:35405529	['C', 'A']	19959	13241.287941840064	1774.076851236209	0.0021807911121688	0.0107875646074179	0.2021578726554529	0.839795	0.839795	chr17	35405529	0.0758267154076216	chr17:35405529:C:A
chr17:35405581	['C', 'T']	19959	2148.6459179070816	368.7331045259717	0.0325817033695133	0.022384316040977	1.4555594778892882	0.14553	0.14553	chr17	35405581	0.8370474706542741	chr17:35405581:C:T
chr17:35405711	['C', 'A']	19959	10652.202225229288	1524.3181064516211	0.012933372438715	0.0114373313838723	1.130803332056312	0.258151	0.258151	chr17	35405711	0.5881261882861726	chr17:35405711:C:A
chr17:35405913	['C', 'T']	19959	631.0316163944283	48.12149436536295	-0.0463617588913482	0.0406436267067414	-1.140689516362927	0.254013	0.254013	chr17	35405913	0.5951440562785273	chr17:35405913:C:T
chr17:35406723	['A', 'G']	19959	11948.986766253947	1553.419755454599	-0.0036414611922015	0.0110971049597045	-0.3281451518593606	0.742805	0.742805	chr17	35406723	0.1291251815812863	chr17:35406723:A:G
chr17:35406758	['G', 'A']	19959	11948.183636637092	1552.3330795881725	-0.0035790612260615	0.0111002277959083	-0.3224313313084234	0.747129	0.747129	chr17	35406758	0.1266044060141732	chr17:35406758:G:A
chr17:35407398	['C', 'T']	19959	22996.76100030069	3210.6614227493	0.0129716023382541	0.0101814143864381	1.2740471849896022	0.202662	0.202662	chr17	35407398	0.6932276757639491	chr17:35407398:C:T
chr17:35408279	['G', 'T']	19959	2892.7246667334875	480.8495202086128	0.0183055409801116	0.0193622380208741	0.9454248501839854	0.344453	0.344453	chr17	35408279	0.4628700284244709	chr17:35408279:G:T
chr17:35408882	['G', 'A']	19959	11002.512557020404	1511.724108066351	0.0033703956400725	0.0113555107672358	0.2968070489437734	0.766617	0.766617	chr17	35408882	0.1154215543429093	chr17:35408882:G:A
chr17:35409210	['C', 'A']	19959	11012.758845344291	1505.5560187824497	0.0025506023445713	0.0113509718927225	0.2247034323295848	0.822212	0.822212	chr17	35409210	0.0850161890787144	chr17:35409210:C:A
chr17:35409711	['C', 'T']	19959	17996.606715108996	2392.0554281905306	-0.0038490816539778	0.0102340715300505	-0.3761046268511671	0.706843	0.706843	chr17	35409711	0.150677038544611	chr17:35409711:C:T
chr17:35409795	['G', 'A']	19959	12457.745000751764	1690.9838511739035	0.0027862713574494	0.0109403634285049	0.2546781352975754	0.798974	0.798974	chr17	35409795	0.0974673531519066	chr17:35409795:G:A
chr17:35410750	['T', 'A']	19959	13062.308914165456	1740.0224652951786	0.0003067902036767	0.0108267990420426	0.0283361871302346	0.977394	0.977394	chr17	35410750	0.009930331334949	chr17:35410750:T:A
chr17:35412427	['T', 'C']	19959	4317.86534703082	586.9038816744982	-0.0064628714282552	0.0161865062215765	-0.3992752567963197	0.689695	0.689695	chr17	35412427	0.1613429224528167	chr17:35412427:T:C
chr17:35412819	['T', 'A']	19959	12658.171043399816	1719.4939399187292	0.0032733275812196	0.0109061537331748	0.3001358371891172	0.764077	0.764077	chr17	35412819	0.1168628731127199	chr17:35412819:T:A
chr17:35412867	['G', 'A']	19959	2484.3734215273603	388.30752265535256	0.0105826817352494	0.0208365121308859	0.5078912280891146	0.611535	0.611535	chr17	35412867	0.2135786819279761	chr17:35412867:G:A
chr17:35412930	['G', 'A']	19959	18945.89848173573	2453.4698412677963	-0.0124375800424943	0.0102088333155902	-1.2183155173569582	0.223119	0.223119	chr17	35412930	0.6514634452078327	chr17:35412930:G:A
chr17:35412954	['T', 'A']	19959	12442.87026458208	1694.0660931167072	0.0031244967152537	0.0109399983521967	0.2856030334434543	0.775185	0.775185	chr17	35412954	0.1105946395695922	chr17:35412954:T:A
chr17:35413057	['C', 'T']	19959	7619.157494969831	905.7297182815654	-0.0180385892509194	0.0128379161370099	-1.4051025928512395	0.160006	0.160006	chr17	35413057	0.7958637316063595	chr17:35413057:C:T
chr17:35413898	['C', 'T']	19959	32168.61173464275	4474.819012280037	0.016406320732767	0.0127415153119466	1.2876271252748248	0.197891	0.197891	chr17	35413898	0.7035739568760578	chr17:35413898:C:T
chr17:35414528	['A', 'T']	19959	801.2408660351828	147.51382213711037	0.0439214826982865	0.0361335290800409	1.2155326041083412	0.224177	0.224177	chr17	35414528	0.6494089469840333	chr17:35414528:A:T
chr17:35415003	['G', 'GA']	19959	874.1751941869206	108.70595986959484	-0.0133828879563824	0.0345683706246403	-0.387142573241306	0.698655	0.698655	chr17	35415003	0.1557372285233259	chr17:35415003:G:GA
chr17:35415112	['T', 'C']	19959	785.0786691386481	151.52748006141798	0.0518078660800602	0.0364764364412625	1.42031051096468	0.155533	0.155533	chr17	35415112	0.808177451026925	chr17:35415112:T:C
chr17:35415444	['G', 'A']	19959	22002.409521423204	2891.120695582524	-0.0087720593820655	0.0101941983531773	-0.8604952619282189	0.389526	0.389526	chr17	35415444	0.4094635488266554	chr17:35415444:G:A
chr17:35415600	['C', 'T']	19959	12659.90288634997	1717.2520051709964	0.0030148153546936	0.0109048199835155	0.2764663111588308	0.782193	0.782193	chr17	35415600	0.1066860749537888	chr17:35415600:C:T
chr17:35415941	['T', 'A']	19959	12659.902886349972	1716.9938904772896	0.0029869672447646	0.0109062948949297	0.2738755254227793	0.784183	0.784183	chr17	35415941	0.1055825768358866	chr17:35415941:T:A
chr17:35416723	['G', 'A']	19959	13917.881265036083	1815.7405729076645	-0.0037550170578016	0.0106721486954294	-0.3518520182734961	0.724953	0.724953	chr17	35416723	0.1396901486045969	chr17:35416723:G:A
chr17:35418202	['AT', 'A']	19959	2392.839214113873	345.27783181761384	-0.0032038265376136	0.0212241761850648	-0.1509517500079975	0.880015	0.880015	chr17	35418202	0.0555099251660716	chr17:35418202:AT:A
chr17:35418429	['C', 'T']	19959	16657.338311200197	2229.338055918755	-0.0019269888930098	0.0103315181038883	-0.1865155607949488	0.852042	0.852042	chr17	35418429	0.0695389968780555	chr17:35418429:C:T
chr17:35418568	['G', 'GATAC']	19959	13717.81109663192	1805.1904977273189	-0.0016424075843473	0.010722516348119	-0.1531737076470363	0.878263	0.878263	chr17	35418568	0.0563754130856323	chr17:35418568:G:GATAC
chr17:35418685	['ACC', 'A']	19959	13721.749987471812	1804.3971897729537	-0.001761062610251	0.0107206333198784	-0.1642685238553597	0.869521	0.869521	chr17	35418685	0.060719924789518	chr17:35418685:ACC:A
chr17:35419351	['T', 'A']	19959	2908.728675954696	421.5269043613741	-0.0001932263254583	0.0193493351806516	-0.0099861997145781	0.992032	0.992032	chr17	35419351	0.0034743185723599	chr17:35419351:T:A
chr17:35419358	['G', 'A']	19959	18941.6431936648	2443.4281931733185	-0.013141864715897	0.0102153536383619	-1.286481621795749	0.19829	0.19829	chr17	35419358	0.7026991872285204	chr17:35419358:G:A
chr17:35419555	['C', 'T']	19959	12654.804239963914	1714.4660631692336	0.0029381642701663	0.0109121053402377	0.2692573228130491	0.787734	0.787734	chr17	35419555	0.1036204092041424	chr17:35419555:C:T
chr17:35419782	['G', 'A']	19959	16646.17009120978	2223.482315125038	-0.002245443507943	0.0103291375113691	-0.2173892549568175	0.827907	0.827907	chr17	35419782	0.0820184454074283	chr17:35419782:G:A
chr17:35421696	['C', 'T']	19959	769.0770656912362	112.97637567907354	0.0156321247387912	0.0367635360676297	0.425207322550111	0.67069	0.67069	chr17	35421696	0.1734781689496355	chr17:35421696:C:T
chr17:35421818	['A', 'G']	19959	25175.52272385629	3369.185608621653	-0.0028071542208836	0.0104453483061201	-0.268746827641824	0.788127	0.788127	chr17	35421818	0.1034037939888076	chr17:35421818:A:G
chr17:35421851	['C', 'G']	19959	528.0529137645939	73.84251798060686	0.0066981376234684	0.0445375734049907	0.1503929628711618	0.880456	0.880456	chr17	35421851	0.055292342632164	chr17:35421851:C:G
chr17:35421920	['G', 'A']	19959	13397.356219304398	2048.4003719109137	0.0252762579569003	0.0106589105268833	2.371373499491328	0.0177316	0.0177316	chr17	35421920	1.7512520743359423	chr17:35421920:G:A
chr17:35424296	['T', 'A']	19959	10665.549967407103	1305.6179877531454	-0.0128158878387941	0.0114293705712296	-1.1213117781879145	0.262169	0.262169	chr17	35424296	0.5814186624738408	chr17:35424296:T:A
chr17:35424678	['T', 'C']	19959	546.0273574506464	77.35201540073788	0.0067537207072487	0.0437502423733079	0.1543699038195315	0.87732	0.87732	chr17	35424678	0.0568419700479884	chr17:35424678:T:C
chr17:35425161	['G', 'A']	19959	539.0810282621768	75.09029018676435	0.0028692332784233	0.0440187505451683	0.0651820699790003	0.94803	0.94803	chr17	35425161	0.0231779193831267	chr17:35425161:G:A
chr17:35426431	['A', 'C']	19959	11071.109385178132	1476.969014310315	-0.0014203404430765	0.0112758574855241	-0.1259629651137364	0.899763	0.899763	chr17	35426431	0.0458718698348418	chr17:35426431:A:C
chr17:35426509	['A', 'G']	19959	11068.55456458563	1478.2635374931904	-0.0012597622491713	0.0112782680907063	-0.1116982003832135	0.911064	0.911064	chr17	35426509	0.040451113838682	chr17:35426509:A:G
chr17:35426611	['A', 'G']	19959	11070.327920613445	1478.321343791688	-0.0011545596529518	0.0112793274980907	-0.1023606818001577	0.918471	0.918471	chr17	35426611	0.0369345516486513	chr17:35426611:A:G
chr17:35426661	['T', 'C']	19959	5249.526030966578	829.0496704056108	0.0201183343790736	0.0150773205560962	1.3343441431932137	0.182106	0.182106	chr17	35426661	0.739675744902698	chr17:35426661:T:C
chr17:35426789	['T', 'C']	19959	11070.554664796073	1476.6988390611816	-0.0014741326999409	0.0112770909982166	-0.1307192342576726	0.895999	0.895999	chr17	35426789	0.0476924750418081	chr17:35426789:T:C
chr17:35427854	['A', 'G']	19959	7919.190318701142	1133.5487572922025	0.0054004909405134	0.0125754568444552	0.4294468986146314	0.667603	0.667603	chr17	35427854	0.1754817204042374	chr17:35427854:A:G
chr17:35428037	['T', 'C']	19959	11066.772376465871	1482.937982307685	-0.0006706909578268	0.0112784634554398	-0.0594665186864095	0.952581	0.952581	chr17	35428037	0.0210980850934268	chr17:35428037:T:C
chr17:35428190	['A', 'G']	19959	8911.339446782924	1380.8609612534265	0.0203009851229977	0.0121843632151427	1.6661506854759185	0.0956991	0.0956991	chr17	35428190	1.0190921465164862	chr17:35428190:A:G
chr17:35428375	['C', 'T']	19959	7322.366870427899	890.9999683893752	-0.013773014801458	0.0131260489987558	-1.0492886932513827	0.294058	0.294058	chr17	35428375	0.5315670008951897	chr17:35428375:C:T
chr17:35428380	['G', 'C']	19959	11064.88066359262	1479.5729327025556	-0.0009705978214785	0.0112815455188673	-0.0860341182735361	0.93144	0.93144	chr17	35428380	0.030845115548379	chr17:35428380:G:C
chr17:35429296	['G', 'A']	19959	8933.685611186287	1391.2297346578157	0.0212725415217902	0.0121694152718691	1.7480331672930938	0.0804737	0.0804737	chr17	35429296	1.0943460303290429	chr17:35429296:G:A
chr17:35429737	['T', 'G']	19959	8955.79483838637	1390.6503815027563	0.0208822045139079	0.0121605707864871	1.717205950325321	0.0859571	0.0859571	chr17	35429737	1.0657182450563838	chr17:35429737:T:G
chr17:35429981	['T', 'A']	19959	3968.59651232712	593.7765039537821	0.0177531944081491	0.0169996573888737	1.0443266003565788	0.296347	0.296347	chr17	35429981	0.5281994648819915	chr17:35429981:T:A
chr17:35430388	['T', 'C']	19959	8961.898030766148	1394.7107645579474	0.0212316922361888	0.0121574041732938	1.7464001306157444	0.0807568	0.0807568	chr17	35430388	1.0928208983697567	chr17:35430388:T:C
chr17:35430482	['G', 'C']	19959	8969.145649558943	1398.3200763789705	0.0216663089281468	0.0121485527878857	1.7834477329474117	0.0745287	0.0745287	chr17	35430482	1.127676454078356	chr17:35430482:G:C
chr17:35431599	['C', 'T']	19959	513.0257039783546	88.57579590531475	0.04776320453061	0.045111987745911	1.0587696733655745	0.289718	0.289718	chr17	35431599	0.5380245215106766	chr17:35431599:C:T
chr17:35431619	['T', 'C']	19959	488.0	67.14349595591318	0.0010206001328357	0.0461690784066238	0.022105707284148	0.982364	0.982364	chr17	35431619	0.0077275611945811	chr17:35431619:T:C
chr17:35432017	['G', 'C']	19959	9059.361695730608	1379.3516655387518	0.0173043251428158	0.0121176820855455	1.4280227043963405	0.153301	0.153301	chr17	35432017	0.8144550121836847	chr17:35432017:G:C
chr17:35432042	['C', 'T']	19959	8007.203547805172	1217.889816325381	0.0183808297669764	0.0126663820297242	1.4511507487964608	0.146754	0.146754	chr17	35432042	0.8334100525726633	chr17:35432042:C:T
chr17:35432666	['T', 'G']	19959	7014.405762966675	979.7445096590834	0.0030564589571878	0.0133500558757041	0.2289472782469999	0.818912	0.818912	chr17	35432666	0.0867627648669024	chr17:35432666:T:G
chr17:35433109	['G', 'C']	19959	7520.0	945.5713520619832	-0.0079760053837492	0.0129503139938163	-0.6158928183175885	0.537972	0.537972	chr17	35433109	0.2692403276085957	chr17:35433109:G:C
chr17:35433147	['C', 'T']	19959	5966.298927748272	912.0839621582986	0.0236879438270187	0.0142036320749405	1.6677384842156904	0.0953834	0.0953834	chr17	35433147	1.020527200932127	chr17:35433147:C:T
chr17:35433192	['C', 'T']	19959	25336.269415773124	3636.226326440573	0.022341482004072	0.0105651292963586	2.1146435010286315	0.0344727	0.0344727	chr17	35433192	1.4625247000797388	chr17:35433192:C:T
chr17:35433630	['C', 'G']	19959	12636.0	1795.1946139010302	0.0090241958000229	0.0109476835846741	0.8243018470734794	0.409778	0.409778	chr17	35433630	0.3874513615401821	chr17:35433630:C:G
chr17:35434149	['A', 'T']	19959	838.2075623897139	95.3405727592982	-0.0180505195696627	0.0354577577493073	-0.5090710951685998	0.610708	0.610708	chr17	35434149	0.2141663909045783	chr17:35434149:A:T
chr17:35434319	['A', 'G']	19959	6412.054636278407	847.0916765400801	-0.0033843605202833	0.0140320172337636	-0.2411884523730473	0.809412	0.809412	chr17	35434319	0.0918303612304038	chr17:35434319:A:G
chr17:35435201	['C', 'T']	19959	3038.0	497.0304982170351	0.0355097671861274	0.0190444879281648	1.8645692822022373	0.0622565	0.0622565	chr17	35435201	1.205815298581438	chr17:35435201:C:T
chr17:35436219	['TCTC', 'T']	19959	3093.1549754484417	505.5157436719746	0.0351931680539954	0.0188975739735262	1.8623114323191865	0.0625739	0.0625739	chr17	35436219	1.203606776208418	chr17:35436219:TCTC:T
chr17:35436659	['A', 'G']	19959	7747.3289730867555	1071.7062983517703	0.0041063726557061	0.0126969284015903	0.3234146500496751	0.746385	0.746385	chr17	35436659	0.1270370971322529	chr17:35436659:A:G
chr17:35437713	['A', 'T']	19959	19327.84188633858	2667.022188820927	0.0061432483954965	0.0100616286255768	0.6105620296778093	0.541497	0.541497	chr17	35437713	0.2664039451089375	chr17:35437713:A:T
chr17:35437787	['TGCTTGCA', 'T']	19959	18734.877336272988	2593.136719887451	0.0070974414085324	0.0100819424528666	0.7039755921751369	0.481456	0.481456	chr17	35437787	0.3174433966606423	chr17:35437787:TGCTTGCA:T
chr17:35439408	['T', 'G']	19959	33100.316831187054	4401.46079902438	-0.0081911698626878	0.0135608312634687	-0.6040315452308519	0.54583	0.54583	chr17	35439408	0.2629425982439822	chr17:35439408:T:G
chr17:35439928	['T', 'C']	19959	18884.892368592475	2581.5570001789683	0.0040920471962934	0.0100794836961863	0.405977857560475	0.684763	0.684763	chr17	35439928	0.1644597140580502	chr17:35439928:T:C
chr17:35441180	['G', 'A']	19959	18836.662607126746	2561.813201637566	0.0026312933857082	0.0100864370998153	0.2608744157792285	0.794192	0.794192	chr17	35441180	0.1000744919552811	chr17:35441180:G:A
chr17:35441335	['C', 'T']	19959	32329.38528835039	4263.558486020959	-0.0124507503650299	0.0129727063834133	-0.9597650634372809	0.337185	0.337185	chr17	35441335	0.4721317536265552	chr17:35441335:C:T
chr17:35441364	['T', 'A']	19959	4646.16705313035	678.9466639671183	0.0138065654745916	0.0156903623075692	0.8799392393846198	0.378903	0.378903	chr17	35441364	0.4214719561441468	chr17:35441364:T:A
chr17:35442864	['G', 'A']	19959	13362.33897880443	1913.2576324865752	0.0122119005704644	0.0107533836584468	1.135633300023844	0.256124	0.256124	chr17	35442864	0.5915497242289319	chr17:35442864:G:A
chr17:35443582	['T', 'C']	19959	20224.079687265075	2706.099044363089	-0.0041367098204679	0.0101443131756449	-0.4077860914625138	0.683435	0.683435	chr17	35443582	0.1653027839252546	chr17:35443582:T:C
chr17:35443584	['C', 'T']	19959	18258.914821124363	2410.122878634508	-0.0066211289521607	0.0101897984941167	-0.6497801655237421	0.515842	0.515842	chr17	35443584	0.2874833003802219	chr17:35443584:C:T
chr17:35443687	['G', 'A']	19959	18258.82963371248	2410.1645087486545	-0.0066144684642404	0.0101898115379477	-0.6491256918351848	0.516265	0.516265	chr17	35443687	0.2871273167929954	chr17:35443687:G:A
chr17:35443783	['C', 'T']	19959	14181.84219493861	1971.777035112251	0.0075920820191484	0.010616756116972	0.7151037412465101	0.474553	0.474553	chr17	35443783	0.3237152767622033	chr17:35443783:C:T
chr17:35445531	['C', 'T']	19959	1254.0628319470889	158.36470977811237	-0.0085883785828497	0.0289990371987713	-0.2961608181672182	0.76711	0.76711	chr17	35445531	0.1151423557802546	chr17:35445531:C:T
chr17:35445639	['G', 'T']	19959	3959.396753018991	648.4709345742738	0.0298689742348311	0.0169026087174573	1.7671221486646516	0.0772231	0.0772231	chr17	35445639	1.1122527682925094	chr17:35445639:G:T
chr17:35445670	['T', 'C']	19959	759.0760635366037	93.3595703274783	-0.0197965001106417	0.0371789372847968	-0.5324654644912858	0.59441	0.59441	chr17	35445670	0.2259138928741849	chr17:35445670:T:C
chr17:35445777	['C', 'T']	19959	13441.020294648226	1917.5737949824777	0.0113353140613802	0.0107331566674756	1.056102543972857	0.290934	0.290934	chr17	35445777	0.5362055219652607	chr17:35445777:C:T
chr17:35445935	['G', 'A']	19959	14168.38887218045	1969.816498531894	0.0073741351361511	0.0106189421686587	0.6944321778035055	0.487419	0.487419	chr17	35445935	0.3120975456594458	chr17:35445935:G:A
chr17:35446003	['A', 'G']	19959	20263.09141482484	2637.722947303356	-0.0090311261088597	0.010148844056981	-0.8898674625557532	0.373548	0.373548	chr17	35446003	0.4276535844891836	chr17:35446003:A:G
chr17:35447140	['G', 'A']	19959	31429.298772237536	4183.467871734644	-0.0059191626678612	0.0124658454784953	-0.4748304218973594	0.634913	0.634913	chr17	35447140	0.1972857805481641	chr17:35447140:G:A
chr17:35447246	['T', 'C']	19959	29717.44462263205	3910.7365619837833	-0.0099315973258541	0.0116651945560199	-0.851387199601297	0.394565	0.394565	chr17	35447246	0.4038814415902149	chr17:35447246:T:C
chr17:35448494	['G', 'A']	19959	4496.351676439633	522.3239566720434	-0.0216948960396214	0.0159253186490068	-1.3622896042318369	0.173122	0.173122	chr17	35448494	0.7616477393372343	chr17:35448494:G:A
chr17:35448585	['T', 'TG']	19959	3074.616186419444	501.1427018621687	0.0287528008490288	0.0189177198257956	1.5198872334403857	0.128555	0.128555	chr17	35448585	0.8909110273044305	chr17:35448585:T:TG
chr17:35448990	['CT', 'C']	19959	4492.225072652571	521.9743284007237	-0.0215759393940143	0.0159365001033481	-1.3538693724528268	0.175793	0.175793	chr17	35448990	0.7549984223333475	chr17:35448990:CT:C
chr17:35449337	['C', 'A']	19959	12053.20779676304	1702.9465116886558	0.0073908710577645	0.0109588129380591	0.6744225948137668	0.50005	0.50005	chr17	35449337	0.3009865683871185	chr17:35449337:C:A
chr17:35449984	['A', 'G']	19959	9600.96206844716	1177.9654149115586	-0.0172585848546144	0.0118353198012461	-1.4582271661807769	0.144794	0.144794	chr17	35449984	0.839249434139423	chr17:35449984:A:G
chr17:35451371	['T', 'C']	19959	1615.1618479731424	222.4521153264272	0.0019081404958775	0.0259047349551307	0.0736599119497905	0.941282	0.941282	chr17	35451371	0.0262802461833402	chr17:35451371:T:C
chr17:35452484	['G', 'A']	19959	13619.04705351774	1796.9858195930613	-0.0076469401431743	0.0105860623205066	-0.7223592599073538	0.470082	0.470082	chr17	35452484	0.3278263781466533	chr17:35452484:G:A
chr17:35454189	['T', 'A']	19959	3043.21978848178	388.4663512323029	-0.0040455268272168	0.019014026089656	-0.2127653979299876	0.831512	0.831512	chr17	35454189	0.080131478860364	chr17:35454189:T:A
chr17:35454766	['C', 'T']	19959	3044.4576067348166	385.9671683153267	-0.0054192396625373	0.0190149580359547	-0.2849987705621169	0.775648	0.775648	chr17	35454766	0.1103353229944415	chr17:35454766:C:T
chr17:35456445	['G', 'A']	19959	10699.752606255011	1502.4007183490942	0.0051203951748777	0.0113424880988353	0.4514349171240092	0.651681	0.651681	chr17	35456445	0.1859649408356789	chr17:35456445:G:A
chr17:35456635	['C', 'G']	19959	3240.487071557426	454.84414416837416	0.0100823155130785	0.018493209953701	0.5451901286104615	0.585629	0.585629	chr17	35456635	0.2323774254125522	chr17:35456635:C:G
chr17:35457686	['A', 'G']	19959	3082.154424291012	397.1123951981874	-0.0034821564992806	0.0188941178298075	-0.184298443073492	0.853781	0.853781	chr17	35457686	0.0686535141923798	chr17:35457686:A:G
chr17:35458604	['G', 'C']	19959	16840.843771921034	2260.571659605198	-0.0025285094393014	0.0101871280793995	-0.2482063069781767	0.803977	0.803977	chr17	35458604	0.0947563752763755	chr17:35458604:G:C
chr17:35458611	['C', 'T']	19959	3067.3073608257755	392.6565680312819	-0.0044322882948605	0.0189417023845852	-0.233996301117451	0.81499	0.81499	chr17	35458611	0.0888477200593645	chr17:35458611:C:T
chr17:35460338	['G', 'C']	19959	16946.094271538117	2297.477564113518	-9.104374654318905e-05	0.0101813361328125	-0.0089422198968338	0.992865	0.992865	chr17	35460338	0.0031097985749355	chr17:35460338:G:C
chr17:35460835	['C', 'T']	19959	1156.0	166.62483834018096	0.0125127042426411	0.0301708798491582	0.414727853652246	0.678346	0.678346	chr17	35460835	0.1685487315583103	chr17:35460835:C:T
chr17:35461219	['A', 'G']	19959	34978.762654104445	4719.108564658452	-0.0017363145041987	0.0153941642934297	-0.1127904361096008	0.910198	0.910198	chr17	35461219	0.0408641231143084	chr17:35461219:A:G
chr17:35461652	['T', 'G']	19959	1529.9965406597817	125.1746893354006	-0.0557986895309321	0.0263615674352631	-2.1166681255945248	0.0343004	0.0343004	chr17	35461652	1.4647008153280798	chr17:35461652:T:G
chr17:35462444	['A', 'T']	19959	16299.249548736463	2216.634920143049	7.73785221537706e-05	0.0102181584579954	0.0075726484837611	0.993958	0.993958	chr17	35462444	0.0026319664614499	chr17:35462444:A:T
chr17:35462661	['C', 'T']	19959	34972.52218156299	4715.072550017512	-0.0025061393464583	0.0153817169809979	-0.1629297528718221	0.870575	0.870575	chr17	35462661	0.0601938084833984	chr17:35462661:C:T
chr17:35465171	['C', 'T']	19959	4475.224220863815	528.2578132349915	-0.0091100300755121	0.0160047184748575	-0.5692090173172053	0.569221	0.569221	chr17	35465171	0.2447190860721444	chr17:35465171:C:T
chr17:35466189	['C', 'T']	19959	3019.30255048354	460.2917758956424	0.0208933085511714	0.0190664029062008	1.0958180551391	0.273172	0.273172	chr17	35466189	0.5635638176869973	chr17:35466189:C:T
chr17:35467116	['G', 'A']	19959	4143.415192664228	500.3260043013906	-0.0080647533730179	0.0165965325041813	-0.4859300200801664	0.627022	0.627022	chr17	35467116	0.2027172210337439	chr17:35467116:G:A
chr17:35467261	['C', 'T']	19959	6305.315913418178	795.0064055897249	-0.0176980312283505	0.0138032118792639	-1.282167613100082	0.199799	0.199799	chr17	35467261	0.6994066897615316	chr17:35467261:C:T
chr17:35467499	['C', 'T']	19959	2018.0	264.40222852236144	-0.0007005446633211	0.0231038424178207	-0.0303215651601207	0.975811	0.975811	chr17	35467499	0.0106342905357276	chr17:35467499:C:T
chr17:35467809	['A', 'G']	19959	6305.895654788754	799.3381427274843	-0.0177375795688124	0.0137918124226177	-1.2860948963983798	0.198425	0.198425	chr17	35467809	0.7024036110223268	chr17:35467809:A:G
chr17:35467840	['A', 'G']	19959	1591.1594428020244	221.33349529806893	0.0056700056864785	0.0260964796287784	0.2172709027092603	0.827999	0.827999	chr17	35467840	0.0819701877256804	chr17:35467840:A:G
chr17:35468038	['A', 'C']	19959	10928.095054366888	1361.2391630951497	-0.0173565965636709	0.0113568295242127	-1.5282959497337467	0.126455	0.126455	chr17	35468038	0.8980639940817021	chr17:35468038:A:C
chr17:35469241	['T', 'C']	19959	13457.736260424006	1791.2096203566553	-0.0041140833612185	0.0106697639795728	-0.3855833520867845	0.699809	0.699809	chr17	35469241	0.155020476507009	chr17:35469241:T:C
chr17:35469507	['T', 'G']	19959	410.14384522854857	87.64203571622735	0.0637456488341656	0.0501769895957926	1.2704159685082186	0.203951	0.203951	chr17	35469507	0.6904741609356722	chr17:35469507:T:G
chr17:35470352	['G', 'T']	19959	18938.79553996492	2768.126140084277	0.0202039628954246	0.0101120438423905	1.9980098198079368	0.0457291	0.0457291	chr17	35470352	1.3398073459379278	chr17:35470352:G:T
chr17:35470515	['G', 'A']	19959	4145.2461284017445	577.7718871825209	-0.0054980977133066	0.0166050273652549	-0.3311104277257087	0.740565	0.740565	chr17	35470515	0.1304368170854601	chr17:35470515:G:A
chr17:35470605	['C', 'G']	19959	7489.500977198697	1006.4151259185112	-0.0074044621685763	0.0129737325115236	-0.5707272106927986	0.568191	0.568191	chr17	35470605	0.2455056496720287	chr17:35470605:C:G
chr17:35470646	['T', 'C']	19959	31336.42023755826	4373.725628466151	0.0192610163707026	0.0123317270720412	1.5619074488253577	0.118326	0.118326	chr17	35470646	0.9269198165227892	chr17:35470646:T:C
chr17:35470720	['G', 'A']	19959	865.607169716721	153.25393451729516	0.0334497460690612	0.0351723196327406	0.951024738155855	0.341603	0.341603	chr17	35470720	0.4664783239381712	chr17:35470720:G:A
chr17:35471250	['T', 'A']	19959	7489.502932771845	1002.1534455387904	-0.0081253872853855	0.0129800953475701	-0.6259882587770468	0.53133	0.53133	chr17	35471250	0.2746356622257181	chr17:35471250:T:A
chr17:35471298	['A', 'G']	19959	12191.665012780031	1564.944065844155	-0.0107761741684714	0.0110129341152845	-0.9785016468513597	0.327838	0.327838	chr17	35471298	0.484340708380451	chr17:35471298:A:G
chr17:35472369	['G', 'A']	19959	7475.621842421811	1003.78132491102	-0.0075435381819424	0.0129848853152828	-0.5809476170778319	0.561282	0.561282	chr17	35472369	0.2508188851382845	chr17:35472369:G:A
chr17:35472770	['T', 'C']	19959	7476.7492108032275	1004.3336622961388	-0.007612899121919	0.0129833280391642	-0.5863596066397354	0.557641	0.557641	chr17	35472770	0.2536453026662251	chr17:35472770:T:C
chr17:35472955	['C', 'T']	19959	3729.747481834127	432.3020821515749	-0.0129441621548556	0.0174027298330232	-0.7438006725986694	0.457006	0.457006	chr17	35472955	0.340078098070662	chr17:35472955:C:T
chr17:35473230	['A', 'G']	19959	2338.234303753069	245.43697254506148	-0.0249337439591778	0.0215536906233528	-1.1568201657382404	0.24736	0.24736	chr17	35473230	0.6066705277617691	chr17:35473230:A:G
chr17:35473676	['T', 'C']	19959	3727.373503031517	436.15396853768925	-0.0118866312999428	0.0174110898026294	-0.6827046115256802	0.494801	0.494801	chr17	35473676	0.305569431326581	chr17:35473676:T:C
chr17:35473963	['A', 'G']	19959	12200.66771913998	1561.511464135776	-0.0115272364364271	0.0110099400716276	-1.0469844850593295	0.295119	0.295119	chr17	35473963	0.5300028293698194	chr17:35473963:A:G
chr17:35474702	['A', 'G']	19959	12364.083467846787	1564.5481449023248	-0.012993552733359	0.0111620652183004	-1.1640814203500454	0.244405	0.244405	chr17	35474702	0.6118899136087078	chr17:35474702:A:G
chr17:35475137	['T', 'G']	19959	12167.062594268466	1555.502799725008	-0.0117290029125631	0.0110396571167552	-1.062442681735258	0.288048	0.288048	chr17	35475137	0.5405351358583163	chr17:35475137:T:G
chr17:35475839	['G', 'A']	19959	12208.563549761848	1566.3046958823068	-0.0109829028174119	0.0110125349368983	-0.9973092371868773	0.318627	0.318627	chr17	35475839	0.4967174254772064	chr17:35475839:G:A
chr17:35475931	['A', 'T']	19959	7764.078984265353	1057.6894440653195	-0.0053428691969837	0.0130868685874134	-0.4082618512821635	0.683086	0.683086	chr17	35475931	0.1655246155363014	chr17:35475931:A:T
chr17:35476573	['G', 'A']	19959	15430.411738171611	2309.714783464139	0.0213950046251489	0.0103372922848554	2.0696913694211214	0.0384941	0.0384941	chr17	35476573	1.414605829810934	chr17:35476573:G:A
chr17:35476894	['T', 'C']	19959	4642.395579612089	554.4925882406196	-0.0107979450321721	0.015798700298405	-0.6834704645458833	0.494318	0.494318	chr17	35476894	0.3059935749360598	chr17:35476894:T:C
chr17:35477091	['T', 'A']	19959	12236.678544579763	1572.07112939512	-0.0108711007565281	0.0109989455089003	-0.9883766355357642	0.32298	0.32298	chr17	35477091	0.4908243698006685	chr17:35477091:T:A
chr17:35477267	['T', 'C']	19959	4647.698586891161	553.213121283251	-0.011076877772939	0.0157921473219451	-0.7014168211023678	0.483051	0.483051	chr17	35477267	0.3160070144880297	chr17:35477267:T:C
chr17:35478131	['T', 'C']	19959	35354.31404088996	4789.221385588582	0.0023584178262655	0.0159384092572579	0.1479707157846735	0.882367	0.882367	chr17	35478131	0.0543507426189745	chr17:35478131:T:C
chr17:35478161	['G', 'C']	19959	12137.04049313421	1560.8070998139808	-0.0106717215787862	0.0110165568773163	-0.9686984506710872	0.332707	0.332707	chr17	35478161	0.4779380616818467	chr17:35478161:G:C
chr17:35478755	['C', 'T']	19959	12136.43227261338	1560.5904100144553	-0.0106635923785338	0.0110162867455674	-0.9679842786249568	0.333064	0.333064	chr17	35478755	0.4774723065050683	chr17:35478755:C:T
chr17:35478775	['C', 'T']	19959	4999.500977100766	689.1743941865105	-0.005729607667052	0.0153283103473843	-0.3737925144521692	0.708563	0.708563	chr17	35478775	0.1496215295576945	chr17:35478775:C:T
chr17:35478937	['A', 'G']	19959	1246.1873120865907	127.7587697531685	-0.0196348150319783	0.0290262684484546	-0.6764498532371174	0.498763	0.498763	chr17	35478937	0.3021057714963005	chr17:35478937:A:G
chr17:35479313	['C', 'T']	19959	7484.750012526933	1004.4395661723528	-0.0078810323999236	0.0129789920060971	-0.6072145199119767	0.543715	0.543715	chr17	35479313	0.2646286855243737	chr17:35479313:C:T
chr17:35479822	['AG', 'A']	19959	3869.19385709991	464.878745576556	-0.0094444759335049	0.0171053787545346	-0.5521348617317946	0.580862	0.580862	chr17	35479822	0.2359270341454273	chr17:35479822:AG:A
chr17:35479844	['G', 'A']	19959	15760.158506639942	2322.7724236286167	0.0189852120816487	0.0103120279170576	1.8410745426943904	0.0656255	0.0656255	chr17	35479844	1.1829273746882536	chr17:35479844:G:A
chr17:35480231	['T', 'A']	19959	37263.86702074357	5067.8884097551	0.0091815787096826	0.0205706354543814	0.4463439513108012	0.655354	0.655354	chr17	35480231	0.1835240454792363	chr17:35480231:T:A
chr17:35480613	['A', 'C']	19959	12445.612030075188	1610.3920848102057	-0.0103690954404501	0.0109454186891183	-0.9473457101059868	0.343474	0.343474	chr17	35480613	0.4641061322111025	chr17:35480613:A:C
chr17:35481880	['G', 'A']	19959	2018.101112335905	368.5592217830828	0.046991084368045	0.0230681605973529	2.0370538071179096	0.0416578	0.0416578	chr17	35481880	1.3803036694120112	chr17:35481880:G:A
chr17:35482834	['G', 'A']	19959	2001.100260547149	237.14261755259392	-0.0143176889813644	0.0231644796489957	-0.6180880899686054	0.536524	0.536524	chr17	35482834	0.2704108462340266	chr17:35482834:G:A
chr17:35482880	['G', 'A']	19959	28411.27044497896	3886.688012416761	0.0020248808540158	0.0111209505714668	0.182078037394669	0.855523	0.855523	chr17	35482880	0.067768310332334	chr17:35482880:G:A
chr17:35483085	['A', 'C']	19959	35808.0	4878.528627477017	0.0028827359316481	0.0168208317722045	0.1713789169695946	0.863928	0.863928	chr17	35483085	0.0635224502359827	chr17:35483085:A:C
chr17:35483692	['A', 'G']	19959	411.0205932458162	87.98916006302248	0.0657270616939945	0.0501156157302674	1.311508613358181	0.189701	0.189701	chr17	35483692	0.7219303797421375	chr17:35483692:A:G
chr17:35483864	['A', 'G']	19959	4270.213949293517	588.7217439461901	-0.0063775838994512	0.0163699261792339	-0.3895914880509056	0.696843	0.696843	chr17	35483864	0.1568650582206393	chr17:35483864:A:G
chr17:35485268	['C', 'T']	19959	2781.139342619501	344.28351476986967	-0.0080688849499027	0.0198012598670543	-0.4074935132449767	0.68365	0.68365	chr17	35485268	0.1651661818641114	chr17:35485268:C:T
chr17:35486164	['G', 'A']	19959	30178.536079374622	4175.969697843596	0.010404601943186	0.0116910197770529	0.889965301710305	0.373495	0.373495	chr17	35486164	0.4277152077359833	chr17:35486164:G:A
chr17:35486273	['C', 'T']	19959	2779.139242409059	342.11189718684733	-0.0085012348581729	0.0198144060143868	-0.4290431341721981	0.667896	0.667896	chr17	35486273	0.1752911574981785	chr17:35486273:C:T
chr17:35486345	['C', 'T']	19959	34437.17618761275	4694.910552343397	0.0059258094402737	0.0147633789381515	0.4013857169892346	0.68814	0.68814	chr17	35486345	0.1623231968776658	chr17:35486345:C:T
chr17:35490181	['C', 'T']	19959	449.0224972442128	93.78339180652294	0.0755297044045344	0.0477736396268184	1.580991211775597	0.113896	0.113896	chr17	35490181	0.9434915279703456	chr17:35490181:C:T
chr17:35490669	['C', 'T']	19959	3530.8919596729693	518.6772239590553	0.0072843408562168	0.0178776818171075	0.4074544412825557	0.683679	0.683679	chr17	35490669	0.1651477597579802	chr17:35490669:C:T
chr17:35491286	['C', 'T']	19959	2891.144854193807	388.5037337623475	0.0002300790222868	0.0194133554770869	0.0118515844702076	0.990544	0.990544	chr17	35491286	0.0041262283205	chr17:35491286:C:T
chr17:35492283	['G', 'A']	19959	17290.46519669256	2436.729551766127	0.0121582266993795	0.0101726843786858	1.1951837142272697	0.232029	0.232029	chr17	35492283	0.6344577316915053	chr17:35492283:G:A
chr17:35492382	['T', 'C']	19959	12442.493610623904	1686.2462162176698	-0.0022456804609172	0.0108170010666557	-0.2076065673913722	0.835538	0.835538	chr17	35492382	0.0780337937478169	chr17:35492382:T:C
chr17:35495053	['C', 'G']	19959	1698.2552615754662	202.3113052593671	-0.0098803863110184	0.0250498095814323	-0.3944295975144696	0.693268	0.693268	chr17	35495053	0.1590988455882698	chr17:35495053:C:G
chr17:35496235	['A', 'T']	19959	7699.857837485585	1131.1961724316575	0.0143038917273577	0.0128956848116362	1.1091998553229856	0.267357	0.267357	chr17	35496235	0.5729084406207747	chr17:35496235:A:T
chr17:35496372	['T', 'C']	19959	3438.516837041492	419.4003549207335	-0.0218686528772319	0.0179259475376439	-1.219944040966782	0.222501	0.222501	chr17	35496372	0.6526680328021239	chr17:35496372:T:C
chr17:35497147	['T', 'C']	19959	4719.655272654371	574.8470294377229	-0.0218109630011501	0.0156133337784274	-1.3969446442812787	0.162446	0.162446	chr17	35497147	0.7892909780667066	chr17:35497147:T:C
chr17:35497884	['A', 'G']	19959	1655.0681658468018	184.058637769316	-0.0282225986561282	0.0255302617457722	-1.1054566904627172	0.268975	0.268975	chr17	35497884	0.5702880838139603	chr17:35497884:A:G
chr17:35498044	['G', 'A']	19959	2344.234905045849	313.4496802998975	-0.0090483198715814	0.0214191539249837	-0.4224405830067498	0.672708	0.672708	chr17	35498044	0.1721734075554969	chr17:35498044:G:A
chr17:35498071	['C', 'T']	19959	7435.235152608631	995.7285766318656	0.0028292298360537	0.0130820845194644	0.2162675093441102	0.828781	0.828781	chr17	35498071	0.0815602137882006	chr17:35498071:C:T
chr17:35499325	['T', 'C']	19959	1047.0	160.3717985698777	0.014714818037169	0.0318557209736045	0.461920734720198	0.644143	0.644143	chr17	35499325	0.1910177083904465	chr17:35499325:T:C
chr17:35499635	['A', 'G']	19959	8173.457074124191	1020.5990304091656	-0.0104007774708238	0.0125952848549406	-0.8257675463960676	0.408946	0.408946	chr17	35499635	0.3883340353919947	chr17:35499635:A:G
chr17:35499701	['G', 'A']	19959	8144.448353631033	1018.3833430846536	-0.0100499153097195	0.0126099516993383	-0.7969828552354352	0.42547	0.42547	chr17	35499701	0.3711310567163605	chr17:35499701:G:A
chr17:35499766	['T', 'C']	19959	3334.169356455493	369.5885045024875	-0.0222263161756317	0.0182922539300084	-1.21506711314397	0.224355	0.224355	chr17	35499766	0.6490642472888632	chr17:35499766:T:C
chr17:35500017	['T', 'A']	19959	1323.331512478701	234.2199909216242	0.0378433792030448	0.0282608006887284	1.3390766815088266	0.180561	0.180561	chr17	35500017	0.7433760486728771	chr17:35500017:T:A
chr17:35500057	['C', 'T']	19959	5226.0473565522425	635.0438008234521	-0.020850809253722	0.0149654314520242	-1.3932648263810494	0.163555	0.163555	chr17	35500057	0.786336174625411	chr17:35500057:C:T
chr17:35500115	['A', 'G']	19959	3915.588544798557	455.4420250414085	-0.0261758477489038	0.0169369550641771	-1.545487228945159	0.122244	0.122244	chr17	35500115	0.9127724477940248	chr17:35500115:A:G
chr17:35500648	['G', 'A']	19959	5258.7731028922735	643.6509100743083	-0.0204029541639023	0.0149746581327509	-1.3624988285561692	0.173056	0.173056	chr17	35500648	0.7618133387465146	chr17:35500648:G:A
chr17:35501014	['C', 'T']	19959	1316.0	181.94360420843944	-0.0012824528544674	0.0285918428558623	-0.0448538018669363	0.964224	0.964224	chr17	35501014	0.0158220629195467	chr17:35501014:C:T
chr17:35501461	['C', 'T']	19959	1248.2501628664495	121.4669397840493	-0.0249781310046423	0.0289155707930109	-0.8638297747412871	0.387692	0.387692	chr17	35501461	0.4115131605396085	chr17:35501461:C:T
chr17:35502627	['C', 'A']	19959	7394.704947616423	1007.2538287521776	0.0042244653616057	0.0130932543382596	0.3226444131052647	0.746968	0.746968	chr17	35502627	0.1266980028982537	chr17:35502627:C:A
chr17:35502768	['C', 'T']	19959	1250.0	124.68603528633344	-0.0229611988941173	0.028919679290057	-0.7939645064463661	0.427226	0.427226	chr17	35502768	0.3693423250035396	chr17:35502768:C:T
chr17:35504021	['G', 'A']	19959	13898.392694292728	1879.327124314419	0.000107831314784	0.0105804417401099	0.0101915702040339	0.991869	0.991869	chr17	35504021	0.0035456830212003	chr17:35504021:G:A
chr17:35505289	['G', 'A']	19959	29319.62791397203	4024.6473487589874	0.004935829148153	0.0115006026984269	0.4291800419145154	0.667797	0.667797	chr17	35505289	0.1753555362944845	chr17:35505289:G:A
chr17:35505346	['G', 'A']	19959	1317.1979855682505	179.8204506951411	-0.0017807337517922	0.0285829626343693	-0.0623005310740965	0.950324	0.950324	chr17	35505346	0.0221283026873709	chr17:35505346:G:A
chr17:35505572	['T', 'G']	19959	37483.878043892175	5044.536813201919	-0.0137965064016325	0.0210561015070651	-0.6552260586796316	0.51233	0.51233	chr17	35505572	0.2904502128275602	chr17:35505572:T:G
chr17:35505984	['T', 'C']	19959	3957.1982663593535	473.2364535460723	-0.022416192529725	0.0168674249457985	-1.3289635259535335	0.183875	0.183875	chr17	35505984	0.7354773142644134	chr17:35505984:T:C
chr17:35507772	['C', 'T']	19959	3325.0	366.3703764782682	-0.0218632308320418	0.0183015416861903	-1.1946114271093886	0.232253	0.232253	chr17	35507772	0.634038667538708	chr17:35507772:C:T
chr17:35508244	['A', 'G']	19959	3330.16685038581	366.5599445520247	-0.022256121679317	0.018285461761077	-1.2171484630862357	0.223562	0.223562	chr17	35508244	0.650602013812446	chr17:35508244:A:G
chr17:35508584	['G', 'A']	19959	8253.481130657045	1009.813385808096	-0.0145035940054424	0.0125415599974532	-1.1564425803797578	0.247514	0.247514	chr17	35508584	0.6064002312726748	chr17:35508584:G:A
chr17:35510236	['G', 'T']	19959	3928.1968133079454	467.9971435185044	-0.0217333565843136	0.016908977749295	-1.2853146361979024	0.198697	0.198697	chr17	35510236	0.7018086899776602	chr17:35510236:G:T
chr17:35510884	['A', 'C']	19959	1310.262590829366	174.14073118817154	-0.0068079000219727	0.0286621023415071	-0.2375227030054191	0.812254	0.812254	chr17	35510884	0.0903081412650353	chr17:35510884:A:C
chr17:35511722	['C', 'T']	19959	11011.20676522175	1636.285662650143	0.0162250149133816	0.0113597107601998	1.428294721220191	0.153223	0.153223	chr17	35511722	0.8146760387285531	chr17:35511722:C:T
chr17:35512347	['A', 'T']	19959	10589.352261526908	1506.2867436834413	0.0097238837319802	0.0125051967198158	0.7775874262395024	0.436821	0.436821	chr17	35512347	0.3596964912628159	chr17:35512347:A:T
chr17:35512523	['G', 'A']	19959	6777.735412071386	749.0153603677264	-0.0279413522811856	0.013458811269706	-2.076063904995674	0.0379008	0.0379008	chr17	35512523	1.4213516229628325	chr17:35512523:G:A
chr17:35513309	['G', 'A']	19959	37118.85975548653	4975.587081345858	-0.0253906454447359	0.0197595883029412	-1.2849784649084264	0.198815	0.198815	chr17	35513309	0.7015508524765542	chr17:35513309:G:A
chr17:35513664	['T', 'C']	19959	4080.204429301533	669.3380688382841	0.0316285963910228	0.0167271285660511	1.8908562976681589	0.058658	0.058658	chr17	35513664	1.231672748784231	chr17:35513664:T:C
chr17:35514025	['C', 'A']	19959	36217.0	4883.047264961339	-0.0088255506454055	0.0173850756276366	-0.5076509780248437	0.611704	0.611704	chr17	35514025	0.2134586795933405	chr17:35514025:C:A
chr17:35514399	['C', 'T']	19959	3600.1803787954705	420.1297020434436	-0.0288020886875362	0.0175999496022435	-1.6364869978868914	0.101753	0.101753	chr17	35514399	0.9924527775401972	chr17:35514399:C:T
chr17:35514508	['AT', 'A']	19959	7224.809912799439	957.0801160514944	0.0002374277886516	0.0131931266040046	0.0179963245846176	0.985642	0.985642	chr17	35514508	0.0062807987068344	chr17:35514508:AT:A
chr17:35514718	['C', 'A']	19959	21262.13058074861	3038.043068694039	0.0148705197468485	0.0100980045389387	1.47261963386	0.140869	0.140869	chr17	35514718	0.8511845683540644	chr17:35514718:C:A
chr17:35514958	['C', 'T']	19959	4453.892608368831	678.3452486579356	0.0187384419118042	0.0161075879509686	1.1633301006236287	0.24471	0.24471	chr17	35514958	0.611348282973175	chr17:35514958:C:T
chr17:35515209	['G', 'A']	19959	7486.750212957859	900.3791263220937	-0.0185892721655484	0.01301671686263	-1.4281075913171863	0.153277	0.153277	chr17	35515209	0.8145230083711931	chr17:35515209:G:A
chr17:35515225	['G', 'C']	19959	3974.39825625094	475.1631687938904	-0.0219794152137944	0.0168244902372543	-1.30639412569693	0.191434	0.191434	chr17	35515225	0.7179809260104072	chr17:35515225:G:C
chr17:35516133	['A', 'G']	19959	4649.465901688631	678.6268949632204	0.0108039341689114	0.0157886174976083	0.6842862695576791	0.493802	0.493802	chr17	35516133	0.3064471554182525	chr17:35516133:A:G
chr17:35516493	['T', 'G']	19959	23687.0	3313.6208543191287	0.0090196055021938	0.0102713481546457	0.8781325845832793	0.379882	0.379882	chr17	35516493	0.4203512841917272	chr17:35516493:T:G
chr17:35516898	['C', 'T']	19959	15478.551034724658	2116.598478933339	0.0023617378258278	0.0104406172302273	0.2262067245402156	0.821043	0.821043	chr17	35516898	0.0856340972365948	chr17:35516898:C:T
chr17:35519261	['A', 'T']	19959	8772.758155850664	1081.8855330914223	-0.014452078569019	0.0122387217392738	-1.1808486929351898	0.237677	0.237677	chr17	35519261	0.6240128429094929	chr17:35519261:A:T
chr17:35519585	['G', 'A']	19959	16578.322475570036	2215.0642527995738	-0.0036925395852532	0.0103050101221105	-0.3583246926978226	0.720104	0.720104	chr17	35519585	0.1426047766737344	chr17:35519585:G:A
chr17:35520007	['G', 'A']	19959	38677.93786952601	5201.207775571578	-0.0339335313035183	0.0290714919946756	-1.1672442305242936	0.243126	0.243126	chr17	35520007	0.6141685950326797	chr17:35520007:G:A
chr17:35520295	['A', 'G']	19959	8495.851330360274	1083.8739529559589	-0.0092434720026682	0.012395054253629	-0.7457387288128976	0.455834	0.455834	chr17	35520295	0.3411932845490543	chr17:35520295:A:G
chr17:35520321	['C', 'T']	19959	37327.0	4980.812452518547	-0.0381308091972682	0.0204187247383762	-1.8674432260503948	0.0618544	0.0618544	chr17	35520321	1.2086294014875174	chr17:35520321:C:T
chr17:35520789	['C', 'T']	19959	37323.61004209261	4980.356404126056	-0.0381766249474646	0.0204095551525081	-1.870527047855482	0.0614253	0.0614253	chr17	35520789	1.2116527137566904	chr17:35520789:C:T
chr17:35521659	['G', 'C']	19959	3858.386631257203	605.8400422252515	0.0256257193624671	0.017148153448852	1.4943719414980268	0.135094	0.135094	chr17	35521659	0.869363939096076	chr17:35521659:G:C
chr17:35521700	['A', 'G']	19959	37324.87007716204	4981.379953862293	-0.0378478643696546	0.0204125485194698	-1.854146939739282	0.0637329	0.0637329	chr17	35521700	1.19563631962867	chr17:35521700:A:G
chr17:35522581	['A', 'G']	19959	4268.2831153210045	475.8461008348652	-0.0326495926084428	0.0163803659695621	-1.99321508866848	0.0462515	0.0462515	chr17	35522581	1.3348741779269129	chr17:35522581:A:G
chr17:35522582	['A', 'G']	19959	4268.710991930229	475.9314614857986	-0.0326596361349787	0.0163804138639167	-1.9938224031642071	0.0461851	0.0461851	chr17	35522582	1.3354981117054885	chr17:35522582:A:G
chr17:35522627	['A', 'G']	19959	37521.0	5010.993303259419	-0.0378873371641294	0.0211888699906639	-1.788077286840828	0.0737787	0.0737787	chr17	35522627	1.1320690014242123	chr17:35522627:A:G
chr17:35522683	['C', 'T']	19959	1609.2418821407095	204.1033483635705	-0.0033182660042075	0.0256167055687686	-0.1295352361098732	0.896935	0.896935	chr17	35522683	0.0472390287108333	chr17:35522683:C:T
chr17:35522687	['A', 'G']	19959	1030.206464545227	116.85587787591054	-0.0049106018820311	0.031967206279255	-0.1536137327464211	0.877916	0.877916	chr17	35522687	0.0565470358953591	chr17:35522687:A:G
chr17:35522850	['T', 'C']	19959	38647.0	5174.762642657986	-0.0526665076755438	0.0286978244258001	-1.835209070001667	0.0664896	0.0664896	chr17	35522850	1.1772462797469896	chr17:35522850:T:C
chr17:35523916	['C', 'T']	19959	10012.00651465798	1450.447458380597	0.0111617362087011	0.0117037195391162	0.9536913603744824	0.340251	0.340251	chr17	35523916	0.4682005897283199	chr17:35523916:C:T
chr17:35525113	['C', 'T']	19959	10738.836986507498	1530.4078137902484	0.0092848048844536	0.0114444704597599	0.8112917864657888	0.417208	0.417208	chr17	35525113	0.3796473725308747	chr17:35525113:C:T
chr17:35525271	['T', 'C']	19959	8435.95865076183	1195.9831195332197	0.0050153510757119	0.0125275533775283	0.4003456161446823	0.688906	0.688906	chr17	35525271	0.1618400327604897	chr17:35525271:T:C
chr17:35525609	['A', 'T']	19959	37791.78694192514	5161.966850887557	0.0220022837025172	0.0224323900512212	0.9808265482312886	0.32669	0.32669	chr17	35525609	0.4858641591005873	chr17:35525609:A:T
chr17:35526091	['G', 'A']	19959	37321.0	4948.644316243232	-0.0425989461882185	0.0205702061766918	-2.070905163628724	0.0383805	0.0383805	chr17	35526091	1.4158893718145518	chr17:35526091:G:A
chr17:35526309	['A', 'G']	19959	1262.1264719146166	195.8840278951046	0.0156117932759161	0.0288954094874757	0.5402862791296593	0.589006	0.589006	chr17	35526309	0.2298802811829843	chr17:35526309:A:G
chr17:35526515	['T', 'A']	19959	25486.55389086536	3400.7589900213698	-0.0066773046309358	0.0105628779725192	-0.6321482316001141	0.527297	0.527297	chr17	35526515	0.2779446995336069	chr17:35526515:T:A
chr17:35527051	['G', 'A']	19959	39280.93616274992	5305.362444571	-0.0151121302797798	0.0403028756619603	-0.374964069723772	0.707691	0.707691	chr17	35527051	0.150156327462696	chr17:35527051:G:A
chr17:35528432	['C', 'T']	19959	23676.117425950983	3233.882456212576	0.0014403016774482	0.0103467634127537	0.1392031130887655	0.889291	0.889291	chr17	35528432	0.0509561029054265	chr17:35528432:C:T
chr17:35528834	['C', 'T']	19959	39280.96808297424	5304.359659416148	-0.0167474717007036	0.0403047559223685	-0.4155209805255024	0.677765	0.677765	chr17	35528834	0.1689208620246574	chr17:35528834:C:T
chr17:35529156	['T', 'C']	19959	36284.45384846663	4858.154838816185	-0.0134326080677792	0.0176742472918553	-0.7600101914365124	0.447257	0.447257	chr17	35529156	0.3494428535832092	chr17:35529156:T:C
chr17:35530085	['A', 'G']	19959	10269.378026836654	1480.0650044038734	0.0106057488260795	0.0117937591762489	0.8992678812229822	0.368521	0.368521	chr17	35530085	0.433537759028104	chr17:35530085:A:G
chr17:35530202	['T', 'C']	19959	23708.08251256281	3243.18021522879	0.0022083753015073	0.0103683584731189	0.212991796843524	0.831336	0.831336	chr17	35530202	0.080223412493625	chr17:35530202:T:C
chr17:35530911	['C', 'G']	19959	23014.91865884829	3097.614719769935	-0.0036227000238803	0.0102787537511044	-0.3524454531748189	0.724508	0.724508	chr17	35530911	0.1399568146970533	chr17:35530911:C:G
chr17:35531530	['A', 'G']	19959	1262.0632327888566	182.3696677031008	0.0095154603840506	0.029111148613702	0.3268665386693792	0.743772	0.743772	chr17	35531530	0.1285601750956028	chr17:35531530:A:G
chr17:35531715	['C', 'T']	19959	9955.992933393474	1366.0832191398356	-0.0021536433488405	0.0118128029303973	-0.1823143382252339	0.855338	0.855338	chr17	35531715	0.0678622331927713	chr17:35531715:C:T
chr17:35532486	['A', 'C']	19959	762.1527436732649	94.69465894099638	-0.017915520361051	0.0370506660090119	-0.4835411152040657	0.628717	0.628717	chr17	35532486	0.2015447965189453	chr17:35532486:A:C
chr17:35533207	['C', 'T']	19959	22432.99162949226	3064.929093315674	0.0013334040238218	0.0102154741940466	0.1305278637577981	0.89615	0.89615	chr17	35533207	0.0476192908736138	chr17:35533207:C:T
chr17:35533897	['A', 'G']	19959	1153.3467147797323	170.34808748757357	0.0119183709254434	0.0301540404363738	0.3952495504074033	0.692663	0.692663	chr17	35533897	0.1594780104647912	chr17:35533897:A:G
chr17:35534248	['G', 'A']	19959	6489.0	930.7469338248602	0.0123100691858932	0.0136167502141812	0.9040387017654756	0.365986	0.365986	chr17	35534248	0.4365355272805514	chr17:35534248:G:A
chr17:35536143	['T', 'A']	19959	1403.281232773741	217.02616489389337	0.0160543175100992	0.027709130378594	0.579387273824426	0.562334	0.562334	chr17	35536143	0.2500056572589018	chr17:35536143:T:A
chr17:35536644	['A', 'G']	19959	925.3909378292942	133.58873389794002	-0.002777607597794	0.0335188054442578	-0.0828671416233268	0.933958	0.933958	chr17	35536644	0.0296726535111995	chr17:35536644:A:G
chr17:35537422	['A', 'T']	19959	943.0472492233692	144.86817223800972	0.0061628617317566	0.0331677248850407	0.1858089981485637	0.852596	0.852596	chr17	35537422	0.069256709200032	chr17:35537422:A:T
chr17:35537613	['A', 'G']	19959	7323.467702330243	905.4825291863368	-0.017188746159093	0.0130572481390574	-1.3164141460770145	0.18805	0.18805	chr17	35537613	0.7257266622415821	chr17:35537613:A:G
chr17:35537811	['T', 'A']	19959	11770.179435786942	1573.9349283669326	-0.0047503585885634	0.0110848765991777	-0.4285441110743506	0.66826	0.66826	chr17	35537811	0.1750545336379056	chr17:35537811:T:A
chr17:35538221	['C', 'T']	19959	945.047349433811	144.8344344400243	0.0052675506821402	0.0331350877920999	0.1589719850809052	0.873693	0.873693	chr17	35538221	0.0586411438276136	chr17:35538221:C:T
chr17:35540046	['C', 'A']	19959	620.0310652369977	131.74441097394745	0.0699521017817717	0.0406311307818961	1.7216380749348985	0.0851506	0.0851506	chr17	35540046	1.069812287504421	chr17:35540046:C:A
chr17:35540095	['T', 'C']	19959	598.0299629221365	135.4851796398478	0.0855276607762962	0.0413970440599022	2.0660330397633264	0.0388382	0.0388382	chr17	35540095	1.410740906163163	chr17:35540095:T:C
chr17:35540327	['G', 'A']	19959	856.0	180.71285505838097	0.0771184559075322	0.0346025076934581	2.228695578676572	0.0258453	0.0258453	chr17	35540327	1.5876184223824037	chr17:35540327:G:A
chr17:35540350	['A', 'C']	19959	23164.16058723319	3254.281769241873	0.0101167125662115	0.0102447597904295	0.9875011979941484	0.323409	0.323409	chr17	35540350	0.4902478984804815	chr17:35540350:A:C
chr17:35540391	['A', 'G']	19959	834.2089806555075	184.58883007380945	0.0887909070629938	0.0351031097700476	2.52943137074301	0.0114324	0.0114324	chr17	35540391	1.941862588734784	chr17:35540391:A:G
chr17:35540659	['C', 'T']	19959	11274.694678292244	1676.1389169622405	0.0172489372522523	0.0111551921141669	1.5462698513588555	0.122055	0.122055	chr17	35540659	0.9134444249487051	chr17:35540659:C:T
chr17:35541013	['A', 'AG']	19959	9526.727778613322	1268.4809127739288	-0.0011642738934371	0.0119773226643557	-0.0972065231992082	0.922563	0.922563	chr17	35541013	0.0350039670462573	chr17:35541013:A:AG
chr17:35541737	['A', 'G']	19959	7923.985065650997	1122.4225153101577	0.0013927436885423	0.0126745685373369	0.1098848993904249	0.912502	0.912502	chr17	35541737	0.0397661749942143	chr17:35541737:A:G
chr17:35541778	['A', 'T']	19959	5000.7538592622295	756.5184093225721	0.0195174265614928	0.0152996259973927	1.2756799783745558	0.202084	0.202084	chr17	35541778	0.6944680703876416	chr17:35541778:A:T
chr17:35541839	['A', 'G']	19959	14043.739923801888	2081.896921614507	0.0201433379777184	0.0105139405404983	1.9158694972763977	0.055396	0.055396	chr17	35541839	1.25652159340595	chr17:35541839:A:G
chr17:35541890	['A', 'G']	19959	38953.90339229343	5340.087749635365	0.0597550078409498	0.033041386349313	1.808489728887911	0.0705454	0.0705454	chr17	35541890	1.151531299694869	chr17:35541890:A:G
chr17:35543716	['C', 'G']	19959	9883.485568250151	1268.472105686648	-0.0096365939651138	0.0117801067327319	-0.8180396140501721	0.413344	0.413344	chr17	35543716	0.3836883621025061	chr17:35543716:C:G
chr17:35544262	['C', 'T']	19959	10017.007516913054	1553.8855934945534	0.0280045622923699	0.0116519216548395	2.4034286465304624	0.0162512	0.0162512	chr17	35544262	1.7891145648920823	chr17:35544262:C:T
chr17:35545238	['G', 'A']	19959	8228.824572831589	1119.0398476455655	0.0023981402325202	0.012562038833665	0.1909037429571918	0.848603	0.848603	chr17	35545238	0.0712954372392795	chr17:35545238:G:A
chr17:35545388	['G', 'A']	19959	9726.898751942255	1474.1875944075423	0.0226767297670912	0.0117641952986849	1.9276056875412544	0.0539184	0.0539184	chr17	35545388	1.2682630037405576	chr17:35545388:G:A
chr17:35545630	['G', 'A']	19959	4773.717528562838	867.1142128360498	0.0442442382846822	0.0155220473908009	2.850412524246209	0.00437073	0.00437073	chr17	35545630	2.359446021039944	chr17:35545630:G:A
chr17:35545675	['T', 'A']	19959	10882.447684046772	1585.8352164689834	0.0127977675736067	0.0112992976763405	1.132616197943335	0.257389	0.257389	chr17	35545675	0.5894100174214596	chr17:35545675:T:A
chr17:35545778	['A', 'G']	19959	8230.474214403848	1120.7667233362554	0.0025214130639788	0.0125628232737343	0.2007043328588783	0.840932	0.840932	chr17	35545778	0.0752391209901452	chr17:35545778:A:G
chr17:35546482	['C', 'T']	19959	9724.974495164604	1467.9846658574756	0.0217756799402911	0.0117641110518115	1.851026383921956	0.0641805	0.0641805	chr17	35546482	1.1925969038438942	chr17:35546482:C:T
chr17:35546753	['A', 'G']	19959	25502.277733239804	3790.681553994362	0.0346838119187309	0.010519789915606	3.297006137667984	0.000978921	0.000978921	chr17	35546753	3.009252354824473	chr17:35546753:A:G
chr17:35546829	['C', 'T']	19959	7064.123590437528	1096.830869078466	0.0265416639562127	0.0132294814453408	2.006251270382196	0.0448429	0.0448429	chr17	35546829	1.348306309251193	chr17:35546829:C:T
chr17:35547293	['T', 'A']	19959	9399.94192513905	1164.5467689743894	-0.0162105145989252	0.0119864452169064	-1.3524038449749016	0.176261	0.176261	chr17	35547293	0.7538437702785202	chr17:35547293:T:A
chr17:35547350	['T', 'A']	19959	9398.941824923586	1165.301718868716	-0.0161380671297353	0.0119864824043748	-1.3463555516375072	0.178203	0.178203	chr17	35547350	0.7490849890057725	chr17:35547350:T:A
chr17:35547659	['T', 'C']	19959	4679.703397474444	705.3437405959296	0.0184765048547836	0.0157264077958925	1.174871279861472	0.24006	0.24006	chr17	35547659	0.6196801982373592	chr17:35547659:T:C
chr17:35548243	['T', 'A']	19959	18292.74954900781	2632.157535706643	0.0182388406036963	0.0102145289608206	1.7855782360257726	0.0741828	0.0741828	chr17	35548243	1.1296967784272005	chr17:35548243:T:A
chr17:35548265	['G', 'A']	19959	5265.0	858.0865841396221	0.0347022430950203	0.0149421801835333	2.322435057587046	0.0202195	0.0202195	chr17	35548265	1.6942295881083116	chr17:35548265:G:A
chr17:35550328	['C', 'T']	19959	27628.152736019245	3737.486964446213	-0.0030746807451907	0.0109940538688002	-0.2796676077708114	0.779735	0.779735	chr17	35550328	0.1080529711458594	chr17:35550328:C:T
chr17:35551205	['C', 'T']	19959	3701.370897429473	678.3367256837827	0.0487930706510886	0.0173991415992211	2.804337810163734	0.00504688	0.00504688	chr17	35551205	2.2969770213922103	chr17:35551205:C:T
chr17:35551349	['A', 'G']	19959	12458.120928134713	1723.5191097100137	-0.0020605836741678	0.0110010979857841	-0.1873070921493984	0.851422	0.851422	chr17	35551349	0.0698551322242322	chr17:35551349:A:G
chr17:35551867	['C', 'A']	19959	1228.061529211344	190.7509577923925	0.0225510842654991	0.029271672146144	0.7704064240986563	0.441068	0.441068	chr17	35551867	0.3554944496519845	chr17:35551867:C:A
chr17:35552241	['C', 'T']	19959	27550.80369943356	3722.658029621952	-0.0034865566240161	0.0109663525396266	-0.3179322032022599	0.75054	0.75054	chr17	35552241	0.1246261570964553	chr17:35552241:C:T
chr17:35552251	['C', 'T']	19959	6630.661070462063	872.1934979389871	-0.0027165768060067	0.0136674443857439	-0.1987626017955706	0.84245	0.84245	chr17	35552251	0.0744558653746943	chr17:35552251:C:T
chr17:35552306	['A', 'G']	19959	36149.62238813449	4934.992532792869	0.0082208900952318	0.0174527132920896	0.4710379387804337	0.637619	0.637619	chr17	35552306	0.195438750156152	chr17:35552306:A:G
chr17:35552984	['C', 'G']	19959	12453.99182998346	1733.3193648893532	-0.0007981253412624	0.0109981972224763	-0.072568742414565	0.94215	0.94215	chr17	35552984	0.0258799475402456	chr17:35552984:C:G
chr17:35553436	['C', 'G']	19959	6635.332448141096	874.7308457252823	-0.0023594125825076	0.0136618159807545	-0.172701241608832	0.862888	0.862888	chr17	35553436	0.0640455706098838	chr17:35553436:C:G
chr17:35553617	['A', 'G']	19959	21714.26383042694	2861.506544070476	-0.0034544972125783	0.0101682690810523	-0.3397330642061334	0.734061	0.734061	chr17	35553617	0.134267848990424	chr17:35553617:A:G
chr17:35553657	['G', 'T']	19959	34210.570211486425	4595.488259650482	-0.0098432378664258	0.0145572541943902	-0.6761740734196281	0.498938	0.498938	chr17	35553657	0.3019534181657686	chr17:35553657:G:T
chr17:35553672	['G', 'A']	19959	6630.996692723993	873.4358744391732	-0.0025575461879933	0.0136639302027712	-0.1871750038268358	0.851525	0.851525	chr17	35553672	0.0698025970229716	chr17:35553672:G:A
chr17:35553684	['A', 'G']	19959	3561.7138060636426	669.7483006022065	0.053282906638863	0.0176786384984673	3.013971163191232	0.00258176	0.00258176	chr17	35553684	2.5880841321393664	chr17:35553684:A:G
chr17:35553998	['T', 'C']	19959	6635.99488798677	874.0646606892374	-0.0022870759338223	0.013663303173691	-0.1673882153347952	0.867066	0.867066	chr17	35553998	0.0619478433024919	chr17:35553998:T:C
chr17:35554209	['C', 'A']	19959	6641.995037593986	872.4452735228496	-0.0030361895491535	0.0136564353074488	-0.2223266526585822	0.824062	0.824062	chr17	35554209	0.0840401120347696	chr17:35554209:C:A
chr17:35554612	['T', 'C']	19959	27583.584147992173	3719.03107985726	-0.0042328114237896	0.0109815940128627	-0.3854459943457935	0.699911	0.699911	chr17	35554612	0.1549571809375629	chr17:35554612:T:C
chr17:35554715	['A', 'G']	19959	15118.812009656023	1998.8150532722168	-0.0017009353133971	0.0104142604805135	-0.16332751774164	0.870262	0.870262	chr17	35554715	0.0603499795370932	chr17:35554715:A:G
chr17:35555225	['A', 'C']	19959	15065.302937637856	1992.8926332028504	-0.0013596170486911	0.0103946845553748	-0.1307992600879994	0.895935	0.895935	chr17	35555225	0.0477234972188008	chr17:35555225:A:C
chr17:35555308	['C', 'T']	19959	612.134775624937	65.74838496371206	-0.0167421669125543	0.041271595104612	-0.4056583437135786	0.684998	0.684998	chr17	35555308	0.1643106965225114	chr17:35555308:C:T
chr17:35555701	['C', 'T']	19959	13098.6251064896	1650.2664205808394	-0.0089254705718118	0.01076696366864	-0.8289682074258581	0.407132	0.407132	chr17	35555701	0.3902647613463493	chr17:35555701:C:T
chr17:35556651	['G', 'C']	19959	4168.208838560979	597.2464737280436	0.0174178583681922	0.0164587968457551	1.0582704514446035	0.289945	0.289945	chr17	35556651	0.5376843761074628	chr17:35556651:G:C
chr17:35557785	['T', 'C']	19959	8241.064498346195	1544.3874811757285	0.0599174889921714	0.0124706330994808	4.804687020634559	1.56121e-06	1.56121e-06	chr17	35557785	5.806538675600557	chr17:35557785:T:C
chr17:35558412	['G', 'A']	19959	23341.5252631579	2933.028232288799	-0.0188197079314434	0.0103226843911787	-1.823140882571778	0.068297	0.068297	chr17	35558412	1.165598372629747	chr17:35558412:G:A
chr17:35558448	['T', 'C']	19959	33054.59287289495	4680.30758267321	0.0414632674443168	0.013401321646342	3.093968530755648	0.00197771	0.00197771	chr17	35558448	2.70383739051096	chr17:35558448:T:C
chr17:35558628	['A', 'G']	19959	3289.659283387622	615.7261785536501	0.0533935536111271	0.0183630678806576	2.90765976350651	0.00364546	0.00364546	chr17	35558628	2.438247662721349	chr17:35558628:A:G
chr17:35558653	['C', 'T']	19959	37816.894728930754	5164.305210149093	0.0228901942924067	0.02301630004223	0.9945210242483806	0.319981	0.319981	chr17	35558653	0.4948758086805161	chr17:35558653:C:T
chr17:35558717	['A', 'G']	19959	23340.01638851301	2934.0928005538926	-0.0188324313066113	0.0103209397267192	-1.8246818415049169	0.068064	0.068064	chr17	35558717	1.167082531777365	chr17:35558717:A:G
chr17:35558885	['A', 'G']	19959	9636.345263157891	1739.6533073768785	0.0573548476747128	0.011798788444505	4.861079418830022	1.17635e-06	1.17635e-06	chr17	35558885	5.929463443180247	chr17:35558885:A:G
chr17:35558987	['G', 'A']	19959	3290.329708874079	616.7624479801586	0.0536929589446259	0.0183609546744562	2.924301045158808	0.00345619	0.00345619	chr17	35558987	2.4614023907060463	chr17:35558987:G:A
chr17:35559919	['C', 'A']	19959	1936.0970037077864	317.3453155503774	0.0385844772700146	0.0235371413928201	1.639301758274884	0.101166	0.101166	chr17	35559919	0.9949654212254396	chr17:35559919:C:A
chr17:35560775	['C', 'T']	19959	36388.115716147135	4973.22656848622	0.0195181720069309	0.0179496688690775	1.0873834024066902	0.276881	0.276881	chr17	35560775	0.5577068451871386	chr17:35560775:C:T
chr17:35561210	['T', 'C']	19959	33063.31312321491	4675.44069406902	0.0404938214759348	0.013412938205912	3.0190120057428027	0.00253921	0.00253921	chr17	35561210	2.595301380233104	chr17:35561210:T:C
chr17:35561292	['T', 'C']	19959	1935.3878727136057	314.03841407437073	0.0367526884414015	0.0235424915980722	1.5611214424054811	0.118511	0.118511	chr17	35561292	0.9262413372691832	chr17:35561292:T:C
chr17:35561652	['G', 'T']	19959	1302.2516644474188	202.4746168591804	0.0236992526593958	0.0293614911533895	0.807154259829204	0.419587	0.419587	chr17	35561652	0.3771779759497041	chr17:35561652:G:T
chr17:35562904	['G', 'A']	19959	9655.90272139528	1741.6642524446995	0.0573509966378982	0.0117911113761835	4.86391781132181	1.15962e-06	1.15962e-06	chr17	35562904	5.935684302962836	chr17:35562904:G:A
chr17:35563064	['T', 'C']	19959	17708.548985216737	2632.3931867088804	0.018098044092327	0.0102022471696281	1.7739272330319962	0.0760904	0.0760904	chr17	35563064	1.1186701328486384	chr17:35563064:T:C
chr17:35563315	['G', 'T']	19959	3221.6141159957897	545.2044737947542	0.0329190511690672	0.0186079172683277	1.769088431250622	0.0768944	0.0768944	chr17	35563315	1.1141052874762818	chr17:35563315:G:T
chr17:35564367	['A', 'G']	19959	15240.290739627182	2401.149866605475	0.0316075992425256	0.0103825201356291	3.0443089760124336	0.00233519	0.00233519	chr17	35564367	2.63167777779827	chr17:35564367:A:G
chr17:35564602	['T', 'A']	19959	1917.1921130430424	314.69231495049854	0.0387962366929908	0.0236098622792128	1.643221643319318	0.100353	0.100353	chr17	35564602	0.9984696399779804	chr17:35564602:T:A
chr17:35565049	['A', 'G']	19959	15239.527083228944	2400.9940079331136	0.0315768970895895	0.0103822257117714	3.041438123791444	0.00235757	0.00235757	chr17	35565049	2.6275354035058376	chr17:35565049:A:G
chr17:35565068	['G', 'T']	19959	19639.95204449789	2328.969199443205	-0.0326706813357718	0.0100623334928612	-3.246829511161626	0.00116891	0.00116891	chr17	35565068	2.9322189259708047	chr17:35565068:G:T
chr17:35566189	['T', 'C']	19959	2467.247231547828	326.89436949946366	-0.0158916381108113	0.0210717129249656	-0.7541692584461442	0.450756	0.450756	chr17	35566189	0.3460584836858739	chr17:35566189:T:C
chr17:35566885	['C', 'A']	19959	13728.751390628917	2286.791868965989	0.0427422987799324	0.0106257780803103	4.022510018267207	5.77933e-05	5.77933e-05	chr17	35566885	4.23812250659137	chr17:35566885:C:A
chr17:35566889	['C', 'A']	19959	2404.361395069152	424.9850403609635	0.0384627230970705	0.0212713619094642	1.8081927833665148	0.0705916	0.0705916	chr17	35566889	1.151246974453712	chr17:35566889:C:A
chr17:35567831	['C', 'G']	19959	1994.340296952342	323.9802499781296	0.038316249012996	0.0236514217548417	1.620039987877353	0.105239	0.105239	chr17	35567831	0.9778232873113942	chr17:35567831:C:G
chr17:35567844	['A', 'G']	19959	34888.74010223513	4729.602543922951	-0.0075384256869321	0.0152095612058898	-0.4956372892607151	0.620156	0.620156	chr17	35567844	0.2074990501513801	chr17:35567844:A:G
chr17:35567996	['G', 'C']	19959	15236.817029167083	2401.9551966555337	0.0317383477167231	0.0103849980102346	3.056172729686069	0.00224478	0.00224478	chr17	35567996	2.648826215670817	chr17:35567996:G:C
chr17:35571111	['G', 'T']	19959	15234.02858862474	2393.385854137199	0.0307815896792089	0.0103857033522721	2.9638425665676933	0.00304183	0.00304183	chr17	35571111	2.516865061198527	chr17:35571111:G:T
chr17:35571318	['A', 'G']	19959	3447.7274048824497	633.5576298435069	0.0508046388853739	0.0180107094524632	2.820801646901563	0.00479511	0.00479511	chr17	35571318	2.3192014256476337	chr17:35571318:A:G
chr17:35571878	['C', 'T']	19959	15248.043334336438	2391.1510293838064	0.0303601255032863	0.0103876797557544	2.92270518702387	0.00347395	0.00347395	chr17	35571878	2.459176436574114	chr17:35571878:C:T
chr17:35571914	['G', 'A']	19959	15253.69179044561	2397.614817335843	0.0310019807157949	0.0103911690173463	2.983493066472337	0.00285323	0.00285323	chr17	35571914	2.544663218281677	chr17:35571914:G:A
chr17:35572531	['C', 'T']	19959	2459.108872180451	327.3990138448584	-0.0144562768064681	0.021119255806004	-0.6845069229360996	0.493663	0.493663	chr17	35572531	0.3065694218953089	chr17:35572531:C:T
chr17:35574149	['A', 'G']	19959	3299.3306108132483	610.0773392839736	0.0505377333288225	0.0183554242149613	2.753286044330681	0.00590537	0.00590537	chr17	35574149	2.2287528865476336	chr17:35574149:A:G
chr17:35574396	['T', 'TA']	19959	15117.787210584343	2386.918329742616	0.0316805341199357	0.0103995903680567	3.0463251915426697	0.0023196	0.0023196	chr17	35574396	2.6345868999238222	chr17:35574396:T:TA
chr17:35574544	['A', 'T']	19959	3446.690754196943	630.1829549660215	0.0499929207481302	0.0180102950712899	2.7757968734128946	0.00551179	0.00551179	chr17	35574544	2.2587073374680973	chr17:35574544:A:T
chr17:35574559	['C', 'T']	19959	1918.096101813809	312.60519645845426	0.0379696642305793	0.0236043813040413	1.608585446129801	0.107723	0.107723	chr17	35574559	0.9676915603356904	chr17:35574559:C:T
chr17:35574946	['C', 'G']	19959	15230.341569767445	2392.5166558000155	0.030875042274449	0.010383195637408	2.9735587532622554	0.0029472	0.0029472	chr17	35574946	2.530590391483245	chr17:35574946:C:G
chr17:35575616	['G', 'T']	19959	9817.983815202686	1756.8760464164095	0.0568241387788715	0.0117274422530308	4.845399154635434	1.27306e-06	1.27306e-06	chr17	35575616	5.895151127332324	chr17:35575616:G:T
chr17:35576867	['A', 'G']	19959	2456.3692122669872	330.95913503561815	-0.0126386157516343	0.0211251418520932	-0.5982736513734705	0.549664	0.549664	chr17	35576867	0.2599027060274074	chr17:35576867:A:G
chr17:35578555	['G', 'A']	19959	3303.165497544844	612.4583069103129	0.0511178657072782	0.0183464175395273	2.78625871220607	0.00533707	0.00533707	chr17	35578555	2.2726971010348294	chr17:35578555:G:A
chr17:35578726	['C', 'T']	19959	17153.297133406835	2108.77478361691	-0.0201104649107306	0.0101948833940633	-1.9726037202584616	0.0485545	0.0485545	chr17	35578726	1.3137705137559152	chr17:35578726:C:T
chr17:35579828	['TAAGTG', 'T']	19959	4565.686259771497	563.6980539652494	-0.0215103455077032	0.0159127237678495	-1.3517701822464427	0.176464	0.176464	chr17	35579828	0.7533438806219317	chr17:35579828:TAAGTG:T
chr17:35580498	['TGC', 'T']	19959	8759.511001954786	1515.7554770392182	0.0453183520372091	0.0122633852847452	3.6954194119287527	0.000220111	0.000220111	chr17	35580498	3.65735825313076	chr17:35580498:TGC:T
chr17:35580630	['G', 'A']	19959	10669.138210974692	1825.2116804984803	0.0481364725452579	0.0114186327587844	4.21560738156028	2.50204e-05	2.50204e-05	chr17	35580630	4.601705751540915	chr17:35580630:G:A
chr17:35581178	['C', 'G']	19959	19618.406169536043	2327.38403921402	-0.0329144571306723	0.0100809899757571	-3.265002466010303	0.00109648	0.00109648	chr17	35581178	2.959999285526681	chr17:35581178:C:G
chr17:35581630	['C', 'T']	19959	3445.6611980734515	639.5355558602855	0.052636848319961	0.0180265513767001	2.91996218355974	0.00350466	0.00350466	chr17	35581630	2.455354108164125	chr17:35581630:C:T
chr17:35582569	['G', 'A']	19959	1174.7687966135868	161.90784246943542	-0.0039871197747972	0.0303014427103425	-0.1315818462147479	0.895316	0.895316	chr17	35582569	0.0480236542543017	chr17:35582569:G:A
chr17:35584254	['G', 'A']	19959	1174.0588235294117	205.2325739588176	0.0309125553834816	0.029770238079178	1.0383711175323962	0.29911	0.29911	chr17	35584254	0.5241690671685466	chr17:35584254:G:A
chr17:35584283	['C', 'T']	19959	14982.251954299458	2362.41922431641	0.0316082941126442	0.0103975255467177	3.039982346821181	0.00236899	0.00236899	chr17	35584283	2.6254367725207914	chr17:35584283:C:T
chr17:35585211	['G', 'A']	19959	4381.4390439444805	533.652215135184	-0.0221911199112355	0.0161933408907826	-1.370385522104762	0.170582	0.170582	chr17	35585211	0.768066797981537	chr17:35585211:G:A
chr17:35586035	['C', 'A']	19959	2031.1194104672145	314.7485901750261	0.0293130918436169	0.0229593138126953	1.2767407633675978	0.201709	0.201709	chr17	35586035	0.6952747236854184	chr17:35586035:C:A
chr17:35586124	['A', 'G']	19959	10592.329018663457	1826.3457262347067	0.0492682473365707	0.0114423183864489	4.305792381631217	1.67183e-05	1.67183e-05	chr17	35586124	4.776807885877565	chr17:35586124:A:G
chr17:35586417	['T', 'C']	19959	1162.05822226676	157.25889737846964	-0.0064502923053306	0.0303995007330523	-0.2121841526929248	0.831966	0.831966	chr17	35586417	0.0798944216829567	chr17:35586417:T:C
chr17:35586434	['C', 'T']	19959	604.0907997594709	70.25147370681368	-0.0125574750711924	0.0414829127114966	-0.3027144009517011	0.762111	0.762111	chr17	35586434	0.117981769898306	chr17:35586434:C:T
chr17:35586671	['C', 'CA']	19959	2031.305321707757	315.4936722865117	0.0298902297858716	0.0229543903605959	1.3021574224503003	0.192878	0.192878	chr17	35586671	0.7147173059148577	chr17:35586671:C:CA
chr17:35586970	['C', 'T']	19959	3440.172361960116	641.1478949261287	0.0535417120501564	0.018025992712164	2.970250399248532	0.00297911	0.00297911	chr17	35586970	2.525913460695319	chr17:35586970:C:T
chr17:35590171	['G', 'A']	19959	4569.915860686545	563.3043056388696	-0.0216207279868223	0.0159124050322227	-1.358734141258982	0.174246	0.174246	chr17	35590171	0.758837182801642	chr17:35590171:G:A
chr17:35590408	['A', 'G']	19959	2022.0	304.1802411260962	0.0246870796621529	0.0230093207409737	1.0729164906720403	0.283322	0.283322	chr17	35590408	0.5477197011320907	chr17:35590408:A:G
chr17:35590935	['G', 'A']	19959	17365.480230518668	2118.344332685538	-0.0218819252872668	0.0101840620416547	-2.1486441458983263	0.0316746	0.0316746	chr17	35590935	1.4992888608609267	chr17:35590935:G:A
chr17:35591057	['C', 'T']	19959	10593.715417000802	1820.835047533133	0.0487558181949525	0.0114407737765518	4.261583975629239	2.03914e-05	2.03914e-05	chr17	35591057	4.690552956105027	chr17:35591057:C:T
chr17:35591292	['A', 'G']	19959	2484.477077579713	340.61140421456327	-0.0104770305036576	0.0210462803724896	-0.4978091291301293	0.618624	0.618624	chr17	35591292	0.2085732352132512	chr17:35591292:A:G
chr17:35592125	['TTTTTC', 'T']	19959	3429.405515166707	641.8782705089935	0.0552479510217538	0.0180518153817027	3.06052049910464	0.00221246	0.00221246	chr17	35592125	2.655124572352764	chr17:35592125:TTTTTC:T
chr17:35592773	['C', 'T']	19959	17367.83157894737	2119.220764513795	-0.0216580043193099	0.0101863316346565	-2.126182918060888	0.0335003	0.0335003	chr17	35592773	1.4749513037762534	chr17:35592773:C:T
chr17:35593601	['A', 'C']	19959	2021.20253545122	303.03411804957886	0.0241921661161528	0.0230142141215251	1.0511836723343038	0.293187	0.293187	chr17	35593601	0.5328552903523004	chr17:35593601:A:C
chr17:35594141	['C', 'T']	19959	37569.882352941175	5001.828232409341	-0.0346350698030393	0.0215509346629201	-1.6071261105269556	0.108043	0.108043	chr17	35594141	0.966403365382799	chr17:35594141:C:T
chr17:35594319	['T', 'C']	19959	530.0796752856284	119.90222060373108	0.0844211285586114	0.0442583596850005	1.90746175772127	0.0564752	0.0564752	chr17	35594319	1.2481422224041894	chr17:35594319:T:C
chr17:35594744	['G', 'C']	19959	2021.1012626515685	304.08634098220614	0.0247947018498272	0.0230142400776134	1.0773634830526388	0.281331	0.281331	chr17	35594744	0.5507824100773964	chr17:35594744:G:C
chr17:35594838	['G', 'T']	19959	24754.922309658665	3020.045461386226	-0.0309379625519904	0.0103833363042266	-2.979578205455672	0.00288993	0.00288993	chr17	35594838	2.5391126766143564	chr17:35594838:G:T
chr17:35595036	['A', 'G']	19959	1183.0592744764003	201.06420755155696	0.026629143673725	0.029693315171643	0.89680601575791	0.369833	0.369833	chr17	35595036	0.4319943395844227	chr17:35595036:A:G
chr17:35595130	['G', 'A']	19959	35344.77086882453	4841.58513141663	0.0215261051226452	0.0159078345939566	1.3531763229938882	0.176015	0.176015	chr17	35595130	0.7544503200287973	chr17:35595130:G:A
chr17:35595377	['C', 'T']	19959	17347.214854909038	2110.178806078312	-0.0221111679729846	0.0101810537020381	-2.171795633349644	0.0298828	0.0298828	chr17	35595377	1.5245787118239356	chr17:35595377:C:T
chr17:35595409	['C', 'T']	19959	37437.875739052	5067.361989731739	0.0112000834243838	0.0210405270632657	0.5323100220211627	0.594517	0.594517	chr17	35595409	0.2258357223730707	chr17:35595409:C:T
chr17:35595723	['T', 'C']	19959	19707.88676691729	2321.696304045094	-0.0338998811053627	0.0100511611973414	-3.372732805671199	0.000745676	0.000745676	chr17	35595723	3.127449834695724	chr17:35595723:T:C
chr17:35595981	['C', 'G']	19959	3485.033258973821	642.6653743605489	0.0534997805195624	0.0180270251086233	2.967754257687826	0.0030034	0.0030034	chr17	35595981	2.5223868235705256	chr17:35595981:C:G
chr17:35596545	['G', 'A']	19959	2022.6080288678395	304.2509567607128	0.0246278705474689	0.0230096972120254	1.0703257118306564	0.284486	0.284486	chr17	35596545	0.5459391010522152	chr17:35596545:G:A
chr17:35596725	['C', 'T']	19959	1123.0	174.4563644074504	0.0230850532058981	0.0305191344725695	0.7564124476284481	0.449411	0.449411	chr17	35596725	0.3473563017859699	chr17:35596725:C:T
chr17:35596975	['G', 'T']	19959	3016.0	530.5634571765863	0.0388394487357575	0.0191640283944647	2.026684992127004	0.0427079	0.0427079	chr17	35596975	1.369491782842297	chr17:35596975:G:T
chr17:35597358	['G', 'A']	19959	2994.1500150315665	530.8814174463141	0.0403968983900281	0.0192170455720178	2.102138866176732	0.0355536	0.0355536	chr17	35597358	1.4491164179728182	chr17:35597358:G:A
chr17:35597568	['G', 'A']	19959	17369.351257893155	2118.1466912345154	-0.0218805486802806	0.0101845973132405	-2.1483960540918625	0.0316943	0.0316943	chr17	35597568	1.499018835609767	chr17:35597568:G:A
chr17:35598042	['C', 'T']	19959	531.079825616356	118.75850216701778	0.0813102465836976	0.0442162816036018	1.838920950265392	0.0659417	0.0659417	chr17	35598042	1.1808398607854904	chr17:35598042:C:T
chr17:35598736	['A', 'G']	19959	26225.25582560761	3297.4405325047924	-0.0236307573203581	0.0105822630868544	-2.233053282309038	0.0255565	0.0255565	chr17	35598736	1.5924986237048393	chr17:35598736:A:G
chr17:35598743	['G', 'A']	19959	37440.0	5068.309424810801	0.0114251852842366	0.0210475503997363	0.5428273156376349	0.587255	0.587255	chr17	35598743	0.2311732768693598	chr17:35598743:G:A
chr17:35598887	['A', 'G']	19959	19740.934445947976	2334.2562771117787	-0.0334600263701743	0.0100553390205294	-3.327588090452334	0.000877597	0.000877597	chr17	35598887	3.056704870034157	chr17:35598887:A:G
chr17:35598900	['A', 'G']	19959	897.0898932705317	107.81202385710093	-0.0184447696140233	0.0341332723343754	-0.5403750754787066	0.588944	0.588944	chr17	35598900	0.2299259983321041	chr17:35598900:A:G
chr17:35599364	['G', 'A']	19959	38471.0	5197.900501679858	-0.0024897856707177	0.0273806420246299	-0.0909323334521553	0.927547	0.927547	chr17	35599364	0.0326640748951336	chr17:35599364:G:A
chr17:35600107	['A', 'G']	19959	33962.8957149438	4482.976538754684	-0.0228720597288495	0.0151880217785172	-1.5059275040809526	0.132102	0.132102	chr17	35600107	0.8790906071970652	chr17:35600107:A:G
chr17:35600773	['G', 'A']	19959	1160.2906685376363	199.9931881161592	0.029093223529087	0.029958749271708	0.9711094166591826	0.331506	0.331506	chr17	35600773	0.4795086067967341	chr17:35600773:G:A
chr17:35600821	['TAA', 'T']	19959	2127.213158290324	272.87269579783685	-0.0038214534720638	0.0225925253321789	-0.1691468047894971	0.865683	0.865683	chr17	35600821	0.0626411109321552	chr17:35600821:TAA:T
chr17:35601139	['G', 'T']	19959	38754.88344941624	5247.503844582272	0.0059587808942707	0.030386894884791	0.1960970647663378	0.844536	0.844536	chr17	35601139	0.0733818330460619	chr17:35601139:G:T
chr17:35601894	['C', 'G']	19959	2028.3169407150424	304.60163647918097	0.0243853904414751	0.0230185864133274	1.05937827821418	0.28944	0.28944	chr17	35601894	0.5384414504842615	chr17:35601894:C:G
chr17:35602272	['G', 'A']	19959	38754.0	5247.041998958214	0.0056973300859566	0.0303745385906858	0.1875692718408454	0.851216	0.851216	chr17	35602272	0.069960221695639	chr17:35602272:G:A
chr17:35602563	['A', 'G']	19959	11792.181640527131	1982.1557507252587	0.0431455357080388	0.0110932004820005	3.889367705744212	0.000100832	0.000100832	chr17	35602563	3.9964016185060944	chr17:35602563:A:G
chr17:35603002	['A', 'G']	19959	2820.282607606354	413.0272035744342	0.0172998461518154	0.0196841222909685	0.8788731291185321	0.379481	0.379481	chr17	35603002	0.4208099636465633	chr17:35603002:A:G
chr17:35603439	['G', 'A']	19959	38754.0	5247.041998958214	0.0056973300859566	0.0303745385906858	0.1875692718408454	0.851216	0.851216	chr17	35603439	0.069960221695639	chr17:35603439:G:A
chr17:35604065	['G', 'C']	19959	34814.744313057425	4723.669958230755	0.010148565181843	0.0151651704593458	0.6692021833219023	0.503374	0.503374	chr17	35604065	0.298109220150667	chr17:35604065:G:C
chr17:35604168	['C', 'T']	19959	531.0798256163561	118.81524779212585	0.0814219341977306	0.0442162136334478	1.8414497196145727	0.0655705	0.0655705	chr17	35604168	1.1832915046602648	chr17:35604168:C:T
chr17:35604309	['A', 'G']	19959	2996.2009423086565	532.6020343801567	0.0407730478893164	0.01921527493944	2.121908118297506	0.0338577	0.0338577	chr17	35604309	1.470342547444897	chr17:35604309:A:G
chr17:35604566	['T', 'TGGCTAAC']	19959	19731.85205053645	2332.71167919906	-0.0335181451356121	0.0100590132290892	-3.3321504179637027	0.000863343	0.000863343	chr17	35604566	3.063816627908887	chr17:35604566:T:TGGCTAAC
chr17:35605251	['T', 'C']	19959	36156.917598617474	4893.151011380552	-0.0019327003559542	0.0180084952915067	-0.1073215904310343	0.914535	0.914535	chr17	35605251	0.038799669065641	chr17:35605251:T:C
chr17:35607220	['AGTT', 'A']	19959	531.826023685267	118.92810685831007	0.0815841910787965	0.044216695512399	1.84509923533112	0.0650379	0.0650379	chr17	35607220	1.1868334900636786	chr17:35607220:AGTT:A
chr17:35607893	['A', 'G']	19959	38754.0	5247.041998958214	0.0056973300859566	0.0303745385906858	0.1875692718408454	0.851216	0.851216	chr17	35607893	0.069960221695639	chr17:35607893:A:G
chr17:35609636	['C', 'T']	19959	19740.93444594798	2332.829495071094	-0.0335031663246247	0.0100553125663414	-3.33188710978228	0.00086416	0.00086416	chr17	35609636	3.063405840062882	chr17:35609636:C:T
chr17:35610213	['C', 'T']	19959	5040.808838282503	689.1980557207005	0.0099034326832615	0.0151674065481378	0.6529417307982278	0.513801	0.513801	chr17	35610213	0.2892050548107017	chr17:35610213:C:T
chr17:35610247	['C', 'T']	19959	2026.33507223114	305.4429050090445	0.0250457066778326	0.0230011323078075	1.088890161695692	0.276215	0.276215	chr17	35610247	0.5587527405280576	chr17:35610247:C:T
chr17:35610674	['G', 'A']	19959	24412.669422730007	2972.351302891083	-0.03154988534688	0.0103486430844696	-3.048697794421709	0.00230137	0.00230137	chr17	35610674	2.638013552543732	chr17:35610674:G:A
chr17:35610855	['C', 'T']	19959	3434.5390291652016	642.3509886274528	0.0552644364828161	0.0180464689647831	3.062340704470345	0.00219906	0.00219906	chr17	35610855	2.6577629210196427	chr17:35610855:C:T
chr17:35611487	['G', 'A']	19959	3296.6606865447247	622.2442072812014	0.0546422233493929	0.0183601785428015	2.9761270143430285	0.00292264	0.00292264	chr17	35611487	2.534224676138339	chr17:35611487:G:A
chr17:35611585	['G', 'A']	19959	2026.2030365285364	304.2498040167738	0.0237879018787268	0.0229899856256254	1.034707122748784	0.300818	0.300818	chr17	35611585	0.5216961804913386	chr17:35611585:G:A
chr17:35611677	['G', 'A']	19959	2022.0	304.1802411260962	0.0246870796621529	0.0230093207409737	1.0729164906720403	0.283322	0.283322	chr17	35611677	0.5477197011320907	chr17:35611677:G:A
chr17:35611893	['T', 'C']	19959	2021.1012626515685	303.8093881144561	0.0245637650133494	0.0230138661581546	1.067346305246746	0.285828	0.285828	chr17	35611893	0.5438952295343458	chr17:35611893:T:C
chr17:35612289	['C', 'G']	19959	1223.1838544798557	188.30505832704063	0.0213437676253709	0.0293024175414434	0.728396133021574	0.46638	0.46638	chr17	35612289	0.3312600819108691	chr17:35612289:C:G
chr17:35612642	['C', 'T']	19959	24751.440685611185	3019.942241505294	-0.0309554578109794	0.0103818734543278	-2.981683214225187	0.00287015	0.00287015	chr17	35612642	2.542095405541279	chr17:35612642:C:T
chr17:35613196	['G', 'A']	19959	3429.1718108026857	641.9586576052556	0.0551692606372834	0.0180411991961388	3.0579597308082924	0.00223145	0.00223145	chr17	35613196	2.6514128399313943	chr17:35613196:G:A
chr17:35614032	['A', 'G']	19959	19733.921060545308	2332.643827772219	-0.0334603991681429	0.0100569510290432	-3.3270917867167964	0.000879161	0.000879161	chr17	35614032	3.0559315856669884	chr17:35614032:A:G
chr17:35614302	['G', 'A']	19959	5020.0	690.1877764614221	0.0108642861545489	0.0152017242551077	0.7146745969226864	0.474819	0.474819	chr17	35614302	0.3234719109683749	chr17:35614302:G:A
chr17:35614944	['A', 'G']	19959	36543.49278412508	5001.388444997613	0.0208937586075543	0.0182021760644536	1.14787147061812	0.251035	0.251035	chr17	35614944	0.6002657237493094	chr17:35614944:A:G
chr17:35615521	['T', 'C']	19959	36542.0	5001.1227492546695	0.0208071617902064	0.0181978340554004	1.143386719917456	0.252892	0.252892	chr17	35615521	0.597064908934791	chr17:35615521:T:C
chr17:35616296	['C', 'T']	19959	5014.014588659949	693.1972381090569	0.0113732690080921	0.0152139475880066	0.7475554219115228	0.454737	0.454737	chr17	35616296	0.3422397076772667	chr17:35616296:C:T
chr17:35616776	['A', 'G']	19959	2021.8103854443384	305.1002273878459	0.0252854213671153	0.0230144194196977	1.0986773511859196	0.271922	0.271922	chr17	35616776	0.5655556541554706	chr17:35616776:A:G
chr17:35616789	['C', 'T']	19959	2020.404911049862	304.3034853357394	0.0249739579408102	0.023018809265103	1.0849370031781458	0.277963	0.277963	chr17	35616789	0.5560130097123492	chr17:35616789:C:T
chr17:35617129	['T', 'C']	19959	38753.0	5247.579756807194	0.00644995300351	0.0303376838753632	0.212605320498707	0.831637	0.831637	chr17	35617129	0.0800661969038585	chr17:35617129:T:C
chr17:35617213	['G', 'C']	19959	2125.7455392943066	274.94511491281423	-0.0025618553126914	0.0226137551753679	-0.1132874789182249	0.909804	0.909804	chr17	35617213	0.0410521581038776	chr17:35617213:G:C
chr17:35617571	['T', 'A']	19959	24753.68158580593	3021.0853887498856	-0.0308465328180731	0.010381396706678	-2.9713278174053785	0.00296869	0.00296869	chr17	35617571	2.527435150439812	chr17:35617571:T:A
chr17:35617754	['T', 'C']	19959	38753.88334920078	5248.327258298476	0.0069471095908209	0.0303497884334395	0.2289014174203134	0.818948	0.818948	chr17	35617754	0.0867436733678109	chr17:35617754:T:C
chr17:35617991	['CT', 'C']	19959	530.1062390378352	119.87451109866436	0.0843977281950864	0.0442582461807441	1.9069379263339667	0.056543	0.056543	chr17	35617991	1.247621152887858	chr17:35617991:CT:C
chr17:35618413	['C', 'T']	19959	3293.660085191681	622.6065965915188	0.0550588454873782	0.0183668894637746	2.997722918514415	0.0027234	0.0027234	chr17	35618413	2.564888566873507	chr17:35618413:C:T
chr17:35619088	['A', 'G']	19959	10088.549172932331	1224.1657242579254	-0.0170909644697304	0.011614535875773	-1.471515061172675	0.141168	0.141168	chr17	35619088	0.8502637381173435	chr17:35619088:A:G
chr17:35619163	['C', 'T']	19959	904.0905947787744	86.56058121167057	-0.0358213964481541	0.0340933333288855	-1.0506862471498035	0.293415	0.293415	chr17	35619163	0.5325176878659118	chr17:35619163:C:T
chr17:35619562	['G', 'A']	19959	38754.8251653638	5246.377190895379	0.0047313356797129	0.0303832687231252	0.1557217468215289	0.876254	0.876254	chr17	35619562	0.0573699865157698	chr17:35619562:G:A
chr17:35620048	['A', 'C']	19959	2021.405111500877	303.91038006422013	0.0246568317002209	0.0230144687287625	1.0713621935320152	0.28402	0.28402	chr17	35620048	0.5466510769113735	chr17:35620048:A:C
chr17:35620193	['A', 'G']	19959	24758.645227591736	3030.1897118468523	-0.0300042370342804	0.0103826423072055	-2.889845970467218	0.00385846	0.00385846	chr17	35620193	2.41358599764788	chr17:35620193:A:G
chr17:35620400	['A', 'G']	19959	2022.405311951892	304.37059950410634	0.0246933394279498	0.0230095001973749	1.0731801741076932	0.283203	0.283203	chr17	35620400	0.5479021504294971	chr17:35620400:A:G
chr17:35621517	['C', 'T']	19959	2022.3039687312084	304.2582832044007	0.024704565474689	0.0230094288038816	1.073671392943117	0.282983	0.282983	chr17	35621517	0.5482396536204176	chr17:35621517:C:T
chr17:35622064	['T', 'G']	19959	8554.142928736093	1506.923280890922	0.0487943291003429	0.0123662372051141	3.9457701070268687	7.98163e-05	7.98163e-05	chr17	35622064	4.097908408434072	chr17:35622064:T:G
chr17:35622193	['A', 'G']	19959	2022.0	304.1802411260962	0.0246870796621529	0.0230093207409737	1.0729164906720403	0.283322	0.283322	chr17	35622193	0.5477197011320907	chr17:35622193:A:G
chr17:35622203	['G', 'A']	19959	11769.589688345526	1969.649050882238	0.0422582571137947	0.0110994025590746	3.80725511025324	0.000140938	0.000140938	chr17	35622203	3.850971895710375	chr17:35622203:G:A
chr17:35622935	['G', 'A']	19959	530.0531141955204	119.91343168378867	0.0844475494212238	0.0442583742929479	1.9080580968081216	0.0563981	0.0563981	chr17	35622935	1.2487355267509643	chr17:35622935:G:A
chr17:35623718	['G', 'A']	19959	3015.3021496216866	531.9860004664505	0.0392592781766428	0.0191670966999736	2.0482642098162342	0.0405472	0.0405472	chr17	35623718	1.392039130763179	chr17:35623718:G:A
chr17:35624731	['T', 'A']	19959	530.0531141955204	117.8818286640184	0.0799951036681004	0.0442528932019005	1.8076807611906551	0.0706713	0.0706713	chr17	35624731	1.1507569197559766	chr17:35624731:T:A
chr17:35624800	['G', 'A']	19959	5015.005061388123	690.8489381451238	0.0109065731445369	0.0152070643131526	0.7172043808024018	0.473256	0.473256	chr17	35624800	0.3249038712883638	chr17:35624800:G:A
chr17:35625382	['G', 'A']	19959	38705.93927247219	5235.370983335832	0.0017778864479901	0.0297778312703564	0.0597050346564353	0.952391	0.952391	chr17	35625382	0.0211847172873228	chr17:35625382:G:A
chr17:35626365	['G', 'A']	19959	24751.720384846663	3019.7820990795194	-0.0309119691752253	0.0103804534105791	-2.977901634212027	0.00290578	0.00290578	chr17	35626365	2.53673726973615	chr17:35626365:G:A
chr17:35627508	['C', 'G']	19959	3430.171860907906	642.1779389062552	0.0551230956080766	0.0180393407406729	3.055715638420855	0.00224821	0.00224821	chr17	35627508	2.6481631247837627	chr17:35627508:C:G
chr17:35628358	['T', 'A']	19959	11792.908566845455	1977.9490679965584	0.0426937249623847	0.0110945489093505	3.848171323703145	0.000119374	0.000119374	chr17	35628358	3.9230902534923935	chr17:35628358:T:A
chr17:35628737	['C', 'T']	19959	38753.9416775228	5246.982733739913	0.0056671176653717	0.0303745474157757	0.1865745549324109	0.851996	0.851996	chr17	35628737	0.0695624441793157	chr17:35628737:C:T
chr17:35629141	['G', 'T']	19959	3430.031123139377	641.5244759650147	0.05502874990742	0.0180415510444455	3.0501119206356595	0.00229056	0.00229056	chr17	35629141	2.6400583276261087	chr17:35629141:G:T
chr17:35629606	['G', 'A']	19959	38636.0	5227.844686982429	0.0030580196516454	0.0290012459300049	0.105444423285333	0.916024	0.916024	chr17	35629606	0.0380931475864931	chr17:35629606:G:A
chr17:35629864	['C', 'T']	19959	35792.17313956402	4947.5131975245895	0.0306554740116855	0.0166449312419421	1.841730288103525	0.0655294	0.0655294	chr17	35629864	1.1835638085108549	chr17:35629864:C:T
chr17:35631149	['A', 'G']	19959	24018.813630669	2875.9156055146664	-0.0345994241939283	0.0102765273530673	-3.366840081790974	0.000761784	0.000761784	chr17	35631149	3.11816815320918	chr17:35631149:A:G
chr17:35631403	['T', 'C']	19959	38645.0	5219.567285530795	-0.0064147971214084	0.0290097720193022	-0.2211253889599749	0.824997	0.824997	chr17	35631403	0.0835476307056077	chr17:35631403:T:C
chr17:35631827	['G', 'C']	19959	2022.1013127567887	304.22648516551504	0.0246915457199322	0.023009378366392	1.0731079009069295	0.283236	0.283236	chr17	35631827	0.5478515475652204	chr17:35631827:G:C
chr17:35632228	['G', 'A']	19959	12551.515459784518	2120.5544390991818	0.0451809477978975	0.0108857318385539	4.150474076339138	3.33164e-05	3.33164e-05	chr17	35632228	4.47734193237334	chr17:35632228:G:A
chr17:35632512	['T', 'C']	19959	38754.0	5247.041998958214	0.0056973300859566	0.0303745385906858	0.1875692718408454	0.851216	0.851216	chr17	35632512	0.069960221695639	chr17:35632512:T:C
chr17:35632678	['A', 'G']	19959	23988.413191659984	2880.753110061661	-0.0336738788757293	0.0102759540433916	-3.276958882215369	0.00105111	0.00105111	chr17	35632678	2.9783518321228506	chr17:35632678:A:G
chr17:35634316	['A', 'G']	19959	38754.88344941624	5245.229190851263	0.0043120926691002	0.0303845054443291	0.1419174874180838	0.887147	0.887147	chr17	35634316	0.0520044117361359	chr17:35634316:A:G
chr17:35634953	['C', 'T']	19959	38754.0	5247.041998958214	0.0056973300859566	0.0303745385906858	0.1875692718408454	0.851216	0.851216	chr17	35634953	0.069960221695639	chr17:35634953:C:T
chr17:35635146	['C', 'T']	19959	2035.2039384677053	309.2615176039733	0.0261656482624864	0.022947442180639	1.140242474804562	0.254199	0.254199	chr17	35635146	0.5948261622609097	chr17:35635146:C:T
chr17:35635262	['C', 'T']	19959	12542.62841968133	2124.7345667635336	0.0457256115260876	0.0108885451309352	4.199423428588046	2.68757e-05	2.68757e-05	chr17	35635262	4.57064021536738	chr17:35635262:C:T
chr17:35635574	['G', 'A']	19959	3282.493385447986	621.4475331563542	0.0549211066080851	0.0184132155765477	2.982700462054888	0.00286063	0.00286063	chr17	35635574	2.5435383111390863	chr17:35635574:G:A
chr17:35637209	['T', 'C']	19959	38753.88334920078	5247.237800107345	0.0058914875437115	0.0303746988620785	0.1939603605771639	0.846209	0.846209	chr17	35637209	0.0725223599672017	chr17:35637209:T:C
chr17:35639205	['A', 'C']	19959	38754.941727628015	5247.776337605504	0.0060759032698628	0.0303856670649794	0.1999595156778871	0.841514	0.841514	chr17	35639205	0.0749386544092865	chr17:35639205:A:C
chr17:35639391	['G', 'A']	19959	2021.20253545122	306.2000870696333	0.0258330839587935	0.0230142195978511	1.1224835953683858	0.26167	0.26167	chr17	35639391	0.5822460655958657	chr17:35639391:G:A
chr17:35640028	['T', 'C']	19959	12856.408339324138	2164.911864667694	0.046294063010621	0.0110140805107902	4.203170928818581	2.64348e-05	2.64348e-05	chr17	35640028	4.577823971024898	chr17:35640028:T:C
chr17:35640912	['G', 'T']	19959	17347.476622400398	2122.118263573547	-0.0212522623420598	0.0101825876703496	-2.087118032280113	0.0368901	0.0368901	chr17	35640912	1.4330901675059338	chr17:35640912:G:T
chr17:35640913	['A', 'G']	19959	3008.6029566524685	524.7828650317937	0.0367442927644224	0.0191910355951929	1.9146591950267844	0.0555503	0.0555503	chr17	35640913	1.2553135913047022	chr17:35640913:A:G
chr17:35642308	['AGTACCAT', 'A']	19959	23986.614355170168	2877.829651581298	-0.0340491759914969	0.0102774701980171	-3.312991946020553	0.000924679	0.000924679	chr17	35642308	3.034009005340484	chr17:35642308:AGTACCAT:A
chr17:35642388	['A', 'G']	19959	3425.343237961617	639.78447190177	0.0547764141218924	0.0180662058085181	3.0319821827815905	0.00243265	0.00243265	chr17	35642388	2.6139203711361523	chr17:35642388:A:G
chr17:35642817	['C', 'T']	19959	37975.0	5105.484985072308	-0.0162728187163541	0.0236234536948534	-0.6888416455337916	0.490931	0.490931	chr17	35642817	0.3089795433658808	chr17:35642817:C:T
chr17:35642892	['T', 'C']	19959	17367.090968323977	2113.048449444101	-0.0223483504442772	0.0101857885621047	-2.194071701765155	0.0282417	0.0282417	chr17	35642892	1.549109164617475	chr17:35642892:T:C
chr17:35643688	['C', 'T']	19959	531.0266058723319	118.83595130030662	0.0815085590457967	0.0442161928078342	1.84340970739016	0.065284	0.065284	chr17	35643688	1.1851932438879664	chr17:35643688:C:T
chr17:35643916	['A', 'T']	19959	19732.96602525556	2330.2581899873308	-0.0337365399982803	0.0100564765846838	-3.354707756160001	0.000795969	0.000795969	chr17	35643916	3.099103846070252	chr17:35643916:A:T
chr17:35645170	['A', 'C']	19959	6234.49892235978	849.4590158392928	0.0042426910959823	0.0138395802922999	0.3065621215654108	0.75918	0.75918	chr17	35645170	0.1196552415766127	chr17:35645170:A:C
chr17:35645548	['G', 'C']	19959	37975.90269566089	5105.015494504874	-0.0167716930820642	0.0236280318328748	-0.709821842153141	0.477823	0.477823	chr17	35645548	0.3207329493272978	chr17:35645548:G:C
chr17:35645771	['C', 'A']	19959	3425.6865447256328	642.2088518967831	0.0552439558381317	0.0180490739911338	3.0607639962731	0.00221066	0.00221066	chr17	35645771	2.6554780468732737	chr17:35645771:C:A
chr17:35646015	['T', 'C']	19959	38754.941727628015	5246.861282522386	0.0052639789528049	0.0303875078105346	0.1732283866655236	0.862474	0.862474	chr17	35646015	0.0642539882277039	chr17:35646015:T:C
chr17:35646292	['G', 'A']	19959	23984.00831913401	2878.802695290366	-0.0338797118704002	0.010274071128716	-3.297593665251778	0.000976877	0.000976877	chr17	35646292	3.010160115487077	chr17:35646292:G:A
chr17:35646395	['GT', 'G']	19959	38754.0	5247.041998958214	0.0056973300859566	0.0303745385906858	0.1875692718408454	0.851216	0.851216	chr17	35646395	0.069960221695639	chr17:35646395:GT:G
chr17:35646643	['T', 'C']	19959	3553.8359407163675	675.6877738275383	0.0612206541830835	0.0180067362176492	3.399875104688793	0.000675487	0.000675487	chr17	35646643	3.170383004721288	chr17:35646643:T:C
chr17:35647151	['C', 'T']	19959	37927.70084185208	5105.569269232356	-0.0130371167794958	0.0233719461356695	-0.5578104922807008	0.57698	0.57698	chr17	35647151	0.238839240640069	chr17:35647151:C:T
chr17:35647195	['A', 'G']	19959	38730.0	5236.247950716116	-0.000658863857223	0.030086040738992	-0.0218993207826495	0.982528	0.982528	chr17	35647195	0.0076550642886977	chr17:35647195:A:G
chr17:35647462	['G', 'A']	19959	9304.93240467004	1597.3107280217723	0.039492092120661	0.0118956106995967	3.319887739937543	0.000902151	0.000902151	chr17	35647462	3.0447207651429	chr17:35647462:G:A
chr17:35647713	['A', 'G']	19959	2008.402505637685	301.60871753544086	0.0248087785093546	0.0230896518866349	1.074454419285325	0.282632	0.282632	chr17	35647713	0.5487786682601137	chr17:35647713:A:G
chr17:35649276	['TC', 'T']	19959	1618.2972972972968	157.0096679368278	-0.0443613203976042	0.0256468405971544	-1.7296992286264743	0.0836995	0.0836995	chr17	35649276	1.0772771363662328	chr17:35649276:TC:T
chr17:35649516	['C', 'T']	19959	17368.48083187171	2128.912928306516	-0.0207866228302286	0.0101798973493913	-2.041928530003438	0.0411717	0.0411717	chr17	35649516	1.385401200396815	chr17:35649516:C:T
chr17:35649600	['C', 'T']	19959	6114.352294958617	999.3183140957468	0.0352756478030032	0.0140429147229342	2.511989034968115	0.0120131	0.0120131	chr17	35649600	1.9203449077369907	chr17:35649600:C:T
chr17:35650519	['C', 'G']	19959	1975.1979255399108	294.6118803430346	0.0232038589463689	0.0232508540097831	0.9979787811925346	0.318302	0.318302	chr17	35650519	0.4971606325501091	chr17:35650519:C:G
chr17:35652129	['C', 'T']	19959	36510.0	5004.543331124057	0.0228039935846926	0.018117811081896	1.25865058872808	0.208171	0.208171	chr17	35652129	0.6815797715459342	chr17:35652129:C:T
chr17:35653547	['C', 'T']	19959	36509.0	5004.13765964269	0.0227464448179818	0.0181161056493883	1.2555924136349794	0.209278	0.209278	chr17	35653547	0.6792764237434138	chr17:35653547:C:T
chr17:35655462	['G', 'A']	19959	2007.100561178475	299.7753362824326	0.0241743708061953	0.0230943585216249	1.0467651995425262	0.295221	0.295221	chr17	35655462	0.5298527530151933	chr17:35655462:G:A
chr17:35656789	['G', 'A']	19959	5392.339817567905	678.9887998055154	-0.0044529129864722	0.0148124378521793	-0.3006198595335956	0.763708	0.763708	chr17	35656789	0.1170726600486283	chr17:35656789:G:A
chr17:35658830	['C', 'T']	19959	24092.82846404409	2897.092778860549	-0.0334607846119362	0.0102818525190858	-3.254353682843073	0.0011384	0.0011384	chr17	35658830	2.943705112923772	chr17:35658830:C:T
chr17:35659315	['G', 'C']	19959	36486.0	4996.837866873425	0.0206541401735063	0.0180659078046416	1.143266111886151	0.252942	0.252942	chr17	35659315	0.596979051818955	chr17:35659315:G:C
chr17:35660015	['T', 'C']	19959	2009.1006613889167	302.9188336424816	0.0256621186735575	0.0230845503787029	1.111657721401089	0.266299	0.266299	chr17	35660015	0.5746304644108422	chr17:35660015:T:C
chr17:35662676	['A', 'G']	19959	593.178319049767	72.97191510155054	-0.0059776056364954	0.0418468373700238	-0.1428448602612295	0.886414	0.886414	chr17	35662676	0.05236339332556	chr17:35662676:A:G
chr17:35662740	['G', 'A']	19959	38756.94182783846	5250.070694716126	0.0077093341374386	0.0304097156887024	0.253515495388297	0.799873	0.799873	chr17	35662740	0.0969789627300875	chr17:35662740:G:A
chr17:35663023	['T', 'C']	19959	435.0653938665063	42.53393591920497	-0.0188329166955007	0.0485356694423917	-0.3880221888739786	0.698004	0.698004	chr17	35663023	0.1561420885903775	chr17:35663023:T:C
chr17:35663447	['AC', 'A']	19959	927.092899734429	150.3135009920602	0.0269064450985841	0.0334959379547523	0.8032748667892348	0.421825	0.421825	chr17	35663447	0.3748676848139258	chr17:35663447:AC:A
chr17:35664631	['C', 'T']	19959	4265.427418950744	556.0922406808193	0.0041831389915823	0.0163074437221995	0.2565171502562254	0.797554	0.797554	chr17	35664631	0.0982399024926298	chr17:35664631:C:T
chr17:35666133	['G', 'A']	19959	37930.70129284426	5104.962752477133	-0.0127850258902852	0.0233627731425281	-0.5472392259381311	0.584221	0.584221	chr17	35666133	0.233422836235793	chr17:35666133:G:A
chr17:35666274	['GAC', 'G']	19959	4241.274996241167	552.0872383149444	0.0044513811873254	0.0163471857158684	0.2723026008693613	0.785392	0.785392	chr17	35666274	0.1049135267650531	chr17:35666274:GAC:G
chr17:35666395	['C', 'G']	19959	36498.82869024952	5000.777884194212	0.0223879016646991	0.0180859144417444	1.2378639596472538	0.215781	0.215781	chr17	35666395	0.665986798570769	chr17:35666395:C:G
chr17:35666457	['A', 'T']	19959	36498.82869024952	5000.652874531452	0.0223834016906822	0.0180861235812294	1.2376008374681609	0.215879	0.215879	chr17	35666457	0.6657896023517181	chr17:35666457:A:T
chr17:35667547	['C', 'T']	19959	19811.94842622293	2341.374050528804	-0.0335140725341737	0.0100581236252076	-3.3320402276803214	0.000863685	0.000863685	chr17	35667547	3.0636446229214145	chr17:35667547:C:T
chr17:35667961	['G', 'A']	19959	2113.7153728267	320.2904375404202	0.0270099673743231	0.0231752517570739	1.1654659745423783	0.243844	0.243844	chr17	35667961	0.6128879261456146	chr17:35667961:G:A
chr17:35668189	['G', 'A']	19959	38755.0	5249.618894237968	0.0078488387166004	0.0303864941695197	0.2583002393370383	0.796178	0.796178	chr17	35668189	0.098989827016434	chr17:35668189:G:A
chr17:35669083	['G', 'A']	19959	38755.0	5249.618894237968	0.0078488387166004	0.0303864941695197	0.2583002393370383	0.796178	0.796178	chr17	35669083	0.098989827016434	chr17:35669083:G:A
chr17:35669745	['A', 'G']	19959	4253.426216365185	543.1010351207609	0.0015712342873882	0.0163183544803822	0.0962863191430947	0.923294	0.923294	chr17	35669745	0.0346599866806409	chr17:35669745:A:G
chr17:35669757	['G', 'A']	19959	38755.94177773324	5250.157391828194	0.0083645910927534	0.0303981910591993	0.2751673965225004	0.78319	0.78319	chr17	35669757	0.1061328663690463	chr17:35669757:G:A
chr17:35669831	['A', 'G']	19959	38599.93396131877	5225.279395566007	0.0047228071265909	0.0285904267079075	0.1651884099122151	0.868797	0.868797	chr17	35669831	0.0610816873934593	chr17:35669831:A:G
chr17:35670638	['A', 'C']	19959	37929.800771659066	5105.048896252377	-0.0126892776495249	0.0233574986849296	-0.543263549778647	0.586954	0.586954	chr17	35670638	0.231395933384369	chr17:35670638:A:C
chr17:35670737	['A', 'G']	19959	3429.859226220307	642.6279736493483	0.0552126893050369	0.0180416370203814	3.0602926576265705	0.00221414	0.00221414	chr17	35670737	2.6547949221631697	chr17:35670737:A:G
chr17:35671664	['A', 'G']	19959	19787.94000601444	2344.322270213606	-0.0326600217334233	0.0100525465812558	-3.2489301560981443	0.00116032	0.00116032	chr17	35671664	2.935422221920604	chr17:35671664:A:G
chr17:35671783	['G', 'C']	19959	19788.974443776307	2345.660702182558	-0.0325511988101984	0.0100520763375712	-3.238256228569744	0.00120459	0.00120459	chr17	35671783	2.919160746480768	chr17:35671783:G:C
chr17:35671885	['T', 'C']	19959	2010.302164762477	300.95786274750765	0.0245968015352267	0.0230798475982081	1.0657263411538462	0.28656	0.28656	chr17	35671885	0.5427844314950437	chr17:35671885:T:C
chr17:35672348	['A', 'G']	19959	2842.5696817840144	453.896708240174	0.0381847921973914	0.0197172114676916	1.9366223393181383	0.0528056	0.0528056	chr17	35672348	1.2773200183727127	chr17:35672348:A:G
chr17:35672416	['G', 'A']	19959	38591.86711429573	5227.251072055796	0.0074840879537028	0.0285091326157336	0.2625154561725444	0.792927	0.792927	chr17	35672416	0.1007667937120417	chr17:35672416:G:A
chr17:35672498	['C', 'T']	19959	38706.93932257741	5237.875272128488	0.0037710471634184	0.0297891711087368	0.1265912082499164	0.899265	0.899265	chr17	35672498	0.0461123092916063	chr17:35672498:C:T
chr17:35673289	['C', 'T']	19959	24044.228086002106	2889.864901815531	-0.0332951357769818	0.0102816355980448	-3.2383112063719857	0.00120436	0.00120436	chr17	35673289	2.919243676995009	chr17:35673289:C:T
chr17:35673609	['G', 'A']	19959	12455.872218881535	2110.9468079168564	0.0457399597596218	0.0109121638555644	4.191648912630416	2.78127e-05	2.78127e-05	chr17	35673609	4.555756848669723	chr17:35673609:G:A
chr17:35674102	['T', 'C']	19959	38755.88354963171	5248.869398818277	0.0069839196911274	0.0303980287885274	0.2297490978679266	0.818289	0.818289	chr17	35674102	0.0870932868679092	chr17:35674102:T:C
chr17:35674120	['G', 'A']	19959	38600.0	5225.334338969331	0.0047564145914311	0.0285904308061038	0.1663638657174649	0.867872	0.867872	chr17	35674120	0.0615443229719711	chr17:35674120:G:A
chr17:35675343	['A', 'G']	19959	37929.90039082072	5104.8999920020215	-0.0127870774985357	0.0233574787036608	-0.5474511038099183	0.584075	0.584075	chr17	35675343	0.2335313823485725	chr17:35675343:A:G
chr17:35675811	['C', 'T']	19959	8475.123133206374	1504.6109399744662	0.0497659296020968	0.0124096816819701	4.010250293075683	6.08753e-05	6.08753e-05	chr17	35675811	4.215558885522302	chr17:35675811:C:T
chr17:35676793	['A', 'T']	19959	37928.800671443605	5104.153250749683	-0.0126182535787579	0.0233525810960459	-0.5403365703714218	0.588971	0.588971	chr17	35676793	0.2299060886594818	chr17:35676793:A:T
chr17:35676861	['C', 'T']	19959	4252.852317714858	547.4214907185873	0.0028435259946262	0.0163198213163286	0.1742375691197789	0.861681	0.861681	chr17	35676861	0.0646534831088878	chr17:35676861:C:T
chr17:35678108	['C', 'T']	19959	17435.862255639095	2126.21367904874	-0.0217498926971565	0.0101768864378748	-2.137185359189132	0.032595	0.032595	chr17	35678108	1.4868490146237945	chr17:35678108:C:T
chr17:35678245	['T', 'G']	19959	38755.8835496317	5249.177464507851	0.0073018453403581	0.0303980256539869	0.2402078813760194	0.810172	0.810172	chr17	35678245	0.0914227703546316	chr17:35678245:T:G
chr17:35678582	['G', 'A']	19959	2010.2014330811244	301.2683471981831	0.0243521100265617	0.0230796744421608	1.055132302129726	0.291378	0.291378	chr17	35678582	0.5355432419939288	chr17:35678582:G:A
chr17:35679092	['T', 'C']	19959	37931.80097208999	5108.128410512096	-0.0110011852255596	0.023368252343727	-0.4707748386033142	0.637807	0.637807	chr17	35679092	0.1953107186385428	chr17:35679092:T:C
chr17:35679896	['T', 'C']	19959	4462.483893627698	598.8340555324273	0.0073636635747136	0.0160192859779591	0.4596748934281657	0.645755	0.645755	chr17	35679896	0.1899322224539053	chr17:35679896:T:C
chr17:35680046	['A', 'G']	19959	37931.701443174985	5106.200920926605	-0.0124020996253686	0.0233802247085992	-0.5304525418358008	0.595804	0.595804	chr17	35680046	0.2248965854242712	chr17:35680046:A:G
chr17:35680792	['G', 'C']	19959	3073.2770685579144	561.2212201127772	0.0464048977129892	0.0194863308468376	2.38140766867458	0.0172559	0.0172559	chr17	35680792	1.7630623846865747	chr17:35680792:G:C
chr17:35682010	['T', 'C']	19959	17444.362127744913	2134.9131739057507	-0.0208476081033602	0.0101752833738985	-2.048847912858935	0.04049	0.04049	chr17	35682010	1.3926522232315866	chr17:35682010:T:C
chr17:35682073	['G', 'A']	19959	19806.732985344308	2337.804572205525	-0.0336427279456918	0.0100638691393875	-3.342921840470128	0.000830537	0.000830537	chr17	35682073	3.0806410151838155	chr17:35682073:G:A
chr17:35682398	['A', 'C']	19959	554.0391766616044	123.47337017630348	0.0842884162515104	0.0442820291085685	1.903445211258412	0.0569969	0.0569969	chr17	35682398	1.2441487644942717	chr17:35682398:A:C
chr17:35683481	['G', 'A']	19959	3423.3430375306907	638.4924732834833	0.0544731674139948	0.0180698937541333	3.0145814997686142	0.00257658	0.00257658	chr17	35683481	2.5889563686233714	chr17:35683481:G:A
chr17:35683577	['T', 'A']	19959	4254.426316580648	545.237975046229	0.0022331779067713	0.0163171328873363	0.1368609253960598	0.891142	0.891142	chr17	35683577	0.0500530873180668	chr17:35683577:T:A
chr17:35684135	['A', 'G']	19959	456.0228479807596	42.49337783962029	-0.0302829343550965	0.0476656385929321	-0.635320017711603	0.525227	0.525227	chr17	35684135	0.2796529565170363	chr17:35684135:A:G
chr17:35684800	['A', 'G']	19959	16710.348935103983	2655.260069494638	0.0411133938091111	0.0102380010269087	4.0157637903192125	5.94705e-05	5.94705e-05	chr17	35684800	4.2256984101415815	chr17:35684800:A:G
chr17:35685537	['A', 'G']	19959	5166.954203451042	708.2847849289595	0.0102933631571544	0.015038239568259	0.6844792643735071	0.493681	0.493681	chr17	35685537	0.306553586886082	chr17:35685537:A:G
chr17:35685773	['C', 'T']	19959	38752.47443609023	5245.295712800407	0.0032450842809172	0.0303606161223661	0.1068846649171469	0.914882	0.914882	chr17	35685773	0.0386349169210751	chr17:35685773:C:T
chr17:35685932	['T', 'C']	19959	531.2661787558274	118.88423253063448	0.0814479410940156	0.0442163708187741	1.8420313468927456	0.0654854	0.0654854	chr17	35685932	1.1838555153702657	chr17:35685932:T:C
chr17:35686852	['G', 'A']	19959	2928.1467080869825	527.7080948876779	0.0424869700758006	0.01941856779644	2.187955904945245	0.0286844	0.0286844	chr17	35686852	1.5423542299514688	chr17:35686852:G:A
chr17:35686925	['T', 'C']	19959	37930.800871874526	5104.305198632121	-0.0130876835512367	0.0233626558550267	-0.5601967358698553	0.575352	0.575352	chr17	35686925	0.2400663729022002	chr17:35686925:T:C
chr17:35688513	['T', 'C']	19959	38003.0	5111.810615841566	-0.0153737836904787	0.023790262728153	-0.646221685996164	0.518143	0.518143	chr17	35688513	0.2855503646945277	chr17:35688513:T:C
chr17:35688857	['A', 'G']	19959	38747.94137689147	5248.876686855567	0.007577535758898	0.0302967640153844	0.2501103997460001	0.802505	0.802505	chr17	35688857	0.0955522530468973	chr17:35688857:A:G
chr17:35689107	['C', 'T']	19959	16702.673698451672	2656.7437574028063	0.0414479634455508	0.0102381775594229	4.048373180186089	5.17695e-05	5.17695e-05	chr17	35689107	4.285926029499303	chr17:35689107:C:T
chr17:35689916	['C', 'T']	19959	38754.0	5249.53076962216	0.0081681616189948	0.0303754848624856	0.2689063781524273	0.788005	0.788005	chr17	35689916	0.1034710268435406	chr17:35689916:C:T
chr17:35690633	['T', 'C']	19959	38757.0	5247.956494951262	0.0064091879139642	0.0304102049942931	0.21075780038862	0.833078	0.833078	chr17	35690633	0.0793143342670365	chr17:35690633:T:C
chr17:35692369	['A', 'G']	19959	16706.185125789318	2652.109152670673	0.0408467228939835	0.0102376837062124	3.989840286743444	6.6354e-05	6.6354e-05	chr17	35692369	4.17813289155515	chr17:35692369:A:G
chr17:35692555	['T', 'G']	19959	2942.147409560076	528.9987635773748	0.0417394521189413	0.0193761033794551	2.1541716258181447	0.0312387	0.0312387	chr17	35692555	1.5053070476044006	chr17:35692555:T:G
chr17:35692563	['T', 'A']	19959	38755.0	5249.618894237968	0.0078488387166004	0.0303864941695197	0.2583002393370383	0.796178	0.796178	chr17	35692563	0.098989827016434	chr17:35692563:T:A
chr17:35693589	['C', 'T']	19959	531.0	118.80282261378946	0.0814551561795526	0.0442161593641735	1.8422033335973584	0.0654602	0.0654602	chr17	35693589	1.1840226721296996	chr17:35693589:C:T
chr17:35693760	['ACTT', 'A']	19959	19793.975195429943	2343.865139992193	-0.0331042066296242	0.0100534838376388	-3.2928094543392663	0.000993642	0.000993642	chr17	35693760	3.002770059696948	chr17:35693760:ACTT:A
chr17:35694083	['C', 'T']	19959	16714.51232711966	2661.046799026926	0.0414881379383187	0.0102329732155562	4.0543581092588274	5.0463e-05	5.0463e-05	chr17	35694083	4.29702693446218	chr17:35694083:C:T
chr17:35694975	['C', 'G']	19959	38754.941727628015	5248.295885810755	0.0061377688691785	0.0303850399872763	0.201999696947863	0.839919	0.839919	chr17	35694975	0.0757625943538543	chr17:35694975:C:G
chr17:35695442	['G', 'A']	19959	3424.0293188994137	638.4705886427244	0.0544061726180241	0.0180705048521764	3.010772142952688	0.0026091	0.0026091	chr17	35695442	2.5835092752056776	chr17:35695442:G:A
chr17:35696743	['G', 'A']	19959	38534.93070447941	5220.986083475741	0.0080379426688315	0.0279138995908982	0.2879548463895898	0.773384	0.773384	chr17	35696743	0.1116048169844279	chr17:35696743:G:A
chr17:35697565	['C', 'T']	19959	17430.493259834628	2127.951572066781	-0.0213268347464558	0.0101714222631966	-2.0967406715207413	0.0360291	0.0360291	chr17	35697565	1.4433465863347044	chr17:35697565:C:T
chr17:35697687	['G', 'A']	19959	19798.98396552588	2346.7869804539164	-0.0327152647616387	0.0100509522479002	-3.254941815933244	0.00113605	0.00113605	chr17	35697687	2.9446025539716265	chr17:35697687:G:A
chr17:35697688	['C', 'A']	19959	19799.984065741344	2347.9576889250834	-0.0325869299471488	0.0100514841974499	-3.242001808590216	0.00118888	0.00118888	chr17	35697688	2.924861978827801	chr17:35697688:C:A
chr17:35697765	['C', 'T']	19959	17431.493460285645	2128.157683776192	-0.0214063122920405	0.0101717666422011	-2.1044832274492866	0.0353488	0.0353488	chr17	35697765	1.451625324787141	chr17:35697765:C:T
chr17:35697783	['G', 'A']	19959	17434.36754535432	2127.069801770956	-0.0216022221061956	0.0101719252072248	-2.1237102776623105	0.0337067	0.0337067	chr17	35697783	1.4722837642973068	chr17:35697783:G:A
chr17:35697908	['T', 'C']	19959	37939.0	5108.774965159407	-0.0119058125705891	0.0234143113167653	-0.5084844226045737	0.611119	0.611119	chr17	35697908	0.2138742136343189	chr17:35697908:T:C
chr17:35698163	['A', 'G']	19959	19804.969130543726	2345.583367582501	-0.0328444668070167	0.0100508903660539	-3.2678166421898656	0.00108564	0.00108564	chr17	35698163	2.964314163635678	chr17:35698163:A:G
chr17:35698803	['T', 'C']	19959	3431.171911013128	642.2397309782601	0.055065117278098	0.0180375318557273	3.0528077631981314	0.0022701	0.0022701	chr17	35698803	2.6439550113127703	chr17:35698803:T:C
chr17:35699451	['C', 'G']	19959	2008.100611283696	299.1969932265641	0.0234805645326394	0.0230891463716064	1.0169524743242284	0.309188	0.309188	chr17	35699451	0.5097773699765937	chr17:35699451:C:G
chr17:35699578	['C', 'T']	19959	17430.98671745777	2128.448524868825	-0.0214487170052052	0.010171831356414	-2.1086386761298805	0.0349882	0.0349882	chr17	35699578	1.4560783996198512	chr17:35699578:C:T
chr17:35699698	['A', 'G']	19959	37980.902946186994	5109.369075700759	-0.0149921813515389	0.0236563412258697	-0.6337489474130507	0.526252	0.526252	chr17	35699698	0.2788062406340647	chr17:35699698:A:G
chr17:35700586	['G', 'T']	19959	1356.1358921681615	131.58787629851082	-0.0323644228469536	0.0280628864076152	-1.1532820386633886	0.248808	0.248808	chr17	35700586	0.6041356597529287	chr17:35700586:G:T
chr17:35700588	['C', 'G']	19959	38755.88354963171	5250.126692418157	0.0082645995340216	0.0303986384332913	0.2718740035728243	0.785722	0.785722	chr17	35700588	0.1047310865587591	chr17:35700588:C:G
chr17:35701882	['A', 'G']	19959	17438.368547659615	2135.1885729925325	-0.0206780499919542	0.0101766533473296	-2.0319106179813047	0.0421759	0.0421759	chr17	35701882	1.3749356411427895	chr17:35701882:A:G
chr17:35702305	['T', 'C']	19959	2007.2011324347347	299.150609837925	0.0236882680686154	0.0230942384416342	1.025721983796195	0.305035	0.305035	chr17	35702305	0.5156503264408057	chr17:35702305:T:C
chr17:35703402	['C', 'G']	19959	17508.91314812958	2150.258831488409	-0.019867237216567	0.0101394046225367	-1.959408659203555	0.0500789	0.0500789	chr17	35703402	1.3003452191182483	chr17:35703402:C:G
chr17:35703435	['C', 'T']	19959	19883.98496617389	2352.896336203001	-0.0325295267000307	0.0100147144239125	-3.248173170306142	0.00116341	0.00116341	chr17	35703435	2.93426720757723	chr17:35703435:C:T
chr17:35705858	['A', 'T']	19959	2932.6448021663905	521.8745116494664	0.0401038097748251	0.0194152739607846	2.065580421673557	0.038881	0.038881	chr17	35705858	1.410262573763846	chr17:35705858:A:T
chr17:35706053	['C', 'T']	19959	21234.19167167769	2453.8064014658016	-0.0420616936870733	0.0100851664818233	-4.170649414948342	3.05017e-05	3.05017e-05	chr17	35706053	4.515675954750119	chr17:35706053:C:T
chr17:35706247	['T', 'TA']	19959	2008.301864101022	299.1190768817556	0.023556240359939	0.023089556505489	1.0202119020492677	0.30764	0.30764	chr17	35706247	0.5119571973170645	chr17:35706247:T:TA
chr17:35706803	['A', 'G']	19959	4280.308064760163	545.9393168636109	0.001663998965247	0.0163325542828378	0.1018823471473522	0.918851	0.918851	chr17	35706803	0.0367549076826221	chr17:35706803:A:G
chr17:35706871	['C', 'T']	19959	4253.639356584486	544.7853997144608	0.0021199225340256	0.0163184711341082	0.1299093840718108	0.896639	0.896639	chr17	35706871	0.0473823750883014	chr17:35706871:C:T
chr17:35707040	['C', 'T']	19959	38757.88375006264	5248.451390293065	0.0062549835141536	0.0304219957053262	0.2056072709608122	0.8371	0.8371	chr17	35707040	0.0772226580712021	chr17:35707040:C:T
chr17:35709671	['A', 'G']	19959	16709.18587751829	2656.3572517544494	0.0413176074716536	0.0102376756855472	4.035838674786556	5.46106e-05	5.46106e-05	chr17	35709671	4.262723051897753	chr17:35709671:A:G
chr17:35712127	['T', 'G']	19959	2008.2012326501977	299.02094152116274	0.023567321500426	0.0230895847242221	1.0206905746426325	0.307413	0.307413	chr17	35712127	0.5122777708346908	chr17:35712127:T:G
chr17:35712668	['G', 'A']	19959	531.0798256163561	118.820452532035	0.0814523607772471	0.0442162690364525	1.842135543143557	0.0654702	0.0654702	chr17	35712668	1.183956332382361	chr17:35712668:G:A
chr17:35713767	['T', 'C']	19959	3294.495189416717	619.6815989589699	0.0538608991410196	0.0183646861670599	2.932851596322294	0.00336246	0.00336246	chr17	35713767	2.4733428733486744	chr17:35713767:T:C
chr17:35715171	['G', 'A']	19959	1981.3970934602853	299.9204515934419	0.0133983403226372	0.0234035024271207	0.5724929575972678	0.566995	0.566995	chr17	35715171	0.2464207708813155	chr17:35715171:G:A
chr17:35715312	['A', 'G']	19959	3295.1650967030764	619.3576281532169	0.0537217029870912	0.0183624653815322	2.925625828061245	0.00344152	0.00344152	chr17	35715312	2.463249702250187	chr17:35715312:A:G
chr17:35715449	['G', 'A']	19959	4456.669873722189	599.407088684857	0.0075852256142098	0.0160166170223084	0.4735847528629099	0.635801	0.635801	chr17	35715449	0.1966787933540229	chr17:35715449:G:A
chr17:35716002	['T', 'C']	19959	19075.73447601864	2869.196563130607	0.0278815572924632	0.0101530946414974	2.746114192465673	0.00603598	0.00603598	chr17	35716002	2.21925220791302	chr17:35716002:T:C
chr17:35718070	['T', 'A']	19959	1161.0581721615392	154.7064695791219	-0.0084453940283385	0.0304081690306176	-0.2777343818312439	0.781219	0.781219	chr17	35718070	0.1072272027948181	chr17:35718070:T:A
chr17:35718176	['ACT', 'A']	19959	3286.493986770896	616.8587376595266	0.0537516178768174	0.0183992785300552	2.9213981292263216	0.00348855	0.00348855	chr17	35718176	2.457355048070109	chr17:35718176:ACT:A
chr17:35718663	['CAT', 'C']	19959	1972.3952894011527	299.9454367464728	0.0142157817088623	0.0234502275964773	0.6062108203588548	0.544382	0.544382	chr17	35718663	0.2640962431856617	chr17:35718663:CAT:C
chr17:35719402	['T', 'A']	19959	2007.508724428399	300.9589253551146	0.0246576784541386	0.0231000846419667	1.067428056490413	0.285792	0.285792	chr17	35719402	0.5439499323137068	chr17:35719402:T:A
chr17:35721123	['T', 'TA']	19959	4261.427018088891	553.0125234879986	0.0039503537298472	0.0163081414698313	0.2422320003266478	0.808603	0.808603	chr17	35721123	0.0922646517223188	chr17:35721123:T:TA
chr17:35722605	['A', 'AC']	19959	20115.07037593984	3057.9960726878408	0.0328558489081224	0.0100518335274318	3.268642364446009	0.00108248	0.00108248	chr17	35722605	2.965580118965246	chr17:35722605:A:AC
chr17:35722759	['C', 'A']	19959	1956.0980058122057	291.666661251222	0.0106035334398975	0.0235350689425254	0.450541847393447	0.652325	0.652325	chr17	35722759	0.1855359770593095	chr17:35722759:C:A
chr17:35722764	['A', 'G']	19959	4242.637702946483	545.8319979211897	0.0031442531647775	0.0163365956121745	0.1924668541366337	0.847378	0.847378	chr17	35722764	0.0719228155328455	chr17:35722764:A:G
chr17:35722931	['C', 'T']	19959	20113.03858875413	3059.911729757363	0.0330843527174666	0.0100547113885282	3.290432856701754	0.00100207	0.00100207	chr17	35722931	2.9991019395946363	chr17:35722931:C:T
chr17:35723399	['T', 'C']	19959	3446.0	641.6107478617419	0.0539783882201125	0.0180038748252997	2.998153938743235	0.00271955	0.00271955	chr17	35723399	2.565502952099968	chr17:35723399:T:C
chr17:35723915	['C', 'T']	19959	1164.0583224772022	155.96201431695928	-0.0079347940131728	0.0303743058612952	-0.261233756234866	0.793915	0.793915	chr17	35723915	0.1002259925439784	chr17:35723915:C:T
chr17:35724157	['A', 'G']	19959	16716.025109006165	2653.7206631149897	0.0409956973038097	0.0102392470587338	4.003780460482334	6.25638e-05	6.25638e-05	chr17	35724157	4.203676880969441	chr17:35724157:A:G
chr17:35725494	['C', 'T']	19959	3768.377611865511	572.3159130518335	0.0111679719720335	0.0172971666903752	0.6456532547754037	0.518511	0.518511	chr17	35725494	0.2852420257963924	chr17:35725494:C:T
chr17:35725855	['T', 'G']	19959	4247.638454600121	551.5655751868591	0.0040187333030322	0.0163340742378996	0.246033735643715	0.805659	0.805659	chr17	35725855	0.0938487370470597	chr17:35725855:T:G
chr17:35726737	['C', 'T']	19959	4232.0	543.6292664291518	0.0027711983675096	0.0163566818802576	0.1694230154866846	0.865466	0.865466	chr17	35726737	0.062749988796587	chr17:35726737:C:T
chr17:35726811	['A', 'G']	19959	2934.441070354781	525.5156562890859	0.0413435112207716	0.0194034142199563	2.130733836432247	0.0331233	0.0331233	chr17	35726811	1.4798664019476626	chr17:35726811:A:G
chr17:35728916	['A', 'G']	19959	1174.0588235294117	151.7788207516372	-0.0101488071205969	0.0302622747799536	-0.3353616737139575	0.737356	0.737356	chr17	35728916	0.1323227814672682	chr17:35728916:A:G
chr17:35729387	['C', 'T']	19959	1117.1119406724458	144.83869034235485	-0.0099484840881015	0.0309217174788727	-0.3217312911192216	0.74766	0.74766	chr17	35729387	0.1262958535969545	chr17:35729387:C:T
chr17:35730070	['T', 'C']	19959	1496.0	243.07884858630769	0.0110106419759227	0.0265333981029514	0.4149729308398667	0.678166	0.678166	chr17	35730070	0.1686639874605086	chr17:35730070:T:C
chr17:35730394	['A', 'G']	19959	4396.220262551358	610.6445562120895	0.0074321906569245	0.0162397969127827	0.4576529310581747	0.647207	0.647207	chr17	35730394	0.1889567941693733	chr17:35730394:A:G
chr17:35730880	['A', 'C']	19959	39045.0	5301.622643849151	0.0217950355218494	0.0346388011311875	0.629208714219209	0.52922	0.52922	chr17	35730880	0.2763637515489551	chr17:35730880:A:C
chr17:35733096	['G', 'A']	19959	1175.0	141.37103076849027	-0.0211004371360154	0.0302252978708838	-0.6981051841458117	0.48512	0.48512	chr17	35733096	0.3141508203840593	chr17:35733096:G:A
chr17:35733177	['T', 'C']	19959	653.0	114.63604567300486	0.0402543750936645	0.0397606607418188	1.0124171566225102	0.311351	0.311351	chr17	35733177	0.5067497350693374	chr17:35733177:T:C
chr17:35734610	['T', 'C']	19959	654.0327688145105	114.27721171969966	0.0391700616548379	0.0397329632086759	0.9858328826148284	0.324227	0.324227	chr17	35734610	0.4891508221131713	chr17:35734610:T:C
chr17:35734640	['A', 'C']	19959	25333.538557899483	3374.8197087538065	-0.0076923347156448	0.0105091180314155	-0.7319676772731689	0.464197	0.464197	chr17	35734640	0.3332976706178344	chr17:35734640:A:C
chr17:35734970	['A', 'G']	19959	25339.539159192263	3370.581304431477	-0.0082694339853511	0.0105108448980555	-0.7867525461136686	0.431436	0.431436	chr17	35734970	0.3650836192032534	chr17:35734970:A:G
chr17:35735667	['T', 'A']	19959	22279.34876728804	2915.621208562591	-0.0106712978609134	0.0101723599082126	-1.049048397540275	0.294169	0.294169	chr17	35735667	0.5314030958447127	chr17:35735667:T:A
chr17:35737245	['G', 'A']	19959	1108.1110387332765	147.14133815424074	-0.0075357842410346	0.0310595404141482	-0.2426238167259551	0.808299	0.808299	chr17	35737245	0.0924279584954618	chr17:35737245:G:A
chr17:35737667	['T', 'G']	19959	1046.5243370595017	173.16464675555636	0.0211378753981366	0.0317836473639348	0.6650550566490991	0.506023	0.506023	chr17	35737667	0.2958297429505703	chr17:35737667:T:G
chr17:35738676	['C', 'T']	19959	6726.685125789316	863.11983728616	0.001119275065495	0.0135857982825113	0.082385667902629	0.934341	0.934341	chr17	35738676	0.029494593373182	chr17:35738676:C:T
chr17:35738884	['T', 'C']	19959	2949.4433253156944	489.0350828877107	0.0257272044910389	0.0192330572105255	1.3376554860430343	0.181024	0.181024	chr17	35738884	0.7422638429396848	chr17:35738884:T:C
chr17:35739852	['G', 'A']	19959	670.033570498046	113.75620628187346	0.0273650271846287	0.0392736358476984	0.6967785537032831	0.48595	0.48595	chr17	35739852	0.3134084135384974	chr17:35739852:G:A
chr17:35740287	['G', 'A']	19959	1787.0	235.3038391834941	-0.0083746990133756	0.0244975040394974	-0.34185927676032	0.73246	0.73246	chr17	35740287	0.1352160873610313	chr17:35740287:G:A
chr17:35740873	['G', 'A']	19959	8244.413067441626	1208.5365805467777	0.0099348106623078	0.0125021069702272	0.7946509085202049	0.426826	0.426826	chr17	35740873	0.3697491335010628	chr17:35740873:G:A
chr17:35743270	['C', 'T']	19959	512.0	77.61374827887657	0.0075380196803382	0.0449454724637594	0.1677147723036257	0.866809	0.866809	chr17	35743270	0.0620765880882077	chr17:35743270:C:T
chr17:35743280	['G', 'A']	19959	512.0256538731336	77.57366820812645	0.0074643122275588	0.0449454879493207	0.1660747845473479	0.8681	0.8681	chr17	35743280	0.0614302437789388	chr17:35743280:G:A
chr17:35744272	['A', 'G']	19959	4718.472816555594	703.2832246244911	0.016961682831979	0.0156543717815272	1.0835109238937666	0.278595	0.278595	chr17	35744272	0.5550266822117513	chr17:35744272:A:G
chr17:35744297	['G', 'A']	19959	1192.1194568321891	212.4140942723029	0.0327233305130842	0.0295830789929749	1.1061502597770525	0.268675	0.268675	chr17	35744297	0.5707727424509643	chr17:35744297:G:A
chr17:35745012	['G', 'A']	19959	401.0200921936066	55.53352114965322	0.0041868690647651	0.0507032922604504	0.0825758817249631	0.93419	0.93419	chr17	35745012	0.0295647859115024	chr17:35745012:G:A
chr17:35745536	['G', 'A']	19959	13120.972188815393	1864.908006104916	0.0082535015839877	0.0107233963003886	0.7696723456624165	0.441503	0.441503	chr17	35745536	0.3550663410580566	chr17:35745536:G:A
chr17:35745879	['C', 'T']	19959	6216.3114540535125	775.1745823031373	-0.0098205235774398	0.0138704791543011	-0.7080161736441953	0.478943	0.478943	chr17	35745879	0.3197161697972723	chr17:35745879:C:T
chr17:35749662	['G', 'A']	19959	3370.337726111139	375.0476362933819	-0.0235904081496042	0.0181873158515699	-1.297080247691852	0.194619	0.194619	chr17	35749662	0.7108147632847518	chr17:35749662:G:A
chr17:35750213	['G', 'A']	19959	4333.217105922437	456.1466607325077	-0.0342446615214058	0.0162483897492846	-2.107572630261008	0.0350804	0.0350804	chr17	35750213	1.454935463287686	chr17:35750213:G:A
chr17:35750409	['A', 'C']	19959	5696.285399338611	669.6999257392323	-0.0256913491007844	0.014448479198546	-1.7781351758716448	0.0753969	0.0753969	chr17	35750409	1.1226465101059666	chr17:35750409:A:C
chr17:35751452	['T', 'G']	19959	24030.44788690029	3182.883988238153	-0.0102145310695208	0.010330395654624	-0.9887841096336588	0.322781	0.322781	chr17	35751452	0.4910920372647442	chr17:35751452:T:G
chr17:35751763	['G', 'A']	19959	753.6640920793559	92.5013932193836	-0.0082722339803084	0.0372771239835845	-0.2219118080019059	0.824385	0.824385	chr17	35751763	0.0838699189749381	chr17:35751763:G:A
chr17:35753078	['G', 'C']	19959	476.0	63.15801353646297	0.003052017990477	0.0466836437995808	0.065376601783267	0.947875	0.947875	chr17	35753078	0.023248931005381	chr17:35753078:G:C
chr17:35753367	['G', 'T']	19959	475.0237999799579	61.56315877205088	0.0004770708511347	0.046731818445116	0.0102086943544686	0.991855	0.991855	chr17	35753367	0.0035518130299583	chr17:35753367:G:T
chr17:35753604	['G', 'C']	19959	3799.571106434155	390.2713930698745	-0.0387512276898495	0.0172453078572082	-2.247059200723529	0.0246471	0.0246471	chr17	35753604	1.6082341728609442	chr17:35753604:G:C
chr17:35753636	['G', 'A']	19959	475.0237999799579	62.28130113119495	0.0007972266157586	0.0467316374447861	0.0170596764707969	0.986389	0.986389	chr17	35753636	0.0059517795448655	chr17:35753636:G:A
chr17:35755234	['C', 'T']	19959	3920.0	390.8777252683687	-0.0432823847496792	0.0170348668177944	-2.5408114552716654	0.0110671	0.0110671	chr17	35755234	1.955966165841735	chr17:35755234:C:T
chr17:35755312	['C', 'T']	19959	477.0	63.35772227667241	0.0028605711886287	0.0466367340586516	0.0613372965832307	0.951091	0.951091	chr17	35755312	0.021777927955198	chr17:35755312:C:T
chr17:35755575	['C', 'T']	19959	478.0718580877931	63.262130771225735	0.0033948645794656	0.0465900467569342	0.0728667347594018	0.941913	0.941913	chr17	35755575	0.025989209059371	chr17:35755575:C:T
chr17:35755713	['C', 'T']	19959	478.0	63.18222335492548	0.0032849802424602	0.046589968470257	0.0705083164964445	0.94379	0.94379	chr17	35755713	0.0251246285694913	chr17:35755713:C:T
chr17:35755778	['T', 'C']	19959	479.12002605993786	63.61776185806553	0.004944381387678	0.0465432496157631	0.1062319762478178	0.915399	0.915399	chr17	35755778	0.0383895663403547	chr17:35755778:T:C
chr17:35756263	['T', 'A']	19959	479.1680533279872	63.64103572939789	0.0049164242450259	0.0465432760195346	0.1056312461323613	0.915876	0.915876	chr17	35756263	0.0381633212678747	chr17:35756263:T:A
chr17:35756446	['G', 'A']	19959	15714.38466553004	2217.266872383673	0.0062141198686579	0.0103141341311459	0.60248584996514	0.546858	0.546858	chr17	35756446	0.2621254301976303	chr17:35756446:G:A
chr17:35758948	['A', 'C']	19959	15426.772923138593	1965.657514879204	-0.0155835253102078	0.0103420052240318	-1.5068185494623614	0.131873	0.131873	chr17	35758948	0.879844113864775	chr17:35758948:A:C
chr17:35759105	['G', 'A']	19959	4893.245164846177	636.9967146731536	-0.0082837658904061	0.0154912023718847	-0.53474002156479	0.592836	0.592836	chr17	35759105	0.2270654316707105	chr17:35759105:G:A
chr17:35762483	['A', 'T']	19959	3402.681934352293	360.42474912822274	-0.0292488877799609	0.01813021439852	-1.6132676170861209	0.106702	0.106702	chr17	35762483	0.971827440174186	chr17:35762483:A:T
chr17:35762673	['A', 'G']	19959	10498.311926605502	1422.5771818047026	-0.0034018059306528	0.0115382020951767	-0.2948298099298246	0.768127	0.768127	chr17	35762673	0.1145669689797775	chr17:35762673:A:G
chr17:35769046	['A', 'G']	19959	7523.130787733013	961.1944261732234	-0.0089773300053062	0.0129497946252864	-0.6932411103861552	0.488166	0.488166	chr17	35769046	0.3114324717983624	chr17:35769046:A:G
chr17:35770020	['T', 'G']	19959	14472.625588854366	1786.7776394395123	-0.0210633811237377	0.0104836804222759	-2.009159023865496	0.0445337	0.0445337	chr17	35770020	1.3513112208169362	chr17:35770020:T:G
chr17:35770634	['C', 'T']	19959	899.0450445936467	155.2582965657585	0.0441694850906407	0.0343117318693752	1.2872997859389324	0.198005	0.198005	chr17	35770634	0.703323842844568	chr17:35770634:C:T
chr17:35771007	['T', 'C']	19959	8951.036240601505	1153.746926373993	-0.0108390023146124	0.0121558323518426	-0.891670928068483	0.37258	0.37258	chr17	35771007	0.4287804616318376	chr17:35771007:T:C
chr17:35775771	['G', 'A']	19959	2161.108277382504	259.3411267161224	-0.0176859391189897	0.0223682695868461	-0.7906708675127081	0.429145	0.429145	chr17	35775771	0.367395943106572	chr17:35775771:G:A
chr17:35776857	['C', 'G']	19959	6413.964070956104	793.8154899491973	-0.011644545242168	0.0138504433115441	-0.840734479051835	0.400507	0.400507	chr17	35776857	0.3973898889809762	chr17:35776857:C:G
chr17:35780161	['T', 'C']	19959	19968.005865837764	2624.005122157171	-0.0100190206829994	0.0100986835055493	-0.9921115636007244	0.321155	0.321155	chr17	35780161	0.4932853121505629	chr17:35780161:T:C
chr17:35783706	['A', 'G']	19959	16266.414650065251	2170.69164375452	-0.0073072300080426	0.0103925032926521	-0.7031251087703886	0.481986	0.481986	chr17	35783706	0.316965576306895	chr17:35783706:A:G
chr17:35783975	['T', 'G']	19959	815.1225195429946	136.28657624981255	0.0371654086639839	0.0358956503888497	1.0353735971177336	0.300507	0.300507	chr17	35783975	0.5221454071022882	chr17:35783975:T:G
chr17:35785659	['G', 'T']	19959	5020.25764257793	574.0617009194212	-0.0236268483933852	0.0153796421495709	-1.5362417515055409	0.124495	0.124495	chr17	35785659	0.904848090463944	chr17:35785659:G:T
chr17:35786077	['C', 'T']	19959	17543.91360582021	2359.263655076996	-0.0061879414360903	0.0103512466724074	-0.59779673230907	0.549982	0.549982	chr17	35786077	0.2596515240122953	chr17:35786077:C:T
chr17:35786206	['G', 'A']	19959	1717.6023957497996	192.89057221165845	-0.0226956182196681	0.0249227580267508	-0.910638308782192	0.362497	0.362497	chr17	35786206	0.4406955832690895	chr17:35786206:G:A
chr17:35786794	['C', 'T']	19959	6726.907154504638	801.9952290183693	-0.022742223578525	0.0137848785189372	-1.6497949943688288	0.0990006	0.0990006	chr17	35786794	1.004362173322657	chr17:35786794:C:T
chr17:35788584	['A', 'G']	19959	6629.328589325984	788.2433235239541	-0.0222677626692885	0.0137305840828127	-1.6217636871808154	0.10487	0.10487	chr17	35788584	0.9793487319956582	chr17:35788584:A:G
chr17:35789985	['T', 'C']	19959	16211.865819988949	2175.728996319587	-0.0061340863942055	0.0103933083003861	-0.5901957506617576	0.555066	0.555066	chr17	35789985	0.2556553741176331	chr17:35789985:T:C
chr17:35790889	['TG', 'T']	19959	1687.8691707782489	213.1675363567935	-0.0093967790594828	0.0259255218951762	-0.3624528407750673	0.717017	0.717017	chr17	35790889	0.1444705473745031	chr17:35790889:TG:T
chr17:35791857	['G', 'C']	19959	16198.623189858195	2179.7415616560306	-0.0057523801371458	0.0103926299285989	-0.5535057224847562	0.579923	0.579923	chr17	35791857	0.2366296666009799	chr17:35791857:G:C
chr17:35792393	['C', 'T']	19959	1832.0	197.2209179201351	-0.0257321154057504	0.0242089288457409	-1.0629183789879857	0.287832	0.287832	chr17	35792393	0.5408609246076743	chr17:35792393:C:T
chr17:35793914	['A', 'G']	19959	1842.8309774436088	203.7081624192004	-0.0224568234528732	0.0241370676117516	-0.9303873947778016	0.352182	0.352182	chr17	35793914	0.4532328445653396	chr17:35793914:A:G
chr17:35794317	['C', 'T']	19959	478.8285437190525	68.6358259686333	0.0187154459417903	0.0466687985668593	0.4010269498362586	0.688405	0.688405	chr17	35794317	0.1621559839799747	chr17:35794317:C:T
chr17:35796593	['A', 'G']	19959	18009.609320972188	2368.020865078262	-0.0104995587105731	0.0101635996340652	-1.0330551269829444	0.301591	0.301591	chr17	35796593	0.5205816227116038	chr17:35796593:A:G
chr17:35802063	['A', 'G']	19959	18511.0	2488.440709845926	-0.0051387043561842	0.0101665944015003	-0.5054499228793766	0.613248	0.613248	chr17	35802063	0.2123638594939862	chr17:35802063:A:G
chr17:35802911	['A', 'G']	19959	445.0	41.63192034407157	-0.0407558684279085	0.0481771936426634	-0.8459577104096221	0.397586	0.397586	chr17	35802911	0.4005689166031789	chr17:35802911:A:G
chr17:35803009	['T', 'C']	19959	433.0650932050511	57.39209564801187	-0.0249260163005021	0.0486981236986099	-0.5118475704478462	0.608763	0.608763	chr17	35803009	0.2155517514151217	chr17:35803009:T:C
chr17:35803047	['T', 'C']	19959	18016.12390977444	2376.555164316899	-0.0092624985855246	0.0101765045815492	-0.9101846819111328	0.362736	0.362736	chr17	35803047	0.4404093404066372	chr17:35803047:T:C
chr17:35803755	['A', 'T']	19959	1439.9378822821618	235.65968177382388	0.0302885173154346	0.0272517521432464	1.1114337586891936	0.266395	0.266395	chr17	35803755	0.5744739307509397	chr17:35803755:A:T
chr17:35804994	['A', 'G']	19959	4474.12082790418	527.021296736693	-0.019916324701205	0.0160905923575376	-1.2377620573971757	0.215819	0.215819	chr17	35804994	0.6659103241020249	chr17:35804994:A:G
chr17:35807556	['G', 'A']	19959	950.0475999599158	154.2578368053074	0.0333812843335899	0.0333171852845302	1.0019239034904135	0.316393	0.316393	chr17	35807556	0.4997731335656468	chr17:35807556:G:A
chr17:35807954	['T', 'C']	19959	18025.806283509548	2378.6903439783737	-0.008993851329058	0.0101721326254103	-0.8841657556244422	0.376617	0.376617	chr17	35807954	0.4241000803906227	chr17:35807954:T:C
chr17:35808247	['T', 'C']	19959	13953.097263980757	1798.7904278950248	-0.0132518885811015	0.0106826121090097	-1.2405101342137923	0.214801	0.214801	chr17	35808247	0.6679637011220585	chr17:35808247:T:C
chr17:35809033	['A', 'C']	19959	15978.803488197264	2089.193010020752	-0.0107377289354459	0.0103843286054201	-1.03403208271369	0.301134	0.301134	chr17	35809033	0.5212402070287099	chr17:35809033:A:C
chr17:35812214	['A', 'G']	19959	7856.787292679261	1084.370846001021	0.001847944350204	0.0126943756680072	0.1455718972348778	0.884261	0.884261	chr17	35812214	0.0534195289578396	chr17:35812214:A:G
chr17:35812850	['G', 'A']	19959	441.1326116373477	60.9964265327295	0.0162899693358279	0.0484641689953621	0.3361239792925532	0.736781	0.736781	chr17	35812850	0.1326615821889907	chr17:35812850:G:A
chr17:35813450	['G', 'A']	19959	17685.51920184499	2297.566765921524	-0.0124950979646311	0.0101910705406723	-1.2260829629981929	0.220182	0.220182	chr17	35813450	0.6572181877266643	chr17:35813450:G:A
chr17:35815358	['G', 'A']	19959	7858.968778189836	1086.5918233151615	0.0021599424993338	0.0126946821537177	0.1701454572221269	0.864897	0.864897	chr17	35815358	0.063035609292529	chr17:35815358:G:A
chr17:35816641	['T', 'A']	19959	17680.4291871304	2293.183351355048	-0.0126115323505357	0.0101903996164347	-1.237589576977559	0.215883	0.215883	chr17	35816641	0.6657815554280534	chr17:35816641:T:A
chr17:35816664	['T', 'TA']	19959	17682.543773490353	2296.215338905689	-0.0123285576420086	0.0101902441892685	-1.2098392749991265	0.226355	0.226355	chr17	35816664	0.645209907846766	chr17:35816664:T:TA
chr17:35817456	['A', 'G']	19959	2533.1269165247018	252.4719899398014	-0.0359619339444461	0.0207124377982251	-1.7362482530920478	0.0825354	0.0825354	chr17	35817456	1.0833597396055232	chr17:35817456:A:G
chr17:35818127	['G', 'A']	19959	3157.265500476166	409.05634125216767	-0.0034627754624879	0.0186502163640043	-0.1856694525630967	0.852706	0.852706	chr17	35818127	0.0692006811263236	chr17:35818127:G:A
chr17:35818348	['T', 'C']	19959	3159.0	404.9870599252614	-0.0048487277512153	0.0186368257335164	-0.2601691844172459	0.794736	0.794736	chr17	35818348	0.0997771138394868	chr17:35818348:T:C
chr17:35819814	['C', 'A']	19959	7826.568529190678	1075.3239545446008	0.0013693040198562	0.0127112183803313	0.1077240575124635	0.914216	0.914216	chr17	35819814	0.0389511822471865	chr17:35819814:C:A
chr17:35821079	['G', 'A']	19959	4685.0	670.6916905399679	0.0045032798381085	0.0157435675250539	0.2860393510519248	0.774851	0.774851	chr17	35821079	0.1107818021376883	chr17:35821079:G:A
chr17:35821563	['TA', 'T']	19959	7835.785188154532	1073.314061188223	0.0006452183942922	0.0127067935874256	0.0507774356963475	0.959503	0.959503	chr17	35821563	0.0179536630531486	chr17:35821563:TA:T
chr17:35823421	['C', 'T']	19959	17691.65920024053	2295.585908818148	-0.0125248857897483	0.0101838799152486	-1.2298736723117134	0.218759	0.218759	chr17	35823421	0.6600340705573848	chr17:35823421:C:T
chr17:35823562	['A', 'G']	19959	8075.924894641779	1103.2824816515624	-7.452341413366305e-05	0.0125929600106827	-0.0059178631608807	0.995278	0.995278	chr17	35823562	0.0020555956333991	chr17:35823562:A:G
chr17:35823578	['A', 'G']	19959	8083.009188130738	1109.530480475201	0.0006946041467115	0.0125952112622258	0.0551482728038627	0.956021	0.956021	chr17	35823578	0.0195325678871299	chr17:35823578:A:G
chr17:35823900	['G', 'C']	19959	1382.0692454153725	154.6969741271705	-0.0210548539813126	0.0276300256323304	-0.7620280292710262	0.446052	0.446052	chr17	35823900	0.3506145090083844	chr17:35823900:G:C
chr17:35824996	['T', 'C']	19959	668.3348538773874	98.8374744016849	0.0065440966971817	0.039444665775586	0.1659057458976403	0.868233	0.868233	chr17	35824996	0.0613637114188372	chr17:35824996:T:C
chr17:35825527	['TATAGTACATC', 'T']	19959	7259.363713798977	978.961538137752	-0.0014393169006541	0.0130857659104078	-0.109991032279539	0.912418	0.912418	chr17	35825527	0.0398061556361116	chr17:35825527:TATAGTACATC:T
chr17:35826379	['G', 'A']	19959	17653.42242156961	2278.4895361194285	-0.0137976561764451	0.0101931662764432	-1.35361827740729	0.175874	0.175874	chr17	35826379	0.7547983589002913	chr17:35826379:G:A
chr17:35826416	['G', 'T']	19959	17684.54417439238	2294.768586285541	-0.0126933292145468	0.0101872458943508	-1.2460020447318072	0.212778	0.212778	chr17	35826416	0.6720732775636598	chr17:35826416:G:T
chr17:35830464	['C', 'CAT']	19959	17676.88565988576	2278.267316636204	-0.0140239036515994	0.0101901626699385	-1.3762198019635845	0.168769	0.168769	chr17	35830464	0.7727073229078603	chr17:35830464:C:CAT
chr17:35831187	['A', 'G']	19959	17718.540709916775	2296.5931557113663	-0.0128465946329527	0.010190095594755	-1.2606942215110295	0.207434	0.207434	chr17	35831187	0.6831200579653574	chr17:35831187:A:G
chr17:35831394	['A', 'G']	19959	7917.28037946093	1085.377906478379	0.0010900595131026	0.0126863798947881	0.0859236064301124	0.931528	0.931528	chr17	35831394	0.030804086486757	chr17:35831394:A:G
chr17:35832467	['A', 'AT']	19959	778.8975722311397	99.23326491775664	-0.0098885331551101	0.0365884675533128	-0.2702636600098542	0.78696	0.78696	chr17	35832467	0.1040473416190287	chr17:35832467:A:AT
chr17:35832653	['C', 'G']	19959	1331.2673019057174	152.63872509091195	-0.0196606237070361	0.0281346440599959	-0.698804778376109	0.484682	0.484682	chr17	35832653	0.3145431086985961	chr17:35832653:C:G
chr17:35832885	['A', 'G']	19959	31043.88768043304	4197.209306704768	-0.0041057900261004	0.012213251207135	-0.3361750246897296	0.736742	0.736742	chr17	35832885	0.132684571290346	chr17:35832885:A:G
chr17:35833760	['C', 'T']	19959	1382.0	154.60588308678172	-0.0211373005707599	0.0276299081028247	-0.765015232482765	0.444272	0.444272	chr17	35833760	0.3523510570690135	chr17:35833760:C:T
chr17:35836393	['T', 'A']	19959	4023.007817981357	516.0804397005762	-0.006756926361715	0.0167047557084603	-0.4044911808134289	0.685856	0.685856	chr17	35836393	0.1637670577190652	chr17:35836393:T:A
chr17:35836561	['G', 'A']	19959	22721.276795109487	2953.026634188625	-0.0156980607689673	0.0102551625770222	-1.5307471384354745	0.125848	0.125848	chr17	35836561	0.9001536819500695	chr17:35836561:G:A
chr17:35837523	['C', 'T']	19959	8351.388476511745	1150.607917345741	0.0009433598392831	0.012695511773439	0.0743065625173797	0.940767	0.940767	chr17	35837523	0.0265179250788021	chr17:35837523:C:T
chr17:35839561	['T', 'G']	19959	1178.2987911922555	142.10332119769726	-0.0102509926874556	0.0298278031633594	-0.3436723995834866	0.731096	0.731096	chr17	35839561	0.1360255922174569	chr17:35839561:T:G
chr17:35840395	['G', 'C']	19959	1185.7228299046656	143.62751878994496	-0.0095518441797023	0.0295972453580027	-0.3227274722415914	0.746905	0.746905	chr17	35840395	0.1267346332575629	chr17:35840395:G:C
chr17:35841336	['G', 'A']	19959	9818.491933059424	1203.2404713253968	-0.0192538987734333	0.0117782249813545	-1.634702920339274	0.102127	0.102127	chr17	35841336	0.9908594253877164	chr17:35841336:G:A
chr17:35841496	['G', 'C']	19959	17683.175600461313	2296.971075291959	-0.0124465166349048	0.0101944633807693	-1.220909445649068	0.222135	0.222135	chr17	35841496	0.6533830078211365	chr17:35841496:G:C
chr17:35841647	['C', 'T']	19959	7765.614331561528	911.5103832070612	-0.0237868651941619	0.0128286254217302	-1.854202177722768	0.063725	0.063725	chr17	35841647	1.1956901558586948	chr17:35841647:C:T
chr17:35842151	['G', 'A']	19959	2522.0108766477874	308.2639097060876	-0.009173517727691	0.0206552232085691	-0.4441258094894507	0.656956	0.656956	chr17	35842151	0.1824637165849773	chr17:35842151:G:A
chr17:35843549	['T', 'A']	19959	7776.9482309311425	913.9166924484188	-0.0233148913758268	0.0128167186586997	-1.8190998801398497	0.0689112	0.0689112	chr17	35843549	1.1617101873391114	chr17:35843549:T:A
chr17:35845577	['G', 'A']	19959	17056.418291155096	2249.5081614967944	-0.0092774743011208	0.0102318505103515	-0.9067249655118512	0.364563	0.364563	chr17	35845577	0.4382274105884204	chr17:35845577:G:A
chr17:35845711	['A', 'G']	19959	17711.54958656978	2301.0639437865784	-0.0125489491165542	0.0101884493585041	-1.2316839074318842	0.218082	0.218082	chr17	35845711	0.6613801786362316	chr17:35845711:A:G
chr17:35847503	['G', 'A']	19959	2745.1375388315464	289.29603156376294	-0.0322205392212657	0.0199846432950879	-1.6122649148901866	0.10692	0.10692	chr17	35847503	0.9709410499155005	chr17:35847503:G:A
chr17:35850629	['C', 'T']	19959	410.390672016048	58.1876862772592	0.0120761508615256	0.0502445354221656	0.2403475474508647	0.810063	0.810063	chr17	35850629	0.0914812039751853	chr17:35850629:C:T
chr17:35851210	['C', 'T']	19959	7546.22529664229	907.6232202864304	-0.0212768992303394	0.0130308367273793	-1.6328114360940529	0.102524	0.102524	chr17	35851210	0.9891744580473044	chr17:35851210:C:T
chr17:35852797	['GT', 'G']	19959	1376.1378964774265	153.73116991451656	-0.0214024551634918	0.0276822195532591	-0.7731480896000634	0.439444	0.439444	chr17	35852797	0.3570964608417372	chr17:35852797:GT:G
chr17:35853137	['T', 'C']	19959	8071.808839003857	1106.8218173417715	0.0005095240931257	0.0125740857649306	0.040521760599632	0.967678	0.967678	chr17	35853137	0.0142691324512282	chr17:35853137:T:C
chr17:35855337	['G', 'A']	19959	8065.404098607075	1106.6499805515325	0.000635609407126	0.0125850289162013	0.0505052003740564	0.95972	0.95972	chr17	35855337	0.0178554546605078	chr17:35855337:G:A
chr17:35856952	['G', 'A']	19959	17671.42693194347	2292.343403579115	-0.0127056701964595	0.0101906200286065	-1.246800504855727	0.212485	0.212485	chr17	35856952	0.6726717227767754	chr17:35856952:G:A
chr17:35856979	['AG', 'A']	19959	7825.784185999899	1061.594770659861	-0.0014845858222082	0.0127090605003749	-0.1168131839615075	0.907009	0.907009	chr17	35856979	0.0423884035342324	chr17:35856979:AG:A
chr17:35858531	['AG', 'A']	19959	17130.0	2235.664545491393	-0.0114740685155365	0.0102333530732071	-1.1212423174939434	0.262198	0.262198	chr17	35858531	0.5813706253548457	chr17:35858531:AG:A
chr17:35858804	['C', 'T']	19959	7248.726361677607	983.0801371333306	-0.0006203493387909	0.0130915593312962	-0.0473854430241911	0.962207	0.962207	chr17	35858804	0.0167314879548481	chr17:35858804:C:T
chr17:35861288	['C', 'T']	19959	7670.537258832373	1048.7351089116505	0.0004546840462785	0.0128085276471179	0.0354985411910953	0.971683	0.971683	chr17	35861288	0.0124753953670798	chr17:35861288:C:T
chr17:35861492	['G', 'A']	19959	7843.785989878238	1071.911965716134	-0.0001619053003418	0.0126931009492708	-0.0127553779796503	0.989823	0.989823	chr17	35861492	0.0044424589336007	chr17:35861492:G:A
chr17:35861810	['T', 'C']	19959	7268.728365986872	993.6810735819106	0.0007211360585512	0.0130724206887098	0.0551646918136674	0.956008	0.956008	chr17	35861810	0.019538473475659	chr17:35861810:T:C
chr17:35862013	['A', 'G']	19959	17671.854077898646	2280.01521558852	-0.0138905831737186	0.0101944178500217	-1.3625675715940004	0.173034	0.173034	chr17	35862013	0.7618685525846187	chr17:35862013:A:G
chr17:35864402	['T', 'C']	19959	17697.546780255572	2290.263105640796	-0.0133061567248706	0.0101844376350573	-1.3065185532746124	0.191391	0.191391	chr17	35864402	0.7180784884099389	chr17:35864402:T:C
chr17:35866084	['T', 'C']	19959	1381.0691953101514	157.09688896419632	-0.0192844187836025	0.0276178572569685	-0.6982590504459454	0.485023	0.485023	chr17	35866084	0.3142376664776455	chr17:35866084:T:C
chr17:35867662	['A', 'G']	19959	470.0	49.491684634466665	-0.0298703064866115	0.0468301877144309	-0.6378429800187826	0.523583	0.523583	chr17	35867662	0.2810144628203821	chr17:35867662:A:G
chr17:35867890	['C', 'T']	19959	659.1320972187423	104.98580911409418	0.0153822155065799	0.0396435339725425	0.3880132259962937	0.69801	0.69801	chr17	35867890	0.1561383554374271	chr17:35867890:C:T
chr17:35869187	['G', 'A']	19959	1380.1382973392792	158.44365631278873	-0.018201877995167	0.0276263860989129	-0.658858452567679	0.509994	0.509994	chr17	35869187	0.2924349332789648	chr17:35869187:G:A
chr17:35869211	['G', 'A']	19959	7265.092002405292	994.7451541851228	0.0010843050460255	0.0130780328151449	0.0829104087252216	0.933924	0.933924	chr17	35869211	0.0296884639450346	chr17:35869211:G:A
chr17:35869449	['C', 'T']	19959	776.038881651468	101.72740143796004	-0.0066986161492622	0.036584092049237	-0.1831018831968505	0.85472	0.85472	chr17	35869449	0.0681761336587211	chr17:35869449:C:T
chr17:35869598	['A', 'C']	19959	7675.384557570899	1051.558195703163	0.0009938586026163	0.0128024515232413	0.0776303351598002	0.938123	0.938123	chr17	35869598	0.0277402162912842	chr17:35869598:A:C
chr17:35870269	['C', 'T']	19959	9149.66738509348	1145.9917301711366	-0.0157290273028538	0.0120839212246479	-1.3016492751351971	0.193051	0.193051	chr17	35870269	0.7143279443980928	chr17:35870269:C:T
chr17:35870296	['A', 'G']	19959	7266.548516439453	992.3862468586876	0.0007535237479356	0.0130763737095659	0.0576248250984456	0.954048	0.954048	chr17	35870296	0.0204297745509175	chr17:35870296:A:G
chr17:35870757	['A', 'T']	19959	782.2743584603047	112.30792675125254	0.0159486542732293	0.036621325893186	0.4355018253502623	0.663203	0.663203	chr17	35870757	0.1783535179214455	chr17:35870757:A:T
chr17:35870758	['C', 'A']	19959	1380.1382973392797	156.65466978682366	-0.0197778238135952	0.02762627088371	-0.7159063884100759	0.474058	0.474058	chr17	35870758	0.3241685200580414	chr17:35870758:C:A
chr17:35870979	['C', 'T']	19959	7656.3836055717	1058.1774991674922	0.0013295373739252	0.0128005977348052	0.1038652570348461	0.917277	0.917277	chr17	35870979	0.0374994959487565	chr17:35870979:C:T
chr17:35871589	['T', 'C']	19959	9847.986821666584	1219.1525112020088	-0.0173547984373286	0.0117687189235402	-1.4746548498677217	0.140321	0.140321	chr17	35871589	0.8528773289599731	chr17:35871589:T:C
chr17:35872158	['A', 'G']	19959	2771.213682133287	337.3512587575204	-0.0112897765240186	0.0199115799323707	-0.5669955152913091	0.570724	0.570724	chr17	35872158	0.2435738641806581	chr17:35872158:A:G
chr17:35872637	['A', 'T']	19959	17595.170960304727	2288.679281921942	-0.011980682082528	0.0101912464245863	-1.1755855548370135	0.239775	0.239775	chr17	35872637	0.620196100336612	chr17:35872637:A:T
chr17:35872900	['A', 'T']	19959	6493.313837147537	924.165365794624	0.006007890112776	0.0141108251761574	0.4257646195579974	0.670284	0.670284	chr17	35872900	0.1737411472997607	chr17:35872900:A:T
chr17:35872994	['G', 'A']	19959	17731.802457275775	2300.4283301866867	-0.0124389426179787	0.0102618213807261	-1.2121573896561622	0.225466	0.225466	chr17	35872994	0.6469189399309304	chr17:35872994:G:A
chr17:35873887	['A', 'G']	19959	1380.4149751917005	159.23975954941972	-0.017676861966976	0.0276269074559403	-0.6398422261039279	0.522283	0.522283	chr17	35873887	0.282094109959191	chr17:35873887:A:G
chr17:35875664	['A', 'C']	19959	2583.3883042693924	251.83819928738367	-0.0377533227096482	0.0205249222665137	-1.839389315069056	0.0658728	0.0658728	chr17	35875664	1.1812938759739304	chr17:35875664:A:C
chr17:35877803	['A', 'G']	19959	9469.474446337308	1156.014586559431	-0.0191227283902894	0.0119200054814953	-1.604254999712514	0.108674	0.108674	chr17	35877803	0.9638743474240364	chr17:35877803:A:G
chr17:35879999	['A', 'G']	19959	8043.402996292214	1101.015339231875	-6.362238682149479e-05	0.012558246159653	-0.0050661840843588	0.995958	0.995958	chr17	35879999	0.0017589755851735	chr17:35879999:A:G
chr17:35880776	['C', 'T']	19959	17491.75276845217	2245.0805854854684	-0.0145032853861485	0.0102010385026518	-1.4217459705086186	0.155116	0.155116	chr17	35880776	0.8093434030031381	chr17:35880776:C:T
chr17:35881963	['G', 'T']	19959	9446.986145273824	1149.7716198742803	-0.0190370276419316	0.0119497256360467	-1.5930932827868236	0.111155	0.111155	chr17	35881963	0.9540709969904522	chr17:35881963:G:T
chr17:35881967	['G', 'A']	19959	6048.760038240903	832.8840518755245	0.0018311379708825	0.0140810107363009	0.1300430775300737	0.896534	0.896534	chr17	35881967	0.0474332356808397	chr17:35881967:G:A
chr17:35886607	['C', 'G']	19959	2549.0217031727734	251.67186798901096	-0.0369612593250256	0.020648324750711	-1.790036711029196	0.0734632	0.0734632	chr17	35886607	1.133930158047986	chr17:35886607:C:G
chr17:35887129	['T', 'C']	19959	1487.0	160.25414271098523	-0.023799781638587	0.0267045841826907	-0.8912245731208002	0.372819	0.372819	chr17	35887129	0.4285019627748982	chr17:35887129:T:C
chr17:35888063	['C', 'T']	19959	2684.238373263541	340.4120055803451	-0.0046457866658832	0.020195608960481	-0.2300394444640976	0.818063	0.818063	chr17	35888063	0.0872132495086298	chr17:35888063:C:T
chr17:35888098	['G', 'A']	19959	1483.371604690789	159.95797136401683	-0.0236634205369109	0.0267362370661157	-0.8850692219100958	0.37613	0.37613	chr17	35888098	0.4246620260169638	chr17:35888098:G:A
chr17:35888821	['T', 'C']	19959	7369.738487748659	1020.7610844871584	0.0030937048088919	0.0129836403446538	0.238277149302418	0.811669	0.811669	chr17	35888821	0.0906210406856402	chr17:35888821:T:C
chr17:35891043	['C', 'T']	19959	7141.146744850399	990.9059925585566	0.0035568378881032	0.0131452802667497	0.2705790835894185	0.786718	0.786718	chr17	35891043	0.1041809131189786	chr17:35891043:C:T
chr17:35892484	['T', 'G']	19959	7155.0	991.9507849034212	0.0034717467751107	0.0131325036143654	0.2643629026922951	0.791503	0.791503	chr17	35892484	0.1015474347106883	chr17:35892484:T:G
chr17:35893280	['T', 'C']	19959	7157.793124185628	994.5027612266962	0.0038163443228024	0.0131354529462549	0.2905377026903734	0.771408	0.771408	chr17	35893280	0.1127158615318909	chr17:35893280:T:C
chr17:35894090	['C', 'T']	19959	7146.432222500626	990.9760377355632	0.0034675513343342	0.0131409070600015	0.263874580232659	0.791879	0.791879	chr17	35894090	0.1013411740253135	chr17:35894090:C:T
chr17:35894538	['T', 'C']	19959	7210.612712416661	998.2000951467752	0.0035916824520302	0.0130935068149749	0.2743101983895142	0.783849	0.783849	chr17	35894538	0.1057675913753213	chr17:35894538:T:C
chr17:35894847	['T', 'C']	19959	7229.994720965314	996.1780687014796	0.0028416202496019	0.0131047081860599	0.2168396433752508	0.828336	0.828336	chr17	35894847	0.0817934635214331	chr17:35894847:T:C
chr17:35895159	['T', 'C']	19959	7216.615720086219	1000.556571174068	0.0038578097208342	0.0130894764685611	0.2947260518860425	0.768206	0.768206	chr17	35895159	0.1145223051417937	chr17:35895159:T:C
chr17:35895608	['G', 'A']	19959	8780.639603067208	1095.249855468521	-0.0164899487277999	0.0122585516540294	-1.3451792016864863	0.178583	0.178583	chr17	35895608	0.7481598856355437	chr17:35895608:G:A
chr17:35895812	['A', 'G']	19959	1599.0	175.51085443737048	-0.0204503140836064	0.0257102729110515	-0.7954141192649853	0.426382	0.426382	chr17	35895812	0.3702011376251948	chr17:35895812:A:G
chr17:35895939	['A', 'G']	19959	7209.444850914559	998.2716599978472	0.0036555846392664	0.0130924057008674	0.2792141278530842	0.780083	0.780083	chr17	35895939	0.1078591863809575	chr17:35895939:A:G
chr17:35896877	['A', 'G']	19959	7057.962314331591	949.6328171925892	0.0007311707003213	0.0132274667767666	0.0552766990581752	0.955919	0.955919	chr17	35896877	0.0195789062002529	chr17:35896877:A:G
chr17:35900047	['A', 'G']	19959	7285.730069649748	1021.8847680754438	0.0054674104661153	0.0130318240481425	0.4195429930543523	0.674824	0.674824	chr17	35900047	0.1708094801993674	chr17:35900047:A:G
chr17:35901470	['C', 'T']	19959	1600.2405291641612	173.27480414913185	-0.0220845342187099	0.0257038440704082	-0.8591918842261762	0.390245	0.390245	chr17	35901470	0.408662652612298	chr17:35901470:C:T
chr17:35901670	['A', 'C']	19959	7288.825949684275	1019.9936845024554	0.0050014312766739	0.0130295203609498	0.3838538286999062	0.701091	0.701091	chr17	35901670	0.1542256079493358	chr17:35901670:A:C
chr17:35901941	['A', 'G']	19959	660.1984663960307	105.15670745649456	0.016658783337134	0.0396167042342269	0.4204989702990397	0.674126	0.674126	chr17	35901941	0.1712589224699079	chr17:35901941:A:G
chr17:35903521	['G', 'A']	19959	1585.158841509245	167.81256205634773	-0.0247195905009259	0.0258101403573325	-0.9577472326260804	0.338202	0.338202	chr17	35903521	0.4708238284757237	chr17:35903521:G:A
chr17:35903948	['T', 'C']	19959	8662.47210666132	1158.680664268178	-0.0020192361746381	0.0122520972046147	-0.1648073910054881	0.869097	0.869097	chr17	35903948	0.0609317491971538	chr17:35903948:T:C
chr17:35903959	['C', 'CAAT']	19959	7164.794878219906	979.3045722261749	0.0021425439481054	0.0131242038898951	0.1632513458401109	0.870322	0.870322	chr17	35903959	0.0603200382427638	chr17:35903959:C:CAAT
chr17:35904264	['G', 'A']	19959	7159.717442501378	974.617699078072	0.0015880113325779	0.0131271725295301	0.1209713157197897	0.903715	0.903715	chr17	35904264	0.043968509173163	chr17:35904264:G:A
chr17:35905595	['T', 'TTTC']	19959	21855.47509271324	2856.992214221964	-0.0120064747875195	0.0101776863388603	-1.1796860688933308	0.238139	0.238139	chr17	35905595	0.6231694744069916	chr17:35905595:T:TTTC
chr17:35905999	['A', 'G']	19959	7460.373784948391	1011.6677775166796	-0.0006015487005217	0.0129364866993617	-0.0465001599353431	0.962912	0.962912	chr17	35905999	0.0164134009966611	chr17:35905999:A:G
chr17:35906447	['C', 'T']	19959	7302.097564642214	982.762123445856	-0.0015602115840132	0.0130410838697999	-0.1196381834201928	0.904771	0.904771	chr17	35906447	0.0434613280006107	chr17:35906447:C:T
chr17:35906638	['G', 'A']	19959	7302.365868323479	982.357371794894	-0.0016195866896726	0.0130405825154831	-0.1241958852489704	0.901161	0.901161	chr17	35906638	0.0451976117232788	chr17:35906638:G:A
chr17:35906782	['G', 'A']	19959	7299.925968623125	984.363237278338	-0.0012934791490553	0.0130454145456272	-0.0991520157930844	0.921019	0.921019	chr17	35906782	0.0357314105088588	chr17:35906782:G:A
chr17:35906867	['G', 'A']	19959	7301.829207176506	980.538151443848	-0.0018648117459313	0.0130417695304128	-0.142987632282773	0.886301	0.886301	chr17	35906867	0.0524187606875122	chr17:35906867:G:A
chr17:35907949	['G', 'A']	19959	7302.097564642214	985.543457617544	-0.0011325299596304	0.0130413177547555	-0.086841681257052	0.930798	0.930798	chr17	35907949	0.0311445585502163	chr17:35907949:G:A
chr17:35908033	['C', 'T']	19959	12624.05999699263	1783.067860149899	0.0081644583550579	0.0108700079536657	0.7510995750747926	0.452602	0.452602	chr17	35908033	0.3442835312760213	chr17:35908033:C:T
chr17:35908371	['T', 'C']	19959	6696.677608499549	973.1494228590026	0.0089652873568101	0.0135364472568944	0.6623072647251621	0.507782	0.507782	chr17	35908371	0.2943226981831071	chr17:35908371:T:C
chr17:35908466	['G', 'A']	19959	1279.0	154.12042120791497	-0.0125981939196616	0.0286668308344646	-0.4394693641724609	0.660326	0.660326	chr17	35908466	0.1802416022662521	chr17:35908466:G:A
chr17:35908993	['T', 'C']	19959	7161.870633050974	935.7779256820368	-0.004444868456316	0.0131261542268163	-0.3386268650748696	0.734894	0.734894	chr17	35908993	0.133775298378318	chr17:35908993:T:C
chr17:35909742	['C', 'T']	19959	8654.601714027965	1113.2819455979893	-0.008339340182443	0.0122545557951004	-0.6805093813173752	0.49619	0.49619	chr17	35909742	0.3043519925599436	chr17:35909742:C:T
chr17:35909756	['G', 'A']	19959	7144.147646970381	937.5893153265864	-0.0042144963553257	0.0131313351617736	-0.3209495686009541	0.748252	0.748252	chr17	35909756	0.1259521136621071	chr17:35909756:G:A
chr17:35910397	['C', 'T']	19959	1734.695303493559	173.8810788077006	-0.0321114695609968	0.0247430396621324	-1.2977980878453417	0.194372	0.194372	chr17	35910397	0.711366296618156	chr17:35910397:C:T
chr17:35910691	['C', 'T']	19959	7151.941648285541	938.1244856751456	-0.0043965973200373	0.0131301513366744	-0.334847421579753	0.737744	0.737744	chr17	35910691	0.1320943138883046	chr17:35910691:C:T
chr17:35911085	['G', 'A']	19959	7146.358051909009	938.1696700231035	-0.0041971628135424	0.0131293680668262	-0.3196774431320365	0.749216	0.749216	chr17	35911085	0.1253929565537239	chr17:35911085:G:A
chr17:35911595	['C', 'A']	19959	7146.222406015037	942.388066983822	-0.0034293761158124	0.0131291268268249	-0.2612036703618176	0.793938	0.793938	chr17	35911595	0.1002134110605734	chr17:35911595:C:A
chr17:35912174	['T', 'C']	19959	13247.982559013682	1754.5596519457415	-0.0065901838705904	0.010750383012224	-0.6130185187910924	0.539871	0.539871	chr17	35912174	0.2677100006973751	chr17:35912174:T:C
chr17:35912530	['T', 'C']	19959	7148.358152119451	939.016004171621	-0.0040974006783823	0.0131264824752106	-0.3121476515982306	0.754932	0.754932	chr17	35912530	0.1220921653969948	chr17:35912530:T:C
chr17:35913045	['T', 'C']	19959	1736.435000501153	177.3661930541234	-0.0305539957949401	0.0247308030764038	-1.2354631469324313	0.216673	0.216673	chr17	35913045	0.6641952035005634	chr17:35913045:T:C
chr17:35913349	['G', 'C']	19959	7150.657475182995	940.2327753680696	-0.0039350690163661	0.0131310459937762	-0.2996767369660604	0.764427	0.764427	chr17	35913349	0.1166639818159712	chr17:35913349:G:C
chr17:35913452	['C', 'T']	19959	7148.372292418773	939.3467691883268	-0.0040558238544626	0.0131323520225215	-0.3088421516196828	0.757445	0.757445	chr17	35913452	0.1206488969031521	chr17:35913452:C:T
chr17:35913595	['T', 'C']	19959	7148.432623402656	937.2646852127966	-0.0043328405007058	0.0131272996258738	-0.3300633507416768	0.741356	0.741356	chr17	35913595	0.1299731932245257	chr17:35913595:T:C
chr17:35913727	['A', 'G']	19959	7156.398093326642	941.403025916762	-0.0038724424353363	0.0131333165316484	-0.2948564002096978	0.768107	0.768107	chr17	35913727	0.1145782770092035	chr17:35913727:A:G
chr17:35914215	['T', 'C']	19959	7147.148549090362	938.7766623775574	-0.0040959757698849	0.0131304514673942	-0.3119447781408051	0.755086	0.755086	chr17	35914215	0.1220035818828315	chr17:35914215:T:C
chr17:35914438	['T', 'C']	19959	1738.002808988765	176.82648976946976	-0.0310977368689666	0.0247318652248057	-1.257395533506948	0.208625	0.208625	chr17	35914438	0.6806336503126968	chr17:35914438:T:C
chr17:35915193	['A', 'G']	19959	4588.689717378232	590.6561634817685	-0.0034601823597457	0.0157205621492789	-0.2201055106610437	0.825791	0.825791	chr17	35915193	0.0831298546553546	chr17:35915193:A:G
chr17:35915237	['T', 'C']	19959	7151.4332247557	937.1658302309614	-0.0043881296753782	0.0131262723020597	-0.3343012832889074	0.738156	0.738156	chr17	35915237	0.1318518457926452	chr17:35915237:T:C
chr17:35915576	['C', 'T']	19959	7153.885439133266	936.9300676278068	-0.0043955282745653	0.0131323946886017	-0.3347088157790781	0.737848	0.737848	chr17	35915576	0.1320330955756644	chr17:35915576:C:T
chr17:35915752	['T', 'C']	19959	11905.982610003006	1525.972057915494	-0.0111376116305571	0.0110401953679597	-1.0088237806805618	0.313071	0.313071	chr17	35915752	0.5043571595414303	chr17:35915752:T:C
chr17:35916127	['G', 'A']	19959	3606.0	469.3115640086381	-0.001124639578883	0.0175067274074376	-0.0642404232789533	0.948779	0.948779	chr17	35916127	0.0228349364218983	chr17:35916127:G:A
chr17:35916184	['C', 'T']	19959	7148.790868998697	936.8782829484614	-0.0043734637907636	0.0131296638824618	-0.3330979246624549	0.739064	0.739064	chr17	35916184	0.1313179518036241	chr17:35916184:C:T
chr17:35916224	['A', 'G']	19959	7150.149451210345	936.0601647169374	-0.0045498511160467	0.0131272001324466	-0.3465972233333187	0.728898	0.728898	chr17	35916224	0.1373332414165697	chr17:35916224:A:G
chr17:35916339	['T', 'C']	19959	8689.038763197588	1114.8735045858598	-0.0084397698612063	0.0122588332152915	-0.6884643679366365	0.491168	0.491168	chr17	35916339	0.3087699355886423	chr17:35916339:T:C
chr17:35916492	['G', 'A']	19959	1684.1687628401064	174.8495742239825	-0.0293538075878433	0.0250752395850515	-1.1706291973115357	0.241762	0.241762	chr17	35916492	0.6166119602462351	chr17:35916492:G:A
chr17:35916630	['G', 'T']	19959	7149.716440346745	937.9227222859164	-0.0042156869580252	0.0131263769048769	-0.3211615046996648	0.748091	0.748091	chr17	35916630	0.1260455700579418	chr17:35916630:G:T
chr17:35916758	['A', 'C']	19959	6616.983759398497	845.3500816094387	-0.007038740030368	0.0135486225089198	-0.5195170229101873	0.603406	0.603406	chr17	35916758	0.2193903757090315	chr17:35916758:A:C
chr17:35916822	['G', 'A']	19959	7150.0	937.470024770898	-0.0042852737319007	0.0131257350046772	-0.3264787633129674	0.744066	0.744066	chr17	35916822	0.1283885400394455	chr17:35916822:G:A
chr17:35916928	['A', 'G']	19959	7150.716540562209	937.9648039859312	-0.004188933412009	0.0131259866141626	-0.319132841983042	0.749629	0.749629	chr17	35916928	0.1251536207644122	chr17:35916928:A:G
chr17:35916930	['C', 'T']	19959	7150.716540562209	938.1854611401502	-0.0041931033744715	0.0131260064221915	-0.3194500474555963	0.749389	0.749389	chr17	35916930	0.1252926860412099	chr17:35916930:C:T
chr17:35917470	['A', 'G']	19959	7151.0	936.7858720336288	-0.0044179040357899	0.0131232235764762	-0.3366477763671734	0.736386	0.736386	chr17	35917470	0.1328944767955938	chr17:35917470:A:G
chr17:35918625	['T', 'G']	19959	12147.43447757454	1698.2613643279049	0.0062716550560277	0.0110013088476957	0.5700826276994643	0.568628	0.568628	chr17	35918625	0.2451717588803725	chr17:35918625:T:G
chr17:35918722	['T', 'A']	19959	5661.418262002606	725.5685863266963	-0.0076780238134202	0.0145665924018996	-0.5270981435863441	0.598131	0.598131	chr17	35918722	0.223203688341866	chr17:35918722:T:A
chr17:35918723	['C', 'A']	19959	5661.134552743672	725.5436156045895	-0.0076773222417537	0.0145664546536913	-0.5270549645934753	0.598161	0.598161	chr17	35918723	0.2231819063112917	chr17:35918723:C:A
chr17:35919366	['ATATG', 'A']	19959	1655.2487973541793	161.97176512213585	-0.0368822950042729	0.025373381068408	-1.4535821972182696	0.146078	0.146078	chr17	35919366	0.8354151858318863	chr17:35919366:ATATG:A
chr17:35919389	['C', 'A']	19959	7037.705216214862	750.3161407841734	-0.0363783197045258	0.0132599426387632	-2.7434748924312675	0.0060847	0.0060847	chr17	35919389	2.2157608293577264	chr17:35919389:C:A
chr17:35919865	['T', 'C']	19959	7529.886338578729	814.7764390438507	-0.0334437353228327	0.0129284790666681	-2.586826737342709	0.00969344	0.00969344	chr17	35919865	2.0135220735275188	chr17:35919865:T:C
chr17:35920505	['A', 'G']	19959	7567.493639575956	834.1452747532326	-0.0320545181475667	0.0129656884544881	-2.4722573166927275	0.0134346	0.0134346	chr17	35920505	1.871775259664669	chr17:35920505:A:G
chr17:35920944	['G', 'C']	19959	7516.12973541792	816.5163221987794	-0.0331261014411038	0.0129423589101453	-2.5595103389643024	0.0104893	0.0104893	chr17	35920944	1.979253493339424	chr17:35920944:G:C
chr17:35922795	['T', 'C']	19959	7519.753520068147	818.7846272364944	-0.0328644839123494	0.0129411911114689	-2.539525429249215	0.0111078	0.0111078	chr17	35922795	1.954371948482308	chr17:35922795:T:C
chr17:35923208	['G', 'A']	19959	3540.8870401924423	441.0452933235835	-0.0165531265089305	0.0177051261095136	-0.9349341205785552	0.349834	0.349834	chr17	35923208	0.4561379841803417	chr17:35923208:G:A
chr17:35924124	['G', 'A']	19959	724.2177116223124	98.64574169892929	-0.0093172609227931	0.0378597092162106	-0.2460996430158453	0.805608	0.805608	chr17	35924124	0.0938762297203218	chr17:35924124:G:A
chr17:35924236	['A', 'T']	19959	5435.995939442551	638.9908571931946	-0.0221391804874029	0.0147216087008508	-1.5038560620160593	0.132634	0.132634	chr17	35924236	0.8773451326459535	chr17:35924236:A:T
chr17:35924397	['C', 'T']	19959	5436.544771258205	641.627836987256	-0.0218011959581151	0.0147184367692148	-1.4812168099070506	0.138565	0.138565	chr17	35924397	0.8583464538975197	chr17:35924397:C:T
chr17:35924448	['G', 'A']	19959	5431.0884490102735	645.1395973713636	-0.0208698117893011	0.0147230447480468	-1.4174929266631322	0.156354	0.156354	chr17	35924448	0.8058910037353663	chr17:35924448:G:A
chr17:35925533	['A', 'C']	19959	17159.859755486523	2213.334431546621	-0.0124715092751287	0.0102031001914105	-1.2223254737445253	0.221599	0.221599	chr17	35925533	0.6544322037606738	chr17:35925533:A:C
chr17:35926184	['A', 'AAAC']	19959	5833.338128414616	690.7371421665299	-0.0206847085308742	0.0142861062193787	-1.4478898737863153	0.147664	0.147664	chr17	35926184	0.83072537135715	chr17:35926184:A:AAAC
chr17:35929902	['G', 'A']	19959	17122.573662056522	2214.882781423514	-0.0120579697978364	0.0102073913315084	-1.181297885642493	0.237498	0.237498	chr17	35929902	0.6243400432712033	chr17:35929902:G:A
chr17:35930046	['C', 'A']	19959	5433.816746843054	649.9532743043503	-0.0195266629301859	0.0147239745013293	-1.3261815230950702	0.184795	0.184795	chr17	35930046	0.7333097836667023	chr17:35930046:C:A
chr17:35930065	['T', 'A']	19959	5394.810883944678	639.325434763705	-0.020792219054042	0.0147681523604271	-1.4079093001340566	0.159174	0.159174	chr17	35930065	0.7981278698815613	chr17:35930065:T:A
chr17:35930309	['C', 'T']	19959	1436.0719510973045	149.4238732603487	-0.0324967390758468	0.0271470568226534	-1.1970630661048007	0.231296	0.231296	chr17	35930309	0.6358318777911998	chr17:35930309:C:T
chr17:35931003	['A', 'C']	19959	15731.152693560512	1982.865280288076	-0.0153875944527741	0.0103251688776685	-1.4902995423207757	0.136161	0.136161	chr17	35931003	0.8659472676818792	chr17:35931003:A:C
chr17:35932348	['T', 'G']	19959	10221.048408920067	1262.8923569073022	-0.0155234645087663	0.0115894867486306	-1.3394436566054526	0.180442	0.180442	chr17	35932348	0.7436623678736504	chr17:35932348:T:G
chr17:35932791	['G', 'A']	19959	5471.096467050865	659.4440568296661	-0.0184127079359194	0.0146852687543007	-1.2538216524315966	0.209922	0.209922	chr17	35932791	0.6779420446099496	chr17:35932791:G:A
chr17:35932989	['A', 'G']	19959	6793.0	881.3410989416763	-0.0093568807556363	0.0134128378151877	-0.6976063443517743	0.485432	0.485432	chr17	35932989	0.3138715980795947	chr17:35932989:A:G
chr17:35934827	['A', 'G']	19959	6793.021046301865	883.0409020976684	-0.0089562463190971	0.013413641890949	-0.6676968411644	0.504335	0.504335	chr17	35934827	0.297280891489059	chr17:35934827:A:G
chr17:35934977	['TGCTA', 'T']	19959	17209.44896016036	2261.168596348168	-0.0087076033906561	0.0102042904824291	-0.8533276669896643	0.393488	0.393488	chr17	35934977	0.4050685075571371	chr17:35934977:TGCTA:T
chr17:35935250	['G', 'A']	19959	39126.0	5247.765235311872	-0.0645970466415015	0.0363567865069144	-1.7767534715758313	0.075624	0.075624	chr17	35935250	1.1213403551143943	chr17:35935250:G:A
chr17:35937120	['C', 'T']	19959	8086.620646454522	1138.7821909925074	0.0005188067480538	0.0124864698745608	0.0415495134546226	0.966858	0.966858	chr17	35937120	0.0146373049706218	chr17:35937120:C:T
chr17:35937542	['C', 'T']	19959	26388.322126465577	3632.4039748952855	0.0099559368809587	0.0106788109042363	0.9323076295890934	0.351189	0.351189	chr17	35937542	0.454459095596564	chr17:35937542:C:T
chr17:35937855	['G', 'A']	19959	32116.60912917126	4380.243160257657	0.0092172462595674	0.0127163626058225	0.7248335507000311	0.468563	0.468563	chr17	35937855	0.3292320083772391	chr17:35937855:G:A
chr17:35937858	['T', 'C']	19959	666.0	97.7719252893063	0.0092869934625918	0.0394034642510465	0.2356897709151351	0.813676	0.813676	chr17	35937858	0.089548493665542	chr17:35937858:T:C
chr17:35938396	['G', 'T']	19959	676.0338711293716	96.92333065982436	-0.0030763420958492	0.0389992896449609	-0.0788820033353294	0.937127	0.937127	chr17	35938396	0.0282015492811791	chr17:35938396:G:T
chr17:35939024	['C', 'T']	19959	32692.0	4454.448911537829	0.0082270529477004	0.0131059852316492	0.627732505590894	0.530186	0.530186	chr17	35939024	0.2755717443566433	chr17:35939024:C:T
chr17:35940593	['A', 'G']	19959	30469.52660587233	4119.605421496605	0.0034121314183034	0.0118443448484454	0.2880810599457756	0.773288	0.773288	chr17	35940593	0.1116587292170361	chr17:35940593:A:G
chr17:35940862	['G', 'A']	19959	15940.194587822602	2257.0639074053083	0.0149103988097139	0.0103214463836504	1.4446036200248675	0.148585	0.148585	chr17	35940862	0.8280250313967102	chr17:35940862:G:A
chr17:35941456	['G', 'T']	19959	2216.0	307.3587010589244	0.0012173864464457	0.0221720822235043	0.0549062751154325	0.956214	0.956214	chr17	35941456	0.0194449020560036	chr17:35941456:G:T
chr17:35941496	['T', 'A']	19959	1385.1387984165958	195.1466253206601	0.0016178008163584	0.0275299636538153	0.0587650908915849	0.95314	0.95314	chr17	35941496	0.0208433042284978	chr17:35941496:T:A
chr17:35941550	['A', 'G']	19959	15961.19879729391	2251.681963494352	0.0141688931136248	0.0103219396827172	1.3726967555670533	0.169862	0.169862	chr17	35941550	0.7699037667233463	chr17:35941550:A:G
chr17:35942027	['CCAAGGAGGACA', 'C']	19959	3485.0	418.9835484180311	-0.020380612364294	0.0178686349169231	-1.1405802658708903	0.254058	0.254058	chr17	35942027	0.5950671250947488	chr17:35942027:CCAAGGAGGACA:C
chr17:35942041	['TCG', 'T']	19959	3485.17461669506	418.9774523621308	-0.0204026488417093	0.0178687152607187	-1.1418083809618371	0.253547	0.253547	chr17	35942041	0.5959415237126515	chr17:35942041:TCG:T
chr17:35942215	['C', 'T']	19959	3484.174566589839	419.41285501260734	-0.0202057397666751	0.0178706500841141	-1.1306661857050588	0.258209	0.258209	chr17	35942215	0.5880286242608557	chr17:35942215:C:T
chr17:35942706	['A', 'G']	19959	28007.016137115366	3866.624205694525	0.0122393365146617	0.0109723012428705	1.1154758007227006	0.26466	0.26466	chr17	35942706	0.5773116918379491	chr17:35942706:A:G
chr17:35942828	['G', 'C']	19959	3477.174215853292	423.0921340687567	-0.0187074815635311	0.0178890058262117	-1.0457530030047906	0.295688	0.295688	chr17	35942828	0.529166300227119	chr17:35942828:G:C
chr17:35943016	['A', 'G']	19959	663.0996692723993	98.14243244523612	0.0094941630854314	0.0394957246498793	0.2403845775611168	0.810035	0.810035	chr17	35943016	0.0914962157158263	chr17:35943016:A:G
chr17:35943046	['G', 'GC']	19959	3475.0	424.8909659577867	-0.0178828946220202	0.0178984128747985	-0.9991329816287672	0.317742	0.317742	chr17	35943046	0.4979253751550492	chr17:35943046:G:GC
chr17:35943401	['A', 'C']	19959	16758.147499472678	2317.6202556687367	0.0103191171979439	0.0107059804150261	0.9638647557640544	0.335125	0.335125	chr17	35943401	0.474793173009064	chr17:35943401:A:C
chr17:35943413	['C', 'T']	19959	663.0	98.0549430245526	0.0093754136169316	0.0394957161757258	0.2373779874054744	0.812366	0.812366	chr17	35943413	0.0902482614383063	chr17:35943413:C:T
chr17:35943462	['C', 'T']	19959	8851.0	1193.3076805526623	-0.0016127594523421	0.012127111269853	-0.1329879322828762	0.894204	0.894204	chr17	35943462	0.0485633917549002	chr17:35943462:C:T
chr17:35943673	['A', 'G']	19959	8836.541877600119	1192.0217809514008	-0.0015811475304425	0.0121338010480385	-0.1303093337514543	0.896323	0.896323	chr17	35943673	0.0475354592671098	chr17:35943673:A:G
chr17:35943677	['A', 'G']	19959	8832.212588954597	1190.4421439163616	-0.0017330304131689	0.012133745429142	-0.1428273259307647	0.886428	0.886428	chr17	35943677	0.0523565341438091	chr17:35943677:A:G
chr17:35943923	['G', 'T']	19959	15906.781837317696	2236.322370270023	0.0134108398719935	0.0103318297554909	1.2980120839550484	0.194298	0.194298	chr17	35943923	0.7115316697730131	chr17:35943923:G:T
chr17:35943937	['A', 'G']	19959	8836.770984715611	1189.2734524282962	-0.002007742807383	0.0121293324970953	-0.1655278893429467	0.86853	0.86853	chr17	35943937	0.0612151759394625	chr17:35943937:A:G
chr17:35944494	['A', 'C']	19959	8507.278713168973	1143.630201583393	-0.0022516358569761	0.0122788395242636	-0.1833752980097867	0.854505	0.854505	chr17	35944494	0.0682853917307733	chr17:35944494:A:C
chr17:35944518	['G', 'A']	19959	37194.45417188674	5041.174160544188	0.0023901075464222	0.0200491538813242	0.1192123897382354	0.905108	0.905108	chr17	35944518	0.0432995964792296	chr17:35944518:G:A
chr17:35944679	['C', 'G']	19959	8502.982157177225	1137.9138548106691	-0.0031141325853653	0.0122801208033333	-0.2535913640621562	0.799814	0.799814	chr17	35944679	0.0970109982150841	chr17:35944679:C:G
chr17:35945015	['C', 'T']	19959	7953.172559049197	1092.7986938108493	6.957110843114259e-05	0.0126100171726712	0.0055171303479204	0.995598	0.995598	chr17	35945015	0.0019159844919661	chr17:35945015:C:T
chr17:35945088	['A', 'G']	19959	8455.126226785438	1140.8413652092945	-0.0016515407527453	0.0123091445835449	-0.1341718542288599	0.893268	0.893268	chr17	35945088	0.0490182236876141	chr17:35945088:A:G
chr17:35945350	['A', 'G']	19959	8494.896607107006	1141.945734098627	-0.0021741007491756	0.0122878725415524	-0.1769306071351075	0.859565	0.859565	chr17	35945350	0.0657212765406774	chr17:35945350:A:G
chr17:35945714	['T', 'A']	19959	704.0352740755586	107.94787052283598	0.0093153821341526	0.0383622768409916	0.2428266229547362	0.808142	0.808142	chr17	35945714	0.0925123219010834	chr17:35945714:T:A
chr17:35945848	['A', 'G']	19959	9637.345714285711	1254.4024227841849	-0.0082860366545928	0.0117835940479811	-0.703184157639282	0.481949	0.481949	chr17	35945848	0.3169989165131087	chr17:35945848:A:G
chr17:35945938	['C', 'A']	19959	9634.861861560825	1252.8696177669672	-0.0085197406025387	0.0117818851713489	-0.7231220198323592	0.469613	0.469613	chr17	35945938	0.3282598892942599	chr17:35945938:C:A
chr17:35946097	['A', 'ACCTCATTG']	19959	9641.93234778251	1257.2427498808129	-0.0080884531334471	0.0117806572546455	-0.6865875951239916	0.492351	0.492351	chr17	35946097	0.3077251756605403	chr17:35946097:A:ACCTCATTG
chr17:35946135	['C', 'A']	19959	711.1068851473241	113.84101803810655	0.0155035357841075	0.0381302224185731	0.4065944230253371	0.68431	0.68431	chr17	35946135	0.1647471134991053	chr17:35946135:C:A
chr17:35946244	['C', 'T']	19959	711.0356248121054	113.88103078438824	0.0155423391860693	0.0381301046436516	0.4076133367931103	0.683562	0.683562	chr17	35946244	0.1652220882114229	chr17:35946244:C:T
chr17:35946460	['A', 'T']	19959	10422.566596512326	1324.8221592090156	-0.0133386355216162	0.0114842856332476	-1.1614684576461725	0.245465	0.245465	chr17	35946460	0.6100104236652267	chr17:35946460:A:T
chr17:35946590	['A', 'G']	19959	8552.427998596562	1083.8587869721644	-0.0156050578559736	0.0123474465398931	-1.2638287443120788	0.206306	0.206306	chr17	35946590	0.6854881412512824	chr17:35946590:A:G
chr17:35946982	['A', 'G']	19959	6650.665731041052	789.5028025344583	-0.0229875962662298	0.0135913382389178	-1.6913416370145524	0.0907872	0.0907872	chr17	35946982	1.041975377924144	chr17:35946982:A:G
chr17:35947209	['A', 'G']	19959	22172.77641339214	2884.796951756813	-0.0172118914532196	0.0102152676090119	-1.684918311688206	0.09202	0.09202	chr17	35947209	1.0361177710712226	chr17:35947209:A:G
chr17:35947450	['T', 'C']	19959	3133.04065978141	468.92417403567225	0.0172763306302256	0.0186950359944322	0.924113258480534	0.355439	0.355439	chr17	35947450	0.449234921619236	chr17:35947450:T:C
chr17:35947592	['T', 'C']	19959	7628.172610985704	1002.5095922993636	-0.0013626935000159	0.0127447752906443	-0.1069217360792757	0.914852	0.914852	chr17	35947592	0.0386491581544546	chr17:35947592:T:C
chr17:35947670	['T', 'C']	19959	2803.038913436432	419.8083070112943	0.0168607272189146	0.0196590103052611	0.8576590050620406	0.391091	0.391091	chr17	35947670	0.4077221781550306	chr17:35947670:T:C
chr17:35947866	['T', 'C']	19959	727.7657237436051	111.6127318010216	0.0052609302303705	0.0377898522862486	0.1392154219212157	0.889281	0.889281	chr17	35947866	0.0509609865365857	chr17:35947866:T:C
chr17:35947958	['C', 'T']	19959	11741.17753350399	1405.9349441520717	-0.0191200444465526	0.011117726174776	-1.7197801192416773	0.0854879	0.0854879	chr17	35947958	1.0680953511795297	chr17:35947958:C:T
chr17:35948244	['G', 'A']	19959	2796.6622868605814	421.814690315443	0.01774233524358	0.0196727041561906	0.9018757717655672	0.367134	0.367134	chr17	35948244	0.4351753939524855	chr17:35948244:G:A
chr17:35948367	['A', 'C']	19959	2797.280302650699	420.5698952372112	0.017309624186152	0.0196561552181121	0.8806210570723442	0.378534	0.378534	chr17	35948367	0.4218951059942341	chr17:35948367:A:C
chr17:35948532	['G', 'A']	19959	11758.658828837864	1418.0818755492048	-0.0182694071603979	0.0111149807026955	-1.6436742131245723	0.100259	0.100259	chr17	35948532	0.998876631427012	chr17:35948532:G:A
chr17:35948616	['A', 'C']	19959	2800.4899884578736	420.48863922928535	0.0173179988108792	0.0196611103975069	0.8808250633227296	0.378423	0.378423	chr17	35948616	0.4220224756805882	chr17:35948616:A:C
chr17:35948712	['C', 'G']	19959	2832.1641518061097	427.5232934301756	0.0183892680813607	0.0196944189860479	0.9337299107116672	0.350455	0.350455	chr17	35948712	0.4553677394843488	chr17:35948712:C:G
chr17:35948716	['T', 'G']	19959	2797.363732129422	424.48529599693904	0.0189702451204516	0.0196730879981697	0.9642738914305928	0.33492	0.33492	chr17	35948716	0.4750589174637441	chr17:35948716:T:G
chr17:35948845	['A', 'G']	19959	2796.522040018053	419.8753207531618	0.0170875310773349	0.0196655720888129	0.8689058726674642	0.384909	0.384909	chr17	35948845	0.4146419340479384	chr17:35948845:A:G
chr17:35949767	['G', 'C']	19959	2827.2833091145967	429.490376597837	0.0190129724089084	0.0195622830944939	0.9719199091981144	0.331102	0.331102	chr17	35949767	0.4800381959125632	chr17:35949767:G:C
chr17:35949892	['C', 'T']	19959	2828.0	429.6525152453749	0.0191329765235943	0.019559625207252	0.978187277151942	0.327994	0.327994	chr17	35949892	0.4841341007722384	chr17:35949892:C:T
chr17:35949908	['A', 'G']	19959	15477.0	1936.174724636389	-0.0141332472799542	0.0103945884377858	-1.3596735805890885	0.173949	0.173949	chr17	35949908	0.7595780635862988	chr17:35949908:A:G
chr17:35949958	['T', 'C']	19959	15471.651029920316	1934.4039836953743	-0.0142741051580134	0.0103943208763166	-1.373260006869411	0.169687	0.169687	chr17	35949958	0.7703514284220255	chr17:35949958:T:C
chr17:35950023	['C', 'T']	19959	3353.5040589296445	539.0339594111812	0.0194919736334752	0.0181227228972168	1.0755543603477318	0.28214	0.28214	chr17	35950023	0.5495353379928499	chr17:35950023:C:T
chr17:35950276	['C', 'T']	19959	1626.0	247.873443651078	0.0201593276254565	0.0254822316124014	0.7911131148986793	0.428887	0.428887	chr17	35950276	0.3676571174676866	chr17:35950276:C:T
chr17:35950423	['T', 'A']	19959	2826.283208899133	429.1256606488717	0.018875362323981	0.0195651284580411	0.9647451262311202	0.334684	0.334684	chr17	35950423	0.4753650491534384	chr17:35950423:T:A
chr17:35950588	['T', 'C']	19959	2827.283309114596	430.3815294549332	0.0195709646164698	0.0195624395175412	1.0004357891520137	0.317112	0.317112	chr17	35950588	0.4987873232987535	chr17:35950588:T:C
chr17:35950714	['C', 'T']	19959	2827.1416474596654	429.3373322594726	0.0190633498928621	0.0195622980931899	0.9744943974398632	0.329823	0.329823	chr17	35950714	0.481719062382236	chr17:35950714:C:T
chr17:35950955	['C', 'A']	19959	15454.96902255639	1926.2386494946304	-0.0148443784945089	0.0103984517293379	-1.427556609473644	0.153435	0.153435	chr17	35950955	0.814075562335756	chr17:35950955:C:A
chr17:35951007	['C', 'T']	19959	2825.4246843054725	430.50783941353865	0.0196254600307742	0.019567689995311	1.002952317594821	0.315896	0.315896	chr17	35951007	0.5004558732684059	chr17:35951007:C:T
chr17:35951814	['G', 'A']	19959	3362.179180032077	542.4299301252638	0.0202576259756383	0.0181072748748629	1.1187561969228514	0.263258	0.263258	chr17	35951814	0.5796184224100369	chr17:35951814:G:A
chr17:35951950	['G', 'A']	19959	18647.80291641612	2481.7623622244587	-0.0091647737015996	0.0101483065379595	-0.9030840433641838	0.366492	0.366492	chr17	35951950	0.4359355009512982	chr17:35951950:G:A
chr17:35952088	['G', 'T']	19959	2838.2294570522795	435.4178487657613	0.0207873713913962	0.0195784933493621	1.061745202782601	0.288364	0.288364	chr17	35952088	0.5400589588528757	chr17:35952088:G:T
chr17:35952198	['C', 'T']	19959	2838.800845538277	429.8115799583438	0.018227173561916	0.0195713755938421	0.9313179584398248	0.3517	0.3517	chr17	35952198	0.4538276316830574	chr17:35952198:C:T
chr17:35952391	['T', 'C']	19959	2829.275789473684	430.2755051492258	0.0193503278517789	0.0195602014711836	0.9892703753734928	0.322543	0.322543	chr17	35952391	0.4914123789578452	chr17:35952391:T:C
chr17:35952482	['A', 'G']	19959	2828.28340933006	429.9231390957702	0.0192059146385178	0.0195597687232729	0.9819090864640908	0.326157	0.326157	chr17	35952482	0.4865732961887108	chr17:35952482:A:G
chr17:35952822	['T', 'G']	19959	1626.3259333500373	248.15701841813225	0.020275712586628	0.0254824436669538	0.7956737921850878	0.426231	0.426231	chr17	35952822	0.3703549670119224	chr17:35952822:T:G
chr17:35953007	['T', 'C']	19959	572.2006816359261	67.19328396209129	-0.0257985254844534	0.0425788617879061	-0.6058998385856607	0.544588	0.544588	chr17	35953007	0.2639319325722579	chr17:35953007:T:C
chr17:35953251	['G', 'A']	19959	4166.208738350537	534.6291599449569	-0.0025886428125053	0.016793473750536	-0.1541457622740313	0.877496	0.877496	chr17	35953251	0.0567548545565964	chr17:35953251:G:A
chr17:35953293	['C', 'T']	19959	890.1337943475647	130.69653441689988	0.0125897531983067	0.0341349328549703	0.3688231423157331	0.712263	0.712263	chr17	35953293	0.1473596154100138	chr17:35953293:C:T
chr17:35953570	['A', 'G']	19959	21091.17017438365	2768.799609287248	-0.0128815383168781	0.0101951324245668	-1.2634988718575122	0.206425	0.206425	chr17	35953570	0.6852377067320504	chr17:35953570:A:G
chr17:35953939	['A', 'T']	19959	3158.2659014585734	446.53935134077335	0.0009213395993988	0.0187412201089373	0.0491611322018201	0.960791	0.960791	chr17	35953939	0.0173710737448712	chr17:35953939:A:T
chr17:35954724	['C', 'T']	19959	923.1285512478416	125.42422634580424	-0.0047439394932422	0.0344393635398268	-0.1377475947764321	0.890441	0.890441	chr17	35954724	0.0503948512970958	chr17:35954724:C:T
chr17:35956868	['A', 'G']	19959	703.070451470662	120.94455169784294	0.0216769266584849	0.0384613331444407	0.5636031017717882	0.573031	0.573031	chr17	35956868	0.2418218828061418	chr17:35956868:A:G
chr17:35958389	['G', 'A']	19959	713.0	101.0711492991214	-0.0005372712252944	0.038126709870634	-0.0140917280068862	0.988757	0.988757	chr17	35958389	0.0049104288539513	chr17:35958389:G:A
chr17:35959024	['T', 'C']	19959	10770.77751603849	1392.8395709674564	-0.0113785481786887	0.0114315913920239	-0.9953599449528788	0.319573	0.319573	chr17	35959024	0.4954299203666412	chr17:35959024:T:C
chr17:35959048	['C', 'T']	19959	3434.8604791019343	499.03418259657536	0.0050915621440152	0.0179779520267701	0.2832114657127568	0.777018	0.777018	chr17	35959048	0.1095689204395905	chr17:35959048:C:T
chr17:35959448	['T', 'C']	19959	963.1447684906794	131.79491396534104	-8.565107656435408e-05	0.032876678270901	-0.0026052229443192	0.997921	0.997921	chr17	35959448	0.0009038380934644	chr17:35959448:T:C
chr17:35959517	['T', 'C']	19959	9771.406165413531	1285.6036319110997	-0.0050774988759476	0.011766457575573	-0.4315231532800844	0.666093	0.666093	chr17	35959517	0.176465130338558	chr17:35959517:T:C
chr17:35959741	['C', 'T']	19959	12850.863178469404	1606.8359122526176	-0.0137842523859331	0.0108399277952714	-1.2716184688929415	0.203524	0.203524	chr17	35959741	0.6913843704535723	chr17:35959741:C:T
chr17:35960077	['G', 'A']	19959	1577.2370715574266	193.30944892186488	-0.0139173108422778	0.0258629298917315	-0.5381181057420422	0.590502	0.590502	chr17	35960077	0.2287786271148307	chr17:35960077:G:A
chr17:35960639	['A', 'T']	19959	17078.556819890724	2314.4052816104104	-0.0003304262669579	0.0102471627258772	-0.0322456347964043	0.974276	0.974276	chr17	35960639	0.011317995588276	chr17:35960639:A:T
chr17:35960747	['A', 'T']	19959	16070.246466165416	2187.9591825255147	0.0012928571758116	0.0103420139386452	0.1250101946759722	0.900517	0.900517	chr17	35960747	0.0455080841365038	chr17:35960747:A:T
chr17:35961002	['A', 'C']	19959	847.037064938979	101.70669402160988	-0.0148142997218266	0.0351433947653935	-0.4215386652519575	0.673366	0.673366	chr17	35961002	0.1717488160518292	chr17:35961002:A:C
chr17:35961042	['T', 'C']	19959	840.938130869281	98.8876069025124	-0.0174956901643811	0.0352621689100929	-0.49616035272786	0.619787	0.619787	chr17	35961042	0.2077575373053108	chr17:35961042:T:C
chr17:35961486	['A', 'G']	19959	844.0422888064936	101.3532999519	-0.0147087861964503	0.0351614124081619	-0.4183218246669759	0.675716	0.675716	chr17	35961486	0.1702357974736605	chr17:35961486:A:G
chr17:35961551	['A', 'G']	19959	845.0423389117146	101.60782129902746	-0.0146059346251177	0.0351416391097202	-0.4156304314524058	0.677685	0.677685	chr17	35961551	0.1689721270046899	chr17:35961551:A:G
chr17:35961726	['A', 'G']	19959	855.7632141765921	106.04857881144292	-0.0105128786112436	0.0352128816809845	-0.2985520670102044	0.765285	0.765285	chr17	35961726	0.1161767989939124	chr17:35961726:A:G
chr17:35962307	['A', 'T']	19959	17793.78303352207	2425.657568305317	0.0001697905973541	0.0101972222172233	0.0166506715002582	0.986715	0.986715	chr17	35962307	0.0058082696210209	chr17:35962307:A:T
chr17:35962331	['A', 'G']	19959	846.2119875714143	98.9691588051726	-0.0174003095273505	0.0351226844076688	-0.4954151375613888	0.620313	0.620313	chr17	35962331	0.2073891171598698	chr17:35962331:A:G
chr17:35962871	['G', 'A']	19959	847.1273301262778	98.73944394738832	-0.0181575398458717	0.0351029012736513	-0.5172660716651633	0.604976	0.604976	chr17	35962871	0.2182618539001091	chr17:35962871:G:A
chr17:35962946	['A', 'G']	19959	19134.58694671412	2633.9292243595123	0.004864348312924	0.010135688101307	0.4799228492732294	0.631288	0.631288	chr17	35962946	0.1997724659923276	chr17:35962946:A:G
chr17:35962985	['A', 'G']	19959	847.3396320986417	98.70995718202516	-0.0182059176023076	0.0351031525600398	-0.5186405286866629	0.604017	0.604017	chr17	35962985	0.2189508380306986	chr17:35962985:A:G
chr17:35963141	['T', 'C']	19959	848.6582831325309	98.62911985374848	-0.0184364012287387	0.0351043482542633	-0.5251885349131857	0.599458	0.599458	chr17	35963141	0.2222412395996864	chr17:35963141:T:C
chr17:35963789	['A', 'G']	19959	847.0	98.62933671662203	-0.0182294720621082	0.0351028009532317	-0.5193167373280496	0.603546	0.603546	chr17	35963789	0.2192896240175986	chr17:35963789:A:G
chr17:35964159	['T', 'G']	19959	845.0846820664428	100.2988745862784	-0.0153508872133743	0.0351419319786114	-0.4368253635775447	0.662243	0.662243	chr17	35964159	0.1789826235591423	chr17:35964159:T:G
chr17:35964180	['A', 'T']	19959	845.0	100.37289538353345	-0.0152503080973312	0.0351418465437359	-0.4339643358908712	0.664319	0.664319	chr17	35964180	0.1776233262470636	chr17:35964180:A:T
chr17:35964347	['A', 'T']	19959	845.0	100.37289538353345	-0.0152503080973312	0.0351418465437359	-0.4339643358908712	0.664319	0.664319	chr17	35964347	0.1776233262470636	chr17:35964347:A:T
chr17:35964570	['C', 'A']	19959	17783.801183075997	2426.1437870623254	0.0003017572059474	0.0101991020375701	0.0295866444747648	0.976397	0.976397	chr17	35964570	0.0103735636315873	chr17:35964570:C:A
chr17:35964747	['T', 'C']	19959	843.4225775728105	101.63229457686792	-0.0133066593369885	0.035181173157081	-0.3782323937173831	0.705262	0.705262	chr17	35964747	0.1516495156093978	chr17:35964747:T:C
chr17:35964759	['C', 'T']	19959	844.0845818509797	100.89096326891824	-0.0146542719564934	0.0351613559033785	-0.4167720948180308	0.67685	0.67685	chr17	35964759	0.1695075667509114	chr17:35964759:C:T
chr17:35964787	['T', 'C']	19959	31222.821740002	4205.327519839937	-0.0059371166121581	0.0123953989301222	-0.4789774532976331	0.63196	0.63196	chr17	35964787	0.1993104095800187	chr17:35964787:T:C
chr17:35964898	['G', 'A']	19959	843.2957598235764	101.19804992263288	-0.0138358951743699	0.0351814815751776	-0.3932721009717769	0.694123	0.694123	chr17	35964898	0.1585635648649057	chr17:35964898:G:A
chr17:35964981	['C', 'T']	19959	903.8763449494098	110.41628324040396	-0.0129494143756728	0.0351735159217433	-0.3681580881616629	0.712759	0.712759	chr17	35964981	0.1470572901522662	chr17:35964981:C:T
chr17:35965202	['C', 'T']	19959	844.0845818509797	99.68756935846768	-0.0157804229511225	0.0351615079124155	-0.4487982423970631	0.653582	0.653582	chr17	35965202	0.1846999170146856	chr17:35965202:C:T
chr17:35965931	['C', 'T']	19959	844.0	99.7308345348428	-0.0156766604770798	0.0351614425598311	-0.4458480464902508	0.655712	0.655712	chr17	35965931	0.1832868683601811	chr17:35965931:C:T
chr17:35965995	['G', 'A']	19959	509.0	40.07594850697108	-0.0447116918541132	0.045230922564307	-0.988520448384497	0.32291	0.32291	chr17	35965995	0.4909185053774765	chr17:35965995:G:A
chr17:35966241	['T', 'C']	19959	16591.15630951188	2182.193911751618	-0.0076213975583414	0.0102968701921457	-0.7401664210698531	0.459208	0.459208	chr17	35966241	0.3379905545700324	chr17:35966241:T:C
chr17:35966303	['C', 'T']	19959	15747.57799268427	2085.5714906473604	-0.0061668217641165	0.010390106395617	-0.5935282594139695	0.552834	0.552834	chr17	35966303	0.2574052551448727	chr17:35966303:C:T
chr17:35966330	['T', 'C']	19959	14762.698255988777	1894.9670186686328	-0.0120096277737967	0.0104769707327883	-1.1462881857836855	0.25169	0.25169	chr17	35966330	0.5991340392434272	chr17:35966330:T:C
chr17:35966661	['A', 'C']	19959	844.0845818509796	99.78742900881548	-0.015646904986016	0.0351615393815477	-0.4450005677006088	0.656324	0.656324	chr17	35966661	0.182881714473853	chr17:35966661:A:C
chr17:35966783	['A', 'G']	19959	17708.6617558629	2416.971654717257	0.0004750067739457	0.0102007418854725	0.0465659046448634	0.96286	0.96286	chr17	35966783	0.0164368547731875	chr17:35966783:A:G
chr17:35966801	['C', 'T']	19959	15740.520499198074	2090.0746199500945	-0.0053605603634422	0.0103922820279189	-0.5158212940181088	0.605985	0.605985	chr17	35966801	0.2175381258301723	chr17:35966801:C:T
chr17:35966858	['C', 'A']	19959	17781.909218507193	2425.83223216765	0.0002631866836656	0.0102005395990556	0.0258012511112697	0.979416	0.979416	chr17	35966858	0.0090328055098038	chr17:35966858:C:A
chr17:35967686	['T', 'C']	19959	31413.72173782321	4225.43349252837	-0.0059264371664571	0.0124812894198968	-0.4748257144818393	0.634916	0.634916	chr17	35967686	0.197283728486909	chr17:35967686:T:C
chr17:35967839	['T', 'A']	19959	14785.48413814672	2062.386735432118	0.0038585170119146	0.0108373615422128	0.3560384136752546	0.721816	0.721816	chr17	35967839	0.1415734954620253	chr17:35967839:T:A
chr17:35967842	['T', 'A']	19959	1036.6727772685686	135.94061939579586	-0.0022997879367653	0.0320554973992221	-0.0717439479451386	0.942806	0.942806	chr17	35967842	0.0255776622968442	chr17:35967842:T:A
chr17:35968207	['A', 'G']	19959	16599.9804481877	2187.0827195800875	-0.0072552906529401	0.0102972895791705	-0.7045825600181451	0.481078	0.481078	chr17	35968207	0.3177845032035774	chr17:35968207:A:G
chr17:35968227	['T', 'C']	19959	16601.81334603429	2184.239358903699	-0.0075312781595108	0.0102978240440833	-0.7313465570270636	0.464576	0.464576	chr17	35968227	0.332943229612815	chr17:35968227:T:C
chr17:35968241	['C', 'T']	19959	520.0260547149013	46.84750340670877	-0.0333072123690068	0.0447664227954494	-0.7440221998795159	0.456872	0.456872	chr17	35968241	0.3402054574358992	chr17:35968241:C:T
chr17:35968303	['T', 'C']	19959	16603.982854564594	2186.7942629701274	-0.0072415143890181	0.0102987185429387	-0.7031471302789645	0.481972	0.481972	chr17	35968303	0.3169781912190531	chr17:35968303:T:C
chr17:35968308	['A', 'G']	19959	18310.504435423245	2476.3103987911304	-0.0013027323287918	0.0101531228799738	-0.1283085356291112	0.897906	0.897906	chr17	35968308	0.0467691263818042	chr17:35968308:A:G
chr17:35968325	['A', 'AT']	19959	16608.145923177217	2187.8072054196714	-0.00714811300292	0.0103018053807703	-0.693869932377381	0.487772	0.487772	chr17	35968325	0.3117831334903267	chr17:35968325:A:AT
chr17:35968459	['G', 'A']	19959	16598.49488875526	2186.9423999893647	-0.0072307395822899	0.0102959046870849	-0.7022927855344396	0.482505	0.482505	chr17	35968459	0.3164981818825545	chr17:35968459:G:A
chr17:35968542	['T', 'G']	19959	16320.130942230213	2083.385885551036	-0.0159108817914933	0.0108447303327668	-1.467153290425241	0.14235	0.14235	chr17	35968542	0.846642528517026	chr17:35968542:T:G
chr17:35968999	['G', 'A']	19959	16505.65395600541	2169.933974157118	-0.0077426210981137	0.0103032901088442	-0.7514707453949673	0.452378	0.452378	chr17	35968999	0.344498523797255	chr17:35968999:G:A
chr17:35969046	['A', 'G']	19959	16665.835003507367	2185.8295375858947	-0.0081393531741508	0.0102862626120515	-0.7912838200936729	0.428788	0.428788	chr17	35969046	0.3677573772488376	chr17:35969046:A:G
chr17:35969160	['T', 'C']	19959	16772.60529482551	2207.985408719746	-0.0072969753006349	0.0102822202826274	-0.7096692251345462	0.477918	0.477918	chr17	35969160	0.3206466121796466	chr17:35969160:T:C
chr17:35969451	['ATGATGTGTATGT', 'A']	19959	16646.502104630184	2181.3715155034256	-0.0081207010209808	0.010288125137801	-0.7893275900332324	0.42993	0.42993	chr17	35969451	0.3666022492773213	chr17:35969451:ATGATGTGTATGT:A
chr17:35969923	['C', 'T']	19959	16545.144783000902	2133.749544515892	-0.0117988625116678	0.0102916275197292	-1.14645254009137	0.251622	0.251622	chr17	35969923	0.5992513900117344	chr17:35969923:C:T
chr17:35970606	['G', 'A']	19959	16972.21132132283	2164.2148257673807	-0.0123876159165618	0.0102296158019637	-1.2109561254669865	0.225927	0.225927	chr17	35970606	0.6460318644744437	chr17:35970606:G:A
chr17:35970703	['T', 'C']	19959	16910.446515600648	2162.391179886963	-0.0118071390991641	0.0102535539641582	-1.151516746333655	0.249534	0.249534	chr17	35970703	0.6028702716583265	chr17:35970703:T:C
chr17:35971218	['T', 'C']	19959	16950.818140589534	2153.799219186699	-0.0131523846541074	0.0102727796478894	-1.2803141024065057	0.20045	0.20045	chr17	35971218	0.6979939394134596	chr17:35971218:T:C
chr17:35971283	['G', 'C']	19959	16918.469024770133	2164.414254207204	-0.0114634076377019	0.0102462590161619	-1.1187895620850663	0.263243	0.263243	chr17	35971283	0.5796431684873674	chr17:35971283:G:C
chr17:35971598	['T', 'A']	19959	1931.0967531816816	279.0578111731824	0.0088342663735003	0.0234082511119638	0.3773996754924251	0.705881	0.705881	chr17	35971598	0.1512685077292038	chr17:35971598:T:A
chr17:35972836	['G', 'A']	19959	14978.7504759996	1889.5785026602216	-0.014644994651864	0.0104369701174569	-1.4031844957923858	0.160577	0.160577	chr17	35972836	0.7943166601059861	chr17:35972836:G:A
chr17:35972844	['C', 'T']	19959	16587.662173673398	2134.353333780656	-0.0106295233757507	0.010259852730569	-1.0360307944850211	0.3002	0.3002	chr17	35972844	0.5225893120927484	chr17:35972844:C:T
chr17:35972997	['G', 'C']	19959	16817.685223229942	2142.699338239677	-0.0126240892182178	0.0102399808782307	-1.232823514842245	0.217656	0.217656	chr17	35972997	0.6622293563909145	chr17:35972997:G:C
chr17:35973333	['TG', 'T']	19959	1568.0785649864715	184.72528937382003	-0.0205498781565008	0.0258750881619468	-0.794195483620514	0.427091	0.427091	chr17	35973333	0.3694795802742294	chr17:35973333:TG:T
chr17:35973946	['G', 'A']	19959	18241.397604250204	2398.218357973128	-0.0057342698581034	0.010151542112113	-0.5648668738970387	0.572171	0.572171	chr17	35973946	0.2424741578190147	chr17:35973946:G:A
chr17:35974404	['A', 'C']	19959	3823.3078397020818	504.2657115598236	-0.0066757783893292	0.0179519189914456	-0.371869903853195	0.709994	0.709994	chr17	35974404	0.1487453213906455	chr17:35974404:A:C
chr17:35974750	['T', 'C']	19959	18695.251207000627	2429.585534124721	-0.00943138597034	0.0101648252994205	-0.9278453581369108	0.353499	0.353499	chr17	35974750	0.4516118104246381	chr17:35974750:T:C
chr17:35974826	['G', 'GT']	19959	17777.638463892363	2255.602419097062	-0.01448831357546	0.0103187005409838	-1.4040831515475565	0.16031	0.16031	chr17	35974826	0.7950393858843977	chr17:35974826:G:GT
chr17:35975092	['C', 'T']	19959	3309.9801354401784	369.5597001343582	-0.027590383525611	0.0182002619542093	-1.5159333198075142	0.129552	0.129552	chr17	35975092	0.8875558780678962	chr17:35975092:C:T
chr17:35975141	['A', 'G']	19959	17580.046463836396	2215.7929911354986	-0.0149026327956846	0.0101694892991243	-1.4654258790525312	0.142821	0.142821	chr17	35975141	0.8452079304199009	chr17:35975141:A:G
chr17:35975155	['G', 'A']	19959	17580.450767071085	2213.099351755948	-0.015259842366264	0.010169907189963	-1.5004898354750291	0.133503	0.133503	chr17	35975155	0.8745089749825012	chr17:35975155:G:A
chr17:35975176	['A', 'G']	19959	17588.862494358364	2217.3418085111443	-0.0148428273789585	0.0101726722575781	-1.4590883302960382	0.144557	0.144557	chr17	35975176	0.8399608732927598	chr17:35975176:A:G
chr17:35976276	['T', 'C']	19959	6387.240126303128	871.9462553045486	0.0028140777627224	0.0137601543071866	0.2045091719104308	0.837958	0.837958	chr17	35976276	0.0767777484644165	chr17:35976276:T:C
chr17:35976530	['T', 'C']	19959	32187.83809380637	4257.93481463302	-0.0168221227026159	0.0130296024116262	-1.291069533142911	0.196695	0.196695	chr17	35976530	0.7062066797350037	chr17:35976530:T:C
chr17:35976735	['T', 'C']	19959	5775.157404159359	760.0526546929826	-0.000586899941225	0.014370669980771	-0.0408401238084491	0.967424	0.967424	chr17	35976735	0.0143831427711359	chr17:35976735:T:C
chr17:35977228	['G', 'A']	19959	5622.126735154097	745.1420441425998	0.0001556476048979	0.0145263145959573	0.0107148722320262	0.991451	0.991451	chr17	35977228	0.003728744853001	chr17:35977228:G:A
chr17:35977258	['CAGTGAGCCAAGATCA', 'C']	19959	5770.867408298256	760.599961149585	-0.0003107516441917	0.0143729301407629	-0.0216206188403019	0.982751	0.982751	chr17	35977258	0.0075565055905382	chr17:35977258:CAGTGAGCCAAGATCA:C
chr17:35977644	['C', 'T']	19959	2481.124311053212	368.6478760177157	0.0070845381823134	0.0207923584899507	0.3407279739687768	0.733312	0.733312	chr17	35977644	0.1347112081025191	chr17:35977644:C:T
chr17:35978035	['C', 'A']	19959	5729.861244738425	750.7885641229572	-0.000912880499326	0.0144061224054322	-0.0633675373313358	0.949474	0.949474	chr17	35978035	0.022516923303089	chr17:35978035:C:A
chr17:35978128	['A', 'C']	19959	5731.287153021345	749.2752131808021	-0.0010736814016958	0.0144045498837372	-0.074537657223708	0.940583	0.940583	chr17	35978128	0.0266028749126182	chr17:35978128:A:C
chr17:35978326	['C', 'T']	19959	2432.121855897384	360.08915175447686	0.007415039535343	0.0209949443498434	0.3531821476534807	0.723956	0.723956	chr17	35978326	0.1402878281921986	chr17:35978326:C:T
chr17:35978489	['A', 'G']	19959	32317.23836247933	4271.954388841681	-0.0181958279822924	0.0131220923552033	-1.3866559912663037	0.165562	0.165562	chr17	35978489	0.7810393359332886	chr17:35978489:A:G
chr17:35978564	['CAT', 'C']	19959	2497.125112736748	369.0438517670127	0.0008312146352217	0.0208058000723652	0.0399511017279169	0.968133	0.968133	chr17	35978564	0.0140649761643749	chr17:35978564:CAT:C
chr17:35979070	['A', 'G']	19959	9674.36240601504	1371.1145986224342	0.0087110288122686	0.0118425164003749	0.7355724508004782	0.462	0.462	chr17	35979070	0.3353580244438744	chr17:35979070:A:G
chr17:35979140	['AAAG', 'A']	19959	3375.1837409783484	474.4738824001439	0.0039567649623788	0.0180452833983717	0.2192686518149023	0.826443	0.826443	chr17	35979140	0.0827870944689656	chr17:35979140:AAAG:A
chr17:35979434	['G', 'C']	19959	1390.208959711365	229.7956324741812	0.0344965170743324	0.0276195314272615	1.2489899463060048	0.211683	0.211683	chr17	35979434	0.6743140182330418	chr17:35979434:G:C
chr17:35980421	['T', 'C']	19959	9263.320587350903	1325.9696537632606	0.0097314698780073	0.012013105666079	0.8100711130416345	0.417909	0.417909	chr17	35980421	0.3789182758813827	chr17:35980421:T:C
chr17:35981646	['C', 'T']	19959	2253.112887062832	305.9829404069536	0.0074698187537813	0.0218505955786525	0.3418588169321625	0.732461	0.732461	chr17	35981646	0.1352154944355672	chr17:35981646:C:T
chr17:35982014	['C', 'A']	19959	24077.71445765007	3384.527122908947	0.0177563071988653	0.0104656519174994	1.696626960158626	0.0897828	0.0897828	chr17	35982014	1.0468068546529288	chr17:35982014:C:A
chr17:35982733	['CCCTT', 'C']	19959	7340.735581500226	984.9924905182972	0.0010602557732814	0.0130655945149438	0.0811486819117798	0.935325	0.935325	chr17	35982733	0.0290374573824227	chr17:35982733:CCCTT:C
chr17:35983220	['C', 'A']	19959	3390.0	456.2294979684239	0.0013983868648825	0.0181392282222959	0.0770918612272444	0.938551	0.938551	chr17	35983220	0.0275421232378533	chr17:35983220:C:A
chr17:35983454	['T', 'C']	19959	845.0	103.0290701270042	-0.0144217171493956	0.035306276306122	-0.4084746016360544	0.68293	0.68293	chr17	35983454	0.1656238090149596	chr17:35983454:T:C
chr17:35983666	['A', 'G']	19959	2594.25995891166	329.4350588076343	-0.0018003646557798	0.0204719327021614	-0.0879430722039141	0.929923	0.929923	chr17	35983666	0.0315530106498874	chr17:35983666:A:G
chr17:35985179	['T', 'C']	19959	12713.09568442685	1700.7612491331458	-0.0036504195423719	0.0108565020201423	-0.3362426991308252	0.736691	0.736691	chr17	35985179	0.1327146357976374	chr17:35985179:T:C
chr17:35985545	['G', 'A']	19959	1051.0526605872333	127.7227751003502	-0.0274172651495189	0.0315811921276601	-0.8681516846701217	0.385322	0.385322	chr17	35985545	0.4141761941901143	chr17:35985545:G:A
chr17:35986236	['T', 'C']	19959	830.3328153977245	137.48559226388946	0.0187993043060666	0.0354353108693702	0.5305246051140621	0.595754	0.595754	chr17	35986236	0.224933033040095	chr17:35986236:T:C
chr17:35986576	['G', 'A']	19959	830.0415873334001	137.5155463136451	0.0188334408287687	0.0354350366793784	0.5314920653018252	0.595084	0.595084	chr17	35986576	0.2254217264368095	chr17:35986576:G:A
chr17:35986879	['A', 'G']	19959	2594.6499949884733	330.42721057538586	-0.0017624339026781	0.0204725293009521	-0.0860877460117329	0.931398	0.931398	chr17	35986879	0.0308646989670585	chr17:35986879:A:G
chr17:35987298	['T', 'A']	19959	32540.26071052764	4353.3045022843135	-0.0067681387540094	0.0134689065243043	-0.5025009819317153	0.615321	0.615321	chr17	35987298	0.2108982628276401	chr17:35987298:T:A
chr17:35988597	['A', 'G']	19959	4317.216304238902	601.2548321536774	0.0060622189831711	0.0162732123293717	0.3725274924502352	0.709504	0.709504	chr17	35988597	0.1490451517596703	chr17:35988597:A:G
chr17:35989087	['C', 'T']	19959	2384.5973739601086	305.6652287509047	-0.0097213500725703	0.0212729745417075	-0.4569812300348854	0.64769	0.64769	chr17	35989087	0.1886328081774566	chr17:35989087:C:T
chr17:35990559	['G', 'A']	19959	20378.104991480403	2686.608797604021	-0.0038548447733511	0.0101772395125967	-0.3787711558306025	0.704862	0.704862	chr17	35990559	0.1518959021646521	chr17:35990559:G:A
chr17:35990807	['C', 'T']	19959	1719.23960266894	267.91893431527444	0.0153600139485512	0.02493563053071	0.6159865871301821	0.53791	0.53791	chr17	35990807	0.2692903819043415	chr17:35990807:C:T
chr17:35991011	['G', 'T']	19959	2726.136586832348	364.0015475487693	-0.0078426528538324	0.0200239184369131	-0.3916642428674131	0.69531	0.69531	chr17	35991011	0.1578215245140123	chr17:35991011:G:T
chr17:35991083	['G', 'A']	19959	5354.0	694.7974252640247	-0.0065359360179805	0.0148561298306079	-0.4399487681182373	0.659979	0.659979	chr17	35991083	0.1804698831387629	chr17:35991083:G:A
chr17:35991723	['C', 'G']	19959	6178.238185918315	867.0054759041909	0.0043014209314546	0.0139885747403172	0.307495296075968	0.75847	0.75847	chr17	35991723	0.1200615923223667	chr17:35991723:C:G
chr17:35991891	['G', 'C']	19959	7254.817430089204	943.5386526747416	-0.0026436838059727	0.0130910706708488	-0.201945575915325	0.839961	0.839961	chr17	35991891	0.0757408780785921	chr17:35991891:G:C
chr17:35991900	['A', 'T']	19959	2091.781666833818	339.3311689543218	0.0180343210004713	0.022696674099991	0.7945798984036365	0.426867	0.426867	chr17	35991900	0.3697074180980509	chr17:35991900:A:T
chr17:35991914	['T', 'C']	19959	13777.522329707785	1705.9523801271112	-0.0119966916333988	0.010665212184982	-1.124843221618382	0.260669	0.260669	chr17	35991914	0.5839106141307007	chr17:35991914:T:C
chr17:35992028	['C', 'T']	19959	13725.062988574866	1915.6996225400287	0.0035255710189006	0.0106924570792131	0.3297250569052654	0.741611	0.741611	chr17	35992028	0.1298238371107662	chr17:35992028:C:T
chr17:35992090	['C', 'T']	19959	12888.874605322508	1623.6887282038913	-0.0066451584338773	0.0108338723079254	-0.6133687240356439	0.53964	0.53964	chr17	35992090	0.2678958663844332	chr17:35992090:C:T
chr17:35992406	['T', 'C']	19959	32750.563568028065	4337.903813307389	-0.0127444455580288	0.0136123622943944	-0.9362405497594682	0.349161	0.349161	chr17	35992406	0.4569742713544587	chr17:35992406:T:C
chr17:35992407	['G', 'A']	19959	4356.4365385579	607.0251268510933	0.0047565567123428	0.0162458926722972	0.2927851862799636	0.769689	0.769689	chr17	35992407	0.1136847201099209	chr17:35992407:G:A
chr17:35992524	['G', 'A']	19959	4360.2769253910965	606.4335218301622	0.0044273778070749	0.016246087538599	0.272519632591908	0.785225	0.785225	chr17	35992524	0.1050058817806313	chr17:35992524:G:A
chr17:35992847	['T', 'C']	19959	4358.436738988826	606.7255756699223	0.0046919498084182	0.0162435709847804	0.2888496509058523	0.772699	0.772699	chr17	35992847	0.1119896498033249	chr17:35992847:T:C
chr17:35992988	['G', 'C']	19959	4357.436638773363	606.6311029599689	0.0047160591534997	0.0162449819637897	0.2903086727958155	0.771583	0.771583	chr17	35992988	0.1126173495708244	chr17:35992988:G:C
chr17:35993142	['T', 'C']	19959	4367.189938243709	606.634736676242	0.0045468142812005	0.0162477474588434	0.27984274698495	0.779601	0.779601	chr17	35993142	0.1081276124812974	chr17:35993142:T:C
chr17:35993287	['C', 'G']	19959	4377.150015107263	611.5657259533843	0.0053607373455998	0.0162610947469799	0.3296664479859506	0.741655	0.741655	chr17	35993287	0.129798071055036	chr17:35993287:C:G
chr17:35993583	['A', 'G']	19959	4357.746679364443	609.8885281620072	0.0056302499013531	0.0162464666982969	0.34655226923546	0.728931	0.728931	chr17	35993583	0.1373135796895699	chr17:35993583:A:G
chr17:35993721	['A', 'C']	19959	4368.630730605069	607.7052240555595	0.0046021428049457	0.0162466904398119	0.2832664795328634	0.776976	0.776976	chr17	35993721	0.1095923959076353	chr17:35993721:A:C
chr17:35993767	['A', 'G']	19959	4356.527917000802	608.0027991780203	0.0052892493681723	0.0162474039306888	0.325544277149518	0.744773	0.744773	chr17	35993767	0.127976076070158	chr17:35993767:A:G
chr17:35993948	['C', 'G']	19959	4335.303262667268	606.7817991218436	0.0058366038529168	0.0162937579446274	0.3582110322708819	0.720189	0.720189	chr17	35993948	0.142553516227416	chr17:35993948:C:G
chr17:35994126	['GT', 'G']	19959	13856.08268190018	1937.0102506256885	0.0043930477309548	0.010670696515669	0.4116926879612772	0.680569	0.680569	chr17	35994126	0.1671278369556927	chr17:35994126:GT:G
chr17:35994427	['G', 'A']	19959	3081.3894736842108	392.13987137130255	-0.0085860964401113	0.0189799392178048	-0.4523774466072484	0.651002	0.651002	chr17	35994427	0.1864176771958179	chr17:35994427:G:A
chr17:35994755	['G', 'T']	19959	1216.1828021647625	96.7381294579476	-0.0543282461484568	0.0294024508043738	-1.8477454995137752	0.064654	0.064654	chr17	35994755	1.1894046011132264	chr17:35994755:G:T
chr17:35995074	['G', 'A']	19959	794.1193625977148	92.1386006095432	-0.0247564121081136	0.0360950980040162	-0.6858663219409771	0.492805	0.492805	chr17	35995074	0.3073248944690498	chr17:35995074:G:A
chr17:35995534	['T', 'C']	19959	1530.230006013229	165.06265820707694	-0.0326968493859545	0.0263194864062937	-1.242305753281563	0.214138	0.214138	chr17	35995534	0.669306257853	chr17:35995534:T:C
chr17:35995574	['C', 'T']	19959	1566.1569374154433	183.70974328019355	-0.0064042967029456	0.0262782902277023	-0.2437105552702314	0.807458	0.807458	chr17	35995574	0.0928800582756445	chr17:35995574:C:T
chr17:35995979	['T', 'C']	19959	1210.303197353914	97.0392868567822	-0.0538796524131021	0.02947090649626	-1.8282319351099583	0.0675297	0.0675297	chr17	35995979	1.170505179624316	chr17:35995979:T:C
chr17:35996201	['T', 'TA']	19959	12498.130951187732	1645.1738994186912	0.0014449157992953	0.0109649554612883	0.1317758019534677	0.895163	0.895163	chr17	35996201	0.0480978769130349	chr17:35996201:T:TA
chr17:35996618	['T', 'G']	19959	30627.068998346444	4089.517942522709	-0.002167841340809	0.0122498605557338	-0.1769686545365869	0.859535	0.859535	chr17	35996618	0.0657364342795622	chr17:35996618:T:G
chr17:35996816	['T', 'G']	19959	24271.08023453944	3298.023197598303	0.0036719866321053	0.010491361049535	0.3500009784019481	0.726342	0.726342	chr17	35996816	0.1388588424682835	chr17:35996816:T:G
chr17:35996908	['C', 'T']	19959	32371.731468952035	4291.037572262188	-0.0112728280666398	0.0133233236644043	-0.8460972915307376	0.397509	0.397509	chr17	35996908	0.400653034036218	chr17:35996908:C:T
chr17:35997581	['C', 'T']	19959	3601.345683345031	442.489598164462	-0.0137377362014316	0.0176686129536813	-0.7775220520957342	0.43686	0.43686	chr17	35997581	0.3596577185647591	chr17:35997581:C:T
chr17:35997892	['T', 'C']	19959	3658.549909801564	403.8033266896912	-0.0206660058836136	0.0174955817129904	-1.1812128469137486	0.237532	0.237532	chr17	35997892	0.6242778745138198	chr17:35997892:T:C
chr17:35998496	['T', 'C']	19959	36777.0	4857.229165364286	-0.0364997332689054	0.0192965467872727	-1.8915163252411245	0.0585699	0.0585699	chr17	35998496	1.232325517469142	chr17:35998496:T:C
chr17:35998734	['C', 'T']	19959	32405.62360958012	4331.643797002849	-0.0055001400399887	0.0133481366942262	-0.4120530202816868	0.680305	0.680305	chr17	35998734	0.1672963371175896	chr17:35998734:C:T
chr17:35999179	['C', 'A']	19959	31719.35690303182	4234.451027233593	-0.0060028079177432	0.0129408772567375	-0.4638640641319663	0.64275	0.64275	chr17	35999179	0.1919579146851017	chr17:35999179:C:A
chr17:36000390	['T', 'G']	19959	32546.550782818125	4359.875196877178	-0.0047220171140851	0.0134683751346971	-0.3506003557860744	0.725892	0.725892	chr17	36000390	0.1391279898964686	chr17:36000390:T:G
chr17:36000884	['T', 'G']	19959	20619.09921828021	2537.633721441882	-0.021868935788511	0.0102529888272565	-2.1329327630178145	0.0329424	0.0329424	chr17	36000884	1.4822447637337417	chr17:36000884:T:G
chr17:36001422	['G', 'A']	19959	16933.635789473683	2112.212546856046	-0.017066838534524	0.0103502332193128	-1.6489327508754537	0.0991772	0.0991772	chr17	36001422	1.0035881570019038	chr17:36001422:G:A
chr17:36001503	['G', 'A']	19959	11303.831763055028	1732.2435470722526	0.023294559511803	0.0112959305671398	2.0622080999300327	0.0392008	0.0392008	chr17	36001503	1.4067050699172898	chr17:36001503:G:A
chr17:36001998	['T', 'G']	19959	5137.7722489476855	606.5714340575001	-0.0124841086549057	0.0150140444793018	-0.8314953823479181	0.405704	0.405704	chr17	36001998	0.3917907103894282	chr17:36001998:T:G
chr17:36002262	['T', 'A']	19959	8056.018141725971	962.171358852752	-0.0121380277054524	0.012505013639268	-0.9706528961581298	0.331733	0.331733	chr17	36002262	0.479211323762288	chr17:36002262:T:A
chr17:36002489	['A', 'C']	19959	19021.718237858968	2389.013083758066	-0.016027372149787	0.0102302832111232	-1.5666596729561333	0.11721	0.11721	chr17	36002489	0.9310353340555532	chr17:36002489:A:C
chr17:36002511	['C', 'T']	19959	32343.86154539988	4320.459877797868	-0.0074316547488933	0.0133146571477937	-0.5581559229352602	0.576744	0.576744	chr17	36002511	0.239016914848387	chr17:36002511:C:T
chr17:36002519	['T', 'A']	19959	7216.44625407166	861.3305964508983	-0.0137617975619829	0.013077139829034	-1.0523553117807023	0.292649	0.292649	chr17	36002519	0.5336529555587667	chr17:36002519:T:A
chr17:36002615	['T', 'A']	19959	7227.967096353513	858.0549614229109	-0.0144483690044103	0.013078431307615	-1.1047478603949712	0.269282	0.269282	chr17	36002615	0.5697926757824736	chr17:36002615:T:A
chr17:36003366	['G', 'A']	19959	4375.096020847951	527.275770422666	-0.0106407705492195	0.0161228816361309	-0.6599794496644996	0.509275	0.509275	chr17	36003366	0.2930476425525354	chr17:36003366:G:A
chr17:36003635	['A', 'T']	19959	7147.057915447461	853.6768019279749	-0.0134560920622688	0.0131402590429685	-1.0240355245865036	0.305831	0.305831	chr17	36003635	0.5145184952265658	chr17:36003635:A:T
chr17:36003958	['GAGTT', 'G']	19959	7220.703098365587	859.3779946655649	-0.0140817253557256	0.0130758697679864	-1.0769245645289216	0.281527	0.281527	chr17	36003958	0.5504799475668034	chr17:36003958:GAGTT:G
chr17:36004002	['A', 'G']	19959	7217.169598556607	858.4933176347795	-0.014195525917288	0.0130751890512496	-1.0856841810582736	0.277632	0.277632	chr17	36004002	0.5565304783379383	chr17:36004002:A:G
chr17:36004041	['C', 'T']	19959	7294.827453142228	870.9829238757231	-0.013948802672308	0.0130215927202991	-1.0712055715399085	0.28409	0.28409	chr17	36004041	0.5465440532226966	chr17:36004041:C:T
chr17:36004691	['A', 'G']	19959	7217.084786530367	858.360119869032	-0.0142915921113649	0.0130745412544984	-1.0930855494794307	0.274369	0.274369	chr17	36004691	0.5616649596179333	chr17:36004691:A:G
chr17:36005851	['G', 'T']	19959	6575.306084603046	763.609116393993	-0.0165478812223451	0.0135276185631594	-1.2232663971921052	0.221244	0.221244	chr17	36005851	0.6551284982673098	chr17:36005851:G:T
chr17:36006333	['C', 'CT']	19959	10697.11122254538	1342.0817454662229	-0.0093337321929761	0.0113473607608965	-0.8225465277477184	0.410776	0.410776	chr17	36006333	0.3863949384244401	chr17:36006333:C:CT
chr17:36006617	['C', 'T']	19959	7126.57060504286	850.5080461089035	-0.0137990734512298	0.0131397586013893	-1.0501770899939349	0.293649	0.293649	chr17	36006617	0.5321714737763157	chr17:36006617:C:T
chr17:36006882	['G', 'A']	19959	7113.633360072195	849.811365814026	-0.0135749024324144	0.0131489019315211	-1.0323981807083091	0.301898	0.301898	chr17	36006882	0.5201397640615028	chr17:36006882:G:A
chr17:36007062	['T', 'C']	19959	7461.619380046977	890.9088411014183	-0.0147588226954841	0.0132135154125903	-1.1169489900788558	0.26403	0.26403	chr17	36007062	0.5783467242883564	chr17:36007062:T:C
chr17:36007212	['A', 'G']	19959	7224.687434161026	852.3487016638734	-0.0162867441605699	0.0130814420726919	-1.2450266622033304	0.213137	0.213137	chr17	36007212	0.6713411514073769	chr17:36007212:A:G
chr17:36007407	['T', 'C']	19959	7222.361859905802	849.1543886714433	-0.0166625862532676	0.0130763120701109	-1.2742573107714394	0.202587	0.202587	chr17	36007407	0.6933884267418152	chr17:36007407:T:C
chr17:36007697	['T', 'C']	19959	15564.477159905737	1912.4686031304184	-0.0179714131865271	0.0104314680619731	-1.722807669999982	0.0849388	0.0849388	chr17	36007697	1.0708938789358695	chr17:36007697:T:C
chr17:36008126	['C', 'T']	19959	15552.116812828865	1907.421551111094	-0.018311294092447	0.0104266909448677	-1.7561941932747414	0.0790706	0.0790706	chr17	36008126	1.1019849656959788	chr17:36008126:C:T
chr17:36008630	['G', 'A']	19959	420.0210441928049	52.035895466069206	0.0043426369820555	0.0494033644096464	0.0879016446338944	0.929956	0.929956	chr17	36008630	0.031537599197955	chr17:36008630:G:A
chr17:36008654	['C', 'T']	19959	13292.665998597056	1917.2358684749631	0.0124633142467885	0.0107972811282997	1.1543011707014046	0.248391	0.248391	chr17	36008654	0.6048641440878395	chr17:36008654:C:T
chr17:36008982	['C', 'T']	19959	3596.5405892964523	475.88439993388135	-0.0076295423613851	0.0176137604301168	-0.4331580636432278	0.664905	0.664905	chr17	36008982	0.1772404011977372	chr17:36008982:C:T
chr17:36009014	['C', 'G']	19959	12808.850548789656	1586.5028646316962	-0.0157485425407559	0.01088939794722	-1.446227111644535	0.148129	0.148129	chr17	36009014	0.8293599090206903	chr17:36009014:C:G
chr17:36009308	['G', 'A']	19959	12005.202986420803	1569.3944914462702	-0.0065002285300063	0.0110812416961174	-0.5865974868397551	0.557481	0.557481	chr17	36009308	0.2537699295995676	chr17:36009308:G:A
chr17:36009521	['A', 'G']	19959	17266.730219972942	2203.3287496673533	-0.011757354173676	0.0102901305812685	-1.1425855173381656	0.253224	0.253224	chr17	36009521	0.5964951352517889	chr17:36009521:A:G
chr17:36009796	['A', 'G']	19959	17041.661334804194	2227.0698008880004	-0.0070062376917413	0.0103121263479113	-0.6794173631474512	0.496881	0.496881	chr17	36009796	0.3037476097203931	chr17:36009796:A:G
chr17:36009836	['C', 'T']	19959	9166.459264455356	1220.988290888194	-0.000968187734401	0.0120901247675802	-0.0800808720351082	0.936174	0.936174	chr17	36009836	0.0286434245344979	chr17:36009836:C:T
chr17:36010206	['C', 'T']	19959	419.0	42.12798880536487	-0.0256849385284381	0.0492322840863113	-0.5217092606024288	0.601879	0.601879	chr17	36010206	0.2204908092640505	chr17:36010206:C:T
chr17:36010450	['C', 'T']	19959	9146.374774503907	1229.05867702432	0.0003806010234909	0.0121016827669245	0.0314502562016588	0.974911	0.974911	chr17	36010450	0.0110350294021023	chr17:36010450:C:T
chr17:36010675	['T', 'C']	19959	9152.458562982263	1230.53076923271	0.0003933908643999	0.0120990992112907	0.032514062206622	0.974062	0.974062	chr17	36010675	0.0114133989725975	chr17:36010675:T:C
chr17:36010848	['G', 'C']	19959	9152.458562982263	1231.27710088722	0.0004816609192259	0.0120990921550425	0.0398096743998469	0.968245	0.968245	chr17	36010848	0.0140147370250877	chr17:36010848:G:C
chr17:36010923	['T', 'A']	19959	9148.29177107347	1227.6742660829427	0.0001408358289381	0.0121036426352234	0.0116358218085776	0.990716	0.990716	chr17	36010923	0.0040508231227218	chr17:36010923:T:A
chr17:36010957	['A', 'G']	19959	9152.292773378773	1228.6653780061563	0.0001810250203338	0.012101626365519	0.0149587348729958	0.988065	0.988065	chr17	36010957	0.0052144843468108	chr17:36010957:A:G
chr17:36011038	['A', 'G']	19959	9151.45851287704	1230.523419739642	0.0004272139941507	0.0120992328418793	0.0353091803202576	0.971834	0.971834	chr17	36011038	0.0124079110416025	chr17:36011038:A:G
chr17:36012465	['C', 'T']	19959	7927.0	1024.463511681151	-0.0078373285046788	0.0127037651730579	-0.6169295793738514	0.537288	0.537288	chr17	36012465	0.2697928590255376	chr17:36012465:C:T
chr17:36013552	['C', 'T']	19959	720.036075759094	83.49862569436344	-0.0141811789359234	0.0381998573822062	-0.3712364366713355	0.710465	0.710465	chr17	36013552	0.1484573120803125	chr17:36013552:C:T
chr17:36014042	['G', 'C']	19959	32212.06955998797	4265.811348331979	-0.0135808905188489	0.0131810131019234	-1.03033738103691	0.302864	0.302864	chr17	36014042	0.5187523461142125	chr17:36014042:G:C
chr17:36014155	['A', 'G']	19959	15542.238040316915	2161.6218793585813	0.0075974415342175	0.0103978768009515	0.7306723939566419	0.464988	0.464988	chr17	36014155	0.3325582548541957	chr17:36014155:A:G
chr17:36014180	['TTCCCATAGCCCG', 'T']	19959	15532.225652849482	2157.6868057345328	0.0074034598912221	0.0103951173825162	0.7122055113753902	0.476346	0.476346	chr17	36014180	0.322077477313654	chr17:36014180:TTCCCATAGCCCG:T
chr17:36015982	['T', 'G']	19959	12692.271834444056	1658.9867378525405	-0.0073967658105322	0.0108506989399923	-0.6816856546696757	0.495446	0.495446	chr17	36015982	0.3050036735299056	chr17:36015982:T:G
chr17:36016040	['A', 'T']	19959	32266.083091109547	4253.481802839607	-0.0170987686275216	0.0132326308592941	-1.2921669779303209	0.196314	0.196314	chr17	36016040	0.7070487278786409	chr17:36016040:A:T
chr17:36016605	['G', 'A']	19959	19272.82810464068	2559.208157567753	-0.003673762911563	0.0101447190484936	-0.3621355006483457	0.717255	0.717255	chr17	36016605	0.1443264155952567	chr17:36016605:G:A
chr17:36017204	['G', 'A']	19959	32272.467752443	4262.170229566347	-0.0159377397252965	0.0132328860817133	-1.2044039090853431	0.228448	0.228448	chr17	36017204	0.6412126397214998	chr17:36017204:G:A
chr17:36018624	['A', 'C']	19959	32280.234654507192	4266.9883907860485	-0.0152566006323754	0.0132425960029341	-1.1520853334946597	0.2493	0.2493	chr17	36018624	0.6032777214962266	chr17:36018624:A:C
chr17:36018997	['G', 'A']	19959	12585.630574205832	1648.5167484181952	-0.0074228299956902	0.0108816071293111	-0.6821446416399072	0.495155	0.495155	chr17	36018997	0.3052588311521353	chr17:36018997:G:A
chr17:36019161	['A', 'G']	19959	32277.851623571856	4263.975932699953	-0.0156841933352336	0.0132398225680461	-1.18462262274473	0.236181	0.236181	chr17	36019161	0.6267550429081703	chr17:36019161:A:G
chr17:36019230	['T', 'C']	19959	32277.08584744913	4263.236427931546	-0.0158237500668633	0.0132393908329481	-1.1952022767908383	0.232022	0.232022	chr17	36019230	0.6344708339642019	chr17:36019230:T:C
chr17:36019746	['C', 'A']	19959	14438.893710849412	2026.78604973484	0.009543010727803	0.0105272182840696	0.9065082978514852	0.364678	0.364678	chr17	36019746	0.4380904356628941	chr17:36019746:C:A
chr17:36020201	['T', 'C']	19959	23634.920867996392	3164.125057406654	-0.0002698363929266	0.0103597290523642	-0.0260466650780903	0.97922	0.97922	chr17	36020201	0.0091197248952712	chr17:36020201:T:C
chr17:36020502	['A', 'G']	19959	1622.4064348000402	228.93651751527543	0.0133125257393341	0.025669335339191	0.5186159112974391	0.604034	0.604034	chr17	36020502	0.2189386150265493	chr17:36020502:A:G
chr17:36020694	['A', 'G']	19959	23637.55291641612	3166.114907348584	3.163717900774509e-05	0.0103599124483723	0.0030538075650162	0.997563	0.997563	chr17	36020694	0.0010596673821877	chr17:36020694:A:G
chr17:36020781	['A', 'G']	19959	14436.893309947383	2030.7816082322893	0.0101135509183832	0.0105269857199305	0.9607261933713306	0.336702	0.336702	chr17	36020781	0.4727543039077709	chr17:36020781:A:G
chr17:36021014	['A', 'G']	19959	2089.209350102721	238.74937183513603	-0.0165015668406223	0.0226914453545341	-0.7272153264280727	0.467103	0.467103	chr17	36021014	0.3305873434181436	chr17:36021014:A:G
chr17:36021421	['C', 'T']	19959	23613.3661873027	3157.3849401857924	-0.0007576031937832	0.0103593792191059	-0.0731321035517265	0.941702	0.941702	chr17	36021421	0.0260865072185647	chr17:36021421:C:T
chr17:36022598	['TGGA', 'T']	19959	419.2520679801475	48.07837904433568	-0.0057543169621854	0.0493194152882255	-0.1166744765435048	0.907119	0.907119	chr17	36022598	0.0423357364753832	chr17:36022598:TGGA:T
chr17:36023228	['C', 'T']	19959	425.0	41.86515175440245	-0.022717824781135	0.0489889997490983	-0.4637331829081328	0.642844	0.642844	chr17	36023228	0.1918944052390843	chr17:36023228:C:T
chr17:36023273	['G', 'A']	19959	421.0	48.44498968935633	-0.0063763390025775	0.0492109626942993	-0.1295715152371163	0.896907	0.896907	chr17	36023273	0.0472525864773415	chr17:36023273:G:A
chr17:36023622	['A', 'G']	19959	6285.834436090225	964.655698738424	0.0234181229652478	0.013816626521592	1.694923354022126	0.0901056	0.0901056	chr17	36023622	1.0452482170839557	chr17:36023622:A:G
chr17:36023739	['G', 'A']	19959	6219.311604369175	974.3292958333004	0.0272538837071915	0.013861610619858	1.9661411977730667	0.0492962	0.0492962	chr17	36023739	1.3071865570440084	chr17:36023739:G:A
chr17:36023760	['T', 'C']	19959	19679.91610284168	2605.4155490443923	-0.0036465873680557	0.0101469495456823	-0.3593776978626516	0.719316	0.719316	chr17	36023760	0.1430802794261308	chr17:36023760:T:C
chr17:36023997	['C', 'T']	19959	19672.92833517089	2607.6406253704035	-0.0033675930412219	0.0101451767315073	-0.3319403032934228	0.739938	0.739938	chr17	36023997	0.1308046686283925	chr17:36023997:C:T
chr17:36025300	['C', 'T']	19959	6292.6305556947445	845.8018928530839	-0.0030452703491891	0.0138785043794264	-0.2194235247497902	0.826322	0.826322	chr17	36025300	0.0828506844317301	chr17:36025300:C:T
chr17:36025629	['G', 'A']	19959	16827.529314491883	2337.572620488034	-9.06425296702788e-05	0.0102046227819834	-0.0088824968454797	0.992913	0.992913	chr17	36025629	0.0030888031412713	chr17:36025629:G:A
chr17:36025799	['A', 'T']	19959	520.0521120408879	33.303632668826424	-0.0528199715507109	0.0441415136220244	-1.1966053543835984	0.231475	0.231475	chr17	36025799	0.635495907230652	chr17:36025799:A:T
chr17:36026659	['T', 'A']	19959	16523.90206108018	2155.477322483025	-0.0033347317018962	0.0102964106143964	-0.323873224056708	0.746037	0.746037	chr17	36026659	0.1272396329866446	chr17:36026659:T:A
chr17:36026955	['A', 'G']	19959	5479.372657111357	689.496339623047	-0.0037320293434753	0.014604967586042	-0.2555315047081704	0.798315	0.798315	chr17	36026955	0.0978257104433085	chr17:36026955:A:G
chr17:36027766	['G', 'A']	19959	33380.0	4396.31340609283	-0.015219847973405	0.0137346935461151	-1.1081316028132244	0.267818	0.267818	chr17	36027766	0.5721602374884285	chr17:36027766:G:A
chr17:36027846	['T', 'C']	19959	33449.351806383725	4397.758523744518	-0.0172182159595991	0.0137946197070142	-1.2481834458143233	0.211979	0.211979	chr17	36027846	0.6737071609384987	chr17:36027846:T:C
chr17:36028405	['G', 'A']	19959	14240.567455146838	1920.4087516655363	0.0035419159321425	0.0105504416436598	0.3357125750532972	0.737091	0.737091	chr17	36028405	0.1324788915735569	chr17:36028405:G:A
chr17:36028531	['A', 'G']	19959	15012.265086206897	2012.292054200119	0.0026445250556608	0.0104540482024362	0.2529666024540192	0.800297	0.800297	chr17	36028531	0.0967488111029023	chr17:36028531:A:G
chr17:36028741	['G', 'A']	19959	8925.894423009471	1204.1566263474188	0.0038763678536507	0.0121843443458926	0.3181433275035035	0.75038	0.75038	chr17	36028741	0.1247187497960898	chr17:36028741:G:A
chr17:36029196	['G', 'A']	19959	14249.141761876128	1922.2828656728643	0.0033709381011466	0.0105512129659784	0.3194834671630575	0.749363	0.749363	chr17	36029196	0.1253077541198922	chr17:36029196:G:A
chr17:36030108	['A', 'G']	19959	24437.346263719744	3337.83142016491	0.0048585856780419	0.0103665418065245	0.4686795045753811	0.639304	0.639304	chr17	36030108	0.1942925782620639	chr17:36030108:A:G
chr17:36030581	['C', 'T']	19959	889.0	128.4780832345878	0.0007062150552074	0.0342721901729207	0.0206060672412313	0.98356	0.98356	chr17	36030581	0.0071991417191218	chr17:36030581:C:T
chr17:36030783	['A', 'G']	19959	3364.76427157446	447.468277420641	0.0032653424821367	0.0187318002201453	0.1743208043947127	0.861615	0.861615	chr17	36030783	0.0646867489388086	chr17:36030783:A:G
chr17:36031260	['C', 'T']	19959	21154.11975747858	2749.9235644503337	-0.0108872820843631	0.0101420922610535	-1.0734749600110856	0.283071	0.283071	chr17	36031260	0.5481046208683643	chr17:36031260:C:T
chr17:36031415	['T', 'C']	19959	29085.37176788936	3824.8811769848367	-0.0125847836385783	0.0113628725012179	-1.10753540860636	0.268076	0.268076	chr17	36031415	0.5717420652939722	chr17:36031415:T:C
chr17:36031666	['C', 'T']	19959	4533.681449188214	547.9860958754509	-0.0221378718669706	0.0160345378379955	-1.3806367287064891	0.167406	0.167406	chr17	36031666	0.7762289805112522	chr17:36031666:C:T
chr17:36031850	['T', 'C']	19959	28952.45059625213	3864.7781711064	-0.0073599941641146	0.0112916821757282	-0.6518067059959546	0.514533	0.514533	chr17	36031850	0.288586766172093	chr17:36031850:T:C
chr17:36032207	['C', 'T']	19959	22940.34436090225	3035.2047902180866	-0.0065925209947336	0.0101952019889794	-0.6466297579841821	0.517879	0.517879	chr17	36032207	0.2857716992717937	chr17:36032207:C:T
chr17:36032415	['C', 'G']	19959	24011.60914010824	3150.173344784787	-0.0107383748616517	0.0103031442572132	-1.042242503217777	0.297312	0.297312	chr17	36032415	0.5267875616036448	chr17:36032415:C:G
chr17:36032689	['C', 'T']	19959	5122.053029923311	763.1883239290403	0.017192462092514	0.0151676240600985	1.1334973773342814	0.257019	0.257019	chr17	36032689	0.5900347704813469	chr17:36032689:C:T
chr17:36032735	['G', 'A']	19959	5122.026509646705	762.287704519591	0.0169600500876421	0.0151662468031552	1.118276018303597	0.263463	0.263463	chr17	36032735	0.5792803672602118	chr17:36032735:G:A
chr17:36032864	['C', 'T']	19959	6035.604800320689	839.9770635942128	0.0052097076420689	0.0140213384933377	0.3715556574391451	0.710228	0.710228	chr17	36032864	0.1486022100887716	chr17:36032864:C:T
chr17:36032936	['T', 'C']	19959	24064.23410013532	3152.778205802725	-0.0109993420695503	0.0103116271445874	-1.0666931528186512	0.286123	0.286123	chr17	36032936	0.5434472300255685	chr17:36032936:T:C
chr17:36033620	['G', 'A']	19959	24058.61620565244	3153.1921697213907	-0.0108247514642089	0.0103109951389138	-1.0498260660948393	0.293811	0.293811	chr17	36033620	0.531931948675537	chr17:36033620:G:A
chr17:36033802	['C', 'T']	19959	24025.22237257556	3145.78284535623	-0.011194523304843	0.0103121241339946	-1.0855690989928524	0.277683	0.277683	chr17	36033802	0.5564507073299902	chr17:36033802:C:T
chr17:36034264	['C', 'T']	19959	29857.98386369332	3936.604459778997	-0.0130664794047662	0.0116069923372268	-1.1257420548869026	0.260288	0.260288	chr17	36034264	0.5845458536115252	chr17:36034264:C:T
chr17:36034380	['A', 'G']	19959	6574.65881645538	895.4176308376838	0.0017181470616144	0.013557700815363	0.1267284980700772	0.899157	0.899157	chr17	36034380	0.046164470357365	chr17:36034380:A:G
chr17:36034770	['G', 'A']	19959	24008.20287603968	3155.799558224008	-0.0101872296758747	0.0102998796648077	-0.9890629800930776	0.322644	0.322644	chr17	36034770	0.4912764067729422	chr17:36034770:G:A
chr17:36034834	['C', 'T']	19959	22911.183299082742	3032.11587035118	-0.0066583643970197	0.0102016218138265	-0.6526770467020758	0.513972	0.513972	chr17	36034834	0.2890605397142928	chr17:36034834:C:T
chr17:36036057	['T', 'C']	19959	28748.642309427152	3784.300388238417	-0.0132577234216947	0.0112590190261461	-1.1775202964758371	0.239002	0.239002	chr17	36036057	0.6215984648036215	chr17:36036057:T:C
chr17:36036108	['A', 'T']	19959	4173.31830957639	522.5304566977139	-0.0167076563074499	0.0166128808738976	-1.0057049366856778	0.31457	0.31457	chr17	36036108	0.5022826976558538	chr17:36036108:A:T
chr17:36036557	['T', 'G']	19959	8782.200060138317	1253.7614618235943	0.0112409069398242	0.0122679808387395	0.916280118756621	0.359531	0.359531	chr17	36036557	0.4442636573019507	chr17:36036557:T:G
chr17:36036824	['T', 'C']	19959	7836.177841250751	1022.4891737302532	-0.0021976466208053	0.0127237859646264	-0.1727195527270807	0.862874	0.862874	chr17	36036824	0.0640526169149326	chr17:36036824:T:C
chr17:36037728	['G', 'T']	19959	32828.28957258105	4386.892493490126	-0.0089457684544372	0.0132736503341024	-0.6739493831213805	0.500351	0.500351	chr17	36037728	0.3007252278986592	chr17:36037728:G:T
chr17:36038199	['A', 'G']	19959	26253.0	3470.301887837459	-0.011109930556352	0.01078931863771	-1.0297156780152332	0.303156	0.303156	chr17	36038199	0.5183338318786112	chr17:36038199:A:G
chr17:36039510	['C', 'T']	19959	6507.282227345628	809.5204195877317	-0.0147329664691807	0.0136608607435634	-1.0784801006131612	0.280833	0.280833	chr17	36039510	0.5515518606596567	chr17:36039510:C:T
chr17:36041683	['T', 'C']	19959	7946.705314505833	982.1725285570368	-0.0149377702293337	0.0127989565591409	-1.167108440466205	0.243181	0.243181	chr17	36041683	0.6140703599811319	chr17:36041683:T:C
chr17:36043229	['G', 'A']	19959	5003.752104630186	621.8514980850507	-0.012368035537101	0.0151557949572403	-0.8160598353300195	0.414476	0.414476	chr17	36043229	0.3825006119637216	chr17:36043229:G:A
chr17:36043864	['T', 'C']	19959	20571.061331863508	2729.0206804970194	-0.0060304070520454	0.010196076263443	-0.5914438943210746	0.55423	0.55423	chr17	36043864	0.2563099699254383	chr17:36043864:T:C
chr17:36044622	['T', 'G']	19959	5005.0	623.4275061818627	-0.0121051647613284	0.0151537749442991	-0.798821732922885	0.424403	0.424403	chr17	36044622	0.3722215548394038	chr17:36044622:T:G
chr17:36045223	['A', 'G']	19959	4938.24741958112	622.3821275013632	-0.0096138443591155	0.0152399457842532	-0.6308319265183434	0.528158	0.528158	chr17	36045223	0.2772361375733826	chr17:36045223:A:G
chr17:36045331	['A', 'C']	19959	20710.11289837643	2722.084411733789	-0.0083389707473121	0.0101992990347937	-0.817602339029842	0.413594	0.413594	chr17	36045331	0.3834257701698978	chr17:36045331:A:C
chr17:36045781	['T', 'G']	19959	20667.14191931847	2724.7724367763303	-0.0074545791417027	0.0102019389925649	-0.7307021878032749	0.46497	0.46497	chr17	36045781	0.3325750670127561	chr17:36045781:T:G
chr17:36047429	['C', 'T']	19959	30971.1034724658	4159.195842054632	-0.0050674507032346	0.0121063962913159	-0.4185763113396198	0.67553	0.67553	chr17	36047429	0.1703553593804401	chr17:36047429:C:T
chr17:36047746	['C', 'T']	19959	18710.0	2501.871712344908	-0.0029998144597228	0.0101331417282791	-0.2960399193224594	0.767203	0.767203	chr17	36047746	0.1150897076089017	chr17:36047746:C:T
chr17:36048099	['T', 'C']	19959	30981.313486693733	4160.250268625646	-0.0048397109564552	0.0121131629346053	-0.3995414725768272	0.689499	0.689499	chr17	36048099	0.1614663593573074	chr17:36048099:T:C
chr17:36048103	['T', 'C']	19959	4617.231335805191	662.2460717251436	0.0145357371482871	0.0160577725519626	0.9052150353512456	0.365362	0.365362	chr17	36048103	0.4372766240565559	chr17:36048103:T:C
chr17:36048554	['C', 'A']	19959	11134.347165839725	1517.591091058251	0.0001021740437097	0.0111829757354811	0.0091365702766884	0.99271	0.99271	chr17	36048554	0.003177603261066	chr17:36048554:C:A
chr17:36048799	['C', 'T']	19959	4619.388663358894	666.0972183558653	0.0155343444569629	0.0160580719230878	0.967385407872538	0.333363	0.333363	chr17	36048799	0.4770826042306942	chr17:36048799:C:T
chr17:36049554	['C', 'T']	19959	647.16212288263	32.22399873030405	-0.0971814454233492	0.0401267649513348	-2.42186095842038	0.0154501	0.0154501	chr17	36049554	1.811068705280723	chr17:36049554:C:T
chr17:36050362	['A', 'T']	19959	2145.322459410704	227.49142367334727	-0.033716312477833	0.0223367076251088	-1.5094575728757973	0.131198	0.131198	chr17	36050362	0.8820727853535308	chr17:36050362:A:T
chr17:36052779	['T', 'C']	19959	31039.665514131088	4168.653325751859	-0.0047832658034182	0.0121458364333353	-0.393819382442044	0.693719	0.693719	chr17	36052779	0.1588164106148469	chr17:36052779:T:C
chr17:36053135	['C', 'T']	19959	30994.65874924835	4155.644158420119	-0.0056213596381337	0.0121196547100717	-0.4638217649437042	0.642781	0.642781	chr17	36053135	0.1919369690541654	chr17:36053135:C:T
chr17:36055123	['G', 'T']	19959	1673.1676604700106	177.26301152130253	-0.0338267733849066	0.0251891533220235	-1.3429102976371576	0.179316	0.179316	chr17	36055123	0.7463809575003293	chr17:36055123:G:T
chr17:36055743	['C', 'T']	19959	418.04189006363686	47.64615915445577	-0.0270787571236037	0.0493948619370819	-0.5482099971874811	0.583554	0.583554	chr17	36055743	0.2339189497010245	chr17:36055743:C:T
chr17:36055928	['T', 'C']	19959	31065.78239951889	4154.410886461112	-0.007573947490813	0.0121489835369519	-0.6234223190587447	0.533014	0.533014	chr17	36055928	0.2732613837634905	chr17:36055928:T:C
chr17:36057850	['T', 'C']	19959	16006.80198416675	1988.2598465580377	-0.0169697504864384	0.0103383688222108	-1.641434038412405	0.100723	0.100723	chr17	36057850	0.9968713473954028	chr17:36057850:T:C
chr17:36058203	['G', 'A']	19959	431.0	30.409629653422765	-0.0710282864818801	0.0491100012374713	-1.4463100120568713	0.148106	0.148106	chr17	36058203	0.8294273471904127	chr17:36058203:G:A
chr17:36058228	['T', 'C']	19959	20211.05051365572	2524.6772748721955	-0.0197148206858442	0.010140171558413	-1.9442295006821004	0.0518818	0.0518818	chr17	36058228	1.2849849648064136	chr17:36058228:T:C
chr17:36058726	['A', 'G']	19959	19514.91099974944	2424.8714241170023	-0.0192648486054116	0.0101293469175245	-1.901884569881011	0.0572006	0.0572006	chr17	36058726	1.242599415694345	chr17:36058726:A:G
chr17:36059035	['G', 'A']	19959	14518.45482787994	1815.0617156301853	-0.0141949168823359	0.0105372312711027	-1.3471201795925365	0.177957	0.177957	chr17	36059035	0.7496849242008399	chr17:36059035:G:A
chr17:36059516	['G', 'A']	19959	18155.735121584363	2232.523007111506	-0.020956903092804	0.0101441168634262	-2.06591696201395	0.0388492	0.0388492	chr17	36059516	1.4106179199560598	chr17:36059516:G:A
chr17:36059556	['A', 'G']	19959	18039.422943918205	2305.286331926237	-0.0113684438734846	0.0102050713308181	-1.1139994523265402	0.265293	0.265293	chr17	36059556	0.5762742091261532	chr17:36059556:A:G
chr17:36060165	['G', 'A']	19959	1476.2218881539388	113.89276665560784	-0.0604263697140969	0.0267309468365442	-2.260539818645229	0.0237985	0.0237985	chr17	36060165	1.623450415307032	chr17:36060165:G:A
chr17:36060174	['G', 'A']	19959	1228.123064588866	113.22305660233094	-0.0408065544100098	0.0292264393605187	-1.396220521653223	0.162664	0.162664	chr17	36060174	0.7887085523569802	chr17:36060174:G:A
chr17:36060806	['G', 'A']	19959	1477.1480182392145	114.21181064311132	-0.0599657384658494	0.0267226893505118	-2.2440008817713144	0.0248433	0.0248433	chr17	36060806	1.6047907162007673	chr17:36060806:G:A
chr17:36062001	['A', 'G']	19959	22399.24452573032	2919.214347486083	-0.0116972936894098	0.0101888875290729	-1.1480442448729384	0.250964	0.250964	chr17	36062001	0.6003885722347475	chr17:36062001:A:G
