## Supplementary material for "Characterization of shared and ancestry-specific signals driving complex traits using multi-ancestry fine-mapping": s1_gwas_temp.txt

locus	alleles	n	sum_x	y_transpose_x	beta	standard_error	t_stat	p_value	p_value_str	chrom	pos	-log10pvalue	rsid
chr17:36975441	['T', 'A']	98663	38535.373817658336	-903.258580907232	0.0025623261927829	0.0053909297240548	0.4753032081552895	0.634572	0.634572	chr17	36975441	0.1975190947218499	chr17:36975441:T:A
chr17:36975932	['A', 'G']	98663	31292.34327828636	-854.4887477805256	-0.0015563840965415	0.0058421826088337	-0.2664045615739953	0.789928	0.789928	chr17	36975932	0.1024124917826083	chr17:36975932:A:G
chr17:36976507	['G', 'A']	98663	32155.14772197328	-953.4516407863572	-0.0014100461810916	0.0057671489988411	-0.2444962287908604	0.806847	0.806847	chr17	36976507	0.0932088114432479	chr17:36976507:G:A
chr17:36977638	['A', 'G']	98663	27434.6148302078	-1578.1782287228048	-0.0028485427819979	0.0061681275068097	-0.4618164554563834	0.644214	0.644214	chr17	36977638	0.1909698413656291	chr17:36977638:A:G
chr17:36977677	['A', 'G']	98663	2705.054834230345	375.44388910344856	0.0134789270644532	0.018650848121387	0.7226978085246893	0.469867	0.469867	chr17	36977677	0.3280250555541246	chr17:36977677:A:G
chr17:36978332	['G', 'A']	98663	27130.849790671982	-1545.8045287692178	-0.0020385844005949	0.0061954995866554	-0.3290427788883896	0.742124	0.742124	chr17	36978332	0.1295235232702298	chr17:36978332:G:A
chr17:36978448	['G', 'A']	98663	3638.331887201736	458.3088738479657	0.0059533771426302	0.0164060300133976	0.3628773772672941	0.716697	0.716697	chr17	36978448	0.1446644134266122	chr17:36978448:G:A
chr17:36981067	['G', 'C']	98663	4842.539897822649	579.5777571276666	0.0044805523831449	0.0145346198310189	0.3082676007516112	0.757879	0.757879	chr17	36981067	0.1204001265935685	chr17:36981067:G:C
chr17:36981618	['T', 'C']	98663	27696.40712181239	-1589.839740413306	-0.0024933980286073	0.0061496490085699	-0.405453713721322	0.685145	0.685145	chr17	36981618	0.1642175072873954	chr17:36981618:T:C
chr17:36985356	['C', 'G']	98663	5208.361718781778	-62.62666661239832	0.0260884632311312	0.0132382672073765	1.970685651109555	0.0487626	0.0487626	chr17	36985356	1.311913146048957	chr17:36985356:C:G
chr17:36985642	['T', 'C']	98663	32475.04647737078	-964.400978048214	-0.0012790672178429	0.0057537282451082	-0.2223023339571929	0.824079	0.824079	chr17	36985642	0.0840311528423308	chr17:36985642:T:C
chr17:36985662	['G', 'A']	98663	2788.339134930209	357.1041089839083	0.0026517959878378	0.018441219511621	0.1437972139622754	0.885661	0.885661	chr17	36985662	0.0527324790183843	chr17:36985662:G:A
chr17:36985844	['C', 'T']	98663	20308.02916134525	-1166.964312217681	-0.0075440637130362	0.0069871980435521	-1.079697994247927	0.280279	0.280279	chr17	36985844	0.5524094406834452	chr17:36985844:C:T
chr17:36985877	['C', 'G']	98663	27433.89279161472	-1564.888321126217	-0.0027021380774106	0.0061687950272073	-0.4380333704545082	0.661363	0.661363	chr17	36985877	0.1795601053783331	chr17:36985877:C:G
chr17:36986300	['G', 'C']	98663	3644.147741209621	453.2395089426687	0.0043352447908991	0.0163853427842988	0.2645806589443701	0.791333	0.791333	chr17	36986300	0.1016407230389895	chr17:36986300:G:C
chr17:36987225	['G', 'A']	98663	55064.41605891238	-2563.818389933424	0.001708717989986	0.0047674464658691	0.3584136711799618	0.720035	0.720035	chr17	36987225	0.1426463925445278	chr17:36987225:G:A
chr17:36987500	['C', 'T']	98663	27497.45921315398	-1551.9810633417428	-0.0015601997854453	0.0061632556614761	-0.2531453944378019	0.800156	0.800156	chr17	36987500	0.0968253338400358	chr17:36987500:C:T
chr17:36987846	['G', 'A']	98663	27389.8865472534	-1541.567613313803	-0.000511359697673	0.0061729665697956	-0.0828385658485724	0.93398	0.93398	chr17	36987846	0.0296624235371829	chr17:36987846:G:A
chr17:36989342	['T', 'C']	98663	56315.41120888923	-2948.6125942629365	0.0024557113218163	0.00476434443941	0.5154353034392434	0.60625	0.60625	chr17	36989342	0.2173482483896799	chr17:36989342:T:C
chr17:36989595	['G', 'A']	98663	27479.17773294947	-1536.803123471205	-0.0011267990296561	0.0061632490866936	-0.1828254892519125	0.854935	0.854935	chr17	36989595	0.0680669030664655	chr17:36989595:G:A
chr17:36991250	['C', 'T']	98663	38663.83755562989	-887.8662323668751	0.0042647252511383	0.0053807780425775	0.7925852390475925	0.428021	0.428021	chr17	36991250	0.3685349226681727	chr17:36991250:C:T
chr17:36991880	['C', 'T']	98663	27500.459699737446	-1553.5846800058937	-0.0009884238970647	0.0061609712528474	-0.1604331292096008	0.87254	0.87254	chr17	36991880	0.0592146544764256	chr17:36991880:C:T
chr17:36992439	['G', 'T']	98663	2918.26620309364	360.44308754776085	-0.0030069721418289	0.0180313308254238	-0.1667637386802951	0.867556	0.867556	chr17	36992439	0.0617024822938192	chr17:36992439:G:T
chr17:36995107	['G', 'A']	98663	32338.91657205417	-978.6999257257928	-0.0011293375798743	0.0057550189218691	-0.1962352505189529	0.844426	0.844426	chr17	36995107	0.07343840316792	chr17:36995107:G:A
chr17:36998023	['T', 'C']	98663	5696.404151800193	0.3635553067176422	0.0257222006376433	0.0126574572082009	2.032177570466321	0.0421384	0.0421384	chr17	36998023	1.375321958627374	chr17:36998023:T:C
chr17:36999412	['A', 'G']	98663	27416.72400300062	-1553.49999544178	-0.0011600669532627	0.0061692136458496	-0.1880412998896893	0.850845	0.850845	chr17	36999412	0.070149548935189	chr17:36999412:A:G
chr17:36999919	['G', 'C']	98663	4574.788252944875	542.7262972607845	0.0019625438863049	0.014831310274224	0.1323243766072199	0.894728	0.894728	chr17	36999919	0.0483089714471125	chr17:36999919:G:C
chr17:37002484	['G', 'A']	98663	27440.41544438362	-1575.9243701541118	-0.003207417002212	0.0061668507829743	-0.5201061473819386	0.602991	0.602991	chr17	37002484	0.2196891699154148	chr17:37002484:G:A
chr17:37005673	['T', 'C']	98663	32614.62792324301	-972.940719129898	-0.0014830515086157	0.0057378992215969	-0.2584659387243376	0.796048	0.796048	chr17	37005673	0.0990607444399315	chr17:37005673:T:C
chr17:37009365	['A', 'G']	98663	32764.30782914535	-971.380883881468	-0.0012564850483133	0.0057367320081361	-0.2190245328753991	0.826631	0.826631	chr17	37009365	0.0826883120031476	chr17:37009365:A:G
chr17:37009739	['T', 'C']	98663	161887.2871601676	-5665.44779269984	0.007434882701492	0.0056405602215208	1.3181106857303275	0.18747	0.18747	chr17	37009739	0.7270682206129293	chr17:37009739:T:C
chr17:37010182	['C', 'T']	98663	27674.048831669115	-1561.9816699448663	-0.0015177307538741	0.0061459855787567	-0.2469466832333726	0.80495	0.80495	chr17	37010182	0.0942310952824338	chr17:37010182:C:T
chr17:37010820	['A', 'G']	98663	27080.097882605744	-1533.8959773095153	-0.0009388338782096	0.0062034870741016	-0.1513397008803559	0.879708	0.879708	chr17	37010820	0.0556614585691094	chr17:37010820:A:G
chr17:37010841	['A', 'G']	98663	27669.88941830054	-1548.0655905128372	-0.0009535883649203	0.0061466694866983	-0.15513903374566	0.876712	0.876712	chr17	37010841	0.0571430489970299	chr17:37010841:A:G
chr17:37011479	['G', 'A']	98663	27604.23826465968	-1540.3684587886669	-0.0007945448992489	0.0061525272008302	-0.1291412249492667	0.897246	0.897246	chr17	37011479	0.0470884691126382	chr17:37011479:G:A
chr17:37011689	['C', 'T']	98663	27526.34792348784	-1531.4363390651731	0.0002109676307482	0.0061602939787829	0.0342463576372967	0.972681	0.972681	chr17	37011689	0.0120295673935088	chr17:37011689:C:T
chr17:37013438	['A', 'G']	98663	27627.720506087848	-1562.5838884674413	-0.0010612734628929	0.0061516429006759	-0.1725187043572334	0.86303	0.86303	chr17	37013438	0.0639741074041355	chr17:37013438:A:G
chr17:37014245	['G', 'T']	98663	27599.77115866585	-1543.9493297599656	-0.0005825851292198	0.0061565397918106	-0.0946286630023485	0.92461	0.92461	chr17	37014245	0.0340414138166763	chr17:37014245:G:T
chr17:37016728	['A', 'G']	98663	32914.674605105734	-920.710726167232	-0.0007347253260635	0.0057183836163545	-0.1284847913949351	0.897766	0.897766	chr17	37016728	0.0468368461297199	chr17:37016728:A:G
chr17:37017167	['G', 'A']	98663	27519.068118233787	-1535.557753086531	-0.0001757489765105	0.0061600927516751	-0.0285302484224439	0.977239	0.977239	chr17	37017167	0.0099992093748021	chr17:37017167:G:A
chr17:37018057	['C', 'T']	98663	2180.088385246151	264.5299714529387	-0.0068695731194819	0.0206844029064156	-0.3321136776615031	0.739804	0.739804	chr17	37018057	0.1308833248545916	chr17:37018057:C:T
chr17:37019052	['C', 'T']	98663	2176.110279957023	263.7521906914007	-0.0066146099145298	0.0206997447159377	-0.3195503135571021	0.74931	0.74931	chr17	37019052	0.1253384714378801	chr17:37019052:C:T
chr17:37019655	['G', 'A']	98663	37044.50930121751	-803.1018843559756	0.0067753168968503	0.0054519157497758	1.242740571904266	0.213966	0.213966	chr17	37019655	0.6696552321905753	chr17:37019655:G:A
chr17:37020386	['T', 'C']	98663	28537.049326399665	-1463.7867036004257	-0.0004952695970689	0.006057723302015	-0.0817583723086538	0.934839	0.934839	chr17	37020386	0.0292631778250751	chr17:37020386:T:C
chr17:37020629	['T', 'C']	98663	32916.006893824946	-917.6691872650052	-0.0007920935840583	0.005717431218852	-0.1385401159609289	0.889814	0.889814	chr17	37020629	0.0507007655076021	chr17:37020629:T:C
chr17:37020918	['C', 'A']	98663	28441.306137550047	-1445.1055965238595	0.0001459621465829	0.0060657747604709	0.0240632322080583	0.980802	0.980802	chr17	37020918	0.0084186572342264	chr17:37020918:C:A
chr17:37021105	['C', 'A']	98663	2127.1940418026634	269.73627316622657	-0.0018945851281593	0.0209392282673663	-0.0904801793059399	0.927906	0.927906	chr17	37021105	0.0324960170451651	chr17:37021105:C:A
chr17:37024664	['C', 'T']	98663	32669.251424573657	-912.0574628974468	5.2527836897843534e-05	0.0057328066413244	0.009162673745038	0.992689	0.992689	chr17	37024664	0.0031867905167463	chr17:37024664:C:T
chr17:37024753	['G', 'A']	98663	2222.0900880811687	281.0362779137212	-0.0029758340475429	0.0205024191655017	-0.1451455081237538	0.884596	0.884596	chr17	37024753	0.0532550287713609	chr17:37024753:G:A
chr17:37025256	['G', 'A']	98663	28480.309300086163	-1444.8320733822118	0.0002124778922261	0.0060619548854858	0.0350510513918311	0.972039	0.972039	chr17	37025256	0.0123163100274208	chr17:37025256:G:A
chr17:37026258	['A', 'G']	98663	29446.07366745737	-1328.878049478905	9.127460302719654e-05	0.0059768748360492	0.0152712923611312	0.987816	0.987816	chr17	37026258	0.005323943698428	chr17:37026258:A:G
chr17:37028286	['C', 'T']	98663	30732.181074090924	-1148.016265355326	0.0004483975099391	0.0058611471868223	0.076503369672621	0.939019	0.939019	chr17	37028286	0.0273256201815198	chr17:37028286:C:T
chr17:37029479	['C', 'T']	98663	27537.302988524385	-1531.3709996644377	9.223432277380145e-05	0.0061597090694024	0.0149738115444386	0.988053	0.988053	chr17	37029479	0.0052197588635987	chr17:37029479:C:T
chr17:37030095	['T', 'C']	98663	2267.1472282327177	283.9811967481996	-0.003237258213185	0.0203355777780662	-0.1591918483219472	0.873518	0.873518	chr17	37030095	0.0587281413735164	chr17:37030095:T:C
chr17:37037034	['A', 'G']	98663	27682.207068696367	-1529.0763275105835	-5.732654775925339e-05	0.0061684611386103	-0.0092934925698775	0.992585	0.992585	chr17	37037034	0.0032322921715902	chr17:37037034:A:G
chr17:37039548	['T', 'C']	98663	39429.99286315299	-946.3282446778322	0.0054887383600924	0.0053337537239777	1.0290573288785163	0.303455	0.303455	chr17	37039548	0.5179057022845048	chr17:37039548:T:C
chr17:37042083	['A', 'T']	98663	2303.751227329894	282.68001600056965	-0.0051945685827317	0.0201503808811016	-0.2577900940623683	0.796569	0.796569	chr17	37042083	0.0987765989948646	chr17:37042083:A:T
chr17:37042572	['A', 'G']	98663	2412.293003538237	271.7461924161466	-0.0046870966053874	0.0204765845851006	-0.2289003122521671	0.818947	0.818947	chr17	37042572	0.0867442036758977	chr17:37042572:A:G
chr17:37043727	['A', 'G']	98663	62120.37016535374	-2119.669782692214	0.002053253713602	0.0045896767159292	0.4473634725678802	0.654614	0.654614	chr17	37043727	0.1840147108249447	chr17:37043727:A:G
chr17:37045144	['G', 'A']	98663	27439.059197988896	-1515.6186312558498	0.0006872385139802	0.0061685576961423	0.1114099191144781	0.911292	0.911292	chr17	37045144	0.0403424422702392	chr17:37045144:G:A
chr17:37049419	['A', 'G']	98663	27487.68644248216	-1523.7882667281174	0.0002680448360312	0.0061648829285645	0.043479306766599	0.96532	0.96532	chr17	37049419	0.0153286957785476	chr17:37049419:A:G
chr17:37049939	['C', 'G']	98663	8111.411066512599	154.6622144303085	0.0179728381981709	0.0107163970622427	1.677134403828224	0.0935194	0.0935194	chr17	37049939	1.0290982881756114	chr17:37049939:C:G
chr17:37049959	['T', 'C']	98663	39640.64267683168	-916.5106623753912	0.0055814716009328	0.0053301478480384	1.0471513661646172	0.295032	0.295032	chr17	37049959	0.5301308766668646	chr17:37049959:T:C
chr17:37050031	['G', 'A']	98663	27987.822405368694	-1483.7023850065125	-2.297865906631428e-05	0.0061144254275124	-0.0037581060295411	0.997001	0.997001	chr17	37050031	0.0013044060872769	chr17:37050031:G:A
chr17:37050155	['G', 'C']	98663	28271.683978158424	-1428.746547313307	0.0011430348565238	0.0060859249518882	0.1878161274678909	0.851021	0.851021	chr17	37050155	0.0700597230275236	chr17:37050155:G:C
chr17:37050640	['G', 'T']	98663	8200.498697507524	172.26861334883273	0.0180574276341377	0.0106595882443646	1.6940079879430612	0.0902669	0.0902669	chr17	37050640	1.0444714720856385	chr17:37050640:G:T
chr17:37050915	['G', 'A']	98663	6408.259803971254	-106.84879684199456	0.0226784992175772	0.0119634950234432	1.89564163090612	0.0580104	0.0580104	chr17	37050915	1.236494139924683	chr17:37050915:G:A
chr17:37051137	['A', 'G']	98663	39617.44783640197	-925.98942524614	0.0054374791786328	0.0053301478065718	1.0201366596117154	0.307666	0.307666	chr17	37051137	0.5119204947445682	chr17:37051137:A:G
chr17:37053761	['A', 'G']	98663	39817.29992396209	-902.1835612050348	0.0051517276480895	0.00532651791143	0.967184891471899	0.333454	0.333454	chr17	37053761	0.476964068566191	chr17:37053761:A:G
chr17:37053933	['A', 'T']	98663	21269.293451047568	-1481.02256863947	-0.0119391756516018	0.0068723795798752	-1.7372695312936337	0.0823427	0.0823427	chr17	37053933	1.0843748966793592	chr17:37053933:A:T
chr17:37054811	['G', 'A']	98663	5293.0536478076665	-78.9057861178901	0.0234124166613908	0.0131033646689527	1.7867484613982014	0.0739812	0.0739812	chr17	37054811	1.1308786285606136	chr17:37054811:G:A
chr17:37054816	['T', 'C']	98663	38096.40577197944	-928.7755425257174	0.0053532605256236	0.0054020932573569	0.9909604056415084	0.321707	0.321707	chr17	37054816	0.4925394892121152	chr17:37054816:T:C
chr17:37056104	['G', 'A']	98663	7128.288995428698	190.19120553176103	0.0162114726002295	0.0113969573176466	1.422438651685418	0.154902	0.154902	chr17	37056104	0.8099429748595387	chr17:37056104:G:A
chr17:37056706	['C', 'T']	98663	21229.291018376804	-1468.374974458489	-0.0113687497700385	0.0068786531897245	-1.6527580990740072	0.0983833	0.0983833	chr17	37056706	1.0070786143061234	chr17:37056706:C:T
chr17:37057025	['T', 'C']	98663	38884.06452757501	-966.206882307044	0.0049654462664999	0.0053535736589573	0.9275012510927272	0.353669	0.353669	chr17	37057025	0.4514030055484396	chr17:37057025:T:C
chr17:37057673	['T', 'C']	98663	8353.540022102137	165.58256136788114	0.0204471229832169	0.0105678418797383	1.9348437662016973	0.0530123	0.0530123	chr17	37057673	1.2756233529959968	chr17:37057673:T:C
chr17:37057745	['G', 'A']	98663	8120.703837027731	156.44708007131672	0.0178632146682995	0.0107118981317348	1.6676049798661137	0.0953973	0.0953973	chr17	37057745	1.0204639168231038	chr17:37057745:G:A
chr17:37058120	['C', 'T']	98663	27528.29397553664	-1506.529925443292	0.0008630144912752	0.0061654632269687	0.1399756124568692	0.88868	0.88868	chr17	37058120	0.0512545936444639	chr17:37058120:C:T
chr17:37058217	['G', 'A']	98663	7040.606800766335	171.25281475293025	0.0158479919460341	0.0114976954007391	1.378362479929275	0.168095	0.168095	chr17	37058217	0.7744452044945238	chr17:37058217:G:A
chr17:37058704	['G', 'A']	98663	2028.5219186582035	270.3392193101655	0.0136373907161598	0.0219824385150605	0.6203766113944392	0.535011	0.535011	chr17	37058704	0.271637288651314	chr17:37058704:G:A
chr17:37060285	['A', 'T']	98663	39420.58914830849	-940.7493958898572	0.0040145481500877	0.005340050616341	0.751780917170133	0.452185	0.452185	chr17	37060285	0.3446838482827341	chr17:37060285:A:T
chr17:37061399	['C', 'T']	98663	5039.153223190757	-93.89636279614209	0.018684334962204	0.0134228693008752	1.391977716790079	0.163932	0.163932	chr17	37061399	0.7853362626166637	chr17:37061399:C:T
chr17:37062175	['A', 'G']	98663	43491.934634294696	-1152.4576371871458	0.0046494297970641	0.005150877231561	0.9026481486639952	0.366715	0.366715	chr17	37062175	0.4356713254252853	chr17:37062175:A:G
chr17:37063863	['A', 'C']	98663	112123.18281346624	-3637.790584191434	0.0054709379389183	0.0042928055608721	1.2744434522692107	0.202509	0.202509	chr17	37063863	0.6935556709012594	chr17:37063863:A:C
chr17:37066180	['C', 'T']	98663	34073.56170674344	-807.5707278857633	0.0071956874114307	0.005622653992646	1.2797670674457315	0.20063	0.20063	chr17	37066180	0.6976041268474334	chr17:37066180:C:T
chr17:37067626	['A', 'G']	98663	25810.308003405706	-579.0521532722715	-0.0027618249234363	0.0063040976650276	-0.4380999581839847	0.661315	0.661315	chr17	37067626	0.1795916264819434	chr17:37067626:A:G
chr17:37068298	['G', 'A']	98663	47022.14890317086	-2573.241669991906	-0.0006151212603698	0.005038865594427	-0.122075345897342	0.90284	0.90284	chr17	37068298	0.0443892079079162	chr17:37068298:G:A
chr17:37070131	['C', 'T']	98663	50729.19832943061	-2839.191809026868	-0.0030079339155428	0.0049117787688059	-0.6123919779624151	0.54028	0.54028	chr17	37070131	0.2673811088080234	chr17:37070131:C:T
chr17:37070190	['T', 'A']	98663	41627.86031305121	-698.6986813773202	0.009499863291658	0.0052248900817184	1.8181939032358745	0.0690375	0.0690375	chr17	37070190	1.1609149437682664	chr17:37070190:T:A
chr17:37070662	['G', 'A']	98663	16856.1802191114	-688.945641656312	0.0069005829830919	0.0076109360001917	0.906666799315892	0.364585	0.364585	chr17	37070662	0.4382012033476277	chr17:37070662:G:A
chr17:37070665	['G', 'A']	98663	92205.05454379518	-2149.1303821853007	0.006890288603109	0.0042538605532328	1.619773031316822	0.105284	0.105284	chr17	37070665	0.9776376234933478	chr17:37070665:G:A
chr17:37070709	['A', 'G']	98663	137785.03131182975	-4806.637408184829	0.0063715507422568	0.004637041995915	1.3740550005520298	0.169428	0.169428	chr17	37070709	0.7710148157253529	chr17:37070709:A:G
chr17:37070717	['T', 'C']	98663	137182.87777721422	-4691.625203935872	0.0055516163850837	0.0046229351481789	1.2008856293972958	0.229798	0.229798	chr17	37070717	0.6386537554246857	chr17:37070717:T:C
chr17:37071370	['A', 'G']	98663	35705.18018456548	20.40423530269592	0.0083008631380787	0.0056139034207948	1.4786259249368223	0.139244	0.139244	chr17	37071370	0.8562235094255558	chr17:37071370:A:G
chr17:37074562	['T', 'C']	98663	140870.709176213	-4531.3553929290765	0.0033814405027842	0.0047182324196068	0.7166752720218883	0.473576	0.473576	chr17	37074562	0.3246103150091075	chr17:37074562:T:C
chr17:37074867	['G', 'T']	98663	92167.22237317008	-4244.7689068601385	-0.0032616157777084	0.004315286400555	-0.7558283448553834	0.449754	0.449754	chr17	37074867	0.3470249654583364	chr17:37074867:G:T
chr17:37075099	['CTGGA', 'C']	98663	92420.410428419	-4222.7713277932935	-0.0029028163822051	0.0043237692598084	-0.6713624635773909	0.501991	0.501991	chr17	37075099	0.2993040690808278	chr17:37075099:CTGGA:C
chr17:37075971	['T', 'C']	98663	44996.84501249159	-2732.548665536291	-0.0064820036182548	0.0051235698279776	-1.2651342395802656	0.205826	0.205826	chr17	37075971	0.6864997659034362	chr17:37075971:T:C
chr17:37075985	['A', 'T']	98663	92274.89973365387	-4263.123548807673	-0.0028810859610989	0.0043244656751265	-0.6662293512168082	0.505266	0.505266	chr17	37075985	0.2964799250136705	chr17:37075985:A:T
chr17:37076856	['G', 'A']	98663	89362.11461533004	-4098.511648832148	-0.0012426099092071	0.0043221292428003	-0.2874994798633111	0.773731	0.773731	chr17	37076856	0.1114100025229982	chr17:37076856:G:A
chr17:37077787	['C', 'T']	98663	10258.138385519344	-120.03152648191356	-0.0040507304107138	0.0096575747846999	-0.419435572700016	0.674899	0.674899	chr17	37077787	0.1707612153536526	chr17:37077787:C:T
chr17:37078090	['A', 'G']	98663	29779.92385200203	-1240.4704956613652	0.0068508287422922	0.005962896755797	1.148909502018806	0.250596	0.250596	chr17	37078090	0.6010258654719243	chr17:37078090:A:G
chr17:37078260	['G', 'A']	98663	86824.72057108665	-3716.0200057326538	0.0017638287302743	0.0043299497407392	0.4073554742862216	0.683748	0.683748	chr17	37078260	0.1651039309915792	chr17:37078260:G:A
chr17:37078892	['A', 'G']	98663	48180.25496238925	-2501.407425278087	-0.0010153487452754	0.0049935468224975	-0.2033321767808437	0.838876	0.838876	chr17	37078892	0.0763022304653572	chr17:37078892:A:G
chr17:37081138	['C', 'T']	98663	5247.478672937742	-96.22632606382396	-0.0058254701602253	0.0132347228040862	-0.4401656344798373	0.659818	0.659818	chr17	37081138	0.1805758409670248	chr17:37081138:C:T
chr17:37082831	['G', 'A']	98663	42653.32313259607	428.0033553574843	0.0024207831996582	0.0053343858889508	0.4538072891712613	0.649969	0.649969	chr17	37082831	0.1871073563571337	chr17:37082831:G:A
chr17:37082835	['C', 'A']	98663	38963.94919566563	-1222.9824134639623	-0.001495236101553	0.0053577686412881	-0.2790781389906362	0.780185	0.780185	chr17	37082835	0.1078024037805103	chr17:37082835:C:A
chr17:37083265	['TGAAG', 'T']	98663	3967.3216866859257	-79.95939526362518	-0.0106769095875283	0.0151670663618878	-0.7039535090554842	0.481463	0.481463	chr17	37083265	0.3174370823987504	chr17:37083265:TGAAG:T
chr17:37083702	['G', 'A']	98663	75052.49599553931	-573.3315755087965	0.002165782872904	0.0044836419821738	0.4830409924598753	0.629068	0.629068	chr17	37083702	0.2013024063376265	chr17:37083702:G:A
chr17:37084425	['A', 'T']	98663	2996.121468897921	-146.87230368527747	-0.017412102215382	0.0173375196572729	-1.0043018009255924	0.315236	0.315236	chr17	37084425	0.5013641918532387	chr17:37084425:A:T
chr17:37084509	['ACT', 'A']	98663	41562.633844220094	407.1722358449726	0.0011698335021707	0.0053902506473469	0.2170276632212837	0.828187	0.828187	chr17	37084509	0.0818715908736982	chr17:37084509:ACT:A
chr17:37087829	['G', 'A']	98663	38150.0933657696	560.1767597950242	0.0041275410110631	0.0055669391285117	0.7414381432560484	0.45843	0.45843	chr17	37087829	0.3387269695569415	chr17:37087829:G:A
chr17:37090192	['G', 'C']	98663	11689.066272021408	-615.1634824424207	0.0070766295119349	0.009038317341223	0.7829587349914063	0.433653	0.433653	chr17	37090192	0.3628576448255137	chr17:37090192:G:C
chr17:37090378	['A', 'G']	98663	43195.56713770173	-1309.756180431311	0.0010858348599007	0.0051566385926076	0.2105702853516528	0.833223	0.833223	chr17	37090378	0.0792387504439038	chr17:37090378:A:G
chr17:37090936	['C', 'A']	98663	29064.085604178315	-845.7481189362336	-0.0010790716722412	0.0060076074227308	-0.17961754094623	0.857453	0.857453	chr17	37090936	0.0667896758333684	chr17:37090936:C:A
chr17:37091276	['G', 'T']	98663	42033.66858938618	431.8214826174616	0.0012624438708738	0.0053709574559235	0.2350500597396355	0.81417	0.81417	chr17	37091276	0.0892849042588707	chr17:37091276:G:T
chr17:37093450	['AG', 'A']	98663	39269.5821558173	-1272.1035121263324	-0.0021451908262507	0.0053441679303234	-0.4014078251693255	0.688121	0.688121	chr17	37093450	0.1623351882007603	chr17:37093450:AG:A
chr17:37094432	['T', 'A']	98663	83321.73467691244	-749.658640285241	0.0001044012756486	0.0044244500188051	0.0235964414118999	0.981175	0.981175	chr17	37094432	0.0082535259980278	chr17:37094432:T:A
chr17:37095363	['C', 'T']	98663	37334.40562977679	430.9945124638619	0.0029240197699723	0.0056002055210994	0.5221272253233833	0.601583	0.601583	chr17	37095363	0.2207044448740417	chr17:37095363:C:T
chr17:37096350	['G', 'C']	98663	37391.06364106359	-1129.712532358966	0.0007407380559881	0.0054233916344412	0.1365820700249757	0.891361	0.891361	chr17	37096350	0.049946371658104	chr17:37096350:G:C
chr17:37098342	['T', 'G']	98663	41871.79027238536	411.0154112203985	0.0012572081276621	0.0053762533315404	0.2338446591209783	0.815106	0.815106	chr17	37098342	0.0887859100064771	chr17:37098342:T:G
chr17:37099344	['T', 'C']	98663	43765.42811524269	488.4190045517384	0.0021889458830721	0.0053025148213829	0.4128127797483902	0.679745	0.679745	chr17	37099344	0.1676539782684443	chr17:37099344:T:C
chr17:37101445	['G', 'GTATTCTTAT']	98663	8332.182313049294	-245.46137289787987	0.0131362503328695	0.0105513222387693	1.2449861766710435	0.21314	0.21314	chr17	37101445	0.6713350385584748	chr17:37101445:G:GTATTCTTAT
chr17:37101974	['A', 'ATC']	98663	87072.7709754935	-729.573813331135	0.002385601782499	0.0043989514789259	0.5423114562476441	0.587605	0.587605	chr17	37101974	0.2309145174032739	chr17:37101974:A:ATC
chr17:37104485	['C', 'T']	98663	38858.726236936265	490.4159102135813	0.0032455035907984	0.0055202435841626	0.5879276052436603	0.556582	0.556582	chr17	37104485	0.2544708429661864	chr17:37104485:C:T
chr17:37106540	['G', 'T']	98663	35463.26708231955	231.19687956522216	0.0039608906787096	0.0057034028461201	0.6944785044254865	0.487384	0.487384	chr17	37106540	0.3121287320773644	chr17:37106540:G:T
chr17:37108279	['C', 'T']	98663	2684.081613622542	-123.24469911211116	-0.0167008686209376	0.018318947762675	-0.9116718294795154	0.361944	0.361944	chr17	37108279	0.4413586183406562	chr17:37108279:C:T
chr17:37112990	['T', 'C']	98663	10580.965191477282	-450.96124854048696	-0.0097082855533741	0.0094216776859574	-1.0304200458739865	0.302815	0.302815	chr17	37112990	0.5188226157773829	chr17:37112990:T:C
chr17:37113295	['A', 'T']	98663	43689.64225326415	502.2468341283353	0.0027693098161923	0.005304447613078	0.5220731767365626	0.601621	0.601621	chr17	37113295	0.2206770128004817	chr17:37113295:A:T
chr17:37113716	['C', 'G']	98663	43686.19894778456	496.6512649549808	0.0025796012316264	0.0053048662391621	0.4862707399826733	0.626776	0.626776	chr17	37113716	0.2028876415383532	chr17:37113716:C:G
chr17:37115189	['AC', 'A']	98663	40909.219538155885	-1284.9774706444064	-0.0015668129605289	0.0052614240779573	-0.2977925628715444	0.765862	0.765862	chr17	37115189	0.1158494784584966	chr17:37115189:AC:A
chr17:37119704	['A', 'G']	98663	21154.41808588645	-1362.132708116881	-0.0108081411688737	0.0069208298810904	-1.5616828262755833	0.118366	0.118366	chr17	37119704	0.9267730284653852	chr17:37119704:A:G
chr17:37124127	['C', 'T']	98663	4219.042762157669	-25.160571276181564	0.0107346583600108	0.0147493471895624	0.7278056596028418	0.466734	0.466734	chr17	37124127	0.3309305610721089	chr17:37124127:C:T
chr17:37124523	['C', 'T']	98663	37329.02679032993	459.07790706085257	0.0037780580363451	0.0056011802232018	0.6745110647743845	0.499988	0.499988	chr17	37124523	0.3010404188566257	chr17:37124523:C:T
chr17:37124782	['T', 'C']	98663	44225.72375516991	516.6347031188798	0.0028892146926771	0.0052791067913717	0.5472923369156674	0.584179	0.584179	chr17	37124782	0.2334540590503219	chr17:37124782:T:C
chr17:37124783	['G', 'A']	98663	37317.9170704511	460.7997141444317	0.0039246331625618	0.0056009749203141	0.7007053626195805	0.483489	0.483489	chr17	37124783	0.3156134022296759	chr17:37124783:G:A
chr17:37126230	['A', 'G']	98663	42292.43041939962	419.7326960714345	0.0019192338312663	0.0053524259633227	0.3585727003825582	0.719916	0.719916	chr17	37126230	0.142718174214132	chr17:37126230:A:G
chr17:37128215	['G', 'A']	98663	42518.04978609519	-1293.3242466251174	0.0018337118917176	0.0051875208131527	0.3534852114845204	0.723725	0.723725	chr17	37128215	0.1404264250601151	chr17:37128215:G:A
chr17:37129569	['A', 'G']	98663	37339.67685102588	417.7946102386836	0.0034655001087626	0.0055983515938227	0.6190215192247889	0.535904	0.535904	chr17	37129569	0.2709130013601118	chr17:37129569:A:G
chr17:37132437	['C', 'T']	98663	41205.5175021542	393.6079660273673	0.0022301083135498	0.005401100765021	0.4128988535064311	0.679682	0.679682	chr17	37132437	0.1676942313344486	chr17:37132437:C:T
chr17:37132758	['G', 'A']	98663	38584.47502762319	-1241.9315356073866	-0.0049951603141429	0.0053783211022027	-0.928758290779101	0.353017	0.353017	chr17	37132758	0.4522043800840746	chr17:37132758:G:A
chr17:37132910	['A', 'G']	98663	43609.95616605	517.0510023265603	0.0024483358690374	0.0053096591677331	0.4611097985188926	0.644721	0.644721	chr17	37132910	0.1906281836192246	chr17:37132910:A:G
chr17:37134628	['T', 'C']	98663	40471.97347079455	-1198.0736487912527	-0.0005632213473674	0.0052827769150826	-0.1066146377976763	0.915095	0.915095	chr17	37134628	0.0385338175902494	chr17:37134628:T:C
chr17:37135562	['A', 'G']	98663	43892.56285100256	550.8977788615892	0.0027023303673529	0.0053022834472268	0.509654075314729	0.610295	0.610295	chr17	37135562	0.214460188098961	chr17:37135562:A:G
chr17:37136364	['T', 'C']	98663	2581.1831312844624	-118.55931052571886	-0.0073007822004513	0.0186634367760709	-0.3911810181612382	0.695664	0.695664	chr17	37136364	0.1576004704182306	chr17:37136364:T:C
chr17:37136388	['T', 'C']	98663	37276.400338556974	427.955563117136	0.0034633861566711	0.0056010455492008	0.6183463652005723	0.536348	0.536348	chr17	37136388	0.2705533344889174	chr17:37136388:T:C
chr17:37136768	['C', 'T']	98663	38711.49305112063	-1253.4192383103202	-0.0040743736753647	0.0053726187788633	-0.7583589759604674	0.448238	0.448238	chr17	37136768	0.3484913283213678	chr17:37136768:C:T
chr17:37140287	['A', 'T']	98663	3025.214634690237	-160.44004257790283	-0.0210583416166115	0.0172573891790527	-1.220250722639581	0.222373	0.222373	chr17	37140287	0.6529179448905696	chr17:37140287:A:T
chr17:37142873	['T', 'G']	98663	40459.33098834261	-1267.2457267150053	-0.0010238069108252	0.0052830365677032	-0.1937913731440112	0.84634	0.84634	chr17	37142873	0.0724551328709782	chr17:37142873:T:G
chr17:37146025	['G', 'A']	98663	38395.393982401365	-1246.8884777393832	-0.0044353641237849	0.0053897146512416	-0.8229311588440347	0.410549	0.410549	chr17	37146025	0.3866350013712694	chr17:37146025:G:A
chr17:37146323	['A', 'G']	98663	3011.9917516359747	-152.5604516173077	-0.0189177562089227	0.0172948163761312	-1.093839668343134	0.274028	0.274028	chr17	37146323	0.5622050589890675	chr17:37146323:A:G
chr17:37147171	['A', 'G']	98663	5422.879418532746	-42.35462462796505	-0.003050492873786	0.0130521014804107	-0.2337166071198853	0.815205	0.815205	chr17	37147171	0.0887331652801503	chr17:37147171:A:G
chr17:37150306	['T', 'C']	98663	49964.269364536936	276.8041621302685	0.0013181678041382	0.0050397276839904	0.2615553630656746	0.793665	0.793665	chr17	37150306	0.1003627713159121	chr17:37150306:T:C
chr17:37150950	['G', 'C']	98663	28737.66033432341	-872.9007401970116	-0.0087645243707236	0.0060720338914275	-1.4434248107701266	0.148904	0.148904	chr17	37150950	0.8270936356622325	chr17:37150950:G:C
chr17:37152021	['T', 'C']	98663	28752.40533579405	-870.4246566701806	-0.008636948316333	0.0060722269692068	-1.4223691505821918	0.154922	0.154922	chr17	37152021	0.8098869050286016	chr17:37152021:T:C
chr17:37152377	['G', 'A']	98663	8688.968738596277	-515.4334856089382	-0.0094375737706952	0.0103494370064191	-0.9118924792567716	0.361828	0.361828	chr17	37152377	0.4414978283690413	chr17:37152377:G:A
chr17:37152392	['G', 'A']	98663	2778.1971091469345	-84.5384579899839	-0.0063163931637738	0.0180072195140298	-0.3507700430292742	0.725762	0.725762	chr17	37152392	0.1392057746617065	chr17:37152392:G:A
chr17:37152909	['C', 'T']	98663	14866.205412802186	204.0358681364648	0.0051492399062325	0.0081814860206771	0.6293770952145876	0.529104	0.529104	chr17	37152909	0.2764589552107874	chr17:37152909:C:T
chr17:37155331	['A', 'C']	98663	62254.88167192141	-355.63221611425456	0.0047904628716475	0.0046787525689008	1.0238760868632384	0.305896	0.305896	chr17	37155331	0.514426201960354	chr17:37155331:A:C
chr17:37156036	['A', 'G']	98663	27959.541209017432	-878.8088666533874	-0.011417110584034	0.0062114601140047	-1.838071946770168	0.0660548	0.0660548	chr17	37156036	1.1800956180529352	chr17:37156036:A:G
chr17:37156305	['C', 'T']	98663	27510.34597723288	-883.0046203140326	-0.0119865623281576	0.0061902241510022	-1.936369675113772	0.0528253	0.0528253	chr17	37156305	1.277158027868179	chr17:37156305:C:T
chr17:37156417	['CTA', 'C']	98663	43440.72382159148	141.29868890591433	0.0017888366470926	0.0052595479673817	0.3401122412394613	0.733773	0.733773	chr17	37156417	0.1344382726383204	chr17:37156417:CTA:C
chr17:37156852	['C', 'T']	98663	162703.73628456733	-4685.787213228759	-0.0042297475009615	0.0056221534356666	-0.7523358352563267	0.451851	0.451851	chr17	37156852	0.3450047522369029	chr17:37156852:C:T
chr17:37160560	['A', 'G']	98663	2566.0780255422665	-114.47482671971726	-0.0055526143972866	0.018722457224672	-0.2965750879093757	0.766792	0.766792	chr17	37160560	0.1153224267981211	chr17:37160560:A:G
chr17:37164903	['T', 'C']	98663	43721.6353876256	148.60974764252842	0.0010563677774404	0.0052494787554647	0.2012328893303512	0.840517	0.840517	chr17	37164903	0.0754534982488661	chr17:37164903:T:C
chr17:37166497	['C', 'G']	98663	27050.660928978363	-869.4179613088592	-0.0132442166984895	0.0062333663255449	-2.124729400903888	0.0336117	0.0336117	chr17	37166497	1.4735095213910352	chr17:37166497:C:G
chr17:37167038	['G', 'A']	98663	27014.284648111963	-880.1831606506178	-0.0137050358224562	0.0062427820752024	-2.1953410606619346	0.0281415	0.0281415	chr17	37167038	1.5506527574925684	chr17:37167038:G:A
chr17:37168163	['C', 'T']	98663	5184.315274131587	-412.3780431244194	-0.019660898871238	0.0132821332044059	-1.4802515957840396	0.138809	0.138809	chr17	37168163	0.85758237448908	chr17:37168163:C:T
chr17:37173675	['A', 'T']	98663	28227.024006085223	-858.6726611445242	-0.0099794542808303	0.0061179007972147	-1.6311892937809125	0.102854	0.102854	chr17	37173675	0.9877788138948996	chr17:37173675:A:T
chr17:37174803	['T', 'C']	98663	48898.82458452898	150.18685853356047	0.0014626939516111	0.0050526262320822	0.2894918176063711	0.772206	0.772206	chr17	37174803	0.1122668282535806	chr17:37174803:T:C
chr17:37174813	['A', 'G']	98663	49139.80181816335	186.2569794882933	0.0017416414854911	0.0050509136593077	0.3448171168560134	0.730233	0.730233	chr17	37174813	0.1365385447167964	chr17:37174813:A:G
chr17:37175051	['G', 'A']	98663	43672.311694762335	178.726198345012	0.0020741707760273	0.005251680997749	0.3949536875747824	0.692878	0.692878	chr17	37175051	0.1593432280016831	chr17:37175051:G:A
chr17:37175488	['C', 'T']	98663	48560.39839837808	163.9316653992514	0.0023918408498402	0.0050619015030495	0.4725182519650533	0.636558	0.636558	chr17	37175488	0.1961620194535879	chr17:37175488:C:T
chr17:37178432	['G', 'A']	98663	49693.04397319846	316.5645358536038	0.0026491629371859	0.005043726235735	0.5252392404679782	0.599418	0.599418	chr17	37178432	0.2222702197098606	chr17:37178432:G:A
chr17:37180397	['G', 'A']	98663	48550.36540761919	195.2738515953796	0.0012636584174712	0.0050708817460851	0.2491989521244237	0.803207	0.803207	chr17	37180397	0.0951725152785801	chr17:37180397:G:A
chr17:37181773	['G', 'A']	98663	42951.68490122102	119.66899498292725	0.0020158233121445	0.0052797617799147	0.3818019441356485	0.702609	0.702609	chr17	37181773	0.1532862914564565	chr17:37181773:G:A
chr17:37181879	['A', 'G']	98663	49503.86934513753	211.8705632971945	0.0005786145718678	0.0050802639403448	0.1138945886792988	0.909322	0.909322	chr17	37181879	0.04128230153009	chr17:37181879:A:G
chr17:37182750	['T', 'C']	98663	27310.2592656421	-836.4354220659319	-0.0095723960844556	0.0062033905293931	-1.5430909982370662	0.122812	0.122812	chr17	37182750	0.9107591960681066	chr17:37182750:T:C
chr17:37183709	['G', 'A']	98663	46176.12480227131	39.23125605786997	0.000334837128258	0.0051442696751783	0.0650893420058611	0.948103	0.948103	chr17	37183709	0.0231444792212872	chr17:37183709:G:A
chr17:37184001	['C', 'T']	98663	2756.676419581554	-76.23120557774004	-0.0066527191043259	0.0180892165802908	-0.367772649235371	0.713044	0.713044	chr17	37184001	0.146883670193561	chr17:37184001:C:T
chr17:37184386	['T', 'C']	98663	10597.32969016141	-375.852135503668	-0.0054677864497592	0.0094171251299289	-0.5806216201143843	0.561497	0.561497	chr17	37184386	0.2506525597710474	chr17:37184386:T:C
chr17:37185324	['C', 'T']	98663	46901.74486190069	20.76185233062733	0.0006200276817041	0.005168169541483	0.119970460861905	0.904507	0.904507	chr17	37185324	0.0435880677764065	chr17:37185324:C:T
chr17:37186173	['GTA', 'G']	98663	43421.36185677791	125.42375593264296	0.0012555289851069	0.0052610703856085	0.2386451602208873	0.811381	0.811381	chr17	37186173	0.0907751663282278	chr17:37186173:GTA:G
chr17:37186506	['A', 'G']	98663	2544.154717860872	-98.33322031987603	-0.002969592911691	0.0188062830047473	-0.1579042977786435	0.874533	0.874533	chr17	37186506	0.0582237980234981	chr17:37186506:A:G
chr17:37187468	['C', 'A']	98663	2516.178519299383	-105.74808419324847	-0.0044829041310175	0.0189072562631113	-0.2370996652625794	0.81258	0.81258	chr17	37187468	0.0901338711512881	chr17:37187468:C:A
chr17:37189923	['C', 'A']	98663	26032.80482760719	-846.1425618091682	-0.013205185517136	0.0063371672942061	-2.083767857794952	0.0371839	0.0371839	chr17	37189923	1.429645061587986	chr17:37189923:C:A
chr17:37190415	['G', 'A']	98663	48579.32465531226	185.1020115915045	0.00091715854929	0.0050688418128254	0.1809404560563372	0.856415	0.856415	chr17	37190415	0.0673157346982687	chr17:37190415:G:A
chr17:37192321	['A', 'G']	98663	2518.1276125605627	-105.62634858089945	-0.0047347781723992	0.0189004906137036	-0.2505108607586298	0.802193	0.802193	chr17	37192321	0.0957211320260712	chr17:37192321:A:G
chr17:37192334	['C', 'T']	98663	42546.8997536671	83.27660873562304	0.0022379213706896	0.0052936738205128	0.4227539222416401	0.672476	0.672476	chr17	37192334	0.1723232105873506	chr17:37192334:C:T
chr17:37193129	['G', 'A']	98663	2719.1102382955432	-75.16472196671326	-0.004554486181519	0.0182016603845253	-0.2502236656053208	0.802415	0.802415	chr17	37193129	0.0956009613979831	chr17:37193129:G:A
chr17:37193217	['T', 'C']	98663	49164.44412450573	281.5310341595454	0.0016582863871925	0.0050594401347635	0.3277608476476363	0.743093	0.743093	chr17	37193217	0.1289568297666202	chr17:37193217:T:C
chr17:37193238	['T', 'C']	98663	48109.6532468191	129.56136378041117	0.0011867083927536	0.0050762206523721	0.233777937174403	0.815158	0.815158	chr17	37193238	0.0887582049070985	chr17:37193238:T:C
chr17:37193475	['A', 'G']	98663	26097.232140865923	-846.0526269263062	-0.0133779056468466	0.0063295899108287	-2.1135501407381216	0.0345562	0.0345562	chr17	37193475	1.4614740211053905	chr17:37193475:A:G
chr17:37193507	['A', 'C']	98663	43913.90179739059	177.53584536640943	0.000734948318034	0.0052483446262338	0.1400343099346812	0.888633	0.888633	chr17	37193507	0.0512775629702431	chr17:37193507:A:C
chr17:37195886	['A', 'G']	98663	48920.91677057672	219.2360714031685	0.0006578773244337	0.0050633508362035	0.1299292396904146	0.896623	0.896623	chr17	37195886	0.0473901248891789	chr17:37195886:A:G
chr17:37196439	['C', 'T']	98663	48525.804012611625	190.08041140353944	0.0010083197989855	0.0050710842908708	0.1988371206530231	0.842391	0.842391	chr17	37196439	0.0744862817456667	chr17:37196439:C:T
chr17:37197960	['A', 'T']	98663	48520.29445041463	193.95831462024103	0.0011578478352274	0.0050707749727961	0.2283374516595881	0.819384	0.819384	chr17	37197960	0.0865125207093999	chr17:37197960:A:T
chr17:37199295	['CTTAG', 'C']	98663	28045.583070414777	-880.4974562478094	-0.0102000527231706	0.0061391076855593	-1.66148783269654	0.0966187	0.0966187	chr17	37199295	1.0149388102217272	chr17:37199295:CTTAG:C
chr17:37200346	['T', 'C']	98663	105166.5160786699	-1503.3853368135888	-0.0035086128105691	0.0044013028110398	-0.7971759638460846	0.425351	0.425351	chr17	37200346	0.3712525418317572	chr17:37200346:T:C
chr17:37202118	['G', 'T']	98663	26471.82949972121	-871.7677450575598	-0.0136868383772027	0.0062936552127203	-2.174704192492105	0.0296547	0.0296547	chr17	37202118	1.5279064651225904	chr17:37202118:G:T
chr17:37203518	['C', 'T']	98663	27277.07017971125	-857.7306168494966	-0.0108882080996304	0.0062098192957812	-1.7533856592296426	0.0795389	0.0795389	chr17	37203518	1.0994204194756794	chr17:37203518:C:T
chr17:37205632	['T', 'C']	98663	49094.95204930912	251.49538148161267	0.000933413397101	0.0050634625055749	0.1843429068692377	0.853745	0.853745	chr17	37205632	0.0686718267701687	chr17:37205632:T:C
chr17:37208229	['T', 'C']	98663	10712.520076229865	-384.69409250636943	-0.0061601099235862	0.009370667606822	-0.6573821825780634	0.510937	0.510937	chr17	37208229	0.2916326463214672	chr17:37208229:T:C
chr17:37210221	['C', 'T']	98663	48722.888965482285	228.46033199882208	0.0014251147833726	0.005069080158491	0.2811387350001734	0.778605	0.778605	chr17	37210221	0.1086828116820269	chr17:37210221:C:T
chr17:37210347	['G', 'A']	98663	10104.9217669836	-535.0850702055002	0.001780731953499	0.0096545354325948	0.1844451207343485	0.853665	0.853665	chr17	37210347	0.0687125241522594	chr17:37210347:G:A
chr17:37211049	['T', 'C']	98663	48142.174530597375	122.72113201124732	0.0007543618274825	0.0050754155781303	0.1486305536699336	0.881845	0.881845	chr17	37211049	0.0546077431678531	chr17:37211049:T:C
chr17:37216770	['A', 'C']	98663	17357.583575183216	-445.3981880408447	-0.0106859896951433	0.0075676720421994	-1.4120577154447564	0.157936	0.157936	chr17	37216770	0.8015188654360742	chr17:37216770:A:C
chr17:37217507	['G', 'A']	98663	48747.28090969926	218.43879979766567	0.0011553205935919	0.0050684721523945	0.227942574972242	0.819691	0.819691	chr17	37217507	0.0863498333308438	chr17:37217507:G:A
chr17:37219244	['A', 'G']	98663	2543.257772191418	-99.2712265377176	-0.0032548336419455	0.0188094711214651	-0.173042273274295	0.862619	0.862619	chr17	37219244	0.0641809803376663	chr17:37219244:A:G
chr17:37219449	['C', 'T']	98663	2719.220485530384	-78.03096588650195	-0.0055831732996736	0.0182014725349221	-0.3067429456029754	0.75904	0.75904	chr17	37219449	0.1197353369878689	chr17:37219449:C:T
chr17:37220433	['T', 'C']	98663	48507.766229026216	156.68920490018854	0.0007327691304931	0.0050676524749905	0.1445973523459754	0.885029	0.885029	chr17	37220433	0.0530424984167186	chr17:37220433:T:C
chr17:37223284	['G', 'A']	98663	26525.881973726893	-889.0231140098143	-0.0142031695637683	0.0062847800306401	-2.2599310547900853	0.0238277	0.0238277	chr17	37223284	1.622917876475021	chr17:37223284:G:A
chr17:37223940	['A', 'G']	98663	49153.97121047776	257.72835551647125	0.0010058802217509	0.0050619435185033	0.1987142326013909	0.842487	0.842487	chr17	37223940	0.074436791788165	chr17:37223940:A:G
chr17:37224139	['T', 'C']	98663	42918.52501824669	115.78515899392262	0.0020010964585986	0.0052794791962352	0.3790329281012463	0.704664	0.704664	chr17	37224139	0.1520179152498771	chr17:37224139:T:C
chr17:37225161	['CCT', 'C']	98663	2734.110846450907	-79.34965135659446	-0.0065306075411842	0.0181542020481514	-0.3597298038141681	0.71905	0.71905	chr17	37225161	0.1432409093819323	chr17:37225161:CCT:C
chr17:37225601	['T', 'A']	98663	41266.52863297684	-42.97592281031695	0.0026580494843065	0.0053520644274704	0.496640038685568	0.619444	0.619444	chr17	37225601	0.2079979493206603	chr17:37225601:T:A
chr17:37226216	['G', 'A']	98663	14921.058627959776	195.27331409478447	0.0042947942253611	0.0081674667398311	0.5258416547221814	0.598999	0.598999	chr17	37226216	0.2225739026438178	chr17:37226216:G:A
chr17:37226807	['T', 'C']	98663	42602.04510942837	74.92807942765502	0.0017408820584457	0.0052909319322477	0.3290312710007184	0.742133	0.742133	chr17	37226807	0.1295182564595128	chr17:37226807:T:C
chr17:37229731	['A', 'G']	98663	43809.86598314517	134.48327185932342	0.0002761514064719	0.0052490748072493	0.0526095391307076	0.958043	0.958043	chr17	37229731	0.0186149979740374	chr17:37229731:A:G
chr17:37230344	['G', 'A']	98663	49001.88639234084	212.42364304678105	0.0013231466576277	0.005074613329032	0.2607384192324528	0.794295	0.794295	chr17	37230344	0.1000181712781856	chr17:37230344:G:A
chr17:37232010	['C', 'T']	98663	24659.499113016853	-666.8702080701584	-0.0050246811827834	0.0064484573637362	-0.779206700045877	0.43586	0.43586	chr17	37232010	0.3606529854819221	chr17:37232010:C:T
chr17:37232521	['A', 'G']	98663	104941.00874239363	-1518.6826478735695	-0.0041866451745281	0.004403714196682	-0.950707740680042	0.341755	0.341755	chr17	37232521	0.4662851228273684	chr17:37232521:A:G
chr17:37232607	['T', 'G']	98663	2723.2208098930614	-79.24199691018246	-0.0059243199827461	0.0181887464888091	-0.3257134836857053	0.744642	0.744642	chr17	37232607	0.1280524719400479	chr17:37232607:T:G
chr17:37234478	['C', 'T']	98663	26092.049338403067	-856.0629102484236	-0.0136086470600017	0.0063296332140764	-2.149989833492641	0.0315584	0.0315584	chr17	37234478	1.500885023484975	chr17:37234478:C:T
chr17:37234492	['A', 'G']	98663	49544.05170368717	311.42413795058263	0.0011217460619002	0.0050547923395578	0.2219173383487255	0.824379	0.824379	chr17	37234492	0.0838730798480424	chr17:37234492:A:G
chr17:37234822	['T', 'C']	98663	48485.84571949921	161.9993101882667	0.0008445531013355	0.0050686344430759	0.1666233994225511	0.867667	0.867667	chr17	37234822	0.0616469197666316	chr17:37234822:T:C
chr17:37235492	['C', 'T']	98663	2734.277132981258	-73.4764589852381	-0.0045721482029179	0.018146846053244	-0.2519527740249147	0.801078	0.801078	chr17	37235492	0.0963251951263086	chr17:37235492:C:T
chr17:37235702	['T', 'A']	98663	26551.458702947097	-884.6910030357686	-0.0139121556569105	0.0062834231488081	-2.2141045298770745	0.0268239	0.0268239	chr17	37235702	1.5714780786341551	chr17:37235702:T:A
chr17:37237766	['G', 'GTC']	98663	49135.45827335213	261.5950979640329	0.0012429544995693	0.0050624149764191	0.245526000013632	0.80605	0.80605	chr17	37237766	0.0936380176854932	chr17:37237766:G:GTC
chr17:37237930	['T', 'G']	98663	62261.921765672174	-391.1641424728033	0.003562466815704	0.0046792798069444	0.7613280168493204	0.446463	0.446463	chr17	37237930	0.350214526835134	chr17:37237930:T:G
chr17:37238452	['T', 'C']	98663	48929.33287704572	217.9373342359467	0.0008964400246632	0.0050645854897328	0.1770016571900109	0.859507	0.859507	chr17	37238452	0.0657505819798446	chr17:37238452:T:C
chr17:37241588	['C', 'T']	98663	2735.6377230332523	-73.87871034817822	-0.0054525107310919	0.0181518981412873	-0.3003824001573679	0.763886	0.763886	chr17	37241588	0.1169714493628982	chr17:37241588:C:T
chr17:37241901	['AG', 'A']	98663	2717.30295381746	-77.5905944528322	-0.0050644104850877	0.0182078154852147	-0.2781448707671797	0.780902	0.780902	chr17	37241901	0.1074034648803456	chr17:37241901:AG:A
chr17:37242461	['C', 'T']	98663	2736.08319481046	-77.0578862050005	-0.0064707375082584	0.0181485365223762	-0.3565432121912638	0.721435	0.721435	chr17	37242461	0.1418027919620088	chr17:37242461:C:T
chr17:37242766	['C', 'T']	98663	43383.4253741938	118.70976729002818	0.0011021194159326	0.0052637822630508	0.2093778505370432	0.834154	0.834154	chr17	37242766	0.0787537632998197	chr17:37242766:C:T
chr17:37242969	['G', 'A']	98663	48723.33356989332	221.0962813695804	0.0011727628346618	0.0050692550428162	0.2313481615654269	0.817045	0.817045	chr17	37242969	0.0877540233776352	chr17:37242969:G:A
chr17:37244073	['C', 'T']	98663	2722.662293818876	-78.27441224594983	-0.0053951116114772	0.0181922933803184	-0.2965602796024613	0.766803	0.766803	chr17	37244073	0.1153161966796074	chr17:37244073:C:T
chr17:37244084	['C', 'T']	98663	48549.76230064989	204.0920235425729	0.0012484827724279	0.00507290866724	0.2461078750521177	0.805599	0.805599	chr17	37244084	0.0938810815492143	chr17:37244084:C:T
chr17:37244388	['T', 'C']	98663	48804.96098902225	216.179790269805	0.0009818196420303	0.0050690110885182	0.1936905690055146	0.846419	0.846419	chr17	37244388	0.0724145963692136	chr17:37244388:T:C
chr17:37245566	['T', 'A']	98663	32788.30211290455	-1185.7776787450914	-0.0098289226095901	0.005734695185984	-1.7139398504758547	0.0865429	0.0865429	chr17	37245566	1.0627685559492253	chr17:37245566:T:A
chr17:37246076	['ACTAT', 'A']	98663	2126.301716185668	119.214529207141	0.0129944705982046	0.0207573355610119	0.6260182363006134	0.531304	0.531304	chr17	37246076	0.2746569144283236	chr17:37246076:ACTAT:A
chr17:37250339	['T', 'C']	98663	2530.179512650016	-106.27188131891216	-0.0052763526289961	0.0188588770856652	-0.2797808482991126	0.779646	0.779646	chr17	37250339	0.1081025449304975	chr17:37250339:T:C
chr17:37251634	['G', 'A']	98663	21165.145195787256	-1263.8610651601152	-0.0055499671499355	0.0068931013900339	-0.8051480510586583	0.420736	0.420736	chr17	37251634	0.3759903262705072	chr17:37251634:G:A
chr17:37251857	['C', 'CCT']	98663	49896.58591152383	289.9321005097194	0.0004491315511421	0.0050381027074535	0.0891469621049373	0.928965	0.928965	chr17	37251857	0.0320006483241289	chr17:37251857:C:CCT
chr17:37251963	['A', 'G']	98663	44531.22154753818	170.29749145568854	-0.0003407486022998	0.0052200729781715	-0.0652765974201453	0.947954	0.947954	chr17	37251963	0.02321273653416	chr17:37251963:A:G
chr17:37252820	['A', 'G']	98663	43249.767170503714	94.226286714664	0.0012526319629102	0.0052592253758361	0.2381780344811851	0.811744	0.811744	chr17	37252820	0.09058091277467	chr17:37252820:A:G
chr17:37252940	['C', 'T']	98663	27740.3739546482	-892.1850914997626	-0.010811366151625	0.006161254736963	-1.7547344839947392	0.0793078	0.0793078	chr17	37252940	1.1006840972930954	chr17:37252940:C:T
chr17:37254055	['C', 'T']	98663	49198.47438262845	204.19546544880853	0.0003444565510708	0.0050500023175408	0.0682091867313372	0.945619	0.945619	chr17	37254055	0.0242838102442735	chr17:37254055:C:T
chr17:37255236	['T', 'C']	98663	41581.74323598284	-71.79709098985502	0.0018500813964351	0.0053311948555042	0.3470294083370545	0.72857	0.72857	chr17	37255236	0.1375287154749629	chr17:37255236:T:C
chr17:37259848	['C', 'T']	98663	48995.25121209047	193.4542253538143	0.0005983679024418	0.0050553872275757	0.1183624271505688	0.905781	0.905781	chr17	37259848	0.0429767934805067	chr17:37259848:C:T
chr17:37262332	['A', 'G']	98663	26275.52737059789	-1437.3721861686693	-0.0028995141835486	0.006287070854056	-0.4611868151093075	0.644666	0.644666	chr17	37262332	0.1906652340881981	chr17:37262332:A:G
chr17:37263307	['A', 'G']	98663	13931.694458241676	-926.1748017721786	0.0003396764210915	0.0082994591055252	0.0409275371771428	0.967354	0.967354	chr17	37263307	0.0144145681995276	chr17:37263307:A:G
chr17:37265128	['C', 'T']	98663	49055.463628991405	211.75532902368457	0.0007084688663707	0.0050535188711109	0.1401931771583592	0.888508	0.888508	chr17	37265128	0.0513386575151637	chr17:37265128:C:T
chr17:37265364	['T', 'C']	98663	49077.46652812976	204.6130771868248	0.0006176949056908	0.0050527436024153	0.1222494063216667	0.902702	0.902702	chr17	37265364	0.0444555953291108	chr17:37265364:T:C
chr17:37268341	['T', 'C']	98663	28145.13477621777	-877.8846630353339	-0.0092855130614546	0.0061243654966322	-1.5161591950318396	0.129482	0.129482	chr17	37268341	0.8877906010345588	chr17:37268341:T:C
chr17:37268683	['A', 'G']	98663	28268.821257957672	-880.4497534519154	-0.0095041578445955	0.0061305768755804	-1.5502876870287543	0.121076	0.121076	chr17	37268683	0.9169419353089808	chr17:37268683:A:G
chr17:37270439	['C', 'T']	98663	46885.75211093428	72.28924481313445	-0.0005551940874925	0.0051199816416517	-0.1084367340257503	0.913649	0.913649	chr17	37270439	0.039220616783257	chr17:37270439:C:T
chr17:37271626	['C', 'A']	98663	41515.73253114641	-55.53833242101756	0.0023347812364633	0.0053341943291486	0.437700820854037	0.661604	0.661604	chr17	37271626	0.1794018777410657	chr17:37271626:C:A
chr17:37272440	['C', 'T']	98663	7270.5895291673	-218.3768474290173	0.0092843731475393	0.011262947630087	0.8243288926193413	0.409755	0.409755	chr17	37272440	0.3874757382842214	chr17:37272440:C:T
chr17:37272694	['T', 'C']	98663	2715.908395011661	-82.85599721156527	-0.0075334629225705	0.0182161614745306	-0.4135592964030157	0.679198	0.679198	chr17	37272694	0.1680036016072172	chr17:37272694:T:C
chr17:37274106	['T', 'C']	98663	27533.069679276647	-862.6134422111678	-0.0085764967233858	0.0061766600808894	-1.3885330601114734	0.164978	0.164978	chr17	37274106	0.7825739655777527	chr17:37274106:T:C
chr17:37276522	['C', 'A']	98663	179125.89319561713	-5557.245795887057	-0.000784201317865	0.0073776946698462	-0.106293544658362	0.91535	0.91535	chr17	37276522	0.038412814125407	chr17:37276522:C:A
chr17:37277130	['A', 'G']	98663	17431.766798779558	-471.7768124985681	-0.0119747911718491	0.0075494479528358	-1.586181035575058	0.112701	0.112701	chr17	37277130	0.9480722304263411	chr17:37277130:A:G
chr17:37278112	['G', 'A']	98663	2501.0760490573684	-109.73018075549145	-0.0049617929819375	0.0189640511665649	-0.2616420372607695	0.793598	0.793598	chr17	37278112	0.1003994353473987	chr17:37278112:G:A
chr17:37278379	['C', 'T']	98663	44131.62971298804	157.50486362202577	0.0002464439934297	0.0052340683641533	0.0470845958217835	0.962446	0.962446	chr17	37278379	0.0166236281154813	chr17:37278379:C:T
chr17:37278644	['A', 'C']	98663	46864.27494070185	68.92799129859213	-0.0005249587418942	0.0051205270794984	-0.1025204502864719	0.918344	0.918344	chr17	37278644	0.0369946071243411	chr17:37278644:A:C
chr17:37279838	['T', 'G']	98663	2500.4815295405715	-107.42555267428271	-0.0042414261302484	0.0189675448121171	-0.2236149260361269	0.823057	0.823057	chr17	37279838	0.0845700871106164	chr17:37279838:T:G
chr17:37280301	['C', 'T']	98663	2502.938636870605	-110.60024056295704	-0.005774668169045	0.0189532905656866	-0.304678923642928	0.760611	0.760611	chr17	37280301	0.1188373980872598	chr17:37280301:C:T
chr17:37280886	['T', 'C']	98663	42866.12387218425	45.68770355069887	0.0008807580869657	0.0052741146735691	0.1669963854558525	0.867373	0.867373	chr17	37280886	0.0617941009023998	chr17:37280886:T:C
chr17:37281224	['A', 'C']	98663	49132.73003887192	184.5069811927148	-3.921814003313778e-05	0.0050537476446364	-0.0077602094110813	0.993808	0.993808	chr17	37281224	0.0026975115733083	chr17:37281224:A:C
chr17:37281512	['A', 'G']	98663	49100.46487511152	190.50323596876413	-2.6123191954471907e-05	0.0050517436954236	-0.0051711237801191	0.995874	0.995874	chr17	37281512	0.0017956059199623	chr17:37281512:A:G
chr17:37281634	['A', 'G']	98663	105342.16629660038	-1562.260852403149	-0.004889769807111	0.0044019870347107	-1.1108096794820064	0.266653	0.266653	chr17	37281634	0.5740535258902868	chr17:37281634:A:G
chr17:37281699	['C', 'G']	98663	44153.34818803111	147.6220033773515	-2.462243138568568e-05	0.0052324699611559	-0.0047056995202025	0.996245	0.996245	chr17	37281699	0.0016338452473831	chr17:37281699:C:G
chr17:37282488	['A', 'G']	98663	3105.031471083092	-31.14310576046884	-0.0040853116271888	0.0170705556290987	-0.2393191947557331	0.810859	0.810859	chr17	37282488	0.0910546585456281	chr17:37282488:A:G
chr17:37285691	['C', 'T']	98663	48735.24835879579	214.1457747323093	0.0007675532467575	0.0050744764391753	0.151257623512044	0.879773	0.879773	chr17	37285691	0.0556293705370857	chr17:37285691:C:T
chr17:37286609	['G', 'A']	98663	48601.40380131779	146.41541614260615	-0.0002067780325343	0.0050622627756701	-0.0408469575163414	0.967418	0.967418	chr17	37286609	0.0143858362901844	chr17:37286609:G:A
chr17:37286836	['C', 'T']	98663	43659.29269479533	101.8016608293341	-0.0002901889509766	0.0052499073458659	-0.0552750614170608	0.955919	0.955919	chr17	37286836	0.0195789062002529	chr17:37286836:C:T
chr17:37287175	['T', 'C']	98663	48553.38170059199	139.58092497214466	-0.0002586207210421	0.0050626384623994	-0.051084177344076	0.959259	0.959259	chr17	37287175	0.0180641174546383	chr17:37287175:T:C
chr17:37287506	['C', 'T']	98663	29255.409239047058	-925.4064423756832	-0.0081273585277518	0.0060923431592476	-1.3340283558084207	0.182198	0.182198	chr17	37287506	0.7394563946173074	chr17:37287506:C:T
chr17:37296763	['C', 'T']	98663	27658.765707682007	-858.614793736567	-0.0094965078100575	0.0061686083590205	-1.5394895019020904	0.123688	0.123688	chr17	37296763	0.9076724328412248	chr17:37296763:C:T
chr17:37298513	['C', 'T']	98663	2778.309755504197	-78.33713559933528	-0.0055314497728611	0.0179997774819163	-0.3073065641182688	0.758611	0.758611	chr17	37298513	0.1199808642371494	chr17:37298513:C:T
chr17:37303520	['G', 'A']	98663	26512.14971364857	-884.5812004987212	-0.0138004997838644	0.0062866120092466	-2.1952205358889607	0.0281501	0.0281501	chr17	37303520	1.5505200580285834	chr17:37303520:G:A
chr17:37303852	['C', 'T']	98663	26160.871306605	-851.4558904514234	-0.0131283710114868	0.0063234057069119	-2.0761551005871195	0.0378822	0.0378822	chr17	37303852	1.4215648073848164	chr17:37303852:C:T
chr17:37305229	['C', 'T']	98663	2775.1968962860856	-76.6209971665921	-0.004881731913207	0.0180089248121594	-0.2710729243486521	0.786336	0.786336	chr17	37305229	0.1043918410278083	chr17:37305229:C:T
chr17:37306450	['C', 'T']	98663	49791.13044051301	350.116069480147	0.0018400983698457	0.005043196379099	0.3648674831445844	0.715211	0.715211	chr17	37306450	0.1455658146783529	chr17:37306450:C:T
chr17:37310220	['T', 'C']	98663	41579.32854434296	-69.2847207554179	0.0018504668353631	0.0053314366381645	0.3470859659321064	0.728527	0.728527	chr17	37310220	0.1375543481716568	chr17:37310220:T:C
chr17:37311235	['G', 'C']	98663	23618.59079758333	-793.9271225351216	-0.0044094152332253	0.0065514440671631	-0.6730447803601036	0.50092	0.50092	chr17	37311235	0.3002316280904077	chr17:37311235:G:C
chr17:37312387	['T', 'A']	98663	17447.12202613253	-585.691448494171	0.0021833365954931	0.007470689404498	0.2922536967175452	0.770093	0.770093	chr17	37312387	0.1134568242458115	chr17:37312387:T:A
chr17:37312843	['A', 'G']	98663	42958.09563198815	104.9216035455282	0.002409313763148	0.0052708431326975	0.4571021566174002	0.647599	0.647599	chr17	37312843	0.1886938305406792	chr17:37312843:A:G
chr17:37313307	['A', 'G']	98663	2143.158814084505	133.49013684563482	0.017249980449119	0.0207867118765164	0.8298561384596346	0.406622	0.406622	chr17	37313307	0.3908091278619546	chr17:37313307:A:G
chr17:37314563	['A', 'G']	98663	2106.540753369049	138.8928215525979	0.020298875306108	0.0208796664052001	0.9721838899232882	0.330961	0.330961	chr17	37314563	0.4802231798880283	chr17:37314563:A:G
chr17:37315466	['T', 'C']	98663	27780.534129381467	-868.5916616620136	-0.0095898495607955	0.0061571860685325	-1.5575052392530824	0.119354	0.119354	chr17	37315466	0.9231630215770624	chr17:37315466:T:C
chr17:37316490	['CAAT', 'C']	98663	26140.11954791952	-885.7486616320076	-0.0144569637147198	0.0063260956004857	-2.285290110634695	0.0222979	0.0222979	chr17	37316490	1.6517360365642726	chr17:37316490:CAAT:C
chr17:37317078	['AAAAAAAAG', 'A']	98663	27364.64889830764	-883.9074447367412	-0.01121100208987	0.0061989011307629	-1.808546684868669	0.0705245	0.0705245	chr17	37317078	1.1516599841943715	chr17:37317078:AAAAAAAAG:A
chr17:37317480	['C', 'T']	98663	26310.1333333332	-881.138496312129	-0.0141865422175409	0.0063324550323725	-2.240291031679977	0.0250743	0.0250743	chr17	37317480	1.6007711823506456	chr17:37317480:C:T
chr17:37318076	['G', 'A']	98663	48883.89111811756	240.49178840257824	0.0010612672548298	0.0050588967783884	0.2097823500498368	0.833838	0.833838	chr17	37318076	0.0789183169162918	chr17:37318076:G:A
chr17:37319149	['G', 'A']	98663	2775.309420995013	-75.92571838838944	-0.0046974772355927	0.0180092060673364	-0.2608375526399605	0.794218	0.794218	chr17	37319149	0.1000602743961742	chr17:37319149:G:A
chr17:37320895	['C', 'T']	98663	28426.13435151666	-863.2828345603155	-0.0103642319856697	0.0060944220632809	-1.7006094881604117	0.0890195	0.0890195	chr17	37320895	1.0505148493688274	chr17:37320895:C:T
chr17:37320910	['G', 'A']	98663	42415.35486913222	47.88610476489744	0.001549717355253	0.0052955318840235	0.292646213674682	0.769793	0.769793	chr17	37320910	0.1136260424167922	chr17:37320910:G:A
chr17:37321772	['A', 'T']	98663	2123.5965091667867	123.86763424045849	0.0198421246722074	0.0209081447408324	0.9490141243118956	0.342616	0.342616	chr17	37321772	0.4651923595565643	chr17:37321772:A:T
chr17:37322659	['T', 'C']	98663	2782.338405084592	-76.68561750947387	-0.0043645570950279	0.0179807340775791	-0.242735200698526	0.808211	0.808211	chr17	37322659	0.0924752429718278	chr17:37322659:T:C
chr17:37324704	['G', 'A']	98663	26858.43595970328	-909.7948808604234	-0.01461614334764	0.0063053192201429	-2.3180655629531715	0.0204478	0.0204478	chr17	37324704	1.689353411336696	chr17:37324704:G:A
chr17:37325982	['T', 'C']	98663	52089.577415796775	210.91537172432805	0.002076050221835	0.0051099148360967	0.406278830161645	0.684539	0.684539	chr17	37325982	0.1646018039181601	chr17:37325982:T:C
chr17:37326900	['A', 'G']	98663	49428.02543670226	283.85835011097845	0.0013695420594131	0.0050493382184169	0.2712319912375655	0.786213	0.786213	chr17	37326900	0.1044597794149531	chr17:37326900:A:G
chr17:37328308	['T', 'C']	98663	18488.311719510217	-1201.0111729230014	-0.0023140581236454	0.0073093283519384	-0.316589707319928	0.751556	0.751556	chr17	37328308	0.1240386536866819	chr17:37328308:T:C
chr17:37331433	['G', 'T']	98663	42410.27453327915	31.660615678133336	0.001347924078778	0.0052971936874847	0.2544600326702545	0.799141	0.799141	chr17	37331433	0.0973765872448951	chr17:37331433:G:T
chr17:37333149	['C', 'A']	98663	48996.91861231358	356.7248935188859	0.002399300704408	0.0050533236015561	0.4747965682762065	0.634933	0.634933	chr17	37333149	0.1972721003229418	chr17:37333149:C:A
chr17:37335260	['T', 'C']	98663	42547.76238025242	169.05564863751658	0.0033380829821475	0.0052802788409274	0.6321793001297706	0.527271	0.527271	chr17	37335260	0.277966114286438	chr17:37335260:T:C
chr17:37336144	['G', 'T']	98663	46695.465648854966	177.27784039763677	0.0008614059380488	0.0051171565679911	0.1683368344515987	0.866319	0.866319	chr17	37336144	0.0623221606042628	chr17:37336144:G:T
chr17:37336787	['T', 'C']	98663	2785.197605822251	-80.12114844809636	-0.0056176295620666	0.0179191344225741	-0.3134989352493303	0.753902	0.753902	chr17	37336787	0.1226851045617347	chr17:37336787:T:C
chr17:37337106	['A', 'C']	98663	49066.427460562045	359.00747134976507	0.0024334518673701	0.0050519629124838	0.4816844283153575	0.630031	0.630031	chr17	37337106	0.2006380810262371	chr17:37337106:A:C
chr17:37337274	['C', 'T']	98663	26185.1467942933	-893.3558500921224	-0.0146715016930734	0.0063104828399884	-2.324941223213949	0.0200771	0.0200771	chr17	37337274	1.6972990178692944	chr17:37337274:C:T
chr17:37338155	['TAA', 'T']	98663	26653.437615117466	-908.6397531476928	-0.0144614255013126	0.0062877755957101	-2.2999271015936027	0.0214544	0.0214544	chr17	37338155	1.6684836265674683	chr17:37338155:TAA:T
chr17:37339844	['A', 'G']	98663	49415.022009996246	290.795576899604	0.0015246067876222	0.0050494099274984	0.3019376143971765	0.7627	0.7627	chr17	37339844	0.117646253611286	chr17:37339844:A:G
chr17:37340988	['A', 'G']	98663	2777.760158562797	-75.4079388997264	-0.0041003000307286	0.0180029558482413	-0.2277570453037114	0.819836	0.819836	chr17	37340988	0.0862730151997118	chr17:37340988:A:G
chr17:37341621	['T', 'C']	98663	50053.80689402141	360.6619619949138	0.0024905670878905	0.0050504916648788	0.4931335903809022	0.621919	0.621919	chr17	37341621	0.206266175025825	chr17:37341621:T:C
chr17:37344186	['T', 'C']	98663	2778.732260713528	-76.61749071747201	-0.0046573267982357	0.0179998729538567	-0.2587422039130498	0.795835	0.795835	chr17	37344186	0.0991769649475912	chr17:37344186:T:C
chr17:37344473	['G', 'A']	98663	42392.88249188971	57.90859792276999	0.0020194641303254	0.0052936417482842	0.3814886285004151	0.702842	0.702842	chr17	37344473	0.1531422940987251	chr17:37344473:G:A
chr17:37345342	['G', 'A']	98663	26137.44391282311	-877.5028990506057	-0.0142169572650732	0.0063276174524094	-2.2468104894141034	0.0246543	0.0246543	chr17	37345342	1.6081073237129715	chr17:37345342:G:A
chr17:37346384	['GGGA', 'G']	98663	43730.70751990262	153.5261970490544	0.000739499096919	0.0052494970653916	0.1408704658193491	0.887973	0.887973	chr17	37346384	0.0516002393219408	chr17:37346384:GGGA:G
chr17:37346427	['T', 'C']	98663	49363.024283120525	303.1864275262831	0.0017780904947509	0.0050521128880471	0.3519498740730413	0.724877	0.724877	chr17	37346427	0.1397356799850413	chr17:37346427:T:C
chr17:37347760	['G', 'A']	98663	48571.48383768179	232.06548780376977	0.0015855668006066	0.0050920891596074	0.3113784442707684	0.755514	0.755514	chr17	37347760	0.1217574835864877	chr17:37347760:G:A
chr17:37348822	['G', 'A']	98663	44044.9099862064	122.2029951056988	0.0002857198851157	0.0052324847614347	0.0546050104572942	0.956453	0.956453	chr17	37348822	0.0193363662975939	chr17:37348822:G:A
chr17:37349538	['T', 'C']	98663	3097.6668228677368	-63.71652951194031	0.0021099978598467	0.0173092336589799	0.121900131537716	0.902978	0.902978	chr17	37349538	0.04432283063333	chr17:37349538:T:C
chr17:37350347	['C', 'A']	98663	13830.715490828949	-518.2679357003702	-0.0078513866066996	0.0083490096554029	-0.9403973561844846	0.347016	0.347016	chr17	37350347	0.4596505005649922	chr17:37350347:C:A
chr17:37351277	['T', 'C']	98663	50232.85032180681	298.07690369581775	0.0010479675145497	0.0050362771165222	0.2080837670968843	0.835164	0.835164	chr17	37351277	0.0782282343350012	chr17:37351277:T:C
chr17:37354023	['G', 'A']	98663	27013.023397978526	-868.3525706979032	-0.0140103303031683	0.0062330459884304	-2.247750189742516	0.0245943	0.0245943	chr17	37354023	1.6091655337659057	chr17:37354023:G:A
chr17:37356038	['C', 'T']	98663	42447.46449190799	45.78136441068087	0.0017519844421208	0.0052929533519325	0.3310031896429269	0.740643	0.740643	chr17	37356038	0.1303910774329335	chr17:37356038:C:T
chr17:37356701	['A', 'G']	98663	42754.26674574449	14.524663095216011	0.0012085612587009	0.005276951805681	0.2290263969058448	0.818849	0.818849	chr17	37356701	0.0867961770099116	chr17:37356701:A:G
chr17:37357882	['A', 'G']	98663	41164.59615774534	-1397.1796550855497	-0.002285422525024	0.0052356759829917	-0.4365095419289372	0.662468	0.662468	chr17	37357882	0.1788350951406905	chr17:37357882:A:G
chr17:37360018	['C', 'T']	98663	2743.055604544856	-79.45524876880305	-0.006177031826289	0.0181165843561589	-0.3409600675741651	0.733134	0.733134	chr17	37360018	0.1348166390807595	chr17:37360018:C:T
chr17:37360061	['C', 'T']	98663	6383.258790378983	177.33161375413286	-0.0046788022561515	0.012238229759114	-0.3823103788901427	0.702232	0.702232	chr17	37360061	0.1535193840606842	chr17:37360061:C:T
chr17:37360112	['T', 'C']	98663	6385.906141978124	176.68625552887855	-0.0049034441029917	0.0122371089342557	-0.4007028236273496	0.68864	0.68864	chr17	37360112	0.1620077546857424	chr17:37360112:T:C
chr17:37360278	['G', 'A']	98663	2119.021477367173	144.20301054547616	0.0208202724916748	0.0208139406676788	1.0003042107257358	0.317166	0.317166	chr17	37360278	0.4987133749603927	chr17:37360278:G:A
chr17:37361689	['T', 'C']	98663	2049.270015205272	126.15988214677049	0.024443618176063	0.021122303275647	1.1572420799508765	0.247176	0.247176	chr17	37361689	0.6069937001429814	chr17:37361689:T:C
chr17:37361902	['A', 'G']	98663	2947.358475839068	-61.38843677703959	-0.0093358785668819	0.017495261831595	-0.5336232550702418	0.593603	0.593603	chr17	37361902	0.2265039128500647	chr17:37361902:A:G
chr17:37362660	['A', 'G']	98663	50358.24975922301	319.38752357699184	0.0015288866139694	0.005028126487988	0.3040668562379864	0.761078	0.761078	chr17	37362660	0.1185708317528561	chr17:37362660:A:G
chr17:37363270	['C', 'T']	98663	2098.1514519543293	123.78106888782033	0.0256989615113862	0.02126711868726	1.2083894339095906	0.2269	0.2269	chr17	37363270	0.644165504115064	chr17:37363270:C:T
chr17:37364331	['T', 'C']	98663	7333.507213733499	207.68325124517963	-0.0045861444772373	0.0115416210532396	-0.3973570485534202	0.691105	0.691105	chr17	37364331	0.1604559649900032	chr17:37364331:T:C
chr17:37364472	['T', 'A']	98663	41396.24405806504	0.7098934658076537	0.0035570598668345	0.0053449826478497	0.6654951196643293	0.505735	0.505735	chr17	37364472	0.2960769894545096	chr17:37364472:T:A
chr17:37364989	['C', 'T']	98663	49932.79862899796	355.00050104171584	0.0022566611568162	0.0050419057398733	0.4475809888649296	0.654457	0.654457	chr17	37364989	0.1841188827667045	chr17:37364989:C:T
chr17:37367097	['T', 'A']	98663	12813.691052421826	82.087187523134	-0.0037672828732668	0.0087814967142827	-0.4290023666625688	0.667922	0.667922	chr17	37367097	0.1752742515176769	chr17:37367097:T:A
chr17:37368347	['A', 'G']	98663	7687.727166727493	254.3355087292202	-0.0026590771179517	0.0113301028582149	-0.2346913484570646	0.814449	0.814449	chr17	37368347	0.0891361055998395	chr17:37368347:A:G
chr17:37368442	['A', 'G']	98663	49816.425340286725	325.5041381107028	0.0019577414426834	0.0050489529300275	0.3877519695302047	0.6982	0.6982	chr17	37368442	0.1560201555218399	chr17:37368442:A:G
chr17:37369054	['G', 'C']	98663	50025.59145463761	345.832461191719	0.0019494017720232	0.0050393655441583	0.3868347622218114	0.698879	0.698879	chr17	37369054	0.1555980090627913	chr17:37369054:G:C
chr17:37376682	['C', 'T']	98663	67217.17536568307	-2404.678534704677	-0.0087376942735696	0.0045166713704502	-1.93454284292962	0.0530493	0.0530493	chr17	37376682	1.2753203423591164	chr17:37376682:C:T
chr17:37376882	['G', 'C']	98663	3027.276146937782	-101.48373145146664	-0.0094018406512317	0.0172914342920204	-0.5437282120414081	0.58663	0.58663	chr17	37376882	0.2316357311588983	chr17:37376882:G:C
chr17:37378649	['G', 'T']	98663	3025.03066023393	-101.9183149059548	-0.0096164455098773	0.0172969824467063	-0.5559608758063168	0.578239	0.578239	chr17	37378649	0.2378926201824878	chr17:37378649:G:T
chr17:37380363	['C', 'G']	98663	3010.861595501985	-112.69128118851287	-0.0131106160577217	0.0173885078730428	-0.7539816615344508	0.450862	0.450862	chr17	37380363	0.3459563667909276	chr17:37380363:C:G
chr17:37380815	['T', 'C']	98663	102885.06531531551	-2143.621352035036	-0.0061766218934042	0.0043760989058379	-1.411444765374085	0.158117	0.158117	chr17	37380815	0.8010214342468864	chr17:37380815:T:C
chr17:37381425	['T', 'A']	98663	109212.84339597751	-2125.7754962227004	-0.0039535204191869	0.0043813515208066	-0.90235179725069	0.366872	0.366872	chr17	37381425	0.435485432723534	chr17:37381425:T:A
chr17:37383297	['G', 'A']	98663	25548.88426526641	-1265.712955520297	-0.0170386391510548	0.0063431131430263	-2.6861635236299173	0.00722898	0.00722898	chr17	37383297	2.1409229767887417	chr17:37383297:G:A
chr17:37383917	['C', 'T']	98663	123404.50767842842	-3200.398776074165	-0.0151227945127701	0.0044874575623845	-3.370013933844114	0.000751932	0.000751932	chr17	37383917	3.123821432493563	chr17:37383917:C:T
chr17:37385131	['T', 'C']	98663	52756.01313320831	-1601.6149890956592	-0.0056188743017854	0.0048228469495509	-1.1650534135877333	0.244	0.244	chr17	37385131	0.6126101736612706	chr17:37385131:T:C
chr17:37386072	['C', 'G']	98663	42321.86325990653	-642.554138520998	-0.0014601777351821	0.0052279187256617	-0.2793038323290601	0.780012	0.780012	chr17	37386072	0.107898715907347	chr17:37386072:C:G
chr17:37386358	['G', 'A']	98663	52272.59619030243	-1551.4326907860836	-0.0056268956183846	0.0048337413239342	-1.1640870376168304	0.244392	0.244392	chr17	37386358	0.6119130145208087	chr17:37386358:G:A
chr17:37386373	['C', 'T']	98663	2154.283852002028	105.254597885924	-0.0275030108325004	0.0208188098364494	-1.3210654714924386	0.186483	0.186483	chr17	37386373	0.7293607528242142	chr17:37386373:C:T
chr17:37387113	['G', 'A']	98663	41898.52180715429	-708.8419967974163	-0.0017003196862896	0.0052548715927935	-0.3235701684169381	0.746264	0.746264	chr17	37387113	0.1271075083708299	chr17:37387113:G:A
chr17:37387280	['T', 'C']	98663	123992.4967428363	-3195.4538802507905	-0.014836282851928	0.0044988426300313	-3.297799917003271	0.0009748	0.0009748	chr17	37387280	3.0110844794873133	chr17:37387280:T:C
chr17:37387471	['G', 'A']	98663	52270.22318293461	-1527.362138512529	-0.0051273206270669	0.0048372518814847	-1.059965607061417	0.289163	0.289163	chr17	37387471	0.5388572781957588	chr17:37387471:G:A
chr17:37388007	['T', 'A']	98663	52860.22174853085	-1528.6540831355612	-0.0049499254166782	0.0048207867208638	-1.0267878882207182	0.304523	0.304523	chr17	37388007	0.5163799004174492	chr17:37388007:T:A
chr17:37392762	['C', 'T']	98663	41263.60050480477	-714.3732959063854	-0.002450204737018	0.0052789478566537	-0.4641464177240817	0.642544	0.642544	chr17	37392762	0.1920971274473773	chr17:37392762:C:T
chr17:37393220	['G', 'C']	98663	70843.02939655438	-1666.2333270042045	-0.0103448563753932	0.0045014846125427	-2.2980987975764378	0.0215582	0.0215582	chr17	37393220	1.6663875033508722	chr17:37393220:G:C
chr17:37393422	['A', 'G']	98663	26155.97656313357	-1211.489919318697	-0.0139431403060875	0.0062788389476953	-2.220655828607504	0.0263765	0.0263765	chr17	37393422	1.5787828331843303	chr17:37393422:A:G
chr17:37393500	['G', 'A']	98663	26208.500370066224	-1211.3892303310652	-0.014360500229337	0.0062732654475171	-2.2891587084077147	0.0220722	0.0220722	chr17	37393500	1.656154377294055	chr17:37393500:G:A
chr17:37394909	['A', 'G']	98663	28565.819397959345	-1259.075478218244	-0.0112941935242833	0.0060481432595893	-1.8673819450913929	0.0618512	0.0618512	chr17	37394909	1.2086518700312598	chr17:37394909:A:G
chr17:37394916	['A', 'G']	98663	12723.06087247504	-895.7554558215645	-0.0131202219565802	0.0086741811835096	-1.5125602842517196	0.130395	0.130395	chr17	37394916	0.8847390613191413	chr17:37394916:A:G
chr17:37395098	['G', 'T']	98663	50841.31104350476	-1465.537278262686	-0.006141976850962	0.004883292744343	-1.257753153971188	0.208484	0.208484	chr17	37395098	0.6809272691235154	chr17:37395098:G:T
chr17:37395545	['T', 'C']	98663	53344.03345400706	-1518.449623760274	-0.004685468255002	0.0048050222852003	-0.975118943658914	0.329504	0.329504	chr17	37395545	0.482139308938307	chr17:37395545:T:C
chr17:37398103	['G', 'A']	98663	12183.714817565038	-609.5705364421158	0.0008001866988316	0.0088582813498153	0.0903320483096154	0.928024	0.928024	chr17	37398103	0.0324407921725313	chr17:37398103:G:A
chr17:37398242	['AAAAC', 'A']	98663	50360.99449903419	-1466.1422734312634	-0.0063092040261101	0.0049344593329646	-1.2786008760801046	0.201041	0.201041	chr17	37398242	0.6967153641816872	chr17:37398242:AAAAC:A
chr17:37399772	['G', 'A']	98663	176273.6528605604	-5662.466031735162	-0.0138452778556555	0.0069292098607394	-1.9981034106215003	0.0457082	0.0457082	chr17	37399772	1.340005880995937	chr17:37399772:G:A
chr17:37399875	['T', 'A']	98663	135991.24192926966	-3831.3177478257735	-0.0157375536018289	0.0046660265164824	-3.372795578044156	0.000744378	0.000744378	chr17	37399875	3.128206470871457	chr17:37399875:T:A
chr17:37400440	['A', 'G']	98663	14133.01086835302	-541.1221218061727	-0.0038216202065543	0.0082645916048457	-0.4624088387275738	0.643789	0.643789	chr17	37400440	0.1912564480917123	chr17:37400440:A:G
chr17:37400649	['A', 'T']	98663	28542.62870639755	-1248.5668824012291	-0.0110162289986694	0.0060492807464004	-1.821080796295423	0.0685976	0.0685976	chr17	37400649	1.1636910785350816	chr17:37400649:A:T
chr17:37400850	['A', 'G']	98663	41097.8302361183	-731.9122443746213	-0.0029304522096352	0.0052856023996579	-0.554421613291388	0.579292	0.579292	chr17	37400850	0.2371024690494418	chr17:37400850:A:G
chr17:37400872	['C', 'T']	98663	50972.39915246504	-1464.395959674053	-0.0059315173359097	0.0048771474897604	-1.2161857619362546	0.223917	0.223917	chr17	37400872	0.6499129331028692	chr17:37400872:C:T
chr17:37401412	['C', 'T']	98663	28517.192670603214	-1262.2745037064767	-0.0110855893674104	0.0060562353578233	-1.830442298298436	0.0671868	0.0671868	chr17	37401412	1.1727160431703807	chr17:37401412:C:T
chr17:37402406	['T', 'C']	98663	12190.988495261265	-614.2411784804771	0.0007540936827957	0.0088417755714913	0.0852875846823354	0.932033	0.932033	chr17	37402406	0.0305687105385271	chr17:37402406:T:C
chr17:37402428	['T', 'C']	98663	28546.02530003244	-1259.5013943576969	-0.0113791454301074	0.0060487831824248	-1.8812288499892624	0.0599437	0.0599437	chr17	37402428	1.2222564539164047	chr17:37402428:T:C
chr17:37402468	['G', 'A']	98663	41128.00224022058	-712.6683216333785	-0.0025112628335571	0.0052829645261809	-0.4753510687251424	0.634538	0.634538	chr17	37402468	0.1975423645918978	chr17:37402468:G:A
chr17:37402714	['C', 'T']	98663	50466.207015054	-1542.6520041484252	-0.0063134601006416	0.004892156808748	-1.2905269286037686	0.196871	0.196871	chr17	37402714	0.7058182527168659	chr17:37402714:C:T
chr17:37403002	['T', 'A']	98663	41125.08600450096	-720.849934921076	-0.0027960453240491	0.0052831992290205	-0.5292333684277005	0.596645	0.596645	chr17	37403002	0.2242839944961248	chr17:37403002:T:A
chr17:37403775	['T', 'C']	98663	41099.16434342717	-732.2520152107384	-0.0029581639978826	0.0052851367389762	-0.5597138057123662	0.575676	0.575676	chr17	37403775	0.2398218759553786	chr17:37403775:T:C
chr17:37404372	['A', 'G']	98663	50476.81342511861	-1544.4236821010709	-0.0063253741471804	0.0048916639790326	-1.2930925293096869	0.195982	0.195982	chr17	37404372	0.7077838146621664	chr17:37404372:A:G
chr17:37405074	['T', 'C']	98663	51021.96261000038	-1460.36792041834	-0.0058388571816434	0.0048762232705924	-1.1974138298499304	0.231148	0.231148	chr17	37405074	0.636109859927485	chr17:37405074:T:C
chr17:37405487	['T', 'C']	98663	12005.730105314373	-643.6032819532855	0.0001537753779087	0.0089076520417413	0.0172632897185687	0.986227	0.986227	chr17	37405487	0.0060231119341663	chr17:37405487:T:C
chr17:37405930	['C', 'T']	98663	85325.20365195617	-2387.409783045985	-0.0089527381930066	0.0043318122712851	-2.066741962100436	0.0387611	0.0387611	chr17	37405930	1.411603906617367	chr17:37405930:C:T
chr17:37407884	['C', 'T']	98663	50687.871182935225	-1445.9606346260832	-0.0048814830976443	0.0048863535320746	-0.9990032578694182	0.317796	0.317796	chr17	37407884	0.4978515734246123	chr17:37407884:C:T
chr17:37408168	['T', 'C']	98663	50511.11956047965	-1500.106481509011	-0.0054392090471453	0.0048908901487263	-1.112110246140338	0.266093	0.266093	chr17	37408168	0.5749665501061076	chr17:37408168:T:C
chr17:37408295	['C', 'T']	98663	50537.97826197219	-1491.7731035366248	-0.0051579901005778	0.0048923834601529	-1.054289824701656	0.291753	0.291753	chr17	37408295	0.534984669552525	chr17:37408295:C:T
chr17:37408740	['A', 'T']	98663	135652.3734059161	-3886.113524365041	-0.0158978044432771	0.0046571622090739	-3.4136248061753256	0.000641305	0.000641305	chr17	37408740	3.1929353740482305	chr17:37408740:A:T
chr17:37409124	['C', 'T']	98663	28505.82476872521	-1278.7340733934982	-0.011619375352974	0.0060579594029361	-1.918034536075384	0.0551095	0.0551095	chr17	37409124	1.2587735292435551	chr17:37409124:C:T
chr17:37409785	['AAAAC', 'A']	98663	50343.47440345755	-1540.1746670540217	-0.0058388242488028	0.004897707299468	-1.1921545923001686	0.233204	0.233204	chr17	37409785	0.6322640046719036	chr17:37409785:AAAAC:A
chr17:37409940	['C', 'T']	98663	12250.718357414458	-598.35607508848	0.0002652249577887	0.0088220752871244	0.0300637830846725	0.976016	0.976016	chr17	37409940	0.0105430628099942	chr17:37409940:C:T
chr17:37410092	['C', 'A']	98663	28512.16028150159	-1282.2494790346154	-0.0118740401034754	0.0060563694196862	-1.9605871571966496	0.04993	0.04993	chr17	37410092	1.3016384339448903	chr17:37410092:C:A
chr17:37411381	['T', 'C']	98663	28519.804696054165	-1280.0102094397118	-0.0117362832779332	0.0060548953216835	-1.938313158925096	0.0525879	0.0525879	chr17	37411381	1.279114171582847	chr17:37411381:T:C
chr17:37411739	['C', 'T']	98663	45006.95390814361	-803.8190291715425	-0.0033912921238645	0.0053582734963772	-0.6329076196198998	0.526795	0.526795	chr17	37411739	0.2783583557351486	chr17:37411739:C:T
chr17:37411798	['G', 'A']	98663	41146.2778938614	-759.9561047662874	-0.0037891464467083	0.0052863025671556	-0.7167857682325407	0.473508	0.473508	chr17	37411798	0.3246726791179303	chr17:37411798:G:A
chr17:37413654	['C', 'T']	98663	50981.33443832813	-1432.721555445192	-0.0051599448434576	0.0048765205385969	-1.058120190947091	0.290003	0.290003	chr17	37413654	0.5375975094227449	chr17:37413654:C:T
chr17:37413714	['A', 'G']	98663	41922.00589011869	-687.649316840727	-0.0039326054033554	0.0052526272883984	-0.7486930230213522	0.454044	0.454044	chr17	37413714	0.3429020589682731	chr17:37413714:A:G
chr17:37414064	['C', 'T']	98663	28444.477687441715	-1276.6022241328765	-0.0115977285064936	0.0060608189203759	-1.9135579958515176	0.0556795	0.0556795	chr17	37414064	1.254304673329533	chr17:37414064:C:T
chr17:37415067	['A', 'G']	98663	28601.23373594165	-1269.6697721140126	-0.0118064792403472	0.0060479933891723	-1.9521316378229296	0.0509254	0.0509254	chr17	37415067	1.293065551093424	chr17:37415067:A:G
chr17:37415909	['A', 'G']	98663	50703.15068156998	-1539.9865293376365	-0.0056395317681731	0.0049119498874496	-1.1481248582324597	0.25092	0.25092	chr17	37415909	0.6004647211347034	chr17:37415909:A:G
chr17:37415941	['CTT', 'C']	98663	52195.74951248495	-1583.2989294965064	-0.0062874095435102	0.0049502266942869	-1.2701255784440424	0.204043	0.204043	chr17	37415941	0.6902782997562807	chr17:37415941:CTT:C
chr17:37416632	['C', 'T']	98663	50668.85260159717	-1514.9932579262545	-0.0057636821844497	0.0048971075978495	-1.1769564113683468	0.239216	0.239216	chr17	37416632	0.621209775857028	chr17:37416632:C:T
chr17:37417055	['A', 'C']	98663	28314.86766229801	-1319.120090572312	-0.0119788278948972	0.0060831687442318	-1.9691756711920465	0.0489357	0.0489357	chr17	37417055	1.3103741949416734	chr17:37417055:A:C
chr17:37418382	['G', 'A']	98663	84660.58733248177	-2452.926080832122	-0.0096292303007603	0.0043260684013974	-2.2258617773241536	0.0260257	0.0260257	chr17	37418382	1.5845975806628076	chr17:37418382:G:A
chr17:37418543	['C', 'T']	98663	28453.32583529317	-1287.948807307945	-0.0120590834550383	0.0060600886096529	-1.989918668157716	0.0466027	0.0466027	chr17	37418543	1.3315889210539391	chr17:37418543:C:T
chr17:37418677	['C', 'T']	98663	84822.71792970355	-2456.157778105019	-0.0096285524531163	0.0043322787817001	-2.2225145098667483	0.0262508	0.0262508	chr17	37418677	1.5808574568183529	chr17:37418677:C:T
chr17:37423316	['G', 'A']	98663	135640.37133791536	-3892.148728543777	-0.0160224625807145	0.0046570494741231	-3.440475062535424	0.000580934	0.000580934	chr17	37423316	3.2358732050691748	chr17:37423316:G:A
chr17:37423712	['G', 'A']	98663	135684.01452347374	-3882.5820618368825	-0.0157749687443786	0.0046601470265729	-3.385079623974728	0.000711853	0.000711853	chr17	37423712	3.147609680352055	chr17:37423712:G:A
chr17:37424298	['G', 'T']	98663	84713.31631234456	-2452.544347270121	-0.0095342095407795	0.0043285960653464	-2.2026101296694693	0.0276245	0.0276245	chr17	37424298	1.558705573911579	chr17:37424298:G:T
chr17:37424633	['C', 'T']	98663	84874.56797576908	-2458.094880486678	-0.0095147907020143	0.0043335361901733	-2.1956181475050216	0.0281216	0.0281216	chr17	37424633	1.5509599734316213	chr17:37424633:C:T
chr17:37424929	['T', 'G']	98663	12270.335193032768	-609.9956899042039	-0.0002596045766352	0.0088254529954713	-0.0294154392718947	0.976533	0.976533	chr17	37424929	0.0103130760056771	chr17:37424929:T:G
chr17:37427567	['C', 'T']	98663	135651.2476860536	-3889.347091262828	-0.0159905260725546	0.0046570495822975	-3.4336173128450485	0.000595829	0.000595829	chr17	37427567	3.2248783627633526	chr17:37427567:C:T
chr17:37427715	['C', 'CA']	98663	42680.92148772896	-746.7585904647273	-0.005021770772332	0.0052116605970322	-0.9635644299614748	0.335267	0.335267	chr17	37427715	0.4746091916448695	chr17:37427715:C:CA
chr17:37428156	['G', 'A']	98663	12032.731747367145	-621.9299897909857	0.000856879598478	0.0088950876646847	0.0963317766816462	0.923257	0.923257	chr17	37428156	0.0346773909070419	chr17:37428156:G:A
chr17:37429868	['T', 'A']	98663	50978.40061233389	-1432.768470968721	-0.0051862762092772	0.0048770586856562	-1.0634024611043578	0.287602	0.287602	chr17	37429868	0.5412080981711309	chr17:37429868:T:A
chr17:37429923	['G', 'T']	98663	41127.751657307366	-754.6411608147613	-0.0036411726425818	0.0052845095293858	-0.6890275478422654	0.490808	0.490808	chr17	37429923	0.3090883670380658	chr17:37429923:G:T
chr17:37430623	['G', 'A']	98663	28484.19663439608	-1285.4669639268614	-0.0117494171511617	0.0060576386253723	-1.939603511828764	0.0524307	0.0524307	chr17	37430623	1.2804143440007925	chr17:37430623:G:A
chr17:37431050	['T', 'C']	98663	42284.86556664182	-684.5974121008137	-0.0037609745869774	0.0052679591597896	-0.7139338922148405	0.47527	0.47527	chr17	37431050	0.3230595983828168	chr17:37431050:T:C
chr17:37431406	['A', 'C']	98663	135744.0802296913	-3896.8225310787743	-0.0160932931011171	0.0046643210639431	-3.4502970272617097	0.000560204	0.000560204	chr17	37431406	3.251653794527578	chr17:37431406:A:C
chr17:37431614	['G', 'A']	98663	28462.40875096548	-1280.1110558015237	-0.0111733421774424	0.0060660120309719	-1.841958459757966	0.0654842	0.0654842	chr17	37431614	1.183863473757224	chr17:37431614:G:A
chr17:37431735	['C', 'T']	98663	29825.881745516468	-1498.4921227807015	-0.0112308967662272	0.0059332339603117	-1.8928794720303173	0.0583768	0.0583768	chr17	37431735	1.2337597151107942	chr17:37431735:C:T
chr17:37432082	['A', 'G']	98663	50339.183841046186	-1534.7285825069807	-0.0058399050350368	0.0048956005063561	-1.192888395908673	0.232916	0.232916	chr17	37432082	0.6328006768880906	chr17:37432082:A:G
chr17:37433186	['G', 'C']	98663	135721.92695124657	-3896.559688869071	-0.0161906938700428	0.0046621580695778	-3.4727895597732985	0.0005153	0.0005153	chr17	37433186	3.2879398575389254	chr17:37433186:G:C
chr17:37433705	['C', 'T']	98663	28535.94143290178	-1280.0204083600572	-0.0119312062167552	0.0060521008726681	-1.971415623727886	0.0486791	0.0486791	chr17	37433705	1.312657459789691	chr17:37433705:C:T
chr17:37433706	['A', 'T']	98663	28538.3055152763	-1280.7289536026535	-0.0119762435597043	0.0060525788739492	-1.97870094865695	0.0478525	0.0478525	chr17	37433706	1.3200953680680627	chr17:37433706:A:T
chr17:37433894	['C', 'T']	98663	49312.99212135341	-1367.4704175038091	-0.0041932880939939	0.0049364415043517	-0.849455643361176	0.39563	0.39563	chr17	37433894	0.4027107839594219	chr17:37433894:C:T
chr17:37434004	['G', 'C']	98663	9936.524911789758	-583.5221315177105	-0.0025029251714296	0.0097290907367271	-0.2572619825592849	0.796977	0.796977	chr17	37434004	0.0985542117497039	chr17:37434004:G:C
chr17:37434207	['GAT', 'G']	98663	28480.30930008616	-1286.007029533726	-0.0117957261745649	0.006058072722824	-1.947108711673951	0.0515245	0.0515245	chr17	37434207	1.2879862139746507	chr17:37434207:GAT:G
chr17:37434439	['C', 'T']	98663	12222.991090162688	-606.6966232119693	0.0002181710990219	0.0088305118575611	0.0247065065469725	0.980289	0.980289	chr17	37434439	0.0086458706315631	chr17:37434439:C:T
chr17:37434859	['A', 'C']	98663	49772.60282846715	-1300.231619537049	-0.0039004965322205	0.0049212271130242	-0.7925861665472984	0.428021	0.428021	chr17	37434859	0.3685349226681727	chr17:37434859:A:C
chr17:37435183	['G', 'A']	98663	49742.53749467837	-1291.2778609515844	-0.0036922292705485	0.0049220620720251	-0.7501387053880445	0.453173	0.453173	chr17	37435183	0.3437359732577134	chr17:37435183:G:A
chr17:37435211	['A', 'G']	98663	43011.975174105646	-805.26077376211	-0.0052262311028433	0.0051949371485654	-1.0060239331839684	0.314407	0.314407	chr17	37435211	0.5025077933338673	chr17:37435211:A:G
chr17:37435329	['C', 'T']	98663	49104.96785573092	-1391.5364891606891	-0.0042831736793087	0.0049416689919436	-0.8667463738043885	0.386083	0.386083	chr17	37435329	0.4133193208020947	chr17:37435329:C:T
chr17:37435391	['C', 'T']	98663	42333.43606560701	-887.9429251917085	-0.0050650792645523	0.0052261723462132	-0.9691757043225662	0.33246	0.33246	chr17	37435391	0.4782605994564525	chr17:37435391:C:T
chr17:37436188	['T', 'A']	98663	49744.604675682815	-1290.70655112728	-0.0036726149018385	0.0049221731750214	-0.7461368731347985	0.455587	0.455587	chr17	37436188	0.3414286768423111	chr17:37436188:T:A
chr17:37436277	['A', 'G']	98663	12232.371944050272	-614.0189460915594	-0.0004020994168946	0.0088266924745704	-0.0455549366937976	0.963665	0.963665	chr17	37436277	0.016073914164289	chr17:37436277:A:G
chr17:37436428	['C', 'T']	98663	49763.28884245968	-1296.4242301166933	-0.003784212354429	0.0049230495153134	-0.7686724138479515	0.44209	0.44209	chr17	37436428	0.3544893086497401	chr17:37436428:C:T
chr17:37436519	['C', 'T']	98663	49571.609513476265	-1317.327871005246	-0.0038989199777881	0.0049284671938438	-0.7911019439590363	0.428886	0.428886	chr17	37436519	0.367658130077041	chr17:37436519:C:T
chr17:37437428	['C', 'T']	98663	42646.60425744667	-876.3799449353045	-0.0047734814865733	0.0052290165588978	-0.9128832224580858	0.361306	0.361306	chr17	37437428	0.4421248262945433	chr17:37437428:C:T
chr17:37438378	['T', 'C']	98663	13080.795483341277	-771.7582113486642	-0.0104898073091321	0.0085551434767955	-1.226140430909674	0.220149	0.220149	chr17	37438378	0.6572832829297257	chr17:37438378:T:C
chr17:37438728	['A', 'G']	98663	12233.619969997364	-615.7183173484128	-0.0004392975426912	0.0088264209319658	-0.0497707446854565	0.960305	0.960305	chr17	37438728	0.0175908098983041	chr17:37438728:A:G
chr17:37439788	['G', 'T']	98663	135625.74345379905	-3885.187500770662	-0.0159050394907514	0.0046570764721629	-3.4152412110519994	0.000637512	0.000637512	chr17	37439788	3.1955116360159934	chr17:37439788:G:T
chr17:37440818	['A', 'G']	98663	135622.24441200617	-3881.1661066176152	-0.0158308389987156	0.004656924484409	-3.399419305963812	0.000675558	0.000675558	chr17	37440818	3.170337358709137	chr17:37440818:A:G
chr17:37443151	['G', 'A']	98663	41820.36644047515	-668.1048023757885	-0.0036309886121969	0.0052525242799991	-0.6912844983931331	0.489388	0.489388	chr17	37443151	0.3103466839373903	chr17:37443151:G:A
chr17:37443714	['G', 'A']	98663	12207.742390301752	-612.2841728691566	-8.094094197777133e-05	0.0088366771804306	-0.0091596581299835	0.992692	0.992692	chr17	37443714	0.00318547803975	chr17:37443714:G:A
chr17:37443964	['C', 'G']	98663	50969.56448914619	-1429.8975081197311	-0.005070861673646	0.0048776331911897	-1.0396152139536174	0.298521	0.298521	chr17	37443964	0.5250251122286673	chr17:37443964:C:G
chr17:37444013	['G', 'A']	98663	41148.10402596089	-760.8503212265998	-0.0037025765450252	0.005283669674928	-0.700758520653667	0.483455	0.483455	chr17	37444013	0.3156439438378575	chr17:37444013:G:A
chr17:37445289	['G', 'A']	98663	84639.7309407948	-2453.9245541156665	-0.0096165358220221	0.0043262570343546	-2.2228304387967754	0.0262295	0.0262295	chr17	37445289	1.581209988071889	chr17:37445289:G:A
chr17:37446316	['C', 'T']	98663	50963.23153807946	-1416.7870238244714	-0.0048086895815075	0.0048773457950765	-0.9859234476181054	0.324173	0.324173	chr17	37446316	0.4892231598740504	chr17:37446316:C:T
chr17:37446889	['G', 'A']	98663	28498.332677803908	-1274.4486672619653	-0.0119603458084164	0.0060538711598457	-1.975652519291661	0.0481969	0.0481969	chr17	37446889	1.3169808944621888	chr17:37446889:G:A
chr17:37449060	['G', 'A']	98663	84665.7439193779	-2463.861481574113	-0.0098253232577423	0.0043264647756961	-2.270981914133665	0.0231502	0.0231502	chr17	37449060	1.635445252658072	chr17:37449060:G:A
chr17:37450121	['A', 'G']	98663	50315.66957605984	-1520.1272087384214	-0.0054035426530556	0.004896107028567	-1.103640631531937	0.269752	0.269752	chr17	37450121	0.5690353266793655	chr17:37450121:A:G
chr17:37451857	['A', 'T']	98663	85918.02445010086	-2591.6366689038764	-0.0109385100785133	0.0043188992840935	-2.5327078403517573	0.0113201	0.0113201	chr17	37451857	1.9461497366410008	chr17:37451857:A:T
chr17:37452130	['G', 'A']	98663	49285.98892932816	-1352.4265401017178	-0.0038198374671676	0.0049365315892886	-0.7737897343665456	0.439057	0.439057	chr17	37452130	0.3574790943853954	chr17:37452130:G:A
chr17:37452435	['C', 'T']	98663	49282.48559320319	-1358.0472546779906	-0.0039013788139274	0.0049368101672313	-0.7902630811740067	0.429376	0.429376	chr17	37452435	0.3671622341402435	chr17:37452435:C:T
chr17:37453278	['G', 'A']	98663	49108.977446200304	-1391.019117438948	-0.0042663233502439	0.0049416480169777	-0.8633401924998257	0.387953	0.387953	chr17	37453278	0.4112208854290748	chr17:37453278:G:A
chr17:37454064	['G', 'A']	98663	28547.721492140405	-1283.2026540781949	-0.0123552029209156	0.0060541083967061	-2.0407964495048985	0.0412737	0.0412737	chr17	37454064	1.384326596846943	chr17:37454064:G:A
chr17:37454376	['A', 'G']	98663	51060.3374608916	-1431.065583707981	-0.0051107758272159	0.004881050167043	-1.0470648021042777	0.295072	0.295072	chr17	37454376	0.530071999657718	chr17:37454376:A:G
chr17:37455340	['G', 'GT']	98663	49237.562029673565	-1415.8558800851156	-0.0051954187153351	0.0049515507461553	-1.0492508269998433	0.294065	0.294065	chr17	37455340	0.5315566627129609	chr17:37455340:G:GT
chr17:37455591	['C', 'T']	98663	49655.06559005706	-1304.39912814452	-0.0043478829603959	0.0049245449988271	-0.8829004428696328	0.377292	0.377292	chr17	37455591	0.42332240336696	chr17:37455591:C:T
chr17:37455604	['A', 'G']	98663	28446.78471349204	-1289.2507883563069	-0.0120740929019981	0.0060616229977703	-1.9918911001953468	0.0463858	0.0463858	chr17	37455604	1.3336149488737854	chr17:37455604:A:G
chr17:37456024	['C', 'T']	98663	12126.687305465715	-629.7379334295948	0.0002968067643147	0.0088619150718984	0.0334923954818731	0.973282	0.973282	chr17	37456024	0.0117613084472466	chr17:37456024:C:T
chr17:37456216	['C', 'G']	98663	135534.8480160581	-3906.4776306625567	-0.0166358360975821	0.0046552939816722	-3.573530729332433	0.000352368	0.000352368	chr17	37456216	3.453003538552961	chr17:37456216:C:G
chr17:37456228	['G', 'A']	98663	49873.593404699655	-1303.9842893454193	-0.005037211646295	0.0049182831068816	-1.0241809055780136	0.305752	0.305752	chr17	37456228	0.5146306934539893	chr17:37456228:G:A
chr17:37456514	['C', 'T']	98663	135525.84610003856	-3902.5699650016486	-0.0165685816245194	0.0046547020863247	-3.559536425155318	0.000371684	0.000371684	chr17	37456514	3.4298261337153315	chr17:37456514:C:T
chr17:37456739	['T', 'C']	98663	12059.711238836686	-637.2390957790873	-0.0001942910825696	0.0088856147201492	-0.0218658009252922	0.982555	0.982555	chr17	37456739	0.0076431299826026	chr17:37456739:T:C
chr17:37457003	['A', 'G']	98663	135527.9783267611	-3904.394705411035	-0.0165982499875106	0.0046545100241144	-3.566057415607068	0.000362563	0.000362563	chr17	37457003	3.440616518265132	chr17:37457003:A:G
chr17:37458360	['T', 'A']	98663	85703.97903487428	-2605.791844305729	-0.0106746305688074	0.0043189476886634	-2.471581352287879	0.0134534	0.0134534	chr17	37458360	1.871167945056644	chr17:37458360:T:A
chr17:37458490	['T', 'C']	98663	49392.51917227673	-1326.5545464471354	-0.0041840000935144	0.0049330093711859	-0.8481638242881646	0.396349	0.396349	chr17	37458490	0.4019222332067487	chr17:37458490:T:C
chr17:37459133	['C', 'T']	98663	85699.84668336052	-2607.548004124276	-0.0106900949243497	0.0043189180735593	-2.475178908763098	0.0133186	0.0133186	chr17	37459133	1.8755414241318964	chr17:37459133:C:T
chr17:37460168	['C', 'T']	98663	28551.433191886856	-1276.4830188855758	-0.0117999361421623	0.0060547394848334	-1.9488759461443523	0.0513131	0.0513131	chr17	37460168	1.2897717473359347	chr17:37460168:C:T
chr17:37460233	['AT', 'A']	98663	2064.9788057088367	92.90210246478964	-0.0254730634126479	0.0212285535743136	-1.1999434310715422	0.230164	0.230164	chr17	37460233	0.6379626034863766	chr17:37460233:AT:A
chr17:37461827	['G', 'C']	98663	135632.86887938203	-3885.433424768932	-0.0158750670142323	0.0046570311133055	-3.4088385127760628	0.000652662	0.000652662	chr17	37461827	3.185311672535732	chr17:37461827:G:C
chr17:37462403	['C', 'T']	98663	28436.393348205216	-1282.300744069748	-0.0118257471288838	0.0060627228074642	-1.950567014926766	0.0511114	0.0511114	chr17	37462403	1.2914822230567469	chr17:37462403:C:T
chr17:37463009	['G', 'A']	98663	84432.21123832508	-2476.660542003436	-0.0094706112968749	0.0043275892573595	-2.188426565845884	0.0286409	0.0286409	chr17	37463009	1.5430133390564846	chr17:37463009:G:A
chr17:37463891	['C', 'T']	98663	135509.07088250798	-3898.888692481111	-0.0166611647891529	0.0046554341715579	-3.578863791253468	0.000345257	0.000345257	chr17	37463891	3.461857507447217	chr17:37463891:C:T
chr17:37464292	['C', 'T']	98663	84449.4068832683	-2470.1271710884103	-0.0094340147378622	0.0043267101660468	-2.180412917854801	0.0292292	0.0292292	chr17	37464292	1.534183071072263	chr17:37464292:C:T
chr17:37464692	['T', 'C']	98663	42962.03518190859	-820.5109838200336	-0.0046777553862268	0.0052079153172329	-0.8982011229614726	0.369081	0.369081	chr17	37464692	0.4328783113677277	chr17:37464692:T:C
chr17:37466078	['G', 'A']	98663	50534.63413818269	-1456.1429237124446	-0.005500384815432	0.0048900008037896	-1.1248228857487	0.260667	0.260667	chr17	37466078	0.5839139462963819	chr17:37466078:G:A
chr17:37467173	['G', 'T']	98663	28768.036832711365	-1234.4428054035593	-0.011148426253178	0.0060310462274745	-1.848506184945342	0.0645321	0.0645321	chr17	37467173	1.1902242018761011	chr17:37467173:G:T
chr17:37467882	['G', 'C']	98663	51092.42834984134	-1399.9398851729447	-0.0050448255167965	0.0048746679604503	-1.0349064916270598	0.300715	0.300715	chr17	37467882	0.521844908265453	chr17:37467882:G:C
chr17:37468060	['T', 'C']	98663	135584.96892205672	-3875.6005503293327	-0.0156023635146358	0.0046572479800535	-3.350125134297982	0.000808053	0.000808053	chr17	37468060	3.092560153021621	chr17:37468060:T:C
chr17:37468613	['C', 'T']	98663	2057.20850861099	92.60860483470638	-0.0264127461182088	0.0212216449066161	-1.2446135176813906	0.213277	0.213277	chr17	37468613	0.6710559767665297	chr17:37468613:C:T
chr17:37468868	['T', 'C']	98663	135610.23854178283	-3877.6524401242286	-0.0158754943385635	0.0046572016485611	-3.408805445104203	0.000652741	0.000652741	chr17	37468868	3.185259107520772	chr17:37468868:T:C
chr17:37469564	['T', 'C']	98663	135611.2387648138	-3866.727938599007	-0.0155661672284903	0.0046572623972354	-3.342342754346529	0.000831053	0.000831053	chr17	37469564	3.0803712784137747	chr17:37469564:T:C
chr17:37471663	['A', 'T']	98663	50699.51218176282	-1440.1197930082446	-0.0045795441860763	0.0048875728893521	-0.9369771642798556	0.348773	0.348773	chr17	37471663	0.4574571430195091	chr17:37471663:A:T
chr17:37471905	['G', 'A']	98663	2065.083722721698	94.83308237388827	-0.0255168514135525	0.0211880445740682	-1.2043042161985158	0.228475	0.228475	chr17	37471905	0.6411613140013016	chr17:37471905:G:A
chr17:37472396	['A', 'T']	98663	12077.00622406638	-626.7444589754446	0.0005723293655104	0.0088957995329592	0.0643370349556448	0.948702	0.948702	chr17	37472396	0.0228701838632428	chr17:37472396:A:T
chr17:37472763	['G', 'A']	98663	51163.74282875195	-1404.9167119843612	-0.0050995916025682	0.0048722412105999	-1.0466623843404244	0.295258	0.295258	chr17	37472763	0.5297983263688555	chr17:37472763:G:A
chr17:37472920	['AT', 'A']	98663	84471.23948446501	-2473.139442777133	-0.0095790038073761	0.0043281375485849	-2.213193018902067	0.0268866	0.0268866	chr17	37472920	1.570464113901572	chr17:37472920:AT:A
chr17:37474096	['G', 'A']	98663	12228.983152047196	-610.540698393182	-0.0001448765114597	0.0088282921784243	-0.0164104799129595	0.986907	0.986907	chr17	37474096	0.0057237706229468	chr17:37474096:G:A
chr17:37474926	['G', 'A']	98663	135524.71392073974	-3880.213553074266	-0.0158365292567409	0.004654817909753	-3.402180184870265	0.000668771	0.000668771	chr17	37474926	3.174722567526337	chr17:37474926:G:A
chr17:37474975	['C', 'T']	98663	135506.33565157437	-3894.133239748405	-0.0159480641845545	0.0046545237183628	-3.426357915340925	0.000611983	0.000611983	chr17	37474975	3.213260641757602	chr17:37474975:C:T
chr17:37476412	['G', 'T']	98663	50482.65167764825	-1496.3688935272216	-0.0052805422778752	0.0048918914475594	-1.0794479670046004	0.280391	0.280391	chr17	37476412	0.5522359304809369	chr17:37476412:G:T
chr17:37477760	['G', 'A']	98663	13590.948614676032	322.65772429515806	0.002575534026949	0.0085822397312727	0.3001004525152252	0.764101	0.764101	chr17	37477760	0.116849231943214	chr17:37477760:G:A
chr17:37477986	['C', 'T']	98663	33609.77979148492	-1425.2739556056597	0.0025156363463556	0.0056654163870276	0.4440337963712327	0.657019	0.657019	chr17	37477986	0.182422071116257	chr17:37477986:C:T
chr17:37478916	['C', 'T']	98663	135626.24497967545	-3889.253671527265	-0.0160021948775828	0.0046573199846836	-3.435923434552225	0.000590781	0.000590781	chr17	37478916	3.228573480401124	chr17:37478916:C:T
chr17:37479141	['A', 'G']	98663	12227.71802540733	-614.0455071594479	-0.0004236177163656	0.0088300055878163	-0.0479747959559767	0.961736	0.961736	chr17	37479141	0.0169441270039913	chr17:37479141:A:G
chr17:37481076	['G', 'A']	98663	43672.72200705651	-605.1236098623704	-0.0050783494559309	0.0051808467318521	-0.9802161150046964	0.326982	0.326982	chr17	37481076	0.4854761541159745	chr17:37481076:G:A
chr17:37482412	['A', 'G']	98663	135695.75622687416	-3878.177708833193	-0.0157736636321264	0.0046593696498155	-3.3853642912300246	0.000711115	0.000711115	chr17	37482412	3.148060160413984	chr17:37482412:A:G
chr17:37482819	['T', 'C']	98663	12230.115626330404	-616.3457003569473	-0.0005602847512304	0.008827745662316	-0.0634686105221845	0.949393	0.949393	chr17	37482819	0.0225539747164376	chr17:37482819:T:C
chr17:37485246	['T', 'C']	98663	28587.38486658624	-1288.3170625067935	-0.0120171570251946	0.0060487109808252	-1.9867302410860304	0.0469551	0.0469551	chr17	37485246	1.3283172302015287	chr17:37485246:T:C
chr17:37485474	['A', 'G']	98663	136034.4039500233	-3880.78541478637	-0.0154845568757808	0.0046806343274048	-3.308217603139771	0.000939254	0.000939254	chr17	37485474	3.027216946731196	chr17:37485474:A:G
chr17:37487939	['A', 'C']	98663	135098.01646324154	-3914.985989462125	-0.0153998057515745	0.0046438583950567	-3.3161660932570927	0.000912945	0.000912945	chr17	37487939	3.039555385571941	chr17:37487939:A:C
chr17:37488149	['C', 'A']	98663	135072.64254650514	-3911.653007211047	-0.0153264445718372	0.0046434678505719	-3.300646212065317	0.000964966	0.000964966	chr17	37488149	3.015487988493013	chr17:37488149:C:A
chr17:37488553	['A', 'T']	98663	41250.59905526497	-750.928563588184	-0.0044583120955748	0.0052812343339497	-0.8441799423508186	0.398571	0.398571	chr17	37488553	0.3994943037242242	chr17:37488553:A:T
chr17:37489236	['A', 'C']	98663	135572.73378275635	-3877.2053010922455	-0.0157754088399772	0.0046565763115536	-3.387769851604534	0.000704909	0.000704909	chr17	37489236	3.151866944496127	chr17:37489236:A:C
chr17:37489616	['C', 'G']	98663	50479.67456005189	-1485.0823440022575	-0.0051098793925265	0.0048938144943405	-1.0441506106199778	0.296418	0.296418	chr17	37489616	0.5280954273346917	chr17:37489616:C:G
chr17:37490119	['T', 'C']	98663	135663.37615367456	-3959.616819723101	-0.0154002061231785	0.0046564701200641	-3.307270470140268	0.000942435	0.000942435	chr17	37490119	3.025748593498601	chr17:37490119:T:C
chr17:37490447	['C', 'T']	98663	56607.90125096306	-1185.8961928881538	-0.0035988931933841	0.0047276290275891	-0.761246953257548	0.446511	0.446511	chr17	37490447	0.3501678376030815	chr17:37490447:C:T
chr17:37491071	['A', 'C']	98663	135839.52163688157	-3954.186777957503	-0.0158243698550058	0.0046576049190194	-3.397533738936673	0.00068023	0.00068023	chr17	37491071	3.167344218408664	chr17:37491071:A:C
chr17:37492721	['C', 'G']	98663	12198.370910196634	-612.8618064421745	-0.0010257367637115	0.0088355849618647	-0.116091551169358	0.90758	0.90758	chr17	37492721	0.0421150830662347	chr17:37492721:C:G
chr17:37493178	['G', 'A']	98663	57602.34126734722	-1357.62454465568	-0.0044341178713217	0.0047142751105215	-0.9405725731672816	0.346926	0.346926	chr17	37493178	0.4597631512003203	chr17:37493178:G:A
chr17:37495449	['A', 'G']	98663	76668.21021632911	-2565.976616577382	-0.0107114382621139	0.0043913328300508	-2.439222595202352	0.0147206	0.0147206	chr17	37495449	1.83207448813856	chr17:37495449:A:G
chr17:37495586	['G', 'A']	98663	12001.973169124729	-622.47539479505	0.0012014873989288	0.0089048954966742	0.1349243682171904	0.892672	0.892672	chr17	37495586	0.0493080873121738	chr17:37495586:G:A
chr17:37496419	['A', 'AC']	98663	12004.00333708631	-623.791570451513	0.0010119879202593	0.0089079150599618	0.1136054748442654	0.909551	0.909551	chr17	37496419	0.0411729443216633	chr17:37496419:A:AC
chr17:37496487	['A', 'G']	98663	134530.0836562064	-3872.13963947402	-0.0157608625853865	0.0046359603227123	-3.399697471130495	0.000674871	0.000674871	chr17	37496487	3.17077923360194	chr17:37496487:A:G
chr17:37496718	['A', 'G']	98663	22985.71671212876	-968.7478688261708	-0.0108624524537994	0.0066399667515818	-1.6359197056539077	0.10186	0.10186	chr17	37496718	0.9919963281598406	chr17:37496718:A:G
chr17:37496937	['AAAG', 'A']	98663	38736.24742404093	-1191.5656934019837	-0.00716931418182	0.0053973816488329	-1.3282948378071748	0.184084	0.184084	chr17	37496937	0.7349839573606336	chr17:37496937:AAAG:A
chr17:37497045	['G', 'A']	98663	134444.52795377362	-3849.077911928234	-0.015347553358606	0.0046313847950183	-3.313815206007976	0.000920654	0.000920654	chr17	37497045	3.03590355560516	chr17:37497045:G:A
chr17:37497933	['C', 'T']	98663	39321.093376610224	-1098.6454295912113	-0.0068562170763629	0.0053613360079176	-1.2788262228365523	0.200961	0.200961	chr17	37497933	0.6968882168491412	chr17:37497933:C:T
chr17:37499298	['G', 'A']	98663	38729.95408090848	-1173.5520629171474	-0.006756587017474	0.005393564598565	-1.252712727177051	0.210313	0.210313	chr17	37499298	0.6771338815991311	chr17:37499298:G:A
chr17:37499539	['T', 'G']	98663	22858.03543762168	-984.3046450406016	-0.0100358561818574	0.0066578835518959	-1.5073643303658386	0.13172	0.13172	chr17	37499539	0.8803482779601297	chr17:37499539:T:G
chr17:37499622	['C', 'T']	98663	38719.24122584701	-1176.4441767711216	-0.0069049776348891	0.0053936249905018	-1.2802109243873572	0.200474	0.200474	chr17	37499622	0.6979419441845477	chr17:37499622:C:T
chr17:37499654	['C', 'T']	98663	57779.71253915632	-1291.798637360024	-0.0035670868448828	0.0047104767784142	-0.7572666234613434	0.448892	0.448892	chr17	37499654	0.3478581343773946	chr17:37499654:C:T
chr17:37500858	['T', 'C']	98663	134466.34636050288	-3873.858499850414	-0.0156825129716975	0.0046319607845508	-3.3857179931238046	0.0007102	0.0007102	chr17	37500858	3.148619332034403	chr17:37500858:T:C
chr17:37500885	['A', 'G']	98663	57803.232498960846	-1303.8519643365653	-0.0037676499437766	0.0047101310963337	-0.7999034138793489	0.423769	0.423769	chr17	37500885	0.3728708164344775	chr17:37500885:A:G
chr17:37501494	['A', 'G']	98663	57984.80658210907	-1292.6734156378327	-0.0040319466796262	0.0047060032489632	-0.8567666587383778	0.391576	0.391576	chr17	37501494	0.4071839343024497	chr17:37501494:A:G
chr17:37502811	['G', 'A']	98663	22953.628527408364	-963.5003989134452	-0.0105863693068095	0.0066423632407612	-1.593765490246862	0.110992	0.110992	chr17	37502811	0.9547083228445432	chr17:37502811:G:A
chr17:37502902	['G', 'A']	98663	38986.13687785098	-1136.395752125114	-0.0071870441409378	0.0053791887724765	-1.336083272948431	0.181525	0.181525	chr17	37502902	0.7410635545707666	chr17:37502902:G:A
chr17:37504022	['T', 'C']	98663	57980.918985236895	-1279.3617520096104	-0.00372313739369	0.0047067275366095	-0.7910246269262496	0.428932	0.428932	chr17	37504022	0.367611552490218	chr17:37504022:T:C
chr17:37505248	['C', 'T']	98663	12290.996604328217	-628.7797816037508	0.0011246629994779	0.0088032984798144	0.1277547276236	0.898343	0.898343	chr17	37505248	0.0465578119233565	chr17:37505248:C:T
chr17:37505345	['G', 'T']	98663	39046.77031300681	-1073.332785425499	-0.0069665837231664	0.0053759843891954	-1.2958712709746207	0.195023	0.195023	chr17	37505345	0.7099141671808225	chr17:37505345:G:T
chr17:37506157	['C', 'T']	98663	22934.438472691145	-956.9945788309876	-0.0103103412131559	0.0066450909280267	-1.5515726308078783	0.120768	0.120768	chr17	37506157	0.9180481258511816	chr17:37506157:C:T
chr17:37506177	['G', 'A']	98663	134427.97491915134	-3858.305689465779	-0.0154147959926146	0.0046308759272455	-3.328699847457064	0.000872843	0.000872843	chr17	37506177	3.059063866678746	chr17:37506177:G:A
chr17:37506879	['T', 'C']	98663	23223.11983332826	-972.2352855335696	-0.0099198916884544	0.0066073564985174	-1.5013404665966157	0.133271	0.133271	chr17	37506879	0.8752643435356731	chr17:37506879:T:C
chr17:37507685	['C', 'T']	98663	57560.417447188105	-1344.1492583149352	-0.0039568371566716	0.0047147928650637	-0.8392388106785204	0.401337	0.401337	chr17	37507685	0.3964908000092536	chr17:37507685:C:T
chr17:37508198	['T', 'C']	98663	134626.56116376905	-3841.163994714316	-0.0155832267103889	0.0046363453420427	-3.361101376353276	0.000776618	0.000776618	chr17	37508198	3.1097925478485844	chr17:37508198:T:C
chr17:37508315	['C', 'G']	98663	57366.65152298414	-1365.7507890259626	-0.0040094856769024	0.0047189019760018	-0.8496649638608327	0.395513	0.395513	chr17	37508315	0.4028392372346278	chr17:37508315:C:G
chr17:37509606	['T', 'G']	98663	176000.1639969181	-5655.9258642844015	-0.0157887711169238	0.0068916354678469	-2.291004971256323	0.0219652	0.0219652	chr17	37509606	1.6582648379938831	chr17:37509606:T:G
chr17:37509679	['G', 'T']	98663	38463.86508161818	-1161.7010444937637	-0.0070482752801157	0.0054100547289598	-1.3028103472570332	0.192643	0.192643	chr17	37509679	0.7152467671680084	chr17:37509679:G:T
chr17:37510731	['G', 'A']	98663	38430.12723420218	-1148.8146648237216	-0.0066134496021211	0.0054111213619916	-1.2221957630769076	0.221637	0.221637	chr17	37510731	0.6543577369287704	chr17:37510731:G:A
chr17:37510990	['TATATATA', 'T']	98663	76423.5615330021	-2574.466442644756	-0.0102386626094914	0.0043946752458186	-2.329788217965179	0.0198194	0.0198194	chr17	37510990	1.702909497208633	chr17:37510990:TATATATA:T
chr17:37511906	['C', 'T']	98663	54770.06726392205	-1665.5689212013351	-0.0103117608362173	0.0048316328041231	-2.134218649111287	0.0328273	0.0328273	chr17	37511906	1.4837648359219535	chr17:37511906:C:T
chr17:37513222	['T', 'C']	98663	22962.58570139599	-950.8328163889672	-0.0102451630213645	0.0066390648391699	-1.543163573417583	0.122794	0.122794	chr17	37513222	0.9108228533133552	chr17:37513222:T:C
chr17:37513297	['TA', 'T']	98663	132764.40596167502	-3911.297190707041	-0.0141658143664412	0.0045947991290226	-3.0830105884202843	0.00204974	0.00204974	chr17	37513297	2.6883012236888617	chr17:37513297:TA:T
chr17:37513972	['C', 'G']	98663	12890.306498535268	-574.0558542823018	-0.0010332677829475	0.0086000755889735	-0.1201463606055156	0.904367	0.904367	chr17	37513972	0.0436552932742442	chr17:37513972:C:G
chr17:37514090	['A', 'G']	98663	134597.20425048674	-3833.6583449042696	-0.0154258291209626	0.0046377264772083	-3.3261619021240705	0.000880829	0.000880829	chr17	37514090	3.0551083952935203	chr17:37514090:A:G
chr17:37514228	['T', 'A']	98663	51817.180228314224	-1711.023982023124	-0.006941259708756	0.0048456730825214	-1.432465539987329	0.152014	0.152014	chr17	37514228	0.8181164130897131	chr17:37514228:T:A
chr17:37514476	['A', 'AT']	98663	22948.937463827664	-923.0329117984264	-0.0094154275391966	0.0066477895997754	-1.4163245388383925	0.156684	0.156684	chr17	37514476	0.804975349839559	chr17:37514476:A:AT
chr17:37514833	['A', 'G']	98663	134866.0726067254	-3817.307163233696	-0.0153678791111963	0.0046435750743491	-3.3094929801151767	0.000934986	0.000934986	chr17	37514833	3.0291948919812435	chr17:37514833:A:G
chr17:37515526	['T', 'C']	98663	77029.71103316845	-2553.28604467027	-0.0114939471612775	0.0043928444073391	-2.616515882528075	0.00888458	0.00888458	chr17	37515526	2.0513630977397947	chr17:37515526:T:C
chr17:37516711	['C', 'T']	98663	22453.37741195109	-996.7848134510824	-0.0103948323135227	0.0067026134473286	-1.5508625695348173	0.120938	0.120938	chr17	37516711	0.9174372177719644	chr17:37516711:C:T
chr17:37517041	['C', 'T']	98663	58092.54234590431	-1349.076150833639	-0.0032895229137936	0.004700183010186	-0.6998712404739864	0.484009	0.484009	chr17	37517041	0.3151465627068337	chr17:37517041:C:T
chr17:37517559	['T', 'A']	98663	53754.69673677164	-1640.3752497962412	-0.0077746921586658	0.0047911413061906	-1.622722366510052	0.104652	0.104652	chr17	37517559	0.980252467462285	chr17:37517559:T:A
chr17:37521273	['A', 'G']	98663	51583.88809480366	-1052.836518232587	-0.0002047449686404	0.0048526859978794	-0.0421920908811946	0.966346	0.966346	chr17	37521273	0.0148673466836882	chr17:37521273:A:G
chr17:37522051	['A', 'G']	98663	26266.80994490858	-959.0234586102468	-0.013914892229564	0.0062790318954603	-2.216088795411975	0.0266877	0.0266877	chr17	37522051	1.5736888529771895	chr17:37522051:A:G
chr17:37522204	['CTG', 'C']	98663	26300.18489146911	-938.8464749892672	-0.0135483171980359	0.0062904040745266	-2.1538071382251367	0.0312577	0.0312577	chr17	37522204	1.5050429813410515	chr17:37522204:CTG:C
chr17:37522752	['T', 'C']	98663	38062.705088983545	-1015.3708614091272	-0.0051964921062153	0.0054626870399751	-0.9512703305512892	0.341469	0.341469	chr17	37522752	0.4666487172827133	chr17:37522752:T:C
chr17:37524872	['C', 'T']	98663	48170.83530497015	-930.981997186186	-0.000437145434874	0.0049634950582852	-0.0880721003528346	0.92982	0.92982	chr17	37524872	0.0316011165781601	chr17:37524872:C:T
chr17:37525166	['T', 'C']	98663	48762.93084712775	-951.4546494616562	-0.0020049025478199	0.0049418257480356	-0.4057007774134617	0.684963	0.684963	chr17	37525166	0.1643328873832292	chr17:37525166:T:C
chr17:37525776	['G', 'A']	98663	22069.68425053978	-797.2348021699821	-0.0136924865045817	0.0067524925825888	-2.027767722379662	0.0425866	0.0425866	chr17	37525776	1.3707270314496331	chr17:37525776:G:A
chr17:37525823	['A', 'G']	98663	49467.55929831679	-947.5637490228488	-0.0011242754198569	0.0049182786824552	-0.2285912394243872	0.819187	0.819187	chr17	37525823	0.0866169483031351	chr17:37525823:A:G
chr17:37525849	['C', 'T']	98663	48679.96037787486	-931.7540447566262	-0.0014661867956163	0.0049466501872329	-0.2963999353341163	0.766925	0.766925	chr17	37525849	0.115247104993332	chr17:37525849:C:T
chr17:37525986	['G', 'A']	98663	89367.13704852879	-1889.7310703130108	-0.0037846352410507	0.0043365672703157	-0.8727260538437795	0.382815	0.382815	chr17	37525986	0.4170110534197543	chr17:37525986:G:A
chr17:37527289	['C', 'T']	98663	48679.82826931074	-936.2993795254628	-0.0012082505476196	0.0049452726786263	-0.2443243530011549	0.80698	0.80698	chr17	37527289	0.0931372285954905	chr17:37527289:C:T
chr17:37529428	['G', 'A']	98663	58150.99205624537	-2287.791124673072	-0.0075130049839811	0.0046775190172256	-1.6061944283526028	0.108234	0.108234	chr17	37529428	0.9656362910511948	chr17:37529428:G:A
chr17:37530195	['T', 'C']	98663	25102.597408785387	-884.6652928687477	-0.0129562734312005	0.0063985729171215	-2.02486923240831	0.0428835	0.0428835	chr17	37530195	1.3677097762850812	chr17:37530195:T:C
chr17:37530862	['T', 'C']	98663	13144.465484734215	-568.7621335425076	0.0027923229395801	0.0085200402483283	0.3277358860045244	0.743112	0.743112	chr17	37530862	0.1289457255176685	chr17:37530862:T:C
chr17:37531234	['A', 'G']	98663	39533.21930349268	-1125.2190019046716	-0.0050243645820147	0.0053661178904965	-0.9363127468580078	0.349114	0.349114	chr17	37531234	0.4570327349703129	chr17:37531234:A:G
chr17:37531282	['C', 'G']	98663	126044.7179713318	-3297.155930507458	-0.0091265805511635	0.0044998650108743	-2.028189852164072	0.0425436	0.0425436	chr17	37531282	1.3711657632818155	chr17:37531282:C:G
chr17:37531442	['A', 'G']	98663	61195.02510086982	-1650.9515126640745	-0.0009159651133884	0.0046044994576128	-0.1989282704494691	0.842319	0.842319	chr17	37531442	0.0745234029151452	chr17:37531442:A:G
chr17:37531851	['T', 'G']	98663	47804.72145572509	-1092.8991000452886	-0.0012108307708273	0.0049747141449965	-0.2433970546921178	0.807698	0.807698	chr17	37531851	0.0927509925056211	chr17:37531851:T:G
chr17:37532399	['G', 'A']	98663	12794.389033042777	-605.1086424392198	0.001376050416293	0.0086361136553322	0.1593367654956072	0.873404	0.873404	chr17	37532399	0.0587848234360324	chr17:37532399:G:A
chr17:37533410	['AAAAAC', 'CAAAAC']	98663	22481.114303965613	-757.2449851463134	-0.011082967494981	0.0067053105221292	-1.652864167648073	0.0983617	0.0983617	chr17	37533410	1.0071739738918493	chr17:37533410:AAAAAC:CAAAAC
chr17:37533543	['T', 'A']	98663	39211.461124238165	-1153.1230991846753	-0.00440900297533	0.0053868442835213	-0.8184760396392815	0.413087	0.413087	chr17	37533543	0.3839584722156239	chr17:37533543:T:A
chr17:37534051	['C', 'T']	98663	14391.539603013964	-491.40275484013085	0.0002999680350784	0.0083897362030221	0.0357541676900834	0.971478	0.971478	chr17	37534051	0.01256702994509	chr17:37534051:C:T
chr17:37534709	['T', 'C']	98663	39216.55211670248	-1143.088094701253	-0.0042959344598772	0.0053896350151536	-0.797073354280708	0.42541	0.42541	chr17	37534709	0.3711923054681407	chr17:37534709:T:C
chr17:37536021	['T', 'C']	98663	48472.87816399559	-1004.5582128117534	-0.0005679357138691	0.0049511160507344	-0.1147086248937593	0.908676	0.908676	chr17	37536021	0.0415909424055117	chr17:37536021:T:C
chr17:37536300	['C', 'T']	98663	39103.567011981264	-1157.3268399200174	-0.004670653111989	0.0053922822294325	-0.8661737114751571	0.386397	0.386397	chr17	37536300	0.4129662541212014	chr17:37536300:C:T
chr17:37537230	['C', 'T']	98663	47685.83320324776	-1103.1469892092553	-0.0016885641848855	0.0049795415047102	-0.3391003334922134	0.734535	0.734535	chr17	37537230	0.1339875055990892	chr17:37537230:C:T
chr17:37537979	['G', 'A']	98663	47679.31579694279	-1067.5179330979292	-0.0008129004371219	0.0049805044419382	-0.163216486723101	0.870348	0.870348	chr17	37537979	0.0603070643229165	chr17:37537979:G:A
chr17:37538240	['G', 'T']	98663	52181.23106786276	-1455.938772591659	-0.0038446509922225	0.0048422203539134	-0.7939851372346879	0.427206	0.427206	chr17	37538240	0.3693626563807344	chr17:37538240:G:T
chr17:37538680	['T', 'C']	98663	122956.93970419776	-3029.267620317681	-0.0077324076017336	0.0044665912679191	-1.7311652528564343	0.0834254	0.0834254	chr17	37538680	1.078701702355204	chr17:37538680:T:C
chr17:37539039	['T', 'A']	98663	126236.35364061184	-3310.216569849579	-0.009335722460773	0.0045031939828433	-2.0731335350733584	0.0381624	0.0381624	chr17	37539039	1.4183643207084824	chr17:37539039:T:A
chr17:37539585	['T', 'G']	98663	133799.76645310412	-3591.89212284825	-0.0063514032438065	0.0046096891648434	-1.37783764082113	0.168257	0.168257	chr17	37539585	0.7740268587644041	chr17:37539585:T:G
chr17:37539832	['G', 'A']	98663	128340.21111212485	-3800.984211596936	-0.0057445560121412	0.004485003356114	-1.2808365024543726	0.200254	0.200254	chr17	37539832	0.698418800284535	chr17:37539832:G:A
chr17:37540188	['G', 'A']	98663	21205.9343969834	170.83651356594393	-0.004477442194028	0.0070184123339013	-0.6379565606883013	0.523503	0.523503	chr17	37540188	0.2810808251986774	chr17:37540188:G:A
chr17:37540776	['A', 'G']	98663	40518.889327421566	-1534.7996825747764	-0.0013814723265592	0.0052624002418201	-0.2625175325093605	0.792923	0.792923	chr17	37540776	0.1007689845597607	chr17:37540776:A:G
chr17:37540815	['AGTAGAT', 'A']	98663	40815.68133774244	-668.5030918504725	1.6721623356055875e-05	0.0052846978657845	0.0031641588186751	0.997475	0.997475	chr17	37540815	0.0010979803510958	chr17:37540815:AGTAGAT:A
chr17:37541272	['T', 'C']	98663	40997.72619168305	-682.2301150659339	-0.0003352532597633	0.0052724770959673	-0.063585531745547	0.9493	0.9493	chr17	37541272	0.0225965191265653	chr17:37541272:T:C
chr17:37541694	['CT', 'C']	98663	28747.74823884773	-1396.3897922003275	-0.0105360501518419	0.0060405105302502	-1.7442317332414967	0.0811218	0.0811218	chr17	37541694	1.0908624214057774	chr17:37541694:CT:C
chr17:37544495	['A', 'G']	98663	36266.17335401903	-1383.550323615727	-0.0042085820208056	0.0055555632414145	-0.7575437157176597	0.448726	0.448726	chr17	37544495	0.3480187659262669	chr17:37544495:A:G
chr17:37545232	['T', 'A']	98663	22221.84933042553	-1264.9616077392093	-0.0105068859951186	0.0067618945082647	-1.553837609012777	0.120226	0.120226	chr17	37545232	0.9200016019216474	chr17:37545232:T:A
chr17:37546407	['T', 'C']	98663	2003.0609061423072	281.3113028915492	0.0283078592348591	0.0216870960123158	1.305285835354968	0.191799	0.191799	chr17	37546407	0.7171536614803399	chr17:37546407:T:C
chr17:37546816	['T', 'C']	98663	77820.50751746303	-2241.871977856325	-0.0030733722198363	0.0043839213263691	-0.7010555142379361	0.48327	0.48327	chr17	37546816	0.3158101637662402	chr17:37546816:T:C
chr17:37548779	['T', 'C']	98663	2098.871385447263	296.31049547596774	0.0290212270540648	0.0212557360711022	1.3653362535640456	0.172151	0.172151	chr17	37548779	0.7640904501988051	chr17:37548779:T:C
chr17:37552326	['A', 'G']	98663	37069.01141443733	-1370.128424049252	-0.0020281391479651	0.005431960721221	-0.3733714678829989	0.708873	0.708873	chr17	37552326	0.1494315650139175	chr17:37552326:A:G
chr17:37558752	['C', 'T']	98663	118587.25050437464	-2900.5178066038484	-0.0034428725672067	0.0044000752636774	-0.7824576537650776	0.433948	0.433948	chr17	37558752	0.3625623088886054	chr17:37558752:C:T
chr17:37559409	['G', 'A']	98663	36448.32480183266	-1309.039983494715	-0.0012416412161082	0.0054692726445517	-0.2270212689698597	0.820408	0.820408	chr17	37559409	0.0859701133708147	chr17:37559409:G:A
chr17:37559455	['C', 'T']	98663	36440.43210915246	-1308.626587381233	-0.0012285180774375	0.005470429790079	-0.2245743249763528	0.822311	0.822311	chr17	37559455	0.0849639001733475	chr17:37559455:C:T
chr17:37560737	['A', 'G']	98663	77803.37173454488	-2243.953371076253	-0.003256454794764	0.0043847532344401	-0.7426768670095579	0.457679	0.457679	chr17	37560737	0.3394390141476417	chr17:37560737:A:G
chr17:37560916	['T', 'C']	98663	2001.283976522823	279.96475073521697	0.0272517169373616	0.0216985302236672	1.25592455601612	0.209146	0.209146	chr17	37560916	0.6795504370577216	chr17:37560916:T:C
chr17:37562341	['T', 'G']	98663	36364.685747012256	-1368.9666194511651	-0.0037835350899616	0.0055500645104552	-0.6817101103661485	0.495424	0.495424	chr17	37562341	0.305022958559432	chr17:37562341:T:G
chr17:37564796	['C', 'T']	98663	36129.66192614517	-1383.3377124744886	-0.0041945758484273	0.0055606380333819	-0.7543335536760793	0.450651	0.450651	chr17	37564796	0.3461596608917445	chr17:37564796:C:T
chr17:37566687	['GA', 'G']	98663	20309.85265675999	172.1793548004364	-0.0044628000715777	0.0071511501897355	-0.6240674511330362	0.532585	0.532585	chr17	37566687	0.2736110694197313	chr17:37566687:GA:G
chr17:37569181	['A', 'G']	98663	119480.26596186787	-2953.564279204189	-0.0043196832546548	0.0044087164442306	-0.9798051903083356	0.327185	0.327185	chr17	37569181	0.4852066150451981	chr17:37569181:A:G
chr17:37569364	['T', 'C']	98663	119717.29448756504	-2984.978376071088	-0.0047334882291109	0.0044214083789727	-1.0705838102678642	0.284359	0.284359	chr17	37569364	0.5461330217164319	chr17:37569364:T:C
chr17:37570370	['AC', 'A']	98663	36099.5859800294	-1375.817799436681	-0.0040035004873056	0.0055628422801386	-0.7196861398712561	0.47172	0.47172	chr17	37570370	0.326315710132286	chr17:37570370:AC:A
chr17:37572303	['T', 'C']	98663	2006.406719179263	278.1809792183239	0.0266634960392457	0.0216781166769665	1.2299729001632431	0.21871	0.21871	chr17	37572303	0.6601313594153485	chr17:37572303:T:C
chr17:37572818	['T', 'C']	98663	41084.328213862114	-690.8935846848932	-0.0007027266662856	0.0052667832822116	-0.1334261595040603	0.893857	0.893857	chr17	37572818	0.0487319544461196	chr17:37572818:T:C
chr17:37575457	['TA', 'T']	98663	72939.91778530294	-2685.6409224789422	-0.004329537704352	0.0044204551544901	-0.9794325591006716	0.327369	0.327369	chr17	37575457	0.4849624482177856	chr17:37575457:TA:T
chr17:37576496	['C', 'T']	98663	118661.25654386566	-2917.27649895968	-0.0041573772251237	0.0044026406845267	-0.9442917383049182	0.345023	0.345023	chr17	37576496	0.4621519529263216	chr17:37576496:C:T
chr17:37577089	['A', 'G']	98663	1993.868981950925	279.4363559940879	0.0276534577406675	0.0217353869500585	1.272278142745141	0.203277	0.203277	chr17	37577089	0.6919117573096143	chr17:37577089:A:G
chr17:37577539	['T', 'C']	98663	36483.72365512905	-1295.420390509551	-0.0010070804743511	0.0054666342763298	-0.1842231295244665	0.853839	0.853839	chr17	37577539	0.0686240122189195	chr17:37577539:T:C
chr17:37583112	['T', 'C']	98663	76178.85420304548	-2393.4808921677286	-0.0031367969012414	0.0043896609979958	-0.7145875052022536	0.474866	0.474866	chr17	37583112	0.3234289244188008	chr17:37583112:T:C
chr17:37584170	['A', 'G']	98663	1993.181817260324	280.8018445909546	0.0282451533655529	0.0217440304488241	1.2989842629235475	0.193952	0.193952	chr17	37584170	0.7123057376700839	chr17:37584170:A:G
chr17:37584279	['A', 'G']	98663	37328.91852002028	-1338.314973959221	-0.0018630460952956	0.0054195115460215	-0.3437664223934228	0.731023	0.731023	chr17	37584279	0.1360689587248414	chr17:37584279:A:G
chr17:37586706	['T', 'A']	98663	37742.44285077138	-1313.9223204292505	-0.0027620229621806	0.0053963871009775	-0.5118281751285703	0.608772	0.608772	chr17	37586706	0.2155453308188561	chr17:37586706:T:A
chr17:37587118	['T', 'G']	98663	77303.88677466444	-2472.840056186551	-0.0036542821974974	0.0043765069111013	-0.8349769054923849	0.403733	0.403733	chr17	37587118	0.3939057511292702	chr17:37587118:T:G
chr17:37591213	['C', 'T']	98663	3052.27842763598	190.10015889744588	0.0085345787405387	0.0175477648998777	0.4863627242121449	0.626711	0.626711	chr17	37591213	0.2029326825181943	chr17:37591213:C:T
chr17:37591398	['A', 'C']	98663	36365.10873774598	-1365.0204024526329	-0.0036080258637642	0.0055507702688421	-0.650004537931795	0.515691	0.515691	chr17	37591398	0.2876104479697529	chr17:37591398:A:C
chr17:37592876	['A', 'G']	98663	36327.4141049558	-1366.1214720695411	-0.0035752175708203	0.0055524417742249	-0.6439000562629827	0.519642	0.519642	chr17	37592876	0.2842957543829159	chr17:37592876:A:G
chr17:37593525	['A', 'G']	98663	38218.23347932763	-1096.013112098913	-0.0019537184743059	0.0054331529351708	-0.3595920265116668	0.719153	0.719153	chr17	37593525	0.1431787035157055	chr17:37593525:A:G
chr17:37593701	['A', 'G']	98663	37100.65705856112	-1343.7480534135325	-0.0015530303311772	0.005433069898645	-0.2858476625829091	0.774995	0.774995	chr17	37593701	0.1107010994026113	chr17:37593701:A:G
chr17:37594366	['GTTA', 'G']	98663	37300.788548007	-1247.5913526350328	-0.0022037345080284	0.0054426291858635	-0.4049025632229963	0.68555	0.68555	chr17	37594366	0.1639608648245727	chr17:37594366:GTTA:G
chr17:37595971	['T', 'C']	98663	40037.14492386301	-1021.3280443233352	-0.001075071330269	0.0052946609413942	-0.203048191785808	0.839098	0.839098	chr17	37595971	0.076187314053607	chr17:37595971:T:C
chr17:37596344	['G', 'C']	98663	40920.48850056256	-699.2627257922071	-0.0013041484691939	0.0052753416829776	-0.2472159241177094	0.804742	0.804742	chr17	37596344	0.0943433319745944	chr17:37596344:G:C
chr17:37598709	['G', 'GT']	98663	36597.75717298292	-1299.1642099492765	-0.0013010822115942	0.0054608018576065	-0.23825845462272	0.811681	0.811681	chr17	37598709	0.0906146199707199	chr17:37598709:G:GT
chr17:37599699	['A', 'G']	98663	118760.6666024634	-2913.6672054611104	-0.0035425200015307	0.0044011586037358	-0.8049062350363163	0.420876	0.420876	chr17	37599699	0.37584583872036	chr17:37599699:A:G
chr17:37601359	['G', 'A']	98663	34899.84319430644	-1113.4172789241784	0.0026956472918983	0.0055661006836662	0.4842972567508071	0.628176	0.628176	chr17	37601359	0.2019186602117487	chr17:37601359:G:A
chr17:37601871	['G', 'A']	98663	36177.133858746936	-1379.184377909287	-0.0037483116643409	0.0055574788857267	-0.6744626010127879	0.500019	0.500019	chr17	37601871	0.3010134927872215	chr17:37601871:G:A
chr17:37603312	['T', 'C']	98663	2001.2231176255923	279.9343143077276	0.0277982192008563	0.0216970903064432	1.2811957183310088	0.200128	0.200128	chr17	37603312	0.6986921447731795	chr17:37603312:T:C
chr17:37604617	['T', 'C']	98663	75509.9493157628	-2343.6680569308887	-0.0025731466802372	0.0043924448391674	-0.5858119508507996	0.558003	0.558003	chr17	37604617	0.2533634661521285	chr17:37604617:T:C
chr17:37606444	['G', 'A']	98663	134872.60605200467	-3673.002074181797	-0.0011463712569386	0.0046033404101929	-0.2490303029513711	0.803338	0.803338	chr17	37606444	0.0951016892796128	chr17:37606444:G:A
chr17:37610704	['T', 'C']	98663	37224.41390426374	-1432.9395628654524	-0.0037051543564541	0.0054887963186228	-0.6750395061815343	0.499652	0.499652	chr17	37610704	0.3013323698618172	chr17:37610704:T:C
chr17:37610983	['A', 'G']	98663	36504.5899489134	-1292.836717390746	-0.0013527841855446	0.0054680607688161	-0.2473974307782756	0.804601	0.804601	chr17	37610983	0.0944194320006361	chr17:37610983:A:G
chr17:37611503	['G', 'A']	98663	76934.49426184632	-2552.156933901836	-0.0037256529943227	0.0043762824229974	-0.8513282814528552	0.394589	0.394589	chr17	37611503	0.4038550257890686	chr17:37611503:G:A
chr17:37611696	['T', 'C']	98663	37399.77344758469	-1330.0681290158066	-0.0021878023518475	0.0055053378732945	-0.3973965635170463	0.691076	0.691076	chr17	37611696	0.1604741891444041	chr17:37611696:T:C
chr17:37612209	['C', 'T']	98663	40199.70623256755	-1048.120271175724	-0.001593952743113	0.0053019490828188	-0.3006352415337837	0.763693	0.763693	chr17	37612209	0.1170811901166704	chr17:37612209:C:T
chr17:37612622	['T', 'C']	98663	10510.384865686774	-541.0061569690365	0.0042511834409072	0.0094693114522476	0.4489432481279475	0.653474	0.653474	chr17	37612622	0.1847716871670773	chr17:37612622:T:C
chr17:37615131	['A', 'G']	98663	79053.43491661175	-2279.3876885064296	-0.0029604586576009	0.0043702487434238	-0.6774119349741081	0.498146	0.498146	chr17	37615131	0.3026433526186469	chr17:37615131:A:G
chr17:37617809	['G', 'A']	98663	36319.68118556962	-1299.959238930746	-0.0010255509710379	0.005478193165402	-0.1872060623044258	0.851499	0.851499	chr17	37617809	0.0698158577363031	chr17:37617809:G:A
chr17:37618799	['T', 'A']	98663	37542.9375741415	-1354.857628249965	-0.0028793483663058	0.0054774809090852	-0.5256701783350834	0.599119	0.599119	chr17	37618799	0.2224869073094641	chr17:37618799:T:A
chr17:37621882	['C', 'T']	98663	87520.61198584655	-1435.3926695718526	-8.107335678259979e-05	0.0043577094070898	-0.0186045808035515	0.985157	0.985157	chr17	37621882	0.0064945524462824	chr17:37621882:C:T
chr17:37622268	['C', 'T']	98663	46739.879168922	-968.7025186313044	0.0011739625155863	0.005074445319611	0.231347948720508	0.817045	0.817045	chr17	37622268	0.0877540233776352	chr17:37622268:C:T
chr17:37623901	['T', 'C']	98663	119066.13592449538	-2942.040563495232	-0.0039034581627509	0.0044072810262131	-0.8856839714859166	0.37579	0.37579	chr17	37623901	0.4250547809215036	chr17:37623901:T:C
chr17:37625074	['C', 'T']	98663	118819.96774618748	-2947.840389367924	-0.0042774214891499	0.0044064943307926	-0.9707084970606203	0.331696	0.331696	chr17	37625074	0.4792597657081393	chr17:37625074:C:T
chr17:37626613	['C', 'T']	98663	40035.27511403954	-663.9972770711043	-0.0006054939430007	0.0053230571858933	-0.1137492838899838	0.909437	0.909437	chr17	37626613	0.0412273807126695	chr17:37626613:C:T
chr17:37627371	['A', 'G']	98663	88860.82729844558	-1488.4752145565574	0.0004466957044817	0.0043529174608914	0.1026198425527279	0.918265	0.918265	chr17	37627371	0.0370319686575706	chr17:37627371:A:G
chr17:37628628	['T', 'C']	98663	47348.477427334576	-1021.7969341963028	0.000850353595405	0.0050309926340305	0.1690230253276658	0.865779	0.865779	chr17	37628628	0.0625929524738057	chr17:37628628:T:C
chr17:37629134	['T', 'A']	98663	36575.05251630044	-1297.325271012728	-0.0013065833767273	0.0054662478366217	-0.2390274674290806	0.811085	0.811085	chr17	37629134	0.0909336302566794	chr17:37629134:T:A
chr17:37629584	['T', 'A']	98663	47024.39202327724	-1073.921424450199	6.189818091844477e-05	0.0050404296510119	0.0122803382259324	0.990202	0.990202	chr17	37629584	0.00427620082004	chr17:37629584:T:A
chr17:37630649	['T', 'G']	98663	7003.490663206343	28.732428765031912	0.0101644167847509	0.0119156493008444	0.8530308779757937	0.393644	0.393644	chr17	37630649	0.4048963637742292	chr17:37630649:T:G
chr17:37631116	['T', 'C']	98663	45791.210581806736	-1038.0432033765765	0.0004423008855494	0.005074915787017	0.0871543300641481	0.930549	0.930549	chr17	37631116	0.0312607532486137	chr17:37631116:T:C
chr17:37634565	['G', 'A']	98663	47005.99810098327	-1041.6544565110134	0.0003330728210084	0.0050461870904525	0.0660048498080164	0.947374	0.947374	chr17	37634565	0.0234785383451043	chr17:37634565:G:A
chr17:37634779	['G', 'A']	98663	7236.139122182102	44.01191363925706	0.0055641390412858	0.011719785691426	0.4747645723041236	0.634956	0.634956	chr17	37634779	0.1972563685966494	chr17:37634779:G:A
chr17:37635608	['A', 'T']	98663	48416.83312889655	-867.4472201987999	0.0002528489884856	0.0050144817823905	0.0504237525348246	0.959785	0.959785	chr17	37635608	0.0178260417219278	chr17:37635608:A:T
chr17:37636552	['A', 'G']	98663	47440.42498960796	-1031.6454282663035	0.0004882983248945	0.0050277410352048	0.0971208185695022	0.922631	0.922631	chr17	37636552	0.0349719573770488	chr17:37636552:A:G
chr17:37638653	['T', 'A']	98663	40083.50026863463	-637.2251353044234	-0.0005078954595501	0.0053207718792465	-0.0954552217378818	0.923953	0.923953	chr17	37638653	0.0343501200783774	chr17:37638653:T:A
chr17:37639089	['G', 'A']	98663	31003.41651849678	-1509.976658221024	-0.0063436758899291	0.0058720202841351	-1.0803225436853992	0.280001	0.280001	chr17	37639089	0.5528404176088295	chr17:37639089:G:A
chr17:37639272	['C', 'T']	98663	12694.643333536054	-785.3606516555049	-0.0047863799819731	0.0086649875150379	-0.5523816362881618	0.580688	0.580688	chr17	37639272	0.2360571486310998	chr17:37639272:C:T
chr17:37640266	['A', 'G']	98663	36450.34440107468	-1314.7796966255537	-0.0014157256160632	0.0054730738019398	-0.2586710260624364	0.79589	0.79589	chr17	37640266	0.0991469519786246	chr17:37640266:A:G
chr17:37640460	['T', 'C']	98663	43662.2933334685	-1291.3057448887205	-0.0009052076236838	0.0051506135591851	-0.175747532460406	0.860493	0.860493	chr17	37640460	0.0652526582518637	chr17:37640460:T:C
chr17:37640578	['T', 'C']	98663	40232.15546972415	-650.8209606712659	-0.0011324233547062	0.0053122733462269	-0.2131711380233429	0.831194	0.831194	chr17	37640578	0.0802976004079246	chr17:37640578:T:C
chr17:37642570	['C', 'T']	98663	48391.39518712241	-857.6735543955105	0.0003874138817246	0.0050141095197395	0.0772647426625685	0.938413	0.938413	chr17	37642570	0.0276059844931684	chr17:37642570:C:T
chr17:37643034	['C', 'T']	98663	36792.9833257311	-1266.851814254127	-0.0013932356145189	0.0054537844945349	-0.2554621686858102	0.798367	0.798367	chr17	37643034	0.0977974226401429	chr17:37643034:C:T
chr17:37643246	['A', 'T']	98663	10456.05977517156	224.3269541396588	0.0042406285694843	0.0098194149515125	0.4318616323298498	0.665843	0.665843	chr17	37643246	0.1766281616279757	chr17:37643246:A:T
chr17:37648146	['A', 'C']	98663	122169.71806283516	-2696.8818953463115	-0.0034251298791508	0.0044789974308517	-0.7647090519762855	0.444447	0.444447	chr17	37648146	0.3521800209252709	chr17:37648146:A:C
chr17:37649948	['G', 'A']	98663	34741.28181007218	-183.46376671610187	0.0033348670850033	0.0056388249205943	0.5914117093480956	0.554246	0.554246	chr17	37649948	0.2562974325106257	chr17:37649948:G:A
chr17:37651260	['T', 'A']	98663	121867.5278464845	-2708.870315273142	-0.0050527797675478	0.0044759620463824	-1.1288701099759335	0.258955	0.258955	chr17	37651260	0.5867756990448298	chr17:37651260:T:A
chr17:37653621	['G', 'A']	98663	28491.620434478507	-1580.4089072472564	-0.0047003019646128	0.0060804410085307	-0.7730199105654413	0.439512	0.439512	chr17	37653621	0.3570292628822755	chr17:37653621:G:A
chr17:37657650	['G', 'A']	98663	46906.21339132729	-600.1212767107679	0.0030384553863184	0.005063525647826	0.6000671464205873	0.548463	0.548463	chr17	37657650	0.2608526651500396	chr17:37657650:G:A
chr17:37657936	['A', 'G']	98663	47365.64135029652	-597.357053328735	0.0020300455981816	0.005046518873276	0.4022665225591072	0.687489	0.687489	chr17	37657936	0.1627342462650004	chr17:37657936:A:G
chr17:37659018	['A', 'T']	98663	48167.78769324344	-1593.1505265844671	0.0065457125156463	0.0049493613351374	1.3225368027134616	0.185993	0.185993	chr17	37659018	0.7305034005056332	chr17:37659018:A:T
chr17:37659298	['T', 'A']	98663	55580.70343862778	-788.1369248271893	-0.0115268017059102	0.004871493339875	-2.3661741691318854	0.0179749	0.0179749	chr17	37659298	1.7453335170546205	chr17:37659298:T:A
chr17:37660950	['C', 'G']	98663	17763.9805173742	77.75886004013705	0.0086316920434574	0.0075668641145604	1.140722485930202	0.253988	0.253988	chr17	37660950	0.5951868017142896	chr17:37660950:C:G
chr17:37662247	['G', 'A']	98663	72554.55990876837	-608.9025741014167	-0.0048151535448847	0.004559027108534	-1.0561800643543675	0.290889	0.290889	chr17	37662247	0.536272701336735	chr17:37662247:G:A
chr17:37662574	['A', 'G']	98663	18738.27906458121	-799.5814704704322	0.0072042729523147	0.0072558250334843	0.9928950765858068	0.320764	0.320764	chr17	37662574	0.4938143794111513	chr17:37662574:A:G
chr17:37662786	['A', 'G']	98663	58571.31110300154	-433.75089881592777	-0.0091768281375325	0.0048236351760379	-1.9024714354683607	0.0571125	0.0571125	chr17	37662786	1.2432688289362386	chr17:37662786:A:G
chr17:37662907	['G', 'A']	98663	18167.736557232485	-741.1178249721445	0.0090188217446757	0.0073514076184951	1.2268156267087644	0.219895	0.219895	chr17	37662907	0.6577846455691638	chr17:37662907:G:A
chr17:37665883	['G', 'A']	98663	8033.600436947518	109.60634362661732	0.0130074370787245	0.0109648638321624	1.186283503181379	0.235513	0.235513	chr17	37665883	0.6279851154037015	chr17:37665883:G:A
chr17:37665992	['T', 'A']	98663	8877.61962593137	79.50651254959367	0.0062132949709859	0.0104687925449862	0.5935063613388396	0.552844	0.552844	chr17	37665992	0.2573973994313301	chr17:37665992:T:A
chr17:37666305	['T', 'C']	98663	81086.97158526446	-1734.4338384170978	-0.003456664351861	0.004391222568968	-0.7871758485412793	0.431181	0.431181	chr17	37666305	0.3653403845953364	chr17:37666305:T:C
chr17:37666371	['A', 'C']	98663	122827.428863952	-2946.171300777421	-0.0019104866671047	0.004437332496317	-0.4305484587171272	0.666798	0.666798	chr17	37666371	0.1760057114689069	chr17:37666371:A:C
chr17:37666496	['G', 'A']	98663	8817.84305414724	89.93525275763182	0.0074114591262215	0.0105010343995267	0.705783720369071	0.480324	0.480324	chr17	37666496	0.3184657127423403	chr17:37666496:G:A
chr17:37667807	['A', 'G']	98663	91376.89227353824	-1417.0751857588532	-0.0016309216669485	0.0043525384823855	-0.3747058580983868	0.70788	0.70788	chr17	37667807	0.1500403577832275	chr17:37667807:A:G
chr17:37668886	['T', 'C']	98663	91394.52660604403	-1428.8478932878747	-0.0021411475116409	0.0043527099694686	-0.4919113670930775	0.622783	0.622783	chr17	37668886	0.2056632508035926	chr17:37668886:T:C
chr17:37669660	['G', 'A']	98663	8808.449492808244	73.76311755654956	0.0134428272669822	0.0105872284808758	1.2697210881265728	0.204187	0.204187	chr17	37669660	0.6899719116515952	chr17:37669660:G:A
chr17:37670021	['T', 'C']	98663	90140.58138591776	-1810.0602786827976	-0.0016631239414287	0.0043357816025016	-0.3835811149872468	0.70129	0.70129	chr17	37670021	0.1541023538515138	chr17:37670021:T:C
chr17:37670218	['G', 'A']	98663	126791.70197581174	-3133.734830405368	-0.001228892207206	0.0044804636028479	-0.2742779132108015	0.783872	0.783872	chr17	37670218	0.1057548483259082	chr17:37670218:G:A
chr17:37670298	['C', 'CA']	98663	16080.98144576844	-307.3399708349048	0.0047087400286762	0.0078413522735756	0.6005010187521	0.548174	0.548174	chr17	37670298	0.261081566980227	chr17:37670298:C:CA
chr17:37670407	['A', 'C']	98663	34420.74435930183	-1579.3708565311474	0.0068595887941612	0.0056233026446475	1.2198505447133203	0.222524	0.222524	chr17	37670407	0.652623141961867	chr17:37670407:A:C
chr17:37670531	['C', 'T']	98663	21225.430261197434	-1168.519367752286	-0.0059273813503141	0.0068641003475023	-0.8635336096843164	0.387846	0.387846	chr17	37670531	0.4113406832371625	chr17:37670531:C:T
chr17:37670791	['C', 'T']	98663	35014.613583375554	-1523.2429976912622	-0.0025555648472537	0.005568020224291	-0.4589719046106921	0.646255	0.646255	chr17	37670791	0.1895960837989538	chr17:37670791:C:T
chr17:37671849	['C', 'T']	98663	103499.07835484232	-3131.7010095937862	0.0042613515544171	0.0042655797343321	0.9990087678162708	0.317793	0.317793	chr17	37671849	0.4978556731917439	chr17:37671849:C:T
chr17:37672569	['A', 'G']	98663	108369.98385249308	-3469.1339096162565	0.0030219904567587	0.0042782253105086	0.7063654289865959	0.479963	0.479963	chr17	37672569	0.3187922407810467	chr17:37672569:A:G
chr17:37672843	['A', 'G']	98663	109415.7437529778	-3382.70647789707	0.0028837262579706	0.0042869050930458	0.672682551953063	0.501151	0.501151	chr17	37672843	0.3000313987112585	chr17:37672843:A:G
chr17:37674421	['A', 'G']	98663	117382.225391805	-3422.63098678918	-0.0044209807727792	0.0043425045397702	-1.0180716524969324	0.308646	0.308646	chr17	37674421	0.5105393470434919	chr17:37674421:A:G
chr17:37675299	['T', 'C']	98663	91150.4974193091	-2564.1418277028856	-0.0074310075869514	0.0042881458440957	-1.732918575328528	0.0831133	0.0831133	chr17	37675299	1.0803294737558375	chr17:37675299:T:C
chr17:37675476	['C', 'G']	98663	2880.175152295325	-170.72196987574986	-0.0072940762133403	0.0177562979754236	-0.4107881171760045	0.681229	0.681229	chr17	37675476	0.1667068723478748	chr17:37675476:C:G
chr17:37675784	['G', 'A']	98663	90365.90287409388	-2716.565182557081	-0.0073983049702628	0.004317665942108	-1.7134963819481324	0.0866244	0.0866244	chr17	37675784	1.062359760490862	chr17:37675784:G:A
chr17:37677538	['G', 'A']	98663	41915.64705763091	-1783.5302177030358	0.0072105403783659	0.0052199951645416	1.3813308539719766	0.16718	0.16718	chr17	37677538	0.77681567910496	chr17:37677538:G:A
chr17:37678362	['CATCCATGTTTCCTGGACAAGACAACCTATTTTATGAAAATAATGATGAATT', 'C']	98663	65991.61392398643	-1617.4322895518676	-0.0067885481684886	0.0045644469033915	-1.4872663243041573	0.136948	0.136948	chr17	37678362	0.8634443058364984	chr17:37678362:CATCCATGTTTCCTGGACAAGACAACCTATTTTATGAAAATAATGATGAATT:C
chr17:37678913	['C', 'T']	98663	3733.113511048044	-180.26554700255213	-0.0053027026307135	0.0156114820419106	-0.3396668308926629	0.734108	0.734108	chr17	37678913	0.1342400431442899	chr17:37678913:C:T
chr17:37682142	['T', 'C']	98663	134729.92445390503	-4106.844619582001	-0.0002126677547729	0.0045710858498323	-0.0465245593190471	0.962892	0.962892	chr17	37682142	0.016422421530047	chr17:37682142:T:C
chr17:37682229	['T', 'C']	98663	20638.51018236004	-906.1693277648694	0.0024856365858868	0.0069329595484028	0.3585246053338823	0.719952	0.719952	chr17	37682229	0.1426964574993334	chr17:37682229:T:C
chr17:37682932	['C', 'T']	98663	6053.742824689154	-144.70293514714663	0.0166579506813371	0.0123541696666172	1.348366675451226	0.177544	0.177544	chr17	37682932	0.7506939998530509	chr17:37682932:C:T
chr17:37684151	['T', 'C']	98663	16740.20571718195	-981.6176016503288	0.007282772091876	0.0076604374370981	0.9506992455296108	0.341759	0.341759	chr17	37684151	0.4662800397480822	chr17:37684151:T:C
chr17:37684274	['A', 'T']	98663	41394.81070943413	-893.7890855683378	-0.0020786930403699	0.0052877371172282	-0.3931158063053661	0.694235	0.694235	chr17	37684274	0.1584934950672329	chr17:37684274:A:T
chr17:37685518	['A', 'G']	98663	37344.191547382514	-1746.9172578836794	-0.0079469979372606	0.0054469535042568	-1.4589803146015552	0.144574	0.144574	chr17	37685518	0.8399098029737634	chr17:37685518:A:G
chr17:37685795	['A', 'G']	98663	4679.3794232426135	-229.5974176326617	0.0044386231886674	0.013962532258718	0.3178952862147244	0.750565	0.750565	chr17	37685795	0.1246116912702158	chr17:37685795:A:G
chr17:37685804	['C', 'T']	98663	105800.2297711007	-3062.188540288934	-0.0032924385571557	0.0042598832210614	-0.772894088006341	0.439587	0.439587	chr17	37685804	0.356955159541874	chr17:37685804:C:T
chr17:37686392	['G', 'C']	98663	9997.607985241795	-60.46572187018872	-0.0026657674778487	0.0097671245825973	-0.2729326789379268	0.784906	0.784906	chr17	37686392	0.1051823510582053	chr17:37686392:G:C
chr17:37686448	['G', 'C']	98663	47787.84354251771	-972.8670549943508	-0.0082684200569059	0.0050022203954436	-1.652949970864422	0.0983442	0.0983442	chr17	37686448	1.007251248172421	chr17:37686448:G:C
chr17:37686988	['T', 'C']	98663	14068.99817547843	-270.10097395813887	-0.009707694153695	0.0083211277595369	-1.1666320280407807	0.243362	0.243362	chr17	37686988	0.613747234153196	chr17:37686988:T:C
chr17:37687098	['A', 'T']	98663	109373.9540980283	-3194.4161990012985	-0.0067356467761701	0.004277918154472	-1.574515110610227	0.115372	0.115372	chr17	37687098	0.9378995787104294	chr17:37687098:A:T
chr17:37687272	['T', 'C']	98663	24627.24648772477	-648.7418660612911	-0.0033616237268369	0.0064239410348535	-0.5232961679751165	0.600769	0.600769	chr17	37687272	0.2212924852520327	chr17:37687272:T:C
chr17:37687414	['G', 'A']	98663	47247.788805206124	-1735.0176028848402	-0.0067778975439771	0.0049859551710619	-1.3593980113009134	0.174024	0.174024	chr17	37687414	0.7593908531610811	chr17:37687414:G:A
chr17:37687498	['G', 'A']	98663	8182.248793837421	-189.0262723461046	-0.0035879764688101	0.0106641658226822	-0.3364516764338626	0.736531	0.736531	chr17	37687498	0.1328089693296885	chr17:37687498:G:A
chr17:37688518	['A', 'G']	98663	113035.62212985962	-3406.4271487402066	-0.008470659711789	0.0042940164957635	-1.9726658526221472	0.0485364	0.0485364	chr17	37688518	1.3139324389252878	chr17:37688518:A:G
chr17:37689547	['T', 'C']	98663	66862.80995438421	-1756.133498894678	-0.003888824526416	0.0045065212127239	-0.8629327019334114	0.388177	0.388177	chr17	37689547	0.4109702007070633	chr17:37689547:T:C
chr17:37689781	['A', 'G']	98663	33845.40128324684	-1593.953729840032	-0.0008062878923878	0.0056658588715761	-0.1423063847270792	0.886838	0.886838	chr17	37689781	0.0521557061340764	chr17:37689781:A:G
chr17:37689815	['G', 'A']	98663	8857.269318872897	-87.55042303048786	-0.0031698819689052	0.0103005812899727	-0.3077381634753962	0.758282	0.758282	chr17	37689815	0.1201692531172968	chr17:37689815:G:A
chr17:37690326	['A', 'G']	98663	11553.053865023214	-292.75183675403093	-0.0019588400842059	0.0090405244235002	-0.2166732804917959	0.828463	0.828463	chr17	37690326	0.0817268828447068	chr17:37690326:A:G
chr17:37690346	['A', 'G']	98663	8284.755732154801	-124.87090362927	0.0015645381109627	0.0106092541380748	0.1474691896905223	0.882762	0.882762	chr17	37690346	0.0541563700567251	chr17:37690346:A:G
chr17:37692610	['G', 'A']	98663	21121.284450165724	-799.7749542108611	-0.004455146402595	0.0068845245106076	-0.6471247790214918	0.517553	0.517553	chr17	37692610	0.2860451696798524	chr17:37692610:G:A
chr17:37692682	['G', 'A']	98663	40214.11385937881	-1499.72174310989	0.0001823971623514	0.0052745122578945	0.0345808585577731	0.972414	0.972414	chr17	37692682	0.0121487971765235	chr17:37692682:G:A
chr17:37692771	['G', 'C']	98663	40748.78213666637	-1529.1211611796025	0.0001994294566741	0.0052483609299807	0.0379984264296623	0.969689	0.969689	chr17	37692771	0.0133675309304225	chr17:37692771:G:C
chr17:37693760	['G', 'A']	98663	15292.3099907765	-818.6760385251155	0.0029326544238846	0.0079480285961444	0.3689788465667183	0.712144	0.712144	chr17	37693760	0.1474321804050843	chr17:37693760:G:A
chr17:37693782	['A', 'C']	98663	12399.251345516466	-191.39844475147208	0.0052335480120659	0.0088122301922389	0.5938959716094628	0.552583	0.552583	chr17	37693782	0.2576024801139678	chr17:37693782:A:C
chr17:37693987	['T', 'A']	98663	31136.155808743784	-1771.1201790350744	-0.0067216665636853	0.0058407615602955	-1.1508202302552657	0.249809	0.249809	chr17	37693987	0.6023919191247064	chr17:37693987:T:A
chr17:37695225	['A', 'G']	98663	107889.21566142928	-3465.744935785497	-0.0047053744254452	0.0042780949158367	-1.0998761172938911	0.271389	0.271389	chr17	37695225	0.5664077592411885	chr17:37695225:A:G
chr17:37695227	['C', 'A']	98663	31050.147091320086	-1772.2121037019056	-0.0067870626609027	0.0058462085049729	-1.1609340746450445	0.245672	0.245672	chr17	37695227	0.6096443385888545	chr17:37695227:C:A
chr17:37695366	['T', 'G']	98663	151547.68006649232	-4987.510541427128	-0.0050522389248992	0.005049378082995	-1.0005665731219215	0.317039	0.317039	chr17	37695366	0.4988873105173149	chr17:37695366:T:G
chr17:37695552	['A', 'G']	98663	76832.45115350308	-1695.2904181701294	-0.0010874618139897	0.0043804920552354	-0.2482510640990768	0.803941	0.803941	chr17	37695552	0.0947758222896574	chr17:37695552:A:G
chr17:37695608	['G', 'C']	98663	30928.82131489853	-1746.1515486607411	-0.0066119500810331	0.0058568283229505	-1.128930150662519	0.25893	0.25893	chr17	37695608	0.586817628670349	chr17:37695608:G:C
chr17:37695694	['A', 'G']	98663	2453.124318352288	-82.28455702572103	0.0041348747388991	0.0191897131377429	0.2154735044353835	0.829399	0.829399	chr17	37695694	0.0812364925972043	chr17:37695694:A:G
chr17:37696468	['G', 'A']	98663	31423.82888399964	-1823.7067861629	-0.0073313020204192	0.0058239098760468	-1.2588282058711429	0.208095	0.208095	chr17	37696468	0.6817383546682232	chr17:37696468:G:A
chr17:37696550	['T', 'C']	98663	31576.12064229017	-1815.636555055844	-0.0073080419137764	0.0058121434050786	-1.2573746730664996	0.208621	0.208621	chr17	37696550	0.6806419771890608	chr17:37696550:T:C
chr17:37696893	['A', 'G']	98663	15625.37556767497	-1027.6400939265027	-0.0151057385969085	0.007880660714107	-1.916811184355151	0.0552648	0.0552648	chr17	37696893	1.257551397324295	chr17:37696893:A:G
chr17:37698808	['G', 'A']	98663	31106.46807971455	-1803.937850392588	-0.0067947815264647	0.0058473436373424	-1.16202876859703	0.245227	0.245227	chr17	37698808	0.6104317148001888	chr17:37698808:G:A
chr17:37698974	['C', 'T']	98663	149648.85212181427	-5165.827131766807	-0.0041299106752778	0.0049686129533324	-0.8311999171736527	0.405863	0.405863	chr17	37698974	0.391620538799144	chr17:37698974:C:T
chr17:37699296	['T', 'C']	98663	7289.88664078418	-109.00674391135476	0.0072623588258934	0.0112791815970228	0.6438728522475723	0.519659	0.519659	chr17	37699296	0.2842815467449112	chr17:37699296:T:C
chr17:37699371	['A', 'G']	98663	56436.29211774724	-1606.188078908186	0.0024520959111643	0.004702255866966	0.5214722423742646	0.602039	0.602039	chr17	37699371	0.2203753742966962	chr17:37699371:A:G
chr17:37699379	['C', 'G']	98663	63457.79307583129	-1716.6077073522222	-0.0017156706990768	0.0045645949738723	-0.3758648267584054	0.707018	0.707018	chr17	37699379	0.150569529341484	chr17:37699379:C:G
chr17:37699418	['A', 'AG']	98663	56408.860792085245	-1613.4432448511425	0.0022935257854433	0.0047034708340996	0.48762411128725	0.625817	0.625817	chr17	37699418	0.2035526436412258	chr17:37699418:A:AG
chr17:37699741	['G', 'C']	98663	58747.33608044684	-1579.3728622263689	-0.0032501042272677	0.0046654044147862	-0.6966393346238159	0.48603	0.48603	chr17	37699741	0.3133369232637372	chr17:37699741:G:C
chr17:37700210	['C', 'T']	98663	76495.40512129106	-3314.208579858284	-0.0018423829000496	0.0043770253325847	-0.420921233042462	0.673814	0.673814	chr17	37700210	0.1714599698173769	chr17:37700210:C:T
chr17:37700217	['TC', 'T']	98663	44983.11853856838	-1634.4672151689726	0.0024159704926607	0.0050794055120211	0.4756404045597525	0.634332	0.634332	chr17	37700217	0.1976833792964114	chr17:37700217:TC:T
chr17:37700510	['C', 'T']	98663	59580.24651549402	-2402.316384051976	0.0025683564235267	0.004636870663906	0.5538986548663315	0.579649	0.579649	chr17	37700510	0.2368349090356993	chr17:37700510:C:T
chr17:37700731	['C', 'G']	98663	16293.99088762075	-631.7613178804183	0.01060665688682	0.0077342742936123	1.3713835951719342	0.170259	0.170259	chr17	37700731	0.7688899217233803	chr17:37700731:C:G
chr17:37701292	['T', 'C']	98663	43854.778378104405	-1517.526458709988	0.0019740017984025	0.0051138703253596	0.3860093574554448	0.699491	0.699491	chr17	37701292	0.1552178689855665	chr17:37701292:T:C
chr17:37702294	['G', 'A']	98663	74852.89743121869	-2563.762225728615	-0.0010874305357552	0.0043806466704506	-0.2482351619660241	0.803953	0.803953	chr17	37702294	0.09476933985514	chr17:37702294:G:A
chr17:37702423	['G', 'C']	98663	11645.590170082503	-358.48735067117184	0.0050800549707276	0.0090691393113732	0.5601474182182802	0.57538	0.57538	chr17	37702423	0.240045238101924	chr17:37702423:G:C
chr17:37702453	['A', 'G']	98663	147841.98454177778	-5469.80221499854	-0.0014722844336908	0.0049015268007873	-0.30037261725353	0.763894	0.763894	chr17	37702453	0.1169669011218488	chr17:37702453:A:G
chr17:37702930	['T', 'C']	98663	73190.61101311757	-2891.877577587193	-0.0005505406505237	0.0043940265775794	-0.1252929723577087	0.900292	0.900292	chr17	37702930	0.0456166089816559	chr17:37702930:T:C
chr17:37703678	['G', 'A']	98663	22228.90120516121	-1214.044327976825	0.0040041405780394	0.0067247197521178	0.5954360517073417	0.551553	0.551553	chr17	37703678	0.258412748860059	chr17:37703678:G:A
chr17:37704890	['A', 'G']	98663	22237.930106436896	-1179.3516925733618	0.0051598668754216	0.006722601137567	0.7675402377492616	0.442762	0.442762	chr17	37704890	0.3538296594701086	chr17:37704890:A:G
chr17:37705488	['C', 'T']	98663	89070.66664301137	-2901.597280714708	0.0016103811532763	0.0042670668410034	0.3773976863455088	0.705879	0.705879	chr17	37705488	0.1512697382343375	chr17:37705488:C:T
chr17:37707161	['G', 'A']	98663	34933.51683194421	-997.2111175070128	-0.0056991558620607	0.0055508919384277	-1.0267099279318803	0.30456	0.30456	chr17	37707161	0.5163271361936892	chr17:37707161:G:A
chr17:37707301	['G', 'A']	98663	3966.5679246430873	92.69489275301484	-0.0039666003426794	0.0153088865061767	-0.2591044319963497	0.795555	0.795555	chr17	37707301	0.0993297904098446	chr17:37707301:G:A
chr17:37707860	['C', 'T']	98663	132639.2979135407	-4467.172107945906	0.0031115614815861	0.0045203482069101	0.688345529848707	0.491237	0.491237	chr17	37707860	0.3087089295487696	chr17:37707860:C:T
chr17:37708720	['C', 'T']	98663	126508.95126154348	-4412.465377178783	0.0020329650054416	0.0044230814992919	0.4596263952556909	0.645785	0.645785	chr17	37708720	0.1899120467962261	chr17:37708720:C:T
chr17:37711026	['T', 'G']	98663	31388.226950210832	-1515.139276032079	0.0062440809565047	0.0058186816672847	1.0731092219070495	0.283225	0.283225	chr17	37711026	0.5478684145315306	chr17:37711026:T:G
chr17:37711644	['A', 'G']	98663	12598.404604062762	-697.4000109932316	-0.0017222402905633	0.0086828054073419	-0.1983506723653044	0.842771	0.842771	chr17	37711644	0.074290417008721	chr17:37711644:A:G
chr17:37712725	['C', 'T']	98663	10028.406572132297	-599.0613876148944	-0.0009300516780596	0.0096910854976077	-0.0959698145568169	0.923545	0.923545	chr17	37712725	0.0345419385826433	chr17:37712725:C:T
chr17:37713188	['T', 'G']	98663	37287.0701649449	-1885.856910195293	0.006193902924698	0.0054458912679262	1.137353395426239	0.255393	0.255393	chr17	37713188	0.5927910103734456	chr17:37713188:T:G
chr17:37713484	['T', 'C']	98663	30387.771960589536	-1282.321723834421	0.0095299672337065	0.0058916046659472	1.6175503575093262	0.105763	0.105763	chr17	37713484	0.9756662387872628	chr17:37713484:T:C
chr17:37713612	['T', 'C']	98663	30308.150320304896	-1326.6802824450272	0.0079599350780922	0.0058967576710179	1.3498833633972491	0.177056	0.177056	chr17	37713612	0.7518893514659416	chr17:37713612:T:C
chr17:37714505	['T', 'C']	98663	27877.933699641115	-1285.4971574888152	0.0056589026029862	0.0061068797332231	0.926643859088984	0.354114	0.354114	chr17	37714505	0.4508569029437942	chr17:37714505:T:C
chr17:37714897	['C', 'T']	98663	27688.89346323068	-1314.718554740115	0.0054290272985766	0.0061274901953494	0.8860115847589725	0.375613	0.375613	chr17	37714897	0.4252593851743977	chr17:37714897:C:T
chr17:37714971	['A', 'G']	98663	161010.95121234242	-5586.112444436691	-0.0048460496196089	0.0054957572405506	-0.8817801455734211	0.377898	0.377898	chr17	37714971	0.4226254065515281	chr17:37714971:A:G
chr17:37715807	['C', 'G']	98663	87791.12673600554	-3100.826159056001	-0.0068913314429552	0.0042605388559507	-1.617478839168445	0.105778	0.105778	chr17	37715807	0.9756046486724436	chr17:37715807:C:G
chr17:37717101	['A', 'G']	98663	153841.06664301286	-4994.460480522908	-0.0035307993613364	0.0051338459020864	-0.6877493849010017	0.491612	0.491612	chr17	37717101	0.3083775247477949	chr17:37717101:A:G
chr17:37717281	['T', 'C']	98663	153873.63217225584	-5007.251436494093	-0.0037528595043956	0.00513512997027	-0.7308207438025724	0.46489	0.46489	chr17	37717281	0.332649795592624	chr17:37717281:T:C
chr17:37717865	['C', 'A']	98663	151315.47123640383	-4873.969487086403	-0.0002734048228873	0.0050317524100919	-0.054335905387362	0.956668	0.956668	chr17	37717865	0.0192387526976154	chr17:37717865:C:A
chr17:37718504	['T', 'C']	98663	28389.314785487728	-1273.6546931726568	0.0076661429383137	0.0060865948970475	1.2595125957918505	0.207848	0.207848	chr17	37718504	0.6822541500999977	chr17:37718504:T:C
chr17:37719458	['A', 'C']	98663	28180.14248066573	-1277.7113222386206	0.0081812401236284	0.0060804266160529	1.345504294390966	0.178466	0.178466	chr17	37719458	0.7484445101896042	chr17:37719458:A:C
chr17:37719570	['A', 'G']	98663	161095.9606901026	-5391.628293863022	-0.002010559145072	0.0055018267853303	-0.36543483165135	0.714788	0.714788	chr17	37719570	0.145822747125443	chr17:37719570:A:G
chr17:37720433	['T', 'C']	98663	146631.77901000535	-5171.56757307685	-0.0026182706980862	0.0048696068884805	-0.5376759886470497	0.590802	0.590802	chr17	37720433	0.2285580431713717	chr17:37720433:T:C
chr17:37720815	['A', 'G']	98663	53207.782403555335	-1878.5549059341192	-0.003460226438738	0.0047985677225169	-0.7210956766330849	0.470852	0.470852	chr17	37720815	0.3271155805227746	chr17:37720815:A:G
chr17:37721724	['T', 'C']	98663	12263.225998438596	-552.5656293009673	0.0007771687246706	0.0087953254820953	0.0883615650441514	0.929589	0.929589	chr17	37721724	0.0317090240109366	chr17:37721724:T:C
chr17:37722426	['C', 'T']	98663	65021.20339395413	-2117.827610940284	-0.004239091188505	0.0045135419215878	-0.9391939328689566	0.347633	0.347633	chr17	37722426	0.4588790036916024	chr17:37722426:C:T
chr17:37722478	['G', 'T']	98663	146680.2735539201	-4967.335200864842	-0.0006699108168135	0.0048630828421332	-0.1377543501849219	0.890435	0.890435	chr17	37722478	0.0503977776848864	chr17:37722478:G:T
chr17:37722776	['G', 'A']	98663	10515.852668389844	-322.8847219532823	-0.001696760083633	0.0095202582423826	-0.1782262666026555	0.858546	0.858546	chr17	37722776	0.0662364308339092	chr17:37722776:G:A
chr17:37722971	['C', 'G']	98663	10196.136773709602	-535.9015128628464	0.0015987204222236	0.0096017001976545	0.1665038888231672	0.867761	0.867761	chr17	37722971	0.0615998723738976	chr17:37722971:C:G
chr17:37723718	['A', 'T']	98663	79870.14287162438	-3246.955523147077	0.0001084858176653	0.00434009037566	0.0249962116627298	0.980058	0.980058	chr17	37723718	0.0087482219252718	chr17:37723718:A:T
chr17:37724008	['T', 'C']	98663	139022.63570465456	-4949.297316040245	0.0024055699739059	0.0046547364007845	0.5168004730623459	0.605297	0.605297	chr17	37724008	0.2180314785518035	chr17:37724008:T:C
chr17:37724207	['T', 'C']	98663	85872.46264752407	-3131.043290391291	0.0022426046664903	0.0043053430462054	0.5208887288242612	0.602445	0.602445	chr17	37724207	0.2200825957021601	chr17:37724207:T:C
chr17:37724232	['C', 'T']	98663	22064.02534340312	-964.5430559291374	-0.0009407031567881	0.0067480254858141	-0.1394042092410173	0.889131	0.889131	chr17	37724232	0.0510342475946982	chr17:37724232:C:T
chr17:37724249	['C', 'T']	98663	174130.00324392266	-5316.255163444366	0.0095079334743556	0.0066160948745958	1.4370914647647828	0.150695	0.150695	chr17	37724249	0.8219011571640239	chr17:37724249:C:T
chr17:37724266	['A', 'G']	98663	30588.69317397839	-1541.9672118340495	0.001941651175135	0.0058906498699217	0.3296157839985227	0.741691	0.741691	chr17	37724266	0.1297769908736736	chr17:37724266:A:G
chr17:37724297	['CTGGTTCTCAAATTTAGCTACACAT', 'C']	98663	30536.640943955288	-1537.0963941713244	0.0019562604064464	0.0058931077945243	0.3319573431635127	0.739922	0.739922	chr17	37724297	0.1308140596676945	chr17:37724297:CTGGTTCTCAAATTTAGCTACACAT:C
chr17:37724923	['T', 'C']	98663	13315.906805898485	-425.12397734813135	0.0023671993798799	0.0086413953530746	0.2739371690750965	0.784133	0.784133	chr17	37724923	0.1056102686073185	chr17:37724923:T:C
chr17:37725600	['G', 'A']	98663	21702.75974861893	-333.2943386685619	-0.0018936444974748	0.0068485409224465	-0.2765033485115548	0.782162	0.782162	chr17	37725600	0.1067032873243067	chr17:37725600:G:A
chr17:37726698	['G', 'A']	98663	68563.37312192054	-1495.4540940121772	0.0069463354438887	0.0044811055613005	1.5501387657274277	0.121111	0.121111	chr17	37726698	0.9168164099341886	chr17:37726698:G:A
chr17:37728539	['T', 'C']	98663	121265.81091218752	-5300.588692581511	-0.0046465722595321	0.004454494577013	-1.04311997224338	0.296895	0.296895	chr17	37728539	0.5273971162830199	chr17:37728539:T:C
chr17:37729021	['T', 'C']	98663	28744.330708022902	-1476.143725729957	-0.0098716527114106	0.0060287416915291	-1.6374316924676149	0.101543	0.101543	chr17	37729021	0.9933500098874976	chr17:37729021:T:C
chr17:37729291	['T', 'C']	98663	27565.616882129256	-1097.001147250574	-0.0011226575402531	0.006136028854958	-0.1829615809818128	0.854829	0.854829	chr17	37729291	0.0681207528552559	chr17:37729291:T:C
chr17:37730711	['G', 'A']	98663	14294.579531517653	-773.2678425371392	-0.0023680376916174	0.0082199599219296	-0.2880838488396846	0.773283	0.773283	chr17	37730711	0.111661537329188	chr17:37730711:G:A
chr17:37730894	['A', 'G']	98663	76098.11198629445	-3501.6645440200014	0.0043812062099036	0.0044144933603621	0.992459576277241	0.320976	0.320976	chr17	37730894	0.4935274394245126	chr17:37730894:A:G
chr17:37733029	['G', 'A']	98663	72396.08462614835	-2624.3613652567374	0.0036770426692037	0.0044106305677525	0.8336773195397041	0.404465	0.404465	chr17	37733029	0.3931190536920544	chr17:37733029:G:A
chr17:37736488	['T', 'C']	98663	110815.21704090427	-4393.0266365897705	-0.0018289982546472	0.0043203608829084	-0.4233438604360126	0.672045	0.672045	chr17	37736488	0.172601645700096	chr17:37736488:T:C
chr17:37737639	['A', 'G']	98663	15883.010945384794	-827.1790650609589	-0.0010630345215335	0.0078481096345904	-0.1354510284678273	0.892256	0.892256	chr17	37737639	0.0495105229373003	chr17:37737639:A:G
chr17:37737784	['A', 'G']	98663	92854.05707188482	-3520.07465400441	0.0069040550956084	0.0042592415616256	1.6209588011658471	0.10503	0.10503	chr17	37737784	0.9786866345153048	chr17:37737784:A:G
chr17:37738049	['A', 'G']	98663	93728.34949812428	-3358.3364230071425	0.0068796247994495	0.0042640315862264	1.6134084985842836	0.106659	0.106659	chr17	37738049	0.972002492437483	chr17:37738049:A:G
chr17:37738996	['A', 'G']	98663	74798.64620609258	-2897.988314917239	0.0069614928790094	0.0043782607026237	1.590013329913786	0.111835	0.111835	chr17	37738996	0.951422257915907	chr17:37738996:A:G
chr17:37739849	['T', 'C']	98663	94721.44070390984	-3548.138514510142	0.0043139589315524	0.0042625167532674	1.0120684987913668	0.311508	0.311508	chr17	37739849	0.5065307955176801	chr17:37739849:T:C
chr17:37740105	['A', 'G']	98663	2842.4609567447555	-15.08597460886363	0.0036777312580972	0.0177949276703158	0.2066730096482598	0.836266	0.836266	chr17	37740105	0.077655559932358	chr17:37740105:A:G
chr17:37740776	['G', 'A']	98663	76051.95816141358	-2614.716935794096	0.0076950033455578	0.0043568065545848	1.766202664531919	0.0773649	0.0773649	chr17	37740776	1.1114560314849202	chr17:37740776:G:A
chr17:37741165	['C', 'T']	98663	76031.07191895437	-2617.6082880281583	0.0077121920318497	0.0043578151275133	1.7697382303251792	0.0767738	0.0767738	chr17	37741165	1.114786962998878	chr17:37741165:C:T
chr17:37741642	['T', 'G']	98663	116162.6605202336	-4498.756148431115	0.0020645539240349	0.0043596552419708	0.4735589879124531	0.635815	0.635815	chr17	37741642	0.1966692305257054	chr17:37741642:T:G
chr17:37742390	['G', 'A']	98663	92427.49439967563	-3467.8282801169003	0.0057549519483009	0.0042685151547662	1.348232755335292	0.177587	0.177587	chr17	37742390	0.7505888292945071	chr17:37742390:G:A
chr17:37742980	['CA', 'C']	98663	22510.68447192378	-864.245560050306	-0.0103486657456667	0.0067075293370415	-1.5428431581383453	0.122872	0.122872	chr17	37742980	0.9105470726133256	chr17:37742980:CA:C
chr17:37743158	['A', 'G']	98663	114587.35784095051	-4451.784505338021	0.0011486478648074	0.0043390307579932	0.2647245269445036	0.791222	0.791222	chr17	37743158	0.1017016456452437	chr17:37743158:A:G
chr17:37743574	['A', 'G']	98663	91269.62532181882	-3650.40591317134	0.0061090922577576	0.0042715172562685	1.430192573562094	0.152665	0.152665	chr17	37743574	0.8162605179478077	chr17:37743574:A:G
chr17:37743881	['G', 'C']	98663	75281.0520479632	-2747.2791074256515	0.0077413718920814	0.0043664002360274	1.7729414331299505	0.0762415	0.0762415	chr17	37743881	1.117808567835175	chr17:37743881:G:C
chr17:37744130	['G', 'C']	98663	115231.17548856632	-4521.443034758945	6.457452114497857e-05	0.0043501235623921	0.0148442958501778	0.988156	0.988156	chr17	37744130	0.0051744880125131	chr17:37744130:G:C
chr17:37744285	['C', 'G']	98663	15973.0	-864.3008184712533	-0.0039696381848702	0.0078145004689352	-0.5079836133673105	0.611466	0.611466	chr17	37744285	0.2136276864983455	chr17:37744285:C:G
chr17:37745598	['T', 'C']	98663	3177.5797151401493	100.0791079309483	-0.0052399936345575	0.0170853782035819	-0.3066946234446827	0.759076	0.759076	chr17	37745598	0.1197147396140827	chr17:37745598:T:C
chr17:37745867	['C', 'T']	98663	13175.53416312754	-634.1482375125588	0.0036543664287639	0.0085228876201428	0.4287709273705839	0.668091	0.668091	chr17	37745867	0.175164378682857	chr17:37745867:C:T
chr17:37747878	['T', 'C']	98663	15891.771783643517	-790.6476098168897	3.750807611888527e-05	0.0078298040856966	0.0047904233245637	0.996178	0.996178	chr17	37747878	0.001663053633653	chr17:37747878:T:C
chr17:37748042	['T', 'G']	98663	15905.256910865795	-785.5118084006169	0.000391973835629	0.0078270634506025	0.0500792970573047	0.960059	0.960059	chr17	37748042	0.0177020767655569	chr17:37748042:T:G
chr17:37748179	['A', 'G']	98663	15893.25520785816	-789.145579575843	0.0001541076030998	0.0078291040891747	0.0196839384614794	0.984296	0.984296	chr17	37748179	0.0068742797845239	chr17:37748179:A:G
chr17:37748240	['C', 'T']	98663	130263.72608016864	-5274.068387057112	0.002099342855211	0.0045527464045396	0.4611157021875389	0.644717	0.644717	chr17	37748240	0.1906308780922084	chr17:37748240:C:T
chr17:37748376	['T', 'C']	98663	36721.95513294881	-1908.1367298060384	-0.00407905376841	0.0054745950119578	-0.7450877662183918	0.45622	0.45622	chr17	37748376	0.3408256798238439	chr17:37748376:T:C
chr17:37749096	['CT', 'C']	98663	144231.46603614834	-3848.666404101769	0.003780753927673	0.0048139995241391	0.785366493850893	0.432241	0.432241	chr17	37749096	0.3642740407169184	chr17:37749096:CT:C
chr17:37749434	['G', 'T']	98663	140608.92801240852	-4060.644907917257	0.0039742114399998	0.004717485856942	0.8424426825046247	0.399542	0.399542	chr17	37749434	0.398437560756775	chr17:37749434:G:T
chr17:37749945	['C', 'T']	98663	140049.29206876972	-4116.242889508734	0.0029156392472761	0.0047040910131558	0.6198092764621338	0.535385	0.535385	chr17	37749945	0.2713338007032244	chr17:37749945:C:T
chr17:37751765	['A', 'C']	98663	16486.843359691815	-772.7667840004577	0.0008282382994847	0.0077005984408875	0.1075550563819917	0.914349	0.914349	chr17	37751765	0.0388880057495559	chr17:37751765:A:C
chr17:37752166	['C', 'A']	98663	15761.118228997731	-770.15825044614	0.001206553884547	0.0078570777030579	0.1535626768814368	0.877955	0.877955	chr17	37752166	0.0565277434931302	chr17:37752166:C:A
chr17:37752278	['G', 'A']	98663	15970.971243804288	-777.609203167744	0.0016056676552969	0.007811107097898	0.2055621098485494	0.837133	0.837133	chr17	37752278	0.0772055377326295	chr17:37752278:G:A
chr17:37753071	['G', 'T']	98663	3400.1723124328487	211.9333121637044	-0.0039285846030763	0.0167063566611802	-0.235155077959336	0.814089	0.814089	chr17	37753071	0.0893281134203901	chr17:37753071:G:T
chr17:37754016	['A', 'G']	98663	3584.763001561203	197.9328327232785	-0.0004364307589748	0.0162375060598097	-0.0268779427928957	0.978557	0.978557	chr17	37754016	0.0094138720351232	chr17:37754016:A:G
chr17:37755098	['G', 'A']	98663	17843.446819725305	-880.7272114246156	0.0002856038160057	0.0074133687731107	0.038525510432133	0.969269	0.969269	chr17	37755098	0.0135556770225526	chr17:37755098:G:A
chr17:37755113	['A', 'G']	98663	18126.469768384777	-627.4505785388408	-0.0075479289729862	0.0073757714821893	-1.0233409469385837	0.306149	0.306149	chr17	37755113	0.5140671547982014	chr17:37755113:A:G
chr17:37755556	['A', 'C']	98663	2869.203565926045	-60.23311567858775	-0.0096560866235216	0.0178069181994327	-0.5422660179249458	0.587636	0.587636	chr17	37755556	0.2308916061383637	chr17:37755556:A:C
chr17:37756811	['AC', 'A']	98663	120014.32813276158	-2833.0425921028104	-0.003875203698276	0.0044036768104803	-0.8799927572008431	0.378865	0.378865	chr17	37756811	0.4215155135134898	chr17:37756811:AC:A
chr17:37757069	['G', 'A']	98663	120055.25232138515	-2821.795720985214	-0.0035157907605009	0.0044037226444576	-0.7983678910672947	0.424659	0.424659	chr17	37757069	0.3719596672723326	chr17:37757069:G:A
chr17:37757524	['A', 'G']	98663	2923.927894394254	-59.97812837665381	-0.0114418319102218	0.0176641765431727	-0.6477421623508488	0.517153	0.517153	chr17	37757524	0.2863809516341761	chr17:37757524:A:G
chr17:37757611	['G', 'A']	98663	77539.62752752437	-1955.9435551140189	-0.0065251118839562	0.004401789056239	-1.4823772335722412	0.138243	0.138243	chr17	37757611	0.8593568501740019	chr17:37757611:G:A
chr17:37757622	['G', 'A']	98663	2932.914429017056	-63.513903392350414	-0.0122688312642137	0.0176588494543674	-0.6947695712519579	0.487201	0.487201	chr17	37757622	0.3122918289670607	chr17:37757622:G:A
chr17:37757822	['G', 'GC']	98663	2911.088516115954	-64.48266300824888	-0.0128753237736421	0.0176845053631917	-0.7280567654688623	0.466581	0.466581	chr17	37757822	0.3310729504183133	chr17:37757822:G:GC
chr17:37758297	['A', 'G']	98663	8418.426625311684	134.97144704191356	-0.0085277078290964	0.0106745864754929	-0.7988794553001721	0.424362	0.424362	chr17	37758297	0.3722635124455065	chr17:37758297:A:G
chr17:37758620	['A', 'G']	98663	8379.632887906564	132.5445766855747	-0.0083446513484746	0.0106964365082887	-0.7801337709066359	0.435314	0.435314	chr17	37758620	0.361197365406408	chr17:37758620:A:G
chr17:37759144	['AAAG', 'A']	98663	19694.99954145725	-872.791490142302	0.0041176582862112	0.0071241034599759	0.5779896809956178	0.563272	0.563272	chr17	37759144	0.2492818368131641	chr17:37759144:AAAG:A
chr17:37759239	['A', 'G']	98663	108198.60693096608	-2724.1257243002124	-0.0064142533500987	0.0043451264639145	-1.476194859543858	0.139895	0.139895	chr17	37759239	0.8541978073896195	chr17:37759239:A:G
chr17:37759460	['G', 'A']	98663	2897.05872634577	-53.20530525530988	-0.0082100381599618	0.017710314074651	-0.4635738319126123	0.642954	0.642954	chr17	37759460	0.1918200974658168	chr17:37759460:G:A
chr17:37759548	['A', 'C']	98663	8372.187989741407	133.90769292877684	-0.0083707146223361	0.0106958961660974	-0.7826099367782446	0.433858	0.433858	chr17	37759548	0.3626523900899602	chr17:37759548:A:C
chr17:37759906	['T', 'A']	98663	17683.896176691196	-323.471457305582	0.0056104167591005	0.0075030709277404	0.7477493966314004	0.454613	0.454613	chr17	37759906	0.3423581494567571	chr17:37759906:T:A
chr17:37760062	['C', 'T']	98663	2815.114130489869	-62.1136309241807	-0.0074634413134401	0.0179594772895787	-0.4155711880195364	0.677725	0.677725	chr17	37760062	0.1689464937582462	chr17:37760062:C:T
chr17:37760237	['A', 'G']	98663	5612.038542680946	187.9708613931292	-0.0085980948017891	0.0130622793068678	-0.6582384742966322	0.510386	0.510386	chr17	37760237	0.2921012469164697	chr17:37760237:A:G
chr17:37760883	['C', 'T']	98663	100852.51041159774	-2838.36828598607	-0.0050332838509287	0.004266092621866	-1.1798346395787032	0.238069	0.238069	chr17	37760883	0.6232971522870447	chr17:37760883:C:T
chr17:37761054	['C', 'A']	98663	100850.57647738684	-2838.97631606288	-0.0050521940176468	0.0042665917704266	-1.1841287588527942	0.236365	0.236365	chr17	37761054	0.6264168316495466	chr17:37761054:C:A
chr17:37761651	['GTTTA', 'G']	98663	19647.99571246123	-875.8765958539699	0.0040735722069951	0.007114562793971	0.5725681710824294	0.566938	0.566938	chr17	37761651	0.246464432694649	chr17:37761651:GTTTA:G
chr17:37761681	['T', 'C']	98663	76996.70601532723	-2094.383486042957	-0.0067351561638031	0.0043975166596423	-1.5315817278452075	0.125629	0.125629	chr17	37761681	0.9009100971735722	chr17:37761681:T:C
chr17:37761682	['G', 'T']	98663	76993.9252197184	-2096.3399357681	-0.0067959322779641	0.0043976461928745	-1.545356761300051	0.122263	0.122263	chr17	37761682	0.9127049520153946	chr17:37761682:G:T
chr17:37761694	['A', 'G']	98663	100879.31448874297	-2832.863939788036	-0.0049768703577055	0.0042659503328034	-1.1666498598062505	0.243355	0.243355	chr17	37761694	0.6137597262641087	chr17:37761694:A:G
chr17:37761746	['G', 'A']	98663	100862.2451952317	-2832.5743664287565	-0.0049465404243023	0.0042663181985619	-1.159440105984032	0.24628	0.24628	chr17	37761746	0.6085708550805559	chr17:37761746:G:A
chr17:37762243	['C', 'T']	98663	100878.4266351729	-2829.037432066729	-0.0048179363849512	0.0042655544038854	-1.1294982852786133	0.25869	0.25869	chr17	37762243	0.5872203591797034	chr17:37762243:C:T
chr17:37762545	['T', 'C']	98663	106802.44708629476	-2588.2363974142813	-0.0052726072159709	0.0042997476410501	-1.226259691529985	0.220104	0.220104	chr17	37762545	0.6573720648426427	chr17:37762545:T:C
chr17:37763542	['A', 'T']	98663	106627.13008748186	-2582.353170976218	-0.0053407890215444	0.0042930529997317	-1.244053828796926	0.213483	0.213483	chr17	37763542	0.6706367028410415	chr17:37763542:A:T
chr17:37763878	['G', 'A']	98663	77277.23137437778	-2093.202728553428	-0.0062866780127225	0.0043955026059674	-1.430252368452144	0.152648	0.152648	chr17	37763878	0.8163088814711427	chr17:37763878:G:A
chr17:37764158	['G', 'A']	98663	100867.09464173448	-2828.9486449422725	-0.0050808831395728	0.0042676905058542	-1.190546299597655	0.233835	0.233835	chr17	37764158	0.6310904838960237	chr17:37764158:G:A
chr17:37764215	['AT', 'A']	98663	100876.56088931242	-2824.799244887514	-0.0049271937117266	0.0042669537731244	-1.154733323515416	0.248202	0.248202	chr17	37764215	0.6051947232987545	chr17:37764215:AT:A
chr17:37765333	['G', 'A']	98663	6972.706719511825	210.52351005231804	0.0012662838504822	0.0117753925004292	0.1075364452128526	0.914364	0.914364	chr17	37765333	0.0388808811573113	chr17:37765333:G:A
chr17:37765458	['G', 'A']	98663	6825.484258433344	180.1702930320152	0.0003063094939469	0.0118720080555632	0.0258009843417688	0.979416	0.979416	chr17	37765458	0.0090328055098038	chr17:37765458:G:A
chr17:37767940	['A', 'T']	98663	84445.99132338632	-1809.1541120838049	-0.0059005512573143	0.0043396819330995	-1.359673669240541	0.173936	0.173936	chr17	37767940	0.7596105216012599	chr17:37767940:A:T
chr17:37768261	['T', 'C']	98663	109168.49069934824	-2599.730199819973	-0.0043112425180886	0.0043045964571861	-1.0015439451685155	0.316566	0.316566	chr17	37768261	0.4995357313097656	chr17:37768261:T:C
chr17:37768290	['C', 'T']	98663	19637.19903306237	-864.924591277604	0.0045203193840262	0.0071162243685353	0.635213162194979	0.525291	0.525291	chr17	37768290	0.2796000400570115	chr17:37768290:C:T
chr17:37768492	['C', 'T']	98663	3087.03128864203	56.93447019867815	-0.0071707184372194	0.0172397763918587	-0.4159403390293262	0.677455	0.677455	chr17	37768492	0.1691195475395378	chr17:37768492:C:T
chr17:37768800	['G', 'T']	98663	4337.175837987411	-145.59507736434807	0.004528610668091	0.0144726125573853	0.3129089962254306	0.75435	0.75435	chr17	37768800	0.1224271053233916	chr17:37768800:G:T
chr17:37769134	['C', 'T']	98663	6793.344270104806	167.17289479299302	-0.0007674732369401	0.0118941755653356	-0.0645251310378252	0.948552	0.948552	chr17	37769134	0.0229388559255194	chr17:37769134:C:T
chr17:37769184	['C', 'T']	98663	6784.412580962324	161.20445455829469	-0.0015484251091078	0.0119007980733017	-0.1301110311737482	0.896479	0.896479	chr17	37769184	0.0474598793209162	chr17:37769184:C:T
chr17:37769195	['A', 'G']	98663	6797.482271732079	165.47151017609542	-0.0010319083961395	0.011889996363637	-0.0867879488420504	0.93084	0.93084	chr17	37769195	0.0311249625081898	chr17:37769195:A:G
chr17:37769470	['G', 'T']	98663	107527.5156992954	-2656.314588031841	-0.0049240274137712	0.0042933713915212	-1.146890628538556	0.25143	0.25143	chr17	37769470	0.5995829046248337	chr17:37769470:G:T
chr17:37770358	['A', 'G']	98663	19793.00612246967	-879.0979978690225	0.0044593694795491	0.007091032532437	0.6288744917119405	0.529433	0.529433	chr17	37770358	0.2761889922540896	chr17:37770358:A:G
chr17:37770365	['C', 'A']	98663	7167.363224472421	195.36374389883565	-0.0026072124300917	0.0116400479105642	-0.2239864002385638	0.822768	0.822768	chr17	37770365	0.0847226077085658	chr17:37770365:C:A
chr17:37771324	['G', 'C']	98663	17974.821840187327	-763.6492471427113	0.0062739571943052	0.0074010126878528	0.8477160435898912	0.396598	0.396598	chr17	37771324	0.4016494802243971	chr17:37771324:G:C
chr17:37771326	['C', 'T']	98663	2237.113371444789	51.48775167821308	0.012694897042143	0.0201484408532441	0.6300684571381606	0.528651	0.528651	chr17	37771326	0.2768309419417979	chr17:37771326:C:T
chr17:37771361	['C', 'T']	98663	17930.45387461355	-806.0198843270673	0.0043088352980197	0.0074100228189544	0.581487453317684	0.560913	0.560913	chr17	37771361	0.2511044944478928	chr17:37771361:C:T
chr17:37772160	['T', 'C']	98663	22591.43463628253	-395.4074087201881	0.0088025782314126	0.0067474915187808	1.3045704773265276	0.192042	0.192042	chr17	37772160	0.7166037797678537	chr17:37772160:T:C
chr17:37772326	['T', 'C']	98663	20016.100569817896	-735.4400071153221	0.0098256514572142	0.0070477810095539	1.394148235294849	0.163276	0.163276	chr17	37772326	0.7870776476795807	chr17:37772326:T:C
chr17:37773032	['C', 'G']	98663	19549.792588613305	-797.7639184097128	0.008638071971662	0.0071211010105041	1.2130247778988503	0.225123	0.225123	chr17	37773032	0.6475801324414701	chr17:37773032:C:G
chr17:37773685	['G', 'A']	98663	16196.984988394135	-354.63625912926284	-0.0032078688504522	0.0077832170281284	-0.4121520495778343	0.680229	0.680229	chr17	37773685	0.1673448568615416	chr17:37773685:G:A
chr17:37775609	['G', 'C']	98663	22081.119017210967	-841.2893923246224	0.009520221210247	0.0067535840340273	1.4096546607372056	0.158645	0.158645	chr17	37775609	0.7995736109674656	chr17:37775609:G:C
chr17:37776210	['T', 'C']	98663	15459.88032559224	-406.6081287420185	-0.0034639986391521	0.0079342090638092	-0.4365902903860594	0.662409	0.662409	chr17	37776210	0.1788737755230191	chr17:37776210:T:C
chr17:37776664	['T', 'G']	98663	19706.39548486508	-797.0456454057597	0.0082851666580101	0.0070968937027878	1.1674356422663548	0.243037	0.243037	chr17	37776664	0.6143276042922128	chr17:37776664:T:G
chr17:37776862	['T', 'C']	98663	60152.067367182586	-1696.8630603187871	0.0062673930543694	0.0046370055532631	1.3516035256759324	0.176505	0.176505	chr17	37776862	0.7532429874905909	chr17:37776862:T:C
chr17:37777870	['T', 'C']	98663	18284.706497166564	-757.1581383028896	0.0070335111220653	0.0073401420304568	0.9582254802265228	0.337951	0.337951	chr17	37777870	0.471146264137371	chr17:37777870:T:C
chr17:37777944	['T', 'A']	98663	17846.07494475195	-107.6499668918507	-0.002551923897822	0.007472968081838	-0.3414873273745369	0.732737	0.732737	chr17	37777944	0.1350518779435668	chr17:37777944:T:A
chr17:37778364	['G', 'A']	98663	37158.25970787679	-2237.918125309414	-0.0014678512683557	0.0054723072254147	-0.2682326133917864	0.788521	0.788521	chr17	37778364	0.1031867359905331	chr17:37778364:G:A
chr17:37779099	['A', 'G']	98663	17194.70548278518	-761.8640019750699	0.0042850611193922	0.0075523160934744	0.5673837093623126	0.570455	0.570455	chr17	37779099	0.2437786089539071	chr17:37779099:A:G
chr17:37779342	['T', 'C']	98663	101777.5997931957	-1974.286128820976	-0.0062073335073156	0.0043642683943095	-1.422307921164797	0.15494	0.15494	chr17	37779342	0.8098364483692949	chr17:37779342:T:C
chr17:37779442	['G', 'A']	98663	89123.48611575775	-4410.66612704891	0.0039889123336414	0.0043705548258993	0.9126787084339244	0.361414	0.361414	chr17	37779442	0.4419950282969932	chr17:37779442:G:A
chr17:37779452	['A', 'G']	98663	101776.7889961272	-1974.7686903708395	-0.0062270499136983	0.0043645868261559	-1.4267215115027934	0.153663	0.153663	chr17	37779452	0.8134306922287065	chr17:37779452:A:G
chr17:37780100	['A', 'G']	98663	18065.676251115263	-94.74332081066224	-0.0026089962130881	0.0074396972748193	-0.3506858030257045	0.725825	0.725825	chr17	37780100	0.1391680772279639	chr17:37780100:A:G
chr17:37780548	['A', 'C']	98663	101489.45836163287	-1989.1307786863144	-0.0060451375602651	0.0043618483745847	-1.3859118981504333	0.165777	0.165777	chr17	37780548	0.7804757238821017	chr17:37780548:A:C
chr17:37782012	['T', 'C']	98663	15949.263155227123	-345.9065664598058	-0.0012442338733317	0.0078389108099598	-0.1587253514545511	0.873886	0.873886	chr17	37782012	0.0585452181666299	chr17:37782012:T:C
chr17:37782388	['AG', 'A']	98663	17787.704312302332	-115.24961114606806	-0.0023650165466138	0.0074837615749399	-0.3160197613100489	0.751988	0.751988	chr17	37782388	0.1237890896947469	chr17:37782388:AG:A
chr17:37782730	['G', 'GT']	98663	18144.75859622092	-104.81613579439004	-0.0041462076797308	0.0074250127765814	-0.5584108478315428	0.576565	0.576565	chr17	37782730	0.2391517247092047	chr17:37782730:G:GT
chr17:37782853	['C', 'T']	98663	18141.83876820776	-107.2092651434308	-0.0042678052987208	0.007425116751426	-0.5747795545303985	0.565442	0.565442	chr17	37782853	0.2476119360467246	chr17:37782853:C:T
chr17:37783333	['T', 'G']	98663	18042.84034184221	-118.6344327882179	-0.0038839907041796	0.0074385263965605	-0.5221451799882706	0.60157	0.60157	chr17	37783333	0.2207138299285858	chr17:37783333:T:G
chr17:37783606	['TTTC', 'T']	98663	17730.305386780783	-176.67842908902963	-0.0030674925110505	0.007602564478654	-0.4034812884077761	0.686595	0.686595	chr17	37783606	0.1632993635672978	chr17:37783606:TTTC:T
chr17:37783659	['T', 'A']	98663	17630.54298000081	-125.87879575851292	-0.001251717053579	0.0075094160171069	-0.1666863376229988	0.867617	0.867617	chr17	37783659	0.0616719470521955	chr17:37783659:T:A
chr17:37784138	['A', 'T']	98663	17050.592247181896	-820.0395658461111	0.0045244312578373	0.0075847688582874	0.5965153773794617	0.550832	0.550832	chr17	37784138	0.2589808378055732	chr17:37784138:A:T
chr17:37784536	['C', 'A']	98663	11644.5965267992	-421.0990993985732	0.012601372495818	0.0090599188354984	1.3908924268111034	0.164261	0.164261	chr17	37784536	0.7844655375712889	chr17:37784536:C:A
chr17:37786330	['A', 'G']	98663	101542.84647281872	-1997.090506953216	-0.0068854568632746	0.0043643963204408	-1.5776424407257217	0.114651	0.114651	chr17	37786330	0.9406221529481033	chr17:37786330:A:G
chr17:37786657	['C', 'T']	98663	12082.244919471726	-379.8680638675721	0.0118166946645741	0.0089056211699046	1.3268804543929045	0.184551	0.184551	chr17	37786657	0.7338835972128092	chr17:37786657:C:T
chr17:37787817	['A', 'T']	98663	30297.432759389994	-427.1374599603165	0.0036417072955423	0.0059422013585104	0.6128549128222739	0.539974	0.539974	chr17	37787817	0.2676271511555026	chr17:37787817:A:T
chr17:37788615	['C', 'T']	98663	29392.9582535	-573.4506609627847	0.0031521130968407	0.0060010468321318	0.5252605395383997	0.599403	0.599403	chr17	37788615	0.222281087749758	chr17:37788615:C:T
chr17:37789477	['A', 'T']	98663	18094.1176834337	-97.6144181205508	-0.0036977758716025	0.0074262096846958	-0.4979358284513694	0.61853	0.61853	chr17	37789477	0.208639231332372	chr17:37789477:A:T
chr17:37791138	['T', 'C']	98663	5311.215327542343	-402.9731102947116	-0.0223248591350256	0.0131343223697463	-1.6997343682113948	0.0891841	0.0891841	chr17	37791138	1.049712566002493	chr17:37791138:T:C
chr17:37791174	['G', 'A']	98663	22423.81821499164	-869.0753216445494	0.0095100477630351	0.0066990391436565	1.4196137026666549	0.155723	0.155723	chr17	37791174	0.807647238200115	chr17:37791174:G:A
chr17:37791319	['A', 'C']	98663	18191.028129181374	-444.84016667945264	-0.000929388223696	0.0073641863603663	-0.1262037892872893	0.899571	0.899571	chr17	37791319	0.0459645536176657	chr17:37791319:A:C
chr17:37791712	['A', 'G']	98663	11109.139339442849	-409.8545595173817	0.0137700992556976	0.0092544348916018	1.487945986652687	0.136768	0.136768	chr17	37791712	0.8640155038520434	chr17:37791712:A:G
chr17:37792127	['G', 'A']	98663	59043.77189923464	-1788.5278751433884	0.0058965585260335	0.0046605346402627	1.265210749662226	0.205799	0.205799	chr17	37792127	0.6865567398531633	chr17:37792127:G:A
chr17:37793522	['T', 'C']	98663	5134.683838373594	-394.7791563001739	-0.0163262500158919	0.0133636545536611	-1.2216905151457305	0.221828	0.221828	chr17	37793522	0.6539836363743968	chr17:37793522:T:C
chr17:37793542	['G', 'A']	98663	5538.224530960176	-332.63666657232284	-0.0154322265218485	0.0128763004648703	-1.198498478965395	0.230726	0.230726	chr17	37793542	0.6369034630415864	chr17:37793542:G:A
chr17:37793689	['A', 'G']	98663	5134.260191773601	-395.20104823705833	-0.0166348083152233	0.013358509543087	-1.245259305431398	0.213039	0.213039	chr17	37793689	0.6715408851323014	chr17:37793689:A:G
chr17:37793856	['G', 'A']	98663	11068.560927649049	-411.3169095210996	0.0133483604462195	0.0092714544967887	1.4397266848306085	0.149948	0.149948	chr17	37793856	0.8240593224670174	chr17:37793856:G:A
chr17:37794364	['G', 'A']	98663	5134.156111899452	-396.1662871307089	-0.0169254850798799	0.0133584951260664	-1.2670203432460858	0.205151	0.205151	chr17	37794364	0.6879263617415559	chr17:37794364:G:A
chr17:37794767	['T', 'TG']	98663	16346.828417360985	-811.2933105512219	0.0047597225161141	0.0077243703678574	0.6161955330262646	0.537767	0.537767	chr17	37794767	0.2694058517178228	chr17:37794767:T:TG
chr17:37795102	['A', 'T']	98663	38642.69996249404	-1846.5222392334424	-0.0023608628908053	0.0053708780162766	-0.4395674010190956	0.660251	0.660251	chr17	37795102	0.1802909323487505	chr17:37795102:A:T
chr17:37795459	['G', 'C']	98663	5132.052015973728	-389.6126593391135	-0.0157146196208656	0.0133637416584385	-1.1759146519375137	0.239632	0.239632	chr17	37795459	0.6204551875537534	chr17:37795459:G:C
chr17:37796274	['C', 'T']	98663	3439.139429752988	-289.0147001536099	-0.0219359040729491	0.0162639734014958	-1.3487420036564766	0.177423	0.177423	chr17	37796274	0.7509900816541516	chr17:37796274:C:T
chr17:37796406	['C', 'A']	98663	37648.80334286698	-2240.5609206630693	-0.0003952776277915	0.0054533396044465	-0.072483589224702	0.942217	0.942217	chr17	37796406	0.0258490642459619	chr17:37796406:C:A
chr17:37796545	['T', 'C']	98663	79885.08679348795	-1407.9918016797114	-0.0043324980710686	0.004448512463327	-0.9739206322979126	0.330098	0.330098	chr17	37796545	0.4813571069680681	chr17:37796545:T:C
chr17:37796731	['T', 'C']	98663	50161.16180166272	-2017.633742424468	0.0066958077586813	0.0049096200553459	1.363813835531014	0.172629	0.172629	chr17	37796731	0.7628862452254698	chr17:37796731:T:C
chr17:37796844	['G', 'A']	98663	16306.858392264709	-748.8213907387125	-0.0036681889963119	0.0077514219578324	-0.4732278820927091	0.636052	0.636052	chr17	37796844	0.1965073774492401	chr17:37796844:G:A
chr17:37797552	['C', 'T']	98663	16368.161297843008	-757.7557995887511	-0.0039699702409893	0.0077208145075785	-0.5141905995918585	0.60712	0.60712	chr17	37797552	0.2167254601816229	chr17:37797552:C:T
chr17:37797696	['A', 'T']	98663	117177.62717310867	-2861.936827954499	-0.0003901135155515	0.0043915995093629	-0.0888317604371205	0.929216	0.929216	chr17	37797696	0.0318833207703322	chr17:37797696:A:T
chr17:37797874	['C', 'A']	98663	6152.309492913771	-263.1390086793181	-0.017366018103754	0.0122562015832268	-1.416916814384009	0.15651	0.15651	chr17	37797874	0.8054579085579626	chr17:37797874:C:A
chr17:37798092	['G', 'C']	98663	6064.368792888492	-282.0604437035915	-0.0185673366715678	0.0123371397627803	-1.5049952443258632	0.132329	0.132329	chr17	37798092	0.8783449694192798	chr17:37798092:G:C
chr17:37798819	['A', 'C']	98663	11134.564272537453	-410.2742705024824	0.0142105589443059	0.0092450208700986	1.537104041621742	0.124271	0.124271	chr17	37798819	0.9056302069126422	chr17:37798819:A:C
chr17:37799519	['C', 'T']	98663	14765.196622412292	-536.1255890089697	0.014282852551172	0.0081826680059727	1.7455006778652904	0.0809009	0.0809009	chr17	37799519	1.0920466469555945	chr17:37799519:C:T
chr17:37799691	['C', 'T']	98663	16394.664673268533	-761.2985232624249	-0.0041058252638862	0.0077143411867705	-0.5322327810607331	0.594566	0.594566	chr17	37799691	0.2257999293634568	chr17:37799691:C:T
chr17:37799928	['C', 'T']	98663	5338.378750405449	-319.8352128383153	-0.0104367477221711	0.0131016188354297	-0.7965998593965989	0.425685	0.425685	chr17	37799928	0.3709116529283428	chr17:37799928:C:T
chr17:37800126	['A', 'G']	98663	134936.33842688394	-3392.824598177556	0.0028026971064327	0.0046159985555719	0.6071702737102455	0.543739	0.543739	chr17	37800126	0.2646095158536246	chr17:37800126:A:G
chr17:37800183	['C', 'T']	98663	11164.942222492577	-406.78092086779697	0.0143604254868768	0.009232791422314	1.5553720245613052	0.119861	0.119861	chr17	37800183	0.9213221033067268	chr17:37800183:C:T
chr17:37800277	['G', 'A']	98663	2778.3097555041973	480.8139929168743	0.0219148435813575	0.0188292668497506	1.1638713156613305	0.244479	0.244479	chr17	37800277	0.6117584395088957	chr17:37800277:G:A
chr17:37801554	['T', 'C']	98663	55098.51974411227	-2333.9747619840946	0.0034927373526708	0.004746500709908	0.7358552260152251	0.461821	0.461821	chr17	37801554	0.3355263226601599	chr17:37801554:T:C
chr17:37802040	['A', 'G']	98663	11305.802130635744	-384.46787916868726	0.0136928083282746	0.0091756780408963	1.4922938955840956	0.135625	0.135625	chr17	37802040	0.8676602488073952	chr17:37802040:A:G
chr17:37802153	['A', 'G']	98663	11306.604375107703	-383.4732623777424	0.0137914452427333	0.0091757535166674	1.5030313551559156	0.132834	0.132834	chr17	37802153	0.8766907493469185	chr17:37802153:A:G
chr17:37803179	['A', 'G']	98663	56574.8670761621	-2347.588730215023	0.0026415153210002	0.004708034440321	0.5610654200779641	0.574754	0.574754	chr17	37803179	0.2405179975760689	chr17:37803179:A:G
chr17:37804384	['A', 'C']	98663	61179.06105423212	-2583.8618148993537	0.0034894876935354	0.0046122768001557	0.7565651075879938	0.449312	0.449312	chr17	37804384	0.3474519823324393	chr17:37804384:A:C
chr17:37804431	['A', 'G']	98663	61173.06026355803	-2582.1270752275204	0.0035228603710635	0.0046125150430897	0.7637612751727058	0.445011	0.445011	chr17	37804431	0.3516292537825349	chr17:37804431:A:G
chr17:37806112	['A', 'G']	98663	61138.11131725457	-2481.205673809768	0.0045058083602581	0.004629402213279	0.9733024163105962	0.330405	0.330405	chr17	37806112	0.4809533891483289	chr17:37806112:A:G
chr17:37806308	['T', 'C']	98663	60395.46186303156	-2609.917722036937	0.0043219024087422	0.0046353002111333	0.9323888878570656	0.351138	0.351138	chr17	37806308	0.4545221688334351	chr17:37806308:T:C
chr17:37806335	['T', 'C']	98663	60306.95320296965	-2631.519786980295	0.003986487060174	0.004637748449361	0.8595738004555284	0.390026	0.390026	chr17	37806335	0.4089064409730965	chr17:37806335:T:C
chr17:37806369	['G', 'A']	98663	9785.173687785784	-340.475682779598	0.0074025122028204	0.0098312089238188	0.7529605219644699	0.451475	0.451475	chr17	37806369	0.3453662933297668	chr17:37806369:G:A
chr17:37807048	['A', 'G']	98663	48701.40420484958	-1975.9714184335453	0.0070572897840829	0.0049472129187533	1.4265183043428111	0.153722	0.153722	chr17	37807048	0.8132639737828034	chr17:37807048:A:G
chr17:37807439	['A', 'G']	98663	73221.77992598979	-3144.3591105691185	0.0038853383890148	0.0044341317631089	0.8762343107031713	0.380905	0.380905	chr17	37807439	0.4191833264775221	chr17:37807439:A:G
chr17:37807681	['A', 'G']	98663	60119.40550075524	-2199.232151662003	0.0029248358802624	0.004665174271205	0.6269510441047039	0.530693	0.530693	chr17	37807681	0.2751566408074392	chr17:37807681:A:G
chr17:37808029	['T', 'A']	98663	45958.135708526606	-1922.5083404617333	0.0025052153466004	0.0051095566877628	0.4902999417934415	0.623923	0.623923	chr17	37808029	0.2048690044498245	chr17:37808029:T:A
chr17:37808539	['T', 'C']	98663	10173.340456158136	-363.6089676869682	0.0066184586703026	0.0096444740716168	0.6862436065622651	0.492561	0.492561	chr17	37808539	0.3075399777086791	chr17:37808539:T:C
chr17:37808570	['G', 'A']	98663	39977.86510377012	-1758.6275431381343	0.0009471745106517	0.005308406032174	0.1784291753326638	0.858386	0.858386	chr17	37808570	0.0663173741878751	chr17:37808570:G:A
chr17:37808885	['G', 'A']	98663	12648.999918851763	-601.8137647424027	-0.0001331114460707	0.0086767454713816	-0.0153411721606612	0.98776	0.98776	chr17	37808885	0.0053485648630839	chr17:37808885:G:A
chr17:37809014	['A', 'G']	98663	45739.06336892233	-1931.7210160253933	0.0013910464859301	0.0050955068442102	0.2729947242658959	0.784858	0.784858	chr17	37809014	0.1052089106367635	chr17:37809014:A:G
chr17:37809027	['G', 'A']	98663	45304.94090284543	-1933.0623642157595	0.001158681180853	0.0050816012433849	0.2280149750753093	0.819635	0.819635	chr17	37809027	0.0863795046603975	chr17:37809027:G:A
chr17:37809089	['C', 'T']	98663	12651.410513725015	-603.5297713032493	-0.0003551594347654	0.0086734977884206	-0.0409476595750811	0.967338	0.967338	chr17	37809089	0.0144217514738789	chr17:37809089:C:T
chr17:37809276	['C', 'T']	98663	45115.9745638135	-1912.0636242711823	0.0016263301110676	0.0050759093356362	0.3204017257853167	0.748664	0.748664	chr17	37809276	0.1257130497051953	chr17:37809276:C:T
chr17:37809699	['A', 'T']	98663	44007.66305899869	-1860.00104102775	0.0021730934185649	0.0051411034601856	0.4226900772167049	0.672522	0.672522	chr17	37809699	0.1722935041548126	chr17:37809699:A:T
chr17:37810123	['C', 'A']	98663	45820.52028460146	-1906.981256062339	0.0021907451463161	0.0050972505516561	0.4297895746176977	0.66735	0.66735	chr17	37810123	0.1756463351962743	chr17:37810123:C:A
chr17:37810600	['G', 'A']	98663	45112.68756335915	-1911.3735626925936	0.0016894284686675	0.0050761749324774	0.3328152577757933	0.739274	0.739274	chr17	37810600	0.1311945675142219	chr17:37810600:G:A
chr17:37810887	['T', 'C']	98663	45114.60245128849	-1908.3022717158865	0.001836153190574	0.0050764054412416	0.361703416290751	0.717574	0.717574	chr17	37810887	0.1441333055563464	chr17:37810887:T:C
chr17:37811025	['T', 'C']	98663	10171.721669234512	-360.8889452713659	0.0067992307840737	0.0096459695123636	0.7048779052596916	0.480888	0.480888	chr17	37811025	0.3179560601039972	chr17:37811025:T:C
chr17:37811196	['C', 'A']	98663	13750.67244123222	-846.081632535764	-0.0070759577314105	0.0083507035479348	-0.84734869233388	0.396803	0.396803	chr17	37811196	0.4014250530538455	chr17:37811196:C:A
chr17:37811200	['A', 'T']	98663	69785.04844416957	-2609.9678720950897	0.0027347934797563	0.0044852817283683	0.6097261321310985	0.542045	0.542045	chr17	37811200	0.2659646572984522	chr17:37811200:A:T
chr17:37811362	['C', 'A']	98663	10207.900196132256	-361.4673178763841	0.0068952005401334	0.0096398215803761	0.7152830042176346	0.474436	0.474436	chr17	37811362	0.3238223643146199	chr17:37811362:C:A
chr17:37811368	['T', 'C']	98663	10220.728487886465	-364.4142402600045	0.0067958821513619	0.0096492883238887	0.7042884328098415	0.481255	0.481255	chr17	37811368	0.3176247453564211	chr17:37811368:T:C
chr17:37811380	['TTAATTA', 'T']	98663	12633.408506669912	-606.632434763688	-0.0005285235467895	0.0086807748006849	-0.0608843748311361	0.951451	0.951451	chr17	37811380	0.0216135730917037	chr17:37811380:TTAATTA:T
chr17:37811466	['C', 'T']	98663	10169.267556087229	-359.76713202946024	0.0070113512969373	0.0096475280356541	0.7267510673227003	0.46738	0.46738	chr17	37811466	0.3303298757595333	chr17:37811466:C:T
chr17:37811522	['C', 'T']	98663	10184.44514389401	-359.3027211976701	0.0070504658897328	0.0096379073783141	0.7315349290030393	0.464454	0.464454	chr17	37811522	0.3330572925108845	chr17:37811522:C:T
chr17:37811852	['G', 'A']	98663	10180.405059312578	-360.18485923952335	0.0068592640339002	0.0096405024431902	0.7115048281270254	0.476773	0.476773	chr17	37811852	0.3216883469822278	chr17:37811852:G:A
chr17:37811856	['C', 'T']	98663	10178.991909483546	-358.89215730639137	0.0070138146937857	0.0096408465868568	0.7275102482542841	0.466915	0.466915	chr17	37811856	0.3307621738040686	chr17:37811856:C:T
chr17:37811923	['A', 'T']	98663	10192.413109523812	-363.32782212632793	0.0067010034427192	0.0096489008407149	0.6944836052665562	0.487381	0.487381	chr17	37811923	0.3121314053031074	chr17:37811923:A:T
chr17:37811952	['GCCAGTTTT', 'G']	98663	69304.41270148724	-2586.470331163559	0.0030370887242013	0.0045119097475431	0.6731271000833196	0.500868	0.500868	chr17	37811952	0.3002767141027762	chr17:37811952:GCCAGTTTT:G
chr17:37812037	['A', 'G']	98663	69851.82355147768	-2604.189211033616	0.0027206150791615	0.0044849275222493	0.6066129420519818	0.544109	0.544109	chr17	37812037	0.2643140904550386	chr17:37812037:A:G
chr17:37812065	['T', 'A']	98663	25143.312924480484	-1058.639753491621	0.0044695839882425	0.0063845583470704	0.7000615775237579	0.483891	0.483891	chr17	37812065	0.315252455359212	chr17:37812065:T:A
chr17:37813248	['T', 'C']	98663	55253.56060099152	-2281.8071023966377	0.0031573287255361	0.0047531727026972	0.6642571021550467	0.506527	0.506527	chr17	37813248	0.2953973999809272	chr17:37813248:T:C
chr17:37813390	['A', 'G']	98663	12642.150463925376	-604.6169234322356	-0.0004195714021759	0.00867765218062	-0.0483507973634892	0.961437	0.961437	chr17	37813390	0.0170791684705004	chr17:37813390:A:G
chr17:37813486	['C', 'T']	98663	44736.06845898848	-2692.0754830252786	-0.0043665622478715	0.0051100597002502	-0.8545031768724257	0.392828	0.392828	chr17	37813486	0.4057975641332959	chr17:37813486:C:T
chr17:37813767	['A', 'G']	98663	57153.219759720174	-2003.918277357381	0.003172758485195	0.0047169355380762	0.6726313004669667	0.501183	0.501183	chr17	37813767	0.3000036685865184	chr17:37813767:A:G
chr17:37813961	['T', 'C']	98663	57154.16502098497	-2006.8029338636384	0.0030759973796977	0.0047168236440258	0.6521332175719005	0.514317	0.514317	chr17	37813961	0.28876912046955	chr17:37813961:T:C
chr17:37814095	['G', 'A']	98663	55252.52021369344	-2277.061604933957	0.00323002193019	0.0047531486621275	0.6795541565797063	0.496788	0.496788	chr17	37814095	0.3038289031630484	chr17:37814095:G:A
chr17:37814152	['G', 'A']	98663	57151.26811763155	-2003.287370863753	0.0031731351373994	0.0047168546179122	0.6727226922257501	0.501125	0.501125	chr17	37814152	0.3000539307414219	chr17:37814152:G:A
chr17:37814360	['C', 'T']	98663	13705.751632860054	-852.3431849324128	-0.0069744744017746	0.0083679838939244	-0.8334712984854593	0.404581	0.404581	chr17	37814360	0.3929945164957863	chr17:37814360:C:T
chr17:37814448	['A', 'G']	98663	12637.497882850996	-797.9262879925828	-0.0090142837465906	0.0087931507010894	-1.0251483288548449	0.305296	0.305296	chr17	37814448	0.5152788858071614	chr17:37814448:A:G
chr17:37814475	['CT', 'C']	98663	27365.75710523365	-1326.5663724833105	-0.0036727000983484	0.0061678529691642	-0.5954584385700975	0.551538	0.551538	chr17	37814475	0.2584245600655334	chr17:37814475:CT:C
chr17:37814477	['CTGCCTCCGGGTTCATGTGATCTCGGCTCACTGCAACCT', 'C']	98663	27927.90697843214	-1346.497766389941	-0.0040953183125649	0.0061808147579227	-0.662585512260413	0.507598	0.507598	chr17	37814477	0.2944800977488753	chr17:37814477:CTGCCTCCGGGTTCATGTGATCTCGGCTCACTGCAACCT:C
chr17:37814552	['T', 'C']	98663	69821.47531503018	-2617.745832339709	0.0025239907844823	0.0044866564061045	0.5625549531825498	0.573739	0.573739	chr17	37814552	0.2412856278775083	chr17:37814552:T:C
chr17:37814622	['T', 'C']	98663	69817.84378105421	-2602.374827120192	0.0028631866364744	0.00448567829634	0.6382951356120531	0.523283	0.523283	chr17	37814622	0.2812633740432845	chr17:37814622:T:C
chr17:37814646	['C', 'CT']	98663	45239.71669032653	-1911.23936973972	0.0013219723829117	0.0050728200622079	0.2605991079321664	0.794402	0.794402	chr17	37814646	0.0999596711241172	chr17:37814646:C:CT
chr17:37814662	['A', 'G']	98663	69837.34672332313	-2613.2271384012456	0.0025712962878403	0.0044857357303741	0.5732161773216726	0.5665	0.5665	chr17	37814662	0.2468000858005839	chr17:37814662:A:G
chr17:37815181	['A', 'C']	98663	10170.12317613539	-362.9493009380912	0.0066263375419769	0.0096479140800187	0.6868155631381903	0.492201	0.492201	chr17	37815181	0.3078575082804314	chr17:37815181:A:C
chr17:37815365	['C', 'T']	98663	10165.721243512811	-358.75807498282774	0.0069560061012179	0.009648196243853	0.7209644088292354	0.470933	0.470933	chr17	37815365	0.3270408758861093	chr17:37815365:C:T
chr17:37816200	['G', 'A']	98663	14167.087290956337	-336.3921020978147	0.0039444665677201	0.0082441725684154	0.4784551190536614	0.632327	0.632327	chr17	37816200	0.1990582736657282	chr17:37816200:G:A
chr17:37816579	['T', 'C']	98663	11209.23924457722	-395.2052363445766	0.0047886221270908	0.0092793527872764	0.5160513062567027	0.60582	0.60582	chr17	37816579	0.2176563933566421	chr17:37816579:T:C
chr17:37817493	['C', 'T']	98663	25461.4193548387	-681.1259317615505	0.0061113064057944	0.0063745836471131	0.9586989118202351	0.337713	0.337713	chr17	37817493	0.4714522212135744	chr17:37817493:C:T
chr17:37817770	['A', 'G']	98663	39918.2826600436	-1820.900503222833	0.0014142332986546	0.0053077488416775	0.2664469139062822	0.789896	0.789896	chr17	37817770	0.1024300854176243	chr17:37817770:A:G
chr17:37818245	['A', 'G']	98663	40693.83660435506	-1473.4069813089968	0.0007375904578347	0.00527856205473	0.1397332171502666	0.888871	0.888871	chr17	37818245	0.0511612627117788	chr17:37818245:A:G
chr17:37819032	['T', 'A']	98663	11212.909188586493	-375.4595836464784	0.0065314002847283	0.0092194732234398	0.7084353006333086	0.478677	0.478677	chr17	37819032	0.3199574394765969	chr17:37819032:T:A
chr17:37820023	['A', 'C']	98663	11837.919734001036	-536.6455144645656	0.0050281568054168	0.0089464977086185	0.5620251599207432	0.5741	0.5741	chr17	37820023	0.2410124531323806	chr17:37820023:A:C
chr17:37820461	['A', 'T']	98663	6131.186428137035	-126.25515191863816	0.013395706515979	0.0122580092506792	1.0928125637722756	0.274479	0.274479	chr17	37820461	0.5614908771993075	chr17:37820461:A:T
chr17:37820676	['A', 'C']	98663	72984.19196414996	-2737.300499989526	0.0063489484984894	0.0044446975179823	1.4284320750293835	0.153171	0.153171	chr17	37820676	0.8148234522763105	chr17:37820676:A:C
chr17:37820779	['G', 'A']	98663	71191.54500390278	-2531.901042657077	0.0089594363913155	0.0044677111620751	2.005375026785324	0.0449257	0.0449257	chr17	37820779	1.3475051473014834	chr17:37820779:G:A
chr17:37820986	['C', 'T']	98663	52686.07800620399	-2115.513845599248	0.0035683808538787	0.0048352763566496	0.737989018760295	0.460523	0.460523	chr17	37820986	0.3367486748620423	chr17:37820986:C:T
chr17:37821070	['A', 'G']	98663	68697.99220136492	-2618.4544853138364	0.0041707851790325	0.0044966049969501	0.9275409296261068	0.353648	0.353648	chr17	37821070	0.451428793657937	chr17:37821070:A:G
chr17:37821095	['C', 'A']	98663	52681.54327044916	-2090.9411072825046	0.0043287588378113	0.0048346374849796	0.8953636857489305	0.370595	0.370595	chr17	37821095	0.4311004443993608	chr17:37821095:C:A
chr17:37821411	['G', 'A']	98663	13393.036179141998	-234.4506017923569	0.0142094609586144	0.0084588716623025	1.6798293585585105	0.0929937	0.0929937	chr17	37821411	1.031546472391366	chr17:37821411:G:A
chr17:37821997	['C', 'T']	98663	47625.10221005678	-1827.661963556024	0.0013002467545377	0.0050081288707935	0.2596272556244499	0.795152	0.795152	chr17	37821997	0.099549844360637	chr17:37821997:C:T
chr17:37822125	['T', 'C']	98663	10950.3329616866	-345.93209589641674	0.0100304009255515	0.0093331753126782	1.0747040090338942	0.28251	0.28251	chr17	37822125	0.5489661748606327	chr17:37822125:T:C
chr17:37822175	['A', 'G']	98663	10945.887537377732	-343.95996639838427	0.0103347906502783	0.009334966365015	1.1071052905996948	0.268251	0.268251	chr17	37822175	0.5714586503734841	chr17:37822175:A:G
chr17:37822326	['G', 'A']	98663	6151.498788708124	-255.8850914204353	0.0082444460850277	0.0122402981628187	0.6735494491524047	0.500599	0.500599	chr17	37822326	0.3005100222765683	chr17:37822326:G:A
chr17:37822397	['T', 'C']	98663	42090.63779607401	-1527.645731091725	0.0011276754869633	0.0052300437777858	0.2156149231012357	0.829288	0.829288	chr17	37822397	0.081294618919486	chr17:37822397:T:C
chr17:37822403	['T', 'C']	98663	42087.9025391932	-1521.6398325738005	0.0013277978480151	0.0052302056832767	0.2538710575495494	0.799596	0.799596	chr17	37822403	0.0971293871180436	chr17:37822403:T:C
chr17:37822778	['A', 'G']	98663	40874.55713011393	-1688.7164490974862	0.0020250028006817	0.0052783074397337	0.3836462395952975	0.701241	0.701241	chr17	37822778	0.1541326996044732	chr17:37822778:A:G
chr17:37823226	['T', 'C']	98663	6970.548272636725	-170.87553183007768	0.0029980684444671	0.0115631783775301	0.2592771940881831	0.795422	0.795422	chr17	37823226	0.0994024013479383	chr17:37823226:T:C
chr17:37823363	['G', 'A']	98663	6937.729352280309	-175.50516875677084	0.0027387482551984	0.0116113592092474	0.2358680156081402	0.813536	0.813536	chr17	37823363	0.089623224220155	chr17:37823363:G:A
chr17:37823895	['G', 'A']	98663	28479.92780745951	-818.498230097532	-0.0001252489747182	0.0061086888161356	-0.0205034138238386	0.983642	0.983642	chr17	37823895	0.0071629358312295	chr17:37823895:G:A
chr17:37824271	['A', 'G']	98663	34923.49521994341	-1041.3109330291204	0.0017469819332123	0.005616443000377	0.3110477455384173	0.755765	0.755765	chr17	37824271	0.1216132244312159	chr17:37824271:A:G
chr17:37824398	['G', 'A']	98663	6465.065526747887	-235.21297784951167	0.0064875730435412	0.0119458884427865	0.5430799956497766	0.587076	0.587076	chr17	37824398	0.2313056734642938	chr17:37824398:G:A
chr17:37824777	['A', 'G']	98663	6345.454220634203	-211.7179323310277	0.0085769659156799	0.0120631490469818	0.7110055494030284	0.477082	0.477082	chr17	37824777	0.3214069687861656	chr17:37824777:A:G
chr17:37824874	['G', 'C']	98663	6448.196067301844	-238.54937141175608	0.0056722775522895	0.0119660422551855	0.4740312152776669	0.635479	0.635479	chr17	37824874	0.1968987965416186	chr17:37824874:G:C
chr17:37824880	['A', 'C']	98663	6480.98532154732	-239.210318756678	0.0053553501682982	0.0119316897743501	0.4488341776879548	0.653552	0.653552	chr17	37824880	0.184719851978445	chr17:37824880:A:C
chr17:37825024	['G', 'A']	98663	6445.195976079465	-231.974192258131	0.0068946291834901	0.0119660241711289	0.5761837921174532	0.564492	0.564492	chr17	37825024	0.248342208531705	chr17:37825024:G:A
chr17:37825273	['A', 'T']	98663	6477.393910214176	-215.69984034681187	0.0094023823808666	0.0119333429852023	0.7879085007885757	0.430752	0.430752	chr17	37825273	0.3657726974273573	chr17:37825273:A:T
chr17:37825329	['G', 'A']	98663	7101.359879584017	-125.78839493955329	0.0089927026707317	0.0114360097262583	0.7863496871713525	0.431665	0.431665	chr17	37825329	0.3648531631183003	chr17:37825329:G:A
chr17:37825418	['T', 'C']	98663	28896.10027471134	-988.2641409765788	-0.0008953432675222	0.0060477399235699	-0.1480459277080985	0.882307	0.882307	chr17	37825418	0.0543802751773102	chr17:37825418:T:C
chr17:37826045	['C', 'T']	98663	29971.860482325883	-979.8049431698756	-0.0035701646824664	0.0059831519324507	-0.5967029958077855	0.550707	0.550707	chr17	37826045	0.2590794031953976	chr17:37826045:C:T
chr17:37826378	['C', 'T']	98663	30641.03731373544	-974.1309177347048	-0.0027478011969081	0.0059296802035225	-0.4633978735102403	0.64308	0.64308	chr17	37826378	0.1917349969087633	chr17:37826378:C:T
chr17:37826486	['G', 'C']	98663	30670.46065957684	-983.0245945603258	-0.0030079314563858	0.0059274343345652	-0.5074592625759565	0.611834	0.611834	chr17	37826486	0.2133663926633721	chr17:37826486:G:C
chr17:37827245	['C', 'T']	98663	31053.147395416265	-1018.7362492501036	-0.0033615331259768	0.0058946395974276	-0.570269491529854	0.568496	0.568496	chr17	37827245	0.2452725867089449	chr17:37827245:C:T
chr17:37827751	['T', 'A']	98663	18096.283905692504	-570.279838929116	-0.0089988594623449	0.0074370464998193	-1.2100044638101273	0.22628	0.22628	chr17	37827751	0.6453538299316284	chr17:37827751:T:A
chr17:37828147	['T', 'C']	98663	12674.413078295422	-456.7281986365015	0.0073308506452745	0.008705091729987	0.8421336469116641	0.399715	0.399715	chr17	37828147	0.3982495537789379	chr17:37828147:T:C
chr17:37828386	['C', 'T']	98663	17980.093424693634	-575.5998190637852	-0.0085811722627309	0.0074549257470499	-1.1510741426400788	0.249705	0.249705	chr17	37828386	0.6025727614104904	chr17:37828386:C:T
chr17:37828643	['A', 'G']	98663	31163.36956389516	-980.8578841449804	-0.0026663881183713	0.0058901918840541	-0.4526827259379697	0.650778	0.650778	chr17	37828643	0.1865671371120963	chr17:37828643:A:G
chr17:37828851	['C', 'T']	98663	10485.275283575427	-478.3855166349803	-0.0164350543919325	0.0095247899330615	-1.7255030827383162	0.08444	0.08444	chr17	37828851	1.0734517753643813	chr17:37828851:C:T
chr17:37829262	['T', 'C']	98663	10630.861993816836	-469.9364440885429	-0.0148493967794346	0.0094665626319558	-1.5686154897774862	0.116741	0.116741	chr17	37829262	0.9327765908560642	chr17:37829262:T:C
chr17:37830052	['A', 'G']	98663	13674.277191595464	-452.77604857813486	0.0094446859305181	0.0084050751477209	1.1236884578098176	0.261148	0.261148	chr17	37830052	0.5831132958552849	chr17:37830052:A:G
chr17:37830137	['T', 'C']	98663	9316.566569021965	-604.5142623110386	-0.0179629510644834	0.010021414145537	-1.792456713555055	0.0730629	0.0730629	chr17	37830137	1.13630309384047	chr17:37830137:T:C
chr17:37831010	['C', 'T']	98663	12354.167468611862	-418.1823201091804	0.0050199457437735	0.0088339519932892	0.5682559456500252	0.569862	0.569862	chr17	37831010	0.244230302037469	chr17:37831010:C:T
chr17:37833229	['A', 'G']	98663	114741.2592277202	-5166.7374809712655	0.0022583647214144	0.0044287447933982	0.5099333618818853	0.610099	0.610099	chr17	37833229	0.2145996868496676	chr17:37833229:A:G
chr17:37833659	['A', 'T']	98663	85704.6358862588	-1097.1406241926095	-0.0035627712831694	0.0044263443931666	-0.8049015093967026	0.420878	0.420878	chr17	37833659	0.3758437749607252	chr17:37833659:A:T
chr17:37834170	['A', 'G']	98663	76606.74055862526	-883.9739166851448	-0.0010061794410814	0.0044961463146574	-0.2237870769021326	0.822923	0.822923	chr17	37834170	0.0846407993436978	chr17:37834170:A:G
chr17:37836317	['G', 'A']	98663	75545.18826975906	-1058.8703409915734	-0.0015392079277368	0.004502980888343	-0.3418197780322481	0.732487	0.732487	chr17	37836317	0.1352000786576274	chr17:37836317:G:A
chr17:37836332	['A', 'G']	98663	76068.70995306782	-1001.6448199105672	-0.0013956537591177	0.0044955162241907	-0.3104546151135252	0.756216	0.756216	chr17	37836332	0.1213541380840364	chr17:37836332:A:G
chr17:37836359	['A', 'C']	98663	13916.538922398506	-440.5348681531892	0.009859274619555	0.0083215173978025	1.1847928867106117	0.236102	0.236102	chr17	37836359	0.6269003340340009	chr17:37836359:A:C
chr17:37836795	['AG', 'A']	98663	14872.658162024089	-302.9013871005856	0.010451809693458	0.0080876889636251	1.2923110347672448	0.196252	0.196252	chr17	37836795	0.7071859086742365	chr17:37836795:AG:A
chr17:37838530	['G', 'C']	98663	13901.127160306118	-444.0450332142351	0.0097994773117552	0.0083253457923572	1.1770655004806263	0.239172	0.239172	chr17	37838530	0.6212896648059884	chr17:37838530:G:C
chr17:37838711	['C', 'T']	98663	76787.67423566621	-855.621081647709	-0.0016317681230266	0.0044935018002228	-0.3631395280504287	0.716501	0.716501	chr17	37838711	0.1447831991337981	chr17:37838711:C:T
chr17:37839265	['T', 'C']	98663	88687.67458434714	-1407.9627750441466	-0.0054103850006076	0.0043873382533585	-1.2331816441246597	0.217511	0.217511	chr17	37839265	0.6625187749461197	chr17:37839265:T:C
chr17:37839661	['T', 'C']	98663	88713.38648919883	-1418.3303132979377	-0.0054636311377677	0.0043863349438422	-1.24560281139449	0.212913	0.212913	chr17	37839661	0.6717978206852082	chr17:37839661:T:C
chr17:37840028	['A', 'G']	98663	77107.53810904521	-879.660678283076	-0.0019377875891063	0.0044933778729994	-0.4312540907699939	0.666285	0.666285	chr17	37840028	0.1763399638451116	chr17:37840028:A:G
chr17:37840496	['T', 'C']	98663	13937.736222828564	-435.8752764014631	0.0103613402012226	0.0083199503639098	1.2453608192385175	0.213002	0.213002	chr17	37840496	0.671616318697948	chr17:37840496:T:C
chr17:37841240	['G', 'A']	98663	13925.411411715811	-423.60050336853175	0.0111664720602101	0.0083201459975109	1.342100494817122	0.179567	0.179567	chr17	37841240	0.7457734729845877	chr17:37841240:G:A
chr17:37842772	['C', 'CATCA']	98663	11680.236770355055	-577.9819747539851	-0.0180168094257506	0.0090372754618913	-1.993610740507417	0.0461974	0.0461974	chr17	37842772	1.3353824659466278	chr17:37842772:C:CATCA
chr17:37844827	['G', 'C']	98663	13298.673944332948	-512.7748041884898	-0.0207755687259639	0.0085742221754656	-2.4230266373795866	0.0153936	0.0153936	chr17	37844827	1.8126598026959724	chr17:37844827:G:C
chr17:37845878	['C', 'T']	98663	66565.14409245276	-267.26967842247774	0.0048995502568484	0.0046190130458408	1.060735314714073	0.288813	0.288813	chr17	37845878	0.5393832622755346	chr17:37845878:C:T
chr17:37846361	['T', 'C']	98663	37434.03828605033	59.58283950720094	-0.0010992798016863	0.0055965015493439	-0.1964226744143861	0.84428	0.84428	chr17	37846361	0.073513498530305	chr17:37846361:T:C
chr17:37846682	['C', 'T']	98663	13797.978947048328	-439.37602222137065	0.0109610231120133	0.0083364449331637	1.3148318257832643	0.188569	0.188569	chr17	37846682	0.7245297020309334	chr17:37846682:C:T
chr17:37847327	['G', 'A']	98663	55392.35145629102	-83.54990606699266	3.068477337859105e-05	0.0048728905524115	0.0062970372612627	0.994976	0.994976	chr17	37847327	0.0021873948254032	chr17:37847327:G:A
chr17:37848078	['C', 'T']	98663	16309.983720388036	-197.81367620732857	-0.0013051691711991	0.0078479988252096	-0.1663059845277521	0.867916	0.867916	chr17	37848078	0.061522305355525	chr17:37848078:C:T
chr17:37848768	['T', 'G']	98663	29935.24772678892	-654.7379095751952	0.0023266421769196	0.0060178158310991	0.3866256864984092	0.699034	0.699034	chr17	37848768	0.1555017002868218	chr17:37848768:T:G
chr17:37850528	['T', 'C']	98663	64549.5051495185	-269.3050268038522	0.0018208570445024	0.0046659517200964	0.3902434387951232	0.696357	0.696357	chr17	37850528	0.1571680543830946	chr17:37850528:T:C
chr17:37850628	['T', 'C']	98663	12755.551408500673	-472.94078837132304	0.0057219669381971	0.0086507360303464	0.6614427856918418	0.50833	0.50833	chr17	37850628	0.2938542588788632	chr17:37850628:T:C
chr17:37851317	['G', 'A']	98663	12766.928555490176	-475.1002138774809	0.0057143738870161	0.0086515726786015	0.6605011712090031	0.508934	0.508934	chr17	37851317	0.2933385345479229	chr17:37851317:G:A
chr17:37851333	['C', 'T']	98663	12770.120438882288	-470.6570762037002	0.0060164310759938	0.008653719718485	0.6952421931510294	0.486905	0.486905	chr17	37851333	0.312555765685652	chr17:37851333:C:T
chr17:37851411	['T', 'C']	98663	63797.797399673465	-314.99802167242973	0.001848147329165	0.00467499906779	0.3953257107361687	0.692603	0.692603	chr17	37851411	0.1595156316421398	chr17:37851411:T:C
chr17:37852735	['G', 'A']	98663	13511.200829214593	-397.0033577407481	0.0041934909106035	0.008468103381357	0.4952101694738128	0.620453	0.620453	chr17	37852735	0.2072911112059277	chr17:37852735:G:A
chr17:37852840	['C', 'A']	98663	16399.280952235968	-195.9273464744764	-0.0012451247391949	0.0078301884920594	-0.1590159343491752	0.873657	0.873657	chr17	37852840	0.0586590390419103	chr17:37852840:C:A
chr17:37854210	['C', 'G']	98663	16419.995651072022	-203.50483237794867	-0.0024574248997697	0.0078275232284911	-0.3139466761114175	0.753562	0.753562	chr17	37854210	0.1228810099052134	chr17:37854210:C:G
chr17:37854534	['T', 'G']	98663	13311.158646486963	-478.2551820683276	0.007532750225113	0.0084824912438655	0.8880351312547142	0.374524	0.374524	chr17	37854534	0.4265203469001716	chr17:37854534:T:G
chr17:37855179	['G', 'T']	98663	12758.293118303549	-484.8214917934596	0.005174237322653	0.0086508668669621	0.5981177842897553	0.549763	0.549763	chr17	37855179	0.2598244922782006	chr17:37855179:G:T
chr17:37856301	['G', 'A']	98663	69074.82920422725	-402.71404180999474	0.002534859698947	0.0047985364636806	0.5282568379198601	0.597322	0.597322	chr17	37856301	0.2237914894339945	chr17:37856301:G:A
chr17:37858694	['CCT', 'C']	98663	51605.02999797245	207.3692217217679	0.0004418577919496	0.0050132940397324	0.0881372184531335	0.929768	0.929768	chr17	37858694	0.0316254050905239	chr17:37858694:CCT:C
chr17:37859075	['C', 'T']	98663	51608.27691559133	198.79034378150564	0.0001873039015115	0.0050132441829149	0.0373618149600271	0.970197	0.970197	chr17	37859075	0.0131400726139544	chr17:37859075:C:T
chr17:37859326	['T', 'C']	98663	65641.97567033302	-204.230964570158	0.0019380050767175	0.0046594481081794	0.4159301770772898	0.677462	0.677462	chr17	37859326	0.169115060089202	chr17:37859326:T:C
chr17:37859771	['T', 'C']	98663	65794.66862639759	-185.408168641542	0.0018241814938898	0.0046587644542658	0.3915590736122184	0.695385	0.695385	chr17	37859771	0.1577746816244149	chr17:37859771:T:C
chr17:37859988	['A', 'T']	98663	13181.870470050384	-481.397026169818	0.0074512947478769	0.0085210617226425	0.8744561406094555	0.381872	0.381872	chr17	37859988	0.4180821842328492	chr17:37859988:A:T
chr17:37860149	['C', 'G']	98663	15087.070406260134	-322.40729850116725	-0.0044469198716987	0.0080815390938468	-0.5502565563389465	0.582145	0.582145	chr17	37860149	0.2349688283112089	chr17:37860149:C:G
chr17:37861313	['C', 'T']	98663	64548.673376392006	-331.6491426386771	0.0015313011501846	0.0046694882291153	0.3279376828999434	0.742959	0.742959	chr17	37861313	0.1290351520066666	chr17:37861313:C:T
chr17:37862498	['T', 'C']	98663	49318.495650410594	-3.7683460645850846	0.0033378339532837	0.005078619262783	0.6572325627447405	0.511033	0.511033	chr17	37862498	0.291551054356174	chr17:37862498:T:C
chr17:37863709	['A', 'G']	98663	15745.393814370294	-265.10327405235984	-0.001451558621738	0.0079386994046132	-0.1828458980188294	0.854919	0.854919	chr17	37863709	0.0680750309086212	chr17:37863709:A:G
chr17:37864412	['G', 'A']	98663	15154.2255124592	-277.38283909388133	-0.0024398414724134	0.0080709442957687	-0.3022993819561607	0.762424	0.762424	chr17	37864412	0.1178034411951334	chr17:37864412:G:A
chr17:37864587	['C', 'T']	98663	49653.59467323639	-6.501641358307958	0.0055145831294139	0.0050592026527378	1.090010325328559	0.275711	0.275711	chr17	37864587	0.5595459065674172	chr17:37864587:C:T
chr17:37864663	['G', 'A']	98663	15122.758984236409	-262.63826418161085	-0.001260236593658	0.0080758207395756	-0.1560505903111835	0.875993	0.875993	chr17	37864663	0.0574993642354806	chr17:37864663:G:A
chr17:37864993	['G', 'A']	98663	63802.86698843072	-285.6565020024675	0.0028095891217374	0.0046720174691506	0.6013652860438069	0.547598	0.547598	chr17	37864993	0.2615381467150928	chr17:37864993:G:A
chr17:37865361	['G', 'T']	98663	66969.11435118532	-298.093931395343	0.002185121395503	0.0046224541851531	0.4727188865432928	0.636415	0.636415	chr17	37865361	0.1962595927896656	chr17:37865361:G:T
chr17:37866687	['C', 'T']	98663	15940.231541945384	-344.577154810881	-0.0022063574644448	0.0081735290487638	-0.2699393923091864	0.787207	0.787207	chr17	37866687	0.1039110527273032	chr17:37866687:C:T
chr17:37868577	['C', 'T']	98663	65706.64717392402	-437.4552716060295	0.0028253991882413	0.0046244781226117	0.6109660621868547	0.541223	0.541223	chr17	37868577	0.2666237557535765	chr17:37868577:C:T
chr17:37868926	['A', 'G']	98663	15037.59103258115	-333.06388650646136	-0.0032754099375895	0.0080847113575276	-0.4051362865960407	0.685378	0.685378	chr17	37868926	0.1640698401336762	chr17:37868926:A:G
chr17:37869163	['G', 'C']	98663	13253.880688096182	-461.5266622382806	0.0086637301913567	0.0084996918637534	1.0192993264029715	0.308063	0.308063	chr17	37869163	0.511360459621299	chr17:37869163:G:C
chr17:37869169	['G', 'C']	98663	13255.74659908768	-463.6960122744157	0.008473434288712	0.0084991840833438	0.996970321576831	0.318781	0.318781	chr17	37869169	0.4965075713444863	chr17:37869169:G:C
chr17:37869215	['C', 'T']	98663	13256.88111384809	-463.499299213425	0.0085589767253717	0.0084989487065493	1.0070629934236697	0.313907	0.313907	chr17	37869215	0.5031989995994893	chr17:37869215:C:T
chr17:37869513	['A', 'C']	98663	75986.49599497086	-4026.9481333553817	-0.0046199180878081	0.0044027533937836	-1.0493247462669844	0.294031	0.294031	chr17	37869513	0.5316068790463526	chr17:37869513:A:C
chr17:37869630	['G', 'A']	98663	16930.372783944047	-137.6956703035653	-0.0050517636797146	0.0077655901300061	-0.6505318456345925	0.51535	0.51535	chr17	37869630	0.2878977196179779	chr17:37869630:G:A
chr17:37872347	['C', 'T']	98663	15169.536273317117	-327.74289442711284	-0.0041055357646196	0.0080588374968699	-0.509445160820562	0.610441	0.610441	chr17	37872347	0.2143563048766096	chr17:37872347:C:T
chr17:37872911	['A', 'G']	98663	13216.339543653008	-452.2966442136312	0.0092150175170142	0.0085094363068648	1.082917502958478	0.278848	0.278848	chr17	37872911	0.554632466080359	chr17:37872911:A:G
chr17:37874007	['CT', 'C']	98663	13227.232809280742	-455.114994723916	0.008911254546805	0.0085114985653413	1.0469665803729882	0.295118	0.295118	chr17	37874007	0.5300043009633721	chr17:37874007:CT:C
chr17:37874157	['T', 'C']	98663	13221.226151849458	-457.609678494098	0.0087816511863967	0.0085085898368968	1.0320924330275978	0.302031	0.302031	chr17	37874157	0.5199484794335849	chr17:37874157:T:C
chr17:37874288	['C', 'T']	98663	15177.53832118638	-325.1957629002996	-0.0040624245222108	0.0080565201283163	-0.5042405973681563	0.614093	0.614093	chr17	37874288	0.2117658530798087	chr17:37874288:C:T
chr17:37874312	['A', 'G']	98663	56169.78721484331	-75.59811699287698	-0.0020250724809348	0.0048546780924992	-0.4171383647586716	0.676578	0.676578	chr17	37874312	0.1696821280880022	chr17:37874312:A:G
chr17:37874698	['T', 'C']	98663	69517.27349032406	-510.5307960054436	0.0007524458737333	0.0045591467809973	0.1650409407456701	0.868912	0.868912	chr17	37874698	0.061024204966319	chr17:37874698:T:C
chr17:37875368	['A', 'G']	98663	69497.21949438722	-498.893903035907	0.0011581977767007	0.0045592809793979	0.2540307960694514	0.799472	0.799472	chr17	37875368	0.0971967419970906	chr17:37875368:A:G
chr17:37875761	['G', 'A']	98663	54273.975425331	-312.09161455031824	-0.0021443292478747	0.0048852536184279	-0.4389391862453032	0.660707	0.660707	chr17	37875761	0.1799910919425993	chr17:37875761:G:A
chr17:37876232	['G', 'A']	98663	13202.549696336784	-470.2213771110089	0.0076477073562281	0.0085129060866629	0.8983662310347484	0.368993	0.368993	chr17	37876232	0.4329818725677932	chr17:37876232:G:A
chr17:37876245	['A', 'C']	98663	13213.410644229314	-469.4631938252723	0.0078254150606324	0.0085097145134932	0.9195860857875044	0.357791	0.357791	chr17	37876245	0.4463705880266013	chr17:37876245:A:C
chr17:37877495	['A', 'G']	98663	69751.63970162263	-561.8616965127492	0.0002355695695773	0.0045606611965764	0.0516525037540952	0.958806	0.958806	chr17	37877495	0.0182692569092032	chr17:37877495:A:G
chr17:37878233	['AAAC', 'A']	98663	54259.497388782365	-349.4662592413303	-0.0025527705051135	0.0048789529894244	-0.5232209678279062	0.600822	0.600822	chr17	37878233	0.221254173367946	chr17:37878233:AAAC:A
chr17:37878893	['T', 'C']	98663	56355.851080223445	-97.60194030980064	-0.0025046349569104	0.0048507117656763	-0.516343802291717	0.605615	0.605615	chr17	37878893	0.2178033766774805	chr17:37878893:T:C
chr17:37879071	['T', 'C']	98663	69951.65670865944	-574.5054051436462	0.0002489730661769	0.0045689430311206	0.05449248644186	0.956543	0.956543	chr17	37879071	0.0192955021207737	chr17:37879071:T:C
chr17:37879165	['T', 'C']	98663	1998.2989263055272	251.42832192773665	0.0062157559630202	0.0220062482413638	0.2824541418803427	0.777596	0.777596	chr17	37879165	0.1092459821126405	chr17:37879165:T:C
chr17:37880064	['A', 'G']	98663	7520.611683464327	-422.4913979372627	-0.016423841032502	0.0111351183177236	-1.4749588252116248	0.140227	0.140227	chr17	37880064	0.8531683571107822	chr17:37880064:A:G
chr17:37880422	['C', 'T']	98663	57598.1839087453	-487.0058619420188	-0.0019386868954238	0.0047715064478538	-0.4063049933204772	0.684519	0.684519	chr17	37880422	0.1646144927737655	chr17:37880422:C:T
chr17:37880895	['C', 'T']	98663	13229.900039546115	-467.8914594377546	0.0077238845437125	0.008503551889213	0.908312743232674	0.363715	0.363715	chr17	37880895	0.4392387878017745	chr17:37880895:C:T
chr17:37882149	['G', 'A']	98663	12789.907425802792	-394.1296765928757	0.0119967272943314	0.008630272731322	1.390075107451879	0.164509	0.164509	chr17	37882149	0.7838103375716515	chr17:37882149:G:A
chr17:37882381	['T', 'C']	98663	53185.31248289494	-263.3006064082377	-0.0025096141022086	0.0049170865583815	-0.5103863990213584	0.609782	0.609782	chr17	37882381	0.2148253996099486	chr17:37882381:T:C
chr17:37883518	['C', 'T']	98663	53152.85910865486	-278.46494149064665	-0.0029737525159479	0.0049188422413973	-0.6045635070221645	0.54547	0.54547	chr17	37883518	0.2632291299385784	chr17:37883518:C:T
chr17:37883559	['G', 'A']	98663	53230.529194008086	-259.6296530511088	-0.0026229607363183	0.0049178877214086	-0.5333510817865913	0.593792	0.593792	chr17	37883559	0.226365657833372	chr17:37883559:G:A
chr17:37884010	['A', 'C']	98663	53271.270970557336	-243.6248756833988	-0.0024384631922075	0.004920415258211	-0.495580771996488	0.620191	0.620191	chr17	37884010	0.2074745403861762	chr17:37884010:A:C
chr17:37884303	['G', 'A']	98663	52958.17626304105	-318.61390525501145	-0.0030375622973219	0.0049210905594425	-0.6172538913134795	0.537069	0.537069	chr17	37884303	0.2699699146836739	chr17:37884303:G:A
chr17:37884397	['G', 'A']	98663	14445.903416117586	-409.7013478950016	-0.0072907294828971	0.0082213747511132	-0.886801745889271	0.375188	0.375188	chr17	37884397	0.4257510605305123	chr17:37884397:G:A
chr17:37884738	['G', 'A']	98663	67110.28413860223	-632.6508834475557	0.0001559231652447	0.0045835960202074	0.0340176500191789	0.972863	0.972863	chr17	37884738	0.0119483134142239	chr17:37884738:G:A
chr17:37885617	['A', 'G']	98663	13207.417509885425	-480.1700888316763	0.0072460742057242	0.0085115474059736	0.8513227807012727	0.394592	0.394592	chr17	37885617	0.4038517239268958	chr17:37885617:A:G
chr17:37885754	['C', 'T']	98663	5726.49576150882	-248.4102443728939	-0.0004205854350962	0.0126603386638511	-0.0332207096716289	0.973499	0.973499	chr17	37885754	0.0116644902607496	chr17:37885754:C:T
chr17:37886145	['A', 'G']	98663	52867.36183523442	-326.1351283656459	-0.0031412861963454	0.0049230459976529	-0.6380777668628429	0.523425	0.523425	chr17	37886145	0.2811455382823873	chr17:37886145:A:G
chr17:37886688	['C', 'T']	98663	53387.72120849245	-239.32631390402423	-0.0026580956105673	0.0049191666820908	-0.540354857306351	0.588954	0.588954	chr17	37886688	0.2299186242728577	chr17:37886688:C:T
chr17:37886797	['G', 'A']	98663	52871.76058823524	-327.6692666880954	-0.0031807535967881	0.0049234438220177	-0.6460424271652633	0.518253	0.518253	chr17	37886797	0.285458175235694	chr17:37886797:G:A
chr17:37886811	['A', 'T']	98663	53356.7742786145	-228.4324376534664	-0.0024694529065764	0.0049183498030718	-0.5020897263212296	0.615606	0.615606	chr17	37886811	0.2106971559714997	chr17:37886811:A:T
chr17:37886837	['A', 'G']	98663	53339.00286942593	-225.30749575576127	-0.0023964203870361	0.0049179209939925	-0.4872832219068676	0.626059	0.626059	chr17	37886837	0.2033847368103101	chr17:37886837:A:G
chr17:37886881	['C', 'G']	98663	52858.2506538797	-320.0892557147799	-0.0030180299202235	0.0049228482170679	-0.6130658080742398	0.539834	0.539834	chr17	37886881	0.2677397660422363	chr17:37886881:C:G
chr17:37887329	['C', 'T']	98663	13161.33396855646	-484.842577830147	0.0069661764269783	0.0085220749714051	0.8174272639412965	0.413686	0.413686	chr17	37887329	0.3833291762899544	chr17:37887329:C:T
chr17:37887623	['C', 'G']	98663	13142.598483542995	-485.2027602417079	0.0069768876225469	0.0085277445860472	0.8181398436771004	0.413279	0.413279	chr17	37887623	0.3837566620200788	chr17:37887623:C:G
chr17:37887994	['G', 'A']	98663	13178.873664253711	-492.2325353786544	0.0059815498262625	0.0085146533793273	0.7025006843831261	0.482369	0.482369	chr17	37887994	0.3166206104067556	chr17:37887994:G:A
chr17:37888096	['C', 'A']	98663	67549.11612157583	-552.0766604358687	7.550763402640802e-05	0.0045856307401356	0.0164661391868144	0.986863	0.986863	chr17	37888096	0.005743133524609	chr17:37888096:C:A
chr17:37889198	['G', 'A']	98663	73161.3474986061	-823.1544481814364	-1.483006235598833e-05	0.0044922929055133	-0.0033012233769947	0.997366	0.997366	chr17	37889198	0.0011454408740895	chr17:37889198:G:A
chr17:37889397	['G', 'T']	98663	53694.97297269899	-160.93816706304682	-0.0021994592317326	0.0049152006926517	-0.4474810631885041	0.654529	0.654529	chr17	37889397	0.1840711065449136	chr17:37889397:G:T
chr17:37889408	['A', 'G']	98663	67553.48710479576	-571.4918002286528	-5.351163917174706e-05	0.0045912380691337	-0.0116551654185607	0.990701	0.990701	chr17	37889408	0.0040573986363352	chr17:37889408:A:G
chr17:37889627	['G', 'A']	98663	53700.151241420535	-157.6972095404073	-0.0020550066382789	0.0049152713712076	-0.4180861000506679	0.675885	0.675885	chr17	37889627	0.1701271918010927	chr17:37889627:G:A
chr17:37889808	['G', 'A']	98663	53110.53623452847	-265.0344972876937	-0.0024121227626611	0.0049218905918827	-0.4900805325984478	0.624078	0.624078	chr17	37889808	0.204761126899981	chr17:37889808:G:A
chr17:37889867	['T', 'G']	98663	67112.56374308131	-619.8867588199051	-0.0002939265263113	0.0045874734320978	-0.0640715484594985	0.948913	0.948913	chr17	37889867	0.0227736035389313	chr17:37889867:T:G
chr17:37889943	['C', 'T']	98663	13158.86720595242	-479.2193621643424	0.0073340272771681	0.0085212627769279	0.8606737603522461	0.38942	0.38942	chr17	37889943	0.4095817475602413	chr17:37889943:C:T
chr17:37890234	['G', 'A']	98663	53108.99772934618	-268.11339005173494	-0.0024581224024933	0.0049209303075255	-0.499523921063102	0.617411	0.617411	chr17	37890234	0.2094256372498673	chr17:37890234:G:A
chr17:37919908	['T', 'C']	98663	10840.341748587774	-358.2067197491196	0.0098728403484052	0.0093066578956085	1.060836280773131	0.288767	0.288767	chr17	37919908	0.5394524389998318	chr17:37919908:T:C
